## Supplementary material for "Single-cell dissection of schizophrenia reveals neurodevelopmental-synaptic axis and transcriptional resilience": TableS7bj_Pseudobulk_variance_In-Rosehip (part 1 of 3)

### Sheet: Sheet1
Gene	CON1	CON2	CON3	CON4	CON5	CON6	CON7	CON8	CON9	CON10	CON11	CON12	CON13	CON14	CON15	CON16	CON17	CON18	CON19	CON20	CON21	CON22	CON23	CON24	SZ1	SZ2	SZ3	SZ4	SZ5	SZ6	SZ7	SZ8	SZ9	SZ10	SZ11	SZ12	SZ13	SZ14	SZ15	SZ16	SZ17	SZ18	SZ19	SZ20	SZ21	SZ22	SZ23	SZ24
SAMD11	0	0	0	0	0.00142722	0.0219795	0	0.00562782	0.000840555	0	0	0	0.00257515	0.00572683	0	0.00520707	0	0	0	0	0.00287465	0	0	0.00190232	0	0.0230324	0	0.0139007	0	0	0	0.0121947	0	0	0	0	0.00107434	0	0	0	0	0	0	0	0	0	0	0
NOC2L	0.0760078	0.0666473	0.0520375	0.106083	0.0930793	0.101263	0.12423	0.0705445	0.0996821	0.0547767	0.0975974	0.052456	0.125405	0.100837	0.0968986	0.0966389	0	0.0970728	0.11301	0.0740991	0.0697465	0.0477919	0.0850142	0.0624402	0.106529	0.0490234	0	0.205544	0.0760834	0.123137	0.150712	0.0801624	0.0771809	0.0457982	0.0178598	0.0768405	0.112671	0.0823152	0	0.0675618	0.0643168	0.0453725	0.112925	0.133823	0.128191	0.0483229	0.0560125	0.0891569
KLHL17	0.0118775	0.0250743	0.0178415	0.0351256	0.0414038	0.0343526	0.0516411	0.0315026	0.0194288	0.044074	0.00855738	0.0315304	0.0399903	0.0356541	0.0388476	0.0241383	0	0.0240422	0.0258875	0.0369722	0.0501575	0.0149477	0.0108392	0.0127396	0.0245869	0.0274795	0	0.0130334	0.0276059	0.00856619	0.043478	0.0138449	0.02971	0.0306244	0	0.017253	0.0563158	0.0264845	0	0.0322478	0.0321098	0.0493774	0.0186001	0.0591797	0.0406065	0.00711256	0.0226199	0.0492415
PLEKHN1	0.00199357	0	0	0	0	0	0	0	0	0	0.00284322	0	0	0	0	0	0	0.00172526	0	0.00661959	0	0	0.00330408	0.00434274	0	0	0	0.00177589	0	0	0	0.00384108	0.00447861	0.00120805	0	0.00859126	0	0	0	0	0.00564873	0	0.0029192	0	0	0.00252826	0	0
PERM1	0	0	0	0	0	0	0	0	0	0	0.00166508	0	0.00471105	0	0	0	0	0.00344209	0	0.00179079	0	0	0	0	0	0	0	0	0.00124838	0	0	0	0.00213476	0	0	0	0	0	0	0.00307071	0.00159477	0	0	0	0	0	0.00142977	0.0018182
HES4	0.176843	0.109694	0.0920268	0.394077	0.299275	0.183941	0.1643	0.195262	0.224239	0.103691	0.116997	0.0949066	0.220661	0.234725	0.213989	0.324672	0.369148	0.257488	0.224781	0.225717	0.214697	0.108432	0.097515	0.179262	0.108508	0.228263	0.0577415	0.0990633	0.305814	0.126103	0.217908	0.236386	0.154023	0.144705	0.0777149	0.136458	0.169499	0.13747	0	0.154124	0.205315	0.201058	0.189493	0.179669	0.172683	0.149224	0.105065	0.058652
ISG15	0.0678002	0.0364115	0.0101001	0.0556498	0.0230048	0.0840327	0.106791	0.0382015	0.0484203	0.0291411	0.0387267	0.0302533	0.0751407	0.0336106	0.0326524	0.0598562	0	0.0586212	0.0598967	0.0520467	0.0474714	0.0208953	0.00266652	0.0256426	0.0282962	0.0116757	0	0.0162379	0.0460451	0.0184829	0.0661145	0.0578502	0.0439038	0.013324	0.0188297	0.0336156	0.0615072	0.0282171	0	0.0226455	0.0372973	0.0637248	0.00901166	0.0356223	0.0371377	0.00899379	0.0340268	0.0453778
AGRN	0.102129	0.096285	0.0797844	0.123704	0.0677454	0.108285	0.0813192	0.123653	0.0808142	0.0721303	0.0476804	0.0531313	0.0918794	0.0665785	0.199119	0.112245	0	0.134423	0.0846935	0.141745	0.0946653	0.0411817	0.123268	0.050862	0.0539427	0.0821062	0	0.116217	0.0848941	0.0700497	0.19079	0.0920052	0.146983	0.0515846	0.127201	0.0594315	0.0970784	0.144603	0	0.107434	0.0922715	0.088319	0.0628992	0.0769112	0.0743665	0.0365524	0.109396	0.0485595
C1orf159	0.260045	0.231176	0.151884	0.177925	0.146386	0.151373	0.134577	0.162418	0.115777	0.101934	0.157119	0.129679	0.15116	0.120901	0.320075	0.174945	0.204377	0.205055	0.138017	0.181958	0.187288	0.10357	0.28634	0.102424	0.110826	0.134558	0.57969	0.125466	0.171648	0.213419	0.194023	0.203789	0.157252	0.10566	0.310566	0.158159	0.166467	0.196344	0	0.155731	0.166226	0.22973	0.290208	0.267637	0.177883	0.107394	0.176697	0.14047
TTLL10	0.00415984	0.000561476	0.00119001	0.00447217	0.00121808	0	0	0	0.00209506	0	0	0	0	0	0	0.00218776	0	0.00132181	0	0.00155397	0	0	0	0	0.00124555	0	0	0.00561467	0.00958747	0	0	0.00706176	0	0.0026808	0.00654318	0.00103938	0	0	0	0	0	0	0.0063476	0	0	0	0	0.00187411
TNFRSF18	0	0.00234626	0	0	0	0	0	0.00203594	0.00140919	0	0	0.000642421	0.000866505	0	0.00887872	0	0	0	0	0.0109682	0	0	0.00435357	0	0	0	0	0	0	0.00324327	0.00654814	0.0031509	0.0013574	0	0.00699797	0.00121256	0.000869382	0.00390579	0	0	0	0	0.00598372	0	0	0	0	0.00461011
TNFRSF4	0	0	0	0.00965139	0.00197547	0.00989708	0.00614212	0.00133752	0.000985767	0.00436464	0	0	0	0	0.000505274	0	0	0.00255694	0.0017843	0	0	0.00172304	0	0	0.0075767	0.00549459	0	0	0	0	0	0.00437763	0.00793317	0	0	0	0	0.00159416	0	0	0.0025537	0	0	0	0.00306054	0	0	0.0013229
SDF4	0.20318	0.25278	0.160301	0.270807	0.270356	0.194236	0.249446	0.195484	0.146346	0.131896	0.113207	0.129415	0.275242	0.184968	0.219785	0.26398	0.312043	0.144567	0.159909	0.19965	0.148256	0.138465	0.116783	0.127535	0.182475	0.215152	0	0.296145	0.285701	0.371222	0.299103	0.211487	0.209225	0.165678	0.101151	0.157177	0.242976	0.160392	0	0.218225	0.195801	0.204157	0.221264	0.21693	0.145215	0.151929	0.182516	0.119138
B3GALT6	0.0337101	0.00444075	0.0192391	0.044186	0.0386195	0.0485393	0.0335068	0.0369839	0.0534299	0.0202943	0.0324073	0.0643777	0.0650711	0.0715573	0.0136386	0.0484924	0.562508	0.031558	0.0505984	0.0306794	0.0403917	0.0196837	0.0563934	0.0654482	0.0269694	0.0472903	0	0.00356944	0.0359172	0.0015437	0.020223	0.0678462	0.0196341	0.0362207	0.0092057	0.0231393	0.0414432	0.0145334	0	0.0698634	0.023319	0.0335244	0.0573008	0.0418282	0.0365051	0.0191674	0.00270624	0.0367087
C1QTNF12	0.00895524	0.00419056	0.00120882	0.0148611	0.00637263	0.00417438	0.0104821	0.00306014	0.00445153	0.00105773	0	0.00164606	0.00247386	0.00371485	0.00995046	0.0108195	0	0.00375801	0.00783731	0.00317086	0.00273942	0.00336145	0.00848909	0.00331461	0.00727078	0.00234275	0	0.00197583	0.0177143	0.00573158	0.0043409	0.00997878	0.00961931	0	0	0.00119261	0.0023811	0	0	0	0.00283623	0.00483371	0.0197738	0.00888314	0	0	0	0.0122932
UBE2J2	0.109406	0.138562	0.0880714	0.127392	0.151219	0.0755529	0.144864	0.139861	0.114956	0.0957505	0.0855993	0.0719224	0.127533	0.12577	0.154463	0.123065	0	0.0822393	0.112384	0.113685	0.119081	0.0939789	0.127077	0.0708895	0.105454	0.0970616	0.0577415	0.151491	0.144298	0.177487	0.25335	0.15152	0.10663	0.0803883	0.0714417	0.0896454	0.119636	0.110708	0	0.0795699	0.105228	0.167966	0.201516	0.144226	0.130614	0.093542	0.0705103	0.128386
SCNN1D	0.0558746	0.0769229	0.0306303	0.0451431	0.0541598	0.0536339	0.0378953	0.0614179	0.0525257	0.0171525	0.0317854	0.029863	0.0703397	0.0309099	0.10055	0.0386417	0	0.0401498	0.0263953	0.0757179	0.0387045	0.0291468	0.0484034	0.0304156	0.0380748	0.0992933	0.66829	0.0499105	0.0434818	0.0335326	0.137572	0.100363	0.0786376	0.0308088	0.0574384	0.0497864	0.0433935	0.0548149	0	0.0714016	0.0388572	0.052395	0.0661773	0.0693149	0.0262503	0.015817	0.093596	0.0172369
ACAP3	0.384429	0.340118	0.174771	0.283136	0.358695	0.263677	0.240427	0.232257	0.185775	0.138688	0.22021	0.200903	0.29527	0.246456	0.366611	0.222261	0.506521	0.236827	0.174627	0.32879	0.231634	0.112743	0.245651	0.120099	0.205335	0.273386	0	0.249495	0.250638	0.394175	0.555616	0.238978	0.27379	0.130278	0.26217	0.219122	0.258937	0.310695	0	0.275035	0.211668	0.351773	0.273573	0.366732	0.244573	0.139193	0.225992	0.160787
PUSL1	0.0198478	0.0445036	0.0142336	0.0138147	0.0140202	0.0149963	0.0115829	0.0214071	0.0234573	0.00884591	0.00851321	0.00676775	0.0114904	0.0117792	0.0253568	0.0123207	0	0.02127	0.00925073	0.0166439	0.0191266	0.00714311	0.00975133	0.0141051	0.0161892	0.0123546	0	0.00615524	0.00808791	0.0267574	0.0108804	0.0261838	0.0222604	0.0095487	0	0.0221455	0.0169415	0.00683242	0	0.00481747	0.0218398	0.00403488	0.0149001	0.0404073	0.00382875	0.00210475	0.0019514	0.00886526
INTS11	0.229593	0.185782	0.129562	0.206711	0.181241	0.0984981	0.229515	0.16102	0.131939	0.0764406	0.103107	0.0723388	0.219221	0.217466	0.227003	0.27246	0	0.187374	0.151008	0.206063	0.149112	0.0889629	0.0743754	0.0884148	0.169903	0.178236	0.66829	0.23287	0.2226	0.179863	0.26701	0.203994	0.174992	0.107152	0.119674	0.114774	0.173981	0.181685	0	0.149039	0.168357	0.208794	0.274821	0.314101	0.141215	0.106011	0.156394	0.130536
CPTP	0.05514	0.0388219	0.0231972	0.017882	0.0278072	0.0239898	0.0495328	0.0213701	0.0364802	0.0222981	0.0132751	0.0119174	0.0607077	0.0191774	0.0360682	0.0332097	0	0.0211312	0.0432704	0.042594	0.042704	0.0234828	0.0513039	0.0152362	0.0357393	0.0198288	0.877782	0.0288704	0.0412331	0.0356622	0.0363211	0.0291717	0.0253573	0.0239363	0.0212685	0.0187095	0.0297464	0.0293723	0	0.0282468	0.0167901	0.0362243	0.0373327	0.0322775	0.0441538	0.014833	0.00304577	0.0508484
TAS1R3	0	0	0	0	0.010958	0	0.0090845	0.00200644	0.0013115	0	0	0	0.00222683	0	0	0	0	0	0	0	0	0	0	0	0	0	0	0	0	0	0	0	0.00142	0.0194985	0	0	0	0	0	0	0.00164726	0.0272078	0.00867849	0	0.00279886	0	0	0.00162796
DVL1	0.0632788	0.0424872	0.051705	0.102468	0.0846757	0.0975331	0.134777	0.0856203	0.0846424	0.0625852	0.0692835	0.0418725	0.0884083	0.0650998	0.0914167	0.106564	0	0.0850859	0.0875636	0.114565	0.0708197	0.0430387	0.0605581	0.0471693	0.0709874	0.0694412	0	0.125541	0.108534	0.0759709	0.177341	0.108104	0.0819578	0.0457248	0.0258477	0.0424142	0.096409	0.114955	0	0.100347	0.057899	0.0874938	0.0921323	0.0971886	0.0957654	0.0425333	0.052009	0.0603072
MXRA8	0.00195504	0.000497989	0.000782137	0.00573648	0.00272038	0.000936736	0	0.00374315	0.00522188	0	0.00203916	0.00458038	0.000535273	0	0.000896057	0.00232367	0	0.00538394	0.00463196	0.00462029	0	0.00479816	0	0.0046852	0.00115852	0	0	0.0101987	0.00524656	0.00256741	0.0241831	0.00951024	0.00178695	0.00442073	0	0.000868035	0.00492233	0	0	0	0	0	0	0	0.00100345	0	0	0.0145106
AURKAIP1	0.0417822	0.0428749	0.0348752	0.10256	0.0685308	0.0566791	0.162882	0.0560007	0.0877187	0.0423945	0.0469556	0.0282804	0.0679681	0.0812047	0.0739915	0.0656517	0.32437	0.0730502	0.102561	0.0755981	0.0667127	0.0323243	0.0312028	0.0541563	0.0641322	0.0601724	0	0.092303	0.153032	0.0438697	0.118533	0.0583999	0.0647047	0.0350127	0.0892667	0.0601374	0.0923968	0.0391475	0	0.0362621	0.0421852	0.0318872	0.0841237	0.0840576	0.100008	0.0323827	0.0152454	0.046784
CCNL2	0.232773	0.241501	0.140625	0.280298	0.277401	0.271077	0.226768	0.196398	0.166721	0.121706	0.151956	0.141509	0.191403	0.225546	0.233743	0.225403	0.157068	0.215703	0.17098	0.192486	0.178526	0.106028	0.221994	0.109253	0.182213	0.244843	0.0577415	0.314446	0.271018	0.263458	0.406793	0.272716	0.187671	0.122813	0.163935	0.136824	0.194224	0.244225	0	0.224503	0.165869	0.240303	0.339177	0.190076	0.176097	0.130444	0.154436	0.0999443
MRPL20	0.0996027	0.0639775	0.0881433	0.177711	0.135481	0.144199	0.201425	0.0968322	0.110233	0.053281	0.070467	0.0827342	0.10128	0.102841	0.0938871	0.130167	0	0.119686	0.156878	0.0735155	0.100276	0.0620541	0.0546806	0.104352	0.080489	0.137148	0	0.169042	0.158861	0.0963497	0.163819	0.136839	0.0906632	0.0955942	0.124618	0.0702804	0.170198	0.20844	0	0.119582	0.0945218	0.107049	0.144738	0.11041	0.0790014	0.099793	0.0530658	0.127533
ANKRD65	0.0263986	0.0123794	0.0121895	0.00955988	0.00771373	0.0284193	0.0196373	0.00718362	0.0086399	0.00646301	0.00988236	0.00266798	0.000733361	0.00799955	0.0250326	0.014267	0	0.0234924	0.0185262	0.0051748	0.0142491	0.00343888	0.0134236	0.0184181	0.0110261	0.0139642	0	0.0213764	0.0177789	0.0018968	0.0257478	0.00635314	0.0116908	0.00126524	0.00916953	0.00327301	0.00835556	0.00654491	0	0	0.0148248	0	0.00975857	0.00867891	0.0103933	0	0	0.00422557
TMEM88B	0	0	0	0	0	0	0	0	0	0	0	0	0	0	0	0	0	0	0	0	0	0	0	0	0	0	0	0	0	0	0	0.00271195	0	0	0	0	0	0	0	0	0	0	0	0	0	0	0	0
VWA1	0.0208998	0.0468073	0.0206366	0.0532216	0.0139009	0.0463994	0.0156714	0.0235947	0.0311811	0.0135042	0.0293032	0.0122984	0.0165519	0.0343257	0.0174685	0.00496821	0	0.019218	0.0330566	0.0325294	0.0227325	0.0253925	0.0247985	0.0239606	0.0440071	0.0129438	0	0.0196915	0.0165972	0.0304432	0.0528049	0.017395	0.0235606	0.00446252	0	0.0139144	0.0223012	0.00939966	0	0.00546431	0.00483452	0.00411038	0.0398358	0.0334807	0.00991618	0.00672085	0.0118617	0.0125338
ATAD3C	0.00554849	0.0210704	0.00216631	0.0139491	0.00217403	0.0026496	0.0252802	0.0219827	0.00431935	0.00258418	0.00196594	0	0.0130369	0.0115469	0.0152283	0.00785449	0	0.00789895	0.00993746	0.00493639	0.00219424	0.0147238	0.00522768	0.00266414	0.0202954	0.00813072	0	0.0069951	0.0209574	0.0145036	0.0128027	0.00891172	0.0170285	0.00985927	0	0.00634989	0.0145174	0.012566	0	0.00226353	0.0035725	0.0111765	0	0.0114939	0.00806988	0.0147641	0.00205544	0.0452697
ATAD3B	0.151283	0.132197	0.0669545	0.116843	0.0727861	0.0589038	0.0533627	0.0815764	0.0814831	0.052424	0.0649765	0.0827098	0.0903259	0.126448	0.152724	0.16271	0	0.111561	0.0699011	0.111446	0.0534566	0.0406152	0.0456544	0.0771802	0.0274437	0.074991	0	0.1132	0.133391	0.110479	0.0999103	0.144969	0.121617	0.045113	0.120921	0.0572071	0.091773	0.071065	0	0.104782	0.105466	0.0753204	0.0786358	0.112466	0.0717446	0.0447113	0.0828125	0.0434655
ATAD3A	0.0405352	0.0439402	0.0358347	0.0548421	0.0639681	0.104146	0.0472724	0.0661036	0.0502775	0.0389351	0.0256298	0.0382013	0.0317346	0.0942314	0.109754	0.0376101	0	0.0577294	0.0467583	0.0887389	0.0444089	0.0277843	0.0893322	0.0192984	0.0610224	0.0226262	0	0.0455754	0.0480823	0.0825394	0.167028	0.0800438	0.0649693	0.0565157	0.0140855	0.0418127	0.0417794	0.0717557	0	0.0705707	0.0820912	0.0521399	0.0827255	0.0619823	0.0408433	0.0454204	0.0604661	0.0540585
TMEM240	0.00147863	0.00409806	0.0155723	0.0235162	0.0251402	0.0300923	0.0232229	0.0207619	0.0262287	0.0059599	0.00844999	0.00418179	0.0209185	0.0707342	0.0192929	0.0464749	0	0.0543668	0.0242327	0.00951624	0.012653	0.00676208	0	0.0145516	0.0117591	0.00938461	0	0.0186992	0.0599952	0.019914	0.0409207	0.0473343	0.0165531	0.00503561	0.00371849	0.0203769	0.0182799	0.00915777	0	0.0114407	0.0129565	0.0523351	0.0671043	0.0135701	0.0159892	0.00901591	0.00533967	0.00938874
SSU72	0.211281	0.133361	0.107604	0.209725	0.142103	0.16716	0.227068	0.136807	0.138646	0.0721861	0.130459	0.0984044	0.17115	0.179409	0.138845	0.19035	0.262524	0.125434	0.198163	0.116694	0.153681	0.0936271	0.098197	0.108872	0.143675	0.10676	0	0.157226	0.229813	0.131737	0.235177	0.146551	0.132019	0.0713394	0.110559	0.0976192	0.1587	0.112165	0	0.101343	0.103996	0.179934	0.148755	0.1157	0.194957	0.0952457	0.0584288	0.108292
FNDC10	0.0761583	0.0810311	0.0480991	0.0654674	0.0597675	0.0630738	0.0123606	0.0487557	0.0829277	0.051248	0.0437368	0.107481	0.11331	0.0831202	0.0506136	0.0516107	0	0.0745389	0.0812494	0.0922257	0.0500202	0.0308056	0.0337484	0.0423919	0.047859	0.0994344	0	0.0423373	0.090117	0.0404257	0.0304147	0.0547407	0.0537605	0.0387331	0.0294205	0.0198469	0.0299188	0.0361587	0	0.0880802	0.0583531	0.0674739	0.0690162	0.0483675	0.0453249	0.0225513	0.037505	0.0166728
MIB2	0.14025	0.194449	0.0779873	0.11115	0.124561	0.10445	0.112134	0.182038	0.121044	0.0727551	0.110946	0.0979711	0.147981	0.13782	0.295057	0.153985	0	0.144724	0.101673	0.133451	0.1082	0.0644126	0.122316	0.0644178	0.0962489	0.155581	0.415969	0.0668763	0.141911	0.117608	0.316172	0.15912	0.108142	0.0557985	0.127483	0.108516	0.129406	0.133417	0	0.119384	0.142467	0.145166	0.140558	0.132783	0.126507	0.0879912	0.179039	0.0636481
MMP23B	0.039289	0.0476708	0.00813987	0.0361342	0.0150469	0.028101	0.0617771	0.0391809	0.022032	0.0310304	0.0183722	0.0166179	0.0453924	0.0312562	0.0557199	0.0228016	0	0.0389412	0.0368918	0.0392417	0.0183001	0.0194156	0.00805237	0.0230928	0.0404408	0.0283869	0	0.06308	0.0234172	0.0507885	0.0265084	0.0308971	0.0381311	0.0269438	0.0188142	0.0252579	0.0368155	0.0110765	0	0.0148955	0.0225623	0.0754529	0.0347145	0.181079	0.0236918	0.010492	0.0492415	0.0148727
CDK11B	0.169023	0.11001	0.086995	0.11947	0.116619	0.130125	0.146361	0.130224	0.0857474	0.0820734	0.0797601	0.0690323	0.111554	0.12777	0.165006	0.085747	0	0.152197	0.0815199	0.0658586	0.0835895	0.0599081	0.0706065	0.0552578	0.0514128	0.171468	0	0.0744227	0.118771	0.103458	0.194917	0.126854	0.0967118	0.0692671	0.209497	0.1125	0.114877	0.162728	0	0.0890534	0.0864219	0.121376	0.14422	0.089851	0.12021	0.116391	0.0762291	0.112798
SLC35E2B	0.0947448	0.0724917	0.0844817	0.108484	0.131926	0.0526386	0.116783	0.111215	0.105144	0.0566114	0.0567681	0.0971407	0.10422	0.151012	0.180974	0.138394	0	0.112627	0.0997438	0.104331	0.094863	0.104002	0.0951266	0.0917734	0.068974	0.0524733	0.415969	0.0806037	0.108728	0.126009	0.133627	0.128488	0.0955979	0.10553	0.0594676	0.115968	0.120002	0.0959862	0	0.0838507	0.155411	0.121716	0.145956	0.0884437	0.112278	0.0776589	0.0753034	0.0566926
CDK11A	0.0368896	0.0316543	0.0569562	0.0516663	0.0578317	0.0129074	0.0659662	0.0725661	0.0466586	0.0232523	0.0480274	0.041425	0.0572612	0.107623	0.117611	0.0793426	0	0.0829596	0.0259147	0.0282897	0.0317433	0.0389968	0.0624477	0.00517162	0.0287856	0.0330626	0	0.0133841	0.0838837	0.0647091	0.113384	0.0577763	0.0507431	0.0474447	0.0532104	0.0570604	0.0957109	0.08137	0	0.0876488	0.0465094	0.0808278	0.0672439	0.0549451	0.0340344	0.0328017	0.0466926	0.0479268
SLC35E2A	0.125946	0.0802784	0.101363	0.153275	0.0927912	0.112367	0.101122	0.142165	0.11553	0.061691	0.0835915	0.0505958	0.1174	0.130323	0.151216	0.116656	0.278487	0.148553	0.0968423	0.0807598	0.084093	0.0754715	0.11181	0.0163098	0.0354694	0.118075	0.161531	0.103122	0.183035	0.110824	0.138663	0.136399	0.116295	0.0927052	0.0556251	0.113749	0.152593	0.160647	0	0.108166	0.136057	0.102221	0.134967	0.0993984	0.0839831	0.0893363	0.0803281	0.101564
NADK	0.0777681	0.0947123	0.0707042	0.135309	0.118423	0.0980898	0.136423	0.119046	0.0741156	0.0382992	0.0567914	0.0573538	0.134788	0.0950963	0.115474	0.109557	0.157068	0.107066	0.0907834	0.132461	0.0837744	0.0605031	0.0932915	0.0440054	0.0675045	0.0966918	0	0.10479	0.0780685	0.116671	0.0911306	0.092174	0.0946162	0.0544587	0.0428014	0.0585825	0.131308	0.0913177	0	0.0963978	0.0675415	0.0759805	0.118316	0.0747385	0.107146	0.0858419	0.0865425	0.0694751
GNB1	0.570083	0.396412	0.263109	0.476573	0.426377	0.410744	0.326735	0.276807	0.22788	0.267016	0.351247	0.392756	0.398445	0.30803	0.374545	0.337575	0.902037	0.3226	0.246424	0.354075	0.269937	0.149312	0.472041	0.127778	0.328021	0.410226	0.643874	0.535513	0.53868	0.526588	0.667887	0.284132	0.341104	0.217161	0.554438	0.286504	0.337371	0.408478	0	0.38166	0.34379	0.539117	0.493661	0.520323	0.3583	0.169625	0.215015	0.226458
CALML6	0	0	0.000783379	0	0	0	0	0.000694574	0.0015591	0	0.000721438	0	0.00129782	0.00464238	0.00200233	0	0	0.00582829	0.000764313	0	0	0	0.00456831	0	0.00277493	0	0	0.0135625	0	0	0.0148074	0	0.00530801	0	0	0	0.0039898	0.00228661	0	0	0	0.0136332	0.00377456	0.00269966	0.00750722	0	0	0.00601913
TMEM52	0.0108992	0.0150821	0.00476796	0.0116517	0.00993754	0.0559802	0.0155542	0.0141049	0.00937626	0.00137973	0.00517227	0	0.0119674	0.0501687	0.0204222	0.0032614	0	0.0344223	0.0199497	0.00902273	0.0125194	0.00491461	0	0.0306446	0.011746	0.00401888	0	0.011486	0.0212917	0	0.00823619	0.0204742	0.00622692	0.00793364	0.0131184	0.00575081	0.00372058	0	0	0.00156147	0.00909326	0.00354486	0.019268	0	0.00483191	0	0.00490781	0.00644853
CFAP74	0.0527002	0.0286974	0.0292707	0.102437	0.0520785	0.0572148	0.0446805	0.0400514	0.0594901	0.0292416	0.0641297	0.051273	0.0376072	0.0939012	0.0729152	0.086934	0	0.0563565	0.0520195	0.0490459	0.065604	0.0295742	0.0418432	0.0608966	0.021958	0.0309384	0.37039	0.0359718	0.0636292	0.0688831	0.166257	0.0426283	0.0424045	0.00718669	0.0910913	0.0592147	0.0830139	0.0287377	0	0.0200108	0.0812385	0.0412473	0.0167547	0.0190285	0.0193125	0.0163246	0.0584881	0.0145076
GABRD	0.34198	0.304025	0.195356	0.447416	0.374451	0.407054	0.308699	0.315673	0.247416	0.233555	0.257197	0.227709	0.354801	0.321807	0.374309	0.305533	0.353151	0.38276	0.323859	0.347621	0.289096	0.198033	0.264677	0.229966	0.290605	0.315089	0.0577415	0.278235	0.439489	0.292686	0.409489	0.315872	0.260541	0.165074	0.257766	0.229425	0.275644	0.265427	0	0.284261	0.335587	0.287315	0.314127	0.290451	0.310995	0.220634	0.224494	0.118694
PRKCZ	0.347544	0.354553	0.179301	0.303665	0.335238	0.300346	0.282457	0.248378	0.219581	0.173346	0.265917	0.226547	0.293684	0.255336	0.34179	0.27025	1.1372	0.300009	0.210462	0.302134	0.280955	0.137874	0.313242	0.150601	0.195637	0.28615	0	0.32457	0.344048	0.288019	0.513452	0.277933	0.284149	0.183385	0.301909	0.268547	0.301903	0.313448	0	0.245074	0.276455	0.502265	0.366588	0.32423	0.273674	0.184017	0.266092	0.199051
FAAP20	0.0500199	0.0476369	0.0750236	0.122685	0.131577	0.107344	0.203646	0.103216	0.108568	0.0594207	0.0743882	0.0677629	0.126027	0.110662	0.103583	0.121896	0.167929	0.132287	0.106784	0.10298	0.11849	0.0336913	0.119814	0.0845108	0.106248	0.0731497	0	0.177905	0.178808	0.0960502	0.13672	0.117116	0.0689554	0.143587	0.0971013	0.06983	0.114336	0.146462	0	0.0550911	0.0900246	0.0606527	0.132019	0.217834	0.109892	0.0835232	0.073122	0.0593193
SKI	0.217061	0.3288	0.193093	0.297265	0.276983	0.172874	0.297271	0.253392	0.187318	0.198806	0.244127	0.222966	0.229043	0.197905	0.304999	0.309026	0.755166	0.240406	0.172821	0.244869	0.231253	0.17715	0.285187	0.172936	0.213664	0.194517	0	0.272807	0.300599	0.247442	0.512887	0.274836	0.238534	0.157972	0.392612	0.191652	0.259809	0.317342	0	0.26342	0.2317	0.293821	0.309527	0.330107	0.266804	0.156942	0.258544	0.186451
MORN1	0.0760347	0.128418	0.0499987	0.0762549	0.0807396	0.0698506	0.0518476	0.0822305	0.0856215	0.0392024	0.0618303	0.0763297	0.069853	0.0539014	0.0695181	0.0965962	0.628094	0.0738252	0.0691948	0.0586729	0.0734806	0.0414117	0.0312366	0.0603025	0.0428106	0.0743229	0	0.116226	0.0913989	0.0709493	0.142651	0.0524504	0.0813296	0.0341033	0.0281655	0.0595156	0.0477275	0.0663323	0	0.0910796	0.0541957	0.0565299	0.0734297	0.0249398	0.0531441	0.0329369	0.0643594	0.0541047
RER1	0.12154	0.0752539	0.0909106	0.123217	0.141817	0.153765	0.160444	0.137701	0.122291	0.0669666	0.0940442	0.0765243	0.12252	0.139434	0.111251	0.123712	0	0.105931	0.144659	0.0919472	0.0996345	0.0917089	0.0977539	0.0656919	0.0711766	0.0788067	0.0577415	0.0971777	0.162109	0.135479	0.129668	0.148004	0.0864352	0.124867	0.0406277	0.0734312	0.133341	0.0901132	0	0.115634	0.106369	0.1613	0.186579	0.12821	0.12905	0.110731	0.0847287	0.0734728
PEX10	0.0371777	0.0289497	0.0400367	0.0574313	0.0251711	0.0290598	0.0328883	0.0492507	0.0507272	0.0354005	0.0177545	0.0111019	0.0448183	0.0924802	0.0540189	0.0622628	0	0.0510576	0.0446368	0.0268074	0.0475727	0.0208123	0.0124838	0.0438909	0.0242169	0.0209967	0	0.0474144	0.0578034	0.0295399	0.0490968	0.0703912	0.0306393	0.0371489	0.00371849	0.0468334	0.0278192	0.0335796	0	0.00576149	0.0501969	0.0859782	0.11808	0.0101411	0.0244173	0.0670081	0.0135132	0.018565
PLCH2	0.15546	0.180966	0.134742	0.194804	0.211332	0.232308	0.18204	0.1722	0.134798	0.107731	0.128167	0.167091	0.206186	0.191595	0.283619	0.199788	0.394209	0.248155	0.173576	0.219303	0.196296	0.0927907	0.160058	0.0838962	0.12238	0.150619	0.415969	0.226108	0.215921	0.241894	0.174196	0.187942	0.207554	0.102281	0.0802284	0.142873	0.237399	0.21421	0	0.254472	0.181085	0.179163	0.221853	0.219746	0.170598	0.0980384	0.198898	0.0972669
PANK4	0.0389395	0.0304408	0.038443	0.0159725	0.0533868	0.0139537	0.108192	0.0577021	0.0416757	0.0131953	0.0177114	0.0301519	0.0380684	0.0694075	0.0888539	0.0615685	0	0.0403888	0.0511178	0.040822	0.0372151	0.0308228	0.0404678	0.0399676	0.0287658	0.0324901	0	0.0222059	0.0681073	0.049943	0.0594617	0.0767159	0.0410766	0.0294508	0.0128998	0.0269899	0.0497608	0.0742504	0	0.0585994	0.0324621	0.0542906	0.0475988	0.0301183	0.0612449	0.0294401	0.0293849	0.0310297
HES5	0.0226324	0.000935195	0.00086525	0.00428664	0.00515688	0	0.00484354	0.00578917	0.00969961	0.0042345	0.00397614	0.000550763	0.00729193	0.00742362	0.00903158	0	0	0.0048749	0.00650736	0.00482491	0.00156609	0.00223501	0	0.0133527	0.00419567	0.00208734	0	0	0	0	0	0.00239804	0.00315915	0	0	0.000891116	0.00271652	0.0122736	0	0.00832084	0.00431333	0	0	0	0	0	0.000933343	0.00760059
TNFRSF14	0.0312292	0.0255256	0.0170711	0.0244258	0.0469891	0.0131627	0.0111974	0.0180082	0.0260925	0.00817114	0.0143471	0.0146136	0.00889684	0.0153827	0.0227841	0.0508038	0	0.0149885	0.0152966	0.0323919	0.00902897	0.00766281	0.00590317	0.0167817	0.00574072	0.0324708	0	0.0119936	0.032698	0.0337445	0.0203817	0.0114285	0.0254448	0.0130587	0.0133457	0.0207605	0.0169978	0.0106478	0	0.0108776	0.0326759	0.0102208	0.034394	0.00284531	0.0106816	0.00832205	0.0150501	0.00289014
MMEL1	0	0	0	0.00153045	0.000991857	0	0.00153465	0	0.00163467	0.000804691	0.00128495	0	0	0	0	0	0	0	0	0	0.00118955	0	0	0	0	0	0	0	0.00107639	0	0	0.00248802	0.00104579	0	0	0	0.00126509	0	0	0	0.00264502	0	0	0	0	0	0	0
TTC34	0	0.00693601	0.00831436	0.0161407	0.0135491	0.00521235	0.00616167	0.00753196	0.0084942	0.00218127	0.00658372	0.00406777	0.00850545	0.0239742	0.015217	0.00204981	0	0.0122928	0.000870526	0.015632	0.0065326	0.00552033	0.00933482	0.00890964	0.00506152	0.0123503	0	0.00799901	0.0109014	0	0	0.00632662	0.0095054	0.00219145	0.0167024	0.0117428	0.00228889	0.00274934	0	0.0123693	0.0107675	0.00255498	0.00496968	0.00347453	0	0	0.0109002	0.00569332
PRDM16	0.00137353	0.0191522	0.00375269	0.003393	0.00537038	0	0.0134616	0.00456436	0.00310659	0.000735284	0.00113527	0	0.00845439	0.011162	0	0	0	0	0	0.00179079	0.00531256	0.00258325	0.00379659	0.00266414	0.000503662	0	0	0.0122907	0.0109191	0.0347536	0.011941	0.00288522	0.00418916	0.0121815	0.0153598	0.00119491	0.00181798	0.00354395	0	0.00231309	0.0048732	0.0419962	0.00639939	0	0	0	0	0.0351189
ARHGEF16	0	0	0.00378551	0.00656475	0	0.00500929	0.00261898	0	0.00381611	0	0	0.0042061	0.00932403	0.00212567	0.000896057	0.00354633	0	0.000949204	0.000870526	0.00548139	0.00835725	0.000313459	0.000817525	0.00433266	0.002732	0.00329351	0	0.0232965	0.00410153	0	0	0	0.00505907	0	0	0.00128546	0.00633945	0	0	0.00365405	0.0030202	0	0.0157872	0	0	0	0	0.00289347
MEGF6	0.0107202	0.0129039	0.00369442	0.0163449	0	0.0279278	0.00801406	0.00927811	0.0171237	0.00249644	0.00843029	0.00461408	0.0119273	0.0316005	0.0361112	0.00354633	0	0.016045	0.0054684	0.033335	0.0122479	0.00875231	0.00301743	0.0138527	0.0162644	0.00402938	0	0.0221352	0.00981199	0.019421	0	0.0128593	0.0235224	0.00224575	0	0.00843059	0.00322613	0.00339274	0	0.0272276	0.0166615	0.0206188	0.0163327	0.003988	0.00329376	0	0.00817997	0.0433227
TPRG1L	0.10925	0.0912266	0.0438932	0.0961718	0.0546732	0.0825846	0.18232	0.0910864	0.0799108	0.0243484	0.0562595	0.0722729	0.0980813	0.0514632	0.0560067	0.05062	0.697158	0.0614715	0.121081	0.0769708	0.0810804	0.0560394	0.0579418	0.0691986	0.0903349	0.0933379	0.0577415	0.107606	0.141891	0.115066	0.124916	0.0685027	0.0558382	0.0811785	0.0592983	0.0304763	0.0523748	0.0437812	0	0.0161959	0.0577493	0.0425006	0.088222	0.130787	0.129426	0.0370178	0.0223463	0.066344
WRAP73	0.0192623	0.0434751	0.0382755	0.0703192	0.0484256	0.0296911	0.0589966	0.0287318	0.0539229	0.0156889	0.0287475	0.0101117	0.0490222	0.0756822	0.048688	0.0445727	0	0.0463535	0.0356971	0.0453547	0.0472301	0.0203519	0.0167462	0.0562408	0.0252841	0.0343003	0	0.0408581	0.0384809	0.0886091	0.0385633	0.0437383	0.0480068	0.0277792	0.0217867	0.0179613	0.0424987	0.0195897	0	0.0270061	0.0207706	0.0625535	0.0447861	0.035013	0.0554612	0.0275685	0.0216854	0.016618
TP73	0	0	0.00122849	0.00248619	0	0.00286071	0	0.000718872	0.00217166	0.00116771	0	0	0	0	0.00138701	0.00320441	0	0.00160839	0.00161099	0.00220316	0	0.00117718	0	0	0	0.00177235	0	0.00256765	0.00509313	0	0	0	0	0.0030933	0.00231527	0.000727979	0.000675318	0	0	0	0	0.00615131	0.00457417	0	0.00287587	0	0	0.00760439
CCDC27	0	0.000497989	0.00193431	0.00177797	0.00554172	0	0	0	0.00176898	0	0	0	0	0	0	0	0	0.00272996	0	0	0	0.000646336	0	0	0	0	0	0	0.014715	0	0	0	0	0	0	0	0	0	0	0	0.00445772	0	0	0	0	0	0	0
SMIM1	0	0.0280522	0	0	0.00575801	0	0	0	0	0	0	0	0	0	0	0	0	0	0	0	0	0	0	0.00169073	0.00113658	0	0	0	0.00147145	0	0	0	0	0	0	0	0	0	0	0	0	0	0	0	0	0	0	0
LRRC47	0.124324	0.0688641	0.0681974	0.071662	0.0699026	0.117745	0.125837	0.102605	0.0803788	0.0472271	0.0394117	0.034952	0.070622	0.0853782	0.0492478	0.107616	0.486117	0.0775833	0.113193	0.062379	0.089219	0.0426864	0.0612189	0.0442447	0.0581476	0.0298724	0	0.10786	0.0973173	0.0531509	0.101644	0.109405	0.0714235	0.0537351	0.037983	0.0529604	0.0617529	0.0776	0	0.0676535	0.0736775	0.0543121	0.0943743	0.11557	0.0850524	0.0375079	0.0522866	0.06395
CEP104	0.179464	0.242969	0.121686	0.175459	0.223083	0.129734	0.161455	0.183336	0.136751	0.119073	0.133718	0.110612	0.210013	0.199045	0.225186	0.235155	0.607123	0.196009	0.116108	0.160426	0.157004	0.105883	0.172191	0.0937642	0.0960498	0.181217	0.274418	0.131349	0.155143	0.221013	0.103886	0.232781	0.189373	0.164058	0.204465	0.169304	0.188448	0.159185	0	0.167201	0.160518	0.165191	0.277183	0.137844	0.16454	0.0932743	0.146494	0.117285
DFFB	0.0997058	0.127467	0.0914894	0.108336	0.0898185	0.115143	0.131384	0.130971	0.0959974	0.0739101	0.093966	0.079092	0.0877737	0.126722	0.155077	0.118895	0	0.163629	0.0794429	0.11623	0.0903154	0.078271	0.128899	0.0990058	0.0810847	0.0774729	0	0.162447	0.129981	0.101295	0.144449	0.121034	0.0926712	0.0999883	0.173038	0.089492	0.114287	0.162987	0	0.115281	0.111914	0.078618	0.175897	0.155229	0.142	0.0589979	0.136365	0.0622987
C1orf174	0.0217816	0.0326898	0.0289684	0.0226576	0.0339019	0.0298757	0.0355415	0.0225173	0.0216028	0.0203603	0.0234852	0.00882861	0.0478603	0.0437267	0.026407	0.0499699	0	0.0274542	0.0563845	0.0302552	0.029399	0.0211156	0.00248673	0.0339771	0.0203021	0.0277899	0	0.0394952	0.0330122	0.0325731	0.0160086	0.0475307	0.013759	0.00552054	0.00263974	0.0268904	0.0236018	0.0341258	0	0.0183653	0.039584	0.0136303	0.0461905	0.00556909	0.035846	0.0151036	0.00443205	0.0313662
AJAP1	0.458773	0.347672	0.226811	0.445773	0.416733	0.321645	0.327	0.340464	0.207575	0.2201	0.335943	0.347509	0.388107	0.270336	0.406588	0.358456	1.19059	0.330672	0.275598	0.37906	0.291936	0.16044	0.434171	0.196532	0.222583	0.360753	0.495162	0.357648	0.449703	0.464485	0.622211	0.310184	0.334264	0.232576	0.498919	0.289035	0.343158	0.442999	0	0.419986	0.28035	0.482188	0.463381	0.556204	0.378244	0.193645	0.288498	0.224229
NPHP4	0.159613	0.167863	0.131058	0.173892	0.205733	0.10703	0.141853	0.155154	0.151148	0.10783	0.158682	0.201216	0.141652	0.132954	0.235916	0.237723	0	0.23312	0.111332	0.153178	0.174057	0.14514	0.192003	0.1303	0.0877381	0.109797	0.389638	0.0826498	0.173501	0.194809	0.334271	0.188065	0.175482	0.092501	0.226629	0.138381	0.163925	0.148221	0	0.196209	0.149127	0.192603	0.255299	0.190872	0.0976414	0.17602	0.144854	0.128261
KCNAB2	0.258959	0.223069	0.178272	0.228274	0.223653	0.242592	0.257905	0.256844	0.204922	0.164014	0.234229	0.194149	0.274949	0.17733	0.350344	0.277028	0.684179	0.28025	0.196221	0.228596	0.189918	0.158411	0.28055	0.164039	0.137866	0.190428	0.415969	0.231995	0.227602	0.277639	0.326977	0.238996	0.247416	0.138976	0.329806	0.224272	0.263294	0.270389	0	0.258787	0.202218	0.266874	0.30195	0.29211	0.187434	0.147833	0.195878	0.179036
CHD5	0.593335	0.499128	0.243024	0.425471	0.396376	0.346905	0.331115	0.326768	0.217384	0.238949	0.347119	0.340347	0.377277	0.228784	0.385335	0.294053	0.90672	0.325556	0.271698	0.384772	0.258637	0.171114	0.426685	0.135824	0.318082	0.488236	0.274418	0.448509	0.434514	0.52402	0.727251	0.352238	0.318179	0.19736	0.663373	0.304513	0.328706	0.508044	0	0.320877	0.320041	0.520886	0.456981	0.546041	0.331994	0.123749	0.300485	0.20777
RPL22	0.0724563	0.0917138	0.101496	0.136502	0.123916	0.137241	0.134238	0.153584	0.0958925	0.0963011	0.109891	0.101374	0.105435	0.148359	0.127437	0.126201	0	0.130837	0.128527	0.093751	0.113463	0.0940208	0.101875	0.0667046	0.0536096	0.113175	0	0.127473	0.123388	0.109306	0.1582	0.132031	0.109273	0.131987	0.0998497	0.119861	0.120664	0.136221	0	0.072877	0.097953	0.0643399	0.210609	0.15113	0.122686	0.0671072	0.0960931	0.104235
RNF207	0.0391272	0.136574	0.0580906	0.0855399	0.101942	0.0630593	0.0624472	0.0913651	0.0820122	0.0382942	0.0504752	0.0646671	0.0417847	0.113183	0.0453312	0.0865233	0	0.0975077	0.0988201	0.085082	0.0708682	0.0518421	0.0326401	0.0535719	0.0411021	0.0533609	0	0.0779851	0.0670696	0.0842819	0.143266	0.0995083	0.0736538	0.0782726	0.0425208	0.0508424	0.104093	0.077619	0	0.0489072	0.0771854	0.109689	0.0892466	0.0485129	0.0616859	0.0470122	0.0444706	0.0488227
ICMT	0.0168165	0.0514812	0.0370071	0.061422	0.05682	0.0935299	0.0516382	0.0632339	0.054761	0.019805	0.02845	0.0404403	0.0542775	0.0655771	0.0279958	0.0803115	0	0.0526413	0.0708138	0.0647102	0.0484014	0.0407143	0.0311644	0.0542606	0.0511049	0.0206626	0	0.0571213	0.112396	0.0604009	0.0505219	0.0745501	0.03814	0.028928	0.0250769	0.0505638	0.06732	0.0445131	0	0.0812919	0.0442407	0.0225936	0.0950866	0.0404379	0.0619403	0.0726046	0.0145319	0.0748635
GPR153	0.0112351	0.0236384	0.0171841	0.00775729	0.0205587	0.019334	0.0222728	0.019417	0.0139837	0.00426492	0.0103524	0.0103754	0.00999564	0.0525779	0.00513722	0.0428144	0	0.0498733	0.0185271	0.01858	0.00944121	0.00770662	0.0103392	0.0199076	0.00487744	0.0570597	0	0.0314736	0.0219456	0.0224751	0.0181585	0.00554292	0.0106957	0.00587674	0.0185793	0.00982595	0.013016	0.00606875	0	0.020018	0.0117973	0.00874188	0.00305196	0.0567501	0.0102029	0.13364	0.0237001	0.044136
ACOT7	0.281215	0.218885	0.194755	0.321115	0.274865	0.230765	0.284635	0.261596	0.178717	0.141973	0.21611	0.162843	0.229606	0.268499	0.246923	0.252623	0.0799554	0.261329	0.237077	0.250729	0.197267	0.108665	0.364393	0.151043	0.171967	0.213609	0	0.244424	0.222457	0.197703	0.60173	0.219243	0.221237	0.162603	0.234044	0.203442	0.26516	0.334957	0	0.205605	0.222486	0.281678	0.31766	0.393055	0.218645	0.152537	0.219797	0.231224
HES2	0	0	0.00190007	0.00412558	0.0036005	0	0.000935736	0	0.000532993	0	0	0	0	0	0.00262215	0	0	0	0	0	0.00144934	0.000716843	0	0.00339088	0.00395015	0	0	0	0.00167483	0	0.0275672	0.00317005	0.000894698	0	0	0.000459308	0	0.00202712	0	0.00124299	0.00134974	0.00149039	0	0	0	0	0	0.00664389
ESPN	0.000471005	0.00828294	0.00223113	0.00803494	0.0177116	0.00167414	0.00603797	0.00507345	0.00510963	0	0.000864475	0.00707083	0	0	0	0.00564083	0	0.00391931	0.00130514	0.00176858	0.00260936	0.00426053	0	0.00228567	0.000356109	0	0	0	0.00932735	0	0.0111881	0.00932398	0.00547672	0	0.00175626	0.00443145	0.00872139	0	0	0.00445758	0.00229381	0	0.0135747	0	0	0	0.00142977	0
TNFRSF25	0.270783	0.330919	0.16327	0.314106	0.302536	0.238305	0.250697	0.234549	0.156885	0.173064	0.181531	0.136698	0.266782	0.177886	0.32316	0.246758	0.304697	0.233928	0.185663	0.245317	0.186208	0.111571	0.159014	0.110363	0.152507	0.207732	0.422129	0.334323	0.304137	0.401901	0.420026	0.245779	0.240633	0.130144	0.188666	0.170253	0.279309	0.280863	0	0.246352	0.206615	0.249209	0.36157	0.384814	0.243406	0.0840172	0.18124	0.105834
PLEKHG5	0.19049	0.200902	0.130458	0.204463	0.189097	0.123414	0.0778562	0.214322	0.141278	0.10874	0.152203	0.194708	0.237287	0.204016	0.238598	0.211702	0	0.194026	0.133863	0.212536	0.150436	0.103372	0.217598	0.147546	0.091881	0.176334	0.161531	0.128203	0.187497	0.153149	0.226451	0.155871	0.153977	0.112959	0.184136	0.167245	0.1478	0.119482	0	0.140289	0.194888	0.136656	0.314881	0.167216	0.14173	0.137879	0.227953	0.061999
NOL9	0.198603	0.132967	0.103039	0.145783	0.112437	0.109945	0.0839141	0.145073	0.121012	0.0602533	0.125648	0.122064	0.106906	0.203827	0.161219	0.136487	0	0.161687	0.0986849	0.146912	0.138739	0.0887789	0.157467	0.105795	0.0525909	0.0925037	0.57969	0.0750883	0.13211	0.115956	0.136226	0.137564	0.129719	0.0926814	0.175354	0.100699	0.122502	0.114553	0	0.125609	0.143871	0.132348	0.235873	0.159953	0.111989	0.0630213	0.177433	0.0970183
TAS1R1	0.0104407	0.0020105	0.00294655	0.010644	0.00812193	0.00249284	0.00870677	0.00222067	0.00577638	0.00262972	0.0044648	0.000931778	0.0154131	0.00241227	0.00707658	0.00439292	0	0.00348776	0.00390746	0.00655074	0.0142001	0.00559174	0	0.00371133	0	0.000215354	0	0.00722358	0.0200496	0	0.00735009	0.0119216	0.0025595	0.00191189	0	0.0048358	0.0121107	0.00582013	0	0.00237923	0.00165594	0	0.00747131	0.00834472	0.00141816	0.00467582	0.00865859	0.0104971
ZBTB48	0.0153408	0.0414433	0.045025	0.0718291	0.0798805	0.0442253	0.0387006	0.083444	0.0728142	0.0313482	0.0560533	0.020516	0.0765476	0.11505	0.121437	0.0996961	0	0.106042	0.0627873	0.0783393	0.051373	0.0507028	0.0542801	0.0729365	0.0466823	0.0139204	0	0.047635	0.0222222	0.0666616	0.174915	0.0605961	0.0503038	0.0617314	0.015583	0.0435695	0.0436091	0.0501343	0	0.0344967	0.0575721	0.0353564	0.0799019	0.0354283	0.0189226	0.0798915	0.0653529	0.0315041
KLHL21	0.0609899	0.0287283	0.0749447	0.105416	0.0576404	0.0620794	0.140334	0.0713808	0.0718323	0.0216012	0.0589777	0.0348032	0.11181	0.0818272	0.0331775	0.0452046	0.229492	0.0469073	0.0754706	0.0740792	0.0573367	0.0581009	0.0752096	0.0378527	0.0504517	0.0782035	0	0.06339	0.111364	0.0479435	0.0988299	0.083747	0.0685266	0.0538818	0.0373583	0.0301261	0.112381	0.122762	0	0.0759211	0.0752597	0.0862853	0.0698383	0.0904775	0.0887031	0.0395742	0.0262521	0.0954601
PHF13	0.0253706	0.0430557	0.0166471	0.0268014	0.0296529	0.0546156	0.0554008	0.0279327	0.0316184	0.0110602	0.0141149	0.018688	0.0182642	0.0210465	0.0266688	0.0305478	0	0.0147585	0.0401788	0.0218168	0.0105376	0.0234617	0.0108333	0.0164914	0.0231083	0.0276036	0.57969	0.0128297	0.0527223	0.0178817	0.0466565	0.0306165	0.0267813	0.0144888	0.025821	0.0328307	0.0283122	0.013937	0	0.0355386	0.0133457	0.0161499	0.0621015	0.0183368	0.0246257	0.0308453	0.0169682	0.0389034
THAP3	0.0377967	0.0283483	0.0266127	0.0479151	0.0318441	0.0295088	0.0611974	0.0382116	0.0406868	0.0205281	0.032969	0.0302632	0.0621994	0.0833371	0.0547089	0.0384895	0.249469	0.0409449	0.0530692	0.0376976	0.0400125	0.0288786	0.0177498	0.0185367	0.0345282	0.0685178	0	0.0355322	0.0714887	0.0633659	0.0766508	0.0432892	0.0455996	0.0280267	0.00679551	0.0236818	0.045257	0.0341205	0	0.027511	0.0407671	0.0660857	0.0502333	0.0474722	0.0401216	0.0292145	0.0580507	0.0535867
DNAJC11	0.190514	0.21931	0.180516	0.228397	0.185854	0.1823	0.164562	0.200039	0.164783	0.108055	0.140322	0.140716	0.181008	0.225868	0.247808	0.236759	0.0799554	0.227451	0.177934	0.189288	0.203287	0.140024	0.262478	0.112134	0.156901	0.195549	0	0.140894	0.277596	0.257513	0.306528	0.248602	0.198662	0.127393	0.209785	0.179519	0.195037	0.25571	0	0.195852	0.193099	0.314159	0.337177	0.225705	0.152855	0.155493	0.191641	0.163014
CAMTA1	0.607263	0.374797	0.212485	0.468065	0.398414	0.344374	0.251753	0.250206	0.169734	0.183032	0.303198	0.314168	0.449262	0.228397	0.420643	0.311097	1.41097	0.242683	0.203357	0.295732	0.203133	0.11832	0.428682	0.115609	0.279896	0.34514	0.201366	0.530129	0.384625	0.48862	0.809367	0.237111	0.247445	0.17243	0.688996	0.229468	0.303105	0.520863	0	0.368162	0.281728	0.727135	0.529592	0.50801	0.368806	0.119339	0.146656	0.149652
VAMP3	0.0743007	0.0348651	0.053991	0.0734563	0.0836531	0.0844382	0.0545374	0.0417514	0.0498736	0.0324758	0.0470213	0.042625	0.0238635	0.0606394	0.0276255	0.0353147	0	0.0761617	0.0668416	0.0490448	0.0684862	0.0428361	0.0193715	0.0595537	0.0372523	0.0573029	0.415969	0.0825039	0.0808653	0.064361	0.0715731	0.0853319	0.0497429	0.0573257	0.0662081	0.0320791	0.037394	0.0348289	0	0.0600436	0.0721358	0.0602269	0.0382297	0.0538995	0.0771558	0.0319146	0.0227448	0.0455766
PER3	0.553828	0.441697	0.277743	0.357173	0.39675	0.378882	0.349104	0.284296	0.239051	0.256288	0.336081	0.333016	0.331504	0.267421	0.420055	0.402512	0	0.393968	0.262442	0.284165	0.346459	0.212712	0.441611	0.258138	0.275271	0.396947	0.757478	0.393395	0.425204	0.405241	0.566369	0.377789	0.337829	0.198716	0.437906	0.323769	0.371932	0.417773	0	0.405549	0.286437	0.592853	0.514904	0.493676	0.321457	0.143064	0.257924	0.192852
UTS2	0.00531005	0.00431806	0.0030968	0.0122676	0.0113085	0	0	0.000584497	0.00443063	0.00102631	0	0	0	0.00330197	0	0.00587926	0	0.00350652	0.00379019	0	0.00225374	0.00459596	0.00165779	0.0215987	0.00223234	0.00133048	0	0	0.0139322	0.00273488	0	0.00550398	0.002	0.00643144	0	0	0.00334906	0	0	0.00263946	0.00102681	0.00329979	0.00617792	0	0	0	0	0
TNFRSF9	0.0032327	0.0012849	0.00339812	0.0102998	0	0.00671556	0.00281969	0	0.00117058	0.000543334	0	0.0014398	0.00179252	0	0	0.00763449	0	0.00475426	0.00275776	0.000845301	0.00277101	0.00195918	0	0	0.00102771	0	0	0	0	0	0	0.00213928	0.00216101	0.00431896	0	0.000927424	0.00118647	0	0	0	0	0	0	0	0	0.0021131	0	0.000984381
PARK7	0.143793	0.109855	0.0897245	0.22256	0.194107	0.202055	0.252165	0.15564	0.146872	0.0817784	0.0951949	0.135213	0.161989	0.182938	0.198064	0.197064	0	0.157178	0.227583	0.124523	0.159752	0.122509	0.19808	0.100468	0.113657	0.125063	0	0.154001	0.267645	0.126995	0.223739	0.159511	0.137239	0.0968335	0.176964	0.102716	0.156379	0.130291	0	0.199431	0.140231	0.138756	0.179465	0.190067	0.128036	0.090369	0.140568	0.0812982
ERRFI1	0.118836	0.106831	0.0828292	0.109958	0.0967117	0.089118	0.0884808	0.085789	0.0684603	0.0611008	0.105532	0.0412214	0.0832161	0.0678105	0.089456	0.0707255	0	0.072371	0.0798366	0.0838686	0.0785866	0.0726465	0.0775341	0.0650971	0.0430969	0.0858893	0	0.0621853	0.144583	0.0690614	0.128117	0.0990987	0.078647	0.0636385	0.045836	0.0675079	0.0673854	0.07926	0	0.100496	0.0787917	0.0649896	0.0672866	0.137511	0.0605478	0.0472333	0.0297901	0.0835549
SLC45A1	0.0946682	0.0905083	0.046135	0.10397	0.0960111	0.0697927	0.0610236	0.0725418	0.0814959	0.0256895	0.0472274	0.0435106	0.0892879	0.138326	0.0954001	0.0742582	0	0.0720743	0.0833104	0.0705422	0.0777605	0.0553202	0.134043	0.0666632	0.0480224	0.0358504	0	0.136704	0.0738703	0.0418994	0.0712297	0.114013	0.0464642	0.0404071	0.0424116	0.0638766	0.0634519	0.0233652	0	0.0661017	0.104516	0.0446108	0.0795041	0.0468728	0.107147	0.0661724	0.0434998	0.0252887
RERE	0.446487	0.305959	0.13866	0.312925	0.352263	0.337301	0.223607	0.189204	0.128037	0.210061	0.315844	0.361536	0.422519	0.143615	0.38807	0.225917	1.07461	0.189835	0.165272	0.231254	0.155614	0.0865995	0.402884	0.133241	0.210962	0.358735	0.0913064	0.429542	0.272863	0.443963	0.785281	0.160625	0.18108	0.124252	0.674485	0.166926	0.243108	0.480946	0	0.444791	0.120001	0.622974	0.323427	0.494359	0.283944	0.109489	0.174975	0.174887
ENO1	0.22921	0.142041	0.0993176	0.263513	0.185916	0.217489	0.256452	0.218617	0.176096	0.0939455	0.154388	0.137661	0.226903	0.193666	0.168141	0.169545	0	0.140467	0.226067	0.167435	0.161882	0.0938596	0.165601	0.105733	0.186621	0.10306	0.437905	0.17021	0.240456	0.19081	0.344501	0.153497	0.17391	0.133552	0.117074	0.0956942	0.152461	0.177916	0	0.122265	0.121976	0.138597	0.231417	0.254222	0.22918	0.161779	0.101874	0.116196
CA6	0	0.00289891	0.00152927	0.0133321	0.00410357	0.00286165	0	0.00185681	0.00313411	0.000632869	0	0	0.00432765	0.00633041	0.00372378	0.00175456	0	0.00179371	0.00099673	0	0	0.000496253	0	0	0.000916327	0.00805049	0	0	0.00605621	0	0	0	0.00179809	0	0	0.000399752	0	0	0	0.00882674	0	0	0.00798974	0	0	0	0	0.00334536
SLC2A7	0	0	0.0061421	0.00855479	0	0.00214756	0.00216809	0	0.00173192	0	0	0	0	0	0.000796151	0.0067954	0	0.00292986	0	0	0	0.00201721	0	0	0	0.0025304	0	0.00857485	0.00714926	0	0	0	0	0	0	0.0017993	0	0	0	0	0.00213671	0	0.00157523	0	0	0	0	0
SLC2A5	0.00855816	0.0112368	0.00740244	0.00966038	0.0154639	0	0.00969947	0.0153138	0.00740006	0.00175287	0.00580885	0.00268125	0.00390749	0.0177487	0.0111548	0.00467547	0	0.00496935	0.00591155	0.0053012	0.00807141	0.00392448	0.00840846	0.00870303	0.00117947	0.000244823	0	0	0.0108974	0.00686555	0	0.00607367	0.00774692	0.00624442	0.00217528	0.00977819	0.0134211	0.0264442	0	0.0116994	0.0116446	0.0204474	0.00935911	0.0111784	0.0039947	0.0132132	0.00590036	0.0048159
GPR157	0.00492013	0.00822319	0.00975477	0.00564328	0.0176963	0	0.00476659	0.0128392	0.00559459	0.00307434	0.00382528	0.01518	0.00348344	0.00651427	0.0132214	0.00277437	0.346965	0.0224005	0.0118587	0.0144416	0.0105409	0.0105491	0.0156455	0.0251853	0.0227012	0.0122343	0	0.00698142	0.0146483	0.00439524	0	0.0134031	0.012534	0.00500286	0	0.00759451	0.0058286	0.0162591	0	0.0153857	0.00372554	0.00627997	0.021999	0.0144977	0.0129691	0.00371074	0.0010477	0.0159561
H6PD	0.106934	0.108866	0.0587609	0.0712422	0.0835131	0.0748246	0.081952	0.0685727	0.0775159	0.044066	0.0865294	0.0745223	0.0809648	0.131738	0.140065	0.0938474	0	0.13369	0.0763485	0.102988	0.0800672	0.0690234	0.06426	0.0691789	0.0603612	0.0451898	0.415969	0.0622185	0.0872428	0.103905	0.170574	0.125222	0.105178	0.0946203	0.0759234	0.102419	0.0823331	0.0750243	0	0.107207	0.110182	0.101278	0.135428	0.12934	0.0758194	0.0547457	0.0838441	0.05615
SPSB1	0.0119575	0.0148043	0.00509206	0.00632226	0.0026008	0.000911547	0.00782201	0.0081718	0.00974589	0.0445387	0.0116818	0.0141822	0.00327952	0.0284181	0.00629564	0.00827696	0	0.0454757	0.0106086	0.0005937	0.00845065	0.0060638	0.00457823	0.00402426	0.00800291	0.0156897	0	0.00461806	0.00574822	0.0281752	0.00324309	0.0322461	0.0114331	0.00792568	0.0316135	0.00225412	0.00726409	0.0103837	0	0.00554875	0.00615971	0.0428372	0.0040858	0.0173964	0.0106024	0.0727874	0.00587525	0.0456279
SLC25A33	0.17595	0.164335	0.0842468	0.140582	0.165177	0.13057	0.0914093	0.147694	0.110744	0.0938461	0.081459	0.148637	0.11575	0.170052	0.158736	0.172214	0	0.143907	0.106213	0.122879	0.148367	0.0948499	0.121782	0.109812	0.104792	0.104999	0.437905	0.0972741	0.154192	0.141668	0.181135	0.104869	0.0962065	0.0838889	0.150549	0.104614	0.115523	0.0746563	0	0.152945	0.131023	0.102897	0.13093	0.187728	0.115687	0.0699712	0.141998	0.099481
TMEM201	0.0873273	0.0531415	0.0464949	0.0683964	0.0592377	0.0690089	0.0428992	0.065509	0.0496638	0.0256136	0.0818306	0.0377418	0.0906708	0.0403049	0.0446387	0.050884	0	0.0512029	0.069727	0.0615537	0.0795993	0.0298437	0.0229605	0.0200234	0.0658806	0.0616437	0	0.0639471	0.0617404	0.10496	0.0616902	0.055865	0.0482405	0.0266443	0.05848	0.0738953	0.0410208	0.125693	0	0.0963592	0.041795	0.060777	0.115633	0.0549542	0.081758	0.0422986	0.0428663	0.0531888
PIK3CD	0.150626	0.108347	0.0785552	0.0983189	0.107502	0.0632903	0.108576	0.103297	0.0851859	0.0660535	0.0713682	0.0587599	0.107165	0.0897069	0.135488	0.135213	0	0.142483	0.0532584	0.118105	0.078388	0.0563015	0.193732	0.055734	0.100858	0.134646	0	0.121688	0.122775	0.0968253	0.185767	0.177112	0.102223	0.0461188	0.136065	0.066309	0.128455	0.150436	0	0.118752	0.109859	0.0779437	0.173024	0.103671	0.0971585	0.0623929	0.158557	0.138071
CLSTN1	0.519358	0.457418	0.249693	0.498105	0.465626	0.443084	0.252849	0.349765	0.198845	0.284059	0.364277	0.364574	0.506847	0.314959	0.400691	0.361716	1.24057	0.303552	0.290032	0.348306	0.250936	0.229205	0.442758	0.193918	0.289149	0.477478	0.643874	0.58846	0.499877	0.573386	0.777002	0.290596	0.356022	0.292492	0.514595	0.273435	0.324138	0.551403	0	0.391536	0.282954	0.650763	0.519025	0.626566	0.413199	0.20544	0.242009	0.220897
CTNNBIP1	0.177119	0.0931815	0.0977013	0.102622	0.132944	0.0935866	0.0451293	0.0824493	0.0935186	0.0629373	0.105787	0.0552862	0.11163	0.137158	0.120382	0.114747	0	0.113073	0.0832218	0.104635	0.105654	0.0954402	0.167065	0.0656541	0.0716775	0.0548209	0	0.0952781	0.147602	0.166562	0.252411	0.110209	0.107689	0.0660186	0.122039	0.0793975	0.0975743	0.141532	0	0.0829199	0.117975	0.0755374	0.184795	0.0614805	0.0432687	0.13376	0.138479	0.0805855
LZIC	0.0973802	0.0917237	0.0769892	0.157549	0.107292	0.151917	0.133001	0.102284	0.097818	0.0686399	0.0743032	0.102968	0.103591	0.17219	0.100757	0.0894413	0	0.0907856	0.128775	0.0894148	0.0942746	0.0626339	0.0763933	0.0700516	0.076616	0.0894296	0	0.0835473	0.18355	0.0733797	0.114789	0.120558	0.0947963	0.120944	0.0279474	0.067929	0.12085	0.142828	0	0.105017	0.106767	0.133852	0.181918	0.0401765	0.0757027	0.0560021	0.0602862	0.130664
NMNAT1	0.111106	0.107438	0.0713054	0.117122	0.0969464	0.0374446	0.0645562	0.111374	0.0946646	0.0601019	0.0634279	0.0797765	0.0952482	0.0880378	0.137313	0.152797	0	0.144857	0.083832	0.075133	0.10615	0.0542246	0.116786	0.0672484	0.0486278	0.0887317	0	0.0671129	0.0623758	0.0966824	0.0829018	0.0882225	0.0957196	0.0602453	0.114932	0.103275	0.0914712	0.134396	0	0.0669943	0.131171	0.0567598	0.0760619	0.113921	0.0428645	0.0467494	0.0970153	0.0487512
RBP7	0	0.00133353	0.00275447	0.00907766	0.0077273	0	0.00131773	0.00247788	0.00753526	0.000638575	0.00684227	0.00063249	0.00164355	0	0.00557565	0.00641509	0	0.00950588	0.00136272	0.000912393	0.00188723	0.00804495	0.0166645	0.000875204	0.00389519	0.0176705	0	0.0054836	0.00669795	0.0018204	0.0222801	0.00555221	0.00594767	0.00580289	0	0.00597002	0.00297005	0.00429792	0	0	0.00989221	0.00664199	0.00123175	0.0101655	0.000821535	0.00530688	0.00141753	0.00194273
UBE4B	0.467058	0.444459	0.263652	0.410615	0.383919	0.339625	0.304746	0.301563	0.259076	0.217061	0.304568	0.333581	0.349357	0.219301	0.426934	0.319985	0.236982	0.308837	0.249531	0.361662	0.270684	0.169074	0.450101	0.187166	0.281408	0.391193	1.39303	0.40286	0.404849	0.517473	0.553312	0.307763	0.330705	0.204649	0.643256	0.279242	0.331478	0.399953	0	0.334325	0.308127	0.606952	0.49835	0.459745	0.326546	0.211914	0.251537	0.186331
KIF1B	0.508486	0.414935	0.22005	0.427594	0.360218	0.324185	0.356725	0.23905	0.159783	0.276758	0.339046	0.327206	0.421666	0.209694	0.370674	0.380658	0.89345	0.220529	0.229683	0.289418	0.262442	0.0897635	0.502266	0.0897755	0.255481	0.340634	1.07275	0.514804	0.434324	0.55944	0.815812	0.194013	0.27429	0.232204	0.707174	0.242635	0.32595	0.452459	0	0.278698	0.279319	0.700481	0.468159	0.525573	0.380703	0.104028	0.271999	0.179757
PGD	0.120114	0.0888932	0.0492339	0.122458	0.050614	0.096239	0.117604	0.0808905	0.0883115	0.0612237	0.0756649	0.0457067	0.0913412	0.113176	0.093292	0.124384	0	0.115025	0.0761808	0.0891011	0.0905473	0.0705158	0.0555904	0.0664829	0.0764044	0.0924503	0	0.0483021	0.10546	0.0485441	0.127976	0.0394956	0.0672224	0.0744879	0.0544258	0.0801376	0.0931106	0.0747892	0	0.131949	0.0994299	0.0476398	0.152975	0.0766106	0.113797	0.0589571	0.0564755	0.0421248
CENPS-CORT	0.0217734	0.0126566	0.0169543	0.0217734	0.0184856	0.00594366	0.00789057	0.00568115	0.0121988	0.00892507	0.00466937	0.00955389	0.00501354	0.0181118	0.00551158	0.0218552	0	0	0.0142805	0.010121	0.0186797	0.0137371	0.0345803	0.0199571	0.0059204	0.0343596	0	0.0106985	0.00807161	0.00752566	0.00168012	0.00916947	0.00850875	0.00618453	0	0.00927612	0.00960768	0	0	0.00842094	0.0120404	0.0171211	0.005558	0.006938	0.00804788	0.0023275	0.000946503	0.00612814
DFFA	0.122758	0.108906	0.0994579	0.125392	0.119357	0.0768483	0.18996	0.111783	0.0931698	0.114429	0.104876	0.107834	0.138268	0.090902	0.178464	0.151803	0.587671	0.117324	0.100751	0.0975184	0.126002	0.0675733	0.12321	0.0600798	0.105193	0.0654108	0.0577415	0.0917872	0.130178	0.157983	0.186025	0.114318	0.119255	0.118315	0.0694472	0.124882	0.119601	0.125216	0	0.135281	0.113424	0.154188	0.115256	0.104895	0.107269	0.0732595	0.0860618	0.275941
PEX14	0.26154	0.29395	0.196186	0.304236	0.272299	0.230599	0.196017	0.271817	0.181548	0.173299	0.225154	0.188002	0.209101	0.226529	0.288458	0.31581	0.827819	0.271042	0.217256	0.224577	0.231599	0.142668	0.295884	0.17195	0.171355	0.242611	0.0577415	0.245626	0.249557	0.27917	0.273269	0.23838	0.22143	0.160117	0.286178	0.211634	0.243116	0.26253	0	0.261518	0.245744	0.321566	0.325557	0.254299	0.155142	0.122418	0.27061	0.177149
CASZ1	0	0.0181972	0.00783014	0.00616885	0.00575315	0.00469627	0.00282057	0.00200489	0.00274528	0.00426198	0.00439502	0	0.00379402	0.015554	0.00202144	0.0123896	0	0.00748089	0.00221014	0.0024796	0.00244057	0.00827318	0.00282327	0.00215487	0.0105138	0.00342642	0	0	0.00548802	0.0069572	0	0.00263912	0.0124438	0.00328145	0	0.00903238	0.00550785	0.0030897	0	0.0155082	0.00695575	0	0.00621908	0.0170131	0	0.00933601	0.00257013	0.00272022
C1orf127	0.000856507	0	0.000641516	0.00228147	0	0.00814975	0.00373565	0	0.000250836	0.000533999	0.00111619	0	0	0	0.0020356	0	0	0.01058	0	0.000768966	0	0.000991539	0	0	0.00172469	0	0	0.0125746	0.00293769	0	0	0	0.00198843	0	0	0.00132201	0.00253821	0	0	0.00327355	0	0	0	0	0	0	0.00105278	0
TARDBP	0	0.000474275	0.000923351	0	0	0	0.0040707	0.00307131	0.00023918	0	0.00126482	0	0	0	0	0	0	0.000716163	0.000645452	0.00200055	0.00191399	0.0017446	0	0.00396713	0	0	0	0.00269282	0.00714045	0	0	0.00447234	0	0	0.010327	0.00333035	0	0	0	0	0.000792185	0	0.00496665	0	0	0	0	0
MASP2	0.0130703	0.00519307	0.020945	0.0916705	0.0452312	0.0200713	0.0349725	0.0173745	0.0566005	0.0189198	0.0103723	0.0106023	0.0106452	0.0818395	0.0209291	0.118587	0	0.0828956	0.0499806	0.0228097	0.0308646	0.0350674	0	0.0324545	0.0127574	0.0158542	0	0.0102546	0.0673133	0.0187332	0.0128774	0.0601119	0.00696143	0.0592261	0	0.00947159	0.0390234	0.017133	0	0.0340156	0.0496849	0.0215413	0.0622193	0.0181323	0.00888663	0.0272462	0.01461	0.0584831
SRM	0.194535	0.149898	0.162641	0.353522	0.286376	0.197734	0.221054	0.281577	0.277188	0.115307	0.222792	0.140551	0.317259	0.283165	0.263914	0.340202	0	0.299978	0.349392	0.266781	0.254876	0.178245	0.161956	0.191303	0.172145	0.26761	0.0577415	0.185053	0.332052	0.242992	0.183244	0.279121	0.224749	0.153895	0.249674	0.18376	0.220038	0.183286	0	0.27122	0.229968	0.254321	0.322052	0.199533	0.196103	0.171966	0.113297	0.141923
EXOSC10	0.243671	0.226015	0.12759	0.233094	0.258384	0.20221	0.121892	0.170919	0.175895	0.142282	0.23101	0.244119	0.243951	0.233503	0.298795	0.251264	0.406798	0.234818	0.175221	0.242744	0.179578	0.126897	0.260838	0.142709	0.15289	0.215894	0	0.0936257	0.233219	0.156421	0.257873	0.242147	0.175454	0.133972	0.259448	0.193925	0.258871	0.307519	0	0.223908	0.248925	0.285231	0.303616	0.235218	0.0806791	0.124105	0.238062	0.0632179
MTOR	0.341054	0.290939	0.22505	0.347872	0.371176	0.277239	0.222303	0.282331	0.1842	0.176971	0.232726	0.229621	0.251965	0.317328	0.305001	0.282107	0.407659	0.286958	0.211892	0.296082	0.259664	0.155137	0.246204	0.150688	0.216403	0.277598	0.57969	0.238886	0.336282	0.325899	0.279756	0.223057	0.243891	0.167366	0.287808	0.195834	0.26703	0.30392	0	0.26899	0.237117	0.37064	0.320592	0.271806	0.231101	0.19104	0.231473	0.179267
ANGPTL7	0.00165176	0.00142331	0.00698892	0.00529405	0.00948134	0.0182617	0.0170546	0.00478788	0.0113773	0.000953161	0.00095754	0	0.00732096	0.0208559	0.00714749	0.00776193	0	0.00979708	0.00900268	0.0203278	0.000568547	0.00392863	0	0.00339088	0.000483393	0	0	0.000767883	0.0139097	0	0	0.0149255	0.0067095	0	0.0278282	0.00281094	0.0122156	0.00140814	0	0	0.00281998	0	0.0125959	0	0.00416857	0.0371982	0.00329312	0.00472292
UBIAD1	0.0199528	0.0580823	0.0440693	0.0834448	0.0416027	0.0334396	0.0487116	0.0651567	0.0615239	0.0543838	0.0459683	0.0440975	0.0458323	0.0358159	0.0603909	0.131393	0	0.0869781	0.0581535	0.0545234	0.0672356	0.0361367	0.0217564	0.0535513	0.0399279	0.0197802	0	0.0200095	0.0443981	0.0816314	0.0668883	0.06467	0.0498628	0.0557046	0.0108921	0.0399453	0.0440187	0.0401887	0	0.111432	0.0698929	0.0574467	0.050104	0.0800028	0.0357238	0.0342969	0.0795099	0.024587
DISP3	0.144768	0.163933	0.109632	0.166556	0.168257	0.210368	0.129509	0.134213	0.111778	0.0974547	0.130353	0.0760068	0.121399	0.18035	0.166835	0.165621	0	0.255471	0.153876	0.216446	0.122263	0.0821754	0.164193	0.103968	0.118283	0.126002	0.0577415	0.157243	0.156616	0.291587	0.0802107	0.108363	0.137691	0.13479	0.142246	0.146331	0.18783	0.145791	0	0.13599	0.122966	0.118051	0.159983	0.194903	0.181306	0.116665	0.192097	0.0616701
FBXO2	0.133214	0.0839839	0.0966779	0.154369	0.105997	0.121274	0.240504	0.138576	0.129982	0.0538051	0.129298	0.0740779	0.13269	0.159186	0.172421	0.133581	0	0.114695	0.186387	0.107522	0.118923	0.0805963	0.0999516	0.0923013	0.0934406	0.108382	0.57969	0.0933022	0.210639	0.125558	0.169152	0.157479	0.0891417	0.0693018	0.115003	0.0696267	0.175616	0.165671	0	0.0722166	0.102694	0.207103	0.198982	0.119965	0.131501	0.0897531	0.068089	0.0985379
FBXO44	0.293228	0.264145	0.161915	0.273038	0.267814	0.221269	0.275047	0.187332	0.184536	0.0920681	0.143767	0.189143	0.211161	0.204323	0.221774	0.260417	0.394209	0.205262	0.207973	0.225844	0.174958	0.100115	0.194711	0.113799	0.190092	0.222961	0	0.237018	0.277763	0.257792	0.35429	0.226437	0.20302	0.116418	0.162883	0.137901	0.216385	0.232098	0	0.16432	0.190491	0.216363	0.317819	0.347684	0.237359	0.134751	0.0863485	0.11732
FBXO6	0.0252942	0	0.00931569	0.0252901	0.023243	0.00246166	0.0221213	0.0196642	0.0153964	0.00660206	0.00672915	0.0138347	0.0137075	0.0513116	0.0220496	0.0176812	0	0.012512	0.0315518	0.00608361	0.026019	0.0211154	0.0128916	0.0162259	0.0133233	0.00369802	0	0.0288219	0.0415633	0.0205249	0.0283653	0.0277341	0.022592	0.0182497	0	0.0121713	0.0270415	0.0235443	0	0.0222745	0.0149205	0.0193501	0.0222605	0.00257906	0.0269723	0.0152028	0.0138134	0.02232
MAD2L2	0.0394243	0.0266003	0.02389	0.0313197	0.0325139	0.0194107	0.0394002	0.0242055	0.0276067	0.0154301	0.0100865	0.00964611	0.0180607	0.0861952	0.0157665	0.0335499	0	0.0337752	0.0223882	0.0314066	0.0136695	0.0188709	0.00282327	0.0150068	0.0167042	0.00844853	0	0.0117119	0.0518461	0.0144286	0.0468752	0.0402993	0.0289237	0.00991046	0.0236077	0.0151794	0.0342257	0.0216665	0	0.0368958	0.0197769	0.011104	0.0852413	0.034401	0.0676483	0.0189894	0.00335622	0.0127849
DRAXIN	0.0260738	0.0106016	0.0169377	0.0239431	0.0301866	0.012079	0.016763	0.036056	0.0103296	0.00545672	0.0104882	0.00880335	0.0119201	0.0348301	0.00203668	0.0163094	0	0.0269483	0.0244134	0.0203261	0.00232803	0.0391962	0.00849763	0.00945928	0.00530973	0.0143342	0	0.0161634	0.0283042	0.0319194	0	0.0149821	0.0232197	0.0062533	0.0177673	0.0218661	0.0110846	0.0105412	0	0.0181607	0.0228995	0.043201	0.0505774	0	0.0184131	0.0720301	0.00712903	0.0115789
AGTRAP	0.00137353	0.00244102	0.000273316	0	0.00113792	0	0.00563847	0.0185556	0	0	0	0	0.000586247	0	0	0	0	0	0.00645413	0.00266932	0.0056554	0.000786259	0.00434451	0	0.00422236	0	0	0	0	0.00310057	0.0163211	0	0.00272422	0	0	0.000914083	0	0.00397488	0	0	0.00281507	0	0	0	0.0021291	0.00374256	0	0
C1orf167	0.000881591	0.00247911	0.00413538	0.0128272	0.00449711	0.00196673	0.00526594	0.00150991	0.00242092	0	0	0.00405178	0	0	0.00457909	0.00581947	0	0	0.00623922	0.000912393	0.00939322	0.00231962	0.00162661	0.00214683	0.00279659	0	0	0.00170004	0.0142909	0.0108064	0	0	0.000361709	0	0.00873086	0.00283253	0	0	0	0.00242519	0.00149091	0	0	0.0128569	0.00675254	0	0.00487137	0.0031332
MTHFR	0.208018	0.160732	0.0664175	0.126861	0.146397	0.144868	0.10885	0.109864	0.0839479	0.0898707	0.0947671	0.0604071	0.1522	0.145037	0.129216	0.0988025	0.310548	0.135793	0.111486	0.139366	0.0913281	0.0757607	0.131637	0.0595019	0.0845591	0.148319	0	0.088828	0.167988	0.161344	0.19378	0.15557	0.130159	0.0831016	0.0749522	0.112993	0.107481	0.123368	0	0.171199	0.13224	0.224371	0.162374	0.151686	0.134568	0.121972	0.125272	0.0900702
CLCN6	0.0376542	0.104672	0.0628366	0.092792	0.0778987	0.0503553	0.0836608	0.0825397	0.0629783	0.061681	0.0721093	0.0637816	0.0642575	0.119118	0.145683	0.100988	0	0.121838	0.0614646	0.0868206	0.0832696	0.0892825	0.0410405	0.0690556	0.0381722	0.105819	0	0.0495393	0.116091	0.0798856	0.0794834	0.135079	0.0674798	0.0849829	0.0981362	0.0911594	0.0993545	0.0956282	0	0.0916669	0.114879	0.0676524	0.136584	0.0652001	0.0691833	0.0918461	0.0448189	0.0720139
NPPA	0.00822637	0	0.00175516	0.00275291	0.0041767	0	0	0	0.00167637	0	0	0.00120078	0	0	0	0.00587926	0	0.00287569	0	0	0.00181191	0.00143323	0	0	0	0	0	0	0.0094287	0.00674412	0	0	0.000642992	0.00254694	0	0	0	0	0	0	0	0	0	0	0	0	0	0.0018949
NPPB	0	0.00268628	0	0.00204459	0	0	0	0	0	0	0	0	0	0	0	0	0	0	0	0	0	0.000750884	0	0	0	0	0	0	0	0	0	0	0	0	0	0	0.000605449	0	0	0	0.0031377	0	0	0	0	0	0	0.00447783
KIAA2013	0.0894303	0.0845523	0.0522947	0.0759047	0.080769	0.0702929	0.0559494	0.0525357	0.0785052	0.0401017	0.072223	0.051872	0.0509206	0.0936393	0.0605143	0.0553572	0	0.0524455	0.072932	0.0533146	0.0815122	0.0492193	0.0426568	0.0281955	0.0630612	0.0157965	0	0.060588	0.0756418	0.075914	0.123099	0.0785322	0.0497615	0.0248372	0.00231527	0.0425569	0.0568542	0.055728	0	0.0700232	0.0443337	0.0322261	0.11586	0.053164	0.0560232	0.0478122	0.0302372	0.0563863
PLOD1	0.0523811	0.0822533	0.0458466	0.0543966	0.0547242	0.08155	0.182347	0.111274	0.0550118	0.0532251	0.0487459	0.0586435	0.0806026	0.0897569	0.123782	0.0908887	0	0.0478376	0.0445123	0.048718	0.0536525	0.0358182	0.0839969	0.0482699	0.0552232	0.0424051	0	0.100682	0.0828664	0.0399283	0.0940232	0.0546763	0.0719971	0.0460608	0.0547856	0.0614855	0.0803518	0.0432996	0	0.0821413	0.0695339	0.040796	0.0438763	0.124263	0.0583458	0.0476403	0.0906542	0.0839396
MFN2	0.14707	0.119613	0.0958792	0.163233	0.149756	0.133467	0.168155	0.140277	0.1182	0.10183	0.153427	0.137913	0.148243	0.124111	0.153293	0.135676	0.292515	0.122408	0.171929	0.143141	0.14517	0.101384	0.137339	0.10749	0.148145	0.0858537	0.415969	0.132555	0.199699	0.169257	0.255338	0.149987	0.131703	0.111271	0.0694474	0.110445	0.125045	0.106281	0	0.10125	0.141699	0.0681835	0.147131	0.138627	0.155036	0.0954564	0.119246	0.130087
MIIP	0.0182789	0.0500002	0.0289136	0.0603293	0.0515282	0.0348552	0.0456368	0.0298105	0.0498225	0.0181842	0.011887	0.0116689	0.0295159	0.0250759	0.0361639	0.0624114	0	0.0520389	0.0376192	0.0596262	0.0218506	0.0243273	0.0439061	0.00958864	0.0405992	0.0399449	0	0.0226163	0.0481568	0.0538173	0.106617	0.0578772	0.0400022	0.0174683	0.0313119	0.0277462	0.0223204	0.0225261	0	0.0588957	0.0411748	0.0180517	0.0735713	0.0299766	0.0510654	0.0204187	0.039297	0.0404365
TNFRSF8	0.00631532	0.0124448	0.00810909	0.00405102	0.0044578	0.00366706	0.00224943	0.00159091	0.00486139	0	0.001955	0.00206422	0.00321707	0.00233716	0.00483026	0.0171863	0	0.00204421	0.00446668	0.0123109	0.00176814	0.00145452	0.00701768	0.00913299	0.00564053	0.000215354	0	0.00270259	0.00960332	0.00421743	0	0	0.00165879	0	0	0.0049779	0.00949857	0.00361521	0	0	0.00199843	0.0153535	0.00586467	0.00555376	0.00516063	0.00215211	0.011313	0.0425479
TNFRSF1B	0	0.000474275	0.00189515	0.00402568	0.0106307	0.0302216	0.00410388	0.00228745	0.000596412	0	0	0.000994809	0	0.0069616	0	0.00289609	0	0	0	0	0	0.00115229	0	0.00188815	0.00304324	0	0	0	0.00515806	0.00792238	0	0.00193303	0.00265056	0	0	0.00040378	0	0.00571171	0	0	0.00952184	0.0526528	0	0	0	0	0	0.00804319
VPS13D	0.568939	0.504205	0.238421	0.477756	0.47442	0.337554	0.313364	0.297028	0.209844	0.252418	0.366514	0.347017	0.412704	0.254985	0.402231	0.345143	0.948685	0.344677	0.268038	0.347736	0.273532	0.159337	0.492714	0.148136	0.265073	0.463328	0.597823	0.540993	0.482133	0.57604	0.618272	0.240174	0.290213	0.176616	0.597672	0.290955	0.367251	0.40072	0	0.372442	0.293372	0.63755	0.473626	0.513152	0.392391	0.23971	0.22376	0.214608
DHRS3	0.0737827	0.0830393	0.060106	0.0888495	0.0843103	0.0899287	0.120255	0.0680629	0.100276	0.0541288	0.0800867	0.0799896	0.0876376	0.0831166	0.131417	0.0775344	0.171672	0.103825	0.0802398	0.0830703	0.0870536	0.0540542	0.119254	0.0921059	0.0764443	0.0647047	0	0.0329245	0.095225	0.0901494	0.0942919	0.0576529	0.0853492	0.0932161	0.18542	0.0965932	0.108496	0.132687	0	0.0640495	0.124613	0.0692633	0.110815	0.0713369	0.0766247	0.0680141	0.100621	0.0996376
AADACL4	0	0	0	0	0	0	0	0	0	0.0047181	0	0	0	0	0	0	0	0	0	0.00357132	0	0	0	0	0	0	0	0	0.003542	0	0	0.00437392	0	0.00126524	0	0	0.00496408	0	0	0.00275807	0	0	0	0	0	0	0	0.0257217
AADACL3	0	0	0	0.00117191	0	0	0.000669426	0	0.000449926	0	0	0	0	0.0031641	0.0148556	0	0	0.0040368	0	0.000639292	0.00340478	0	0	0	0	0	0	0	0	0	0	0	0	0	0	0	0	0.00126161	0	0.00167137	0	0	0	0	0	0	0	0.00204128
C1orf158	0	0	0	0	0.00343516	0	0	0	0.000352315	0	0	0.00236857	0	0	0	0.00424421	0	0	0.00154779	0	0	0.00095725	0	0	0	0	0	0	0	0	0	0	0.000709878	0.00108901	0	0	0	0	0	0	0	0	0	0	0	0.00368299	0.00224913	0.00204128
PRAMEF20	0	0	0	0	0	0	0	0	0	0	0	0	0.00973101	0	0	0	0	0	0	0	0	0	0	0	0	0	0	0	0	0	0	0.00387817	0	0	0	0	0	0	0	0	0	0	0	0	0	0	0	0
LRRC38	0.00503111	0.00273215	0.0114871	0.00462679	0.00720039	0	0.00280892	0.00137785	0.000244252	0	0	0	0.00300931	0	0	0.00587926	0	0.0043276	0.005933	0	0.00269567	0.0011094	0	0.00339088	0	0.00834435	0	0	0.0112812	0	0	0	0.00494339	0.00371946	0	0.000518973	0.00766363	0	0	0.00171446	0.0040527	0.023999	0.00272465	0	0.00449098	0.00426704	0.00186684	0.00803697
PDPN	0.00110086	0.00166608	0.00229838	0.0115549	0.00126103	0.00340594	0.00179564	0.00878708	0.00306542	0.00440251	0.00177449	0	0	0.00328468	0	0	0	0.00480148	0.00192895	0.0058029	0.0079554	0.00124906	0.0151031	0	0.000766218	0	0	0	0.00798725	0.00406737	0	0.00239804	0.00277211	0	0	0.00150305	0.0158276	0.0154013	0	0.00124299	0	0	0	0	0	0.00249976	0.000946503	0.0100492
PRDM2	0.399019	0.404017	0.268409	0.470083	0.3954	0.373246	0.338818	0.352761	0.237362	0.22517	0.324975	0.313633	0.357967	0.282933	0.369515	0.384619	0.676412	0.371377	0.283093	0.382744	0.283667	0.190756	0.465976	0.126919	0.245122	0.411567	0.663243	0.469986	0.468178	0.48247	0.6183	0.357426	0.33202	0.208526	0.59275	0.262104	0.333831	0.339496	0	0.38968	0.339039	0.510507	0.504303	0.408268	0.384211	0.189341	0.281433	0.210394
KAZN	0.0681294	0.0729757	0.0395382	0.0706648	0.0849143	0.0783858	0.0798171	0.0600328	0.0608856	0.0536788	0.0750352	0.0717877	0.0765233	0.0443106	0.0693893	0.0701442	0.414336	0.058327	0.059779	0.0498699	0.0679076	0.0475115	0.0735661	0.0513896	0.0633058	0.0664002	0.0243951	0.0777874	0.0753883	0.0677894	0.104069	0.0752744	0.046672	0.0506928	0.0769781	0.0618199	0.0626113	0.0732781	0	0.0494222	0.0616694	0.047748	0.0649836	0.0759392	0.0741067	0.0678499	0.0660227	0.0522465
TMEM51	0.027008	0.013574	0.00312759	0.0215471	0.00824084	0.00955665	0.160939	0.00694295	0.00887117	0.0188106	0.0111087	0.00316312	0.0172868	0.0148279	0.00387484	0.00812976	0	0.0345865	0.00500061	0.0144168	0.0197473	0.0104184	0.0145899	0.00920924	0.0102053	0.00612216	0	0.00598527	0.00587554	0.0316859	0	0.00999974	0.0150809	0.0056425	0.00263974	0.0163534	0.0319103	0.010113	0	0.00169619	0.00947734	0	0	0.0965342	0.0123751	0.00170015	0.00404899	0.0903212
FHAD1	0.00316431	0.0102667	0.0208226	0.0428839	0.0213529	0.00881807	0.0382894	0.0185485	0.0220788	0.00954758	0.00729118	0.00871878	0.0133734	0.0179956	0.0227349	0.00999207	0	0.0263893	0.00945166	0.0143622	0.010715	0.0106676	0.00934523	0.008884	0.0114004	0.01718	0.161531	0.0280899	0.0463075	0.0245254	0.0168549	0.0554163	0.0173985	0.017646	0.0316135	0.0161835	0.0145902	0.0343741	0	0.0133673	0.0176499	0.0657715	0.0367316	0.0191163	0.00584795	0.0317474	0.00525035	0.131593
EFHD2	0.213858	0.183724	0.124689	0.179561	0.129316	0.16644	0.244809	0.207972	0.146315	0.157392	0.14975	0.124139	0.199093	0.0990971	0.185857	0.143699	0	0.202273	0.189737	0.149881	0.162848	0.108572	0.119279	0.10508	0.179131	0.136247	0	0.224838	0.161562	0.221089	0.324216	0.136082	0.152247	0.101835	0.125149	0.137784	0.133715	0.225392	0	0.101252	0.120881	0.212164	0.19242	0.252235	0.241738	0.138306	0.104303	0.133458
CTRC	0.0028441	0	0.00106218	0.0019432	0	0	0.000902889	0.00125959	0.00136202	0	0	0.00230868	0.00253875	0.00749425	0.0016021	0	0	0.00132041	0.00158792	0.00157441	0.0077225	0.00801828	0.0212901	0	0	0.00674481	0	0.0224947	0.00115659	0.00512402	0	0.00542152	0	0	0.00314683	0.000136688	0.0009153	0.00753487	0	0	0.00222343	0	0	0.00926399	0	0	0	0.0159013
CELA2A	0.060154	0.0333597	0.0236253	0.0162454	0.00692908	0.0707229	0	0	0.00281856	0	0.000215885	0.000790219	0	0.0141886	0.000606381	0.012283	0	0.000882532	0.00244263	0	0	0.00743001	0	0.00228567	0.0293868	0.0313784	0	0.00837555	0.0246972	0.0175863	0	0.00261031	0.000716844	0.00505656	0	0	0.00121154	0.00130003	0	0.0065485	0.00106877	0	0.0129213	0	0	0.00579542	0.0019514	0.00635525
CELA2B	0.004656	0.00679271	0.0133521	0.0503453	0.0311568	0.00524804	0.00570444	0.00772206	0.034653	0	0	0.00562766	0	0.0267318	0.00479142	0.023648	0	0.0316661	0.0188016	0.0142958	0.00575744	0.0267294	0	0.00554003	0	0.0031404	0	0.0015558	0.0626072	0.0260761	0	0.0272911	0.0178177	0.0196844	0	0.00794628	0.00932658	0.0114977	0	0.00304711	0.021723	0.00379328	0.0595019	0	0.000683055	0.0138926	0.00797162	0.0234522
CASP9	0.119543	0.101454	0.0644226	0.097284	0.0953146	0.0760056	0.0954202	0.0862372	0.0760629	0.0492555	0.0580204	0.0401852	0.0614536	0.073848	0.112254	0.0989982	0	0.131909	0.0634433	0.126007	0.0775461	0.0582044	0.0742806	0.0539183	0.0397835	0.0785185	0.841778	0.0357932	0.0626793	0.0724318	0.093836	0.0634682	0.0863422	0.0537054	0.133883	0.089196	0.0729164	0.0650563	0	0.0794635	0.0884962	0.0844368	0.092365	0.0921414	0.0788804	0.0460167	0.108768	0.0585761
DNAJC16	0.223551	0.220516	0.143009	0.220221	0.218843	0.216593	0.133746	0.192946	0.156998	0.123198	0.190223	0.193293	0.153075	0.157518	0.197374	0.22653	0.362828	0.199444	0.172812	0.170742	0.187653	0.109326	0.167373	0.12337	0.141593	0.20291	0.0577415	0.256204	0.281333	0.238346	0.267517	0.14903	0.155173	0.126665	0.134117	0.168965	0.184595	0.194506	0	0.203301	0.158869	0.257687	0.230576	0.216814	0.190436	0.145303	0.0954117	0.125125
AGMAT	0.0101159	0.0064855	0.0131758	0.0387309	0.00756765	0.00499556	0.0120719	0.00303931	0.0168475	0.000533999	0.007285	0.0064379	0.0178976	0.0146475	0.0128609	0.00469947	0	0.0161453	0.00446196	0.00669602	0.0330127	0.00780674	0.0117446	0.00734458	0.004676	0.000726598	0	0.0125517	0.00549116	0.00767138	0.0118532	0.00977103	0.0082005	0.00469532	0	0.00815198	0.00505038	0.00400305	0	0.011341	0.0116831	0.00615131	0.00376966	0	0.0314884	0.00396014	0.00323769	0.0105943
DDI2	0.243578	0.154652	0.120054	0.206141	0.165394	0.132025	0.112896	0.158579	0.152051	0.114706	0.160898	0.166678	0.145715	0.149234	0.173236	0.179423	0.229492	0.197805	0.15749	0.181904	0.163727	0.101879	0.124165	0.0945475	0.129904	0.195606	0.0577415	0.144403	0.203488	0.188786	0.157706	0.196095	0.143903	0.113061	0.137958	0.146524	0.138984	0.127785	0	0.202049	0.166392	0.223445	0.200832	0.144353	0.198367	0.153859	0.135285	0.103797
PLEKHM2	0.147494	0.275614	0.167674	0.230025	0.202284	0.169948	0.168872	0.205824	0.148363	0.125373	0.145078	0.135601	0.217435	0.202012	0.217473	0.204935	0	0.204457	0.149796	0.208289	0.166246	0.120497	0.208321	0.156718	0.130943	0.230048	0	0.190966	0.247186	0.203298	0.319266	0.208753	0.188388	0.12626	0.178871	0.174383	0.21798	0.167243	0	0.224164	0.165438	0.160627	0.331072	0.231746	0.17954	0.17919	0.16938	0.14092
SLC25A34	0.043407	0.051793	0.0263117	0.0265603	0.0228855	0.024958	0.043409	0.0335508	0.0238559	0.0156557	0.0232398	0.0205228	0.0255137	0.0210324	0.0215393	0.0516413	0.429321	0.0289417	0.0179985	0.0433709	0.0134102	0.0131571	0.0533855	0.0129971	0.00810449	0.0119136	0	0.0842946	0.0372341	0.0437145	0.06564	0.0550351	0.0456482	0.0240171	0.0238573	0.0185216	0.0289041	0.0470337	0	0.0213757	0.037701	0.0377279	0.0437436	0.0622037	0.0364024	0.0592196	0.0200365	0.0480802
TMEM82	0	0	0	0.00434389	0	0	0	0	0	0	0	0.00110321	0	0.00436518	0	0	0	0	0	0	0	0	0	0.00169945	0.000483393	0	0	0	0	0	0	0.00342105	0	0	0	0	0	0	0	0	0	0	0	0	0	0	0	0
FBLIM1	0.0455632	0.025818	0.0303988	0.0665179	0.0503126	0.0111746	0.0187301	0.046236	0.0392216	0.0134162	0.0176488	0.0195957	0.0337273	0.0911279	0.0745233	0.0403487	0	0.0972309	0.0326676	0.0394937	0.0586787	0.0432633	0.0455225	0.0648564	0.0236128	0.0333283	0.415969	0.0230265	0.0109258	0.0357817	0.0669116	0.0744734	0.0415358	0.0160037	0.0527014	0.0370224	0.0350337	0.0305204	0	0.0597465	0.068027	0.0287531	0.0691156	0.0183954	0.0267476	0.0353483	0.0821893	0.0176513
UQCRHL	0.00462562	0.0248175	0.0130837	0.0494349	0.0289658	0.0546306	0.050964	0.0172025	0.0309945	0.0040991	0.0324582	0.00483177	0.00724403	0.0486031	0.0162629	0.0158654	0	0.0111858	0.0290435	0.0123383	0.0106888	0.00711345	0.0151623	0.00876227	0.00982368	0.0120409	0	0.00323722	0.0179776	0.00439242	0.0283845	0.0179581	0.0144578	0.0173892	0.0312572	0.00465845	0.0281904	0.0264309	0	0.00459719	0.0167528	0	0.0511965	0.00536329	0.0264246	0.00773578	0.0287554	0.0443294
SPEN	0.377674	0.3341	0.227329	0.387747	0.370847	0.344625	0.327554	0.250338	0.199441	0.223194	0.243865	0.29889	0.384831	0.257325	0.347301	0.308515	0.655414	0.26556	0.249105	0.316973	0.297371	0.14129	0.360014	0.175537	0.258736	0.329377	0.485775	0.367372	0.343019	0.382865	0.568977	0.250962	0.265839	0.202402	0.406287	0.235964	0.310121	0.391662	0	0.318298	0.285644	0.348041	0.388047	0.389153	0.308738	0.203389	0.231234	0.244222
ZBTB17	0.0579345	0.088126	0.0404842	0.069855	0.0278448	0.0407645	0.0486285	0.0468636	0.0578206	0.0322198	0.0684949	0.0674599	0.0703298	0.0854732	0.0720333	0.0797256	0.262524	0.0754762	0.0625017	0.0469326	0.0492247	0.0380504	0.045563	0.0462428	0.0498604	0.0773083	0.0577415	0.0352114	0.0560699	0.0483381	0.0678266	0.0822413	0.0485064	0.0475854	0.05903	0.0571317	0.0675777	0.0852063	0	0.0834451	0.0819613	0.110975	0.139655	0.0615848	0.0397818	0.0242375	0.0537517	0.0263452
SRARP	0	0	0.000476786	0.00241582	0	0	0	0	0	0	0	0	0	0	0	0	0	0	0	0	0	0	0	0	0.00332931	0	0	0	0	0	0	0	0	0	0	0	0	0	0	0	0	0	0	0	0	0	0	0
HSPB7	0	0	0	0	0	0	0	0	0	0	0	0	0	0	0	0	0	0	0	0	0	0	0	0	0.000351738	0	0	0.00761559	0	0	0.0241025	0	0	0	0	0	0	0	0	0	0	0	0	0	0	0	0	0.000968457
CLCNKA	0	0	0.00103974	0	0.00483353	0	0.00205835	0.00103042	0.00231031	0	0.00129929	0	0.00117498	0	0	0	0	0.00121597	0	0	0	0.00034576	0	0	0.000645145	0	0	0	0	0	0	0.00229399	0	0.00290726	0	0.000443187	0	0	0	0.00225005	0	0	0	0	0	0	0	0
CLCNKB	0	0	0.000368595	0	0	0	0	0	0.00231031	0	0	0	0	0.00297426	0	0	0	0	0.00266395	0	0	0.00131238	0	0	0	0.00837167	0	0	0	0	0	0.00266262	0.000657098	0	0	0	0	0	0	0	0	0	0	0	0	0	0	0
FAM131C	0.00798377	0.0149562	0.0106676	0.0281598	0.0252184	0.0271764	0.0214138	0.0228876	0.0257716	0.00957067	0.0264253	0.0126252	0.0150974	0.0102785	0.0070055	0.0204233	0	0.0148654	0.0397967	0.0276167	0.019341	0.0147068	0.0217283	0.00986941	0.0215595	0.0286866	0	0.0218383	0.0308833	0.0214338	0.0104845	0.00960484	0.0168693	0.00328145	0.017387	0.0150769	0.0282371	0.0160037	0	0.0246701	0.0280927	0.00837345	0.0221365	0.0122422	0.0295575	0	0.00955964	0.00919416
EPHA2	0	0	0.00113921	0.00473691	0	0	0.00233417	0	0.0012048	0	0	0.00234919	0.000482449	0	0.00208846	0.00934448	0	0.00272996	0.00363136	0	0.00230993	0.00104131	0	0.00274375	0	0.00159561	0	0.00769867	0.00900578	0	0	0	0	0	0	0.000676368	0.00167702	0	0	0.00748399	0.00412853	0	0	0	0	0.00113974	0	0.00301776
ARHGEF19	0	0.00557099	0	0.00424564	0.00487928	0	0.00497129	0.00194688	0	0	0	0.000308161	0.000823336	0.00182743	0.00186751	0.00388042	0	0	0	0.00439207	0	0.00296824	0	0	0	0	0	0	0.00616815	0.00303931	0	0.0147409	0.00386122	0	0	0	0.0115022	0.00206245	0	0	0	0.00848511	0.00371639	0	0	0	0.00225295	0.0111787
CPLANE2	0	0.00106462	0.000884046	0.00305916	0	0	0.00524643	0.00215668	0.0041185	0.00452913	0.0139039	0	0.000899252	0.00749012	0.0079891	0.0075804	0	0.00235862	0.00570834	0.00286541	0.00369131	0.00299008	0	0.002047	0.00104724	0	0	0.00543735	0.00836327	0	0	0.00374562	0.00114231	0.00791335	0	0.00696468	0.00468783	0.00852388	0	0	0	0	0	0.00553545	0	0.00210475	0.00225295	0.0070896
FBXO42	0.439786	0.398794	0.235802	0.370647	0.398328	0.34714	0.306581	0.296824	0.225404	0.247157	0.326975	0.299006	0.298	0.24825	0.362847	0.289819	0.773853	0.314486	0.25095	0.364512	0.265099	0.162994	0.373907	0.193515	0.26645	0.395366	0.422129	0.485127	0.437738	0.428131	0.614704	0.293319	0.352247	0.235554	0.548655	0.282256	0.386676	0.424834	0	0.353906	0.289583	0.408944	0.467333	0.446433	0.305094	0.148487	0.26377	0.212168
SZRD1	0.0541082	0.107676	0.0817294	0.10563	0.0681754	0.0528064	0.0775501	0.079506	0.0734014	0.038093	0.0882483	0.114962	0.0773014	0.0983399	0.0803647	0.072677	0	0.072086	0.084854	0.0811518	0.0711674	0.047412	0.0606412	0.0416444	0.0690805	0.0518558	0	0.0851087	0.0889103	0.0723955	0.138937	0.0458374	0.0756971	0.0725017	0.0612672	0.0747808	0.0548451	0.0645833	0	0.0750269	0.0613734	0.0864084	0.118941	0.0767201	0.0454044	0.0141479	0.0323713	0.0546356
SPATA21	0.0160166	0.0261275	0.0207279	0.0555895	0.0322744	0.00499789	0.00365729	0.000931059	0.0157671	0.0191776	0.00372771	0.000782633	0	0.0150475	0.00974373	0.0360977	0	0.0207297	0.0119993	0	0.00824034	0.0224766	0.0146979	0.018496	0.00146699	0.0038008	0	0.0139454	0.0269248	0.0229454	0	0.0174991	0.0067578	0.00761823	0.00377057	0.00870816	0.00900499	0.014686	0	0.0106715	0.0183498	0	0.0173643	0.00961326	0	0.0214209	0.020799	0.0417693
NECAP2	0.0458202	0.0772223	0.0512412	0.0605317	0.0759412	0.0410578	0.058953	0.0580656	0.0589435	0.0222277	0.0401933	0.0249228	0.0336665	0.0799134	0.0779833	0.0558972	0	0.0689623	0.0356202	0.034645	0.0615352	0.0514758	0.0107874	0.0725453	0.0349267	0.0261151	0.0577415	0.104197	0.0905493	0.0499838	0.0611407	0.0820536	0.0316479	0.057313	0.010443	0.0433312	0.0478155	0.0585945	0	0.0618498	0.0560417	0.0317194	0.0835082	0.0403505	0.0611454	0.0381069	0.0608799	0.0756052
NBPF1	0.16816	0.172811	0.136484	0.128048	0.134969	0.0824807	0.175121	0.134999	0.13458	0.100897	0.0865132	0.114044	0.122379	0.126995	0.180231	0.0916403	0	0.110675	0.0779304	0.115334	0.0802426	0.125515	0.24351	0.0875991	0.13925	0.175169	0	0.103129	0.148231	0.13275	0.219629	0.137077	0.0981463	0.101315	0.168371	0.154961	0.17235	0.192682	0	0.175338	0.137247	0.16405	0.159684	0.171614	0.173051	0.100236	0.120861	0.13772
CROCC	0.168304	0.227043	0.134626	0.211849	0.195198	0.144943	0.224951	0.204254	0.139083	0.145347	0.130428	0.117971	0.171295	0.194048	0.233008	0.183273	1.08198	0.149026	0.110904	0.206377	0.168066	0.10991	0.228377	0.140671	0.139721	0.219717	0.0577415	0.252363	0.233572	0.273475	0.318997	0.160853	0.18292	0.169711	0.139391	0.141832	0.238656	0.263538	0	0.168274	0.153863	0.215581	0.245668	0.210807	0.240486	0.151042	0.172316	0.26898
ATP13A2	0.237672	0.269007	0.218429	0.325306	0.318915	0.219595	0.299112	0.256567	0.217612	0.150984	0.178736	0.160722	0.290007	0.243951	0.30635	0.294804	0.910517	0.265774	0.264502	0.284095	0.236842	0.132869	0.222802	0.139618	0.193318	0.185789	0.0577415	0.236748	0.32164	0.289239	0.343848	0.240904	0.27506	0.203216	0.182564	0.17704	0.274875	0.299608	0	0.29347	0.24091	0.327625	0.404796	0.300139	0.273861	0.162418	0.196237	0.134889
SDHB	0.190413	0.236403	0.101376	0.179657	0.195092	0.162765	0.145163	0.170268	0.131255	0.0888732	0.114597	0.111773	0.123388	0.17132	0.180092	0.222878	0	0.185163	0.133123	0.15787	0.159344	0.0991897	0.15215	0.0795809	0.120472	0.162255	0	0.129158	0.168052	0.0767944	0.285671	0.175261	0.138003	0.126284	0.131312	0.120519	0.171713	0.201194	0	0.163517	0.178445	0.181486	0.236455	0.210909	0.121081	0.112409	0.156834	0.101935
PADI2	0.0331941	0.0130757	0.0114151	0.0140421	0.0200448	0.0183119	0.0145819	0.0205665	0.00956006	0.00114871	0.00784653	0.016605	0.0207178	0.0406786	0.0153913	0.0081089	0	0.00610534	0.0182721	0.0258487	0.0186676	0.011465	0.00811059	0.00431203	0.00606763	0.00324406	0	0.000989833	0.0145544	0.0088188	0.0245086	0.0114965	0.0077725	0.00961387	0.0538465	0.00714799	0.00921163	0.0300124	0	0.0219	0.0199906	0.00753858	0.022627	0.00640885	0.00254861	0	0.00626964	0.00615987
PADI1	0	0.00695567	0.00091342	0.0017463	0.00146162	0	0.00069933	0	0	0	0	0	0	0	0	0	0	0	0	0.00382181	0	0.00126521	0	0	0	0	0	0	0	0	0	0	0	0	0	0	0	0	0	0	0	0	0	0	0	0	0	0
PADI3	0	0	0.00112365	0.0042878	0.00473835	0	0	0	0.00055067	0	0	0	0.000765771	0	0.00113806	0.00336056	0	0	0.000492333	0	0	0	0	0	0	0	0	0	0	0	0	0	0.00206556	0.000962239	0.00545464	0.000124659	0	0	0	0	0	0	0.00886142	0	0	0	0	0.00223477
PADI4	0.00540431	0.00237755	0.00388032	0.0140352	0.00462619	0.00423404	0.001737	0.00228385	0.0065669	0	0.0155302	0	0.0064391	0.00254379	0.00405558	0.00761247	0	0.00330865	0	0.00233676	0.00508048	0.0053113	0.0110685	0	0.00402609	0.0179518	0	0.0103535	0.0155466	0.0069477	0	0.00229399	0	0	0	0.000839901	0.0103354	0.0207359	0	0	0.00166611	0	0.0119984	0	0.00203985	0.0034226	0.00477263	0.00268421
PADI6	0.025728	0.000497989	0.00138407	0.00472165	0.000569645	0	0	0	0.000668186	0	0	0	0	0	0	0.000875167	0	0	0	0.000576971	0	0.00172627	0	0	0	0	0	0.00246207	0	0	0	0	0.00264349	0	0	0.000379583	0.000925122	0	0	0.00233317	0	0	0.00270643	0	0.00202783	0	0	0
RCC2	0.0702357	0.0482202	0.0357337	0.043212	0.04389	0.0342383	0.128868	0.0886055	0.0420611	0.0287161	0.038182	0.0178804	0.0483885	0.0544599	0.0858218	0.028988	0	0.0460407	0.047315	0.0502559	0.0337753	0.0504968	0.0271309	0.0304752	0.0351607	0.0346794	0	0.103936	0.0606978	0.0533749	0.106666	0.0639564	0.0393427	0.0249643	0.131928	0.0375548	0.0411177	0.0769266	0	0.0438506	0.0377906	0.0241963	0.0243257	0.0750672	0.0656584	0.044565	0.00974052	0.073771
ARHGEF10L	0.080938	0.0831239	0.0829404	0.122874	0.0684719	0.0850867	0.0591325	0.13122	0.112948	0.0925151	0.0896996	0.0947296	0.103137	0.143184	0.207165	0.143847	0	0.143586	0.0972479	0.11774	0.0955101	0.0990045	0.112415	0.093568	0.0757893	0.0804252	0.0577415	0.118224	0.10181	0.100941	0.103116	0.117448	0.120047	0.112725	0.0791761	0.121793	0.10283	0.104752	0	0.126155	0.128424	0.0985031	0.151234	0.116005	0.113829	0.130591	0.126933	0.104606
ACTL8	0.00198768	0.00987709	0.000979061	0	0.00310189	0.00173531	0	0	0.000689566	0	0	0.00551779	0.00533909	0.00185284	0.0091098	0	0	0.000776761	0	0	0	0.00037273	0	0	0	0.00187342	0	0	0.0112213	0.00130441	0	0	0	0	0	0	0	0.00327402	0	0	0	0	0	0.0125893	0	0.0105719	0	0
IGSF21	0.081821	0.0652571	0.0127077	0.0383978	0.0593215	0.0182459	0.0552777	0.0392228	0.0316685	0.0113329	0.0114578	0.0103797	0.0653333	0.0245839	0.0365595	0.0333974	0.407659	0.0212762	0.0135626	0.0220401	0.019038	0.0124982	0.0392747	0.0218188	0.0203179	0.0218947	0	0.0322487	0.0347877	0.0317749	0.108554	0.0211869	0.0465692	0.0299327	0.0731396	0.0102538	0.0169148	0.0746725	0	0.0297234	0.0134452	0.0214905	0.0268637	0.109689	0.0107959	0.0173093	0.0354716	0.019621
KLHDC7A	0	0	0.000258462	0	0.0010801	0	0	0	0	0	0	0	0	0	0	0	0	0	0	0	0	0	0	0	0	0.00846052	0	0	0	0	0	0	0.000775024	0	0	0	0	0	0	0	0	0	0	0	0	0	0	0
PAX7	0.0028854	0.00593555	0.004535	0.0117203	0	0.00724409	0.00167218	0.00630016	0.00329921	0	0.00569471	0.000384625	0.00972762	0.015527	0.00524969	0.00448156	0	0	0.00181426	0	0.00314779	0.000460025	0.0026439	0.00169945	0.000547587	0.00264071	0	0.0053541	0.00680251	0.0101604	0	0.00254492	0.00314576	0	0.00175626	0.000761829	0.00384036	0.00375536	0	0.0071224	0.0012312	0	0.0131595	0	0.00771415	0.00480135	0.000882435	0.00227213
IFFO2	0.0335073	0.0283058	0.011511	0.00825617	0.00602769	0.00710407	0.0140915	0.0313742	0.0183205	0.0185632	0.00415246	0.00839511	0.0140878	0.00966038	0.0162683	0.0253505	0	0.0208155	0.0271224	0.0351421	0.00595125	0.0249655	0.0507702	0.00927975	0.00744761	0.0163713	0	0.0215008	0.0130438	0.014465	0.00194378	0.0348059	0.0171861	0.0230268	0.00711952	0.0184779	0.0329438	0.0175027	0	0.0310207	0.0262437	0.0101734	0.0218691	0.0154635	0.00848736	0.0253356	0.0146764	0.0139743
UBR4	0.429573	0.378942	0.216201	0.368564	0.407663	0.342152	0.291107	0.264307	0.231719	0.247279	0.276911	0.262033	0.31073	0.311386	0.386308	0.29625	0.419472	0.306518	0.261625	0.343459	0.251634	0.158232	0.301436	0.169168	0.240043	0.294265	0.588211	0.38492	0.502118	0.378721	0.489591	0.306884	0.294724	0.152727	0.348455	0.258011	0.288629	0.310984	0	0.371274	0.269475	0.460953	0.402134	0.422013	0.304572	0.152861	0.223662	0.178074
EMC1	0.0859935	0.0760744	0.0851393	0.13304	0.121299	0.0901889	0.101054	0.0935479	0.0941958	0.049026	0.121501	0.0723742	0.0892383	0.10087	0.110753	0.12174	0	0.106213	0.119919	0.106304	0.0984188	0.0780746	0.0673991	0.0810701	0.0890942	0.0662592	0.0577415	0.0924287	0.182217	0.131807	0.118935	0.131842	0.0941826	0.0697414	0.0821246	0.0606813	0.104469	0.0832324	0	0.0781224	0.0817844	0.0589436	0.11853	0.0607575	0.108194	0.062645	0.038354	0.0723327
MRTO4	0.0621676	0.0646904	0.0560528	0.0809484	0.0752557	0.0576396	0.0567879	0.0718005	0.0756684	0.0374182	0.0670293	0.0914009	0.0513397	0.0611151	0.0801704	0.127249	0.312043	0.08814	0.0811808	0.0716566	0.0703612	0.0611162	0.0835479	0.0534654	0.055891	0.0558614	0	0.0829403	0.0856841	0.0554918	0.122739	0.0720489	0.0683055	0.0571136	0.0569637	0.0632136	0.0568372	0.0428043	0	0.0445871	0.0974611	0.136815	0.0893805	0.0200774	0.0619278	0.0388093	0.0667913	0.032225
AKR7A3	0.0459132	0.00788763	0.00447136	0.00784803	0.0212574	0.0081148	0.00464368	0.0126727	0.00893528	0.00198629	0.00348735	0.00147655	0.00541745	0	0.00482621	0.00784146	0	0.00815785	0.00406754	0.00365421	0.00619234	0.0052946	0	0.00228567	0	0	0	0.00615256	0	0.0138694	0.0181313	0.0133869	0.0101348	0.00218832	0.00699797	0.00454718	0.00643151	0.0313388	0	0.0430532	0	0.0271092	0	0.0120757	0.00100345	0	0.00235667	0.0083675
AKR7A2	0.0584328	0.0497331	0.0256832	0.0503054	0.0425729	0.029228	0.0399424	0.0475728	0.0490116	0.0145143	0.033695	0.0341073	0.0254349	0.0704475	0.0637714	0.0616914	0	0.0401787	0.0435768	0.0256409	0.0503504	0.0346382	0.0233608	0.0486669	0.0334327	0.0674041	0	0.0144086	0.0525719	0.0564441	0.106558	0.0559453	0.021575	0.0238369	0.0295906	0.0270975	0.042705	0.0372837	0	0.0241442	0.0530454	0.0550706	0.0518382	0.0344009	0.0122369	0.0321806	0.0214357	0.020426
CAPZB	0.424868	0.394495	0.244661	0.358531	0.334337	0.301445	0.332374	0.285257	0.240427	0.232317	0.310377	0.336448	0.328759	0.301823	0.395768	0.30727	1.0312	0.336259	0.224557	0.312225	0.273079	0.167915	0.437252	0.210688	0.274265	0.346042	0.417756	0.469329	0.376261	0.421929	0.551903	0.310033	0.30044	0.218656	0.469675	0.301567	0.336972	0.462486	0	0.325621	0.283859	0.540673	0.491708	0.490752	0.360091	0.19546	0.234125	0.215266
NBL1	0.156068	0.099548	0.0760856	0.138417	0.119046	0.139333	0.201605	0.124367	0.128447	0.0567743	0.0758694	0.065746	0.125128	0.121091	0.108666	0.18562	0.406399	0.0907604	0.170311	0.11591	0.0921639	0.066937	0.14875	0.0563481	0.149189	0.107436	0.0577415	0.101235	0.161003	0.14127	0.27628	0.127646	0.102426	0.0638358	0.167976	0.0440776	0.108523	0.179131	0	0.0541333	0.0786682	0.10091	0.138999	0.171159	0.200743	0.0834204	0.0175063	0.107722
HTR6	0	0.000821995	0.00198156	0	0.00555366	0	0	0	0.000492197	0	0.00503081	0	0	0.00484769	0	0	0	0.00549365	0	0	0	0.0011927	0	0	0	0	0	0	0	0	0	0	0.00261719	0	0	0	0.000685634	0.00197194	0	0	0	0	0	0	0	0	0	0.00183989
TMCO4	0.00761243	0.0165557	0.0038327	0.0195461	0.027408	0.00498907	0.00467335	0.00883362	0.0107064	0.00130163	0.0060298	0.0105177	0.000538691	0.00909195	0.00305528	0.00900116	0	0.0103385	0.00567168	0.00613339	0.00693313	0.00811656	0	0.00749018	0.000275522	0.00112689	0	0.00284951	0.0303682	0.00365751	0	0.0114896	0.00636929	0.0134452	0.0144068	0.0103195	0.0048301	0.00562302	0	0.00393321	0.0168418	0.00483371	0.0120735	0	0.00198043	0.0100006	0	0.0106785
OTUD3	0.251189	0.146975	0.112984	0.2172	0.176798	0.140929	0.12955	0.172134	0.127492	0.0762879	0.126676	0.0884776	0.159092	0.148216	0.130267	0.183264	0	0.170241	0.148741	0.155461	0.16684	0.103386	0.103084	0.0922142	0.107163	0.173226	0.37039	0.189796	0.247268	0.2116	0.283614	0.184075	0.121526	0.0997085	0.141501	0.103747	0.101351	0.0924708	0	0.107741	0.131634	0.120192	0.219891	0.163953	0.148278	0.0580947	0.102393	0.0872592
PLA2G5	0.0204051	0.0152114	0.00116906	0.00299375	0.00168648	0.00570184	0.00234374	0.00138949	0.00114879	0.00221172	0	0.00424297	0	0	0	0.00354633	0	0.00070891	0	0.0005937	0	0.000542907	0.00457465	0	0	0.00249528	0	0	0.00468857	0	0	0	0	0	0	0	0	0	0	0	0.00129031	0.011793	0	0	0	0	0	0.0076021
PLA2G2D	0	0	0	0	0.00142722	0	0	0	0	0	0	0	0	0	0	0	0	0	0	0	0	0	0	0	0	0	0	0	0	0	0	0.00416643	0	0	0	0	0	0	0	0	0	0	0	0	0	0.00249616	0	0
PLA2G2F	0	0	0	0	0	0	0	0	0	0	0	0	0	0	0	0	0	0	0	0	0	0	0	0.00192629	0	0	0	0	0	0	0	0	0	0	0	0	0	0	0	0	0.00126646	0	0	0	0	0	0	0
PLA2G2C	0.00399258	0	0	0	0	0	0.00326209	0.00703993	0.00382134	0.000755392	0	0	0.0015099	0.00382099	0.00233767	0.0116566	0	0	0.000435559	0.00422347	0.00447321	0.000453933	0	0.00249162	0	0	0	0	0.00267538	0.00184274	0	0.00204808	0.00151909	0.00357348	0	0.000379583	0	0	0	0	0	0	0.0191987	0	0	0.00193942	0.0278713	0.0139911
UBXN10	0.00384488	0.00410935	0.00360904	0	0.00659477	0.00280596	0.0138548	0.0162182	0.00588661	0.00815178	0.0146264	0.000930098	0.00703454	0	0.0127624	0.0329221	0	0.00178391	0.00119983	0.00273274	0.00264367	0.00839208	0.00866005	0.0101338	0.00148949	0.00524229	0	0.00270259	0	0	0	0.00179676	0.000520984	0.00545627	0	0.00276494	0.00806832	0.00445584	0	0.00225106	0.00170507	0.00292273	0.00195666	0.0278997	0	0.00747849	0.00128931	0.00544134
VWA5B1	0	0	0.0010312	0.00925054	0.00268248	0.00155632	0.000908198	0	0	0.00127167	0	0.00143056	0	0.00672386	0	0.0146455	0	0.00240629	0	0	0.000775185	0.000551087	0.00467544	0.0021724	0	0	0	0	0.00591323	0.00373966	0	0.00426869	0	0	0.00514764	0.00139621	0.0045518	0	0	0	0.00374997	0	0.00764074	0	0	0	0	0.00135625
CAMK2N1	0.357447	0.303997	0.211722	0.374531	0.334317	0.345465	0.447457	0.341246	0.253834	0.19315	0.250684	0.29188	0.301467	0.296706	0.268971	0.288435	0.403504	0.278661	0.306009	0.237325	0.232715	0.184508	0.316272	0.238186	0.327874	0.320304	0.415969	0.446934	0.415155	0.322317	0.615164	0.319991	0.251516	0.157412	0.327694	0.195003	0.315587	0.401284	0	0.276701	0.220413	0.34776	0.324455	0.438265	0.366174	0.177545	0.260051	0.326436
MUL1	0.0461398	0.0710384	0.0254037	0.0662157	0.0349658	0.0195622	0.0395924	0.0381686	0.0397828	0.0102693	0.0273393	0.0259481	0.049813	0.0374165	0.00939157	0.0368734	0	0.0170067	0.0380829	0.0631677	0.0528595	0.0201903	0.0182761	0.0415208	0.0216837	0.0347646	0	0.0466444	0.0482619	0.0351327	0.0244439	0.0674075	0.0341629	0.0370298	0.0144136	0.0259096	0.0374945	0.0435822	0	0.0260209	0.0343015	0.0514224	0.0601186	0.0463436	0.0262326	0.0111447	0.0203817	0.0510744
FAM43B	0.0374772	0.0232782	0.02044	0.0402005	0.0129867	0.0454273	0.065742	0.0431241	0.0426133	0.01065	0.0277557	0.017278	0.0592983	0.0224934	0.0168481	0.0486042	0	0.00798169	0.0560791	0.0298019	0.0155458	0.0156174	0.00338466	0.0211181	0.0251867	0.0196753	0	0.0412939	0.0568969	0.0224146	0.0339638	0.0659112	0.0289731	0.0588366	0.00609154	0.0175596	0.0247773	0.013207	0	0.0676916	0.0157144	0.00750942	0.0354288	0.0420356	0.0376901	0.00908928	0.012821	0.0434257
CDA	0	0.000915869	0.00300583	0.00442261	0.0013914	0.0095482	0.00142934	0.00276396	0.00328172	0.00175287	0	0	0.00140725	0.0074567	0.00261307	0.00580214	0	0.00227852	0.00133224	0.00099527	0	0	0	0.0101124	0	0	0	0.00291011	0.00640233	0.00921892	0	0	0.00217945	0	0	0	0	0	0	0	0.00291661	0.00632439	0.00673409	0	0	0	0	0.047653
PINK1	0.130208	0.0995731	0.103318	0.160378	0.154928	0.127557	0.231248	0.133385	0.141833	0.0682328	0.103677	0.0469294	0.155875	0.15069	0.152173	0.100232	0.167929	0.144311	0.192686	0.14566	0.114349	0.0948968	0.105514	0.0624077	0.147711	0.129693	0	0.164965	0.147853	0.186554	0.336074	0.155383	0.13236	0.0924284	0.0415866	0.0906187	0.164611	0.137505	0	0.0941654	0.117409	0.188691	0.191414	0.14796	0.184177	0.11378	0.0961793	0.0805971
DDOST	0.0367066	0.056983	0.050922	0.0913398	0.0553217	0.0759145	0.0754049	0.0601341	0.0693574	0.0446492	0.0257602	0.0377035	0.0769763	0.119965	0.0437269	0.0796624	0	0.0813148	0.0903214	0.0595738	0.0569965	0.0437602	0.0512828	0.094206	0.0421869	0.0467307	0	0.0156234	0.0764587	0.0631899	0.088623	0.0543453	0.056807	0.018363	0.0271878	0.052798	0.0347096	0.0324695	0	0.0542742	0.068194	0.0474245	0.088454	0.0445186	0.0498321	0.0153276	0.0917523	0.0348366
KIF17	0.0560806	0.0463415	0.0217453	0.0271356	0.031472	0.0122604	0.0254262	0.0344481	0.0215115	0.0165701	0.00769729	0.0357982	0.0500025	0.0351851	0.0656178	0.0297222	0	0.0495573	0.0324129	0.0189695	0.0343437	0.0221434	0.0250777	0.0373273	0.0147839	0.00403257	0	0.0222901	0.0233087	0.0174794	0	0.039954	0.0548316	0.00108901	0.0577383	0.0283671	0.00999651	0.0305757	0	0.0414833	0.00869855	0.0124422	0.0466748	0.0507614	0.0284923	0.0184459	0.028594	0.0335887
SH2D5	0.0422877	0.0190327	0.035658	0.0580583	0.0548207	0.0267774	0.0450969	0.0398718	0.0416263	0.0195447	0.0297477	0.0608386	0.0262282	0.054024	0.053717	0.0423436	0	0.0521144	0.0450655	0.0419163	0.0353453	0.0344536	0.00785579	0.0466505	0.0425678	0.0596542	0	0.0396378	0.0699072	0.0480312	0.0118084	0.0800278	0.03184	0.0261508	0.0279605	0.0276212	0.0143894	0.042139	0	0.0289258	0.035372	0.00818046	0.0670652	0.0390755	0.041862	0.0603188	0.0605663	0.0119584
HP1BP3	0.437147	0.38271	0.225567	0.444006	0.4147	0.341806	0.309818	0.344736	0.211527	0.222141	0.320393	0.283273	0.339804	0.2443	0.348773	0.33445	0.465606	0.292919	0.30295	0.309686	0.242605	0.160811	0.361551	0.150575	0.267511	0.416213	0.569343	0.513126	0.423819	0.481071	0.654246	0.284674	0.309472	0.24048	0.521553	0.264463	0.362187	0.456862	0	0.359947	0.286892	0.473716	0.412801	0.537218	0.363238	0.167841	0.208582	0.207019
EIF4G3	0.393016	0.368506	0.142758	0.313611	0.308556	0.299222	0.189774	0.204192	0.119106	0.142554	0.248422	0.341208	0.25513	0.180415	0.280931	0.194164	1.2365	0.240646	0.18316	0.277071	0.191734	0.123534	0.366648	0.0855313	0.149782	0.405851	0.165689	0.449158	0.342963	0.49289	0.720947	0.184437	0.243561	0.109944	0.677004	0.204549	0.21953	0.5047	0	0.304932	0.228446	0.556123	0.350328	0.576241	0.342577	0.0945158	0.275797	0.241115
ECE1	0.319821	0.229573	0.184788	0.236978	0.212298	0.172307	0.237481	0.239587	0.164641	0.169405	0.181594	0.230042	0.221172	0.239102	0.270138	0.241373	0.347676	0.292064	0.178167	0.238289	0.173889	0.153137	0.265097	0.110096	0.165294	0.195819	0	0.245375	0.243403	0.280797	0.417912	0.237911	0.215587	0.168527	0.317077	0.200843	0.283635	0.294057	0	0.183098	0.214113	0.345432	0.346921	0.235016	0.263999	0.188989	0.217963	0.160888
NBPF3	0.12779	0.145225	0.0970536	0.121766	0.113135	0.0971117	0.0827779	0.114985	0.0710568	0.104155	0.138919	0.0806176	0.107747	0.107565	0.130876	0.0687688	0	0.0811395	0.0960186	0.10193	0.0898534	0.0772678	0.0996849	0.0611046	0.138569	0.137457	0	0.108464	0.123873	0.0671458	0.1019	0.10059	0.114716	0.0585832	0.136302	0.0980657	0.0966578	0.0863162	0	0.159107	0.0761365	0.163549	0.108821	0.120538	0.111559	0.0606684	0.054206	0.0845329
ALPL	0.00333482	0.00792606	0.00187909	0.0061061	0	0.00309769	0.0038671	0.00223416	0.00337888	0.00153111	0	0	0.0106471	0.00384085	0.0126637	0	0	0.00827003	0.00236221	0.0047804	0.000541685	0.00112849	0	0	0	0	0	0	0.00920054	0.00165606	0	0	0.00157367	0	0	0.00144549	0.00192762	0.00337159	0	0	0	0.00844537	0.00350763	0.00428206	0	0.000841982	0.00472986	0.0059949
RAP1GAP	0.355752	0.267966	0.159274	0.280752	0.253487	0.230062	0.267181	0.24147	0.196893	0.125053	0.190042	0.183399	0.26198	0.281744	0.268524	0.229181	0.807042	0.265017	0.21653	0.231328	0.199846	0.104677	0.220048	0.112247	0.171023	0.219095	0.437905	0.29961	0.272272	0.292548	0.501881	0.243823	0.227803	0.149425	0.199174	0.187195	0.20314	0.225877	0	0.234097	0.227346	0.233266	0.378949	0.269111	0.27406	0.190577	0.211445	0.139062
USP48	0.421994	0.34991	0.198737	0.382315	0.343989	0.318352	0.269276	0.262518	0.187215	0.170321	0.262927	0.256678	0.33988	0.271181	0.288233	0.304575	0.214917	0.268676	0.242772	0.304335	0.229259	0.138397	0.3291	0.149	0.227492	0.359688	0.0577415	0.390358	0.428028	0.451531	0.444987	0.304285	0.28996	0.173021	0.452098	0.263675	0.272134	0.335184	0	0.341757	0.301407	0.400516	0.482645	0.353726	0.264229	0.149825	0.176902	0.235966
LDLRAD2	0	0.00373924	0.000369763	0.00241582	0.00335271	0	0	0	0.00134821	0.00193052	0	0	0	0	0.00211319	0	0	0.000780776	0.000907378	0.000966717	0.00172579	0.00043864	0	0	0	0.00126229	0	0.00259864	0.00463128	0	0	0	0	0	0	0.00239346	0	0.00199482	0	0	0.00305276	0	0	0.00543493	0	0.00383629	0	0
HSPG2	0.00549691	0.0211455	0.00661146	0.00985953	0.00887693	0.00926907	0.00552021	0.0129635	0.0156762	0.00508955	0.0027689	0.0040793	0.00283824	0.0197218	0.0212686	0.0108834	0	0.00706478	0.00718539	0.00377825	0.00403277	0.00419387	0.014876	0.00392903	0.00770614	0.00391395	0	0.018031	0.0281382	0.0145512	0	0.0257423	0.0175686	0.0219749	0.00365569	0.0161357	0.0124551	0.00311058	0	0.00845934	0.0160613	0.00714733	0.0150518	0.00386948	0.0292986	0.00761722	0.00529244	0.00886134
CELA3B	0.000385145	0.00354605	0.00190451	0.00407274	0.00816172	0.00565835	0.00595167	0	0.00155689	0.000310448	0	0	0	0	0	0	0	0.00324917	0.00231747	0	0	0.00112158	0	0.00224784	0	0	0	0	0.00615322	0	0	0	0.000387551	0	0	0	0	0	0	0.0126087	0.0260585	0	0	0	0	0.00161612	0	0.00488493
CELA3A	0	0.00668154	0.00135638	0.00171347	0	0.000911547	0	0.000733721	0.000806354	0	0	0	0	0	0	0	0	0	0.00294839	0	0	0.000509563	0	0.00246903	0.00141708	0	0	0	0.00440267	0	0	0	0	0	0	0.00116391	0	0	0	0	0.00161811	0	0	0	0	0	0	0.00155481
CDC42	0.310257	0.238039	0.144807	0.332085	0.310031	0.2648	0.244241	0.196764	0.175141	0.122233	0.188234	0.205502	0.194536	0.211431	0.194297	0.235732	0.508085	0.253836	0.23758	0.211951	0.206427	0.112813	0.205543	0.160321	0.15885	0.212437	0	0.269172	0.303329	0.267389	0.319435	0.224681	0.229703	0.14147	0.230678	0.188612	0.176314	0.216039	0	0.202109	0.175218	0.213682	0.328957	0.25589	0.195883	0.141382	0.121559	0.13321
WNT4	0.00138635	0.00234626	0.00238639	0.00514043	0.00190879	0.00752436	0.00463366	0.0240417	0.00466207	0	0.000455179	0	0.00691679	0	0.0160731	0.00945733	0	0.0106818	0.00161833	0.00341965	0.00269774	0.0114242	0.0056582	0.00369052	0.0113245	0	0	0.00203297	0.0049744	0.0119963	0	0.0063393	0.00635541	0.00659536	0.00844965	0.00896307	0.0120402	0.00197104	0	0.0287886	0.00165369	0	0.0255493	0.0199597	0.00344791	0.00732042	0.00315565	0.0041267
ZBTB40	0.0793335	0.0940435	0.0746062	0.14401	0.136051	0.0715526	0.132345	0.0787201	0.0853338	0.0730895	0.0758385	0.0545106	0.088522	0.0796528	0.138207	0.128132	0.0799554	0.0803655	0.0859275	0.0773026	0.0711399	0.0641345	0.0667947	0.0768988	0.0683976	0.083242	0	0.0504761	0.081082	0.109467	0.0973609	0.081942	0.0987577	0.102395	0.0878662	0.090844	0.137207	0.170023	0	0.115098	0.0734875	0.119073	0.117017	0.175832	0.119183	0.100039	0.107352	0.113658
EPHA8	0.0138809	0.0116875	0.0194014	0.0246908	0.00653724	0.00678711	0.0174573	0.0137744	0.0219721	0.0132649	0.0223874	0.0224501	0.01396	0.0115648	0.0277972	0.00322995	0	0.0312428	0.0232963	0.013274	0.0375528	0.0298112	0.0301612	0.0126746	0.0236057	0.00994117	0	0.0265688	0.0475777	0.0262425	0.00990354	0.0209009	0.0122335	0.00348288	0.0354888	0.0154588	0.0167967	0.00940149	0	0.0234799	0.0071211	0.016048	0.0390847	0	0.0150245	0.00774595	0.0101371	0.03299
C1QA	0	0.0125216	0	0.00157485	0.00534616	0.00262174	0.0113985	0.010035	0.00418342	0.00102966	0.00113527	0.0149104	0.0176347	0	0.00105531	0	0	0.00262641	0.00208017	0.00974177	0	0.000953227	0.0386549	0.00169945	0	0.00277831	0	0.00843901	0	0.00858459	0.0073702	0.0028369	0.0174622	0	0	0.00479539	0.0043292	0.0102772	0	0	0.00119553	0.00734221	0.00172838	0	0	0	0	0.00565533
C1QC	0	0	0	0	0.00167747	0.00783727	0.0237879	0.0081778	0.00215771	0	0.00319982	0	0.005545	0.013977	0.00248844	0	0	0	0.00179816	0.00693813	0.00137602	0.004669	0	0	0	0	0	0	0.00206788	0	0	0.00356516	0.00908292	0	0	0	0	0	0	0	0	0.0125663	0.00894595	0.00914769	0.00197713	0.00291852	0.00224913	0
C1QB	0	0.0165729	0.000791575	0.00126513	0.00458603	0.00373697	0.0159138	0.0142698	0.0166513	0.00184337	0.00295578	0.000163369	0.00552593	0.0111642	0.00595222	0.00470603	0	0.00324594	0.00350949	0.0194692	0.000663686	0.00388403	0.0147849	0	0	0	0	0	0.0173958	0.00309891	0.233358	0.0194462	0.0329302	0.00154408	0.0148794	0.00348285	0.00317931	0	0	0.00380861	0.00481946	0.0152582	0.0476027	0.00461172	0.00640607	0	0.00531862	0.0020318
EPHB2	0.316495	0.35776	0.242145	0.397991	0.411149	0.229111	0.301194	0.316131	0.253327	0.23556	0.298794	0.265261	0.354462	0.240337	0.416508	0.363887	0.70461	0.372949	0.216967	0.328111	0.283202	0.179594	0.509651	0.18213	0.255509	0.271209	0.588211	0.310455	0.318359	0.365239	0.54352	0.303613	0.324209	0.270607	0.434919	0.33278	0.371171	0.362447	0	0.351733	0.377612	0.395005	0.393797	0.483725	0.283615	0.238271	0.400859	0.293247
LACTBL1	0	0	0	0	0.00197506	0	0	0	0.000416382	0	0	0	0	0.00384085	0	0	0	0.0058178	0	0	0.00174483	0	0	0	0	0	0	0	0.00200404	0	0	0	0.0003806	0	0	0.000840366	0	0	0	0.00788257	0.00188102	0	0	0	0	0	0	0
TEX46	0.00411403	0.00960076	0.00345416	0.00602526	0.00362085	0	0.00850697	0.00366758	0.00976161	0.00404637	0.00165845	0.00117709	0.00455856	0.00889138	0.022933	0	0	0.00872125	0.00264199	0.00275718	0.00401907	0.003614	0.00192016	0.00436449	0.00252759	0.00659765	0	0.0236383	0.0245752	0	0.00470834	0.00841365	0.00651072	0.00578572	0.00466144	0.00200211	0.00794824	0.017876	0	0.0112218	0.017288	0	0.00750102	0.0102408	0.0163446	0.0123129	0.00583852	0.0137473
KDM1A	0.370377	0.322428	0.185675	0.35168	0.361765	0.260942	0.217648	0.237424	0.182762	0.138326	0.2183	0.224288	0.201969	0.24069	0.26118	0.22954	0.214917	0.288266	0.186946	0.292169	0.230324	0.18187	0.171263	0.109757	0.234727	0.317674	0.0577415	0.335262	0.412862	0.344576	0.318423	0.269116	0.260587	0.187332	0.311272	0.190426	0.287023	0.221178	0	0.291597	0.235042	0.299256	0.381923	0.277754	0.245857	0.178536	0.224517	0.212533
LUZP1	0.386477	0.349691	0.250283	0.381007	0.337023	0.354012	0.263339	0.274748	0.236793	0.238912	0.30224	0.245463	0.338842	0.288856	0.375526	0.416764	0.494566	0.348213	0.216686	0.310532	0.283789	0.189548	0.360853	0.174724	0.192464	0.327157	0.550229	0.372896	0.426427	0.395796	0.509796	0.258151	0.305495	0.250369	0.383327	0.270979	0.31461	0.375852	0	0.321668	0.259294	0.483973	0.43223	0.331053	0.269075	0.174693	0.252497	0.216523
HTR1D	0	0	0.00096502	0	0	0	0	0	0	0	0	0	0	0	0	0	0	0	0	0	0	0	0	0	0	0	0	0	0	0	0	0	0	0	0	0	0	0	0	0	0	0	0	0	0	0	0	0
HNRNPR	0.300735	0.263748	0.175717	0.251952	0.234353	0.237023	0.223666	0.202219	0.159526	0.132498	0.189281	0.196434	0.166836	0.201125	0.17342	0.164039	0.798312	0.232662	0.197148	0.227988	0.151915	0.137848	0.233472	0.122022	0.194944	0.228656	0.0577415	0.258878	0.31438	0.294216	0.329998	0.223698	0.158165	0.116065	0.135707	0.175379	0.192256	0.215896	0	0.160785	0.159799	0.187637	0.267054	0.35597	0.211742	0.15249	0.169363	0.180174
ZNF436	0.0412971	0.014405	0.0130458	0.02157	0.0126962	0.0270943	0.0623378	0.0155929	0.0152796	0.00469798	0.0179338	0.0152117	0.0157125	0.00887327	0.0162826	0.0141543	0	0.00904872	0.0272072	0.0174481	0.0208913	0.0194091	0.00417654	0.0158319	0.0423588	0.0158866	0	0.0335827	0.0205017	0.017711	0.0441407	0.0258362	0.01535	0.0227742	0.0275637	0.0159583	0.0172368	0.0137941	0	0.00241993	0.00654719	0.0239362	0.0270958	0.0286925	0.0326458	0.00322001	0.00217811	0.0203158
TCEA3	0.0176929	0.0150088	0.0340717	0.0344758	0.0534027	0.0197932	0.0929887	0.0340663	0.0276253	0.0189192	0.0104945	0.0783034	0.0478331	0.0170525	0.035636	0.0312671	0	0.064912	0.0235417	0.0540029	0.04503	0.0393948	0.00870997	0.038678	0.0269319	0.0226193	0	0.0193856	0.0277712	0.0357205	0.0431292	0.0895288	0.0517623	0.00541851	0.0397574	0.0273812	0.0249667	0.0282585	0	0.0303185	0.0390315	0.0512472	0.0628566	0.0517474	0.0631431	0.040452	0.0164143	0.0543055
ASAP3	0.0223432	0.0584622	0.0545465	0.0453662	0.0423784	0.0186263	0.11723	0.0666471	0.0509926	0.0372023	0.0466773	0.0303806	0.0334439	0.0574782	0.0939563	0.0468247	0	0.0871027	0.0562204	0.0203727	0.0541123	0.0465103	0.0593819	0.017052	0.0430596	0.0225866	0	0.0358053	0.060574	0.0572252	0.120347	0.119928	0.0739173	0.0515915	0.0340921	0.038899	0.0577012	0.0597819	0	0.0257643	0.0650975	0.0167209	0.0716623	0.0850542	0.043412	0.0728332	0.0592896	0.0874363
E2F2	0	0	0.00184265	0	0.00475166	0	0	0.00147151	0	0.000633694	0	0	0	0	0	0	0	0	0.000766709	0	0.00279248	0.000453933	0	0	0.001344	0	0	0	0	0	0	0	0.00196038	0	0	0.00112124	0	0	0	0	0.00101324	0	0	0	0	0	0	0
ID3	0	0	0.00336083	0.00458863	0.00344495	0.0103148	0.00527029	0.00111075	0.000303967	0	0.0028671	0	0	0	0.00113585	0.00584073	0	0.00238252	0	0	0.00177221	0	0	0	0.000386927	0.00113219	0	0.00388752	0.00118819	0	0.0231897	0	0.00103916	0	0	0.00122353	0.000583447	0.0296033	0	0	0	0	0	0	0	0	0	0
RPL11	0.0668592	0.0820381	0.0808593	0.187319	0.171248	0.158068	0.183057	0.149701	0.134101	0.0749996	0.0521965	0.0926894	0.0947477	0.18171	0.0706996	0.142402	0	0.142588	0.18569	0.0662938	0.119041	0.0899429	0.0472611	0.120294	0.081785	0.109078	0	0.0979064	0.218258	0.109431	0.194283	0.158779	0.0715206	0.0930669	0.0458278	0.0530953	0.169613	0.116504	0	0.111474	0.141644	0.131437	0.18067	0.0475145	0.084749	0.0570312	0.104342	0.109662
ELOA	0.107361	0.0728697	0.0558963	0.0656226	0.0583537	0.0855423	0.116714	0.0766002	0.0551234	0.0645569	0.0698161	0.086404	0.146554	0.135021	0.146815	0.109554	0	0.0984563	0.0779103	0.0502202	0.0801716	0.0606212	0.0716018	0.0431248	0.0928681	0.0762077	0	0.0818394	0.104016	0.109386	0.194521	0.0778279	0.0686767	0.0840672	0.108138	0.0694259	0.137529	0.0990802	0	0.105672	0.091429	0.132851	0.108433	0.0671164	0.0813385	0.0429015	0.0627041	0.0999418
PITHD1	0.160864	0.173522	0.147824	0.216867	0.174732	0.198029	0.284666	0.18727	0.163303	0.105556	0.145642	0.131499	0.132126	0.185121	0.138046	0.238612	0.262524	0.179587	0.239699	0.138599	0.163392	0.123562	0.0941683	0.116279	0.184798	0.234362	0	0.201169	0.321476	0.163599	0.259711	0.22479	0.147002	0.111464	0.0754475	0.0875015	0.183839	0.104261	0	0.105377	0.152505	0.150674	0.267269	0.185397	0.15068	0.11105	0.0920189	0.156948
LYPLA2	0.0510718	0.0433034	0.0374887	0.0876567	0.0550954	0.0729661	0.07482	0.0439309	0.0407461	0.0196708	0.0591802	0.0327208	0.0835467	0.0373492	0.0431018	0.0238896	0	0.0699303	0.0754004	0.0402258	0.0208275	0.021799	0.0451931	0.0268418	0.0589137	0.0742107	0	0.0466412	0.0697555	0.0471858	0.13044	0.0686015	0.0414539	0.0151788	0.00485512	0.0387654	0.0418075	0.0689764	0	0.0285087	0.0500236	0.033657	0.0662357	0.083681	0.0562126	0.0289672	0.0143007	0.0348029
GALE	0.0467115	0.0633766	0.0450718	0.076101	0.0437152	0.0350334	0.0560011	0.0749023	0.0814434	0.0354996	0.0404317	0.0375461	0.0680486	0.11437	0.0897874	0.0937004	0.199115	0.0789678	0.0702064	0.0588151	0.0539633	0.0365113	0.0391536	0.0501069	0.025756	0.0346465	0	0.0423858	0.0925668	0.0449923	0.134026	0.0811766	0.0631061	0.0513267	0.0551533	0.0579269	0.0882715	0.0760412	0	0.127917	0.0763608	0.0163375	0.133707	0.10225	0.0580034	0.0585837	0.0850243	0.0260203
HMGCL	0.0701694	0.0743562	0.055099	0.120789	0.0618395	0.0803967	0.0401942	0.108801	0.0675999	0.0442371	0.0941006	0.0551681	0.063931	0.141944	0.125728	0.0791741	0	0.121062	0.0738046	0.089505	0.0734866	0.0925587	0.0671496	0.07397	0.0407082	0.0715899	0	0.0573331	0.098865	0.1091	0.0252993	0.144184	0.0922237	0.0533469	0.109885	0.0740395	0.0454419	0.0476465	0	0.0530903	0.0661303	0.0885491	0.169977	0.0241206	0.0406456	0.0863848	0.0734106	0.0526591
FUCA1	0.0358401	0.0568977	0.0476304	0.0576579	0.0327235	0.0384221	0.0433824	0.0226727	0.0385889	0.0329198	0.0389141	0.0305911	0.0258081	0.0959021	0.0274008	0.0273032	0	0.0424211	0.0470181	0.0585732	0.0427098	0.0426785	0.0224609	0.042655	0.021109	0.0307174	0	0.0675716	0.102847	0.0785908	0.0525718	0.0482508	0.0421884	0.0429688	0.0154145	0.0343765	0.0554003	0.0241238	0	0.0465463	0.0372319	0.0535537	0.0460423	0.030257	0.0495612	0.0459517	0.0412751	0.0425993
CNR2	0	0.0136632	0.00624744	0.0164626	0.00294931	0.00190328	0.00521938	0.00409607	0.00505286	0.00115854	0.000759387	0.00327385	0	0.00353935	0.00992329	0.00488331	0	0	0.00198295	0.000494888	0.00168781	0.000857278	0	0.00298272	0.000487576	0.000726598	0	0.00246558	0.00191987	0.00288712	0	0.0056039	0.00321507	0.0141643	0	0.000676368	0.00167876	0	0	0	0.00267706	0	0.00530107	0.00159762	0.00607547	0	0.00767521	0
PNRC2	0.068302	0.0344344	0.0232611	0.0676659	0.0673613	0.0416801	0.108397	0.0482109	0.0464402	0.0403478	0.0533763	0.0295239	0.0391768	0.062037	0.0209531	0.0614164	0.262524	0.0330954	0.053105	0.0315051	0.0352738	0.0251599	0.028177	0.0238054	0.0411412	0.0254462	0.0577415	0.0325119	0.0750212	0.0709441	0.0575793	0.0428071	0.0402586	0.0394238	0.062609	0.0082979	0.0379467	0.0743205	0	0.04723	0.0225054	0.0260969	0.0190526	0.0258253	0.0412812	0.0386179	0.00526828	0.0351257
SRSF10	0.246855	0.245085	0.163266	0.331395	0.275294	0.223288	0.232073	0.23628	0.185181	0.149405	0.163862	0.159286	0.219016	0.267799	0.239736	0.237567	0.157068	0.286449	0.218026	0.186191	0.191428	0.138095	0.151577	0.151014	0.16668	0.182195	0.841778	0.328579	0.32379	0.273088	0.19538	0.266186	0.181443	0.132149	0.185608	0.158488	0.268003	0.279871	0	0.176177	0.186768	0.256504	0.388495	0.214319	0.203968	0.151962	0.10082	0.138278
MYOM3	0	0.000293229	0.00356728	0.00171671	0.00461243	0	0.00159979	0.00622172	0.00150899	0.00157005	0	0	0.00571826	0	0	0.00573097	0	0.00139835	0	0.00213651	0.00129277	0.000486631	0	0	0	0	0	0	0	0.00461212	0	0	0.000826848	0.00140154	0	0	0	0	0	0.000801364	0.00536876	0.021898	0	0	0	0	0.00095204	0
IL22RA1	0	0	0.00153493	0.00161869	0	0	0	0	0.000774106	0.000400795	0.00128495	0	0	0	0	0	0	0	0.00310309	0	0	0	0	0	0	0	0	0	0	0	0	0	0	0	0	0	0	0	0	0	0	0	0	0	0	0	0.00186684	0.000919349
IFNLR1	0	0.0251223	0.0106363	0.0211351	0.010705	0.00931898	0.00940208	0.0273085	0.00671164	0.00396631	0.020407	0.00863193	0.0183954	0.0252542	0.00527593	0.00939262	0	0.0411175	0.00145441	0.00854191	0.00589448	0.00209883	0.0100817	0.015279	0.00271018	0.0133175	0.437905	0.0066489	0.00531257	0.0167769	0.022852	0.00469548	0.00831755	0.00681163	0.00761816	0.00756529	0.0123196	0.014993	0	0.010418	0.00764485	0.0246446	0.0085849	0	0.0156113	0.0130723	0.000848129	0.0118938
GRHL3	0	0	0	0	0.00297277	0	0	0	0	0	0	0	0	0	0	0	0	0	0	0	0	0	0	0	0	0.00264071	0	0	0	0.00253619	0	0	0	0	0	0	0	0	0	0	0	0	0	0	0	0	0	0.00350118
STPG1	0.0129498	0.0162282	0.00445249	0.0182532	0.0150748	0.00204374	0.00746585	0.0086299	0.0149209	0.00895006	0.005168	0.00211556	0.0163565	0.00232634	0.00304635	0.0165281	0	0.0286481	0.00743417	0.0209106	0.00131039	0.00359502	0.0144274	0.00362245	0.00664743	0.00342642	0	0.0114472	0.00567822	0.00176997	0.0819311	0.0112968	0.0127346	0.00354647	0	0.0150568	0.0211439	0.0117078	0	0.0051795	0.0120604	0.0296625	0.00457417	0.0401014	0.00881128	0.00778583	0.013871	0.00318427
NIPAL3	0.0583913	0.0617146	0.0271077	0.0968195	0.129877	0.100622	0.104301	0.0657659	0.131013	0.0486098	0.060092	0.0361749	0.0693499	0.242232	0.0844793	0.185751	0.437947	0.129136	0.11535	0.0993938	0.1103	0.0461771	0.0674293	0.11983	0.036585	0.0563855	0	0.0700168	0.0665167	0.0632597	0.0721751	0.110115	0.0911211	0.11925	0.0380643	0.146131	0.0980481	0.124795	0	0.057459	0.0807893	0.0989228	0.0807374	0.0986755	0.0596077	0.112315	0.0550886	0.0735746
RCAN3	0.00975527	0	0.0108916	0.0358663	0.02365	0.0194698	0.00380629	0.0193663	0.0120445	0.00232705	0.00272097	0	0.0349004	0.0461893	0	0.0499143	0	0.029931	0.0123363	0.0304816	0.019047	0.00820728	0.0077036	0.013888	0.00423519	0.0314276	0	0.00115503	0.0173019	0.0403132	0.00645449	0.0111456	0.01762	0	0	0.0169758	0.00361906	0.00100767	0	0	0.00294572	0.00632439	0.00610057	0.0146898	0.0144425	0.00252826	0.0236153	0
NCMAP	0.00305077	0.00346988	0.00300867	0.00828732	0.0140968	0.00347766	0.00696602	0.00305335	0.00224344	0.00364849	0.00121481	0.000642421	0.000666214	0.0134023	0.00854473	0.00387556	0	0.00337879	0.00366448	0.00448803	0.00476016	0.00247662	0	0.000919601	0.00411691	0	0	0.00383963	0.0175089	0.0138351	0	0.00435862	0.00383639	0.00658943	0	0.00458983	0.00508628	0.00112737	0	0	0.00396804	0.00558439	0	0	0.00440587	0	0.00358042	0.012746
SRRM1	0.398216	0.452605	0.215308	0.377395	0.337647	0.296791	0.260448	0.278218	0.176495	0.175253	0.267306	0.218777	0.370144	0.231102	0.335142	0.255247	0.243742	0.244388	0.245546	0.282728	0.229133	0.176262	0.370811	0.125189	0.216292	0.320718	0.0577415	0.361238	0.355823	0.361812	0.586736	0.24784	0.280034	0.171813	0.332556	0.252892	0.236151	0.445245	0	0.360303	0.215575	0.379732	0.421457	0.301578	0.216458	0.138357	0.229372	0.206347
CLIC4	0.218754	0.141794	0.145781	0.175651	0.181925	0.176743	0.319177	0.155818	0.0941963	0.139714	0.140258	0.172832	0.175795	0.187572	0.123192	0.151857	0	0.168645	0.136228	0.139944	0.122703	0.15145	0.135565	0.0642035	0.110231	0.171876	0.0577415	0.196481	0.218692	0.16375	0.138227	0.148775	0.132238	0.14651	0.190265	0.112634	0.209015	0.159191	0	0.17128	0.151581	0.188259	0.206614	0.236291	0.249787	0.126192	0.115291	0.161713
RUNX3	0	0	0	0.00186233	0	0	0	0	0	0	0	0	0	0	0.00186751	0	0	0	0	0	0	0	0	0	0.00215013	0.00742452	0	0	0.00614863	0.00253619	0	0	0.000575799	0	0	0	0	0	0	0	0	0	0	0	0	0	0	0
SYF2	0.0606609	0.0591178	0.0518347	0.107831	0.0671972	0.0642501	0.11016	0.0676624	0.0757743	0.025979	0.0594738	0.0916896	0.061235	0.107873	0.0477262	0.109671	0	0.0622559	0.0903156	0.0338608	0.0867312	0.0553337	0.0756772	0.0897968	0.0905087	0.0705111	0	0.0712192	0.110267	0.0627386	0.0938223	0.0896845	0.0877399	0.0700227	0.0232846	0.0471666	0.0592822	0.0610457	0	0.0513294	0.0659874	0.0894471	0.103702	0.043318	0.0503139	0.0324059	0.0252492	0.0600342
RSRP1	0.555596	0.447795	0.247136	0.53408	0.435431	0.43177	0.293546	0.320697	0.231846	0.274867	0.28743	0.351859	0.354372	0.359159	0.417468	0.417153	1.0402	0.40066	0.271532	0.33314	0.251597	0.184127	0.421153	0.185055	0.284848	0.405203	0.57969	0.490335	0.514103	0.550511	0.742448	0.364051	0.317307	0.30159	0.447003	0.331504	0.356292	0.507648	0	0.334982	0.314363	0.561254	0.502981	0.43068	0.373447	0.211356	0.302059	0.238413
RHD	0.0301644	0.0313671	0.00378576	0.216664	0.0606197	0.0420411	0	0.0444726	0.12356	0.0112791	0.00891936	0.00308212	0.00954213	0.118346	0.03143	0.124716	0	0.0950466	0.0755905	0.015457	0.00252386	0.114739	0.00170796	0.047875	0.00891041	0.0133486	0	0.0338418	0.22328	0.100458	0	0.22574	0.0415593	0.0852851	0.0066044	0.0501545	0.0246457	0.0137005	0	0	0.128528	0.0667746	0.114827	0.00609373	0.039209	0	0.051207	0.0813538
TMEM50A	0.198399	0.153875	0.141936	0.223605	0.201789	0.270482	0.176596	0.154582	0.153147	0.12631	0.132798	0.12523	0.156021	0.187195	0.136441	0.207111	0.268353	0.158355	0.180864	0.169798	0.128641	0.0977881	0.112475	0.112276	0.164453	0.136824	0.415969	0.180842	0.31767	0.274962	0.253567	0.189447	0.153742	0.118514	0.116357	0.0922291	0.156858	0.141556	0	0.150392	0.16561	0.198363	0.222487	0.242551	0.234957	0.115289	0.126245	0.125932
RHCE	0.0140377	0.0382319	0.0266956	0.017828	0.0416652	0.00780905	0.0176678	0.0203623	0.028282	0.0145811	0.0180925	0.0167816	0.0198749	0.024394	0.0648159	0.0301367	0	0.0304523	0.0143971	0.0165498	0.0263357	0.0204488	0.0113217	0.0284287	0.00738299	0.0200792	0	0.0343739	0.0530888	0.0206958	0.0366549	0.0452352	0.0220694	0.0114104	0.0161001	0.027729	0.00795148	0.00699937	0	0.010956	0.00851864	0.0222889	0.0963726	0.0384464	0.0123622	0.0215739	0.00325829	0.061397
MACO1	0.349005	0.33156	0.212666	0.373779	0.373911	0.300637	0.277049	0.252908	0.214314	0.206528	0.262003	0.236366	0.318435	0.235584	0.357467	0.276535	0.716474	0.314195	0.222714	0.297268	0.237147	0.14746	0.268853	0.166827	0.250553	0.292098	0.0577415	0.4045	0.374205	0.440139	0.464811	0.269896	0.275397	0.218867	0.405996	0.270064	0.294742	0.355578	0	0.288252	0.272733	0.359921	0.414743	0.400847	0.30826	0.15081	0.201219	0.253401
LDLRAP1	0	0.00588481	0.00145115	0.00277691	0.00293572	0.00475959	0.000688112	0	0.00208925	0	0	0	0	0	0.012594	0	0	0.00239238	0	0.00184581	0.00299837	0.00123313	0.00571633	0.00301798	0.00734229	0	0	0.00761559	0.0115459	0.0230874	0	0.00131063	0.00506015	0	0	0.000983484	0	0.0253678	0	0	0	0	0.0082727	0	0	0.00683196	0.00186684	0.00286795
MAN1C1	0.312263	0.260316	0.195498	0.295296	0.274437	0.220357	0.276904	0.268012	0.19494	0.208985	0.230502	0.196685	0.229416	0.323951	0.310347	0.275008	0.347676	0.326436	0.200622	0.245324	0.203287	0.197009	0.312168	0.151524	0.150139	0.17771	0	0.300438	0.323028	0.418296	0.46028	0.252742	0.292052	0.242364	0.492877	0.271076	0.267515	0.311337	0	0.263738	0.248877	0.285088	0.371877	0.350221	0.324852	0.192748	0.237254	0.162235
SELENON	0.00518901	0.0100287	0.0238085	0.0191479	0.0115164	0.0211037	0.0133185	0.0188356	0.0234811	0.00461374	0.0221319	0.0392351	0.014641	0.0437045	0.0446758	0.0397255	0	0.0374536	0.00728396	0.0119247	0.0250956	0.0211824	0.0232707	0.0145766	0.00458578	0.0282845	0	0.0281151	0.0163345	0.00270527	0.0269073	0.0361759	0.0150341	0.0218516	0.033993	0.02829	0.0211871	0.0102988	0	0.0446175	0.0239625	0.0222569	0.041546	0.0232986	0.0128156	0.022692	0.010084	0.0168866
AL020996.2	0.00410629	0	0.00166448	0.00383336	0	0.00214564	0.0050014	0	0.000943343	0	0	0	0.00127888	0	0.00505928	0	0	0	0.00149807	0.00169955	0	0.00106898	0	0.00186659	0	0.000311129	0	0.00521708	0.00268587	0	0	0.00268056	0.00136741	0.00229062	0.0225096	0.00119032	0	0	0	0	0.00776653	0.0167013	0.00418315	0.00961326	0	0	0	0.00137755
MTFR1L	0.0670511	0.112566	0.0694433	0.126989	0.128485	0.113058	0.129468	0.118395	0.103448	0.0363658	0.0759223	0.0767944	0.115533	0.108799	0.10919	0.11482	0.64988	0.0911658	0.104546	0.111079	0.0932127	0.0618032	0.0849743	0.0644319	0.0595451	0.0986166	0	0.166602	0.09563	0.173038	0.135444	0.129007	0.0886224	0.0527714	0.00972624	0.0571821	0.111654	0.0930574	0	0.0659732	0.0749635	0.0853792	0.126358	0.145298	0.134311	0.0450096	0.0550378	0.0703032
AUNIP	0.00491716	0.00564125	0.00303242	0.0237262	0.0270663	0.00414503	0.0146058	0.00677847	0.00843041	0.00238436	0.00473626	0.00156521	0.00890369	0.0195753	0.00520464	0.0055518	0	0.0126226	0.0140362	0.00475976	0.00323174	0.00657198	0.00466531	0.0065857	0.00249886	0.00219487	0	0.0177821	0.0157826	0.00661182	0.00725739	0.00303121	0.0104597	0.0121194	0	0.0120952	0.00272384	0.00480995	0	0.00463583	0.00865975	0.0404538	0.0260009	0.00849801	0	0.0102163	0.00501002	0.0136855
PAQR7	0.0352417	0.0463155	0.0223257	0.0703298	0.0885129	0.0516178	0.0127087	0.0500014	0.0411677	0.019508	0.0260806	0.019614	0.0365413	0.0625149	0.0993001	0.0612745	0	0.0948626	0.047298	0.0781207	0.0453158	0.0292558	0.0495896	0.0220742	0.0434224	0.0601589	0	0.0314882	0.0779128	0.0834051	0.0308172	0.0631781	0.0318821	0.0242793	0.025755	0.0341525	0.0432252	0.00625964	0	0.0274863	0.0535575	0.0586556	0.0736297	0.0147024	0.0508825	0.0160551	0.0755582	0.0209621
STMN1	0.409695	0.306209	0.224933	0.477582	0.388826	0.468405	0.44613	0.354753	0.272841	0.233527	0.405484	0.234599	0.4216	0.330098	0.270322	0.367455	0.707462	0.329918	0.349229	0.312919	0.295591	0.207793	0.277652	0.198778	0.286173	0.324099	1.21935	0.450967	0.47898	0.420992	0.614363	0.298963	0.271986	0.2474	0.320164	0.189898	0.382871	0.379766	0	0.35237	0.233657	0.295737	0.378272	0.372714	0.402683	0.187157	0.24831	0.186777
PAFAH2	0.00290779	0.027805	0.0166604	0.0493678	0.015059	0.018138	0.0243873	0.0251726	0.0203124	0.0172425	0.0143841	0.0398889	0.0306664	0.0205153	0.0428089	0.0216906	0	0.0204978	0.0338968	0.0606728	0.0473811	0.0233285	0.0264316	0.0323945	0.0161444	0.0169143	0	0.0325655	0.0544169	0.0335688	0.0708944	0.0290386	0.035291	0.022648	0.0128301	0.0263588	0.0316222	0.0256989	0	0.0169036	0.0250147	0.0266798	0.0522579	0.0380958	0.0420756	0.0446716	0.016572	0.0477367
EXTL1	0.052161	0.0428226	0.0547143	0.0810628	0.0568069	0.0450832	0.0681599	0.0766509	0.0611712	0.0459899	0.0614853	0.042151	0.0858643	0.063106	0.0821171	0.080597	0.171672	0.0534963	0.0472971	0.045624	0.069996	0.031526	0.0585276	0.0525791	0.0708729	0.097645	0.66829	0.0734002	0.0271142	0.109887	0.135226	0.0747226	0.0944528	0.0347994	0.0538013	0.0536409	0.0799349	0.0525366	0	0.045861	0.0438223	0.0282278	0.11753	0.0534896	0.0618479	0.0239727	0.0553597	0.0226432
SLC30A2	0	0	0.0111743	0.00676988	0	0.0026496	0	0	0.00115517	0	0	0	0	0	0	0	0	0.00141169	0	0	0	0.000605718	0	0.00381389	0	0	0	0	0	0.0021716	0	0.0058366	0.000270528	0	0	0.00153569	0.0018766	0.00125557	0	0	0	0	0.00857534	0	0	0.0032964	0.00337223	0
TRIM63	0	0.00591887	0.00183412	0	0.00822329	0.00160951	0.00377879	0	0.000438101	0.00163355	0.000608641	0	0	0	0	0.00297266	0	0.00322383	0	0.00110672	0.00513032	0	0	0	0.00175003	0	0	0	0.00167483	0	0	0	0.00307214	0	0	0.000969467	0	0	0	0	0	0	0	0	0.00135787	0	0	0
PDIK1L	0.093795	0.0886526	0.065667	0.0843182	0.0792946	0.130861	0.103346	0.0635423	0.0785668	0.0692519	0.105263	0.0707014	0.0908965	0.0838129	0.0462391	0.101544	0.298509	0.0386979	0.0792826	0.0488489	0.0574791	0.0539936	0.086243	0.0725373	0.0797816	0.08564	0	0.0837452	0.083213	0.0846825	0.113593	0.0713672	0.0678953	0.0881524	0.0356014	0.081324	0.0786138	0.0745139	0	0.0319729	0.0619141	0.0575206	0.0858777	0.119319	0.0534715	0.0436107	0.0560409	0.0550476
FAM110D	0	0.00594559	0.00858108	0.0267357	0.00906148	0	0	0.00466153	0.00803051	0	0.0131595	0	0.00202294	0	0.00273405	0	0	0.00831071	0.00367608	0	0.00414092	0.00210997	0	0.0175451	0	0.0026788	0.0577415	0.00586263	0.00417941	0.00439957	0	0.00759126	0.00728096	0.00143107	0	0.000254341	0	0.00147024	0	0.00536446	0.00534484	0	0	0	0.0046248	0	0.00793611	0.00425931
C1orf232	0	0.00114838	0.00135988	0	0	0	0	0	0.00100372	0.000617196	0	0	0	0	0.00408924	0	0	0	0.000810405	0	0.00823667	0.000667913	0	0	0	0	0	0	0.00177579	0	0	0	0	0	0	0	0	0	0	0	0.0022205	0	0	0	0	0	0	0
AL391650.1	0	0	0	0	0	0	0	0	0.0008044	0	0	0	0.00064146	0.00503987	0	0.00507644	0	0	0	0	0	0	0	0	0	0	0	0	0	0	0	0	0	0	0	0	0	0	0	0.00714232	0	0	0	0	0	0	0	0
ZNF593	0.00253245	0.0142048	0.0083105	0.0440818	0.0263747	0.0346073	0.0249868	0.0204025	0.0246609	0.0119475	0.030911	0.00673452	0.0218784	0.0378327	0.0185422	0.0291677	0	0.0250946	0.0231692	0.0110837	0.0100514	0.0208851	0.014968	0.0100027	0.0135144	0.0426328	0	0.0204445	0.0227861	0.0243654	0.0294236	0.0152995	0.0106547	0.00945696	0.072846	0.0078041	0.039031	0.0100444	0	0.0140488	0.0151029	0.0153535	0.0319896	0.0129213	0.00908568	0.0157773	0.00962976	0.0176964
CNKSR1	0.0198401	0.0142085	0.014549	0.0230017	0.0231587	0.0198608	0.0384815	0.0216209	0.0146872	0.0100857	0.0135771	0.0107796	0.0211289	0.0328463	0.0251719	0.0246554	0	0.0113412	0.0282307	0.0241489	0.0199029	0.0113278	0.0228091	0.0107423	0.0129418	0.0193643	0	0.0234243	0.0223067	0.0223244	0.0325636	0.00864722	0.0281553	0.0124897	0	0.013463	0.0420579	0.0178138	0	0.0294112	0.0422694	0.0353649	0.0177806	0.00918886	0.0249024	0.0243756	0.0119716	0.0497329
CATSPER4	0	0	0.00232829	0.0114368	0	0	0.00382369	0	0.000234694	0	0	0.000454238	0	0	0	0	0	0	0	0	0	0.00118677	0	0	0.00208813	0	0	0.0050261	0	0	0.00645449	0	0.00107685	0	0	0.000267766	0.00290602	0.000579773	0	0	0.00327633	0	0	0	0	0	0.00142977	0.00791888
CEP85	0.0935508	0.0859206	0.0696271	0.101067	0.0627245	0.0505589	0.0481334	0.0483155	0.0662008	0.0359453	0.0694829	0.0492907	0.0769413	0.0644907	0.0706854	0.089713	0.55684	0.0840784	0.0619821	0.0496741	0.0803364	0.0485323	0.0619178	0.0550735	0.0435885	0.0646171	0	0.0462525	0.0887361	0.0785847	0.204214	0.103959	0.0581189	0.0298948	0.0358178	0.0756929	0.10427	0.061513	0	0.122423	0.0742609	0.0526105	0.111435	0.0310369	0.0408475	0.0448636	0.0709689	0.0594612
SH3BGRL3	0.0514704	0.0203266	0.0510165	0.102278	0.0492557	0.0721687	0.180382	0.0702802	0.0742249	0.0413431	0.0855033	0.0295407	0.0985841	0.0590801	0.0317825	0.0728864	0.214917	0.0830485	0.12911	0.0454473	0.0457367	0.0344186	0.0395015	0.0708073	0.0901366	0.0673793	0	0.0371824	0.0713732	0.0449015	0.11724	0.0339414	0.0540377	0.0370378	0.0680225	0.0210009	0.0907038	0.0976922	0	0.038499	0.0452851	0.0620217	0.0564016	0.128798	0.101025	0.0676001	0.0154506	0.0550448
UBXN11	0.0259283	0.0285504	0.0323227	0.0670307	0.0517738	0.0684581	0.0373931	0.0442204	0.055918	0.0140676	0.0354966	0.0241622	0.0371672	0.0655168	0.068565	0.0444978	0	0.0790324	0.0468486	0.0844596	0.0391148	0.0275654	0.0203028	0.0465042	0.0306177	0.0318186	0	0.04973	0.0637659	0.0438899	0.0295026	0.0451944	0.0449212	0.0122387	0.0449546	0.0307665	0.0307606	0.0548036	0	0.0603559	0.0596207	0.0265922	0.0735085	0.058985	0.0101379	0.0475218	0.0592874	0.0312833
CD52	0.00465214	0	0.000862791	0	0.00259841	0	0.00178381	0	0.00122633	0	0.00447898	0	0	0	0	0.00280172	0	0	0	0	0	0.000331194	0.00724689	0	0.00205389	0	0	0	0.00134822	0.00253619	0	0	0.000595193	0	0	0	0	0	0	0	0	0	0.0099828	0	0	0	0	0
CRYBG2	0.00647351	0	0.00296561	0.00444847	0.00482094	0.00893671	0	0.0107507	0.00172052	0	0.000735302	0	0	0.00928204	0	0.0388034	0	0.000949204	0.00140401	0	0	0.00569189	0	0.00184238	0.00225345	0	0	0	0.0175943	0.00514251	0	0.0248697	0	0.00627962	0	0.00594151	0.0010828	0	0	0	0	0	0	0	0	0.000841982	0.0016027	0.00195865
ZNF683	0	0	0	0	0	0	0	0	0.000223839	0	0	0.00072109	0	0	0	0	0	0.00444169	0	0	0	0	0	0	0	0	0	0	0.00474689	0	0	0	0	0	0	0	0	0	0	0	0	0	0	0	0	0.00113974	0	0
LIN28A	0.00319107	0	0	0.00455034	0.00283983	0	0.00153182	0	0.000572225	0.00185799	0	0	0	0	0	0	0	0.00589956	0	0	0	0.000629764	0	0	0	0	0	0.00741416	0.0020407	0	0	0.00426869	0	0	0	0	0	0	0	0	0.00156572	0	0	0	0	0	0	0
DHDDS	0.176388	0.115077	0.101783	0.206057	0.180456	0.116153	0.0880264	0.16739	0.145724	0.0626519	0.136046	0.0693537	0.158326	0.210684	0.183403	0.184291	0.249469	0.230206	0.128892	0.15079	0.135072	0.0948963	0.074149	0.12134	0.120231	0.190181	0	0.11542	0.146147	0.167182	0.183694	0.177125	0.13347	0.0912962	0.171176	0.142323	0.096459	0.0739685	0	0.134396	0.193686	0.125186	0.171057	0.0633829	0.0864455	0.0807167	0.155842	0.0711977
HMGN2	0.150196	0.146026	0.109601	0.178312	0.156135	0.208105	0.150449	0.137682	0.119074	0.0726374	0.141589	0.133815	0.1251	0.128622	0.0936739	0.162865	0.312043	0.134908	0.173434	0.127571	0.156761	0.112243	0.0845488	0.0920455	0.12038	0.13748	0.437905	0.240485	0.264458	0.113923	0.152972	0.1863	0.0946351	0.131737	0.138469	0.0687991	0.093024	0.0905925	0	0.0618498	0.145119	0.119008	0.185477	0.172932	0.167923	0.0605633	0.0740981	0.0731455
RPS6KA1	0.018481	0.00326389	0.0170517	0.012708	0.0142954	0.0268041	0.00492983	0.0261091	0.0108932	0.0241131	0.00542572	0.00478374	0.0218475	0.00212567	0.0400554	0.0382741	0	0.018802	0.00949373	0.0328435	0.0193963	0.0115357	0.0152996	0.0174908	0.00930431	0.0019027	0	0.0124646	0.0301595	0.0257414	0.0165199	0.0244683	0.0304479	0.00876811	0.00383709	0.0186642	0.0166397	0.0123109	0	0.00481747	0.0080118	0.0206911	0.0230236	0.0242952	0.0273365	0.000841982	0.0588615	0.00665525
ARID1A	0.46255	0.42293	0.254119	0.435035	0.37496	0.316548	0.243213	0.271846	0.225586	0.212845	0.268816	0.284784	0.293741	0.318454	0.345372	0.310438	0.612785	0.342806	0.23832	0.370881	0.281598	0.181447	0.452026	0.116691	0.219717	0.356675	0.613316	0.452502	0.385358	0.400265	0.439081	0.293433	0.276326	0.213554	0.271206	0.306526	0.277528	0.297786	0	0.340871	0.312998	0.397952	0.329731	0.444336	0.306952	0.194934	0.196867	0.240095
PIGV	0.00205127	0.0147522	0.00981723	0.00802311	0.0171792	0.0244315	0.0301778	0.0129243	0.0229323	0.012851	0.0109863	0.0179588	0.0064527	0.0136655	0.00540281	0.0132443	0.375862	0.0242069	0.0289241	0.00751139	0.0126418	0.0132129	0.000817525	0.0259523	0.0338739	0.0167775	0	0.012492	0.0224076	0.022074	0.0254748	0.023324	0.0142482	0.0158903	0.00873086	0.0113229	0.0155041	0.00225661	0	0.012427	0.0151996	0.0107174	0.0315691	0.0356729	0.0174379	0.0069828	0.00236979	0.0173258
ZDHHC18	0.134921	0.117807	0.0923112	0.133846	0.117458	0.0933626	0.174298	0.120824	0.109254	0.0913168	0.0730227	0.0493647	0.116736	0.149819	0.116599	0.15155	0	0.0976272	0.109447	0.0983185	0.101628	0.0727845	0.0707978	0.0926252	0.105832	0.123084	0.0577415	0.130005	0.131679	0.148317	0.166335	0.153261	0.105158	0.0744133	0.0510359	0.0751156	0.140729	0.167147	0	0.104461	0.132616	0.0891813	0.195012	0.0867015	0.102294	0.0919012	0.0599495	0.129439
SFN	0	0	0.00036677	0	0	0	0.00743616	0	0	0	0.000725511	0	0	0	0.00299431	0	0	0	0	0.00388026	0	0.000473937	0.00340925	0	0	0	0	0	0	0.00767138	0	0	0	0	0.00653558	0	0	0.00205004	0	0	0.000792185	0	0	0.00320255	0.00105086	0	0	0.0283021
GPN2	0.0660361	0.0619005	0.0382128	0.0731641	0.0808368	0.0375038	0.049644	0.0681828	0.06858	0.0305141	0.0431932	0.0324132	0.0507458	0.0668375	0.0756029	0.0460327	0	0.0907697	0.0779467	0.0522345	0.0687948	0.0469564	0.0519232	0.0970588	0.0195502	0.031336	0	0.0717525	0.0576329	0.0761995	0.0331732	0.0498368	0.0370371	0.0648311	0.0338082	0.0373832	0.0350739	0.0684843	0	0.0637562	0.0643101	0.0900274	0.0882558	0.0833691	0.0664426	0.0479856	0.0308167	0.0775277
GPATCH3	0.0324841	0.00778531	0.0209662	0.0376923	0.0731175	0.0320524	0.0173158	0.0344266	0.0302602	0.0207042	0.00793603	0.0151298	0.0281972	0.0440757	0.0186378	0.0315069	0	0.0320081	0.0372249	0.0144241	0.0304407	0.0178638	0.0416773	0.0344049	0.0196041	0.0583282	0	0.0144444	0.0487736	0.0195407	0.0360795	0.0250732	0.0249799	0.0204316	0.011681	0.0342948	0.0156952	0.01787	0	0.00946059	0.0158798	0.00777376	0.0143586	0.00257906	0.0216951	0.00839139	0.0202821	0.00776813
NUDC	0.113815	0.123396	0.0809569	0.152613	0.156807	0.1327	0.236986	0.126891	0.114952	0.0799727	0.0998107	0.0745864	0.176893	0.17393	0.213656	0.121259	0.527748	0.136566	0.142516	0.0903877	0.124344	0.0872504	0.150897	0.0603948	0.0875383	0.162027	0.681705	0.160941	0.157768	0.132303	0.235486	0.166913	0.113434	0.110344	0.10038	0.0810671	0.158973	0.171231	0	0.0933544	0.115411	0.0872822	0.171185	0.15128	0.130975	0.0681717	0.0723057	0.162942
KDF1	0.00505801	0	0	0.00413701	0.0035443	0.00783727	0.00811023	0	0.000714557	0.000607489	0	0	0	0	0	0.000875167	0	0	0	0	0	0	0	0	0.00108473	0	0	0	0.00392998	0	0	0	0.00131652	0.000906185	0	0	0.00119652	0	0	0	0	0	0	0	0	0	0	0.0128226
TRNP1	0.0701373	0.0546972	0.0566473	0.0643831	0.0391882	0.0534791	0.109868	0.0597745	0.0636016	0.0299231	0.0455032	0.0683429	0.0599135	0.106512	0.0574533	0.0980336	0	0.0827533	0.0688406	0.0272921	0.0593128	0.0546062	0.0566519	0.00987787	0.0683923	0.06493	0	0.0722513	0.0802085	0.0500137	0.0963402	0.106816	0.0705448	0.0172376	0.0361331	0.0304198	0.0703334	0.0770145	0	0.0496779	0.0415986	0.0756153	0.132901	0.0635763	0.0699032	0.0342549	0.0441525	0.0698771
TENT5B	0.00252659	0.00920009	0.00281696	0.000910202	0.0016246	0	0.00107706	0	0.00182485	0	0.00638952	0.017465	0	0.00330197	0	0.00570527	0	0.0064077	0.00290781	0.00186215	0.0136351	0.000278766	0.00969387	0.00823111	0.0137069	0	0	0	0.00825971	0	0.0148074	0.0236193	0.0030626	0	0	0.00253953	0.00308285	0.00100767	0	0.0087751	0.00532173	0.0116066	0.00678296	0	0.00197779	0	0	0.024378
SLC9A1	0.100106	0.109684	0.0987926	0.093579	0.0874941	0.0812103	0.0737912	0.100386	0.0926542	0.0667957	0.0594763	0.0899429	0.0822851	0.0841059	0.182758	0.0817321	0.229492	0.137178	0.0802009	0.139444	0.100892	0.0672091	0.141137	0.0523336	0.0824785	0.0433809	0.841778	0.063721	0.0948562	0.127167	0.125134	0.100451	0.100394	0.0436511	0.0775252	0.0623846	0.101327	0.102104	0	0.0863184	0.0798082	0.10773	0.103638	0.116472	0.0573876	0.102925	0.102376	0.052014
WDTC1	0.247691	0.141974	0.1055	0.161724	0.177687	0.150372	0.136668	0.139124	0.108619	0.116246	0.115987	0.160976	0.145512	0.153917	0.175466	0.1369	0.199115	0.152979	0.115425	0.149043	0.142316	0.0973425	0.136956	0.0711238	0.105501	0.129146	0.681705	0.197608	0.163478	0.190032	0.117774	0.15013	0.155043	0.14483	0.164919	0.11964	0.194362	0.223437	0	0.115206	0.114967	0.139882	0.166161	0.17444	0.161797	0.139473	0.120074	0.0995647
TMEM222	0.177662	0.117383	0.0800621	0.136935	0.153553	0.11602	0.166997	0.124305	0.126585	0.0839433	0.0921929	0.0623347	0.153022	0.135891	0.109507	0.143572	0	0.098691	0.127151	0.126823	0.149653	0.0667494	0.104858	0.0866654	0.126517	0.13105	0	0.157849	0.136597	0.150955	0.233707	0.12072	0.116203	0.115582	0.035327	0.0798773	0.130488	0.125109	0	0.084878	0.0866717	0.180125	0.130947	0.203711	0.136001	0.0875195	0.0630016	0.0916126
SYTL1	0.00415753	0.00106462	0.000997467	0.00706119	0.00410357	0	0.00726772	0.00215973	0.00107962	0	0.00501371	0	0	0	0.00125166	0.0135338	0	0.00291658	0.0021014	0	0.00890378	0.00313525	0.00441995	0.00533741	0	0.00187342	0	0	0	0	0.0214731	0.0060171	0.00554486	0	0.00217528	0.00032915	0	0	0	0.010337	0.00117461	0	0.0100645	0.00345691	0	0	0.0046851	0.0209845
MAP3K6	0.0452209	0.0154695	0.00623266	0.0208387	0.008742	0.00870206	0.00782906	0.00795219	0.00857388	0.00532635	0.0172863	0.00339821	0.0196007	0.0193899	0.0350875	0.00963193	0	0.0183681	0.0154038	0.0231874	0.0111685	0.00427117	0.00632127	0.0131992	0.0101195	0.0235153	0	0.0158389	0.00738454	0.0165299	0.0208089	0.00937528	0.0195544	0.00626073	0	0.0323863	0.0140107	0.00727945	0	0.00163257	0.00715527	0.00528525	0.00880319	0.0237209	0.00616535	0	0.0175565	0.00125298
FCN3	0	0	0.0031067	0.00394388	0	0	0.00217147	0	0.000613351	0	0	0	0.00142098	0.00319154	0.000780396	0	0	0	0.000903953	0	0	0.000855005	0	0	0.00383489	0	0	0	0.00195781	0.00514622	0	0	0	0.00254694	0	0	0.00117533	0.00339274	0	0	0	0	0	0	0	0	0	0.00996664
CD164L2	0	0	0.00115404	0.00203398	0	0	0	0.0031265	0.00115082	0.00178235	0	0	0	0.00782382	0.00873355	0.00144577	0	0.00193872	0.00221136	0.003145	0	0.00349781	0	0	0	0	0	0.00291011	0	0	0	0	0	0	0	0.00208151	0.0013747	0	0	0	0.00213121	0	0	0	0	0.00801819	0.00207258	0.00227213
GPR3	0.00446273	0.0141842	0.00506259	0.00411215	0.0104071	0.00708617	0.00411742	0.00439644	0.0151297	0.00498955	0.00310014	0.0318877	0.0412611	0	0.0236386	0.0152126	0	0.00691131	0.00431496	0.0073616	0.0308566	0.00445965	0.0111162	0.0222563	0.0168712	0.00531825	0	0	0.00317732	0	0.0114968	0	0.00198724	0.00731883	0	0.0107608	0.00337498	0.00565576	0	0	0.00934086	0	0.00423555	0.0306117	0.00100345	0.00736802	0.0648825	0.00819903
WASF2	0.160101	0.159504	0.102425	0.151107	0.132287	0.107325	0.106608	0.11518	0.121091	0.109518	0.069781	0.0852631	0.145943	0.111779	0.114191	0.169922	0	0.138543	0.0871657	0.106164	0.101136	0.0811021	0.153977	0.079157	0.105258	0.0952717	0	0.174765	0.155368	0.18961	0.188476	0.116475	0.0980096	0.0880247	0.143131	0.0989067	0.160577	0.138649	0	0.182968	0.134233	0.0788706	0.173679	0.125877	0.113636	0.098755	0.127172	0.120556
AHDC1	0.181203	0.159215	0.170053	0.171974	0.163777	0.197788	0.23193	0.174965	0.148506	0.120926	0.18143	0.124543	0.189092	0.199	0.266162	0.151283	0.584374	0.265189	0.155784	0.191555	0.156608	0.127081	0.19639	0.109477	0.134401	0.149072	0	0.171425	0.229831	0.215108	0.358546	0.214273	0.182122	0.143279	0.126037	0.178441	0.204429	0.308603	0	0.206508	0.177949	0.111261	0.213435	0.211087	0.159873	0.163492	0.266346	0.163016
FGR	0	0.00130937	0	0.00480419	0	0	0	0.00112073	0.00108147	0.000817765	0.00406725	0	0.00117498	0.00476338	0.0103137	0.00579503	0	0.00391128	0.00362735	0.00229928	0.00199479	0	0	0	0	0	0	0	0	0.00165606	0	0	0.00163877	0	0	0	0.00241806	0	0	0	0.000792185	0	0.00235857	0	0	0	0	0.00159689
IFI6	0.0759745	0.069778	0.0748348	0.158266	0.0910477	0.125583	0.301787	0.159894	0.0993405	0.03879	0.0874407	0.0564463	0.130215	0.18362	0.0846951	0.163003	0	0.184554	0.155747	0.0731714	0.0971799	0.11333	0.05006	0.0881827	0.0714819	0.0452223	0	0.0804479	0.173543	0.124918	0.136457	0.123502	0.0717183	0.0715408	0.0692773	0.0345921	0.0889702	0.0540813	0	0.112749	0.127709	0.0463296	0.259062	0.0943603	0.0841765	0.0280649	0.0335698	0.0464748
FAM76A	0.179126	0.169028	0.0947213	0.212251	0.120417	0.155658	0.0522392	0.100301	0.129181	0.0884109	0.121595	0.101779	0.125276	0.140385	0.113744	0.155471	0	0.148794	0.11897	0.155746	0.145211	0.0897876	0.160264	0.0767023	0.107601	0.0840539	0	0.160334	0.198453	0.13745	0.237112	0.13678	0.149167	0.07728	0.186623	0.115402	0.0765464	0.122184	0	0.077188	0.135299	0.113683	0.225069	0.12102	0.0994778	0.0860078	0.0656737	0.0684398
STX12	0.29929	0.271699	0.198727	0.275772	0.258039	0.263432	0.256821	0.249452	0.195242	0.165338	0.16661	0.199016	0.277056	0.269727	0.259942	0.296758	0	0.248961	0.207173	0.228624	0.236355	0.15915	0.196414	0.143266	0.200293	0.241536	0	0.27565	0.351465	0.293635	0.337914	0.282798	0.200626	0.214005	0.311965	0.183653	0.29558	0.275847	0	0.248424	0.206655	0.353597	0.40703	0.299402	0.208742	0.16505	0.16179	0.189147
PPP1R8	0.037958	0.112439	0.0565056	0.0734368	0.0706815	0.109335	0.0873083	0.0813532	0.0694188	0.0380695	0.0651184	0.0525032	0.0586605	0.0657981	0.0857836	0.0700203	0	0.0785087	0.101433	0.0751614	0.0927835	0.0424559	0.0943978	0.0381291	0.0604989	0.142829	0.437905	0.0738925	0.0654507	0.0530177	0.108325	0.0846984	0.0563338	0.0503068	0.0983096	0.0681081	0.0906351	0.0558304	0	0.0798425	0.0782393	0.114339	0.106745	0.108268	0.0651324	0.0640767	0.0532081	0.0735815
THEMIS2	0.0145545	0	0.000879101	0.0104371	0.00828956	0	0.00267656	0.0155827	0.00383971	0	0	0	0.00176221	0.00291131	0.0020356	0	0	0.0117136	0	0	0.00228465	0.00400053	0	0.00388127	0	0	0	0.00331048	0.0131655	0	0	0.0102043	0.00483901	0	0	0.00381443	0.00144425	0	0	0.0142772	0.0021004	0	0.00856918	0	0	0.00778583	0	0.00334854
RPA2	0.0770981	0.0658052	0.0712746	0.0969614	0.104291	0.100221	0.0978053	0.0683914	0.0729621	0.0478945	0.0518409	0.0274308	0.0664276	0.0448622	0.0564674	0.107102	0	0.0609297	0.0862587	0.0534577	0.0562851	0.053173	0.0589075	0.0743623	0.0557715	0.042617	0	0.0592544	0.105073	0.104364	0.0829178	0.0761149	0.0754416	0.0525109	0.0453164	0.0598601	0.103638	0.1317	0	0.0663645	0.0500504	0.128073	0.113834	0.0617574	0.0424125	0.0621076	0.0540778	0.0858997
SMPDL3B	0	0.00289891	0	0.00364978	0.00408153	0	0	0	0	0	0	0	0	0	0.0034992	0.00438872	0	0	0	0	0.00125496	0	0	0	0	0.00159561	0	0.00295826	0.00153322	0	0	0.00385129	0.00265467	0	0	0.000612622	0	0	0	0	0	0	0	0	0.00340874	0	0	0.00171609
XKR8	0.00890439	0.0225382	0.0098023	0.0334024	0.0203113	0.0289377	0.0149094	0.0169336	0.027005	0.0198163	0.0161145	0.0132462	0.0229742	0.0335387	0.0252532	0.0339796	0	0.0239017	0.0342764	0.0296846	0.0281536	0.0191851	0.00592965	0.00756462	0.0123399	0.042169	0	0.0300974	0.0277862	0.0159347	0.033509	0.0293768	0.0221305	0.0275621	0.00175626	0.0215622	0.0337694	0.00815697	0	0.0144181	0.013127	0.0150742	0.0266673	0.0129598	0.0390602	0.0097591	0.00870832	0.0154192
EYA3	0.338814	0.285003	0.203277	0.285587	0.330009	0.29625	0.260944	0.227094	0.194502	0.197416	0.211034	0.170344	0.222738	0.217124	0.305121	0.255979	0.774758	0.238256	0.190022	0.222288	0.217621	0.123379	0.271752	0.173422	0.207464	0.27622	0	0.356065	0.249533	0.40752	0.384146	0.193261	0.238555	0.201039	0.208466	0.209683	0.287979	0.266455	0	0.266994	0.211975	0.244431	0.287087	0.330346	0.226191	0.138153	0.166144	0.180001
PTAFR	0.0117153	0.00151301	0.00448679	0.00767098	0.00723219	0	0.00328493	0	0.00559449	0.00636182	0	0	0.000606016	0.00246048	0.00514177	0.0154158	0	0.0128051	0.00244309	0.00596194	0.00400329	0.00388143	0.00724689	0	0.00657109	0	0	0	0.0176864	0.0095429	0.0136521	0.00783596	0.00165276	0.00967338	0.0132353	0.00266737	0.00440786	0	0	0.00225106	0.00823372	0.008339	0.0263046	0.00293177	0.00176258	0.00282586	0.00388906	0.0387668
DNAJC8	0.124343	0.0862229	0.082972	0.162346	0.104522	0.167811	0.148941	0.0931553	0.0902162	0.0765731	0.0826402	0.0818413	0.111322	0.148233	0.0836313	0.109241	0	0.0995767	0.139962	0.0814451	0.0997532	0.0598799	0.0621499	0.076909	0.0791	0.0863125	0.274418	0.0820137	0.167331	0.104668	0.0915332	0.107698	0.101723	0.0725924	0.0344363	0.0831329	0.0949096	0.0868675	0	0.137313	0.0946398	0.0560757	0.194296	0.138412	0.115161	0.0557198	0.0510994	0.102314
ATP5IF1	0.208096	0.211175	0.162935	0.425505	0.298553	0.309547	0.311904	0.205286	0.189028	0.0946732	0.189561	0.0910141	0.200919	0.202128	0.168102	0.20013	0	0.178222	0.25195	0.120085	0.203151	0.116427	0.192401	0.123831	0.177991	0.189977	1.07705	0.326119	0.46844	0.259767	0.384222	0.219947	0.184567	0.112194	0.0954767	0.0762498	0.229973	0.221007	0	0.175934	0.151677	0.164635	0.291027	0.268633	0.184886	0.11501	0.0852486	0.146189
SESN2	0.073108	0.0733911	0.0498325	0.0681781	0.0571215	0.0851895	0.160003	0.0547787	0.0651663	0.0261681	0.0415614	0.0580778	0.0620112	0.0801217	0.0410687	0.134007	0	0.0945413	0.0489369	0.053462	0.0256048	0.044608	0.0735035	0.0346046	0.04735	0.0329529	0	0.0924065	0.0667965	0.0437629	0.0907815	0.0917971	0.0461574	0.0467005	0.101615	0.0699207	0.0746562	0.0832343	0	0.0634065	0.0586745	0.0788077	0.108525	0.045588	0.0529301	0.0637454	0.0713164	0.146836
MED18	0.00449976	0.0145875	0.0027105	0.0106807	0.00270926	0.014324	0.00895258	0.00427727	0.00959235	0.00364322	0.00703895	0.0119559	0.00491711	0.0133049	0.00955938	0.00340164	0	0.00202571	0.00458741	0.00487703	0.00657323	0.00753697	0	0.0103662	0.0130736	0.0111983	0	0.00560206	0.0101207	0.00416602	0	0.0161757	0.00602796	0.00855823	0	0.00584203	0.00281188	0.0109974	0	0.00363755	0.0113465	0	0.00370184	0	0.00398407	0.00589953	0.00143983	0.00624283
PHACTR4	0.429527	0.389745	0.253049	0.435328	0.423123	0.370186	0.295066	0.309322	0.250487	0.194649	0.315253	0.350223	0.385827	0.287149	0.395329	0.331458	0.933491	0.368318	0.271279	0.343906	0.328987	0.155853	0.441701	0.142549	0.275131	0.412426	0.0577415	0.381615	0.475872	0.437524	0.571948	0.27731	0.350319	0.217624	0.507813	0.26976	0.385736	0.399606	0	0.331141	0.282687	0.482981	0.462465	0.456775	0.360986	0.196989	0.284844	0.26983
RCC1	0.0965373	0.053716	0.0761217	0.199048	0.123421	0.105809	0.174235	0.11781	0.0975777	0.0513162	0.0480954	0.0519108	0.0886242	0.101027	0.082737	0.113687	0	0.0983517	0.0947463	0.0958191	0.066289	0.0471578	0.103483	0.0686501	0.0681572	0.133407	0	0.145766	0.188893	0.106864	0.194469	0.120015	0.0897233	0.0624638	0.098275	0.0597248	0.144352	0.0968332	0	0.082329	0.0840188	0.129129	0.101063	0.164651	0.0978079	0.084933	0.0828221	0.0845455
TRNAU1AP	0.26799	0.240888	0.162433	0.247804	0.231332	0.182091	0.202241	0.175862	0.168832	0.150938	0.163264	0.168576	0.24632	0.234735	0.266965	0.237627	0.0799554	0.214787	0.201555	0.213287	0.184661	0.12942	0.241743	0.14149	0.126843	0.197429	0.841778	0.193331	0.314711	0.177861	0.350239	0.235826	0.204584	0.142327	0.311971	0.218632	0.276587	0.271803	0	0.231542	0.217866	0.321017	0.35881	0.181312	0.220069	0.125312	0.208389	0.13513
TAF12	0.126432	0.0610802	0.0818993	0.121717	0.098806	0.125601	0.0697055	0.0783683	0.075758	0.0587794	0.0608699	0.06795	0.0819288	0.0941107	0.0765637	0.0822294	0	0.100686	0.0897126	0.0828929	0.086048	0.0515944	0.0916066	0.0629284	0.0618693	0.0784481	0	0.061946	0.120402	0.0629231	0.111311	0.0855045	0.102502	0.0878011	0.0915378	0.0749307	0.118269	0.0823835	0	0.0660096	0.0892694	0.0370562	0.07224	0.0468838	0.0630007	0.0683459	0.0703037	0.105877
RAB42	0	0	0	0	0	0.0031803	0.00201219	0.000661643	0.00330445	0	0.00512653	0.00381962	0	0.0080211	0.00341048	0.00524962	0	0.00347133	0.00686654	0	0.00177221	0.00115217	0	0	0	0	0	0	0	0.00154342	0	0.0048489	0.000642992	0	0	0.00641891	0.00132597	0	0	0	0	0.00329071	0.0063476	0	0	0	0	0
GMEB1	0.0735428	0.0769033	0.0513734	0.0955136	0.0593303	0.0648914	0.0561968	0.0880752	0.058858	0.0354462	0.0498132	0.0818385	0.0321294	0.106899	0.0839501	0.0806229	0	0.0684131	0.0772669	0.0770725	0.0451696	0.0638651	0.126226	0.0812554	0.0426108	0.0714983	0	0.0384524	0.0770447	0.0757819	0.072325	0.105154	0.0859913	0.0437459	0.0666707	0.0629435	0.0754549	0.0851339	0	0.0454378	0.0656295	0.0378186	0.11223	0.0295005	0.0533201	0.0920946	0.0286296	0.161585
YTHDF2	0.186898	0.176272	0.0961497	0.144372	0.121101	0.130345	0.177156	0.137385	0.0986622	0.0767535	0.135237	0.136678	0.142015	0.138171	0.133218	0.164901	0	0.105653	0.154424	0.101221	0.112543	0.0759031	0.128908	0.0836853	0.104207	0.124934	0	0.141792	0.127061	0.16389	0.177557	0.125675	0.122155	0.077748	0.20435	0.111777	0.128417	0.181412	0	0.0977534	0.113747	0.214545	0.204986	0.133113	0.0945043	0.0852768	0.114391	0.127458
OPRD1	0.018022	0.0426145	0.0177621	0.0368109	0.0477493	0.0114358	0.0145707	0.028109	0.039127	0.0304374	0.00834796	0.00985841	0.018109	0.0208959	0.025992	0.0191145	0	0.0374637	0.0457191	0.0262647	0.0221568	0.0245287	0.0219813	0.0141454	0.0172136	0.00646866	0	0.012441	0.020566	0.0081432	0.0591439	0.0182431	0.0197564	0.0141166	0.0249524	0.0591343	0.00929894	0.0170289	0	0.0439158	0.0210957	0.0447285	0.0115528	0.0108629	0.0394857	0.0563329	0.00962871	0.0297057
EPB41	0.0924135	0.0955156	0.0640401	0.0929999	0.0640378	0.0889658	0.055016	0.0769613	0.0567025	0.0336222	0.0177117	0.0565941	0.0669439	0.0805361	0.0794767	0.0582895	0	0.111717	0.0526765	0.080285	0.0603518	0.0803216	0.0534899	0.0359069	0.0425769	0.0766233	0	0.143837	0.141322	0.11498	0.100166	0.199152	0.0964091	0.0575895	0.0607976	0.0349472	0.0577172	0.0758258	0	0.0475899	0.0527153	0.112954	0.193325	0.126432	0.093437	0.0848983	0.0538707	0.089397
TMEM200B	0	0	0	0	0	0	0	0	0.000445025	0	0	0	0	0	0	0.00555193	0	0	0	0	0.002405	0.000625146	0.00434451	0	0	0	0	0	0	0	0.0224909	0	0	0	0	0	0	0	0	0.00226353	0	0	0	0	0	0	0	0
SRSF4	0.334368	0.307329	0.203493	0.320214	0.338559	0.264758	0.263021	0.22451	0.210774	0.248977	0.280643	0.244684	0.304868	0.251588	0.351396	0.320684	0.35198	0.293736	0.22706	0.313007	0.265718	0.135233	0.370298	0.14958	0.233895	0.262075	0.57969	0.284013	0.23747	0.314257	0.393104	0.20882	0.259705	0.194152	0.23472	0.250015	0.240485	0.278464	0	0.248066	0.245817	0.30975	0.379598	0.415522	0.259824	0.166725	0.207283	0.177811
MECR	0.0807022	0.0916011	0.0776889	0.145669	0.119412	0.0654723	0.0701206	0.100284	0.109443	0.0808437	0.0775875	0.0983142	0.103372	0.103155	0.134995	0.159674	0	0.135872	0.098206	0.102414	0.0763128	0.0676211	0.0638327	0.0746506	0.0570782	0.0725119	0.161531	0.0916616	0.0944271	0.0576153	0.101421	0.111722	0.121941	0.0979335	0.0846029	0.0815279	0.091278	0.0826019	0	0.0863906	0.116996	0.112089	0.0839303	0.0364492	0.056857	0.0964994	0.0655251	0.0705839
PTPRU	0.0581192	0.0579731	0.0328561	0.046019	0.028921	0.0320394	0.0663922	0.0473816	0.0298564	0.014085	0.0411272	0.0445556	0.0128435	0.0162876	0.0302665	0.0187509	0	0.0673911	0.0133099	0.0273477	0.0254161	0.0488032	0.0285658	0.029234	0.0157725	0.0273846	0	0.0430546	0.037162	0.110381	0.055749	0.0312486	0.0455343	0.0405445	0.037981	0.0281321	0.0540502	0.0472732	0	0.0739195	0.0356384	0.0142828	0.0649345	0.0474332	0.06434	0.0669245	0.0115812	0.0710085
MATN1	0	0.000377637	0.00219963	0.00175508	0.00210819	0.00772479	0	0.00441719	0.000272252	0.00741888	0	0	0.00110563	0	0	0	0	0.00240629	0	0.00106615	0.00324422	0.000260284	0	0	0.00389775	0	0	0.0242547	0.00460662	0	0	0.00525924	0.00175461	0	0	0	0	0	0	0	0	0	0.00987025	0	0	0	0.00135037	0.00212026
LAPTM5	0	0	0.000576565	0	0.00684532	0.0115594	0.00526288	0.00984895	0.00434809	0	0.00207744	0	0	0.00672386	0.00195101	0	0	0.014284	0.00192895	0	0	0.00137501	0.00399245	0	0.00184184	0.000244823	0	0.0135817	0.00313176	0.000988238	0.0231897	0.00271195	0	0	0	0	0	0.00168189	0	0	0.00472222	0	0	0.00402197	0	0.00707951	0.00225295	0.00301776
SDC3	0.0360604	0.0689005	0.046921	0.0373368	0.0637172	0.032108	0.0399317	0.0661941	0.0660461	0.0283908	0.0305908	0.0272117	0.0426312	0.0626954	0.0412069	0.0540782	0	0.04235	0.0536496	0.0375644	0.0316638	0.0392529	0.0737879	0.0393626	0.0282852	0.038001	0	0.0660519	0.0529187	0.0553234	0.147728	0.034721	0.0485192	0.0484314	0.0688901	0.0292979	0.042534	0.0553779	0	0.0221865	0.0395554	0.0302627	0.0749455	0.0169243	0.0287966	0.0245347	0.0296681	0.0717269
PUM1	0.406466	0.417244	0.259228	0.447105	0.459365	0.392128	0.301364	0.25801	0.21616	0.236765	0.341021	0.325866	0.347998	0.276793	0.355644	0.33149	1.1049	0.31066	0.269788	0.332354	0.284589	0.161874	0.420788	0.12844	0.309033	0.428225	0.876044	0.468405	0.440762	0.518805	0.483159	0.293573	0.298321	0.226454	0.473274	0.250073	0.336246	0.404046	0	0.343904	0.249406	0.436659	0.421252	0.546867	0.352702	0.192762	0.235882	0.225983
NKAIN1	0.0119986	0.0192778	0.00606515	0.0203405	0.0195028	0.0141531	0.0126586	0.00912031	0.00970868	0.0107687	0.0120087	0.0198893	0.0044248	0.0184086	0.0087592	0.0124379	0	0.00749248	0.0138351	0.00867888	0.0169817	0.00582518	0.0597295	0.00815273	0.00532053	0.0159344	0	0.00994729	0.0361428	0.0308931	0.0459392	0.00435199	0.00764154	0.00619853	0.0479939	0.0158949	0.0145192	0.0202614	0	0.0454829	0.0183728	0.011869	0.0125776	0.00871284	0.0374877	0.0144566	0.0169731	0.27469
SNRNP40	0.225976	0.110903	0.108263	0.178926	0.171385	0.116301	0.107123	0.127949	0.0935251	0.0996235	0.133783	0.0879196	0.131365	0.137209	0.174211	0.174467	0.375862	0.161844	0.123993	0.131561	0.151428	0.0814685	0.0928803	0.108695	0.107351	0.103051	0.0577415	0.144249	0.172344	0.136455	0.194448	0.202898	0.138534	0.0929365	0.126559	0.103896	0.148105	0.0886444	0	0.12189	0.145536	0.100892	0.244436	0.10744	0.143726	0.0716627	0.0874584	0.241792
ZCCHC17	0.204533	0.190877	0.188676	0.196874	0.237296	0.229162	0.155709	0.18412	0.157171	0.151822	0.168281	0.157186	0.192443	0.19094	0.225295	0.207537	0.484853	0.26893	0.177976	0.194478	0.161013	0.132195	0.154494	0.130464	0.161043	0.170698	0	0.265368	0.282128	0.203532	0.173591	0.214854	0.173159	0.17679	0.178091	0.162084	0.150433	0.107984	0	0.190209	0.189871	0.144458	0.254996	0.187452	0.124264	0.176178	0.138654	0.186825
FABP3	0.0684124	0.0563078	0.0263677	0.0580928	0.0606533	0.045606	0.0672528	0.0411283	0.0371078	0.0156329	0.0243671	0.0131901	0.0283925	0.0439825	0.0292754	0.0656702	0	0.0481216	0.0596245	0.0321687	0.033769	0.0333016	0.0351155	0.0291992	0.0420308	0.0222286	0	0.0357078	0.098339	0.0111516	0.029316	0.0642151	0.037468	0.0232233	0.0374203	0.026083	0.0416531	0.0835002	0	0.0803635	0.0393466	0.0386571	0.0655755	0.0298248	0.0650656	0.0945584	0.0192586	0.0664243
SERINC2	0.0102455	0.00889612	0.00157738	0.0107517	0.00769138	0	0.00163787	0	0.00642725	0.0146381	0.00263376	0.00115568	0.00581937	0.00687042	0.0022123	0.00469947	0	0.0143801	0.013124	0.00743404	0.00208416	0.00608395	0.0139481	0.0106747	0.00237502	0	0	0.00364121	0.0110464	0.00278889	0	0.0147202	0.00553504	0.00604636	0.00634435	0.00479534	0.00785072	0.00230317	0	0.0155495	0.00815574	0.017878	0.00565131	0.00578114	0	0	0.0191395	0.0199529
TINAGL1	0	0	0.00105794	0	0	0	0	0	0	0	0.00139502	0.03713	0	0	0	0	0	0	0	0.000768966	0	0	0	0.00318609	0.00209862	0	0	0	0	0	0	0	0.000591435	0	0	0	0	0	0	0	0	0	0	0	0	0	0	0.000640047
HCRTR1	0	0.00883394	0.00627557	0.0613573	0.0432072	0.0324754	0.000876677	0.00654257	0.0272602	0.0126919	0.0261066	0.0174643	0.040073	0.0432408	0.00621552	0.0503011	0	0.0373279	0.0231727	0.0446573	0.0282028	0.00845038	0.0495057	0.0201191	0.0118464	0.0206148	0	0	0.0323067	0	0	0.00953092	0.00852621	0.00327013	0	0.0339765	0.00316906	0	0	0.00821014	0.051381	0	0.00639939	0.00320255	0.000693005	0.00249976	0.0310084	0.0102699
PEF1	0.0460884	0.0370236	0.0397814	0.0582597	0.0350471	0.0640443	0.0968538	0.0554186	0.0505207	0.0600915	0.066947	0.0459372	0.0703215	0.0898648	0.0563661	0.0365154	0	0.0368739	0.10535	0.0409225	0.0457715	0.0248221	0.0551167	0.0470434	0.074141	0.0692947	0	0.0194834	0.0774327	0.0381103	0.0801884	0.0733605	0.0496414	0.0226437	0.0684413	0.0319502	0.0326134	0.0755965	0	0.0216065	0.026332	0.0682307	0.0354461	0.100156	0.0751378	0.0378747	0.00852008	0.0501436
COL16A1	0.00767688	0.0528146	0.0441945	0.0427366	0.0618507	0.0335743	0.0363656	0.0600277	0.0484968	0.0179834	0.0121579	0.0731379	0.0504306	0.113	0.0621561	0.0636944	0.262524	0.074102	0.0217115	0.0355294	0.0727446	0.0322725	0.0219607	0.0556445	0.047846	0.0313243	0.877782	0.0422936	0.0816796	0.0691658	0.110272	0.0681701	0.0631818	0.0260441	0.00494436	0.0315827	0.0301934	0.0266504	0	0.00900154	0.0611669	0.0222451	0.0729473	0.0567057	0.0357574	0.114198	0.0618201	0.0217226
ADGRB2	0.148815	0.113688	0.0781298	0.154917	0.125367	0.145293	0.137508	0.143601	0.135447	0.0333996	0.068343	0.0718118	0.0841303	0.125154	0.137536	0.115719	0.362579	0.107477	0.112004	0.119353	0.104101	0.0545342	0.113892	0.0493273	0.131366	0.0557969	0	0.143022	0.135963	0.107098	0.355698	0.181744	0.107545	0.0960802	0.109887	0.0798655	0.102439	0.112686	0	0.0475651	0.102591	0.117642	0.183411	0.111906	0.0814418	0.142849	0.122601	0.0571459
SPOCD1	0.00469938	0	0.000918285	0.00308578	0.00164463	0.00126333	0.00562199	0.0034048	0.000467192	0	0	0	0.00468461	0	0	0	0	0.00166242	0.000903953	0	0.00485196	0.00065497	0	0	0.00390001	0	0	0.0109454	0.00424247	0	0	0	0	0.00388193	0	0.00502024	0.00428474	0.00125557	0	0	0.00119008	0.00528525	0.00826493	0	0	0.021731	0	0.0113973
PTP4A2	0.0777606	0.0246839	0.050408	0.0888184	0.0773522	0.0510569	0.10434	0.026815	0.0445557	0.0541406	0.027229	0.0169911	0.0129163	0.0428091	0.0760921	0.0529565	0	0.0550252	0.0552736	0.0496174	0.0516231	0.0326248	0.0948471	0.0525347	0.0449978	0.0322513	0	0.104246	0.0743384	0.0541961	0.0187912	0.0461985	0.0367381	0.0616448	0.0802358	0.0518556	0.0594094	0.0801963	0	0.0682997	0.0348796	0.0251908	0.0557664	0.108027	0.0539739	0.0491465	0.053334	0.102461
KHDRBS1	0.357132	0.314989	0.181186	0.319718	0.31248	0.287074	0.314585	0.218011	0.188092	0.171254	0.263099	0.22296	0.326996	0.246344	0.242544	0.26534	0.807622	0.221694	0.231074	0.255013	0.229534	0.131482	0.332563	0.125152	0.229757	0.316951	0	0.334018	0.318633	0.363201	0.447556	0.2445	0.261301	0.168435	0.390128	0.207687	0.287405	0.318586	0	0.234365	0.184	0.309075	0.338285	0.498047	0.307586	0.187535	0.184906	0.218328
TMEM39B	0.148808	0.100855	0.0968728	0.139122	0.0965191	0.0704143	0.0855356	0.103939	0.0896884	0.0932948	0.0842789	0.109897	0.101867	0.155067	0.157998	0.131741	0.157068	0.138024	0.0870621	0.123557	0.10331	0.0554963	0.126697	0.0544305	0.066326	0.110717	0	0.133788	0.102474	0.112688	0.219391	0.128245	0.0899775	0.0743405	0.122721	0.0899195	0.125651	0.109243	0	0.0938769	0.108165	0.124973	0.132846	0.107768	0.057503	0.0754419	0.103674	0.0706356
KPNA6	0.30945	0.303243	0.196868	0.317118	0.274961	0.218841	0.262188	0.233974	0.204121	0.160418	0.240668	0.26154	0.28176	0.255017	0.281091	0.285025	0.90613	0.246293	0.248261	0.269618	0.225445	0.137484	0.284548	0.108559	0.173966	0.274202	0	0.341578	0.360326	0.290547	0.396216	0.261369	0.23916	0.19656	0.257991	0.216508	0.275343	0.307271	0	0.3023	0.208125	0.345132	0.350654	0.253659	0.249694	0.169726	0.16838	0.210378
TXLNA	0.0574605	0.047069	0.0461702	0.0881601	0.0867982	0.117326	0.114696	0.0766384	0.0637276	0.0534437	0.0481465	0.0654347	0.0410017	0.0798296	0.074658	0.0750693	0	0.0970354	0.0855962	0.0388853	0.0556054	0.0661978	0.0726233	0.0401507	0.0594294	0.0471043	0	0.0741181	0.073231	0.0802986	0.111417	0.0888704	0.0772635	0.067197	0.101655	0.074298	0.0734248	0.0809117	0	0.0929591	0.0586046	0.0865273	0.0976653	0.102306	0.0982584	0.0624347	0.0689146	0.0820335
CCDC28B	0.0151353	0.0372406	0.0286999	0.0544046	0.0461733	0.0158581	0.0362336	0.0416762	0.0474942	0.0165668	0.0362435	0.00883109	0.0506044	0.0513444	0.0439385	0.0430768	0	0.0372629	0.0445524	0.0240095	0.0189973	0.024487	0.00441266	0.0223204	0.0123385	0.0334208	0	0.0106193	0.0488237	0.0438343	0.0198975	0.0327453	0.0157711	0.0248628	0	0.0108707	0.0524407	0.0537826	0	0.0657431	0.0441564	0.0535429	0.0508144	0.0472554	0.0278403	0.0371174	0.0129743	0.0108971
IQCC	0.0185113	0.0025375	0.00659101	0.0141311	0.0264952	0.0164103	0.00688866	0.00814653	0.0169359	0.00400842	0.00359884	0.00132571	0.00516674	0.0212394	0.0161938	0.0017713	0	0.032685	0.0121659	0.00119933	0.0154485	0.00420172	0.00624906	0.00780922	0.0051116	0.010837	0	0.0223046	0.0167633	0.00792654	0.00654814	0.0154468	0.00422092	0.00557835	0	0.00500087	0.0237996	0.00390579	0	0.00815686	0.0126048	0.00378363	0.00457417	0.0087144	0.00248295	0.0100725	0.00426144	0.00740297
DCDC2B	0	0.0112878	0.0166794	0.03115	0.0296213	0.00725762	0.00347529	0.0103702	0.0184729	0.0112681	0.00664324	0.00119096	0.000899252	0.0452118	0.00444142	0.0417518	0	0.026299	0.0105056	0.00954396	0.0299999	0.0165761	0	0.0316749	0.00715601	0	0	0.00765076	0.0219379	0.0322734	0.00812996	0.0330948	0.0130955	0.0225132	0	0.00438592	0.00682402	0.00861025	0	0.00925627	0.0186261	0	0.0402211	0.00269966	0.00869933	0.00673049	0.0304754	0.00513512
TMEM234	0.0280202	0.0230996	0.0129341	0.0504567	0.0262546	0.0158939	0.0211636	0.0366212	0.0347931	0.0363917	0.0209036	0.0539978	0.0366649	0.0617876	0.0489526	0.0294102	0	0.0291055	0.0316448	0.0316452	0.0359425	0.0161793	0.00768009	0.0300336	0.0152561	0.027283	0	0.0275238	0.020748	0.0419893	0.0246262	0.0312049	0.0159693	0.0151761	0.0332259	0.0172768	0.0230279	0.029117	0	0.022187	0.035934	0.0456249	0.0335225	0.00848716	0.0152015	0.0145728	0.0106809	0.0223055
EIF3I	0.0661212	0.0903466	0.0404156	0.0373147	0.0671793	0.0670062	0.116949	0.0745272	0.0741394	0.0365898	0.0404646	0.0227635	0.0757415	0.0506036	0.0748474	0.0820353	0	0.0517991	0.0801061	0.0508305	0.0509759	0.044821	0.0569516	0.0446238	0.0632243	0.0421056	0.0577415	0.0347547	0.069649	0.0299984	0.0334494	0.0851264	0.0652058	0.0497998	0.00755962	0.0434258	0.0706686	0.0467033	0	0.0766203	0.0408031	0.0147433	0.0946549	0.0489738	0.0618327	0.0546905	0.0310905	0.0508335
FAM167B	0	0.00770616	0	0.00240719	0	0.000715401	0.0048631	0.000880027	0.000567698	0.000704872	0	0	0.00217573	0.00407782	0.00214896	0	0	0.00283683	0.00157617	0.0022705	0	0.00164481	0	0	0	0.00187342	0	0.0060669	0.00317732	0	0	0	0.00428998	0	0	0.000558866	0.00114037	0	0	0	0	0	0	0	0	0	0	0
LCK	0.00627968	0.000561476	0.00384419	0.0114737	0.00563625	0.00152196	0.0146573	0.00407836	0.0018838	0	0	0	0	0.00760664	0	0	0	0.0077086	0	0.000639292	0	0.00341985	0.00881655	0	0.00205389	0	0	0.00423475	0.00713927	0.00309312	0	0	0	0	0	0	0.00112781	0	0	0	0.00447145	0	0	0	0.00696532	0	0	0.00421489
HDAC1	0.120865	0.0687561	0.100661	0.103766	0.119185	0.115788	0.0899764	0.121894	0.079897	0.0632982	0.0950312	0.0555821	0.0596548	0.12982	0.0954251	0.0763701	0	0.118269	0.0833287	0.103913	0.102488	0.0673376	0.0643248	0.0478336	0.101715	0.150301	0	0.121423	0.107781	0.102561	0.0934813	0.099763	0.115989	0.0734404	0.2583	0.0961056	0.123457	0.121501	0	0.0558	0.101102	0.165809	0.157959	0.0902222	0.103452	0.0662118	0.0353747	0.0572624
MARCKSL1	0.114761	0.181791	0.114161	0.163372	0.0970377	0.181799	0.25373	0.14564	0.15966	0.0819465	0.149901	0.0603714	0.132005	0.09778	0.0784833	0.165046	0	0.105088	0.230595	0.0763388	0.0959972	0.12301	0.0807856	0.117559	0.186172	0.162426	0	0.116638	0.159594	0.087355	0.11407	0.0956227	0.0886638	0.149161	0.0527076	0.0656507	0.151885	0.155487	0	0.136786	0.0772646	0.108312	0.120547	0.0978824	0.160458	0.0988201	0.0642247	0.168688
TSSK3	0.0505951	0.052681	0.0169048	0.0603444	0.0632669	0.0244159	0.0142189	0.0537162	0.0326754	0.0259575	0.0299681	0.0149046	0.0183024	0.0437105	0.0307266	0.0346488	0	0.0383025	0.0157441	0.0290808	0.0187266	0.0319321	0.0380528	0.0189397	0.0264559	0.0517602	0	0.0265875	0.0364356	0.0720536	0.0151856	0.0325093	0.0333659	0.041855	0.0344079	0.0367148	0.0066505	0.0333622	0	0.0803913	0.0341417	0.0385882	0.0829889	0.0126533	0.0185898	0.0322677	0.0182333	0.0160886
FAM229A	0.0351506	0.0118294	0.0162813	0.0242774	0.0350077	0.0253765	0.0788098	0.0428601	0.0162046	0.0313841	0.0294973	0.0048856	0.0214421	0.0400922	0.0164285	0.0108328	0	0.0163159	0.0285069	0.0294559	0.0246695	0.0132494	0.0120229	0.00440838	0.0166462	0.0209249	0	0.101548	0.0183203	0.0534968	0.0633351	0.0120142	0.0420359	0.0138769	0.0540999	0.0125773	0.056343	0.0835727	0	0.0313963	0.00489632	0.0374196	0.0563757	0.0589727	0.02928	0.0373179	0.0188181	0.0370061
BSDC1	0.262603	0.29209	0.170292	0.237234	0.1737	0.207326	0.280316	0.222252	0.186163	0.12951	0.237057	0.231472	0.276449	0.201193	0.275199	0.211326	0.940807	0.210394	0.193785	0.230969	0.19148	0.117092	0.248232	0.111851	0.172751	0.262605	0.161531	0.249134	0.26618	0.295593	0.337629	0.243695	0.227363	0.171091	0.289492	0.214761	0.248143	0.259691	0	0.242096	0.230691	0.322285	0.307649	0.295697	0.253899	0.172193	0.122685	0.194898
AL033529.1	0.0196923	0.00203643	0.0168062	0.0607388	0.00922828	0.00309813	0.0923847	0.0124119	0.0142254	0.00648601	0.0211769	0.00330366	0.00313764	0.0381948	0.0154684	0.0416481	0	0.024162	0.00981261	0.018089	0.0246497	0.0248018	0.01365	0.0137473	0.0231933	0	0	0.0410716	0.0338752	0.0242027	0.0431075	0.0355154	0.0201815	0.0172454	0	0.0145326	0.0287452	0.0231794	0	0.0294858	0.0142318	0.0669295	0.0225022	0.026329	0.00991429	0.0222669	0.0162681	0.0688382
ZBTB8A	0.058496	0.0283018	0.0442982	0.0986627	0.031834	0.0127594	0.0292884	0.0206614	0.0375738	0.0211783	0.0242631	0.0177398	0.0209284	0.024209	0.0202493	0.0291421	0	0.0443753	0.028379	0.00570207	0.0189232	0.0452343	0.00329292	0.0431339	0.0144414	0.0251046	0	0.0358539	0.0673847	0.0302404	0.0043409	0.0592332	0.0242173	0.0398849	0	0.0154369	0.0384007	0.0105151	0	0.0315035	0.0433534	0.0212849	0.115095	0.0133137	0.0540725	0.0230985	0.0280078	0.0293119
ZBTB8OS	0.49949	0.429427	0.235934	0.446795	0.408102	0.384488	0.297367	0.318357	0.223832	0.223282	0.272613	0.340263	0.364286	0.279191	0.382468	0.330016	0.376353	0.357623	0.22251	0.356482	0.284077	0.173719	0.409969	0.198053	0.246209	0.382912	0.274418	0.407439	0.409652	0.484849	0.621905	0.277502	0.307769	0.239591	0.601766	0.284009	0.349877	0.40537	0	0.357948	0.251158	0.437528	0.442164	0.584311	0.304392	0.197238	0.286271	0.241533
RBBP4	0.244143	0.23631	0.175191	0.28701	0.268076	0.227511	0.252583	0.211916	0.190693	0.166579	0.200976	0.170649	0.205296	0.218528	0.230206	0.267105	0.761836	0.232039	0.225692	0.199688	0.187498	0.137376	0.256053	0.12852	0.181123	0.253228	0.161531	0.34772	0.354389	0.291521	0.271201	0.190847	0.196486	0.16856	0.275194	0.159525	0.279822	0.345555	0	0.239505	0.206302	0.287107	0.327685	0.316308	0.268911	0.156804	0.176923	0.170394
SYNC	0.0367125	0.0584362	0.0655502	0.272464	0.186401	0.125147	0.0987231	0.0780016	0.0873084	0.0587981	0.0655795	0.0767754	0.0396952	0.0935994	0.0266454	0.0638563	0	0.0727785	0.0996529	0.0678121	0.0852723	0.0714396	0.047382	0.0904926	0.0292358	0.0466832	0	0.122491	0.247784	0.141832	0.0293594	0.109682	0.0717019	0.0585769	0.0959239	0.0582227	0.055829	0.0126627	0	0.0527037	0.0650379	0.0618902	0.147809	0.0411503	0.0882336	0.0839178	0.0285544	0.0410679
KIAA1522	0.0350751	0.047208	0.023134	0.0173627	0.0133697	0.0296352	0.0386537	0.0214308	0.0258728	0.0184403	0.0108178	0.0173018	0.0223503	0.0877907	0.0368559	0.0384036	0	0.0366752	0.0105373	0.0233579	0.0151075	0.0353997	0.0113889	0.0170005	0.0323655	0.0160644	0	0.0541575	0.0182849	0.0555838	0.0520643	0.0576627	0.0364199	0.0285139	0.00217528	0.0242667	0.0311032	0.0684305	0	0.0233421	0.0430404	0.0121021	0.0598091	0.0112331	0.0232818	0.0593324	0.0107609	0.0255422
YARS	0.209812	0.244901	0.17587	0.245202	0.252988	0.240058	0.279479	0.213475	0.175585	0.138513	0.188897	0.2085	0.190371	0.195301	0.226619	0.269168	0.199115	0.266366	0.209674	0.217283	0.202151	0.128719	0.190349	0.139065	0.170001	0.206443	0.437905	0.269512	0.278528	0.245102	0.273742	0.258077	0.235256	0.170001	0.172072	0.188909	0.258425	0.194084	0	0.212848	0.209364	0.301767	0.365548	0.232642	0.269164	0.156807	0.158194	0.195322
S100PBP	0.213491	0.160897	0.166219	0.234524	0.202124	0.166176	0.170926	0.164202	0.140188	0.104377	0.148471	0.121114	0.152961	0.174274	0.201012	0.175841	0	0.20924	0.162463	0.17475	0.130516	0.106275	0.165007	0.122071	0.144484	0.176617	1.10294	0.243696	0.238754	0.213936	0.152051	0.207386	0.168247	0.143917	0.172388	0.145771	0.172807	0.25216	0	0.184063	0.176975	0.197468	0.251613	0.152028	0.105761	0.112049	0.137202	0.148371
FNDC5	0.0384214	0.0243075	0.0377263	0.0472687	0.0130228	0.0185379	0.037349	0.0612071	0.0413363	0.0343647	0.0411922	0.00460929	0.0342755	0.0393978	0.0645025	0.0619131	0.346965	0.0688973	0.0509791	0.0321215	0.025851	0.0444202	0.0346931	0.0338438	0.0324104	0.0360597	0	0.0211035	0.0624722	0.0488713	0.0315657	0.0278978	0.0294947	0.0190585	0.0261188	0.041034	0.0291692	0.0728946	0	0.0183931	0.0254853	0.0153492	0.0560475	0.0131402	0.0211548	0.0481951	0.0245369	0.0167706
HPCA	0.0907354	0.0750762	0.0580781	0.0798494	0.0791021	0.117075	0.234678	0.107796	0.0855019	0.0595557	0.11361	0.0525808	0.14004	0.0656192	0.0800543	0.0677106	0	0.0699514	0.136359	0.0505807	0.0715707	0.0652383	0.106922	0.0596585	0.0850043	0.0362485	0.515462	0.0506993	0.0963234	0.0492345	0.188813	0.090592	0.100663	0.0463706	0.0292902	0.0571985	0.0859851	0.0938214	0	0.0697631	0.0698668	0.0603247	0.0768642	0.103974	0.109987	0.05694	0.0267585	0.0442849
TMEM54	0.0206749	0.0232297	0.0305091	0.040884	0.00909747	0.0386999	0.035917	0.036126	0.0307292	0.0101739	0.00801926	0.0137966	0.022957	0.0217099	0.0391626	0.0232856	0	0.0328725	0.0422297	0.0229952	0.0358759	0.0107223	0.0428709	0.0325047	0.02861	0.0140411	0	0.0203841	0.055712	0.0240653	0.0458848	0.0236966	0.0358341	0.0159756	0	0.0160449	0.0194579	0.0212422	0	0.0184475	0.0168781	0.00262118	0.0577239	0.015777	0.026811	0.0181212	0.00904392	0.0163768
RNF19B	0.0571787	0.0544114	0.0378007	0.0620452	0.0734529	0.0674221	0.0489399	0.0632828	0.0560746	0.018768	0.0421131	0.0419378	0.0272793	0.0553346	0.0509036	0.0472798	0.0799554	0.0908272	0.0573617	0.0222262	0.033189	0.0291217	0.0469162	0.0401603	0.0610538	0.0201794	0.161531	0.0601591	0.0570497	0.0791575	0.0605984	0.0376222	0.0275734	0.0512516	0.0638725	0.0674576	0.064048	0.0530167	0	0.118614	0.054614	0.0196425	0.083748	0.0362006	0.0371218	0.0460741	0.026029	0.0729467
AK2	0.108352	0.0949863	0.095287	0.165939	0.122777	0.0950548	0.0745064	0.103022	0.0972417	0.0770015	0.0815786	0.0541054	0.100325	0.130845	0.111381	0.124201	0	0.104809	0.10545	0.110387	0.12784	0.0734797	0.0923654	0.0901023	0.0710339	0.0981507	0	0.100682	0.139862	0.127333	0.187047	0.116066	0.0810231	0.0596786	0.104681	0.0998426	0.10405	0.0682277	0	0.133254	0.107042	0.13076	0.149405	0.0247823	0.0744467	0.105491	0.0794585	0.0799953
AZIN2	0.0838866	0.0888887	0.101681	0.128862	0.146855	0.0916144	0.138865	0.109183	0.0901217	0.0833676	0.0820793	0.0729725	0.0912094	0.116065	0.0793479	0.144641	0	0.144138	0.0980015	0.0967693	0.102281	0.098405	0.10356	0.073653	0.108619	0.0941596	0	0.0779642	0.104187	0.121479	0.169185	0.133554	0.100039	0.102499	0.0690446	0.074363	0.0838438	0.101669	0	0.144269	0.0961933	0.110213	0.16125	0.191651	0.145382	0.0943058	0.111331	0.132667
TRIM62	0.0698387	0.0862478	0.092419	0.096563	0.0915244	0.0931649	0.0622093	0.110772	0.101486	0.0558259	0.0508885	0.0735666	0.118939	0.118183	0.152648	0.138694	0.310548	0.115791	0.0939519	0.0866226	0.0904867	0.0831913	0.0830856	0.0854785	0.0787827	0.0364661	0	0.0525589	0.0987428	0.0634838	0.0825	0.107893	0.0934416	0.0742894	0.176837	0.0975992	0.048768	0.115615	0	0.105483	0.109766	0.080664	0.125488	0.104166	0.0435166	0.0959787	0.113002	0.0740512
ZNF362	0.112234	0.155197	0.14339	0.189473	0.156764	0.154215	0.180783	0.17275	0.138083	0.108692	0.153631	0.163987	0.173215	0.163105	0.157851	0.196172	0	0.161067	0.130509	0.157382	0.15056	0.103351	0.1874	0.12151	0.114001	0.147704	0.0577415	0.192237	0.160526	0.195133	0.28197	0.192747	0.171474	0.118617	0.132728	0.144875	0.174314	0.177696	0	0.190144	0.141277	0.205228	0.151261	0.248534	0.171822	0.101505	0.155134	0.133109
A3GALT2	0.00471848	0	0.00412557	0.0165794	0.00440951	0.0071303	0.00906508	0.00612619	0.00408571	0	0	0.000738902	0.0176254	0.0115751	0.0145485	0.0109401	0	0.0135536	0.00785734	0.0216546	0.00914715	0.00486483	0.0199285	0.00396713	0.00415465	0.00227086	0	0.0056721	0.00678496	0.0138995	0.0135221	0.0230096	0.00455436	0.00215189	0.00383709	0.0118427	0.0103857	0.00813249	0	0	0.0168849	0	0	0.0156473	0	0.0115549	0.00225295	0.025891
PHC2	0.38235	0.376952	0.250725	0.359372	0.390803	0.341668	0.244688	0.266723	0.250101	0.218146	0.295344	0.264581	0.348873	0.287447	0.373798	0.327538	0.683731	0.341674	0.225934	0.336397	0.302466	0.175153	0.432375	0.140189	0.257272	0.329383	0.0577415	0.364287	0.366347	0.395956	0.506376	0.284244	0.29598	0.251716	0.41516	0.256118	0.306452	0.321481	0	0.395079	0.272013	0.398754	0.405767	0.398681	0.268921	0.169619	0.223077	0.241566
ZSCAN20	0.0108173	0.00659775	0.0103382	0.0204165	0.0211885	0.0302498	0.0106459	0.00704004	0.0129634	0.0074622	0.0160359	0.010675	0.00854378	0.0227321	0.00526172	0.0256868	0.199115	0.0157257	0.00877426	0.0153178	0.0114008	0.0113068	0.0199326	0.0191692	0.00420723	0.0244079	0	0.0220863	0.00754536	0.0331307	0.00531127	0.0146938	0.0130327	0.0128533	0	0.0145268	0.0268868	0.00249616	0	0.00601282	0.0126159	0.0154996	0.00270643	0.0230592	0.0378098	0.00289519	0.0339871	0.0179049
CSMD2	0.673683	0.550311	0.322873	0.594556	0.526988	0.416189	0.346135	0.436097	0.311149	0.341078	0.377992	0.433262	0.45551	0.344715	0.512529	0.443578	0.966238	0.401646	0.273363	0.397401	0.325871	0.279685	0.47388	0.250955	0.316097	0.457388	1.06654	0.627663	0.6547	0.717536	0.850863	0.442962	0.389809	0.302057	0.792662	0.443763	0.355732	0.661058	0	0.415114	0.388974	0.731102	0.658445	0.745122	0.559659	0.330795	0.259378	0.372485
C1orf94	0.00337027	0.0124624	0.00590964	0.00980874	0.0115749	0.000911547	0.00169699	0.00315437	0.00406336	0.00120774	0.00277932	0.00287666	0.00180967	0	0.00706235	0.00971163	0	0.00480175	0.00945085	0.00400551	0	0.00809332	0.000877885	0.00193087	0.000718261	0.00133048	0	0.015171	0.0056744	0	0	0.0116686	0.00441188	0	0	0.00396627	0.0040277	0.00158427	0	0.0141967	0.00170711	0	0	0.00347453	0.00173581	0	0.00105278	0.00536925
SMIM12	0.123764	0.232374	0.134398	0.186219	0.171655	0.173502	0.176405	0.16998	0.132435	0.135365	0.111027	0.103985	0.116288	0.158979	0.228698	0.163484	0	0.190326	0.170582	0.165334	0.155659	0.138562	0.129114	0.125274	0.102776	0.176417	0	0.160864	0.240045	0.178437	0.242678	0.198606	0.174548	0.159933	0.314064	0.13063	0.13863	0.182261	0	0.195628	0.172786	0.195566	0.305036	0.182843	0.09781	0.097986	0.164333	0.34649
GJB5	0	0	0	0	0	0.00134033	0	0.00377085	0.000973482	0	0	0	0	0	0	0	0	0	0	0	0	0.000857278	0	0	0	0	0	0.0143776	0	0	0	0	0	0	0	0	0.00405391	0	0	0	0	0	0	0	0	0	0	0
GJB4	0	0	0	0	0	0	0	0	0	0	0	0	0	0	0	0	0	0	0	0	0.000455019	0.000593176	0	0	0	0	0	0	0	0	0	0	0	0	0	0	0	0	0	0	0	0	0	0	0	0	0.00462493	0
GJB3	0	0	0.00167742	0	0	0	0	0.00123152	0	0	0	0	0	0	0	0	0	0	0	0	0	0	0	0	0	0	0	0	0	0	0	0	0	0	0	0.00125986	0	0.0137003	0	0	0	0	0.00461696	0	0	0.00113974	0	0
GJA4	0	0	0	0.00158986	0	0	0	0	0	0	0	0	0	0	0	0	0	0	0	0	0	0	0	0	0	0	0	0	0	0	0	0	0	0	0	0.000600786	0	0.0113988	0	0	0	0	0	0	0	0	0	0
DLGAP3	0.255854	0.193714	0.163234	0.187817	0.193522	0.100713	0.175076	0.176547	0.148511	0.115757	0.156083	0.17349	0.162062	0.202614	0.181237	0.200631	0.199115	0.279117	0.152482	0.247542	0.160354	0.145298	0.200645	0.13003	0.158404	0.138438	0.40469	0.149297	0.172959	0.207396	0.251115	0.199919	0.178195	0.106381	0.118785	0.138264	0.144528	0.175587	0	0.174203	0.167299	0.10303	0.290143	0.243515	0.187946	0.127442	0.163938	0.187026
AC114490.3	0.0490786	0.02094	0.0104585	0.0230808	0.0329939	0.0546953	0.00587396	0.0456981	0.0337451	0.0118253	0.0181825	0.019909	0.0400233	0.0688036	0.054605	0.0336169	0	0.0589446	0.0207151	0.0505613	0.0174563	0.0453281	0.0185115	0.0194215	0.00900631	0.0376235	0	0.0204948	0.0828023	0.031262	0.00168012	0.0747638	0.0263498	0.0103108	0.0435361	0.0376319	0.0149726	0.0142044	0	0.0355148	0.0340078	0.0201867	0.0659792	0.0149181	0.0172716	0.00885082	0.0813623	0.0399922
AC114490.2	0	0	0.00133969	0.00155972	0	0	0	0	0.000840853	0	0	0	0	0	0	0	0	0	0	0.00122382	0	0.00037273	0	0	0	0	0	0	0	0	0	0	0.0003806	0	0	0	0	0	0	0.00298003	0	0	0	0	0	0	0	0.000736055
ZMYM6	0	0.00129877	0	0.00338436	0	0	0	0	0	0	0	0.00226628	0	0	0.00116621	0.00297051	0	0.00492944	0	0.00349011	0.000808622	0	0	0	0	0	0	0	0	0	0	0	0	0	0	0	0	0	0	0	0	0	0	0	0.00310749	0.00530688	0.00139081	0.00801519
ZMYM1	0.166528	0.126553	0.0668436	0.13784	0.127982	0.0956405	0.0865833	0.0879188	0.0714149	0.0633891	0.0669974	0.0602893	0.0732086	0.116412	0.073369	0.142845	0	0.102082	0.0597091	0.0913495	0.0696091	0.066114	0.0921909	0.0567564	0.0661467	0.0963985	0	0.114756	0.107209	0.0989038	0.210499	0.0815327	0.092077	0.0548103	0.103289	0.059277	0.0952136	0.0732641	0	0.0886322	0.100449	0.0627512	0.10309	0.105715	0.142066	0.0302781	0.0472698	0.0567191
SFPQ	0.448977	0.426456	0.231051	0.475153	0.429942	0.400046	0.337471	0.265477	0.204072	0.237999	0.319093	0.371742	0.38803	0.278855	0.390231	0.34941	0.407659	0.337782	0.280046	0.326142	0.285276	0.150292	0.337209	0.16932	0.278996	0.372984	0.389638	0.521514	0.382444	0.557425	0.447578	0.309088	0.325382	0.244583	0.305786	0.270519	0.327593	0.459787	0	0.363559	0.329323	0.323996	0.419734	0.520303	0.31789	0.167116	0.246826	0.232275
ZMYM4	0.515824	0.466532	0.251389	0.454527	0.430665	0.426225	0.301116	0.302747	0.24204	0.241704	0.349107	0.351958	0.388487	0.259157	0.390959	0.38475	0.394209	0.326853	0.274761	0.365091	0.262953	0.18185	0.344634	0.156319	0.234436	0.464297	0.515462	0.457101	0.416755	0.46632	0.530325	0.260165	0.318622	0.231133	0.511553	0.298991	0.351213	0.464485	0	0.405311	0.318573	0.542353	0.505889	0.500672	0.409819	0.204307	0.217731	0.230506
KIAA0319L	0.499166	0.446918	0.249592	0.419212	0.403505	0.378658	0.280465	0.29401	0.231155	0.217425	0.302469	0.295128	0.357505	0.301543	0.33582	0.358146	0.395272	0.335887	0.245339	0.294417	0.30608	0.186566	0.35783	0.140952	0.233002	0.339983	0.767279	0.363839	0.450094	0.485259	0.382862	0.310646	0.269654	0.192771	0.365801	0.296755	0.299379	0.404809	0	0.410131	0.321784	0.492056	0.443068	0.388436	0.291424	0.209065	0.258866	0.192443
NCDN	0.175064	0.195033	0.120967	0.175189	0.139132	0.17948	0.324619	0.210339	0.157575	0.15177	0.231858	0.240702	0.265814	0.139549	0.212608	0.164038	0.710994	0.10367	0.268283	0.189136	0.14311	0.107377	0.198241	0.0555158	0.213376	0.165324	0.0577415	0.218557	0.257221	0.165006	0.453977	0.230084	0.214477	0.107432	0.262702	0.107023	0.229387	0.247517	0	0.171694	0.107215	0.225344	0.192512	0.430657	0.334097	0.129189	0.138935	0.191623
TFAP2E	0.144791	0.0712254	0.0901136	0.1207	0.113299	0.0564054	0.101438	0.0999046	0.0917627	0.0633452	0.0642068	0.094109	0.0802604	0.183059	0.20724	0.122838	0	0.144534	0.0888582	0.126028	0.139207	0.0857842	0.0950349	0.0556298	0.0402111	0.0859232	0.415969	0.140844	0.114027	0.123185	0.10469	0.175091	0.124822	0.0678581	0.147244	0.0971068	0.0962709	0.064684	0	0.104082	0.101548	0.141391	0.148943	0.0828573	0.0821765	0.0999256	0.114965	0.108953
PSMB2	0.178438	0.134292	0.10378	0.161574	0.124637	0.102966	0.146011	0.106597	0.101272	0.125274	0.107714	0.0805884	0.125843	0.108394	0.152101	0.145637	0.480004	0.084262	0.14056	0.0863491	0.12477	0.0910905	0.102895	0.138564	0.133852	0.129688	0.437905	0.194943	0.204224	0.123115	0.115663	0.12162	0.128827	0.0725737	0.130948	0.0976798	0.0797255	0.113253	0	0.116106	0.130269	0.177207	0.184291	0.16078	0.125874	0.0908642	0.0705429	0.0662295
C1orf216	0.069467	0.0746626	0.0569663	0.138166	0.083929	0.0956566	0.161793	0.108734	0.0954657	0.0532518	0.075865	0.0500639	0.0894861	0.100294	0.124569	0.108502	0.262524	0.0927382	0.129745	0.0677599	0.0821104	0.0515779	0.0563658	0.0487714	0.105639	0.0684993	0	0.079547	0.172268	0.121386	0.198037	0.105989	0.0946413	0.029736	0.0146521	0.061418	0.144467	0.0887725	0	0.0783381	0.065053	0.0719345	0.110429	0.125932	0.123458	0.0499909	0.0637685	0.0775322
CLSPN	0	0.018624	0.00755229	0.0196637	0.0167035	0.0111785	0.00322027	0.00412046	0.00875978	0.0193761	0	0.014086	0.00741394	0.00680028	0.0114313	0.01029	0	0.0187471	0.00299222	0.013757	0.00954016	0.00749563	0	0.0025049	0.00266016	0.00871754	0	0.0142702	0.0229751	0.022143	0	0.0164404	0.00367383	0.00797082	0.0244361	0.00306519	0.00731453	0.00427646	0	0.00285391	0.0145379	0	0.0187417	0.00211619	0	0	0.00662647	0.0193148
AGO4	0.362408	0.343458	0.219885	0.420772	0.351124	0.366737	0.203706	0.26347	0.210835	0.15977	0.21396	0.229299	0.216495	0.285238	0.293063	0.293896	0	0.309862	0.264514	0.339851	0.259071	0.175715	0.279931	0.148806	0.193429	0.258323	0	0.381594	0.410457	0.323473	0.485162	0.295214	0.258719	0.156091	0.333221	0.227665	0.275007	0.292416	0	0.266711	0.23771	0.263723	0.423842	0.336273	0.223086	0.158808	0.191095	0.135371
AGO1	0.277209	0.187581	0.140625	0.220002	0.178298	0.168524	0.126442	0.167749	0.15336	0.118726	0.158938	0.150797	0.121128	0.170356	0.204043	0.202569	0.0799554	0.171918	0.132164	0.199811	0.139932	0.127888	0.124459	0.0966618	0.126961	0.171758	0	0.152945	0.159301	0.226663	0.222009	0.209483	0.163838	0.166236	0.186149	0.149481	0.164163	0.15896	0	0.15931	0.209668	0.261444	0.256536	0.145692	0.17174	0.141143	0.144538	0.136446
AGO3	0.512277	0.419459	0.263965	0.478818	0.377055	0.385917	0.31755	0.299699	0.232919	0.233718	0.281117	0.384162	0.41603	0.316495	0.374449	0.329106	0.406399	0.347086	0.277366	0.371513	0.307932	0.164754	0.408185	0.132522	0.292419	0.415494	0.0577415	0.462381	0.461202	0.526169	0.55832	0.283131	0.341497	0.193708	0.420863	0.280068	0.385493	0.442724	0	0.375884	0.31714	0.543534	0.472658	0.474916	0.330821	0.220208	0.27414	0.173763
TEKT2	0	0.00375269	0	0.00596241	0.0175613	0	0.00555887	0.00360405	0.000877918	0	0	0	0	0.0101805	0.00218446	0.00491902	0	0	0.00181579	0.00943792	0.000618068	0.00308693	0	0.01051	0	0	0	0.00616736	0.00242171	0.0162607	0.0141714	0.00126668	0.00355375	0.00526794	0.00954435	0.00474428	0.00786614	0.00110399	0	0.00101864	0	0	0	0	0.000693005	0	0	0
ADPRHL2	0.0813015	0.0508785	0.0378416	0.0468015	0.0345106	0.0327993	0.0906867	0.0450648	0.0521461	0.0121158	0.0568749	0.00997283	0.038807	0.0720891	0.0849834	0.0588131	0	0.0433607	0.0559468	0.0336602	0.0414713	0.0326234	0.0282456	0.0252123	0.0346525	0.0698472	0	0.0409185	0.0455672	0.081176	0.108089	0.0392751	0.0460103	0.0255127	0.0068275	0.0356376	0.0396468	0.0610699	0	0.0456762	0.0320442	0.0515908	0.0798899	0.0332572	0.0399938	0.0203195	0.0358683	0.0559895
COL8A2	0	0	0.00371641	0.00382604	0.00449477	0.00123645	0	0	0.00451507	0.00142409	0.00053042	0.00270402	0	0.00348329	0.00213742	0.00305913	0	0.00240031	0.00209278	0.0098171	0	0.00316293	0	0	0.00867975	0.00149394	0	0.0028707	0.00659284	0	0	0	0.00137073	0	0	0.000671547	0.00241207	0	0	0	0.005691	0	0.00469753	0	0	0.00249616	0	0.00282756
TRAPPC3	0.073176	0.0909711	0.0983874	0.134864	0.0883785	0.153505	0.110767	0.108591	0.122316	0.0604375	0.0888128	0.0854118	0.124411	0.1075	0.118657	0.12712	0	0.106837	0.122995	0.114968	0.116532	0.069532	0.0953407	0.0955877	0.0750531	0.0994693	0.752541	0.163131	0.199735	0.199074	0.112257	0.146301	0.0885603	0.078492	0.0969464	0.0582896	0.0865194	0.105115	0	0.111903	0.0908542	0.0617791	0.130178	0.149583	0.0718402	0.0406979	0.0891242	0.0499887
MAP7D1	0.12969	0.165469	0.117678	0.18642	0.187568	0.183167	0.190083	0.184664	0.146131	0.113968	0.0930516	0.120596	0.166855	0.168665	0.186971	0.15843	0.32437	0.134049	0.176549	0.201768	0.159558	0.0824097	0.143357	0.100533	0.157868	0.168539	0	0.242258	0.186556	0.285824	0.329518	0.208233	0.177261	0.100397	0.139816	0.100612	0.208071	0.170209	0	0.190473	0.159124	0.157521	0.249279	0.188894	0.156791	0.142273	0.185017	0.101499
THRAP3	0.279642	0.296003	0.202112	0.347621	0.312609	0.291287	0.212007	0.229726	0.182759	0.18017	0.175472	0.246221	0.203666	0.220643	0.298202	0.251593	0	0.250816	0.209298	0.25781	0.254276	0.140815	0.235911	0.140494	0.178544	0.213129	0	0.248369	0.312645	0.354069	0.35927	0.221406	0.224226	0.202315	0.31387	0.199335	0.233699	0.240339	0	0.231331	0.226119	0.264513	0.345237	0.253129	0.22539	0.243441	0.18661	0.156493
SH3D21	0.0082604	0.0273186	0.00791874	0.0195184	0.0107413	0.0194179	0.0138395	0.0073797	0.00965376	0.0244177	0.0052851	0.0045444	0.0162652	0	0.0178356	0.0252872	0	0.0113778	0.0148512	0.0181307	0.00917496	0.00785665	0.0354766	0.0145979	0	0.0106033	0	0.00511117	0.0190262	0.0124313	0.00471167	0.0118849	0.0166199	0.00859813	0.0230354	0.018089	0.0200902	0.0061119	0	0.0135082	0.00705205	0.008339	0.00679475	0.00320255	0.00155824	0	0.00221012	0.00989163
EVA1B	0	0	0	0	0	0	0	0.001852	0	0	0	0	0	0.00348329	0	0	0	0	0	0	0	0	0	0	0	0	0	0	0	0	0.0199151	0	0	0	0	0	0.0041015	0	0	0	0	0	0	0	0	0	0	0
STK40	0.103011	0.1227	0.0934961	0.122224	0.116816	0.0646991	0.133985	0.0900282	0.112749	0.0891994	0.0638806	0.0482287	0.130523	0.131919	0.147695	0.14694	0	0.130147	0.0914282	0.11599	0.133882	0.0574549	0.161767	0.121241	0.0666972	0.042745	0	0.0951933	0.11584	0.0794998	0.231023	0.104392	0.100893	0.0884046	0.0591554	0.131177	0.128134	0.126454	0	0.140502	0.110718	0.0731616	0.15231	0.078685	0.0646325	0.204962	0.0943728	0.137733
LSM10	0.0259991	0.0164484	0.0370077	0.0726716	0.0401607	0.0377796	0.0846668	0.0452655	0.0630567	0.0227605	0.0279306	0.0268686	0.0475286	0.0373349	0.0959238	0.0617677	0.406399	0.0544265	0.0643755	0.0414454	0.0545571	0.0315834	0.0314329	0.0418656	0.0143272	0.0350369	0	0.0493876	0.0909226	0.0324609	0.0353862	0.0452404	0.0404299	0.0423998	0.00735049	0.0216262	0.0539636	0.0100873	0	0.0435733	0.0442422	0.0237357	0.0351305	0.0169174	0.0464551	0.0716183	0.0111353	0.0492429
OSCP1	0.0870472	0.0499306	0.0496968	0.0912686	0.042953	0.0340751	0.0611824	0.0796211	0.0674359	0.052182	0.0834459	0.0414122	0.0518018	0.0968991	0.0789155	0.0793913	0	0.0723188	0.0541912	0.0693779	0.0503424	0.040619	0.0374915	0.0483563	0.0686214	0.0556198	0	0.0756222	0.0911835	0.0532659	0.0742045	0.0576921	0.0628155	0.0549848	0.0625175	0.0521906	0.055764	0.0577693	0	0.0679869	0.0444714	0.0894845	0.11138	0.0543528	0.0437397	0.0189809	0.0673754	0.0660607
MRPS15	0.0655778	0.0161427	0.0249677	0.0483957	0.0550057	0.0475998	0.0785192	0.0724188	0.0600394	0.0157712	0.0307305	0.0160453	0.0573173	0.110601	0.0626208	0.0625846	0	0.0688654	0.0489639	0.0409584	0.0411085	0.0473319	0.0670929	0.0430595	0.0272791	0.0321608	0	0.0426802	0.0902011	0.0240084	0.0555012	0.0584839	0.030644	0.0595062	0.0534927	0.0298714	0.0690434	0.0342804	0	0.0691707	0.0646526	0.0404319	0.0794081	0.0217916	0.0454401	0.0329762	0.0508077	0.0371853
CSF3R	0.000471005	0	0.00222403	0.00250486	0.00401306	0	0.00604657	0.00440431	0.0016423	0	0	0	0	0	0.0012457	0	0	0.00357103	0.00140401	0.000596601	0	0.000551087	0.00483263	0.0157862	0.000483393	0.00118788	0	0.0019201	0.0201785	0.00325041	0	0.0263039	0.000941512	0	0	0	0	0.00957008	0	0	0.00375749	0.00632439	0	0	0.00359351	0	0	0.00214558
GRIK3	0.00488646	0.0253591	0.00701474	0.0211165	0.0220941	0.00579441	0.00915322	0.0198609	0.0160742	0.00336447	0.0107839	0.00324885	0.00159459	0.00371485	0.00223847	0.0138837	0	0.00794259	0.00631655	0.00631088	0.0179349	0.00858444	0.00652537	0	0.0140351	0.0447814	0	0.0170479	0.0167495	0.0318676	0.078959	0.0379057	0.00968703	0.00431896	0.00844965	0.00858813	0.010099	0.043926	0	0.00371966	0.00528805	0.00449975	0.00938673	0.0117523	0.00155824	0.0500881	0	0.0014596
ZC3H12A	0	0	0	0	0	0	0	0	0	0	0	0	0	0	0	0	0	0	0	0	0	0	0	0	0	0	0	0	0	0	0	0	0.00114299	0	0	0	0	0	0	0	0	0	0	0	0	0	0	0
MEAF6	0.162649	0.114967	0.101552	0.164908	0.169552	0.219041	0.179445	0.155664	0.116737	0.0869367	0.103929	0.123009	0.125795	0.143275	0.16537	0.115609	0	0.108021	0.182756	0.109071	0.134323	0.0707354	0.0633291	0.0893088	0.164236	0.17128	0	0.176474	0.218883	0.133258	0.187355	0.125907	0.142993	0.0778867	0.12974	0.0995565	0.155634	0.127133	0	0.160604	0.0805265	0.10142	0.171289	0.133253	0.148073	0.0888596	0.0538806	0.120609
SNIP1	0.0798458	0.0594382	0.0451201	0.0816999	0.0723045	0.0861211	0.0409281	0.0532851	0.0553027	0.0361517	0.0460638	0.034177	0.0279095	0.029843	0.0393527	0.0544327	0.312947	0.0575491	0.056086	0.0301767	0.061736	0.0493566	0.022384	0.0743929	0.0447518	0.0274809	0	0.0197172	0.099186	0.0631151	0.0531604	0.0645055	0.0340283	0.0128109	0	0.0536266	0.0273835	0.0160525	0	0.042947	0.0457161	0.0527413	0.081296	0.0457054	0.0273007	0.0402215	0.0233065	0.065661
DNALI1	0.00901634	0.0120893	0.018058	0.0243737	0.00663416	0.0138889	0.0223645	0.0119323	0.0163529	0.0097099	0.00845331	0.0142099	0.00209226	0.0335581	0.03368	0.0406574	0	0.0302505	0.0120394	0.0181231	0.0198434	0.014336	0.00532308	0.00583522	0.00966322	0.00826739	0.0577415	0.035365	0.0234262	0.0369116	0	0.00716635	0.0200527	0.0192113	0	0.0222763	0.0141388	0.0128347	0	0.00579503	0.0202455	0	0.0398058	0.0349373	0.00547397	0.00710004	0.00851629	0.0107453
GNL2	0.0663904	0.0531587	0.0205936	0.0443862	0.0516325	0.0249437	0.028834	0.0435362	0.035924	0.0429857	0.0569962	0.0214395	0.0279197	0.0315743	0.0800246	0.0581482	0	0.0345602	0.0344283	0.0367712	0.046033	0.0218659	0.0534105	0.0419984	0.0478838	0.0222866	0	0.0434815	0.0276355	0.0438594	0.0870111	0.0424439	0.0333692	0.025587	0.055471	0.0270849	0.0298382	0.0447423	0	0.0797114	0.0506694	0.0538033	0.0280572	0.0379205	0.0176157	0.00729507	0.0523503	0.0207453
RSPO1	0	0	0	0.00247653	0.00101034	0	0.000958333	0	0.000196998	0	0	0	0	0	0	0.0032614	0	0.00132041	0	0	0	0.000413177	0	0	0.00304006	0	0	0.00404993	0.0012825	0.00785733	0	0	0	0.00120805	0	0.000156053	0	0.00308733	0	0	0.00111309	0	0	0	0	0	0.00120352	0
C1orf109	0.0738156	0.043696	0.0291899	0.0404109	0.0515913	0.0366645	0.0325374	0.0256852	0.0446674	0.0291771	0.0423169	0.0245825	0.0275611	0.0314459	0.024155	0.0511351	0.0799554	0.0322978	0.0570248	0.0393481	0.0537848	0.0307573	0.0184126	0.0287795	0.0151013	0.0390259	0.415969	0.0368837	0.0290645	0.0429496	0.0586027	0.0458454	0.0248765	0.0164866	0.0291284	0.0228798	0.0234751	0.0191177	0	0.0311489	0.0537883	0.00411038	0.0582461	0.0136923	0.0403472	0.0241411	0.0296418	0.0149151
CDCA8	0.00893265	0.00139776	0.00273133	0.0189712	0.00675266	0.0023552	0.00610717	0.00190568	0.00628105	0.00367758	0.0049248	0	0.00414721	0.00695577	0.0123327	0.00108417	0	0.00975207	0.00351628	0.00222942	0.00780195	0.00681033	0.0209819	0.00653024	0.000900696	0	0	0.0113408	0.0179474	0.00144849	0	0.00875217	0.00715644	0.00634079	0	0.00336159	0.00767365	0.0051674	0	0.0121813	0.00270548	0	0.01612	0	0.00534013	0.0198072	0.00344315	0.00598115
EPHA10	0.14303	0.155672	0.0853417	0.151373	0.0959984	0.0523908	0.0933527	0.124044	0.0757229	0.0519953	0.0829421	0.0595545	0.102031	0.157956	0.186259	0.129968	0	0.166664	0.0812827	0.132597	0.100016	0.105054	0.0539704	0.0685501	0.0915358	0.0670681	0.0577415	0.108244	0.173628	0.134633	0.188843	0.188515	0.123268	0.0847994	0.102096	0.0798515	0.11133	0.0565068	0	0.0840645	0.0827361	0.104736	0.289061	0.0993959	0.0720927	0.111699	0.148165	0.112587
MANEAL	0.0540507	0.0171224	0.0591202	0.0746615	0.0595212	0.0830914	0.0452278	0.0459422	0.0753526	0.0454231	0.0458116	0.0385061	0.0558414	0.0974507	0.0552267	0.101254	0.0799554	0.0528159	0.0555102	0.0615601	0.0625016	0.0317596	0.0844299	0.0399215	0.0841003	0.0609081	0.57969	0.0836445	0.0952438	0.0379874	0.0371302	0.0681894	0.0470158	0.0411706	0.0608332	0.0410677	0.0451857	0.069949	0	0.100801	0.0455331	0.0278484	0.0686655	0.0463232	0.0268075	0.0563422	0.0917075	0.0581287
YRDC	0.0180852	0.0268324	0.0155812	0.0269665	0.0317564	0.00872963	0.0473201	0.029132	0.0245765	0.0104934	0.0282606	0.0112209	0.0336335	0.0658616	0.0175257	0.0277218	0	0.0183017	0.0226448	0.0159965	0.0263672	0.0160739	0.00929113	0.0426348	0.0175535	0.0214786	0	0.00941655	0.0433524	0.0110816	0.0259662	0.0175416	0.0212236	0.0125517	0.0827611	0.0123783	0.0204626	0.00412363	0	0.0589584	0.0181394	0.00557739	0.0100357	0.0413397	0.0267328	0.0259778	0.00247382	0.0246556
C1orf122	0.105918	0.0457686	0.0842943	0.313242	0.235971	0.0930405	0.219692	0.128156	0.207458	0.0697163	0.0872511	0.0725948	0.0985061	0.181108	0.0891562	0.205988	0.178729	0.171085	0.206165	0.0778841	0.160168	0.0777635	0.0880629	0.138633	0.0793603	0.0433374	0	0.0828621	0.267733	0.0881116	0.161355	0.115046	0.0853402	0.0937144	0.041817	0.072465	0.124324	0.134991	0	0.0920594	0.161309	0.114596	0.249804	0.0913566	0.0897124	0.0795001	0.0613158	0.0991862
MTF1	0.134874	0.152868	0.118043	0.111294	0.146959	0.0863584	0.145365	0.117355	0.0942154	0.0615643	0.106884	0.111466	0.140085	0.117402	0.142762	0.0977345	0	0.128014	0.0954433	0.132805	0.122533	0.0760477	0.10464	0.0907637	0.0784599	0.10821	0.437905	0.0975321	0.13512	0.172937	0.190171	0.0849269	0.122442	0.104615	0.056891	0.0945391	0.0984626	0.125519	0	0.149566	0.12526	0.13681	0.155167	0.134219	0.0870028	0.136959	0.12948	0.132503
INPP5B	0.26503	0.378744	0.219529	0.334513	0.307041	0.265067	0.206604	0.266521	0.210567	0.156729	0.207289	0.223366	0.246128	0.258697	0.312431	0.307426	0.429321	0.329166	0.212004	0.29753	0.249809	0.13212	0.360429	0.156638	0.203539	0.227667	0.161531	0.257504	0.348199	0.234997	0.349516	0.268841	0.285206	0.157355	0.394912	0.247114	0.272001	0.304666	0	0.266869	0.263318	0.44072	0.413576	0.298652	0.214615	0.185047	0.217651	0.172636
SF3A3	0.129171	0.113254	0.0755023	0.116156	0.156926	0.0814084	0.120834	0.117582	0.0906157	0.0786656	0.0868171	0.0485347	0.105254	0.130947	0.0708685	0.108634	0	0.114596	0.117129	0.0885055	0.0917148	0.0720485	0.0693064	0.085026	0.0870793	0.118142	0.0577415	0.0740996	0.136961	0.0821917	0.0820849	0.118806	0.0852053	0.0712571	0.130151	0.0811212	0.0990078	0.0923272	0	0.0815412	0.0928355	0.14899	0.151491	0.105532	0.0713031	0.0691058	0.0534273	0.0775536
FHL3	0.00429269	0	0	0.0146009	0.0011591	0.0073208	0.000983775	0	0.00315731	0	0.00113294	0	0.000986055	0	0.00430349	0	0	0.0083203	0.00103123	0.0102581	0	0.00193023	0	0.00348124	0	0	0	0	0.00638331	0.00235964	0.00194378	0	0.00300949	0	0	0.00256986	0.00254868	0	0	0	0.0040763	0	0.0148278	0	0	0.00785047	0.00919808	0
UTP11	0.0594975	0.0398212	0.0377863	0.0510472	0.0513545	0.0481326	0.0448523	0.049186	0.034084	0.00651334	0.0460333	0.050695	0.0279356	0.0613581	0.0258418	0.0383573	0	0.0304792	0.0489431	0.0404312	0.0412936	0.0272825	0.073402	0.0254488	0.0322492	0.0310047	0.0577415	0.0452149	0.0466719	0.0685299	0.0390212	0.0226506	0.0284831	0.0306373	0.0357103	0.0244471	0.041754	0.0413225	0	0.0467663	0.0334962	0.0311085	0.0200738	0.0391895	0.0389276	0.0122313	0.0108286	0.0467176
POU3F1	0.00305709	0.0131033	0.00245027	0.00800431	0.00174488	0.00241156	0.012883	0.0185138	0.0109049	0.0047181	0.00498229	0.00191243	0.00373315	0.00993065	0	0.00289609	0	0.0173563	0.0119428	0.00575061	0.00943723	0.00882255	0.00982732	0.0218679	0.00117559	0.00910526	0	0.0123797	0.0109095	0.00375925	0.00841005	0.00958021	0.00877153	0.0073979	0.0348359	0.00706101	0.00291213	0.0130762	0	0	0.000794111	0.0233051	0.0061343	0.027912	0.0237393	0.00368998	0.0011153	0.00750605
RRAGC	0.0680107	0.0601856	0.0372938	0.0920043	0.0915514	0.114375	0.0907124	0.0502951	0.0720199	0.0531912	0.0663885	0.043417	0.0385582	0.0877932	0.0412373	0.0721312	0	0.065552	0.075659	0.0654451	0.0757715	0.0515647	0.0471415	0.0480918	0.0372455	0.0913615	0	0.0528115	0.0721	0.0523007	0.120451	0.0538563	0.037864	0.0513413	0.0500846	0.0367095	0.0487971	0.0419655	0	0.0521099	0.0244648	0.0342408	0.0702361	0.0569174	0.0779948	0.0446667	0.0490035	0.0745313
MYCBP	0	0	0.000997016	0.00840967	0	0	0.000953665	0	0.000581276	0.00562923	0	0	0.00967441	0	0	0	0	0	0.00262719	0	0	0.000960823	0	0.00274375	0.00141708	0.00151929	0	0	0	0.0039577	0	0.0050752	0	0	0	0	0.00118871	0.00397488	0	0.00669454	0	0	0	0	0	0	0.00207258	0
AL139260.3	0	0	0	0.00758642	0.00538267	0.00425263	0.00105279	0	0.00101692	0	0	0	0	0	0	0	0	0	0.00090959	0	0	0.000689093	0	0.0115603	0	0	0	0	0.00860073	0.00539861	0	0	0	0.00352993	0	0.000240743	0.000757785	0.00104774	0	0	0	0.00306647	0	0	0	0	0	0
RHBDL2	0.0341412	0.0306417	0.088299	0.260031	0.181363	0.106831	0.0913971	0.0803787	0.113984	0.0332801	0.0172635	0.0331688	0.0221629	0.211422	0.0690667	0.160174	0	0.135044	0.144045	0.0876424	0.111831	0.0797036	0.0111917	0.104815	0.0458645	0.0540533	0	0.0928809	0.262171	0.147762	0.0436802	0.127138	0.0596789	0.112736	0.00653558	0.0481252	0.0737633	0.0433388	0	0.0684484	0.106953	0.0400151	0.29077	0.00609373	0.0755539	0.0807224	0.0691521	0.0289347
AKIRIN1	0.148453	0.0990107	0.115482	0.184956	0.206829	0.166906	0.141252	0.1494	0.127148	0.0978066	0.106034	0.0780215	0.114778	0.124326	0.126093	0.157211	0	0.126829	0.144197	0.152772	0.134198	0.0853522	0.160383	0.0971188	0.0832902	0.100689	0	0.123804	0.217628	0.138249	0.309647	0.134746	0.106803	0.144873	0.1155	0.0884685	0.131577	0.259915	0	0.157959	0.154639	0.166645	0.171212	0.171801	0.145184	0.0688118	0.107371	0.118095
NDUFS5	0.200517	0.12296	0.0881799	0.277771	0.248244	0.154874	0.237226	0.152702	0.124213	0.0586717	0.116225	0.105211	0.127784	0.138872	0.0958581	0.169912	0.0799554	0.107989	0.168785	0.115938	0.128008	0.0765038	0.140019	0.0759095	0.13736	0.109128	0	0.120916	0.279932	0.154628	0.151672	0.138789	0.110407	0.115302	0.0424057	0.0624293	0.160807	0.0951752	0	0.164658	0.122899	0.103687	0.126053	0.139001	0.145251	0.0784894	0.122184	0.0680365
MACF1	0.57397	0.380131	0.152826	0.450573	0.371839	0.336567	0.20371	0.260237	0.18263	0.201546	0.234714	0.353015	0.287048	0.188764	0.349969	0.213721	1.16143	0.275383	0.212548	0.288956	0.266344	0.114953	0.512552	0.138959	0.245503	0.455543	1.39339	0.596641	0.377982	0.550524	0.711598	0.220113	0.237748	0.190846	0.451523	0.188363	0.271418	0.413221	0	0.451701	0.271968	0.597802	0.433134	0.654359	0.310228	0.135224	0.149189	0.20747
BMP8A	0.00989034	0.0031952	0.00461477	0.00451733	0.0118179	0.00789067	0.00809365	0.00473747	0.00577587	0	0.0104472	0	0.00612303	0.00908841	0.0153195	0.0104032	0	0.0140291	0.00568101	0.00587382	0.00377153	0.00678712	0	0	0.00336204	0.0064786	0	0.0159043	0.00594917	0.0103935	0.0120679	0.00560177	0.00388792	0.00388193	0	0.00421631	0.00718848	0.00316036	0	0.00459778	0.00967334	0	0.0062716	0	0.00448063	0.00982374	0.00142977	0.00542786
PABPC4	0.063384	0.0300648	0.0475123	0.0663796	0.0430723	0.0888518	0.0769859	0.0785506	0.0479482	0.0439845	0.071541	0.0453864	0.0781032	0.0607655	0.0479641	0.0494229	0.268353	0.0534288	0.0660195	0.051667	0.054557	0.0299508	0.0713419	0.0487878	0.0644657	0.0653505	0	0.0651272	0.0957557	0.0482171	0.0654471	0.0784573	0.0620866	0.0335605	0.040314	0.0494419	0.0494298	0.0780488	0	0.0646409	0.0639235	0.0487647	0.0572076	0.116501	0.096867	0.0337059	0.0238522	0.0523279
HEYL	0.00184018	0.00876653	0.00091342	0.0123634	0	0.00858707	0	0	0.00337743	0	0.00168511	0.00264543	0.0139087	0.00638681	0	0.00223261	0	0.00799594	0.0027007	0	0.00260932	0.00171905	0	0	0.000178202	0	0	0.00917097	0	0	0	0.00802171	0	0	0	0.00520624	0.00117533	0.00199482	0	0.00600123	0	0	0.00985315	0	0.000693005	0.00778896	0.000882435	0.0310281
NT5C1A	0.0161487	0.0464175	0.0114188	0.0335117	0.0384546	0.015446	0.022092	0.0229963	0.0309546	0.0156874	0.0115243	0.043103	0.0304183	0.0217588	0.0283416	0.0517451	0.291095	0.0374034	0.00976737	0.0202106	0.0205934	0.0276601	0.03332	0.0400117	0.00595492	0.00886663	0	0.0019201	0.017951	0.0152404	0.0823103	0.0184743	0.0180005	0.0138869	0.00696603	0.0313711	0.0107273	0.0206246	0	0.00716947	0.0391417	0.0480984	0.0260582	0.0116123	0.015979	0.0189347	0.0137435	0.024713
HPCAL4	0.172809	0.233764	0.158278	0.250178	0.249451	0.288196	0.317391	0.190853	0.192531	0.161213	0.244067	0.193715	0.226084	0.186901	0.130819	0.194751	0.924317	0.188194	0.246803	0.216272	0.203886	0.143472	0.213918	0.15624	0.277308	0.280199	0	0.196507	0.273558	0.231918	0.289957	0.223253	0.201586	0.140763	0.190978	0.166862	0.183815	0.180929	0	0.161954	0.142995	0.21007	0.231736	0.317963	0.272176	0.181399	0.113575	0.216106
PPIE	0.19676	0.209941	0.120023	0.174969	0.20795	0.198838	0.180216	0.169098	0.111188	0.101654	0.112859	0.202552	0.136138	0.167699	0.18969	0.196845	0.652695	0.168822	0.123553	0.162392	0.162625	0.108095	0.205895	0.123946	0.148729	0.249502	0	0.196314	0.190863	0.211893	0.181133	0.198129	0.164488	0.106898	0.200634	0.169913	0.164436	0.273742	0	0.127918	0.13221	0.203605	0.230692	0.200424	0.1953	0.138812	0.0871927	0.159884
BMP8B	0	0	0.00114942	0.00720705	0.00453684	0	0	0	0.00137523	0	0.00127964	0	0	0	0.00371385	0	0	0.00336013	0.0061444	0.000912393	0	0.00395018	0	0	0	0	0	0	0	0	0.0141328	0.00568071	0.00347697	0	0	0.0007101	0	0	0	0	0	0	0.00184957	0	0.00294604	0	0	0.00564632
TRIT1	0.143261	0.154337	0.115001	0.168828	0.172102	0.139538	0.138292	0.122539	0.117973	0.102346	0.121088	0.103169	0.110738	0.167322	0.165956	0.131273	0.979771	0.15264	0.111658	0.141666	0.123279	0.0825707	0.0945107	0.0903673	0.105639	0.156583	0	0.135763	0.162856	0.197111	0.178663	0.093856	0.115133	0.10706	0.163041	0.0917749	0.137857	0.188812	0	0.141641	0.132317	0.150396	0.242381	0.161117	0.148786	0.09317	0.108696	0.116099
MYCL	0.00369598	0.0054797	0.00221173	0	0.00318011	0.00465083	0.00102766	0.00120957	0.00218414	0.00659099	0.00273049	0.0023369	0.00318024	0.0207231	0.00522628	0.00161347	0	0.0133753	0.00304887	0.00298027	0.00216803	0.00465278	0.00134674	0.00505697	0	0	0	0.015804	0.0325592	0.00827091	0	0.0115794	0.00127006	0.00228564	0	0.0118062	0.00213322	0	0	0.00986165	0	0.00354486	0	0.0163749	0.00535004	0	0	0.00341139
MFSD2A	0.00978606	0.00677057	0.00317005	0.00772173	0.00789925	0.0076713	0.00593001	0.00679405	0.00754667	0.00198429	0.00628238	0.000308161	0.00996113	0	0.00335323	0.0133461	0	0	0.00742829	0.00225442	0.00191149	0.00434825	0.00910965	0	0.000476555	0	0	0	0.00483863	0.00672398	0.0142884	0.0114662	0.00136231	0.00421815	0	0.00636978	0	0.0198956	0	0.0261621	0.00599011	0.0024985	0	0	0	0.0280352	0.0108602	0.074898
CAP1	0.126239	0.0932648	0.0741614	0.11226	0.108947	0.130578	0.133878	0.10808	0.0783285	0.0867754	0.120868	0.0724308	0.120766	0.0886715	0.0999791	0.0691196	0	0.0816314	0.124525	0.0863791	0.0867719	0.0806015	0.0637156	0.084643	0.135338	0.0815263	0.437905	0.102222	0.142206	0.155402	0.249789	0.116894	0.0961926	0.0886683	0.0496713	0.0709774	0.119741	0.127051	0	0.0629339	0.0571726	0.10648	0.117255	0.16966	0.119328	0.0686421	0.126235	0.0920566
PPT1	0.193574	0.109076	0.128821	0.213952	0.141512	0.192304	0.183208	0.135557	0.146641	0.0654797	0.140878	0.129953	0.137519	0.171478	0.106085	0.154587	0	0.153655	0.164724	0.130253	0.147428	0.104345	0.111635	0.0755113	0.13438	0.179345	0.0577415	0.123605	0.215666	0.158831	0.318033	0.152122	0.136427	0.110651	0.131474	0.109667	0.108012	0.147267	0	0.14372	0.125411	0.14257	0.239847	0.0965361	0.104789	0.0856471	0.0728301	0.0740856
RLF	0.443268	0.403157	0.224914	0.382173	0.370842	0.295822	0.276744	0.30233	0.231419	0.191993	0.294906	0.301427	0.314012	0.245073	0.381793	0.318217	0.800967	0.294997	0.23074	0.307388	0.233699	0.149414	0.340476	0.165753	0.273916	0.405962	0.161531	0.36777	0.436988	0.427396	0.43661	0.31459	0.275143	0.221885	0.448312	0.268115	0.299795	0.300067	0	0.345152	0.266542	0.355373	0.475073	0.393155	0.324567	0.198221	0.184607	0.204548
TMCO2	0	0	0.00255303	0.00884194	0	0	0.00435338	0	0.00300969	0.00330977	0.00403284	0.0014398	0	0.00348329	0	0.0021637	0	0.00160839	0.00409872	0	0	0.000629764	0	0	0	0	0	0	0.00663286	0.00397974	0	0	0	0.00195836	0	0.0011974	0.00087384	0	0	0	0.00408299	0	0	0	0	0.00104901	0.0116011	0.00171458
ZMPSTE24	0.0421529	0.0812078	0.0633659	0.0851172	0.112282	0.07945	0.0678689	0.0815543	0.0702816	0.0716144	0.0672111	0.0755066	0.086003	0.0844887	0.089505	0.0932251	0.429321	0.0673339	0.054839	0.0492358	0.105092	0.0306256	0.0477855	0.0671344	0.0772471	0.0593925	0	0.0685486	0.0842093	0.0741664	0.11475	0.0924141	0.0703637	0.054479	0.0139723	0.0563122	0.0374916	0.0337558	0	0.0834918	0.0732449	0.121831	0.0790388	0.0781704	0.0580543	0.0485797	0.0659393	0.0445911
COL9A2	0.0174228	0	0.00263582	0.00256003	0.00644005	0	0.00677148	0.00767428	0.00473103	0.000400795	0	0.00205274	0	0	0.00246225	0	0	0	0.00308931	0.00446394	0	0.000447714	0.00344827	0	0.00236766	0.00947179	0	0	0	0.00413446	0	0.0145474	0.0098441	0	0.0253239	0.011929	0.00409342	0.0544016	0	0	0.00351578	0.00854816	0	0.00760985	0.00422142	0	0.00207145	0
SMAP2	0.272019	0.262028	0.173306	0.213624	0.312076	0.233528	0.212806	0.210398	0.173176	0.151635	0.223912	0.230241	0.218222	0.12819	0.253078	0.244662	0.721793	0.180094	0.177551	0.208238	0.197367	0.125533	0.225981	0.135976	0.164262	0.171713	0.515462	0.306172	0.291753	0.301358	0.357127	0.226033	0.197293	0.161096	0.311427	0.182531	0.195411	0.202458	0	0.276535	0.208825	0.23586	0.28039	0.217271	0.231051	0.211066	0.142858	0.169925
ZFP69B	0.0446443	0.0359029	0.0222443	0.0301457	0.0401071	0.0758433	0.03693	0.0322765	0.0208716	0.0209418	0.0401014	0.0201215	0.0288709	0.0523649	0.0155812	0.0720577	0.178729	0.0386334	0.0395262	0.0376451	0.0233413	0.0280315	0.0244263	0.0329417	0.0115511	0.0535468	0	0.0225623	0.0348762	0.0145652	0.0332399	0.0333164	0.0187553	0.0192993	0.0616413	0.0572881	0.0481943	0.0215233	0	0.0370937	0.0387945	0.0275025	0.0276449	0.0522429	0.0157592	0.0334052	0.0374706	0.0511739
ZFP69	0.0109453	0.00355741	0.0136217	0.021456	0.0138469	0.0142332	0.00641144	0.00596627	0.0191971	0.0108154	0.00277012	0.000454238	0.00456115	0.0134644	0.0116453	0.0175276	0	0.0109108	0.0141519	0.0112778	0.00386249	0.0111511	0.00547336	0.00530507	0.00249639	0.0113588	0	0.00301965	0.0199986	0.00165606	0	0.0316511	0.00107562	0.00911826	0	0.001387	0.00454214	0.00364641	0	0.0329603	0.0185152	0.0127534	0.0055387	0	0.000693005	0.00592445	0.00792021	0.00922534
EXO5	0.00574369	0.0033404	0.0126346	0.0200014	0.0119351	0.00928338	0.0143366	0.0116976	0.0090899	0.00801897	0.0155368	0.0042927	0.00531949	0.028026	0.00869007	0	0	0.0135308	0.00655165	0.0118298	0.0127339	0.00765014	0.0083159	0	0.000577189	0.0197146	0	0.00251503	0.0146418	0.0191742	0.0206181	0.0143347	0.0106148	0.00442849	0.00635596	0.0076147	0.0124394	0.00197104	0	0.009732	0.0130482	0	0.00340001	0.0133218	0.00874557	0.00860524	0.00376689	0.0117238
ZNF684	0.0483806	0.050041	0.0301557	0.0330135	0.0349368	0.0257952	0.0150369	0.0209297	0.043522	0.00865657	0.0182992	0.0326889	0.0331065	0.028734	0.0374925	0.0489154	0	0.0455734	0.0398149	0.0235071	0.0359427	0.0283154	0.0281606	0.0164438	0.024134	0.0219179	0	0.0407621	0.0713383	0.0193849	0.00226918	0.0453817	0.0209153	0.0303749	0.00497107	0.0111101	0.0119453	0.0399632	0	0.0648696	0.0464432	0.0318168	0.0515002	0.0417421	0.0215764	0.0438314	0.0525716	0.0321814
RIMS3	0.223626	0.187978	0.145868	0.190626	0.244365	0.302166	0.298349	0.235389	0.17521	0.154136	0.165372	0.168522	0.255987	0.128377	0.162652	0.177255	0.378276	0.184599	0.23676	0.207641	0.219445	0.149107	0.211793	0.115855	0.213611	0.217509	0	0.319469	0.282537	0.207427	0.380711	0.245004	0.215348	0.1131	0.173922	0.137773	0.157192	0.140613	0	0.130155	0.152592	0.163798	0.276073	0.298981	0.266986	0.168831	0.109099	0.167801
NFYC	0.288116	0.290718	0.207253	0.333341	0.258551	0.276468	0.231845	0.183759	0.16682	0.153545	0.239144	0.149804	0.245773	0.196834	0.248487	0.179653	0.308214	0.215752	0.211015	0.281749	0.244708	0.12667	0.239058	0.121277	0.230125	0.252977	0.754081	0.327738	0.296002	0.291595	0.326543	0.211342	0.234345	0.167862	0.239392	0.222623	0.243788	0.247126	0	0.240359	0.180933	0.324136	0.298602	0.260882	0.222693	0.153154	0.18889	0.159094
KCNQ4	0.205094	0.154064	0.133911	0.2444	0.257279	0.127922	0.135604	0.169253	0.164102	0.114799	0.125294	0.105179	0.183052	0.234839	0.234026	0.246898	0	0.247001	0.163905	0.232433	0.215159	0.123125	0.208423	0.158592	0.112947	0.133444	0	0.156699	0.20069	0.25754	0.253292	0.183285	0.151005	0.109576	0.126172	0.127199	0.176657	0.162787	0	0.149969	0.164732	0.151993	0.245533	0.202878	0.131279	0.106817	0.139587	0.0825176
CITED4	0.0337424	0.0258655	0.0230861	0.0536064	0.0253341	0.0426748	0.0688937	0.0262643	0.0367946	0.0292678	0.035041	0.0387891	0.0294981	0.0699731	0.0223266	0.0543299	0	0.0205758	0.0776774	0.00549823	0.0295881	0.0290949	0.0164862	0.0340447	0.030939	0.0515307	0	0.00118363	0.0524552	0.0179805	0.0550813	0.0376365	0.016811	0.0168474	0.00844286	0.012544	0.0267202	0.0341515	0	0.0170855	0.029446	0.086099	0.0369525	0.0428814	0.0227941	0.0173042	0.00877067	0.0574489
CTPS1	0.13256	0.162881	0.0937312	0.19017	0.134094	0.135664	0.149035	0.0967299	0.095862	0.0784828	0.106265	0.071326	0.06254	0.12866	0.122204	0.130543	0	0.118308	0.0869131	0.085959	0.109378	0.0845021	0.115186	0.0791662	0.0963988	0.0869552	0.40469	0.124288	0.201934	0.192871	0.254338	0.136232	0.147515	0.0929108	0.0441842	0.0881512	0.169255	0.170918	0	0.118308	0.141115	0.109811	0.183228	0.118247	0.11185	0.0586997	0.0938354	0.0754922
SLFNL1	0.0153515	0.0155608	0.0182693	0.0457332	0.0167449	0.010673	0.0382649	0.0172404	0.037495	0.00884569	0.00855236	0.00922609	0.00303521	0.0328974	0.0309028	0.0716471	0	0.0466307	0.0253233	0.0113016	0.0354172	0.0662314	0.0183487	0.0316733	0.00302763	0.0145254	0	0.0458579	0.0543516	0.0429844	0.00481264	0.0800262	0.0255094	0.0283862	0	0.00919376	0.036672	0.0531935	0	0.0446085	0.0347689	0.0269513	0.0617353	0.0418335	0.0261399	0.0250443	0.0172707	0.0499174
SCMH1	0.531497	0.560469	0.271754	0.4958	0.468996	0.466471	0.397581	0.312708	0.254059	0.307676	0.365699	0.478158	0.438606	0.229335	0.47519	0.304614	1.67459	0.338303	0.229989	0.366466	0.352415	0.177053	0.585389	0.212093	0.327242	0.551706	0.68147	0.617282	0.518823	0.595048	0.783329	0.285438	0.341667	0.255406	0.698611	0.262403	0.393541	0.503241	0	0.390791	0.323427	0.601198	0.504877	0.587159	0.44807	0.184991	0.345851	0.323949
FOXO6	0.015787	0.0132683	0.00167809	0.00519265	0	0.00505876	0.00310459	0.00677549	0.00311336	0.00372382	0.00641155	0.00343212	0.00183123	0.0216897	0.00229572	0.0118076	0	0.0269456	0.00575793	0.00647411	0.000808622	0.00681268	0	0	0.0032543	0.00934944	0	0.0105341	0.00322274	0.00282438	0.0348136	0.00168408	0.0034049	0.00186825	0.00374214	0.00798443	0.00316031	0.00560924	0	0	0.0256104	0.0256	0.0100467	0.00934415	0.0124778	0.00938494	0.00878217	0.0113113
HIVEP3	0.667322	0.601178	0.248292	0.487782	0.466624	0.479502	0.33021	0.349285	0.212008	0.286296	0.409534	0.555869	0.392365	0.309703	0.420904	0.365157	1.1392	0.357887	0.291007	0.355738	0.326826	0.150381	0.605266	0.18145	0.325887	0.566695	1.73035	0.607942	0.579881	0.543088	0.70414	0.357256	0.323012	0.185521	0.656298	0.293033	0.403625	0.573395	0	0.578418	0.345091	0.694902	0.503571	0.641479	0.323122	0.241054	0.192684	0.254352
FOXJ3	0.502534	0.471835	0.273452	0.452463	0.440017	0.382784	0.310836	0.280682	0.20024	0.256545	0.319	0.30448	0.390922	0.282496	0.340155	0.348634	0.689992	0.268219	0.260682	0.35023	0.256629	0.146312	0.340689	0.180272	0.291	0.396732	0.650714	0.484773	0.455124	0.513562	0.576825	0.288975	0.287459	0.22249	0.550919	0.249333	0.336083	0.373645	0	0.307315	0.32734	0.528227	0.440577	0.429911	0.345551	0.169591	0.242978	0.192589
RIMKLA	0.224814	0.148107	0.157829	0.187057	0.213591	0.184617	0.166341	0.179325	0.162435	0.126022	0.139185	0.178407	0.146363	0.197957	0.203837	0.179307	0.199115	0.222998	0.15403	0.196204	0.17507	0.130911	0.131552	0.143638	0.148208	0.143181	0	0.188968	0.186333	0.190576	0.222526	0.190108	0.151631	0.210489	0.192369	0.165545	0.150609	0.193215	0	0.185194	0.17145	0.124444	0.252742	0.292222	0.17655	0.0955743	0.162546	0.105102
ZMYND12	0.00137311	0.00592296	0.0129821	0.008306	0.00575083	0.00576991	0.00374251	0.00237955	0.0100047	0.00178906	0.0048653	0.00236857	0.0068833	0.00289286	0.0140315	0.00540901	0	0.00502711	0.00127232	0.00957308	0.0122825	0.00952499	0.00103854	0.0123899	0.00588717	0.00739873	0	0.00936567	0.0201732	0.016861	0	0.00638535	0.0167492	0.0049767	0	0.0119151	0.00864957	0.00104774	0	0.0192806	0.00946146	0	0.0259448	0.0161919	0.0086609	0.00321453	0.000692386	0.0211749
PPCS	0.0613549	0.0566295	0.0292328	0.0591902	0.07974	0.0476476	0.0443904	0.045383	0.0555825	0.0272956	0.0223153	0.0218145	0.0151668	0.050224	0.0375475	0.041712	0.0799554	0.0508061	0.052904	0.0457963	0.0332531	0.040443	0.0262714	0.0468129	0.0324148	0.0882035	0	0.0469117	0.046543	0.0510079	0.1221	0.0475168	0.0453232	0.0381526	0.00999684	0.0396257	0.0367716	0.0367935	0	0.0525067	0.0271779	0.0179266	0.0365848	0.0706694	0.0990087	0.0298732	0.0325263	0.04486
CCDC30	0.382374	0.366505	0.199417	0.311258	0.31629	0.2973	0.293905	0.237546	0.217383	0.273458	0.284513	0.260141	0.251879	0.21024	0.380554	0.291379	0.312043	0.310328	0.189154	0.254325	0.237137	0.168757	0.338058	0.165787	0.187336	0.306373	0.66829	0.349078	0.357703	0.316729	0.337755	0.241296	0.288389	0.246197	0.343155	0.292663	0.27493	0.284519	0	0.270495	0.237998	0.323089	0.320724	0.327724	0.215695	0.145237	0.372361	0.317577
PPIH	0.0752313	0.0544812	0.03668	0.0880137	0.0808663	0.0589084	0.056693	0.064633	0.0678847	0.04665	0.0507366	0.050224	0.0301036	0.115902	0.0730353	0.0732302	0.262524	0.0807885	0.0653961	0.0901369	0.0583591	0.0358938	0.0399893	0.0725346	0.0586936	0.0830438	0.161531	0.072494	0.098724	0.0633607	0.142048	0.0692335	0.0615195	0.0329587	0.0210773	0.0257914	0.0592382	0.0455185	0	0.0771265	0.0394928	0.115459	0.111534	0.0622944	0.017961	0.0342079	0.0583077	0.0672476
YBX1	0.0865887	0.123357	0.0786692	0.159684	0.152102	0.154862	0.212987	0.133458	0.116478	0.0750687	0.118623	0.0806711	0.129389	0.13463	0.0828845	0.143777	0.480004	0.120071	0.168719	0.101102	0.13597	0.0873041	0.132236	0.0781231	0.109034	0.0797791	0.0577415	0.144035	0.148919	0.11703	0.0747538	0.106773	0.110327	0.0607117	0.0964031	0.0620905	0.150067	0.126122	0	0.143613	0.120779	0.137706	0.162508	0.172786	0.0974411	0.0871438	0.0798943	0.147123
CLDN19	0.00494132	0	0	0	0.00170868	0	0	0	0.000472098	0	0	0	0	0	0	0	0	0	0	0.000362766	0	0	0	0	0	0	0	0	0.00272312	0.00230535	0	0	0	0	0	0.0013311	0	0	0	0	0	0	0	0	0	0	0	0.0108756
P3H1	0.103994	0.0363157	0.0533845	0.0551563	0.0493583	0.0622644	0.0869256	0.0731013	0.0575647	0.0337649	0.0502843	0.0362706	0.0919281	0.0883752	0.104285	0.0627764	0	0.048364	0.061937	0.0990062	0.0750852	0.0581222	0.0693831	0.0825025	0.0414104	0.0584941	0	0.0928799	0.120115	0.0595334	0.064694	0.108677	0.0832718	0.0542807	0.17405	0.0395108	0.0868885	0.0330993	0	0.0710601	0.0554978	0.0524503	0.15701	0.114097	0.0777698	0.0631596	0.0440912	0.05563
AC098484.3	0.0132548	0.0168063	0.0128199	0.0109069	0.00836432	0.00227848	0.0090227	0.00787061	0.00995961	0.00285965	0.0136543	0.0124298	0.0177885	0.023136	0.00883027	0.0029253	0	0.00813361	0.0110966	0.0100631	0.0139045	0.00961595	0.012396	0.00903161	0.00369219	0.00766555	0	0.0100889	0.0148773	0.00627159	0	0.0264615	0.0041728	0.010772	0.00371849	0.0105224	0.0202027	0.0219794	0	0.00285391	0.0109381	0.0153987	0.0197581	0.0135515	0.00916779	0.01589	0.0171953	0.025306
TMEM269	0.00271047	0.00349094	0.00233216	0.0163697	0.00897773	0.00288083	0.00719166	0.00112073	0.00318228	0.00562083	0.00131906	0.00170671	0	0	0.00700514	0	0	0.00149885	0.00592534	0.00996541	0.0112453	0.000861769	0	0.00388547	0.000703599	0.000215354	0	0.00115503	0.0167721	0.0105832	0	0.00659304	0.00697965	0	0	0.00789634	0.0028302	0.00399334	0	0.00329929	0.00483904	0	0.00919491	0	0	0.0089829	0	0.0555042
SVBP	0.089053	0.0241795	0.0216828	0.0769133	0.0645995	0.0672764	0.10748	0.0616121	0.0579231	0.027668	0.0442349	0.0246423	0.0850945	0.0689814	0.0790706	0.0903039	0	0.037066	0.0595829	0.0580949	0.0473915	0.0274943	0.0149476	0.0456921	0.0445394	0.0369397	0	0.025185	0.0706828	0.061062	0.0867367	0.0605624	0.0365213	0.0355116	0.0363426	0.0344288	0.0719849	0.0608236	0	0.107355	0.0401325	0.0324801	0.11754	0.03571	0.036539	0.0234902	0.050629	0.027368
ERMAP	0.0229151	0.032091	0.0302007	0.0142889	0.021535	0.0304474	0.0141522	0.00690345	0.0205394	0.0123513	0.0172371	0.00746846	0.0214375	0.0179782	0.0121586	0.025333	0	0.0144899	0.0148942	0.0183728	0.0213628	0.0238197	0.0104185	0.0195287	0.0186021	0.0186037	0	0.012701	0.0260539	0.0172403	0.0240919	0.00978353	0.0243647	0.0161268	0.00374214	0.0100329	0.015456	0.0153555	0	0.0551948	0.021857	0.0169706	0.0062648	0.0132446	0.014902	0.00897338	0.014327	0.020634
ZNF691	0.00218567	0.0114951	0.00441996	0.0178183	0.021807	0.0087911	0.0125881	0.0135712	0.0123225	0.00526991	0.0159492	0.00496627	0.00281597	0.0219389	0.0195964	0.019655	0	0.00948648	0.00324559	0.0158038	0.0070598	0.00603636	0.0148047	0.00435167	0.0111586	0.00385632	0	0.00899223	0.00323916	0.0140481	0.0109432	0.0120118	0.00721397	0	0	0.00762079	0.00824769	0.000833144	0	0	0.00991673	0	0.0287079	0.00803359	0.0103849	0.00889013	0	0.0104538
SLC2A1	0.0367765	0.0118646	0.035708	0.0176306	0.0390592	0.0197189	0.0285443	0.034498	0.0371445	0.0121513	0.0119842	0.0237595	0.0258788	0.0308283	0.0296984	0.0160464	0	0.0194988	0.0507604	0.0177101	0.0319417	0.0305354	0.0184383	0.0346239	0.0388942	0.0160876	0	0.0242802	0.0226911	0.0152218	0.0308339	0.023536	0.0333936	0.00969162	0.0150029	0.00993622	0.0284578	0.0432494	0	0.00575083	0.0205404	0.00940748	0.0561424	0	0.027572	0.0122344	0.00772487	0.0165159
FAM183A	0	0	0	0.00204459	0.0011591	0	0	0	0	0	0	0	0	0	0	0	0	0	0	0	0	0	0	0.00189093	0	0	0	0	0	0	0	0	0	0	0	0	0	0	0	0	0	0	0	0	0	0	0	0.00110991
EBNA1BP2	0.0381232	0.0319275	0.0213359	0.0627828	0.022178	0.0455225	0.0427992	0.0323681	0.0353928	0.0332189	0.0228387	0.0157584	0.0368489	0.0228347	0.0239269	0.0179039	0	0.0162399	0.0361165	0.0190055	0.0241263	0.0225267	0.071849	0.0250255	0.0265606	0.02308	0	0.0178598	0.0451935	0.0322136	0.0200106	0.0477441	0.0425553	0.0257811	0.00217528	0.0248142	0.0237636	0.0213859	0	0.0266045	0.0427786	0.0281264	0.018462	0.0135129	0.0178437	0.0524738	0.024645	0.0533921
CFAP57	0.0145197	0.0230264	0.00767545	0.0231532	0.0246064	0.0056518	0.00713544	0.0108696	0.0109627	0.000400795	0.0020431	0.00688303	0.00378189	0.0229944	0.0261536	0.0277966	0	0.00661755	0.0120815	0.00351146	0.00475443	0.00991998	0.0145098	0.00683268	0.00331097	0.00608842	0	0.0081493	0.0186803	0.0267425	0	0.00518245	0.0102446	0.00738069	0.00263974	0.00307496	0.00555849	0.020409	0	0.00827692	0.0135096	0.00705931	0.0159749	0.00601545	0.0130435	0	0.0116729	0.0125062
TMEM125	0	0	0.00103974	0.00135695	0.00963237	0	0	0.00162857	0.00479633	0.00199538	0.00992465	0	0.000823336	0	0	0	0	0.00237321	0.00123593	0.00195787	0.00259139	0.00159898	0	0.00674371	0.00324106	0.00477461	0	0.00814252	0.00383698	0.0037915	0.00324309	0.00284627	0.00197204	0	0.00654318	0	0.00241564	0.00636061	0	0	0	0	0	0.012615	0.00761898	0	0	0.00559281
TIE1	0	0	0.00195356	0.00177199	0	0	0.000451786	0.0010906	0.000880926	0	0	0	0	0.00902993	0.0155118	0	0	0	0	0	0.00149973	0.000542907	0.00434351	0	0.00951534	0.000215354	0	0.00466334	0.00388747	0	0	0.00268056	0.000941512	0	0	0	0	0	0	0	0.00278479	0	0.00310842	0	0	0.00470366	0	0
MPL	0	0	0.00225243	0	0.00325977	0.00152196	0.00575437	0.001852	0.00315583	0	0.00628349	0.00042512	0.00288195	0	0.00049876	0.00469947	0	0.0125527	0.00221014	0.00112545	0	0.00573474	0	0.00594057	0.002732	0	0	0	0	0.0024726	0.00824421	0	0.00182929	0.00820935	0.00314683	0.00210995	0.00195153	0.00124735	0	0	0	0	0.00813944	0	0	0	0	0.00282756
CDC20	0.00238187	0.000735774	0.000442463	0	0.00473999	0	0	0.0116474	0	0	0	0	0.000535273	0	0	0.00468096	0	0.00680252	0	0	0.00845514	0.00151121	0	0.00189093	0	0	0	0	0	0	0	0	0.00160435	0.00203011	0	0	0	0	0	0	0	0	0	0	0	0	0.00214598	0
ELOVL1	0.00777111	0.0489107	0.0132995	0.0379891	0.0430285	0.0250918	0.0265761	0.0312959	0.0249109	0.0169832	0.0192896	0.00527679	0.0550436	0.0308209	0.0376439	0.0274017	0	0.0298481	0.0267329	0.0132434	0.0172241	0.0178755	0.0193041	0.0177205	0.0485282	0.0364858	0	0.0233715	0.0543951	0.0337276	0.0549812	0.0535701	0.0371104	0.00949813	0	0.0224661	0.0396881	0.0246159	0	0.0070809	0.0124065	0.0124538	0.0701294	0.0653156	0.0276323	0.0134741	0.0215073	0.0108149
MED8	0.0269674	0.0607851	0.0348892	0.0780454	0.0320108	0.0256046	0.0467347	0.0521963	0.0613756	0.0160721	0.0569791	0.0311172	0.0440475	0.0786336	0.0354937	0.0890828	0	0.0723013	0.040924	0.0298907	0.0328616	0.0348854	0.019675	0.0289168	0.0266119	0.04161	0	0.0442444	0.0451666	0.0694794	0.0364722	0.0627952	0.038825	0.0378652	0.023777	0.0272247	0.0346099	0.0272185	0	0.0369493	0.0518222	0.0449268	0.0584082	0.0420712	0.039605	0.0171444	0.026325	0.0163827
SZT2	0.245817	0.273279	0.113049	0.140956	0.127849	0.0997813	0.0917547	0.110864	0.0945433	0.0943916	0.108984	0.101955	0.129913	0.142331	0.210357	0.154919	0.199115	0.128413	0.115199	0.122784	0.0963618	0.0798158	0.123201	0.101403	0.0769521	0.120504	0.415969	0.121918	0.133628	0.136721	0.283456	0.130811	0.131835	0.114914	0.101729	0.131193	0.106817	0.133752	0	0.139757	0.13132	0.188961	0.215407	0.164359	0.0999406	0.0851441	0.18084	0.0647739
HYI	0.0192039	0.0210464	0.0265346	0.0253598	0.0246449	0.0150646	0.0376074	0.03736	0.0257657	0.0130392	0.0262683	0.0414411	0.0438838	0.029891	0.0154731	0.0294314	0	0.0411371	0.0173314	0.0167206	0.0293434	0.0161682	0.0116584	0.0159744	0.0125885	0.0138455	0	0.0166326	0.0178109	0.0210748	0.0945024	0.0294978	0.0250666	0.00593269	0	0.012071	0.016959	0.021854	0	0.00474758	0.0230949	0	0.0326453	0.0097636	0.0147579	0.0105461	0.00719304	0.0179312
PTPRF	0.0354916	0.0452728	0.0317728	0.0409993	0.0343129	0.0473185	0.0847721	0.0546956	0.0517506	0.0447823	0.0225441	0.0227117	0.0528854	0.0543155	0.0634794	0.0502769	0	0.0564899	0.0385419	0.0413289	0.0266508	0.0370504	0.0873454	0.0332369	0.0203952	0.0387935	0	0.0727415	0.0461903	0.0606123	0.120408	0.0805477	0.063749	0.0543951	0.0736524	0.0257376	0.052953	0.0458335	0	0.0455812	0.0267354	0.0354609	0.0819865	0.0381963	0.0749844	0.0609298	0.055977	0.0569207
AL451062.3	0	0	0	0	0	0	0	0	0	0	0	0	0	0	0	0	0	0	0	0	0	0	0	0	0	0	0	0	0	0	0	0	0.00266303	0	0	0	0	0	0	0	0	0	0.00398127	0	0.00176258	0	0	0
ST3GAL3	0.0528238	0.0387481	0.0296324	0.0266877	0.0309386	0.0475231	0.0395705	0.0270037	0.0256287	0.0288783	0.00899943	0.04043	0.0547647	0.0266931	0.0155579	0.0414816	0	0.0289194	0.0492594	0.0347853	0.0445281	0.0243661	0.0278204	0.0151334	0.0625729	0.00861568	0	0.0714793	0.063518	0.023197	0.0570598	0.041319	0.0286048	0.0333043	0.00899582	0.0135495	0.0156651	0.0117886	0	0.0462386	0.0300295	0.00207033	0.012143	0.0715625	0.0274713	0.010298	0.0186074	0.0235988
ARTN	0.00122926	0.0136051	0.00465907	0.0128541	0.00297433	0.0104885	0	0.00517268	0.00438975	0.000506218	0.0013518	0.00181876	0.00330245	0.00339051	0.023951	0.00650958	0	0.00521283	0.00430713	0.00251233	0.00836619	0.00329916	0	0.00331461	0.000483393	0	0	0.0175711	0	0.00484055	0.00824421	0.00390776	0.00949451	0.00442073	0	0.00362193	0.00846548	0.00568232	0	0.0144955	0.00120343	0.0244229	0	0	0.00347441	0.0077135	0	0.00499583
IPO13	0.103174	0.101733	0.0358873	0.057	0.0835775	0.0585367	0.0541317	0.0474024	0.0486244	0.028505	0.0299862	0.0301201	0.0349321	0.0274221	0.0786223	0.0467066	0	0.0641858	0.0675639	0.0530936	0.0401323	0.018837	0.043477	0.0225552	0.0735524	0.052015	0	0.0901924	0.0424804	0.0857572	0.0499151	0.0478285	0.0641929	0.0226816	0.044777	0.0244083	0.0651886	0.0338818	0	0.0622294	0.0563811	0.0110382	0.0456346	0.0303117	0.060185	0.0254114	0.0868716	0.0660729
DPH2	0.024887	0.0340432	0.0220802	0.0303316	0.0444926	0.0613588	0.0329498	0.0518536	0.033024	0.026713	0.0188914	0.00660214	0.0131722	0.00697593	0.0288542	0.0540343	0	0.027739	0.0255214	0.0368689	0.0385065	0.0186476	0.0175987	0.0480923	0.0215102	0.0377336	0	0.0203563	0.0508004	0.05112	0.036125	0.0521357	0.0242802	0.0207003	0	0.0123039	0.0186399	0.0104052	0	0.00940739	0.0254509	0.00293843	0.0301133	0.0153926	0.025329	0.0381019	0.0487165	0.0269831
ATP6V0B	0.222694	0.233351	0.135595	0.357282	0.259027	0.279766	0.33831	0.221402	0.211391	0.141462	0.187588	0.158617	0.239529	0.200833	0.192569	0.260691	0.64988	0.238813	0.254487	0.213531	0.222046	0.131459	0.151623	0.118305	0.203711	0.204104	0.535252	0.35089	0.392174	0.264941	0.446289	0.269391	0.203939	0.169089	0.226089	0.0904498	0.270759	0.287439	0	0.191934	0.201383	0.203384	0.335105	0.305317	0.284771	0.142142	0.0967048	0.189202
B4GALT2	0.0700773	0.0962895	0.0605114	0.0416432	0.0536327	0.0627204	0.0788577	0.0597209	0.0626932	0.0548538	0.06386	0.0504886	0.0693588	0.0570584	0.0441319	0.041968	0	0.0464647	0.0570599	0.0528563	0.0465452	0.0337974	0.0473707	0.0272092	0.0360771	0.0201699	0	0.0589946	0.0667121	0.0233115	0.0962227	0.0379526	0.0700257	0.0410534	0.0739708	0.0569838	0.066986	0.0956719	0	0.0399709	0.0385297	0.0683033	0.0864598	0.0787012	0.0878722	0.0221439	0.0226582	0.0607539
CCDC24	0.146287	0.0719646	0.0537655	0.07978	0.0811204	0.102757	0.0740145	0.1139	0.0984979	0.0379968	0.0526144	0.0711639	0.0975906	0.163908	0.102636	0.119958	0	0.137139	0.0660313	0.0903733	0.0873657	0.0657229	0.0441812	0.0480811	0.0507633	0.0577434	0.57969	0.115637	0.105976	0.0976742	0.182181	0.102033	0.0987168	0.0569547	0.102694	0.0304812	0.0923538	0.0986458	0	0.0523384	0.101572	0.110217	0.193029	0.0560993	0.0716492	0.0581582	0.0587901	0.040496
SLC6A9	0.0234702	0.0218382	0.0129976	0.0334625	0.0111078	0.00595287	0.0379592	0.016572	0.0124916	0.00895494	0.0218061	0.0067931	0.0135188	0.0592176	0.00493942	0.0133537	0	0.015809	0.0198045	0.00620141	0.0138981	0.00991674	0.0012732	0.0102499	0.0113555	0.000787811	0	0.012864	0.028622	0.0104825	0	0.021179	0.0126427	0.0133111	0.00494436	0.0165508	0.0194583	0.012235	0	0.00774389	0.00338463	0.0373826	0.0133532	0.0169637	0.00141816	0.00210475	0.00524215	0.0189342
KLF17	0	0	0.000651222	0.000863319	0.00144287	0.00190136	0	0	0	0	0	0	0	0	0	0	0	0	0	0	0	0.000716702	0	0	0	0	0	0	0.00191987	0	0	0	0	0	0	0	0	0	0	0	0	0	0	0	0	0	0	0
DMAP1	0.0856158	0.10584	0.0522785	0.064454	0.0719247	0.0432605	0.104606	0.0983331	0.0682346	0.0378498	0.0659725	0.0776638	0.0488096	0.0540311	0.0958183	0.0703207	0.406399	0.0799857	0.0935291	0.062776	0.0547696	0.03483	0.0814909	0.0471375	0.0704333	0.0959969	0.0577415	0.0703555	0.0810741	0.116942	0.123563	0.0584401	0.0998496	0.0385251	0.0400201	0.0851374	0.14958	0.117006	0	0.0845798	0.0397785	0.0663007	0.0864199	0.14572	0.110277	0.0508002	0.0922212	0.0648824
ERI3	0.277973	0.372812	0.179152	0.27294	0.277227	0.218124	0.256942	0.230946	0.192145	0.163465	0.189297	0.19028	0.175082	0.191449	0.275784	0.251769	0.722196	0.216011	0.216361	0.285479	0.227901	0.150949	0.275454	0.143612	0.200621	0.285635	0.0577415	0.324608	0.2411	0.30267	0.509124	0.248451	0.263257	0.195141	0.305054	0.240579	0.241172	0.260355	0	0.229503	0.219998	0.320458	0.279535	0.353567	0.240188	0.192296	0.183483	0.192278
RNF220	0.192506	0.15876	0.102497	0.178661	0.176966	0.196317	0.169971	0.103752	0.0971184	0.0690196	0.142727	0.111427	0.174949	0.0598309	0.131212	0.0927976	0.0799554	0.0794532	0.137503	0.0964501	0.0996995	0.0704792	0.0951492	0.0626485	0.16319	0.193376	0	0.149197	0.161337	0.145336	0.181838	0.12257	0.130192	0.0783446	0.123196	0.0850747	0.125235	0.156628	0	0.119151	0.0937243	0.052529	0.18496	0.186886	0.123388	0.100589	0.138871	0.0629959
TMEM53	0.0182854	0.0333886	0.0272454	0.0459664	0.03635	0.0258377	0.0271588	0.0311398	0.0411422	0.0294926	0.0409583	0.0236686	0.027582	0.0364721	0.0505425	0.0416447	0	0.0556818	0.038377	0.037347	0.0343422	0.0291865	0.026341	0.0198135	0.0304494	0.0197376	0	0.0247654	0.0604143	0.0596674	0.0857385	0.0576581	0.0340461	0.0186838	0.0569984	0.0394551	0.0152834	0.0398698	0	0.0111308	0.0274297	0.0562889	0.0316876	0.0255473	0.0403429	0.053912	0.03119	0.0211252
ARMH1	0.162476	0.164329	0.120708	0.145197	0.079491	0.0797011	0.154877	0.178209	0.134442	0.074443	0.0769828	0.0912303	0.131135	0.111764	0.264997	0.181819	0.394209	0.147939	0.076991	0.124393	0.129048	0.0970756	0.186218	0.0933758	0.11416	0.152132	0.0577415	0.175766	0.17722	0.154871	0.143846	0.168349	0.144535	0.123077	0.220507	0.152091	0.12889	0.128083	0	0.117485	0.141193	0.126252	0.222268	0.149277	0.134654	0.089892	0.129022	0.148261
KIF2C	0.00994065	0.00160571	0.00676068	0.0113023	0.00580813	0.00732082	0.0149076	0.00834779	0.00301534	0.00484106	0.00187713	0.00284477	0.000783528	0.00259749	0.00919234	0.0135581	0.429321	0.0059927	0.00275196	0.0121062	0.00781067	0.00550268	0.00441266	0	0.00714828	0.0103258	0	0.00244971	0.0161325	0.0162351	0	0.0209584	0.00978756	0.0028245	0.0179249	0.00306801	0.00871743	0.00811401	0	0.00167137	0.00633357	0.0129566	0.0105753	0	0.0030655	0.0107291	0.0027204	0.0134217
RPS8	0.126048	0.183333	0.0971054	0.226567	0.16226	0.142704	0.215875	0.148737	0.138634	0.0669141	0.061328	0.0792378	0.121353	0.152955	0.0891587	0.169718	0.774736	0.16515	0.170885	0.111048	0.129185	0.0772167	0.139742	0.109084	0.111092	0.111406	0.0577415	0.0972318	0.24284	0.156547	0.163559	0.136774	0.115337	0.0950834	0.0807066	0.0827676	0.160103	0.163569	0	0.173597	0.097051	0.0980509	0.254902	0.144795	0.112569	0.0536438	0.0673534	0.093629
BEST4	0.00401245	0.00893893	0.0149276	0.0272201	0.00406446	0.00880617	0.00891081	0.00694149	0.0153216	0.00669581	0.00699619	0.00480802	0.00170008	0.0557024	0.0239793	0.0196994	0	0.0207422	0.0166685	0.0110155	0.0201956	0.00885394	0	0.0025326	0.0180271	0.00495395	0	0.000989833	0.0266807	0.00233598	0.00247533	0.0179565	0.0112728	0.00122256	0	0.0124746	0.0150404	0.00316036	0	0.0165926	0.0190034	0.0459556	0.0493321	0	0.0311371	0.0160804	0.0318833	0.00206064
PLK3	0.0201436	0.0190232	0.0187301	0.0282301	0.0287063	0.00638331	0.00483115	0.0191908	0.0449345	0.00984696	0.00607615	0.00309093	0.0340506	0.0250969	0.0101952	0.035554	0	0.00682976	0.0211475	0.0124607	0.0299199	0.0147698	0.00242845	0.0356721	0.0218104	0.0498165	0	0.0368979	0.0275304	0.0176813	0.0247885	0.0214686	0.0127008	0.00327013	0	0.0120665	0.00175105	0.0262616	0	0.0188289	0.0380592	0.0070434	0.0195484	0.0173399	0.00800368	0.0149757	0.0178655	0.0354493
BTBD19	0.00274959	0	0.00632042	0.00670805	0.0021933	0.00414322	0.00531293	0.000897957	0.0166791	0.00560167	0.0042181	0.00814227	0	0.023594	0.00632693	0.0173792	0	0.0133433	0.0061482	0.00673191	0.0221938	0.00474382	0.00179386	0.00360398	0.000645145	0.0035586	0	0	0.00675118	0.0129846	0.00824421	0.013906	0.0123906	0	0	0.0135981	0.00705708	0.0108562	0	0.00200815	0.00670032	0.0024985	0.0170006	0	0.00354232	0.00113974	0.00286668	0.0172148
PTCH2	0.161463	0.246354	0.175302	0.271483	0.225048	0.137245	0.244481	0.192916	0.212739	0.135488	0.143459	0.166791	0.219618	0.289587	0.34229	0.281451	0	0.280365	0.191352	0.228136	0.201332	0.146488	0.193258	0.199171	0.134879	0.186053	0.0577415	0.186807	0.193873	0.230784	0.199453	0.2739	0.196317	0.175637	0.13989	0.177922	0.299062	0.240441	0	0.240852	0.214574	0.252656	0.324804	0.209629	0.153574	0.122958	0.183961	0.211254
EIF2B3	0.351478	0.352595	0.22591	0.357107	0.292391	0.249811	0.217775	0.227298	0.192799	0.199077	0.243113	0.222424	0.275303	0.27116	0.353499	0.268244	0.328505	0.288103	0.221483	0.26927	0.222936	0.129664	0.332814	0.139732	0.212585	0.237623	0.57969	0.210824	0.321372	0.365866	0.440495	0.278678	0.239702	0.159784	0.371719	0.221417	0.289457	0.38026	0	0.274852	0.268125	0.392684	0.355633	0.361274	0.230517	0.172709	0.250526	0.190736
HECTD3	0.0810072	0.0438774	0.0340237	0.0458442	0.0535989	0.0580445	0.0319013	0.0365989	0.0422055	0.0109092	0.020442	0.0246671	0.0256644	0.0642827	0.043695	0.0745148	0	0.0933114	0.0357317	0.0553352	0.0412011	0.0224613	0.0456326	0.0393468	0.0442787	0.0594134	0.841778	0.0293567	0.0643973	0.051373	0.0680505	0.0446165	0.0306696	0.0260208	0.114701	0.0282301	0.027799	0.0199798	0	0.0326966	0.0443501	0.0299596	0.0580975	0.0381865	0.050459	0.0343594	0.0126979	0.0496321
UROD	0.0887311	0.046479	0.0282798	0.0819845	0.0458601	0.0503901	0.0591594	0.0220039	0.0421137	0.0351087	0.0238521	0.0175153	0.0305787	0.066401	0.0460453	0.0636579	0	0.0464944	0.0591053	0.0287212	0.0319455	0.0179196	0.0394129	0.0246309	0.0591885	0.0575268	0	0.058368	0.0760284	0.0795995	0.138171	0.050254	0.0337733	0.034043	0	0.0300677	0.0464977	0.0644309	0	0.0214098	0.0205819	0.0648175	0.0239515	0.00974033	0.0221285	0.0232907	0.00916217	0.0335361
ZSWIM5	0.572735	0.566717	0.32394	0.471626	0.484905	0.416857	0.410796	0.337976	0.271285	0.325986	0.391565	0.371774	0.41019	0.340201	0.439526	0.367083	0.378873	0.385585	0.357381	0.378242	0.336045	0.188421	0.519881	0.204394	0.331229	0.454509	0.767571	0.56431	0.48061	0.527567	0.649586	0.358847	0.384174	0.307437	0.661814	0.351305	0.393818	0.523924	0	0.468463	0.328726	0.614842	0.610763	0.538439	0.413828	0.280054	0.424687	0.283016
HPDL	0	0	0.000273316	0	0	0	0	0	0.00115849	0	0	0	0	0	0	0	0	0	0.00191542	0	0	0.00102144	0	0	0	0	0	0	0	0	0	0	0	0	0	0	0.010069	0	0	0	0	0	0	0	0	0	0	0
MUTYH	0.0309693	0.0284476	0.0425289	0.067764	0.0859495	0.014656	0.0439745	0.037763	0.0457891	0.0403289	0.0315347	0.0239229	0.0509021	0.0755988	0.064668	0.0946979	0	0.0800075	0.0496993	0.059957	0.0514558	0.0270281	0.0342395	0.0463476	0.0450808	0.0656026	0	0.0602079	0.0528548	0.110573	0.0180726	0.0770234	0.0528767	0.0794493	0	0.0304797	0.063776	0.0407212	0	0.100195	0.0311351	0.0332569	0.0751046	0.0270716	0.0597007	0.0319802	0.0812412	0.0505723
TOE1	0.0274858	0.0421799	0.0198328	0.0121847	0.0273527	0.043337	0.0316891	0.0370241	0.0313101	0.00633458	0.0102406	0.00615259	0.0330996	0.0239026	0.0390579	0.00434786	0.214917	0.0409773	0.0236437	0.0242891	0.0167781	0.0137397	0.0122429	0.0115811	0.0144591	0.0224544	0	0.045716	0.0233666	0.0368316	0.00168012	0.0185556	0.0177915	0.0203425	0	0.0156987	0.0246001	0.0148998	0	0.0220901	0.0255379	0.0382415	0.0287487	0.0144325	0.00750722	0.012645	0.0116487	0.0185937
TESK2	0.145305	0.125866	0.0506898	0.0884171	0.10182	0.0619029	0.0754654	0.0508179	0.0446532	0.0692741	0.0609667	0.0728131	0.0238463	0.114777	0.0734559	0.107854	0.214917	0.0946401	0.0480725	0.0620527	0.031264	0.0786879	0.109015	0.0847574	0.0504995	0.0504048	0	0.0890979	0.142976	0.0819683	0.102071	0.0702361	0.0912679	0.066451	0.0662896	0.0387174	0.0935464	0.0710679	0	0.0775073	0.0547312	0.048565	0.114219	0.0971622	0.109412	0.108292	0.0358636	0.124956
CCDC163	0.0116002	0	0.00442046	0.0113207	0.0042803	0.0247694	0.00205435	0	0.0126689	0.00790488	0	0.000469455	0.00389992	0	0	0.00540901	0	0	0.0176298	0.00261524	0.00390183	0.0021185	0	0	0.00734613	0	0	0.0104944	0.00632783	0	0	0.00766019	0.000769657	0.00669064	0	0	0.00981121	0.00311058	0	0.077361	0.00109327	0	0.0761419	0.00998077	0	0	0.00591538	0.015874
MMACHC	0.0228976	0.0341985	0.0204716	0.0485917	0.0388605	0.0338164	0.0302272	0.0258813	0.0264352	0.00855009	0.0205811	0.0155153	0.0159258	0.0339811	0.0235984	0.0217585	0	0.025675	0.0341772	0.0365189	0.0210267	0.0128949	0.0143077	0.00939782	0.0147242	0.0288376	0.841778	0.00607157	0.0259965	0.012594	0.0245538	0.0317816	0.0213833	0.0369035	0.0127147	0.0200794	0.0170577	0.0169708	0	0.0129082	0.0362477	0.00933766	0.0162985	0.0262321	0.0136538	0.0175047	0.0184625	0.0242996
PRDX1	0.081543	0.143981	0.0676405	0.15252	0.0985057	0.116834	0.258867	0.108115	0.0914618	0.0363511	0.101922	0.102604	0.12242	0.07652	0.0653092	0.10567	0.0799554	0.05093	0.162664	0.0802833	0.0855289	0.0658325	0.0923284	0.0491547	0.0972955	0.112589	0	0.115349	0.204707	0.104374	0.286889	0.0985402	0.0933627	0.0531987	0.114725	0.053155	0.131827	0.192634	0	0.106562	0.0666365	0.12482	0.169058	0.093243	0.129204	0.0552892	0.115802	0.117448
AKR1A1	0.0377524	0.0433511	0.0267149	0.0752935	0.0567502	0.0482442	0.037109	0.0569685	0.0503617	0.0182841	0.0394868	0.0351655	0.0537081	0.0580129	0.0718705	0.0836263	0.429321	0.0556895	0.0349598	0.0553977	0.0497603	0.0361045	0.0504036	0.0440308	0.0302892	0.0245202	0.0577415	0.0462279	0.0673856	0.0390936	0.0523577	0.0580755	0.0362259	0.0230921	0.00217528	0.035106	0.0569339	0.0332568	0	0.0769597	0.0559541	0.0368892	0.0888506	0.0352861	0.0362453	0.0493921	0.0372896	0.0358402
NASP	0.279221	0.274107	0.186418	0.330575	0.342028	0.170686	0.183008	0.193984	0.214038	0.152621	0.187731	0.20079	0.190655	0.217439	0.374014	0.306977	0.698059	0.257393	0.195872	0.232048	0.23433	0.163506	0.190003	0.223547	0.16322	0.339728	0.161531	0.215091	0.270367	0.225487	0.308457	0.244093	0.222804	0.164944	0.189685	0.192171	0.224502	0.180679	0	0.221082	0.270015	0.310967	0.302284	0.282542	0.194165	0.136527	0.261268	0.169557
CCDC17	0	0	0.00081696	0	0	0	0	0.00563487	0	0	0	0	0	0	0	0	0	0	0	0	0.00472182	0.000642576	0	0	0.00270578	0	0	0	0	0	0	0	0.0014916	0	0	0	0.00633182	0	0	0	0	0	0.00213669	0	0	0	0	0.00582685
GPBP1L1	0.278391	0.286295	0.168093	0.267038	0.255277	0.197115	0.257402	0.251732	0.188365	0.187347	0.21581	0.153	0.19325	0.191118	0.298024	0.244955	0	0.200143	0.175331	0.204814	0.220868	0.150253	0.219085	0.165159	0.212166	0.293216	0	0.28223	0.258124	0.295534	0.33351	0.193625	0.269266	0.225161	0.192185	0.221065	0.30989	0.317269	0	0.301797	0.210223	0.302686	0.252977	0.294753	0.245855	0.176839	0.206456	0.205534
TMEM69	0.100017	0.0243529	0.0546326	0.0877034	0.0663902	0.075909	0.0711695	0.0694397	0.0475727	0.0380827	0.0902106	0.0217135	0.0568743	0.041876	0.0774838	0.0720334	0.424583	0.0425624	0.0498648	0.037733	0.0373561	0.0349001	0.0301238	0.0395792	0.0726032	0.0532807	0	0.0739488	0.0569323	0.0872593	0.111469	0.0424581	0.0515599	0.0501793	0.0308887	0.0561381	0.0453095	0.0311895	0	0.0405001	0.0593862	0.0267033	0.0366442	0.0810999	0.0916173	0.0310812	0.0285431	0.0696266
IPP	0.0445948	0.121902	0.0645408	0.118158	0.0815851	0.126485	0.0482136	0.0471701	0.0657566	0.0477565	0.0663762	0.0842285	0.062319	0.0807019	0.0962848	0.0926773	0	0.0992966	0.0736641	0.0596566	0.0628179	0.0674824	0.0672628	0.0640201	0.0414935	0.118052	0	0.0707392	0.108002	0.0667875	0	0.0926635	0.0609817	0.0851525	0.219541	0.0795456	0.0336592	0.0257304	0	0.0543375	0.0692105	0.0459809	0.133912	0.0231382	0.0378293	0.0331846	0.0351707	0.034739
MAST2	0.306201	0.369652	0.199898	0.348385	0.335043	0.319808	0.294241	0.238895	0.231022	0.193735	0.25678	0.247847	0.284512	0.212236	0.264557	0.327768	0.567757	0.238573	0.213777	0.288153	0.231636	0.149363	0.234728	0.172549	0.201993	0.281768	0	0.363918	0.354023	0.421747	0.434402	0.283242	0.271376	0.248228	0.273119	0.220879	0.304623	0.334369	0	0.318091	0.297103	0.287626	0.329295	0.432641	0.305793	0.194168	0.239983	0.228871
PIK3R3	0.0789973	0.0767755	0.0583231	0.104343	0.077023	0.114451	0.1344	0.114555	0.0649695	0.0525378	0.087363	0.0763052	0.0807111	0.0684241	0.0235084	0.0742614	0.171672	0.0474186	0.105918	0.0506026	0.071203	0.0639412	0.0543314	0.056439	0.110791	0.0970999	0.0577415	0.0703303	0.125778	0.11504	0.045089	0.0613628	0.0842696	0.0597769	0.0502091	0.0308322	0.0619915	0.0787723	0	0.0548746	0.0404734	0.123122	0.0689329	0.0667623	0.111759	0.0469141	0.0345526	0.0568632
AL358075.4	0.00654658	0.00543833	0.00658166	0.00875946	0.00304318	0	0.0182275	0.00871775	0.0080889	0.00215596	0	0.00695539	0.00728559	0.0316683	0.00587006	0.0159578	0	0.00235862	0.00596231	0.00770224	0.0041282	0.000664156	0	0.0106045	0.0141878	0	0	0.00972057	0.0104445	0.0194187	0	0.00672521	0.00639463	0.00722906	0	0.00211062	0.00697344	0.00244188	0	0	0.00413041	0	0.0107059	0	0.00258248	0.00249616	0	0.0545963
TSPAN1	0.00615502	0	0.00613086	0.0068446	0.00963839	0.00578378	0.0111424	0.0011465	0.00396086	0	0.0085351	0.0013555	0	0.0265703	0.00341048	0	0	0.0122832	0.00479498	0.00260934	0.00626711	0.00368201	0	0	0.0060798	0	0	0.0118651	0.0124781	0.0029768	0	0.00286764	0.00265566	0.0244642	0	0	0.0114438	0.00207231	0	0.00261577	0.00171543	0	0.00847679	0.0082699	0	0.00975286	0.0016027	0.0383418
POMGNT1	0.138339	0.13868	0.113354	0.154882	0.188276	0.11777	0.131304	0.118316	0.133543	0.0812901	0.0922387	0.0792695	0.170178	0.197895	0.135091	0.162805	0.0799554	0.13072	0.125499	0.145473	0.104667	0.0991912	0.103492	0.0949057	0.106836	0.149727	0	0.0590062	0.178785	0.150346	0.19663	0.1537	0.133582	0.132435	0.125388	0.0841801	0.114824	0.0814568	0	0.0969987	0.132566	0.0815	0.17568	0.175458	0.0832985	0.0638548	0.0951601	0.0824354
LURAP1	0.0614684	0.0803362	0.0735808	0.0877448	0.0853416	0.0867523	0.0391856	0.0729032	0.0557545	0.0457236	0.052586	0.0471734	0.0486104	0.0690002	0.082575	0.0517631	0.171672	0.0919223	0.0341299	0.030328	0.0312972	0.0556254	0.0551353	0.0566137	0.0327204	0.0587617	0	0.0226178	0.12218	0.0549138	0.0214752	0.0818024	0.0637311	0.036231	0.10012	0.0746345	0.0712634	0.0589003	0	0.0388119	0.088287	0.04566	0.161254	0.0141228	0.0924248	0.056367	0.0862757	0.0504579
RAD54L	0.00317997	0.00289578	0.00659561	0.0104896	0.0228959	0.00354093	0.0177815	0.00940009	0.00881919	0.00995394	0.00518583	0.00287191	0.013492	0.0337341	0.00867339	0.0114845	0	0.0114486	0.00492019	0.00809741	0.0119077	0.00837483	0.00516383	0.00108934	0.00874901	0.00465499	0	0.00480882	0.0325587	0.0100455	0.00194378	0.00662326	0.00916719	0.00496351	0.0253374	0.00454085	0.00879262	0.00762076	0	0.00158189	0.00708836	0.0257325	0.0461147	0	0.0148473	0.0162728	0.00260272	0.0173
LRRC41	0.223491	0.167061	0.139682	0.197499	0.175322	0.14497	0.184785	0.184478	0.120086	0.103685	0.158631	0.132144	0.218089	0.114332	0.219372	0.198497	0.679425	0.192633	0.148002	0.152363	0.132049	0.122433	0.210818	0.10584	0.121753	0.179575	0	0.243702	0.172739	0.185705	0.251172	0.175678	0.171499	0.120201	0.144825	0.118501	0.15671	0.204526	0	0.15391	0.158074	0.181877	0.210657	0.184317	0.201614	0.118781	0.131725	0.145835
UQCRH	0.174795	0.185945	0.158346	0.359633	0.291735	0.324357	0.293417	0.244523	0.19614	0.119785	0.16765	0.173561	0.241528	0.220303	0.221953	0.246353	0.4427	0.222319	0.247436	0.145706	0.193767	0.116647	0.239757	0.116828	0.206242	0.153392	0.0577415	0.269842	0.390996	0.230721	0.336885	0.226419	0.18131	0.166869	0.212463	0.123404	0.223235	0.250907	0	0.182758	0.168491	0.219806	0.293001	0.241605	0.215057	0.105479	0.0855753	0.150639
NSUN4	0.161941	0.122854	0.0913304	0.117233	0.0659128	0.0703641	0.0805306	0.0933158	0.088883	0.0704086	0.0990359	0.0582515	0.102803	0.119744	0.153983	0.138872	0	0.0789261	0.077342	0.0971977	0.101443	0.0576155	0.104239	0.0554212	0.0595283	0.0928626	0.274418	0.115293	0.129125	0.0966545	0.134096	0.0922391	0.071033	0.0712655	0.177477	0.0939068	0.0760806	0.088041	0	0.0637049	0.0858485	0.0980773	0.186299	0.0564784	0.0787078	0.0831274	0.0677387	0.0808677
FAAH	0.178068	0.155288	0.0705412	0.094544	0.12349	0.0912658	0.112086	0.159186	0.0970523	0.0275728	0.0746017	0.0533714	0.144422	0.117602	0.187587	0.133308	0	0.139629	0.0691293	0.0932945	0.145978	0.0672562	0.0674314	0.0382964	0.0824718	0.118977	0	0.0631701	0.171631	0.103821	0.197354	0.143741	0.151121	0.0903857	0.0684212	0.0740461	0.136332	0.20169	0	0.115624	0.091074	0.143152	0.2061	0.173855	0.0593444	0.086922	0.0930635	0.0321092
KNCN	0	0	0	0	0	0	0	0	0	0	0	0	0	0	0	0	0	0	0	0	0.000541685	0	0	0.00275572	0	0	0	0	0	0	0	0	0	0.00195836	0	0	0	0	0	0	0	0	0	0.00893821	0.00318892	0	0	0
MKNK1	0.412156	0.386263	0.24991	0.362581	0.340679	0.355261	0.25592	0.243525	0.21187	0.185599	0.256807	0.236663	0.273022	0.293739	0.362674	0.323214	0.407659	0.313462	0.2128	0.309637	0.255922	0.155145	0.375397	0.200605	0.210807	0.310556	0.380758	0.348005	0.346342	0.423334	0.502692	0.257541	0.273476	0.200616	0.354616	0.243228	0.304502	0.32966	0	0.233898	0.288335	0.311908	0.38891	0.407487	0.269816	0.235795	0.248496	0.167613
ATPAF1	0.414996	0.267988	0.216243	0.307619	0.29041	0.288401	0.230272	0.238952	0.181106	0.164963	0.252948	0.256513	0.235723	0.274391	0.278871	0.279358	0	0.284285	0.22445	0.258011	0.266468	0.181521	0.262667	0.126944	0.223041	0.340889	0.0577415	0.316743	0.402991	0.315691	0.431991	0.247984	0.269868	0.223858	0.390627	0.233331	0.285284	0.274241	0	0.319021	0.22397	0.441716	0.359633	0.324174	0.278685	0.20274	0.206559	0.162558
TEX38	0	0	0	0.00157167	0.0016765	0	0	0	0	0	0	0	0	0	0	0	0	0	0	0	0	0.00267415	0	0	0	0	0	0	0.00402362	0	0	0.00502106	0.00074934	0	0	0	0	0	0	0	0	0	0	0	0	0	0	0
EFCAB14	0.255041	0.165732	0.140128	0.235916	0.145405	0.275882	0.148386	0.143527	0.133052	0.127119	0.145901	0.109752	0.173791	0.125691	0.120956	0.144677	0	0.14549	0.14862	0.120566	0.155988	0.109926	0.122752	0.100509	0.16277	0.107043	0.841778	0.20783	0.211396	0.233513	0.198079	0.142336	0.132703	0.149616	0.276648	0.112342	0.145667	0.159021	0	0.202112	0.141476	0.143738	0.20299	0.0875087	0.185098	0.146925	0.0603492	0.142796
CYP4B1	0.00822637	0	0.00196569	0.000673253	0.00605318	0.00358271	0	0	0	0	0	0.000642421	0	0.00672386	0.00101787	0	0	0.0046346	0	0	0	0.00118507	0	0	0	0.0016881	0	0.00115503	0.00528964	0	0	0	0	0	0	0	0	0	0	0	0	0	0.00350763	0	0.0018329	0	0	0
CYP4A11	0	0	0.000628899	0	0	0	0	0	0.000837366	0	0	0	0.00203785	0	0	0	0	0.00500133	0	0	0	0	0	0	0.00164153	0	0	0	0	0	0	0	0	0	0	0.00366366	0	0	0	0	0	0	0	0	0	0	0	0
CYP4X1	0.127278	0.141205	0.121172	0.199493	0.143558	0.166301	0.0940739	0.131824	0.117387	0.0678359	0.102285	0.0748093	0.139159	0.155373	0.135185	0.165333	0.262524	0.185867	0.152995	0.137901	0.135464	0.0974403	0.144697	0.118003	0.116386	0.0782292	0	0.150934	0.190133	0.144129	0.095882	0.192268	0.120053	0.0999609	0.106215	0.103945	0.10956	0.110546	0	0.120885	0.128391	0.155849	0.182857	0.129181	0.0730681	0.0630588	0.110561	0.0717068
CYP4Z1	0.112336	0.0553092	0.0652871	0.0779016	0.0401653	0.0654854	0.0597426	0.0870901	0.0475346	0.0477707	0.0516991	0.0635249	0.0532254	0.0249987	0.0802713	0.0551077	0	0.0509649	0.04856	0.0859985	0.048797	0.0531762	0.0579979	0.0198502	0.0641718	0.0853263	0.0577415	0.109955	0.0673013	0.097669	0.0522177	0.0554351	0.0666856	0.0652676	0.0262297	0.060345	0.0557479	0.0664399	0	0.0475349	0.0558061	0.0666169	0.0633074	0.0607184	0.069655	0.0143773	0.0659189	0.0976792
CYP4A22	0	0	0	0	0.00147653	0.0122241	0.00259766	0.0028959	0	0	0	0	0	0	0	0	0	0	0	0	0.00163135	0.00281669	0	0	0.00129026	0	0	0	0.00134206	0	0	0	0.000582886	0	0	0	0.00214307	0	0	0	0.00126646	0	0.000750805	0	0	0	0.00323769	0.00392352
TAL1	0	0	0.000514637	0	0	0	0.0026029	0	0	0	0	0	0	0.00310981	0	0	0	0	0	0	0	0	0	0	0	0	0	0	0	0	0.0223921	0	0.00115747	0	0	0	0	0	0	0.00283902	0	0	0	0	0.000535792	0	0	0
STIL	0.0291171	0.0185431	0.0280943	0.0286553	0.0176693	0.00752641	0.00891887	0.0285624	0.0199064	0.0104835	0.0183811	0.0164222	0.0234585	0.0334992	0.0303286	0.0354345	0	0.0382522	0.019814	0.022989	0.0181975	0.0137918	0.0147739	0.016919	0.00574423	0.0311511	0	0.0255348	0.0393741	0.0143536	0.0444634	0.0336894	0.0289603	0.00203011	0.0235896	0.0273212	0.0241377	0.0308668	0	0.00395862	0.0161022	0.00354486	0.0371864	0.00654106	0.00648888	0.0119179	0.0290365	0.0145671
CMPK1	0.173571	0.117729	0.120476	0.181524	0.129283	0.248119	0.1907	0.139469	0.100713	0.103039	0.170909	0.143206	0.130517	0.153238	0.178506	0.163927	0	0.137509	0.154058	0.130875	0.112032	0.0800658	0.134785	0.131194	0.0983831	0.147449	0	0.182341	0.138803	0.168412	0.162541	0.0756591	0.114655	0.107191	0.111563	0.094675	0.123216	0.133842	0	0.109519	0.109024	0.114113	0.163166	0.169885	0.142872	0.0514266	0.0816748	0.090915
FOXE3	0	0	0	0	0	0	0	0.00277386	0.000465312	0	0.00110078	0	0	0	0	0	0	0.00101711	0	0	0.00176036	0	0	0	0	0.019384	0	0	0	0	0	0	0	0	0	0.000712626	0	0	0	0	0.00148483	0	0	0	0	0	0	0
FOXD2	0	0	0	0	0	0	0	0	0	0	0	0	0	0	0	0	0	0	0	0	0	0	0	0	0	0	0	0	0	0	0	0	0	0	0	0	0	0	0	0	0	0	0	0	0	0	0	0
TRABD2B	0.000385145	0.00352767	0.0108535	0.0223731	0.0263968	0.014788	0.000688112	0.0076288	0.0101104	0.00234806	0.00123148	0.000163369	0.00270656	0.0103403	0.0151664	0.0477398	0	0.0268357	0.00361797	0.00529304	0.0167197	0.00243791	0.0118189	0.00667214	0.0108433	0	0	0.0122843	0.0108483	0.0134269	0.0113475	0.00185732	0.00362941	0.00472754	0.0066044	0.00932894	0.00677653	0.00140617	0	0.0114466	0.0135303	0.00714733	0.0296563	0	0	0	0.000692386	0.0176928
SLC5A9	0	0	0	0.000679167	0	0	0	0	0	0	0.00527725	0	0	0	0	0	0	0.000957081	0	0	0.0011946	0	0	0	0	0	0	0	0	0	0.0125802	0	0.000886626	0	0	0	0	0	0	0	0.00100676	0	0.00655622	0	0	0	0	0
SPATA6	0.126466	0.083405	0.0766705	0.152761	0.14483	0.06678	0.0841581	0.0956586	0.078829	0.0420029	0.0793956	0.0649006	0.0853933	0.129966	0.107741	0.118475	0.694227	0.104781	0.0997805	0.121204	0.137696	0.105729	0.0922425	0.0577052	0.0681103	0.087785	0	0.179035	0.213241	0.136383	0.125778	0.127027	0.105602	0.0757501	0.109383	0.0753347	0.0795497	0.0783484	0	0.20885	0.075887	0.137773	0.157527	0.114435	0.0939049	0.0576066	0.111326	0.102868
AGBL4	0.556877	0.396699	0.34925	0.438045	0.449879	0.399527	0.429999	0.343121	0.222287	0.364467	0.363561	0.383606	0.371861	0.289259	0.467644	0.371391	1.6171	0.348965	0.292594	0.394618	0.279601	0.201056	0.506454	0.227097	0.298151	0.399913	0.382403	0.540511	0.608745	0.582631	0.759139	0.383303	0.349767	0.216678	0.716958	0.294787	0.431377	0.645732	0	0.437983	0.357797	0.717368	0.487604	0.598748	0.479441	0.249988	0.309131	0.390907
ELAVL4	0.559256	0.434746	0.251534	0.527053	0.450734	0.400341	0.310028	0.315187	0.286136	0.281457	0.39723	0.321823	0.419468	0.275388	0.378251	0.336226	0.243742	0.342495	0.319487	0.402894	0.321265	0.213202	0.408594	0.189332	0.396598	0.432023	0.465147	0.527562	0.48031	0.585603	0.664997	0.293285	0.346597	0.248154	0.469203	0.340514	0.371279	0.430299	0	0.35541	0.318515	0.503746	0.443769	0.62135	0.40243	0.309285	0.283846	0.236859
DMRTA2	0	0.00785681	0	0.00443383	0.00397976	0.00167414	0.00393114	0.0027091	0.00138478	0	0	0	0.00142098	0	0	0	0	0.00317417	0	0.00296936	0.000544657	0.000702587	0	0	0.00170908	0	0	0	0	0	0	0	0.000848323	0	0	0	0.00348045	0	0	0.00750992	0	0	0	0	0	0	0.00214598	0.00137142
FAF1	0.626418	0.502597	0.197727	0.464268	0.436805	0.452113	0.332974	0.311957	0.188231	0.251663	0.319644	0.380771	0.371755	0.205743	0.424143	0.357901	1.04115	0.23217	0.279574	0.414487	0.248855	0.113234	0.528117	0.172118	0.306128	0.471574	0.417756	0.470724	0.486632	0.574863	0.88307	0.266539	0.31122	0.201854	0.692149	0.264458	0.34736	0.526516	0	0.441315	0.267949	0.581835	0.468542	0.609041	0.350159	0.156558	0.180387	0.288541
CDKN2C	0.00354475	0.000359419	0.00540111	0	0.0130175	0.0145249	0.0099064	0.00047653	0.000854884	0.0047181	0	0	0.000670903	0.00212567	0.00463394	0	0.178729	0.00467952	0.00442237	0	0.000869547	0.00457949	0	0	0	0	0	0.00917097	0.00590277	0.0112155	0	0.00391865	0.00159244	0	0	0.000614858	0	0.00110399	0	0.00481747	0	0	0.00705865	0.00803359	0	0.00233874	0	0.00703313
C1orf185	0	0.00754458	0.000621862	0.000806161	0.00360463	0	0.00300796	0.000641896	0.00198479	0.00117292	0	0	0.000927483	0	0.00116254	0.0122611	0	0.0072474	0.00292035	0	0	0.000561102	0	0.00274375	0	0	0	0.00256184	0.00551498	0	0	0.00443098	0.00229271	0.00456563	0	0.000258845	0.00235786	0.00542471	0	0	0	0	0.00691504	0	0.000535792	0.00183528	0.00135037	0.00431577
RNF11	0.409522	0.351222	0.192143	0.333303	0.296883	0.331096	0.28989	0.257417	0.189597	0.173486	0.262197	0.252817	0.285439	0.183648	0.25194	0.230886	0.747495	0.223979	0.265445	0.260506	0.210953	0.122788	0.326803	0.124208	0.238511	0.32955	0.437905	0.390063	0.340093	0.290354	0.467648	0.226439	0.247288	0.154479	0.250239	0.196254	0.257524	0.312345	0	0.25379	0.180557	0.223951	0.291381	0.404257	0.328228	0.145186	0.140989	0.200907
TTC39A	0.00671276	0.0125216	0.0156903	0.0248118	0.00567168	0	0.00456722	0.00723215	0.0103205	0.000633694	0.000801896	0.00178804	0.00410649	0.00912776	0.0100715	0.0163389	0	0.0215348	0.00126451	0.0005937	0.00502541	0.00431805	0.00743733	0.00653824	0.00269223	0.000215354	0	0	0.00905385	0.0355701	0.00262476	0.00984619	0.00732698	0.013866	0.0578578	0.0114711	0.00518994	0	0	0	0.00709001	0	0.00629698	0.00475536	0.00652175	0.0298429	0.00329021	0.00884578
EPS15	0.357265	0.318206	0.214529	0.390861	0.349372	0.337093	0.293961	0.270882	0.186753	0.176377	0.233486	0.24463	0.277184	0.242213	0.235106	0.230977	0	0.190003	0.215461	0.239497	0.224749	0.130704	0.231544	0.139107	0.267118	0.276826	1.06735	0.302066	0.381771	0.381286	0.31887	0.266712	0.239568	0.218018	0.326953	0.212478	0.216507	0.290473	0	0.234084	0.244442	0.243261	0.337894	0.319816	0.305579	0.133349	0.164999	0.185944
OSBPL9	0.43852	0.357712	0.254493	0.420875	0.43025	0.400161	0.323785	0.283662	0.214952	0.212189	0.296293	0.298318	0.310905	0.284223	0.313456	0.345498	0	0.341847	0.255198	0.359525	0.319144	0.163002	0.396169	0.207954	0.256884	0.407582	0.0577415	0.510984	0.437269	0.418685	0.430006	0.25632	0.296414	0.218258	0.405821	0.242407	0.350033	0.403194	0	0.347397	0.25784	0.513309	0.391479	0.391774	0.35226	0.190384	0.221292	0.287202
NRDC	0.385856	0.416162	0.241082	0.40889	0.362327	0.306312	0.36693	0.289318	0.232377	0.207133	0.296482	0.346427	0.30396	0.252413	0.353915	0.324288	0.557423	0.289103	0.241578	0.294949	0.259787	0.174925	0.358595	0.160466	0.268042	0.355158	0.415969	0.36613	0.414033	0.427303	0.503556	0.286104	0.301836	0.1986	0.419827	0.253096	0.329339	0.431233	0	0.4009	0.289006	0.427995	0.464416	0.451109	0.289724	0.223653	0.267356	0.218289
RAB3B	0.0154508	0.00708993	0.00880488	0.00910245	0.025566	0.0105579	0.0126389	0.0212658	0.0171242	0.00387687	0.00774714	0.00924571	0.0151826	0.00487723	0.0218245	0.0118124	0.298509	0.0134441	0.0115105	0.00286591	0.0115821	0.00212297	0.0192236	0.0199086	0.00166802	0.00177235	0	0.0131626	0.0126859	0.0319583	0.0223286	0.0132838	0.00637641	0	0.0369602	0	0.00960816	0	0	0.00984712	0.0161695	0.0214761	0.0177701	0.0215092	0.00489472	0.0124716	0.016575	0.0140121
TXNDC12	0.144325	0.0904082	0.0928445	0.125778	0.09509	0.137846	0.127617	0.113563	0.0910456	0.0503623	0.0809222	0.078852	0.13025	0.113818	0.096169	0.138963	0	0.114379	0.0958974	0.0415675	0.0605903	0.0747663	0.110754	0.0846291	0.0806219	0.101932	0.0577415	0.144447	0.126329	0.0833936	0.0992167	0.142053	0.0853966	0.0812477	0.178317	0.0762488	0.125059	0.120129	0	0.146606	0.0793748	0.128097	0.141502	0.144329	0.122847	0.0601724	0.0558621	0.111873
BTF3L4	0.217179	0.202639	0.147934	0.239897	0.205626	0.185552	0.150746	0.163802	0.149902	0.149689	0.146252	0.160203	0.198013	0.182669	0.210062	0.199261	0	0.175752	0.154921	0.174169	0.1772	0.120479	0.221473	0.0945221	0.121256	0.237606	0.0577415	0.182824	0.302756	0.18855	0.257079	0.194302	0.155736	0.0968341	0.284811	0.147784	0.165486	0.168139	0	0.181853	0.181183	0.209669	0.244738	0.204871	0.13943	0.108445	0.13659	0.152222
ZFYVE9	0.562098	0.493117	0.251368	0.486416	0.443098	0.344011	0.3216	0.308367	0.232006	0.251568	0.374291	0.305706	0.403124	0.242441	0.457968	0.328245	0.861905	0.347665	0.295504	0.338327	0.285282	0.184831	0.399428	0.1322	0.318579	0.416228	1.12518	0.560742	0.490222	0.536218	0.69997	0.294781	0.335608	0.214444	0.647097	0.253531	0.359484	0.448971	0	0.451656	0.291146	0.582062	0.482549	0.517232	0.381891	0.220571	0.29054	0.227848
CC2D1B	0.0663738	0.0299824	0.0474624	0.0745377	0.0632462	0.0487792	0.0380733	0.0638241	0.0388576	0.0396717	0.0348609	0.0335839	0.0626072	0.0504072	0.0695949	0.0481328	0	0.043879	0.0485389	0.051758	0.0570422	0.0328924	0.0303814	0.0350693	0.0338949	0.0284536	0	0.0362874	0.111057	0.0264986	0.131488	0.0560267	0.0433327	0.0275146	0	0.0254613	0.0530157	0.0419071	0	0.0261133	0.0431846	0.0440201	0.0788267	0.033954	0.0262027	0.0482959	0.0786052	0.0276868
ORC1	0.0157241	0.0138635	0.00883696	0.0047483	0.006913	0	0	0	0.00421294	0.00139327	0.0002948	0.000771693	0.000909396	0.00382802	0.00337982	0.0168076	0	0.0103371	0	0.00756653	0.00141027	0.0081212	0.0040867	0	0	0.00638021	0	0.00165866	0.00775981	0.00160194	0.0258032	0.00477784	0.0056398	0.00549863	0.0229109	0.00506517	0.0366563	0.000833144	0	0	0.013676	0.00293626	0.00526077	0	0.00331743	0	0.0374493	0.00645001
PRPF38A	0.0825655	0.109339	0.0508492	0.0943123	0.106477	0.0859635	0.1149	0.0549225	0.0682536	0.0613612	0.0550048	0.0291536	0.0457047	0.0514729	0.0650084	0.0715779	0.32437	0.0955477	0.0519428	0.0581696	0.0536901	0.0440754	0.0391956	0.0414941	0.0549991	0.0688827	0	0.0671113	0.0964038	0.0633242	0.0963859	0.0638443	0.0634273	0.0696561	0.0130301	0.0725679	0.0546561	0.051826	0	0.0572035	0.0584177	0.049119	0.0839474	0.0421892	0.0639424	0.0583357	0.0497987	0.109531
TUT4	0.60822	0.560796	0.224492	0.483533	0.460523	0.439679	0.324732	0.317032	0.206721	0.210483	0.398183	0.328454	0.398825	0.255804	0.361592	0.329278	1.11337	0.310714	0.265178	0.378644	0.3176	0.136025	0.431816	0.254258	0.258257	0.410128	1.11836	0.589459	0.511237	0.577322	0.770533	0.269947	0.318656	0.187415	0.526918	0.29823	0.349294	0.510973	0	0.371629	0.315825	0.595778	0.492477	0.475167	0.347729	0.156944	0.295448	0.248539
GPX7	0.0202502	0.00249098	0.0176238	0.0208502	0.0134663	0.0100408	0.0169795	0.0171206	0.0244919	0.010126	0.0174271	0.0190019	0.013138	0.0186377	0.0227667	0.0279336	0	0.0255976	0.0288069	0.0146989	0.0231039	0.02345	0.00756623	0.00946675	0.00876188	0.0492851	0	0.00217099	0.0114574	0.0135629	0.0353006	0.0241374	0.0186283	0.0113869	0.00634435	0.0133625	0.00885415	0.0211152	0	0.00624871	0.0208245	0	0.047928	0	0.00499525	0.0127378	0.0113178	0.028113
SHISAL2A	0.0135714	0.000935195	0.00800832	0.0173391	0.0218822	0	0.00463787	0.0100077	0.00734479	0.0104789	0.011456	0.00402466	0.00431358	0.0123997	0.00228071	0.00433329	0	0.0188061	0.00401988	0.00467749	0.00689776	0.00877867	0.00870107	0.00746217	0.00350828	0.0346184	0	0.00765333	0.0125948	0.0265031	0	0.00630827	0.0105789	0.00545627	0.00426503	0.0213151	0.010905	0.00685264	0	0	0.0154657	0.0162586	0.00111202	0	0.0156526	0.00275837	0.00408214	0.0370821
COA7	0.0111956	0.0125473	0.0124385	0.0546657	0.00387949	0.0293519	0.0428071	0.0365366	0.0275446	0.0345576	0.0319707	0.0331997	0.0279755	0.0477875	0.0142359	0.0405635	0	0.0306302	0.0469361	0.0187406	0.0378417	0.0263305	0.0304329	0.0360267	0.0294872	0.0142968	0.0577415	0.0321832	0.0501058	0.0182957	0.0386002	0.0174577	0.0268511	0.0389829	0.00540702	0.0141274	0.0242944	0.0128036	0	0.0490391	0.0201997	0.0555453	0.00792001	0.0191944	0.039736	0.0115272	0.0212964	0.0258392
ZYG11B	0.416255	0.416259	0.230822	0.409181	0.362568	0.378235	0.356669	0.288235	0.213042	0.201278	0.29604	0.268839	0.352303	0.229969	0.308354	0.349573	0	0.269099	0.252447	0.310193	0.256194	0.16358	0.337702	0.126585	0.264712	0.355567	0.98308	0.396592	0.43014	0.403207	0.558549	0.261298	0.296192	0.227217	0.449778	0.265846	0.309772	0.332489	0	0.313029	0.279899	0.492841	0.415522	0.378516	0.373656	0.15898	0.213189	0.226302
ZYG11A	0	0	0.00165793	0.0292414	0.00621991	0	0.010944	0.00560291	0.00471329	0.00273049	0.00671996	0.00084631	0.00238265	0.033663	0.00680558	0.0153828	0	0.00772467	0.00379059	0.00763232	0.00141962	0.00400701	0	0.00606538	0	0	0	0	0.00198469	0.00163864	0	0.0105425	0.00367002	0.00793317	0	0.000482886	0.00326748	0	0	0.00493292	0.00598367	0.00273814	0.0106805	0	0.0117824	0.00818712	0.00460567	0.000592577
ECHDC2	0.235733	0.27636	0.167556	0.247388	0.247301	0.191722	0.168662	0.209738	0.241402	0.18556	0.151508	0.113906	0.203743	0.306605	0.3437	0.33232	0	0.311391	0.143207	0.363	0.207508	0.160021	0.257423	0.165672	0.158858	0.256369	0	0.179814	0.236072	0.336582	0.255017	0.324441	0.279764	0.176753	0.180141	0.32	0.323038	0.17353	0	0.168802	0.23344	0.191281	0.283931	0.137977	0.182787	0.171059	0.183035	0.065317
SCP2	0.418375	0.352557	0.232234	0.377865	0.284299	0.308795	0.250549	0.309162	0.19459	0.212989	0.269468	0.241909	0.292045	0.243394	0.298233	0.304952	0.491932	0.286705	0.234853	0.292152	0.247879	0.167219	0.288894	0.170142	0.218377	0.266716	1.10294	0.345524	0.456971	0.356479	0.439503	0.341808	0.266039	0.22988	0.311201	0.256226	0.29846	0.328998	0	0.290014	0.214346	0.311962	0.444315	0.290397	0.251592	0.152513	0.210583	0.257117
PODN	0.0346853	0.00767463	0.0333599	0.0371279	0.0237268	0.0255644	0.0551136	0.0547654	0.0371067	0.0505923	0.0301566	0.0165674	0.0462953	0.095366	0.0643935	0.0506937	0	0.0588445	0.0417045	0.0230333	0.0305526	0.0268768	0.0583296	0.0347435	0.0319401	0.0145332	0.161531	0.0437846	0.0606354	0.0464733	0.0621952	0.0412331	0.0548907	0.0514676	0.00984951	0.0238706	0.0467901	0.0513462	0	0.00926559	0.0326689	0.0377816	0.0492781	0.0516167	0.0310278	0.0239786	0.0184191	0.0649519
SLC1A7	0	0	0.000310245	0.00182786	0	0.00206345	0.00202206	0	0.000833235	0.00116771	0	0	0	0	0	0	0	0.00133304	0	0	0	0.000322251	0	0	0	0	0	0.00362949	0.00220711	0	0	0	0	0	0	0.000541866	0.000719197	0.00150524	0	0	0.00345978	0	0	0	0	0	0	0.0272466
CPT2	0.00608851	0.00732836	0.00470331	0.0227222	0.0155275	0.0161286	0.00301388	0.011436	0.0213492	0.0227597	0.0235502	0.00621588	0.00650619	0.0140866	0.0120401	0.00532677	0	0.0116649	0.0134733	0.00868074	0.0134837	0.014535	0.0110818	0.00424476	0.00713621	0.00959346	0	0.0147616	0.0264776	0.0159224	0.015876	0.0136947	0.00447142	0.0206821	0	0.0103052	0.0275089	0.0115942	0	0.00378449	0.0128271	0.00936073	0.0264881	0	0.00902499	0.0368666	0.00951697	0.00746114
MAGOH	0.070865	0.01522	0.0547552	0.0676773	0.0771623	0.0605834	0.0918433	0.0592354	0.062061	0.0566014	0.0442864	0.0272103	0.0477561	0.0520297	0.0529431	0.107144	0	0.0708594	0.0741714	0.0594581	0.0513776	0.0475863	0.0624661	0.0563197	0.0456971	0.0571532	0	0.0754738	0.067378	0.0769529	0.104695	0.0593951	0.0484791	0.0454614	0.0497665	0.0593683	0.0841241	0.0530822	0	0.0658807	0.0393813	0.0805561	0.0756292	0.0226687	0.0606786	0.0364092	0.0445719	0.0496853
LRP8	0.212442	0.220549	0.184989	0.244802	0.289308	0.251214	0.18708	0.247349	0.209219	0.181499	0.202651	0.206497	0.263566	0.208062	0.217692	0.252291	0	0.223819	0.180281	0.207365	0.209642	0.101111	0.30143	0.187531	0.178017	0.225708	0.511469	0.212585	0.24353	0.241949	0.325651	0.221344	0.182998	0.132611	0.194842	0.194486	0.166113	0.254024	0	0.230795	0.185879	0.228843	0.194774	0.316323	0.204804	0.150217	0.220945	0.1887
DMRTB1	0	0	0.00254906	0	0.00143073	0	0	0	0	0	0	0	0	0	0	0	0	0	0	0	0	0	0	0	0	0	0	0	0	0	0	0	0	0	0	0	0	0	0	0	0	0	0	0	0	0	0	0
GLIS1	0.358603	0.283942	0.203386	0.255217	0.299978	0.216707	0.314453	0.24933	0.181594	0.202837	0.222677	0.198105	0.247455	0.180744	0.265005	0.274163	0.629943	0.283541	0.177499	0.226524	0.17651	0.18994	0.338777	0.203134	0.175778	0.154773	0	0.30347	0.284644	0.359436	0.350452	0.225327	0.257702	0.21333	0.313557	0.2256	0.291175	0.338693	0	0.286287	0.261332	0.299242	0.312266	0.342288	0.260407	0.224492	0.223235	0.314767
NDC1	0.0704188	0.108299	0.0804616	0.14279	0.094433	0.0745418	0.0889467	0.0951504	0.0618704	0.050673	0.0684355	0.0729043	0.0644371	0.0714404	0.0876737	0.0690371	0	0.0805392	0.077511	0.113553	0.09274	0.0622361	0.0382059	0.0835561	0.0594772	0.106386	0.161531	0.0958764	0.131636	0.0652435	0.094538	0.108564	0.0975938	0.0920648	0.0436836	0.0918114	0.0930789	0.12795	0	0.13311	0.053013	0.0593076	0.117458	0.0837262	0.0885313	0.0617151	0.0636744	0.0657121
YIPF1	0.049682	0.0653077	0.0732183	0.107563	0.0686619	0.109243	0.0892544	0.0481794	0.0729155	0.0500042	0.0781269	0.0638998	0.0456667	0.0664258	0.0859853	0.0896489	0	0.0648823	0.0821323	0.080423	0.076826	0.0518702	0.0795544	0.0629303	0.0584235	0.0748357	0	0.0686308	0.0966177	0.109818	0.104009	0.057702	0.0521831	0.0601355	0.0629946	0.0726053	0.057299	0.057087	0	0.100007	0.0532642	0.0608304	0.0627044	0.0645592	0.0890695	0.0380388	0.0750317	0.104439
DIO1	0.00738894	0.0012037	0.0084214	0.016393	0.0237742	0.00123645	0.00210179	0.00597333	0.00656217	0.00173597	0.0055635	0.00120446	0.0139087	0.00297426	0.000771382	0.0019604	0	0.015836	0.00198254	0.00553645	0.00324953	0.0118075	0.0055461	0.0124025	0	0	0	0.0133674	0.0478268	0.00223593	0	0.00782017	0.00119911	0.0218175	0.00699797	0.00725573	0.00466671	0.00568103	0	0	0.00142276	0.00521058	0.037456	0	0.00217141	0.00881428	0.00792347	0.00667439
HSPB11	0.184656	0.176655	0.139585	0.169046	0.167361	0.151765	0.131796	0.170994	0.0933281	0.106032	0.113846	0.102784	0.100475	0.17005	0.1713	0.149443	0.229492	0.137418	0.152998	0.137774	0.13733	0.113166	0.153261	0.0745146	0.151847	0.142111	0	0.164791	0.199968	0.212175	0.163102	0.183573	0.121089	0.131253	0.168912	0.108181	0.180022	0.146617	0	0.148347	0.145096	0.203335	0.282238	0.141777	0.118207	0.0933963	0.104982	0.132251
LRRC42	0.0305488	0.0379656	0.0328014	0.0434675	0.0454113	0.037119	0.0570982	0.0425062	0.0420493	0.0327267	0.02817	0.040275	0.00674042	0.0548027	0.0343477	0.0379989	0	0.0305747	0.0463739	0.044102	0.0458786	0.036141	0.0246372	0.0171608	0.0424529	0.0297288	0	0.0301739	0.0716853	0.0401314	0.0963605	0.0426638	0.0401135	0.0286328	0.0265218	0.0254586	0.0400358	0.0439926	0	0.033697	0.0485277	0.0364272	0.0674013	0.0270603	0.0190006	0.0325477	0.0350153	0.0158179
LDLRAD1	0	0	0	0	0.005867	0	0.0101937	0	0.000989523	0	0	0	0	0	0	0	0	0	0.000941442	0	0	0.0020008	0	0	0	0.00187342	0	0	0	0.00272062	0	0	0	0.0028245	0	0.00174846	0	0	0	0	0	0	0.0021294	0	0	0	0	0
TMEM59	0.274095	0.250985	0.172555	0.334043	0.273571	0.302149	0.274435	0.217413	0.205674	0.148534	0.212384	0.159048	0.205068	0.229944	0.195745	0.275445	0.298509	0.193675	0.239895	0.237365	0.216586	0.137621	0.18947	0.135845	0.173264	0.224135	0	0.284805	0.364575	0.310368	0.384642	0.207465	0.182481	0.190622	0.14914	0.133843	0.243276	0.287113	0	0.248785	0.214875	0.285912	0.317508	0.251691	0.224995	0.120338	0.0930293	0.163389
TCEANC2	0.0612221	0.0504208	0.0457821	0.0725319	0.0557664	0.0850318	0.0676658	0.0290622	0.0489882	0.0524141	0.0364235	0.0382595	0.0369037	0.0276204	0.0407825	0.0470379	0.199115	0.0380393	0.0463115	0.0337849	0.0357107	0.0456866	0.0364245	0.0387752	0.0677456	0.061992	0.0577415	0.0637046	0.0524498	0.0724543	0.10905	0.0447778	0.0765052	0.0197385	0.0410974	0.0719479	0.0500006	0.045686	0	0.0829542	0.0503804	0.101389	0.0715974	0.0339273	0.0840382	0.0139446	0.019275	0.0611595
AL357673.1	0.00997034	0.0158206	0.00428828	0.0017463	0.00692504	0.00167126	0.00220625	0.0023725	0.00396421	0.00240996	0	0.00110321	0.00302116	0.00319154	0.00610019	0.00630204	0	0.00340176	0.00586198	0.00150634	0.00093997	0.00776721	0	0.00498232	0.00158638	0	0	0.00609985	0.00175354	0.00251751	0	0.0139821	0.000591435	0.0031997	0	0.00419891	0.000869382	0	0	0.0322933	0.00271245	0	0.011408	0	0.010219	0	0.0011153	0.00955982
MRPL37	0.0701197	0.0694865	0.0616076	0.104391	0.0725089	0.124274	0.0952326	0.0660916	0.0678256	0.0385662	0.0531706	0.0736301	0.0508668	0.0725687	0.0642878	0.0675864	0	0.0726546	0.0631851	0.0506279	0.0476638	0.0573424	0.061806	0.0425127	0.049022	0.0546793	0	0.137788	0.0737217	0.0991109	0.0764831	0.0662665	0.0763244	0.0569306	0.133484	0.049039	0.05748	0.0551473	0	0.0456475	0.0457758	0.0947041	0.0862648	0.0814363	0.075852	0.0525254	0.0407601	0.0644628
SSBP3	0.369287	0.336829	0.223689	0.337258	0.316384	0.367512	0.293059	0.310335	0.222766	0.232747	0.311104	0.285111	0.317101	0.298305	0.350475	0.24818	0.617954	0.390489	0.241239	0.315891	0.220013	0.177926	0.319428	0.168554	0.250426	0.301984	0.274418	0.349094	0.34929	0.478133	0.553294	0.294896	0.29459	0.269371	0.325458	0.26437	0.324351	0.457632	0	0.289952	0.262424	0.443964	0.407015	0.419245	0.347257	0.226179	0.268478	0.189358
ACOT11	0.103994	0.100344	0.0650745	0.121896	0.11542	0.0807609	0.0654937	0.148651	0.0627389	0.0800401	0.0663365	0.134417	0.0682162	0.0989456	0.224585	0.0884511	0.310548	0.094358	0.0498374	0.124543	0.0776386	0.0819422	0.175907	0.090573	0.0600704	0.0778433	0	0.101802	0.107676	0.194358	0.137708	0.123484	0.125255	0.0387478	0.149876	0.106826	0.16294	0.171688	0	0.068185	0.209474	0.140523	0.151747	0.0520347	0.117347	0.0686204	0.0942656	0.0761422
FAM151A	0.00444986	0.00330735	0.00366109	0.0176995	0.00648509	0.00190232	0	0.00188749	0.00430852	0.00840706	0.00053042	0.00300827	0	0	0	0	0	0	0.000548737	0.00115203	0	0.000542907	0	0	0	0.00265137	0	0	0.00162764	0.011916	0	0	0.00243488	0	0	0.000662466	0.000912153	0	0	0	0.00331191	0.0153535	0.0156318	0	0	0	0	0
MROH7-TTC4	0.0109239	0.0268734	0.00321112	0.0231056	0.0169606	0.0162223	0.0249037	0.00962957	0.00864614	0.0188677	0.0106278	0.0101956	0.0133316	0.0101336	0.029602	0	0	0.00280044	0.00459062	0.0143484	0.0147041	0.0125076	0.0651417	0.0109676	0.0155999	0.0208066	0	0.0240473	0.00739365	0.0109431	0.00173361	0.035933	0.00949625	0.00640047	0.0210369	0.00765708	0.0276982	0.0318853	0	0.0279615	0.00763246	0.0142122	0.0304684	0	0.0276647	0.00243899	0.0337606	0.00656248
TTC4	0	0.00128884	0.00257449	0	0.0112082	0.0115428	0.0110891	0.00429196	0.00487847	0.012999	0.00232374	0.0031231	0.00222865	0	0.00655616	0	0	0.00499278	0.0137923	0.00540105	0.00466208	0.0081088	0	0.00215487	0.00186755	0.0162438	0	0.00389054	0	0.00751697	0.0194321	0.00317005	0.0126133	0	0.00653558	0.00804391	0.0157845	0.00397488	0	0.0211523	0.00387773	0.00674948	0	0	0.00294604	0	0	0.00618762
PARS2	0.0205618	0.00178281	0.00675365	0.00932585	0.00764394	0.00280233	0.00469611	0.00617863	0.00760073	0.00311672	0.00620223	0.000689867	0.00347992	0.00348329	0.00188735	0.0100369	0	0.00541291	0.00937369	0.00421554	0.00329006	0.00871444	0.0167278	0.0052965	0	0.0020478	0	0	0.0113452	0	0	0.00266262	0.00235279	0.0111918	0	0.00164855	0.00288104	0	0	0	0.0184108	0	0.00316952	0	0	0.00133846	0.00891155	0.0106999
TTC22	0	0	0	0	0	0	0	0.0011465	0.00137875	0	0	0	0	0	0	0	0	0	0	0.00349011	0	0	0	0	0	0.00296783	0	0	0.00662836	0	0	0	0.00335622	0	0	0	0	0	0	0.00171446	0	0.00585196	0.00585287	0	0	0.00244713	0	0.00954334
LEXM	0	0.00996849	0.000731231	0.00566387	0	0.00161769	0	0.00122968	0.00232847	0	0.000752009	0	0.000586247	0.00366047	0	0.0159454	0	0	0	0	0.00200733	0.00527169	0	0	0	0	0	0	0.00186143	0.00610374	0	0.0160874	0	0	0	0	0	0	0	0	0	0	0.016667	0	0.00238335	0	0	0.00211662
DHCR24	0.12135	0.146515	0.0471624	0.0984787	0.10185	0.120034	0.194509	0.10682	0.08015	0.0487067	0.0365169	0.0532151	0.0785904	0.0553288	0.0869224	0.0732455	0	0.0618574	0.101767	0.0972351	0.109905	0.0600202	0.0250924	0.0245812	0.100735	0.0686921	0.66829	0.206077	0.148454	0.0989493	0.117251	0.152797	0.0687742	0.0543457	0.0551334	0.0412032	0.0825964	0.0366017	0	0.0902578	0.0891092	0.103411	0.225994	0.155078	0.136686	0.146233	0.0437228	0.130076
TMEM61	0	0	0	0	0.00205323	0	0	0	0	0.000235921	0	0	0	0	0	0	0	0	0	0	0	0	0	0	0.00156709	0	0	0	0.00147027	0	0	0	0	0	0	0	0	0	0	0	0	0	0	0	0	0	0	0
BSND	0	0	0	0.000991662	0	0	0	0	0	0	0	0	0	0	0	0	0	0	0	0.00472677	0	0	0	0	0	0	0	0.00389054	0	0	0	0	0	0	0	0	0	0	0	0	0	0	0	0	0	0	0	0
PCSK9	0.00122926	0	0.00118281	0	0	0.00190136	0	0	0.000608957	0	0	0	0	0	0	0.00856613	0	0	0	0	0	0	0.00200428	0	0	0	0	0	0	0	0	0	0	0	0.00676143	0	0	0	0	0	0	0	0.00423555	0	0	0	0	0
USP24	0.468081	0.430934	0.257989	0.404842	0.414472	0.396646	0.293771	0.272366	0.206543	0.230833	0.265021	0.267923	0.358553	0.246003	0.355284	0.321773	0.548152	0.318471	0.2772	0.289156	0.248627	0.17469	0.381938	0.147373	0.265592	0.398963	0.161531	0.498896	0.46571	0.478798	0.519362	0.274506	0.287206	0.180314	0.400323	0.261415	0.331932	0.37426	0	0.390423	0.28144	0.517353	0.430943	0.42721	0.339644	0.212102	0.19189	0.196325
AC119674.2	0.0136507	0	0.00573429	0	0.0130408	0.0216154	0.0210097	0.0026257	0.00276883	0	0.00426179	0.00434292	0.0071675	0.00947502	0.0096316	0.00355554	0	0.00130778	0	0.00281952	0.00642842	0.00376533	0.00170796	0.000919601	0.00492824	0.00157654	0	0	0.00772594	0.00130441	0.01336	0.0168119	0.0165888	0.0272886	0.00761816	0.00473103	0.00943506	0.00517162	0	0	0.000868471	0	0.0116447	0	0	0.00383582	0.00370554	0.00750792
PLPP3	0.0866242	0.0861535	0.0613958	0.0647192	0.0571764	0.0518759	0.0798212	0.0514418	0.059417	0.0434093	0.0551735	0.0878099	0.0340525	0.12217	0.0732677	0.125105	0	0.0842671	0.077539	0.0935929	0.0591193	0.0586965	0.0880336	0.0526053	0.0577191	0.0852306	0	0.0563261	0.0568639	0.128481	0.112994	0.0786587	0.0551499	0.0766137	0.127402	0.0820156	0.050777	0.0726655	0	0.0785099	0.0899887	0.0386911	0.0988445	0.0171836	0.01843	0.0374374	0.0671806	0.0425534
PRKAA2	0.503264	0.428786	0.269088	0.45094	0.483708	0.444126	0.283604	0.311775	0.251883	0.24465	0.345318	0.291569	0.385036	0.22974	0.411917	0.339712	0.762881	0.306672	0.315404	0.368256	0.278486	0.162138	0.356261	0.19535	0.33005	0.459664	0.679678	0.540125	0.541364	0.48147	0.543314	0.303038	0.325596	0.244601	0.351909	0.283883	0.334579	0.398726	0	0.331979	0.308998	0.432013	0.454477	0.497915	0.28508	0.229487	0.223529	0.221872
FYB2	0	0.0142384	0.0160616	0.0142145	0.00853052	0.00184321	0.00643418	0.00374078	0.00760315	0.00117292	0.00389444	0.00389691	0.00320919	0.00992938	0.012359	0.00448156	0	0	0.00902663	0.00543554	0.0188551	0.0100228	0	0	0.000763424	0.00355936	0	0	0.0152891	0.00313558	0	0	0.0142629	0.0100739	0.004541	0.00133867	0.00310851	0	0	0.00444393	0.00312195	0.0131193	0	0	0	0.00275837	0.00831679	0
C8A	0	0	0.000777367	0	0.004418	0	0	0.000761027	0.000577143	0	0	0	0.00208122	0	0	0	0	0	0	0	0	0.000551087	0	0.00186659	0	0	0	0	0	0	0	0	0	0	0	0	0	0	0	0	0.002868	0.00354486	0	0	0	0	0	0
C8B	0	0	0.00050792	0.000863319	0.00207947	0	0	0	0.000441766	0	0	0	0	0	0	0	0	0.00185232	0	0	0	0.000689366	0	0	0.00163611	0	0	0	0	0	0	0	0	0	0	0	0	0	0	0	0.00140993	0	0.00983689	0	0	0	0.0010477	0
DAB1	0.302539	0.153348	0.0874867	0.160216	0.200371	0.190621	0.187698	0.179098	0.128394	0.0756411	0.171481	0.144726	0.208194	0.127731	0.187693	0.157996	0.75457	0.119691	0.151887	0.108457	0.194048	0.0947122	0.181793	0.114555	0.126769	0.140909	0.00906285	0.209836	0.21245	0.202261	0.305514	0.0921916	0.102278	0.0888807	0.158998	0.129386	0.233489	0.230991	0	0.297935	0.170553	0.190261	0.211352	0.256892	0.169348	0.0923597	0.208608	0.187336
TACSTD2	0	0	0	0	0	0	0	0	0	0	0	0	0	0	0	0	0	0	0	0	0	0	0	0	0	0	0	0	0.00175046	0	0	0	0	0	0	0	0	0	0	0	0	0	0	0	0	0	0	0
MYSM1	0.309712	0.298853	0.166729	0.292383	0.255206	0.271274	0.209132	0.190203	0.171031	0.131535	0.189114	0.161442	0.168688	0.183347	0.216029	0.213309	0	0.209365	0.16576	0.201839	0.204021	0.11907	0.180816	0.0924969	0.19682	0.248952	0.57969	0.33925	0.258481	0.291623	0.334164	0.208373	0.224125	0.130778	0.204842	0.185711	0.210292	0.255578	0	0.214402	0.212506	0.267068	0.331817	0.324034	0.218579	0.122416	0.154253	0.168105
JUN	0.0193179	0.0205184	0.0280079	0.0227547	0.0153493	0.0258027	0.0964236	0.0365078	0.024447	0.00546849	0.0352589	0.0107546	0.0226219	0.0179617	0.0264556	0.0163579	0	0.005119	0.0163294	0.0285689	0.0188707	0.0138881	0.0392354	0.00732145	0.028418	0.0921887	0	0.0318716	0.0377983	0.0280588	0.0995058	0.0867972	0.0325723	0.0124561	0.0132353	0.0136257	0.0722581	0.0533751	0	0.0501279	0.0190806	0	0.0351803	0.0920609	0.0507802	0.0238944	0.0144402	0.0686966
FGGY	0.367859	0.234819	0.163481	0.276729	0.244928	0.238466	0.108502	0.193482	0.186052	0.222878	0.268998	0.257277	0.218148	0.197418	0.252394	0.253778	0.32437	0.270805	0.175679	0.263508	0.190255	0.160381	0.206241	0.149004	0.159283	0.19907	0.0577415	0.278542	0.26262	0.29224	0.308228	0.186006	0.204278	0.19838	0.406253	0.243197	0.196853	0.281243	0	0.271103	0.247452	0.259775	0.266054	0.224114	0.180171	0.237588	0.193396	0.171465
HOOK1	0.298533	0.258098	0.186885	0.272443	0.274836	0.267533	0.216846	0.17681	0.1346	0.133888	0.1814	0.159626	0.194848	0.1404	0.1955	0.13323	0.407659	0.171791	0.164692	0.172633	0.156999	0.131231	0.171928	0.126069	0.184922	0.29884	0.0577415	0.302513	0.359924	0.246637	0.192489	0.22878	0.176665	0.136655	0.294298	0.125168	0.2135	0.223872	0	0.174334	0.180362	0.200193	0.307816	0.245943	0.253213	0.122733	0.0935951	0.15911
CYP2J2	0	0	0.00536723	0.00255417	0.00155069	0.00136515	0.00836475	0.0141664	0.00363682	0.00675723	0.0190323	0.0119226	0	0	0.00653345	0.00144577	0	0.00346872	0.00713863	0.000763448	0	0.00714385	0.00906674	0	0.00589414	0.0282921	0	0	0.0135702	0.00478225	0.0199689	0	0.00538824	0	0.0178973	0.000536874	0.00328917	0.00269511	0	0.00525153	0.00186103	0	0	0	0.00636244	0	0.00243684	0.00704875
C1orf87	0.0350184	0	0.00256181	0.00222929	0.00148261	0	0.00216761	0.00127535	0.00266763	0.00198429	0.00332213	0	0	0	0.00335323	0	0	0	0	0	0.00462491	0.000682997	0.00213498	0	0.000386927	0	0	0	0.00797763	0	0.0236926	0.00281151	0.00253739	0	0	0.00113819	0	0	0	0	0	0.00181265	0.0184872	0	0	0	0.00323769	0
NFIA	0.815554	0.887055	0.636736	0.755619	0.835034	0.834843	0.587117	0.604687	0.651244	0.881983	0.759481	0.826273	0.75965	0.743412	0.62766	0.698162	1.55647	0.635728	0.650163	0.764788	0.731318	0.580818	0.766074	0.586662	0.640354	0.831742	0.93666	0.867635	0.782403	0.764647	0.89507	0.490931	0.739944	0.651617	0.925323	0.73306	0.686315	0.818318	0	0.67506	0.833714	0.998351	0.760207	0.929906	0.600771	0.620466	0.628573	0.458654
TM2D1	0.26426	0.215942	0.166891	0.281459	0.275706	0.22297	0.201857	0.197206	0.169133	0.148466	0.150768	0.168507	0.172164	0.201443	0.204909	0.206514	0	0.233315	0.188414	0.17544	0.198026	0.120889	0.155461	0.177816	0.165933	0.191206	0	0.283652	0.314561	0.267895	0.239328	0.245667	0.164417	0.147507	0.278969	0.171975	0.173448	0.158589	0	0.181173	0.17017	0.292967	0.284878	0.194345	0.208168	0.125115	0.126737	0.130307
PATJ	0.548657	0.456365	0.291612	0.497085	0.435265	0.392811	0.37829	0.331377	0.287002	0.28082	0.334718	0.42462	0.421049	0.352394	0.47	0.365377	0.587289	0.369484	0.339002	0.408148	0.36691	0.243005	0.434232	0.245481	0.331793	0.425221	0.503717	0.575294	0.555017	0.552969	0.731629	0.358544	0.392089	0.2883	0.768045	0.327528	0.385929	0.485644	0	0.340671	0.383835	0.728262	0.545495	0.56502	0.375315	0.26869	0.320954	0.261753
L1TD1	0	0.00706197	0.00175859	0.00211852	0.00363922	0.00925967	0.0073197	0.00696765	0.00163456	0.000608362	0.00491953	0.00247737	0.00229382	0.0173544	0.00470875	0.00568758	0	0.00288334	0.00465798	0	0	0.00223106	0	0	0.00513295	0	0	0.0107528	0.00787575	0.00546003	0	0.00305006	0.0106082	0	0.0143698	0.0142007	0.0010828	0	0	0.00644853	0.00406024	0.0100221	0.00274188	0.00484051	0.00678808	0	0	0.00592958
KANK4	0.00206756	0.00968973	0.00681392	0.0192052	0.0119147	0.00102305	0.00172708	0.00710913	0.00359543	0	0	0	0.00983478	0.00833084	0.00237581	0.00555193	0	0.0142863	0.00380493	0.00662458	0.00388222	0.00314483	0	0.00487055	0.00163635	0.0026215	0	0.00548134	0.014757	0.0144258	0	0.00540551	0.00598608	0.00122256	0	0.000728633	0.00400981	0.0184255	0	0.0204893	0.0071755	0.00255498	0.00742842	0.00427189	0.00345101	0.00183528	0	0.00178836
USP1	0.0811309	0.0790817	0.0804877	0.0997383	0.0793698	0.0890429	0.0909105	0.0765566	0.080244	0.0560397	0.0737633	0.069735	0.0905388	0.0622181	0.119201	0.0835115	0.372254	0.0537256	0.114798	0.0700544	0.0861793	0.0900746	0.0270815	0.0680888	0.0798267	0.0635471	0.415969	0.0846784	0.13715	0.0883817	0.0306204	0.111247	0.0641116	0.0392486	0.0431437	0.0659942	0.0718235	0.0721244	0	0.042837	0.0603287	0.0370294	0.10853	0.0472769	0.0739588	0.0479937	0.0640276	0.0893438
DOCK7	0.474633	0.408269	0.254397	0.485327	0.412462	0.353735	0.325994	0.288818	0.227145	0.214852	0.306735	0.353358	0.336639	0.296923	0.360518	0.35186	0.526024	0.36292	0.291102	0.324401	0.297921	0.189429	0.375277	0.194135	0.280278	0.372983	0.274418	0.541148	0.550561	0.454204	0.509987	0.345981	0.320377	0.2259	0.478334	0.259495	0.345066	0.447554	0	0.353538	0.308795	0.47691	0.47707	0.468965	0.359535	0.172232	0.242526	0.231036
ANGPTL3	0	0	0	0.00219912	0	0	0.000744647	0	0	0	0	0	0	0.00585981	0	0	0	0.00573107	0	0	0	0.000753687	0	0	0	0	0	0	0	0	0	0	0.000391743	0	0	0	0	0	0	0	0	0	0	0	0	0	0	0
ATG4C	0.240805	0.210054	0.148317	0.263065	0.232761	0.185033	0.19427	0.128853	0.124325	0.114654	0.110559	0.118315	0.111035	0.14776	0.109367	0.107235	0	0.155902	0.153166	0.159466	0.15154	0.113555	0.190077	0.0949309	0.174323	0.142911	0.40469	0.22438	0.290665	0.280095	0.245802	0.195054	0.176028	0.174148	0.134093	0.113843	0.208041	0.244658	0	0.20599	0.149797	0.200921	0.260108	0.294162	0.170655	0.108512	0.143217	0.206906
ALG6	0.1573	0.117114	0.114896	0.11619	0.138343	0.136138	0.0726456	0.0941419	0.0932057	0.0771447	0.0934025	0.0762894	0.0554893	0.0943335	0.086278	0.138533	0	0.119879	0.0897923	0.120272	0.105344	0.0901722	0.0798306	0.0719292	0.0808639	0.0976618	0.437905	0.128212	0.154716	0.154916	0.0926814	0.181338	0.0963571	0.0888469	0.0381267	0.0986271	0.0786071	0.0788512	0	0.121127	0.110943	0.0626736	0.129653	0.0652805	0.0552536	0.0752507	0.059023	0.0649922
ITGB3BP	0.210336	0.217822	0.145845	0.282477	0.254337	0.160701	0.266359	0.15932	0.158561	0.112013	0.151699	0.191827	0.140692	0.151756	0.180399	0.154865	0	0.190884	0.124114	0.133082	0.187712	0.143715	0.146253	0.164516	0.160337	0.165918	0.515462	0.29464	0.296225	0.232965	0.264949	0.187784	0.130179	0.214344	0.210474	0.118806	0.165996	0.234273	0	0.148408	0.144898	0.118134	0.279262	0.296759	0.233432	0.102815	0.110566	0.27089
EFCAB7	0.305336	0.220088	0.138839	0.316141	0.21336	0.228637	0.213198	0.175665	0.141329	0.124659	0.154071	0.146969	0.191705	0.186417	0.235828	0.180501	0	0.152371	0.175057	0.186576	0.13919	0.108071	0.0889273	0.121488	0.162107	0.179278	0	0.326283	0.224201	0.246234	0.315733	0.205067	0.185202	0.143907	0.266555	0.133719	0.193842	0.232363	0	0.166132	0.194901	0.197053	0.252699	0.168083	0.173346	0.103711	0.108969	0.143215
PGM1	0.107337	0.0853511	0.121477	0.115185	0.122616	0.0967456	0.0951463	0.0907118	0.098374	0.08109	0.0906667	0.109424	0.0568104	0.112374	0.143872	0.115696	0.214917	0.0944607	0.0842695	0.0909404	0.110937	0.0653792	0.09234	0.0595849	0.0589479	0.0841292	0	0.123862	0.0764275	0.0837835	0.18223	0.113718	0.0959751	0.0746859	0.112395	0.0819167	0.0947217	0.141695	0	0.0838244	0.0933307	0.0937642	0.141776	0.0851424	0.0817313	0.0647097	0.105728	0.0540855
ROR1	0.185679	0.150397	0.375175	0.421019	0.311164	0.161853	0.163748	0.31167	0.236172	0.326569	0.110519	0.338348	0.234499	0.197102	0.378118	0.259496	0	0.386233	0.17855	0.343842	0.319786	0.172361	0.263765	0.182482	0.184936	0.208147	0.437905	0.395913	0.233124	0.272369	0.315145	0.274687	0.226917	0.337792	0.320861	0.333029	0.119542	0.368005	0	0.143309	0.346194	0.401239	0.225152	0.169713	0.208932	0.219517	0.376176	0.314881
UBE2U	0	0	0.00119157	0.00141035	0	0.000911547	0.000935736	0	0.00313124	0	0	0	0	0	0.00412569	0	0	0	0	0	0.00172379	0.000944229	0	0.00381389	0	0.00536467	0	0	0.00386725	0.00278889	0	0	0.000897672	0	0	0	0.00252064	0	0	0	0.0018865	0.00207033	0	0.0201344	0	0	0	0.00682711
CACHD1	0.0195058	0.0178709	0.0357695	0.0458419	0.0597276	0.0440163	0.0352282	0.0304613	0.0214171	0.0346039	0.0248546	0.0257249	0.0270512	0.0325826	0.0412643	0.0299276	0	0.0178954	0.0222259	0.0336401	0.00600872	0.0284184	0.0588698	0.0112943	0.0298079	0.0673635	0	0.0509397	0.0358864	0.0532966	0.0917449	0.0452797	0.0374626	0.0356501	0.0571938	0.0187798	0.013263	0.0623292	0	0.0323275	0.0341659	0.0424751	0.0698567	0.0472398	0.0215385	0.0208132	0.0316411	0.0353273
RAVER2	0.175245	0.167937	0.129293	0.239724	0.159354	0.160643	0.117312	0.110089	0.121168	0.12145	0.150666	0.105191	0.095614	0.139971	0.116551	0.176708	0.262524	0.156766	0.152986	0.139159	0.125624	0.0881291	0.130862	0.071653	0.0976025	0.132524	0.274418	0.147056	0.185212	0.181099	0.181628	0.103961	0.114058	0.103525	0.131352	0.128093	0.155677	0.139001	0	0.131263	0.167678	0.114859	0.154263	0.185116	0.105396	0.0912321	0.0941967	0.154973
JAK1	0.541389	0.43646	0.31671	0.420593	0.435905	0.404168	0.294296	0.312441	0.259211	0.261693	0.311653	0.326619	0.357135	0.345054	0.445526	0.326853	0.406399	0.386327	0.268725	0.369583	0.289324	0.241798	0.297309	0.197625	0.251754	0.396715	0.383911	0.438932	0.433328	0.497983	0.397931	0.393832	0.305423	0.201327	0.430474	0.326723	0.307698	0.377743	0	0.279445	0.315524	0.431422	0.516281	0.313108	0.253049	0.233318	0.285265	0.201881
AK4	0.162326	0.181148	0.138925	0.197853	0.191355	0.189208	0.191424	0.221367	0.152346	0.103177	0.154453	0.160739	0.14958	0.127741	0.138959	0.128932	0.0799554	0.147105	0.137214	0.164965	0.131604	0.108239	0.153582	0.100757	0.24534	0.177818	0.389638	0.205454	0.228314	0.209236	0.221474	0.139866	0.175189	0.114044	0.179523	0.127672	0.121791	0.194411	0	0.159104	0.126075	0.170569	0.291457	0.184412	0.182872	0.120217	0.117529	0.090977
DNAJC6	0.508897	0.509034	0.270469	0.527978	0.473171	0.476634	0.349541	0.337799	0.261492	0.308084	0.405126	0.370453	0.45757	0.271448	0.454896	0.378322	0.679523	0.393342	0.310514	0.357249	0.266925	0.16145	0.528429	0.182297	0.280723	0.45345	0.387419	0.531536	0.496839	0.590085	0.755167	0.333646	0.322832	0.240661	0.686844	0.280263	0.407796	0.544697	0	0.361766	0.34779	0.614085	0.57741	0.625648	0.324241	0.218832	0.372799	0.297754
LEPR	0.291773	0.200632	0.121078	0.174714	0.157974	0.158163	0.125379	0.141687	0.0785037	0.18302	0.0660445	0.139078	0.130021	0.130397	0.133942	0.11546	0	0.091396	0.104545	0.149959	0.130245	0.192482	0.170732	0.0825123	0.133448	0.216976	0	0.215146	0.271788	0.207192	0.138996	0.25349	0.170258	0.171216	0.234974	0.0889702	0.151586	0.144348	0	0.242033	0.143134	0.189863	0.217001	0.314375	0.214763	0.131503	0.172179	0.217785
PDE4B	0.26737	0.223885	0.130621	0.302401	0.332038	0.280782	0.1721	0.212455	0.204903	0.165236	0.124953	0.165013	0.255936	0.368957	0.145946	0.298193	0.171672	0.197637	0.184456	0.171822	0.233457	0.102739	0.445221	0.232666	0.16264	0.187201	0.415969	0.304636	0.26383	0.314892	0.318042	0.157676	0.188339	0.19108	0.398656	0.192463	0.145459	0.267856	0	0.242807	0.194035	0.209669	0.182982	0.178165	0.114069	0.142398	0.257438	0.190143
SGIP1	0.5782	0.558537	0.241169	0.396489	0.405353	0.362782	0.28998	0.335694	0.230872	0.235093	0.329757	0.378375	0.403255	0.203198	0.346163	0.319904	1.16158	0.325921	0.236569	0.404893	0.211341	0.133334	0.412719	0.148208	0.268372	0.429049	0.664563	0.479106	0.489069	0.612206	0.853899	0.28183	0.272468	0.144713	0.584223	0.268919	0.364588	0.536649	0	0.395438	0.258223	0.67863	0.531014	0.548355	0.47216	0.137304	0.210686	0.20846
TCTEX1D1	0.0246841	0.000377637	0.0093916	0.0228726	0.0301462	0.0273006	0.00645206	0.00863865	0.0133214	0.0199604	0.0273048	0.0181243	0.0117735	0.0224654	0.0108376	0.0305717	0.249469	0.0533242	0.0198111	0.00488528	0.00945987	0.0125264	0.0092347	0	0.00618009	0.00406202	0	0.00991293	0.0189976	0.015968	0.0299828	0.00123763	0.0125032	0.0146327	0.0144068	0.0145268	0.00382263	0.00226728	0	0.0227012	0.0172149	0.00853951	0.0116352	0.011875	0.00251573	0.00383629	0.0099696	0.0114818
INSL5	0	0	0.000213245	0.00106361	0.003707	0	0.00126079	0.00134569	0	0	0.00111619	0.00694867	0	0	0.0014921	0.00268504	0	0.00310342	0	0	0	0	0	0.0027171	0	0.000698744	0	0	0	0.00153949	0.0083224	0.00526465	0.000642992	0	0	0	0.00252615	0.00147024	0	0.00286261	0	0	0	0	0	0	0	0.00532515
WDR78	0.214608	0.168138	0.139485	0.148708	0.176788	0.129854	0.161031	0.152059	0.136037	0.117409	0.116838	0.18532	0.1532	0.141742	0.182582	0.126392	0.0799554	0.146174	0.130794	0.140383	0.139397	0.131812	0.167564	0.109198	0.125965	0.233061	0	0.217208	0.193347	0.188863	0.274918	0.129791	0.1521	0.120364	0.281937	0.117091	0.122385	0.255518	0	0.292794	0.166254	0.17919	0.211383	0.21725	0.184413	0.0829836	0.142398	0.220303
MIER1	0.305379	0.250229	0.171192	0.274447	0.284175	0.239924	0.246505	0.201626	0.154466	0.133674	0.201364	0.180847	0.189733	0.237444	0.185098	0.196653	0.494913	0.193367	0.208033	0.215784	0.188021	0.154266	0.216948	0.120989	0.199265	0.241088	0	0.344168	0.348526	0.305183	0.255884	0.262038	0.220196	0.176699	0.203398	0.165784	0.195869	0.260808	0	0.280804	0.212287	0.2134	0.275302	0.207416	0.224858	0.127811	0.160515	0.173701
SLC35D1	0.24771	0.209649	0.136698	0.243537	0.247981	0.193423	0.136425	0.174151	0.146253	0.117947	0.184511	0.131706	0.198021	0.134728	0.177008	0.132065	0.157068	0.154114	0.158143	0.198635	0.168379	0.103811	0.178173	0.121212	0.165975	0.221638	0.0577415	0.147766	0.219218	0.27313	0.262375	0.137251	0.145475	0.101799	0.247962	0.128023	0.189113	0.160436	0	0.236899	0.15311	0.25632	0.173638	0.210533	0.164717	0.0860393	0.151488	0.133145
C1orf141	0.00587087	0.0138405	0.00626478	0.021816	0.00695455	0.00938346	0	0	0.00207659	0.00371888	0.00227972	0.00316118	0.00139725	0.0108351	0.00184503	0.00911777	0.0799554	0.00249192	0.000499258	0.00324484	0.00235523	0.0016762	0.00793413	0	0.00136578	0.00369802	0	0.00227282	0.0145953	0.00678736	0	0.00962452	0.00408449	0.00545627	0.00253407	0	0.004768	0.000692338	0	0	0.00294246	0.0102025	0	0	0.0060637	0.00683196	0.0119589	0.00339898
IL23R	0	0.00242302	0.00337553	0.007187	0.00317717	0	0.00115576	0.000974625	0.00175179	0.00216236	0.00348207	0	0.0176079	0.00254379	0	0.0174029	0	0.00897644	0	0	0	0.000393983	0	0.00530685	0.0015349	0.00706136	0	0.00450596	0.00624122	0.00698552	0	0	0.000510722	0.00635143	0	0.000998266	0.00181562	0.00126161	0	0.00463265	0.00868221	0	0.0164698	0.00269966	0	0	0.010964	0.0020882
IL12RB2	0.175093	0.0535696	0.0500455	0.0907629	0.0843366	0.0615698	0.023103	0.0792817	0.041195	0.0449461	0.0552781	0.079529	0.0435097	0.160387	0.166097	0.0713941	0	0.128723	0.0892168	0.181676	0.0637569	0.0939097	0.0667422	0.147817	0.0888108	0.10282	0	0.0628488	0.118785	0.114425	0.102307	0.0762172	0.0564182	0.0503008	0.0207864	0.0581905	0.0710484	0.0631714	0	0.131224	0.0342997	0.0220632	0.0713514	0.023911	0.0785015	0.0504294	0.0505205	0.0580889
SERBP1	0.111253	0.176596	0.0993035	0.196747	0.184763	0.199479	0.21696	0.181679	0.131563	0.0983131	0.136685	0.0844375	0.163708	0.184316	0.08789	0.150776	0.848483	0.140177	0.168	0.117642	0.121261	0.105341	0.201999	0.102721	0.150205	0.145681	0.57969	0.154708	0.200456	0.168337	0.120905	0.172912	0.128264	0.0989075	0.210062	0.0832949	0.159623	0.095922	0	0.156124	0.152791	0.0754209	0.187159	0.150955	0.132188	0.12626	0.0428229	0.149368
GADD45A	0.0355589	0.0201681	0.0263566	0.0291784	0.0309518	0.0356406	0.0630488	0.0507452	0.0362281	0.00899212	0.041856	0.00816014	0.0409549	0.0562752	0.0302793	0.0372293	0	0.0300082	0.0836894	0.0224737	0.029747	0.0539307	0.0466052	0.0224252	0.0227792	0.0167685	0	0.0415746	0.0670079	0.0519128	0.0632868	0.0327824	0.0260944	0.0103819	0.00365569	0.00935186	0.0621971	0.0462776	0	0.0270141	0.063545	0.0170729	0.0632629	0.0293911	0.0621359	0.0461005	0.00151377	0.0191805
GNG12	0.255436	0.177957	0.138388	0.214293	0.191841	0.218623	0.114381	0.112051	0.116155	0.135995	0.235122	0.142	0.216292	0.188273	0.101486	0.142209	0	0.145616	0.189706	0.199948	0.176177	0.154118	0.232601	0.102918	0.183904	0.21336	0.0577415	0.198874	0.212284	0.224172	0.243647	0.134718	0.173968	0.117104	0.195626	0.17735	0.178504	0.212044	0	0.222873	0.184246	0.208273	0.230461	0.253144	0.20383	0.0811269	0.148109	0.135641
DIRAS3	0.0913182	0.0994984	0.0323177	0.042938	0.0397339	0.0239762	0.0251598	0.0437163	0.0443787	0.0722755	0.0379414	0.0648865	0.0696444	0.069064	0.116209	0.0614701	0	0.0929471	0.0644885	0.0678929	0.0946557	0.0628916	0.0576203	0.0507567	0.0362282	0.0299566	0	0.0216781	0.0384473	0.027207	0.138349	0.0845664	0.0361541	0.0428547	0.0486075	0.0358429	0.0290202	0.05063	0	0.0508534	0.0571505	0.0897086	0.0483559	0.0258258	0.0630205	0.0224967	0.0154089	0.0113471
WLS	0.587114	0.433444	0.347084	0.482845	0.449621	0.357303	0.360467	0.35343	0.27136	0.300964	0.404536	0.365488	0.367494	0.271928	0.403951	0.344792	0.229492	0.401423	0.315421	0.434933	0.382664	0.22667	0.513378	0.233154	0.303634	0.401377	0.57969	0.563467	0.39959	0.552812	0.551538	0.405649	0.36117	0.256064	0.618187	0.300727	0.400878	0.480043	0	0.402573	0.354275	0.5	0.521826	0.52826	0.416039	0.329538	0.277485	0.233351
RPE65	0	0	0.00155213	0.00242484	0.00179607	0.00783727	0	0.00141029	0.00130312	0	0.00111619	0	0	0	0	0	0	0	0	0	0	0	0	0	0	0.00206685	0	0	0	0	0	0	0.00107376	0	0	0.000840366	0	0	0	0	0	0	0	0	0	0.00480135	0	0
DEPDC1	0.00615502	0.000348579	0.000916827	0.00913444	0.00608924	0.00364635	0.00132157	0.00441521	0.0069974	0.00770547	0.00861987	0.00859305	0.00118574	0.00479936	0.0157533	0.00727628	0	0.00697375	0.00594923	0.00901248	0.00837309	0.00951503	0.00724689	0.000875204	0.0072928	0.0133431	0	0	0.00712493	0.0137861	0	0.00370563	0.00506479	0.0109702	0	0.00234908	0.008356	0	0	0.00439995	0	0	0.0038392	0.00524369	0.00340874	0	0.0011153	0.00151439
LRRC7	0.228412	0.214463	0.0893975	0.166165	0.251152	0.229044	0.112264	0.122751	0.106406	0.110096	0.167983	0.159594	0.251518	0.183497	0.351642	0.147347	0.388765	0.157655	0.123708	0.166833	0.142911	0.0999847	0.180164	0.109214	0.117118	0.186492	0.221626	0.252669	0.177703	0.165638	0.244652	0.162678	0.173318	0.132055	0.299046	0.147688	0.241252	0.166362	0	0.176959	0.125715	0.164782	0.196792	0.259339	0.131906	0.211203	0.311074	0.25014
LRRC40	0.228217	0.249917	0.155677	0.29143	0.302114	0.246288	0.173974	0.188037	0.154391	0.11255	0.222145	0.194888	0.184242	0.183942	0.184114	0.241263	0.537381	0.206789	0.213897	0.195782	0.197929	0.110785	0.149396	0.164603	0.181154	0.25782	0.415969	0.301615	0.326761	0.271883	0.205007	0.210117	0.165118	0.179749	0.158289	0.150677	0.194539	0.215879	0	0.249448	0.192698	0.0871991	0.291089	0.282681	0.218574	0.137592	0.128961	0.166761
SRSF11	0.623503	0.501449	0.214553	0.451359	0.469285	0.434086	0.308706	0.26567	0.177577	0.202446	0.330543	0.376893	0.389295	0.246422	0.447755	0.301503	0.229492	0.293475	0.237697	0.371594	0.30492	0.114921	0.442299	0.108557	0.292364	0.45241	0.238621	0.484176	0.447677	0.502321	0.797964	0.27165	0.31985	0.23324	0.587111	0.258095	0.345559	0.497232	0	0.38866	0.279891	0.582916	0.495366	0.527874	0.382754	0.195135	0.231679	0.232572
ANKRD13C	0.461663	0.400982	0.239739	0.438816	0.404287	0.347953	0.261341	0.327726	0.220383	0.245493	0.303718	0.325232	0.301678	0.255949	0.344113	0.321866	0.942449	0.294298	0.25092	0.323057	0.271152	0.169671	0.383211	0.164226	0.285276	0.365003	0.387419	0.43453	0.483866	0.47846	0.50371	0.256017	0.304689	0.188626	0.518466	0.237474	0.30821	0.376331	0	0.338316	0.277816	0.496889	0.533268	0.432242	0.303064	0.177814	0.200026	0.172245
HHLA3	0.00618439	0.0627623	0.0325307	0.0625925	0.0574632	0.0529434	0.0688115	0.0529018	0.0542059	0.0300159	0.0323567	0.0664279	0.0952349	0.028194	0.0635849	0.0575683	0.441438	0.0489384	0.0440804	0.0279549	0.0292802	0.0413346	0.0715079	0.0327073	0.0510415	0.0869464	0	0.045318	0.0657859	0.0619977	0.124801	0.0510699	0.0582536	0.0374045	0.0942041	0.0292452	0.0682848	0.0269459	0	0.0677852	0.0488776	0.0553448	0.0436947	0.0519568	0.0797719	0.0372671	0.0242032	0.0433135
CTH	0.0352331	0.0405755	0.0197102	0.0290315	0.0629397	0.012427	0.0498764	0.0377624	0.0303964	0.0228585	0.0340133	0.0198861	0.0329788	0.0508431	0.0215606	0.0592427	0	0.0356233	0.0339372	0.0522694	0.0242978	0.0312816	0.0256731	0.0268427	0.0497102	0.0159798	0	0.0533228	0.051678	0.0417906	0.0345427	0.051509	0.0558292	0.0421329	0.101998	0.0371925	0.0188071	0.0197687	0	0.0220882	0.0396412	0.0312385	0.0708247	0.075744	0.0406066	0.0191142	0.008473	0.024638
PTGER3	0.00494132	0.00948445	0.00170593	0.00611745	0.0133362	0.0170492	0.00388099	0.00653939	0.00612607	0	0.00265938	0.00491602	0	0.00464238	0.00254989	0.00661063	0	0.000721855	0.00318795	0.00944026	0.0240676	0.00130445	0	0.00331461	0.00236751	0.00112689	0	0.00919494	0.0083735	0	0	0.0107997	0.00488383	0	0.00217528	0.00516575	0.00160326	0	0	0	0.00149091	0.0151088	0.00400055	0	0.00197812	0	0	0.00282756
ZRANB2	0.565548	0.46823	0.227123	0.446064	0.441953	0.328688	0.302086	0.309012	0.206807	0.208378	0.337649	0.331463	0.365577	0.262231	0.338985	0.287432	0.406101	0.275825	0.258014	0.305666	0.291537	0.146665	0.326538	0.165416	0.273632	0.41993	1.06289	0.509711	0.459948	0.561169	0.547936	0.258044	0.310993	0.180171	0.452706	0.263458	0.313815	0.42017	0	0.334379	0.269096	0.47169	0.4837	0.436595	0.329445	0.148461	0.206865	0.203973
NEGR1	0.753196	0.639686	0.697903	0.594218	0.630858	0.597266	0.709594	0.532601	0.500751	0.607009	0.575813	0.871882	0.520676	0.317521	0.43881	0.623417	1.80281	0.580041	0.539349	0.505858	0.3219	0.508982	0.645525	0.553801	0.557189	0.617301	1.94306	0.664599	0.618745	0.696506	0.569755	0.5917	0.560761	0.339703	1.01809	0.53214	0.691439	1.02382	0	0.804197	0.501489	1.00312	0.703641	0.80713	0.726633	1.23645	0.79935	0.611325
LRRIQ3	0.0230268	0.012507	0.0199424	0.0217543	0.0210876	0.00981143	0.0322203	0.0227064	0.0275813	0.0316798	0.0210336	0.0215444	0.00801822	0	0.0472764	0.00832366	0	0.0130857	0.0206374	0.00937309	0.00184853	0.0222899	0.0216517	0.0249146	0.0260247	0.041345	0	0.0722083	0.0182189	0.019018	0.057169	0.00767693	0.0249859	0.0169694	0.0557894	0.0171333	0.0315413	0.0146487	0	0.01044	0.0184806	0.0224274	0.00345481	0.0436451	0.0247431	0.00264949	0.00854211	0.0693344
FPGT-TNNI3K	0.00274959	0	0.00086525	0.00158986	0.010958	0	0.00140678	0.000733721	0	0	0	0.0019581	0.000586247	0	0	0.00228032	0	0	0.000900669	0	0	0	0.00441266	0.00755404	0.000356109	0	0	0.00439257	0	0	0	0	0.00063292	0.00203011	0	0	0	0.00104774	0	0	0.0022205	0	0	0	0.00197779	0	0.00105278	0.00324008
TNNI3K	0.0034156	0.0176585	0.00878037	0.0176829	0.0179537	0.0133731	0.0166504	0.0108782	0.00936682	0.0101024	0.00533323	0.00084631	0.0280144	0.00479936	0.00476912	0.00376618	0	0.0105275	0.00386999	0.00842589	0.00817934	0.00455992	0	0	0.00726502	0.00377036	0	0.0252155	0.0207525	0.0225533	0.0194321	0.0161846	0.0111984	0	0.00231527	0.00557517	0.0096469	0.0238336	0	0.00669454	0.00442994	0.0235093	0.01239	0.00333807	0.0129741	0	0.00318405	0.00655276
LRRC53	0.0141693	0.00481677	0.00199953	0.00667685	0.0106365	0.0013891	0.00343027	0.00200703	0.00423076	0	0.00992465	0.00573278	0.00239245	0.00254379	0.0123979	0.00355615	0	0.00516652	0.00458546	0.00676114	0.00469285	0.00694718	0	0	0.00592159	0	0	0.0036559	0.0110031	0.00636951	0.00780121	0	0	0.00388315	0	0.00132201	0.000794385	0.00100767	0	0	0	0	0	0.00585688	0	0.00149357	0.0122674	0.0456086
ERICH3	0.260382	0.314653	0.231782	0.354735	0.266788	0.242654	0.221056	0.204459	0.189149	0.172256	0.192396	0.222143	0.212028	0.199141	0.27104	0.253737	0.359215	0.276382	0.216998	0.259982	0.232746	0.121018	0.219685	0.131138	0.207058	0.267977	0.161531	0.349369	0.224608	0.383604	0.346185	0.223629	0.228423	0.187357	0.202457	0.224567	0.208204	0.184357	0	0.254733	0.219989	0.319079	0.25762	0.290968	0.224715	0.204982	0.157012	0.202478
CRYZ	0.0155573	0.0135979	0.0156022	0.0338725	0.0318396	0.0396864	0.127216	0.0168175	0.0169857	0.0115937	0.0228232	0.00145896	0.0275013	0.00885151	0.0153006	0.0201125	0	0.0041477	0.0120209	0.0124318	0.0211771	0.00839403	0.00258692	0.0206065	0.0250936	0.0233739	0	0.0339556	0.0314682	0.0181277	0	0.0180809	0.019017	0.0238699	0.00653558	0.00966979	0.0358558	0.0337514	0	0.0305419	0.00659846	0.0239425	0.00248514	0.0925957	0.0296075	0.00113974	0.00492835	0.0711522
TYW3	0.146633	0.0814118	0.0831932	0.0882335	0.137586	0.0721271	0.18505	0.0706313	0.0661063	0.0645887	0.108334	0.0776583	0.084378	0.119097	0.0884677	0.0670143	0	0.0521473	0.0812944	0.100012	0.0784997	0.0428538	0.102423	0.0585249	0.0732845	0.087038	0	0.127406	0.106877	0.0947315	0.094392	0.0887051	0.10261	0.0611138	0.0824405	0.0606225	0.118148	0.134557	0	0.068483	0.0875657	0.0424495	0.106627	0.116196	0.0726127	0.0161323	0.0735157	0.226287
SLC44A5	0.851257	0.732898	0.668508	0.676044	0.631322	0.573038	0.660819	0.679775	0.501901	0.630447	0.507107	0.566688	0.565613	0.526056	0.580624	0.606732	1.44321	0.645983	0.454439	0.693869	0.665463	0.620797	0.578946	0.477454	0.586415	0.588415	1.87954	0.808213	0.63815	0.861857	0.854671	0.573158	0.621036	0.738261	0.701436	0.653728	0.706843	0.758955	0	0.807173	0.519703	0.76237	0.79968	0.614949	0.5995	0.777483	0.598283	0.610208
ACADM	0.250294	0.190524	0.141253	0.289566	0.209519	0.18186	0.169053	0.17769	0.183964	0.128627	0.156533	0.176119	0.137693	0.168006	0.183437	0.235395	0.278487	0.208315	0.151652	0.184618	0.152439	0.119153	0.144428	0.178894	0.145391	0.171484	0	0.17495	0.188394	0.257833	0.303005	0.178369	0.162378	0.174384	0.162624	0.14538	0.195727	0.204392	0	0.199387	0.195945	0.270856	0.240739	0.224791	0.143134	0.145964	0.122145	0.124548
RABGGTB	0.0351178	0.0353515	0.041139	0.0684476	0.0858687	0.0709361	0.0469713	0.0577203	0.0633038	0.0168932	0.0263559	0.0328714	0.0486892	0.0750844	0.0324402	0.0640616	0	0.0604741	0.0733451	0.071946	0.0315021	0.0397589	0.050419	0.0610309	0.0325086	0.0456724	0	0.0445488	0.0793841	0.0656176	0.0529157	0.070041	0.0418756	0.0536049	0.00231527	0.0247334	0.0488215	0.0818161	0	0.0629382	0.0543917	0.0386075	0.0913686	0.0711328	0.0435401	0.0301742	0.00909378	0.0306934
MSH4	0.0845678	0.146122	0.0808226	0.114199	0.136449	0.0874473	0.229862	0.103465	0.0901356	0.117093	0.23717	0.109914	0.121724	0.0766472	0.13163	0.11324	1.01596	0.130865	0.0904984	0.0882111	0.0677983	0.0648334	0.182842	0.0575617	0.101397	0.0923887	0.422129	0.116776	0.0954874	0.195225	0.0987935	0.0945017	0.140579	0.14378	0.0829462	0.143937	0.197828	0.245061	0	0.192494	0.119815	0.0560345	0.079347	0.324589	0.23389	0.0978467	0.267548	0.199981
ASB17	0	0.00695567	0.00553437	0.00474202	0.00383048	0.00250835	0.0304728	0.00650773	0.00481064	0.00851443	0.00354068	0.00192754	0.00479138	0.00348329	0	0.0195611	0	0.0112372	0.00709056	0.00210717	0.00569125	0.00229634	0	0.00489279	0	0	0	0	0.00206041	0.00949194	0.0127247	0.0227819	0.00649584	0.00526794	0	0.000612622	0.0174968	0.00268009	0	0	0.00147713	0	0.00551034	0.00865074	0.0165803	0	0.0104467	0.00919331
ST6GALNAC3	0.425638	0.464308	0.392404	0.388199	0.411186	0.361359	0.378149	0.400363	0.319373	0.327025	0.292016	0.399206	0.325992	0.314313	0.403379	0.387433	0.171672	0.398027	0.303539	0.379858	0.341348	0.328159	0.336049	0.233098	0.380501	0.44523	0.913362	0.529062	0.406927	0.518355	0.643945	0.333897	0.39409	0.338319	0.500981	0.338854	0.323295	0.480513	0	0.392745	0.333289	0.557731	0.457659	0.446512	0.416387	0.27438	0.334473	0.260616
ST6GALNAC5	1.03961	0.745449	0.734709	0.747166	0.673682	0.695386	0.699064	0.623893	0.713233	0.735267	0.529863	0.701929	0.81147	0.518186	0.914686	0.704391	1.00327	0.709963	0.585851	0.684099	0.726233	0.647709	0.760578	0.806677	0.70232	0.746502	0.695245	0.83313	0.575194	0.875622	0.926692	0.507165	0.772094	0.642257	0.783368	0.885744	0.820077	0.804484	0	0.905556	0.685023	0.976719	0.738902	0.941624	0.71224	0.916543	0.733885	0.595658
PIGK	0.19826	0.212746	0.156105	0.210648	0.192664	0.166238	0.193855	0.119305	0.123954	0.113702	0.174176	0.175619	0.129173	0.123479	0.134687	0.217053	0.229492	0.166711	0.155076	0.152376	0.138183	0.0994054	0.138572	0.136165	0.130029	0.178701	0.0577415	0.191783	0.231694	0.212962	0.132304	0.151058	0.132246	0.149799	0.211035	0.12493	0.158627	0.144004	0	0.140588	0.135053	0.176394	0.179706	0.159047	0.154028	0.0854943	0.0811328	0.135695
AK5	0.581248	0.532435	0.3344	0.569402	0.526012	0.525821	0.402898	0.437881	0.353927	0.441223	0.430971	0.419322	0.525789	0.369787	0.503244	0.398995	0.916583	0.414709	0.394792	0.508203	0.350535	0.269217	0.592763	0.253976	0.421152	0.488827	0.599093	0.54562	0.54908	0.567767	0.794789	0.308463	0.43497	0.314429	0.668411	0.362981	0.442524	0.476136	0	0.451397	0.499249	0.613878	0.521227	0.591341	0.459517	0.35525	0.349753	0.472165
AC118549.1	0.484093	0.455128	0.274617	0.435181	0.411394	0.400016	0.257882	0.263241	0.229966	0.252094	0.328093	0.249818	0.294754	0.306794	0.364855	0.375624	0.178729	0.307594	0.252947	0.345344	0.266821	0.189673	0.407936	0.205031	0.266715	0.382874	0.500743	0.514105	0.426676	0.515741	0.445486	0.280201	0.275577	0.228403	0.43972	0.25565	0.329016	0.411261	0	0.306866	0.308209	0.426235	0.42264	0.389811	0.36204	0.157388	0.228666	0.216255
USP33	0.543236	0.447437	0.229776	0.464868	0.409909	0.470396	0.334745	0.29205	0.218663	0.227585	0.352159	0.337148	0.396243	0.235032	0.396035	0.361826	0.841227	0.284293	0.290147	0.359672	0.31769	0.177146	0.427424	0.161098	0.299305	0.415253	0.274418	0.532412	0.481101	0.486532	0.610659	0.240313	0.289698	0.233685	0.557926	0.292617	0.292801	0.425982	0	0.370116	0.300824	0.63161	0.482304	0.528084	0.342542	0.191269	0.247623	0.221446
MIGA1	0.400961	0.356731	0.207746	0.382551	0.364098	0.340054	0.26346	0.275473	0.201209	0.21437	0.275216	0.232609	0.277721	0.195323	0.283085	0.292314	1.08975	0.27192	0.238367	0.280716	0.256097	0.14986	0.297771	0.143534	0.236726	0.335176	0	0.450668	0.437721	0.428886	0.497363	0.298176	0.280157	0.220668	0.462427	0.229059	0.26509	0.361923	0	0.283824	0.28271	0.427745	0.406146	0.385627	0.294509	0.16892	0.213753	0.253643
NEXN	0.0783766	0.114896	0.0534638	0.0882123	0.0657179	0.0878727	0.120078	0.0644463	0.0554268	0.043381	0.0625002	0.0509573	0.0528497	0.0880449	0.0825177	0.0397971	0.429321	0.116903	0.0867718	0.0661126	0.0704971	0.074523	0.0338057	0.06155	0.0725239	0.0136061	0	0.0998887	0.142508	0.0816093	0.0684987	0.116811	0.0558732	0.0895452	0.0666955	0.0399854	0.0545359	0.0577726	0	0.05089	0.0748444	0.0567314	0.173152	0.0841457	0.049211	0.0917282	0.0734392	0.0425897
FUBP1	0.278542	0.267879	0.199896	0.308981	0.321684	0.271989	0.260838	0.210767	0.148778	0.134226	0.225258	0.207136	0.227347	0.197065	0.201261	0.208263	0.328505	0.210681	0.178996	0.212215	0.201204	0.103718	0.233045	0.149692	0.206968	0.25127	0	0.309246	0.387658	0.336606	0.317141	0.224661	0.207803	0.134385	0.221739	0.184843	0.238596	0.281825	0	0.242356	0.172775	0.2537	0.317065	0.366508	0.263931	0.126247	0.142788	0.207433
DNAJB4	0	0.000897867	0.0030476	0.00160948	0	0	0.00439305	0.0076203	0.00201956	0	0.000752009	0	0.00538725	0.0103154	0	0	0	0	0.00250106	0.00418124	0.00289482	0.0018573	0	0.00169073	0	0.00234275	0	0	0.00240498	0.0082132	0.00300565	0.00234165	0.000416538	0.00369421	0	0.000662466	0.00144425	0	0	0	0	0	0	0	0	0.00113974	0.00120352	0.00121175
GIPC2	0.225594	0.205265	0.157415	0.232096	0.261561	0.264729	0.342386	0.13423	0.132903	0.170265	0.211931	0.131158	0.148906	0.12809	0.16375	0.097192	0.571763	0.108307	0.167166	0.146062	0.129006	0.137235	0.174385	0.0945268	0.169334	0.209468	0.877782	0.22078	0.200278	0.210488	0.278509	0.195176	0.18302	0.112368	0.147537	0.131912	0.200261	0.284496	0	0.210613	0.132314	0.207098	0.198512	0.297028	0.293649	0.0996327	0.0525163	0.300365
PTGFR	0.019679	0.0116905	0.014981	0.0115952	0.0061977	0.00728828	0.0192861	0.0155063	0.00637458	0.00570547	0.00737976	0.0105595	0.00115481	0.00978983	0.00275586	0.0169152	0	0.00625885	0.00267871	0.00696827	0.00787048	0.00509491	0.0250912	0.0217506	0.0324472	0.00767071	0	0.0324047	0.00232035	0.0335746	0.0143632	0.0132845	0.00372089	0.00108901	0.00497107	0.0096008	0.00330728	0.0227563	0	0	0.0180042	0.00262118	0.0192335	0	0.0216105	0.00195481	0.0161783	0.0611526
IFI44L	0	0.00419056	0	0	0	0	0.0016205	0.00553597	0.000703761	0	0	0	0.00792744	0	0.00195101	0	0	0	0	0	0.00292936	0	0	0	0	0	0	0	0.00266124	0	0	0.00378838	0	0.00195836	0	0	0	0	0	0	0	0	0	0.0160291	0	0	0.0274852	0
IFI44	0	0.0112996	0.0196217	0.010274	0.00923265	0.0191712	0.0194094	0.0027126	0.0117485	0.00175224	0.00110078	0	0.00568677	0	0	0.00316964	0	0.00518381	0.0010485	0.00385086	0.0115711	0.00296251	0.0130601	0	0.00354617	0.00525489	0	0.024606	0.00883991	0.0205939	0.0258904	0.00129797	0.0091552	0	0.0380547	0.00352373	0	0.0550658	0	0.00781769	0.00725069	0	0	0.0129382	0.00175021	0.0248063	0.00121318	0.0179455
ADGRL4	0	0.0062257	0	0.000627859	0.00142722	0.0115428	0	0	0.00134027	0	0	0	0	0	0	0	0	0	0	0	0	0.000449105	0	0	0.0033083	0.0184819	0	0.00454693	0.00426393	0.00340809	0.00547844	0	0.001164	0	0	0	0.00327468	0	0	0	0	0.00632439	0.00248514	0	0	0.000994505	0.00451102	0
ADGRL2	0.53676	0.639724	0.531004	0.558283	0.627058	0.598008	0.436393	0.533915	0.373878	0.632102	0.697286	0.699745	0.646652	0.484049	0.703166	0.417444	1.59178	0.666401	0.514512	0.459317	0.391118	0.413818	0.672108	0.311532	0.534656	0.610075	0.983406	0.533518	0.608525	0.625649	0.85802	0.336311	0.466476	0.283577	0.743479	0.449056	0.558566	0.805716	0	0.730591	0.472539	0.760454	0.487878	0.645261	0.556521	0.620597	0.681331	0.437778
TTLL7	0.561316	0.462639	0.275858	0.481582	0.437408	0.407026	0.334778	0.29224	0.24286	0.254699	0.360446	0.396946	0.405965	0.307194	0.368859	0.356511	1.14707	0.37265	0.269674	0.303326	0.331703	0.149903	0.420307	0.211723	0.291698	0.462429	0.503717	0.532026	0.466351	0.579167	0.774187	0.303682	0.31948	0.214868	0.611875	0.323387	0.351148	0.445622	0	0.416515	0.32887	0.447307	0.535275	0.509924	0.450539	0.268043	0.263136	0.236037
PRKACB	0.637066	0.490147	0.256774	0.374512	0.464718	0.289032	0.227164	0.269112	0.186093	0.211788	0.386911	0.36753	0.399441	0.210573	0.430722	0.368244	1.37351	0.364106	0.177092	0.39531	0.236509	0.156008	0.619866	0.180076	0.260895	0.343649	0.96076	0.557008	0.434678	0.473854	0.788317	0.29104	0.323934	0.194769	0.770861	0.255895	0.329796	0.455238	0	0.498872	0.38169	0.678683	0.477399	0.619791	0.299556	0.248208	0.361933	0.222128
SAMD13	0.0889595	0.0304385	0.0234868	0.0960207	0.0536135	0.0715274	0.0139025	0.0255287	0.0542772	0.0500712	0.0500113	0.0174039	0.0778181	0.0954443	0.033566	0.0635313	0	0.033541	0.0657405	0.0618731	0.0395865	0.0281355	0.0720261	0.0181125	0.0360694	0.0745545	0	0.0786418	0.107485	0.0833051	0.0835253	0.0764477	0.0594633	0.0335704	0.117998	0.0496971	0.109464	0.028486	0	0.0500781	0.0466704	0.0662759	0.0228705	0.0482161	0.0547502	0.0157971	0.0407438	0.0750076
DNASE2B	0.00469938	0	0.00318862	0.0024715	0.0124258	0.00470409	0	0.00438471	0.00263641	0	0.00404556	0	0	0.00388823	0	0	0	0	0.00394806	0	0.0021727	0	0	0	0	0	0	0.00362672	0.00615003	0	0	0.00818187	0.0026906	0.00360032	0.0101354	0.000240743	0.00202785	0.00329031	0	0.00781774	0.00187897	0.0115642	0	0.00107961	0	0	0.000692386	0.000784724
RPF1	0.0410404	0.0246856	0.0353799	0.0796378	0.0482118	0.0418705	0.0566272	0.0513548	0.0452406	0.0436463	0.0365539	0.044827	0.0447255	0.0612412	0.0403991	0.0639575	0	0.0205548	0.0509374	0.0772658	0.0542497	0.0312944	0.0322092	0.0276438	0.0449524	0.0443095	0.0577415	0.0717544	0.0569675	0.0751931	0.0369727	0.0305509	0.0442238	0.0344437	0.0231351	0.0369888	0.0477415	0.0397729	0	0.0426167	0.0538495	0.0535764	0.0439221	0.0554782	0.0536564	0.0303985	0.0444583	0.0533621
GNG5	0.0105748	0	0.00196153	0.0141115	0.00299627	0.0178919	0	0.00985504	0.0076804	0.00268677	0.0120835	0.00389663	0.00112873	0.00549444	0.00279864	0.00572899	0	0.000882532	0.00050547	0.0070553	0.00162599	0.00333126	0	0.00229989	0.0116363	0	0	0.00932528	0.00121299	0	0	0	0.00169221	0.00446252	0	0.000768728	0.00202853	0.00580231	0	0.00880465	0.00576237	0	0.00823411	0.014358	0.00240674	0.00430089	0.00299072	0.00643242
SPATA1	0.0346431	0.0188583	0.0129331	0.0482322	0.0208304	0.00525752	0.0113606	0.0117099	0.0202753	0.00899925	0.00599878	0.0122066	0.0117062	0.0210576	0.0184463	0.0104449	0	0.0143578	0.0193428	0.0026058	0.0190923	0.0156698	0.0040867	0.00938144	0.00156181	0.00450321	0	0.023978	0.0422983	0.0317263	0	0.0213799	0.0111318	0.016522	0.0066044	0.0215533	0.0114875	0.0036874	0	0.0202692	0.0392501	0.00390276	0.0237949	0.00740937	0.00975566	0.0404646	0.00851216	0.00907278
CTBS	0.0447129	0.0394238	0.0206314	0.0260865	0.0405827	0.0602788	0.0248429	0.0134035	0.026708	0.0142047	0.0229451	0.0359865	0.0187895	0.0329965	0.0271233	0.0343216	0	0.0391079	0.0321197	0.0163156	0.0301335	0.021762	0.0109248	0.00201696	0.0243962	0.0305752	0.161531	0.0221429	0.0279421	0.0219535	0.0878048	0.036118	0.0173297	0.00882388	0.100213	0.00801597	0.0177059	0.0442116	0	0.0170673	0.033639	0.051454	0.0312234	0.0442405	0.0653472	0.00684161	0.0159451	0.036479
SSX2IP	0.353698	0.205497	0.167068	0.320264	0.244257	0.252269	0.19492	0.209084	0.162623	0.170996	0.250357	0.15086	0.237033	0.129278	0.245046	0.228868	0.966651	0.222604	0.201219	0.223934	0.201528	0.107482	0.186957	0.13519	0.198119	0.276871	0.569343	0.312242	0.325688	0.363908	0.459656	0.211492	0.211993	0.146621	0.173424	0.184992	0.185101	0.197409	0	0.25132	0.144363	0.27044	0.294459	0.248898	0.324486	0.123393	0.157336	0.155212
LPAR3	0	0.00455161	0.00134253	0.0028191	0.00473636	0	0.00241216	0	0.00129274	0.00241249	0.00476189	0	0.00097395	0	0	0	0	0.00130075	0	0	0	0.000355182	0	0	0	0	0	0	0.00336409	0.00364784	0.00194378	0	0	0	0	0	0	0.00622783	0	0	0	0	0.00586073	0	0	0.0106919	0.00295583	0.00364984
MCOLN2	0	0	0.00175613	0.00509345	0	0	0	0.00931718	0.000798467	0	0	0	0.000543617	0	0.00208575	0	0	0	0	0.00185656	0.000426106	0.000935289	0	0	0	0.00234275	0	0	0.00147027	0.00309312	0.00226918	0	0.00459587	0	0	0.00189006	0	0	0	0	0	0	0	0	0	0	0	0.00171458
WDR63	0.00607289	0.0129608	0.00604905	0.0221187	0.00844132	0.0233693	0.00822018	0.00843855	0.00750855	0.00941824	0.00343667	0.00253042	0.00112094	0.0262301	0.0229168	0.0167495	0	0.0138807	0.00278072	0.0157608	0.0156247	0.00514578	0	0.00359245	0.0069545	0.0151241	0	0.00143702	0.037899	0.00838625	0.0145039	0	0.0111294	0	0	0.00422117	0.00699019	0.00640985	0	0.014405	0.0129633	0	0.0166824	0	0.00903115	0.00257747	0.00225295	0.00514607
MCOLN3	0.00435387	0	0	0	0.0010801	0	0	0	0.000548878	0	0.00175174	0	0	0	0	0	0	0	0	0	0	0	0	0	0.00170908	0	0	0	0.00713696	0	0	0	0	0	0	0	0.00250827	0	0	0.00107114	0	0	0	0	0	0.00420567	0	0.00115418
SYDE2	0.0281635	0.0299437	0.00883692	0.0197387	0.0224405	0.0205508	0.0136655	0.0420873	0.0205155	0.0275918	0.0165146	0.018851	0.00981128	0.00774628	0.0376844	0.0245127	0	0.0174413	0.0122124	0.0155195	0.0133599	0.00833753	0.0160105	0.0131042	0.00933378	0.0405885	0	0.0513826	0.0241133	0.0423364	0.0277669	0.0130395	0.0252221	0.0108518	0.0279605	0.00897353	0.0337799	0.0145845	0	0.00900521	0.0223132	0.0224494	0.0151765	0.0270489	0.0264743	0.0114838	0.0766048	0.0271328
C1orf52	0.129512	0.113675	0.0869578	0.154939	0.140851	0.10053	0.150027	0.110085	0.103501	0.0415721	0.0984069	0.0617482	0.0880466	0.101984	0.130741	0.145645	0	0.0992023	0.113606	0.121418	0.0967273	0.0584134	0.0915716	0.0699149	0.0889205	0.084779	0	0.148242	0.144569	0.150917	0.122026	0.12542	0.104375	0.118017	0.0595767	0.050318	0.100793	0.0822424	0	0.153125	0.102514	0.0797833	0.155477	0.0434461	0.0630727	0.0666343	0.0744174	0.140782
BCL10	0.0352672	0.0297175	0.0248862	0.0349155	0.0478868	0.0295996	0.0227982	0.0307462	0.0262449	0.0124184	0.0425054	0.0194582	0.0640575	0.0203189	0.0147859	0.0394176	0	0.013497	0.0347179	0.0149226	0.00781871	0.0164587	0.0122784	0.0262882	0.017878	0.0178418	0	0.0528847	0.0310819	0.0329502	0.0232231	0.0260598	0.02589	0.0291029	0.00374214	0.010502	0.0170452	0.0106749	0	0.0487651	0.0192398	0.00773123	0.0157854	0.0486946	0.0241916	0.0199214	0.00622708	0.0176692
DDAH1	0.190783	0.247529	0.17434	0.301308	0.170064	0.2378	0.108544	0.143558	0.135435	0.172769	0.204688	0.109245	0.150743	0.137638	0.114056	0.129324	0.291095	0.115745	0.207369	0.184909	0.174665	0.0681734	0.282176	0.0877114	0.101306	0.177032	0	0.155336	0.150859	0.194306	0.230152	0.15289	0.186173	0.127857	0.147192	0.166382	0.104821	0.128516	0	0.0977627	0.126877	0.193203	0.11437	0.256591	0.117489	0.155727	0.099645	0.0932215
ZNHIT6	0.20325	0.194765	0.138607	0.252648	0.17926	0.143223	0.12035	0.140308	0.11079	0.0845026	0.138108	0.168843	0.188367	0.133701	0.134278	0.139989	0.249469	0.163163	0.115648	0.184578	0.157199	0.0979719	0.163223	0.0863675	0.142699	0.155637	0	0.290655	0.230864	0.216091	0.294454	0.16581	0.172998	0.152466	0.230309	0.125673	0.135477	0.163796	0	0.175286	0.14157	0.188541	0.202233	0.227063	0.149278	0.138851	0.0900408	0.13559
COL24A1	0.0730691	0.0782438	0.0244172	0.0549774	0.0957078	0.0739743	0.0469251	0.0755952	0.0376444	0.0105263	0.0355675	0.0274219	0.0535614	0.0389502	0.0562033	0.0461334	0.262524	0.0395693	0.0273275	0.0337325	0.0272278	0.0198602	0.102229	0.0209727	0.0335402	0.0545094	0	0.103243	0.0916979	0.0768225	0.216889	0.0514739	0.0428078	0.0136089	0.00529552	0.0314444	0.0459232	0.042761	0	0.0696094	0.0515753	0.0350178	0.0747962	0.0335672	0.0737394	0.0247863	0.0421909	0.0520807
ODF2L	0.564339	0.425972	0.224723	0.399767	0.369047	0.334054	0.268482	0.288542	0.19725	0.177767	0.260639	0.22921	0.30937	0.348999	0.347584	0.299001	0.383242	0.274911	0.226513	0.269881	0.22315	0.14156	0.231036	0.150241	0.225708	0.348383	0.788281	0.470732	0.372936	0.447696	0.481094	0.30579	0.249826	0.187494	0.339163	0.254538	0.248062	0.38121	0	0.301942	0.237958	0.361726	0.384883	0.402301	0.268004	0.155322	0.233802	0.190008
CLCA2	0	0	0	0.00652954	0	0	0	0	0.000676859	0	0	0	0	0	0	0.00763917	0	0.00321991	0.00232371	0	0.00271003	0.000455536	0	0	0	0.00187342	0	0	0	0	0	0	0	0.00122256	0	0.00153476	0	0	0	0	0.00164726	0	0	0	0	0	0	0.00215762
CLCA1	0	0	0.00157402	0.00358677	0.00281224	0	0	0	0.00254509	0.00432559	0	0	0	0.00585981	0	0	0	0	0.00161625	0	0.0027168	0.000750606	0	0	0	0	0	0	0.00255989	0.00341812	0	0	0.000434014	0	0	0.000866563	0.000672046	0.0025011	0	0	0	0	0.00844317	0	0	0.00709693	0	0.00401279
CLCA4	0	0	0.0123062	0.00421705	0	0	0	0.00206195	0.00108956	0.000893257	0.00419221	0	0.000469668	0.00573634	0	0	0	0	0	0.00387479	0	0.00154532	0	0	0.00340317	0	0	0.00177589	0	0	0	0	0.00493899	0	0	0.000792571	0.00538678	0.00274934	0	0	0.00277605	0.00632439	0	0	0	0	0.00332707	0
SH3GLB1	0.260865	0.21276	0.173457	0.298684	0.265517	0.232877	0.238262	0.209076	0.175688	0.15881	0.192558	0.147498	0.18648	0.193538	0.151058	0.221122	0.0799554	0.212271	0.19986	0.224296	0.195363	0.149303	0.159038	0.142284	0.161518	0.255816	0	0.271928	0.278851	0.294322	0.286884	0.18582	0.162929	0.202015	0.16252	0.186961	0.236038	0.283839	0	0.268469	0.207749	0.214469	0.275618	0.24397	0.225296	0.133213	0.131891	0.19827
SELENOF	0.260182	0.218886	0.156347	0.269878	0.215169	0.217591	0.230776	0.202903	0.183354	0.138082	0.17179	0.176368	0.182083	0.205646	0.108984	0.190015	0.229492	0.207383	0.211988	0.191423	0.194023	0.122054	0.143829	0.130857	0.199788	0.213524	0.415969	0.242288	0.268071	0.297172	0.320474	0.210407	0.190386	0.148929	0.138589	0.133559	0.193559	0.2043	0	0.193217	0.207539	0.215087	0.308512	0.236487	0.184401	0.16617	0.118213	0.15186
HS2ST1	0.282874	0.263756	0.260919	0.364069	0.33711	0.25791	0.256338	0.250905	0.210057	0.214767	0.232709	0.243933	0.247051	0.243028	0.255964	0.292135	0.370807	0.242836	0.212696	0.273576	0.295431	0.181566	0.264523	0.160443	0.274977	0.247445	1.10294	0.343193	0.262617	0.370921	0.38334	0.230714	0.215574	0.213288	0.241767	0.231594	0.260178	0.322961	0	0.317896	0.328897	0.254418	0.311841	0.40201	0.23363	0.182149	0.209818	0.194479
AC093155.3	0.0156119	0.0299308	0.00214894	0.0118293	0.0102574	0.00176705	0.0103104	0.017087	0.00561508	0.00715071	0.0193262	0.00579044	0.00354825	0	0.00353052	0.0106197	0	0.00659915	0.00692546	0.0150104	0.00106438	0.0122427	0.00579364	0.00188815	0.00956166	0.010884	0	0.00330604	0.0133439	0.0244699	0.010209	0.0140765	0.00281811	0.00256279	0.0223411	0.00812465	0.0145266	0.00746182	0	0	0.0130477	0.0263814	0.0219558	0.00645902	0.00200778	0.00752934	0.00486594	0.0107055
LMO4	0.467131	0.324118	0.227405	0.37049	0.34318	0.268103	0.308058	0.282748	0.25936	0.164731	0.254399	0.205725	0.293817	0.195548	0.229139	0.300065	0.0799554	0.220124	0.281959	0.266905	0.230266	0.170964	0.326057	0.183278	0.342579	0.322022	0.853533	0.354998	0.37579	0.403433	0.576788	0.272548	0.254917	0.134876	0.443652	0.212201	0.249772	0.296096	0	0.242112	0.242945	0.315357	0.327358	0.326572	0.292192	0.350606	0.157106	0.227806
PKN2	0.579533	0.466273	0.224538	0.537174	0.473892	0.426533	0.343041	0.340932	0.249603	0.253836	0.392216	0.322579	0.40604	0.290348	0.42999	0.400603	0.328505	0.350907	0.297355	0.424421	0.319288	0.193995	0.476889	0.142435	0.316524	0.442277	1.39399	0.534973	0.564703	0.539489	0.626867	0.294352	0.289923	0.235951	0.641049	0.31696	0.347162	0.528465	0	0.380498	0.354424	0.579165	0.49651	0.507471	0.382898	0.224592	0.182972	0.240096
GTF2B	0.199046	0.0955673	0.0970642	0.159148	0.169801	0.137381	0.121345	0.121773	0.110522	0.111312	0.106964	0.0936058	0.105147	0.149033	0.152062	0.159189	0	0.126309	0.111915	0.102668	0.108176	0.0791536	0.0639923	0.0944061	0.101443	0.147873	0.515462	0.136823	0.232002	0.137007	0.0843687	0.127523	0.117141	0.104671	0.0678651	0.117545	0.123341	0.167758	0	0.144436	0.097342	0.133903	0.148481	0.14368	0.154035	0.0522124	0.109893	0.0926045
KYAT3	0.22228	0.235245	0.138237	0.203269	0.198477	0.178429	0.103012	0.171409	0.12458	0.09912	0.144316	0.120987	0.152133	0.185794	0.188451	0.142439	0	0.148684	0.150204	0.14231	0.144788	0.126865	0.161836	0.107274	0.157081	0.204404	1.1465	0.234628	0.216132	0.191534	0.272372	0.200143	0.151944	0.144998	0.235349	0.114617	0.194821	0.165253	0	0.117369	0.131604	0.340265	0.242278	0.172125	0.234831	0.149739	0.0584956	0.15686
GBP3	0	0	0.0027001	0.000956635	0	0.00196673	0.00569834	0.00111644	0.000484454	0.000952766	0.00101373	0.000373538	0.000733361	0	0	0.00468096	0	0.00192696	0.00234515	0	0	0	0	0.00117675	0.00109587	0	0	0	0.00384189	0	0	0.00843316	0	0	0	0.00121256	0	0	0	0	0.00110409	0	0.00270643	0	0	0	0	0.000984381
GBP1	0	0	0.00220784	0.00688229	0	0.0142586	0	0.00984895	0.00281996	0	0.00353055	0	0	0	0	0	0	0.0016879	0.00442568	0.000922497	0	0.00371961	0	0.000984139	0	0	0	0.00270259	0.00273005	0.00165606	0	0	0.00201957	0	0	0	0	0	0	0	0.00111309	0	0.00881714	0	0	0.00193942	0.00422898	0
GBP2	0	0	0.000294131	0.00993144	0.00604122	0	0	0.000823655	0.00110006	0	0.00516728	0.00223717	0.00097395	0	0.00325196	0	0	0	0	0	0	0.00653021	0	0	0	0	0	0.00332334	0.00666304	0	0	0.00254492	0.000709878	0	0	0.00204346	0	0	0	0	0	0	0	0	0	0.00104901	0.0010477	0.00357306
GBP7	0	0	0.000749018	0.0103021	0.00220303	0	0	0	0.000586152	0	0.000556714	0	0	0	0	0	0	0	0	0	0	0.00213352	0.00502332	0	0.000594359	0.000215354	0	0	0	0	0.0111228	0	0.000941681	0.0162538	0	0	0	0.00458994	0	0	0.00163755	0	0	0	0	0	0	0
GBP4	0.0225025	0.00228004	0.00293754	0.0108965	0.0173636	0.00629995	0.00258364	0.00477753	0.00425837	0.00486787	0.0119827	0.016932	0.00597116	0	0.00902419	0.0141904	0	0.000633538	0.00644308	0.00637678	0.00106438	0.00329482	0.0113332	0	0.00438986	0.00211178	0	0.0152403	0.0119249	0	0.0169661	0.00709581	0.00284865	0.0034312	0.0249256	0.00362672	0.00335829	0.0072551	0	0.0144816	0.00529745	0	0.00720917	0	0.0159132	0.0021131	0.00864707	0.00710271
GBP5	0	0	0	0	0	0	0.00169699	0	0	0	0.000852764	0.00225785	0	0.00394119	0	0.00388042	0	0	0	0	0	0.00510545	0.0110629	0	0	0	0	0	0.00354901	0	0	0.00384108	0	0	0	0.00125964	0	0	0	0	0	0	0.0059889	0	0	0	0	0
GBP6	0.00877192	0	0	0.00748672	0	0.00320433	0	0	0.00136283	0	0.000399866	0	0	0	0	0	0	0.000947881	0	0.000922497	0.00308409	0.00319733	0	0.00189093	0.00240749	0	0	0	0.00361369	0	0	0.0146832	0	0	0	0.000253125	0.000607799	0	0	0.00401834	0.00164726	0	0.0107144	0	0	0	0	0.00477034
LRRC8B	0.541657	0.53049	0.325722	0.558328	0.539659	0.491402	0.364585	0.342649	0.263573	0.279283	0.427085	0.417325	0.46032	0.299936	0.497886	0.45428	1.10466	0.336993	0.325772	0.399914	0.321491	0.152708	0.458412	0.313135	0.371308	0.485135	0.5397	0.653589	0.54934	0.613746	0.762766	0.332813	0.368495	0.248319	0.715476	0.370675	0.425234	0.546697	0	0.404578	0.351924	0.662055	0.560202	0.546625	0.40247	0.297591	0.312143	0.209552
AC093423.3	0.0587112	0.0463057	0.0371396	0.037461	0.0215513	0.0185564	0.00526755	0.0252267	0.0367163	0.0165688	0.0425333	0.00993498	0.0340043	0.0406222	0.0330267	0.0244026	0	0.057331	0.024635	0.0473903	0.0295168	0.0364545	0.0223652	0.018949	0.0271826	0.0220764	0	0.0156013	0.0222884	0.0500308	0.0121827	0.027214	0.0174869	0.0196392	0.0223567	0.029288	0.0220802	0.0186984	0	0.00678213	0.0316579	0.0187468	0.0470606	0.00687412	0.00763652	0.0404457	0.0202193	0.0165688
LRRC8D	0.0599071	0.0484134	0.0314081	0.0405779	0.0364553	0.049799	0.0750048	0.0436909	0.0358136	0.0312446	0.0719693	0.0295093	0.0442385	0.0334045	0.0470932	0.0439898	0	0.0327309	0.0465201	0.048738	0.0596247	0.0190754	0.0887015	0.0239626	0.077169	0.0683351	0	0.0481039	0.0375852	0.0225125	0.00470834	0.0522843	0.0408536	0.0328703	0.0275098	0.0324847	0.0436978	0.0472083	0	0.0369996	0.0321256	0.0105496	0.0380211	0.0384361	0.0619365	0.0404712	0.00940731	0.0236539
ZNF326	0.257347	0.27925	0.178543	0.279438	0.262918	0.202753	0.128152	0.189631	0.143506	0.143784	0.166624	0.130545	0.182817	0.199756	0.219407	0.247119	0.435443	0.227366	0.17919	0.201476	0.224347	0.110321	0.138417	0.107198	0.130953	0.215205	0	0.224992	0.283516	0.267014	0.219679	0.187755	0.177472	0.158309	0.153408	0.17458	0.214807	0.229308	0	0.174878	0.218898	0.27182	0.275413	0.140339	0.21657	0.125745	0.118312	0.155493
BARHL2	0	0	0.00226826	0	0	0	0.000764089	0	0	0	0	0	0	0	0	0	0	0	0	0	0	0	0	0	0.000318237	0	0	0	0	0	0	0	0	0	0	0	0	0	0	0	0	0	0	0	0	0	0	0
ZNF644	0.460619	0.406492	0.237652	0.416071	0.411302	0.382855	0.293917	0.315661	0.220175	0.222704	0.29996	0.311504	0.29775	0.216143	0.332505	0.288861	0.429321	0.311959	0.235643	0.325692	0.29093	0.200521	0.289169	0.161442	0.238168	0.411375	0	0.456804	0.436779	0.507486	0.352685	0.299195	0.300771	0.21474	0.38885	0.282188	0.31245	0.369352	0	0.376506	0.291535	0.383005	0.404774	0.395357	0.257449	0.2018	0.213845	0.28333
HFM1	0.128328	0.162091	0.103635	0.161816	0.177765	0.051622	0.0380235	0.115586	0.0837446	0.111346	0.089941	0.0893389	0.0834914	0.078938	0.0903633	0.0594092	0	0.0784213	0.0916247	0.0812343	0.14406	0.0686004	0.0521987	0.0558521	0.0682469	0.113523	0	0.114216	0.0880416	0.120172	0.0870505	0.0325733	0.0753353	0.107325	0.0719345	0.0618376	0.0647318	0.0651645	0	0.118312	0.100118	0.121446	0.133201	0.069707	0.0537593	0.0917778	0.0579011	0.0226362
CDC7	0.133622	0.129871	0.110188	0.120481	0.178209	0.0968478	0.120527	0.131277	0.117105	0.0617221	0.0672712	0.0567715	0.121187	0.131487	0.130617	0.0900633	0	0.119375	0.119716	0.0783599	0.0807809	0.0630303	0.137773	0.101518	0.110712	0.0965857	0	0.132756	0.142071	0.137943	0.186905	0.19704	0.126603	0.0932517	0.0729693	0.0718232	0.134322	0.12885	0	0.147725	0.132422	0.203577	0.179971	0.100828	0.127635	0.0512669	0.119313	0.0537125
TGFBR3	0.225953	0.188361	0.181549	0.231368	0.130295	0.164769	0.149181	0.195619	0.176735	0.133265	0.121621	0.112865	0.151316	0.105635	0.160445	0.21516	0	0.164525	0.124935	0.147164	0.122634	0.14509	0.110187	0.141109	0.137492	0.128243	0	0.270412	0.207475	0.325597	0.211369	0.220139	0.258704	0.209551	0.233998	0.132225	0.149666	0.232979	0	0.181662	0.143195	0.216683	0.218365	0.170441	0.184324	0.1321	0.161587	0.121025
BRDT	0.0125586	0.0100047	0.00759237	0.00861768	0.0150004	0.0162013	0.0119771	0.00557623	0.00631658	0.00443409	0.00735209	0.0222357	0.01031	0.0108978	0.00734203	0.00963303	0	0.00899876	0.00789675	0.00337431	0.0121298	0.0075446	0.0340406	0.00227756	0.00245313	0	0	0.00514857	0.0185456	0.019201	0.0264745	0.0136925	0.00627721	0.00660162	0.0288674	0.00708863	0.013885	0.0290438	0	0.00141557	0.012041	0	0.0044011	0.00543493	0	0.00267601	0.00317281	0.0064857
EPHX4	0.211788	0.16057	0.119421	0.187781	0.143082	0.119324	0.147642	0.127927	0.155916	0.0886782	0.0934	0.0925267	0.143235	0.141919	0.183691	0.226694	0	0.126081	0.152817	0.159653	0.13794	0.0837704	0.097786	0.0940944	0.141419	0.124807	0	0.144144	0.201727	0.149228	0.328011	0.152328	0.135592	0.116926	0.123157	0.116762	0.123863	0.219333	0	0.10016	0.160114	0.228926	0.209158	0.179953	0.151116	0.0708107	0.116754	0.11546
SETSIP	0	0	0	0	0	0.00166656	0.00208331	0.00106522	0.00318229	0	0.00132775	0	0.000538691	0.0104572	0	0	0	0	0.00292813	0	0.000566959	0.00226061	0	0.0021724	0	0.000583854	0	0.00362949	0.00198891	0	0	0	0.000513058	0	0	0.00471872	0.000782684	0.00124735	0	0	0	0	0	0	0.00140105	0	0	0
BTBD8	0.595565	0.467661	0.258177	0.553263	0.502485	0.523925	0.29298	0.314017	0.247695	0.260198	0.414673	0.401134	0.399393	0.318972	0.492463	0.308674	0.980981	0.388483	0.304502	0.394358	0.323816	0.166716	0.527435	0.344251	0.311837	0.445952	0.62924	0.692503	0.47619	0.55027	0.685203	0.275881	0.331844	0.183139	0.717175	0.366685	0.354803	0.480785	0	0.447874	0.323471	0.526986	0.503558	0.562896	0.476759	0.183791	0.295705	0.259649
C1orf146	0.0341576	0.00783108	0.00681461	0.0203409	0.0240881	0.00682296	0.00333205	0.0233608	0.00926833	0.00430028	0.0171883	0.0260683	0.0336727	0.0381028	0.0201617	0.036596	0	0.0279112	0.0151339	0.0144959	0.0202927	0.03107	0.00356362	0.00895923	0.0273995	0.00729758	0	0.0136981	0.0446293	0.0172642	0.0112188	0.048241	0.0175122	0.00982413	0.0428053	0.0164701	0.0107929	0.00561595	0	0.0184937	0.0100565	0.00999983	0.0582746	0.00961326	0	0.0190418	0.00169437	0.0318214
GLMN	0.441519	0.339388	0.260348	0.36753	0.340717	0.326566	0.214444	0.245867	0.235312	0.193888	0.283137	0.213971	0.270811	0.340828	0.291178	0.332486	0.352635	0.343263	0.245397	0.296183	0.263352	0.140944	0.244986	0.198002	0.228098	0.346317	0.274418	0.344349	0.467939	0.460202	0.292087	0.325868	0.264001	0.234102	0.280186	0.229775	0.294	0.266228	0	0.282863	0.309893	0.386789	0.494004	0.297491	0.299699	0.194039	0.208683	0.21517
RPAP2	0.591142	0.449149	0.283161	0.438874	0.3885	0.358918	0.299439	0.313761	0.247265	0.21497	0.363817	0.311056	0.396177	0.295107	0.423212	0.348996	0.32437	0.348284	0.234357	0.318788	0.316982	0.138747	0.365361	0.207951	0.232961	0.397844	0.621815	0.425754	0.434263	0.492938	0.618523	0.286653	0.305225	0.186157	0.534487	0.286793	0.358465	0.367282	0	0.383437	0.323787	0.565419	0.482775	0.446029	0.304404	0.226766	0.171502	0.258189
GFI1	0	0	0.000367465	0	0	0	0	0	0	0.00127167	0	0	0	0	0	0	0	0	0.00115995	0	0	0	0	0	0	0	0	0	0	0	0	0	0	0	0.00223554	0	0	0	0	0	0	0	0	0	0	0	0	0
EVI5	0.474964	0.462827	0.269919	0.381395	0.462895	0.331596	0.331197	0.275617	0.246955	0.251483	0.333858	0.290196	0.338167	0.309914	0.370609	0.34558	0	0.369188	0.293245	0.358413	0.287538	0.172755	0.405323	0.256854	0.276142	0.338819	0.588211	0.478794	0.463775	0.544954	0.609936	0.275614	0.33533	0.218049	0.434569	0.282492	0.321219	0.397514	0	0.335308	0.344069	0.492186	0.447472	0.493372	0.428444	0.251835	0.275769	0.304016
RPL5	0.155149	0.119302	0.104812	0.21958	0.201756	0.260883	0.174894	0.165106	0.14393	0.0725261	0.0853526	0.101561	0.127383	0.203023	0.101595	0.219128	0.406399	0.1699	0.153325	0.108552	0.123975	0.101586	0.0993017	0.125217	0.109222	0.0978875	0.437905	0.182167	0.236696	0.183979	0.109107	0.169982	0.119738	0.129997	0.108011	0.101014	0.14806	0.132448	0	0.176869	0.162105	0.144689	0.21986	0.105892	0.109181	0.0724242	0.0984788	0.111557
MTF2	0.378995	0.334882	0.222802	0.348002	0.392954	0.321136	0.180283	0.223443	0.197051	0.152725	0.205445	0.207412	0.251227	0.275583	0.274575	0.245055	0.0799554	0.247706	0.200663	0.243814	0.252437	0.144419	0.19798	0.17668	0.191704	0.273211	0.752541	0.382342	0.435952	0.359033	0.341989	0.270788	0.235305	0.200222	0.335291	0.201672	0.245969	0.2699	0	0.257712	0.243124	0.291926	0.419793	0.283476	0.262462	0.141206	0.180019	0.168658
TMED5	0.0915105	0.069151	0.0858072	0.1348	0.0872967	0.0672709	0.181234	0.0762146	0.0884862	0.0488014	0.0659288	0.0657405	0.0963609	0.0672151	0.0585452	0.0928907	0	0.053391	0.0963267	0.0960973	0.0920494	0.0497415	0.0581091	0.0718462	0.0765005	0.0653124	0	0.126852	0.135607	0.138312	0.192985	0.10129	0.0860016	0.0998395	0.0995311	0.0559304	0.117748	0.10111	0	0.0915533	0.0903606	0.0789568	0.0966492	0.0646005	0.108532	0.080832	0.0472155	0.0985476
CCDC18	0.0775875	0.0782192	0.0542957	0.104658	0.0796168	0.0306824	0.173242	0.0477667	0.0660503	0.0575552	0.0604864	0.0795599	0.0456412	0.0665469	0.0614706	0.0586645	0.328505	0.0796792	0.0379289	0.055385	0.0799627	0.0468017	0.0480129	0.0616483	0.0297961	0.0605299	0	0.11144	0.138305	0.0862979	0.104103	0.0779793	0.058998	0.0714951	0.0709965	0.056077	0.0800379	0.146251	0	0.0522476	0.0833509	0.0958223	0.0831134	0.0679735	0.0384075	0.0458474	0.02678	0.193955
DR1	0.06718	0.0597818	0.0564738	0.0838146	0.0563076	0.0979645	0.107821	0.0490594	0.0704931	0.0500061	0.0883496	0.0696441	0.0578978	0.0339147	0.0441243	0.0768817	0.204377	0.0447001	0.0908786	0.0494403	0.0795649	0.042429	0.0445943	0.0392056	0.0521081	0.0685916	0	0.08024	0.083939	0.0522121	0.0882348	0.0425349	0.0413919	0.0349892	0.0293323	0.0523534	0.0724676	0.0678662	0	0.0731015	0.0676843	0.070986	0.0813123	0.0577675	0.0697686	0.0491892	0.026062	0.102389
FNBP1L	0.443081	0.452873	0.277968	0.505267	0.498676	0.416511	0.322871	0.296279	0.260215	0.292597	0.333447	0.338401	0.404952	0.267468	0.345689	0.405047	0.157068	0.316391	0.30241	0.379357	0.331425	0.175457	0.414876	0.148424	0.299976	0.380118	0.650714	0.492953	0.520928	0.487953	0.540191	0.317165	0.345849	0.242236	0.41185	0.351372	0.400934	0.535572	0	0.355717	0.372069	0.509395	0.466328	0.651187	0.419913	0.17943	0.267586	0.32223
BCAR3	0.244893	0.169235	0.098577	0.127454	0.0976093	0.0771715	0.0567285	0.115626	0.106206	0.0657307	0.0746279	0.15506	0.0819559	0.154822	0.175594	0.15383	0	0.142673	0.064348	0.145305	0.104911	0.158744	0.155051	0.121994	0.0539827	0.107023	0	0.125874	0.16561	0.0961523	0.0826717	0.198766	0.148986	0.102069	0.215983	0.109714	0.0859722	0.155708	0	0.178139	0.112627	0.225546	0.259762	0.0490426	0.0861912	0.0876122	0.0896578	0.142097
DNTTIP2	0.0769657	0.0763564	0.0436309	0.0681332	0.0524749	0.0519257	0.106159	0.0337325	0.0404323	0.0276605	0.0412433	0.0433666	0.0683773	0.0496934	0.0620269	0.0321143	0	0.0370352	0.0674887	0.0589871	0.0507036	0.0329306	0.0414761	0.0286085	0.0524266	0.0601928	0	0.033731	0.0418651	0.0480585	0.0598446	0.0608715	0.0335995	0.037853	0.0941494	0.0584837	0.0504438	0.0808673	0	0.0835901	0.0193916	0.0706147	0.0375554	0.0175737	0.0664082	0.0506679	0.0225387	0.0584734
GCLM	0.157083	0.165863	0.137823	0.245066	0.1633	0.116871	0.134154	0.153345	0.128617	0.109018	0.128679	0.112857	0.151193	0.143055	0.101975	0.164092	0	0.159504	0.153222	0.140311	0.145595	0.108102	0.134736	0.0826127	0.123092	0.157367	0.0577415	0.16317	0.241608	0.161807	0.162043	0.199995	0.135678	0.104347	0.0707434	0.126231	0.131559	0.133173	0	0.157816	0.153962	0.238597	0.178045	0.177429	0.118511	0.0919905	0.128032	0.0957927
ABCA4	0.0118563	0.0212799	0.00800828	0.0309214	0.0102893	0.0275077	0.0244616	0.00604126	0.0185259	0.00429741	0.0281169	0.00291207	0.0232407	0.0085659	0.0265064	0.0393984	0	0.0197727	0.0136821	0.0246687	0.0163487	0.0162576	0.00170796	0.0273424	0.0102511	0.0107798	0.0577415	0.0121503	0.0167514	0.0116971	0.0121226	0.0306446	0.00610695	0.0107054	0.00217528	0.0119019	0.0105824	0.00125557	0	0.00320477	0.0187996	0.0278206	0.0135499	0.0044587	0.000877701	0.0134432	0.00506824	0.0132442
ARHGAP29	0.099978	0.162154	0.111816	0.183817	0.158969	0.0837629	0.0846266	0.0816607	0.12189	0.0775467	0.0726607	0.103265	0.125367	0.101901	0.107866	0.166134	0	0.165914	0.123828	0.126342	0.141638	0.114073	0.205163	0.119079	0.142954	0.091662	0	0.161459	0.170241	0.111395	0.151669	0.185681	0.114961	0.134451	0.0986049	0.114012	0.1092	0.144886	0	0.118714	0.136675	0.105892	0.265734	0.220261	0.115773	0.0833055	0.0678683	0.0954856
ABCD3	0.266791	0.208257	0.159244	0.262772	0.225863	0.232975	0.216944	0.149823	0.167051	0.130096	0.222878	0.200455	0.188755	0.143269	0.180909	0.124691	0.236982	0.172211	0.175348	0.263485	0.165463	0.0918854	0.140937	0.0931387	0.186775	0.215219	0.0577415	0.183432	0.256591	0.312524	0.174642	0.160832	0.152744	0.13139	0.164426	0.149604	0.168008	0.215902	0	0.160478	0.170165	0.239383	0.329171	0.236725	0.169044	0.13438	0.112508	0.122838
F3	0	0.0124647	0.00193341	0.0134774	0.00845665	0	0.0079622	0.0129171	0.0129535	0	0.00288137	0.000617993	0.000783528	0.0064167	0	0.0103921	0	0.00116108	0.00272528	0.00688602	0	0.0101477	0.0263561	0.00905455	0	0.020221	0	0	0.00807853	0.0121414	0.0492254	0.0129225	0.0103014	0	0	0.00253635	0.00965852	0.00104911	0	0.000801364	0.00190778	0	0.0215609	0.0104511	0.00413988	0.00391934	0.00289117	0.0109623
SLC44A3	0.0078574	0.0153278	0.0185489	0.00774697	0.0173274	0.00903723	0.00972523	0.0154208	0.0147933	0.00744281	0.0099448	0.0147923	0.00498081	0.0152019	0.0129347	0.0125646	0	0.0295982	0.0112282	0.012907	0.0185973	0.0208706	0.0304115	0.0156412	0.0232388	0.0044111	0	0.0182435	0.00612206	0.0223535	0.0237507	0.0157764	0.0150803	0.0223623	0	0.00688461	0.0104898	0.00458994	0	0.00840244	0.017299	0.00444879	0.0445923	0.00621787	0.00660144	0	0.0398278	0.000721747
CNN3	0.1188	0.0591448	0.0851535	0.0792619	0.111157	0.131227	0.13613	0.110331	0.0725364	0.0513525	0.090768	0.0711102	0.0951173	0.0460742	0.0430951	0.0623362	0	0.0637692	0.0511077	0.0831439	0.0681809	0.0778089	0.110635	0.0813189	0.0926812	0.0875837	0	0.103781	0.151252	0.149337	0.106699	0.0938443	0.0974146	0.0858388	0.098312	0.0722514	0.101837	0.105679	0	0.123394	0.0673363	0.0958652	0.110127	0.125065	0.110929	0.0791665	0.0663231	0.13063
ALG14	0.252329	0.240095	0.160242	0.214256	0.18564	0.167717	0.175251	0.145253	0.138236	0.141956	0.15914	0.181753	0.144181	0.210913	0.214015	0.186646	0	0.223044	0.158249	0.201348	0.163812	0.133495	0.137139	0.116229	0.14104	0.21468	0	0.128144	0.243207	0.170435	0.140472	0.149714	0.168656	0.120106	0.247002	0.195286	0.171132	0.194459	0	0.153626	0.160727	0.174112	0.252683	0.18091	0.0983145	0.164664	0.14274	0.204838
PTBP2	0.520901	0.493852	0.264689	0.465368	0.474914	0.422303	0.317494	0.307218	0.246501	0.247665	0.383662	0.34805	0.378266	0.279196	0.385996	0.363612	0.365858	0.359941	0.262849	0.336597	0.339619	0.177946	0.44343	0.149917	0.24406	0.41866	0.877782	0.583613	0.505316	0.578632	0.644311	0.292139	0.31373	0.251465	0.638863	0.308592	0.364171	0.415857	0	0.372961	0.297798	0.451081	0.465051	0.576868	0.369533	0.188047	0.256589	0.167928
DPYD	0.347783	0.284671	0.17433	0.272368	0.249977	0.222732	0.234363	0.186542	0.155404	0.143954	0.166015	0.185199	0.180869	0.2388	0.181087	0.164819	0.494067	0.183256	0.194257	0.162761	0.183948	0.113656	0.313249	0.135058	0.138861	0.281637	1.41753	0.35459	0.264193	0.346484	0.471288	0.148047	0.207134	0.222885	0.316405	0.140775	0.238499	0.294073	0	0.134937	0.10358	0.339634	0.197607	0.339086	0.219935	0.0750966	0.130618	0.324207
SNX7	0.145	0.177956	0.11335	0.172959	0.217053	0.193829	0.0744161	0.142736	0.110027	0.135048	0.195932	0.138699	0.108459	0.111379	0.155448	0.134671	0	0.0878336	0.145445	0.139945	0.14544	0.074741	0.134237	0.113424	0.116989	0.132986	0	0.212377	0.142149	0.196581	0.188441	0.107397	0.148933	0.0883437	0.196053	0.137721	0.141973	0.116507	0	0.225959	0.175828	0.105613	0.144962	0.139067	0.180271	0.0588595	0.0697632	0.0952007
PLPPR5	0.422886	0.509852	0.318221	0.497157	0.504269	0.432059	0.304848	0.343608	0.309897	0.333355	0.408082	0.396718	0.5045	0.265678	0.38131	0.43422	0.562508	0.311136	0.314845	0.376904	0.349142	0.198939	0.552482	0.271835	0.369189	0.428686	1.3495	0.497989	0.440914	0.451023	0.614815	0.324902	0.354473	0.255209	0.464683	0.356559	0.330477	0.382534	0	0.355558	0.351151	0.509035	0.424591	0.519587	0.341618	0.213129	0.322147	0.273718
PLPPR4	0.532544	0.440741	0.282641	0.522272	0.466145	0.401889	0.346713	0.289077	0.257554	0.262751	0.369869	0.398579	0.408479	0.32305	0.383831	0.389163	0.705046	0.312996	0.276058	0.38327	0.342993	0.16321	0.405686	0.259395	0.359968	0.459934	0.389638	0.518459	0.499443	0.549237	0.523465	0.300192	0.339002	0.278341	0.495835	0.311246	0.37754	0.396546	0	0.39097	0.334751	0.493482	0.427409	0.452396	0.342682	0.215981	0.285223	0.266413
PALMD	0.00674129	0.00406944	0.00607616	0.0206819	0.00923163	0.00562053	0.0072064	0	0.00342908	0	0.000365971	0.00387218	0.0026367	0.00353935	0	0.00314247	0	0	0	0.00208491	0.00169893	0.00223281	0.0216199	0	0.0114275	0.0248874	0	0.00204448	0.0178677	0.0353807	0.0314799	0	0.000651477	0.00228564	0.00371849	0.00185308	0.00652606	0.0054798	0	0.0034527	0.00277107	0.00293626	0.0111742	0	0	0.00242421	0	0
FRRS1	0.0108572	0.00800475	0.00310046	0.00809242	0.00289874	0	0.00399289	0.00382794	0.00280862	0.00823215	0.00251372	0.00233597	0.000747931	0.0116588	0.00448736	0.019095	0	0.00665341	0.00202241	0.00876171	0.00378262	0.00632267	0	0	0.00472857	0.00293517	0	0	0.0152182	0.00476745	0	0.00810272	0.00666664	0.00258832	0	0.00117024	0.0113351	0.00536328	0	0	0.00794328	0.00271874	0	0	0.00106216	0.00250225	0.0199271	0.00426686
AGL	0.261099	0.272376	0.19363	0.228657	0.231931	0.241263	0.160059	0.241439	0.161671	0.163072	0.241957	0.116673	0.224715	0.196452	0.235621	0.240021	0	0.189853	0.191409	0.199371	0.245045	0.145103	0.192964	0.131062	0.184252	0.254777	0.161531	0.215313	0.321574	0.26096	0.299679	0.232113	0.190061	0.154849	0.199823	0.178211	0.205488	0.186642	0	0.293115	0.214924	0.196858	0.288372	0.199398	0.161383	0.119225	0.138364	0.165873
AC118553.2	0.0033183	0.00624148	0.0033128	0.00272589	0.0114651	0.00456279	0.0114679	0.00120499	0.00474717	0	0.0104187	0.00628496	0	0	0.00339594	0.00293215	0	0.00070891	0.00450086	0.00698004	0.00388973	0.00136794	0	0.0155086	0	0.0031896	0	0.00149253	0.00267538	0.012231	0	0.00407134	0.00411267	0.00697248	0	0.00349534	0.00603275	0.00397964	0	0.00647472	0.0113529	0.0237639	0.0105626	0	0.00905771	0.0107	0	0.0147562
MFSD14A	0.023638	0.0146174	0.00831513	0.00994598	0.000933594	0.0224954	0.000764089	0.0107737	0.00561623	0.00158151	0.00108176	0.00596357	0.013076	0.00254379	0.0017466	0.00852816	0	0.0032341	0.00639476	0.00967509	0.00492028	0.00291602	0.00969387	0.00530685	0.00615445	0.00156344	0	0.00754475	0.0183879	0.0102856	0.0120679	0.0113305	0.00895971	0	0	0.00679954	0.00148369	0.00125949	0	0	0.0177275	0.00715166	0.0169747	0	0.0142978	0.0037461	0.0104131	0.00486346
SASS6	0.0531064	0.0453756	0.0444525	0.0599032	0.0347137	0.0557747	0.0435969	0.0539082	0.0318484	0.0370007	0.0453114	0.0211181	0.0410492	0.0506019	0.0726374	0.0532003	0	0.0467287	0.0606853	0.0355304	0.031075	0.033117	0.0399178	0.0317318	0.0254694	0.0539515	0	0.0344982	0.0779123	0.0543893	0.0674715	0.0624245	0.0549005	0.0539974	0.0499928	0.0427293	0.0808965	0.0613038	0	0.082097	0.0272188	0.0447057	0.0797938	0.0127803	0.0806897	0.0114064	0.0232502	0.0771348
TRMT13	0.178979	0.119335	0.151803	0.233854	0.215296	0.183497	0.154221	0.152459	0.131043	0.068744	0.14765	0.0839002	0.109116	0.125853	0.134093	0.166522	0	0.140046	0.158107	0.151805	0.143466	0.115325	0.0902557	0.106442	0.11683	0.149463	0.437905	0.219174	0.195921	0.183807	0.131215	0.156693	0.142629	0.147838	0.14202	0.113178	0.137462	0.190578	0	0.146459	0.141231	0.112604	0.234643	0.196786	0.121468	0.0830873	0.0849127	0.106447
LRRC39	0.175677	0.178792	0.1705	0.381925	0.339429	0.305323	0.0951391	0.218349	0.232077	0.107439	0.21874	0.144839	0.253531	0.326404	0.287269	0.336871	0.346965	0.232387	0.227836	0.298961	0.273134	0.154736	0.120036	0.272691	0.174497	0.172823	0.161531	0.239387	0.37554	0.280114	0.069174	0.250928	0.209666	0.209196	0.13088	0.200209	0.189254	0.113479	0	0.207752	0.240304	0.18463	0.2876	0.11899	0.212214	0.130719	0.160933	0.085609
DBT	0.172821	0.182667	0.117502	0.151904	0.171438	0.160165	0.122577	0.107021	0.113617	0.0722359	0.11614	0.142613	0.164312	0.108847	0.139732	0.208593	0.310548	0.155439	0.131562	0.151421	0.146177	0.10054	0.146314	0.0799403	0.106114	0.212849	0.57969	0.223339	0.227402	0.183962	0.101964	0.139431	0.101501	0.11147	0.0795688	0.090092	0.104636	0.122803	0	0.171312	0.0998264	0.163689	0.194936	0.106375	0.140492	0.0897736	0.0701221	0.125394
RTCA	0.137449	0.134447	0.0936554	0.168984	0.152914	0.136003	0.09298	0.098666	0.101999	0.0626971	0.104663	0.0551035	0.094156	0.134943	0.0906729	0.171202	0.563465	0.15075	0.112803	0.0987439	0.101728	0.0636042	0.0553339	0.0803402	0.11535	0.0983771	0	0.212803	0.24926	0.100992	0.18229	0.166639	0.0866513	0.0381124	0.140487	0.086348	0.100327	0.0813741	0	0.107337	0.0996506	0.114736	0.202066	0.10514	0.1204	0.0452813	0.050523	0.0733966
CDC14A	0.0238535	0.00574775	0.00197725	0.0216603	0.0103961	0.0194824	0.00794	0.0121671	0.0104016	0.00470082	0.00159772	0.00223717	0.0049474	0.00489956	0.00916321	0.0109098	0	0.0104993	0.000548737	0.00798838	0.015029	0.00313903	0.0155071	0.0103132	0.00560299	0.00696024	0	0	0.0103694	0.0244365	0	0.00549852	0.00573136	0.00980687	0	0.00737753	0.00529309	0.00140617	0	0.0122406	0.00502018	0.0172777	0.0179749	0.00543641	0	0.00341012	0.00612118	0.0299917
GPR88	0.0130596	0.0356897	0.0190551	0.01104	0.015732	0.0215312	0.0257843	0.0372612	0.0229034	0.0155188	0.0341791	0.00973185	0.0289085	0.00807713	0.00520355	0.00675849	0	0.0193378	0.0565361	0.022398	0.0106687	0.00558659	0.00112215	0.0286268	0.0129523	0.0299761	0	0.011178	0.0409333	0.0275058	0.00771378	0.0183917	0.0290457	0.0141093	0.00217528	0.0101356	0.0119298	0.0106195	0	0.0195704	0.00189338	0.012366	0.0307313	0.0246149	0.00905679	0.00924312	0.00468307	0
VCAM1	0	0	0	0	0	0	0	0	0	0	0	0	0	0	0	0	0	0	0	0	0	0	0	0	0	0	0	0	0	0	0	0	0	0	0	0	0	0	0	0	0	0	0	0	0	0	0	0
EXTL2	0.136002	0.171259	0.11881	0.26855	0.213146	0.211944	0.131861	0.148277	0.136407	0.0997604	0.144272	0.118366	0.148987	0.116645	0.113162	0.159355	0.178729	0.126248	0.169353	0.133091	0.147378	0.087313	0.0830456	0.0802255	0.120662	0.155145	0.0577415	0.171467	0.195894	0.174207	0.198626	0.0869331	0.123273	0.109283	0.122203	0.106004	0.160729	0.118113	0	0.15327	0.140391	0.134437	0.181296	0.187762	0.104369	0.082251	0.0723356	0.0986849
SLC30A7	0.289602	0.255097	0.171941	0.280577	0.308718	0.247966	0.163096	0.219349	0.139639	0.180099	0.203989	0.151878	0.161553	0.149805	0.158513	0.208427	0.178729	0.176301	0.173081	0.208235	0.181483	0.135405	0.143638	0.123508	0.194702	0.210546	0.415969	0.321948	0.304801	0.309148	0.225436	0.214989	0.210282	0.149007	0.195297	0.143477	0.16246	0.206155	0	0.265209	0.187451	0.266496	0.313592	0.275897	0.208677	0.150161	0.126919	0.17473
DPH5	0.0767477	0.0269392	0.0673925	0.120962	0.1155	0.0671575	0.0786849	0.0839313	0.0724373	0.0771463	0.0693098	0.0813545	0.0911267	0.0726442	0.0801739	0.0950846	0	0.107595	0.0900171	0.0606792	0.0806064	0.0497938	0.0586408	0.0656992	0.0454385	0.0868731	0.161531	0.13701	0.153863	0.123652	0.136184	0.0928195	0.0879619	0.0831366	0.0807443	0.0640414	0.075876	0.0749088	0	0.136499	0.0894975	0.0902613	0.138997	0.0635181	0.139663	0.0543612	0.0534812	0.0823381
S1PR1	0	0.026522	0.000810574	0.0180332	0.00722517	0	0.0108744	0	0.0135854	0.0244146	0.0118033	0.0210989	0.00653844	0	0.0160731	0	0	0	0.00561288	0.00262007	0.00141702	0.000983105	0.00505624	0.0122194	0.00538362	0.00612776	0	0	0	0.0146232	0	0	0.00326981	0	0	0.00435452	0	0	0	0.00656613	0.0109258	0	0	0.00648368	0	0	0.00294258	0.00402245
OLFM3	0.284155	0.271633	0.235865	0.324395	0.284235	0.344637	0.370614	0.241213	0.203101	0.264351	0.340011	0.234092	0.242721	0.0728129	0.234019	0.194941	0.81099	0.230379	0.206658	0.185548	0.206313	0.156897	0.3452	0.0807239	0.303466	0.319587	0.667678	0.498962	0.266223	0.369911	0.594232	0.195399	0.271317	0.149522	0.270933	0.241001	0.268723	0.37551	0	0.285923	0.222911	0.370503	0.306132	0.423837	0.242372	0.0815866	0.171892	0.31848
COL11A1	0.0751973	0.056602	0.0285072	0.0727839	0.0541499	0.0633245	0.0514114	0.0393924	0.0274578	0.0177056	0.0361609	0.00859559	0.0360348	0.0177753	0.0545187	0.041413	0	0.0271173	0.0254613	0.0181268	0.0315461	0.0220422	0.0684756	0.0176927	0.0121	0.0286835	0	0.0728694	0.0636624	0.13601	0.217417	0.0401642	0.0555877	0.00985938	0.0749768	0.0170936	0.0298099	0.0391798	0	0.0289685	0.0407506	0.0866599	0.0490484	0.0935997	0.0132483	0.0148941	0.00721446	0.0228131
RNPC3	0.53375	0.403503	0.224941	0.39956	0.359385	0.294427	0.327346	0.257192	0.19183	0.188902	0.288307	0.219263	0.361547	0.277494	0.341319	0.259549	0.567057	0.238486	0.225106	0.296905	0.209207	0.133081	0.32177	0.0944635	0.201325	0.361011	0.0577415	0.450523	0.428536	0.425754	0.520898	0.268936	0.302558	0.153572	0.450247	0.233471	0.346417	0.400476	0	0.311404	0.241996	0.422002	0.398735	0.410043	0.237552	0.146661	0.224704	0.187079
AMY2B	0.268997	0.186798	0.151465	0.241753	0.216465	0.187305	0.122031	0.140684	0.132032	0.111091	0.130536	0.112885	0.13909	0.153253	0.172663	0.180376	0	0.15461	0.144843	0.150712	0.184652	0.111704	0.0868548	0.0999917	0.127736	0.148882	0	0.2565	0.250602	0.255221	0.353375	0.18345	0.172047	0.0852172	0.148359	0.127683	0.161264	0.151928	0	0.149561	0.158673	0.261323	0.265111	0.136121	0.108813	0.0895595	0.083855	0.127352
AMY2A	0.00729188	0.00657089	0.00666569	0.00545766	0.00620433	0.000994528	0	0.00254388	0.00284874	0.0029523	0.00281745	0.0134395	0.00610278	0.0170005	0	0.00426136	0	0.0169421	0.00255293	0.00542707	0.010784	0.00675764	0	0	0.00147471	0	0	0.00466334	0.00582329	0.0096454	0	0.0211357	0.00409238	0	0	0.00113755	0.00218334	0.00107584	0	0.00335665	0.00396957	0	0.0242612	0	0	0.00149357	0.0236264	0.00171458
PRMT6	0.0110725	0.0119202	0.0101255	0.010359	0.0129477	0.0185807	0.0270978	0.00767063	0.0110069	0.0113268	0.0259236	0.0284092	0.0198175	0.0249001	0.0122156	0.00448156	0	0.0070865	0.0115564	0.0245596	0.0237255	0.00608368	0.0140454	0.020993	0.0171298	0.0319477	0	0.0303602	0.0226484	0.0204726	0.0210086	0.00671281	0.0101065	0.00395624	0.00377057	0.0124018	0.0080526	0.0148589	0	0.00679135	0.00378018	0	0.00314132	0.00841777	0.0406397	0.00755033	0.00510837	0.0210628
NTNG1	0.676838	0.88395	0.583093	0.905093	0.987577	0.879269	0.507674	0.873703	0.850945	0.704845	0.548886	0.719056	0.856802	1.16629	0.574017	0.969005	1.48732	1.03772	0.83386	0.883462	0.915607	0.508656	0.870366	0.794756	0.425244	0.648802	0.339179	0.984858	0.740897	0.803344	0.862484	0.713776	0.745135	1.13186	0.657346	0.903361	0.695659	0.772172	0	0.799829	0.743564	0.87206	0.729355	0.810498	0.664077	0.43726	0.791335	0.403636
VAV3	0.483889	0.353322	0.477322	0.604124	0.557275	0.484823	0.793446	0.553108	0.454482	0.42375	0.311772	0.849003	0.350977	0.321094	0.506415	0.584605	0.167929	0.40024	0.30547	0.474923	0.398459	0.527762	0.30431	0.41132	0.717853	0.366548	0	0.516361	0.758502	0.57633	0.727469	0.384307	0.512885	0.549508	0.639552	0.564129	0.561319	0.649379	0	0.599092	0.570768	0.592205	0.499788	0.633244	0.481935	0.196441	0.838063	0.740509
SLC25A24	0.11203	0.106688	0.0712693	0.110203	0.0803943	0.08137	0.0436665	0.063432	0.0768616	0.055392	0.0896502	0.105078	0.0659217	0.1037	0.121219	0.0550534	0.157068	0.0766226	0.0448855	0.057906	0.0755899	0.0440594	0.0808128	0.0509136	0.0771727	0.0584847	0	0.0773401	0.0693022	0.0689283	0.0991972	0.0766673	0.0694704	0.0635757	0.0728152	0.0963183	0.0654638	0.0957584	0	0.0781268	0.0930269	0.0597201	0.113668	0.0726817	0.0236874	0.0247281	0.07828	0.0548366
FAM102B	0.241018	0.164761	0.161184	0.196389	0.19342	0.171093	0.157858	0.17383	0.150854	0.127501	0.151924	0.178583	0.202718	0.192244	0.18909	0.217779	0.178729	0.204998	0.169653	0.184335	0.186651	0.132717	0.160413	0.106107	0.20379	0.191654	0	0.227354	0.209294	0.296671	0.279303	0.192166	0.177566	0.14964	0.211931	0.198698	0.172088	0.168662	0	0.216412	0.171561	0.136331	0.245554	0.245136	0.179328	0.172126	0.12816	0.127994
HENMT1	0.0362427	0.0225187	0.0130145	0.0365841	0.0258858	0.0217979	0.0345009	0.0257483	0.0330435	0.0223729	0.0143654	0.0193203	0.0177488	0.0425705	0.0251601	0.0491479	0	0.0331571	0.0266845	0.0181323	0.0192236	0.015192	0.0350834	0.0132888	0.0329655	0.00854271	0	0.0244597	0.0318368	0.0442761	0.022821	0.0301629	0.0243832	0.0317858	0.0314564	0.0255916	0.0169997	0.00719983	0	0.0156204	0.0151573	0.0330503	0.0200226	0.0419501	0.0360126	0.0133777	0.0127315	0.0197072
PRPF38B	0.364231	0.204562	0.133064	0.186043	0.230015	0.228522	0.192207	0.175287	0.12623	0.114269	0.198009	0.260805	0.391713	0.191585	0.311025	0.163967	0.96853	0.19912	0.127772	0.180323	0.153119	0.0902228	0.327551	0.0831097	0.153755	0.259688	0.37039	0.214087	0.171628	0.288963	0.419468	0.191342	0.158322	0.0952922	0.432353	0.136566	0.15499	0.283861	0	0.310334	0.156637	0.260592	0.20925	0.231394	0.111101	0.10677	0.194741	0.151692
FNDC7	0.0105578	0.00129877	0.00540193	0.00428788	0.00421151	0.00293559	0.010143	0.00431338	0.00273385	0.00772408	0	0.00136241	0.000357275	0.0146434	0.000505274	0	0	0	0.00275776	0.00273529	0.00292199	0.00776416	0	0	0	0.000804748	0	0.00630876	0.00856545	0.00459808	0	0.00168408	0.00179464	0.0030933	0.00377057	0.00532372	0.00234704	0.00593882	0	0.00882674	0.0022443	0.0194217	0.00992855	0	0.010902	0.00985335	0.00375467	0.00217845
STXBP3	0.156878	0.15403	0.131666	0.193672	0.167188	0.167576	0.130958	0.115903	0.111791	0.131322	0.112987	0.116396	0.112313	0.123529	0.141639	0.183555	0	0.127195	0.128828	0.126312	0.116703	0.0962123	0.0776635	0.0703401	0.139003	0.139284	0	0.275907	0.242171	0.133417	0.220601	0.134927	0.120542	0.121327	0.0963707	0.0910221	0.157909	0.163142	0	0.123852	0.142376	0.166709	0.172509	0.200976	0.113363	0.0733131	0.121919	0.0929702
AKNAD1	0.00741522	0.00247395	0.00292565	0.00711195	0.0118442	0.00251934	0.00144366	0.00964182	0.00409868	0.00243219	0.000215885	0.000916735	0.00114161	0.00702722	0.00375943	0.0131804	0	0.00321913	0	0.00518455	0.00412028	0.00040073	0	0.00387009	0.00195728	0	0	0.0104581	0.012575	0	0	0.00399865	0.00248624	0.00826626	0	0.00232589	0.00457922	0.00339274	0	0	0.00518144	0.0128394	0.0079113	0	0	0.00391199	0	0
GPSM2	0.0536031	0.0168009	0.0563041	0.154761	0.0799906	0.0497305	0.0736502	0.0639764	0.0815204	0.0430815	0.0332155	0.0323637	0.0129618	0.130567	0.0432214	0.075051	0	0.0556285	0.081964	0.023022	0.0690585	0.0687768	0.0209409	0.102843	0.017628	0.0362593	0	0.0694665	0.194018	0.092267	0.0876649	0.120004	0.0360127	0.089742	0.067227	0.0304123	0.0283805	0.0239275	0	0.0390465	0.0598993	0.0769623	0.142647	0.0472281	0.0132276	0.0456916	0.0346857	0.0406588
WDR47	0.265842	0.249165	0.170853	0.312626	0.262705	0.292914	0.246359	0.2096	0.173534	0.150561	0.213268	0.179702	0.222101	0.160902	0.194326	0.211234	1.07443	0.225633	0.201666	0.179835	0.189521	0.120449	0.193755	0.122738	0.198635	0.229096	0.161531	0.255097	0.34373	0.288267	0.22982	0.162183	0.190066	0.150552	0.238746	0.200184	0.206566	0.290005	0	0.239105	0.19181	0.269641	0.268209	0.216417	0.25302	0.113882	0.169483	0.137805
TAF13	0.0564932	0.0503517	0.0473517	0.129222	0.0829537	0.0795906	0.0871889	0.06891	0.0726145	0.0489108	0.0580491	0.0399689	0.0489792	0.0371519	0.0506272	0.0748903	0.0799554	0.0486555	0.107256	0.0555049	0.0583877	0.0464741	0.035843	0.0421029	0.0672559	0.0507398	0	0.0439233	0.116498	0.0634929	0.0484035	0.0488792	0.0327603	0.0555769	0.00426503	0.0428809	0.0504962	0.0544936	0	0.0796984	0.0449368	0.0237765	0.0844575	0.0342012	0.0983757	0.0443372	0.0532884	0.0367542
TMEM167B	0.0821125	0.09481	0.0704966	0.108842	0.0644352	0.0884002	0.127372	0.0842894	0.0755739	0.0590559	0.0593454	0.0710482	0.0731382	0.0726462	0.0642129	0.113963	0	0.0694106	0.116622	0.055885	0.0895899	0.0847645	0.0998426	0.0296723	0.0888415	0.0801546	0	0.120364	0.151807	0.11154	0.0918878	0.10918	0.0543678	0.0794668	0.0731868	0.0589815	0.0754167	0.077566	0	0.0518481	0.0854776	0.105801	0.0921925	0.0984951	0.121503	0.0481884	0.0765759	0.0799537
C1orf194	0.00990746	0.023569	0.00191905	0.0127326	0.0033524	0.000936736	0.00818466	0.0133004	0.00517063	0.00736037	0.00169328	0.00778743	0.000289494	0.00534717	0.00538522	0.00520482	0	0.0105881	0.0139334	0.000768966	0.00201711	0.00250346	0.00548318	0	0.00385482	0	0	0	0.0112253	0.0100332	0.0167734	0.00348678	0.00675021	0.00535375	0	0.001159	0.00536563	0.00856101	0	0	0.000586592	0.00181265	0.00868573	0.0187987	0.00203091	0.00580458	0	0.0104619
KIAA1324	0.257523	0.320714	0.195215	0.237048	0.233996	0.182813	0.210656	0.225872	0.199919	0.178674	0.201986	0.242279	0.280439	0.238009	0.280648	0.236434	0.314853	0.25744	0.166859	0.234381	0.232952	0.16443	0.212003	0.148588	0.15742	0.197054	0.422129	0.202497	0.244008	0.266246	0.372567	0.224037	0.235942	0.184364	0.277368	0.218817	0.224207	0.272645	0	0.179711	0.253563	0.332555	0.242933	0.38361	0.218594	0.239928	0.180321	0.157422
SARS	0.178553	0.177119	0.125946	0.259192	0.224896	0.178787	0.228802	0.17025	0.124417	0.0774249	0.158866	0.0866035	0.157547	0.17251	0.277905	0.225336	0.32437	0.182583	0.176587	0.201512	0.200405	0.111711	0.158808	0.12127	0.144981	0.167916	0	0.178336	0.294798	0.166473	0.27811	0.181573	0.186393	0.0880572	0.128631	0.108585	0.160681	0.186642	0	0.169975	0.141172	0.252397	0.254003	0.202367	0.200779	0.14415	0.137677	0.193991
CELSR2	0.167417	0.10996	0.118819	0.157416	0.183064	0.15159	0.124196	0.139744	0.149004	0.0632488	0.14477	0.0715165	0.154236	0.129373	0.11669	0.153386	0	0.140557	0.144522	0.165218	0.164734	0.0777677	0.180816	0.103141	0.134016	0.133455	0	0.149063	0.184484	0.151677	0.113783	0.165456	0.099569	0.1237	0.0343508	0.0984881	0.121373	0.103701	0	0.169451	0.15497	0.114558	0.170876	0.126171	0.147369	0.103653	0.112805	0.0657792
PSRC1	0.0426919	0.0348966	0.0340691	0.0283623	0.0383626	0.024774	0.0642537	0.0582543	0.0399353	0.0178093	0.021386	0.0160936	0.0301386	0.047669	0.0605757	0.0254098	0.429321	0.0501699	0.0400515	0.0185536	0.023371	0.0449111	0.0463746	0.00711871	0.0229314	0.024535	0	0.0322944	0.0650605	0.0548172	0.0823691	0.0790594	0.0430912	0.0468795	0.0154344	0.00807409	0.0528592	0.0598283	0	0.0350093	0.028644	0.042415	0.121079	0.057499	0.0493362	0.0208298	0.00543382	0.00834784
MYBPHL	0.0120728	0.00130937	0.00652603	0.0119181	0.00663462	0.00807348	0.0155756	0.00879864	0.00808381	0.00810539	0.0140511	0.011432	0.000357275	0.00676771	0.0331884	0.00749168	0	0.0185956	0.0179272	0.0194408	0.0135505	0.0551964	0.0212059	0.0104964	0.00115852	0.0396859	0	0.00597294	0.0014887	0.00982502	0.0141109	0.00944072	0.017171	0.012683	0.00374214	0.0169079	0.00684886	0.00743814	0	0.00890267	0.00119008	0.0508347	0.0228116	0.0260011	0.00631053	0.0391541	0.00372924	0.0118594
SORT1	0.45154	0.325297	0.219609	0.366849	0.259028	0.262197	0.263556	0.265377	0.187571	0.229979	0.313985	0.261817	0.23488	0.240644	0.261397	0.320456	0.595722	0.224218	0.283545	0.284622	0.205122	0.181244	0.332283	0.129626	0.218783	0.283373	0.57969	0.370233	0.478031	0.392113	0.422179	0.289068	0.288676	0.188391	0.40915	0.20196	0.305288	0.379847	0	0.246035	0.210415	0.485968	0.40601	0.324554	0.345418	0.228117	0.181897	0.166525
PSMA5	0.0878559	0.0857598	0.0727098	0.1391	0.113745	0.0984654	0.0883317	0.104712	0.0845964	0.0654787	0.0549227	0.0944992	0.0799248	0.118968	0.0999511	0.0985792	0.262524	0.128154	0.0931109	0.0977038	0.0935712	0.0653691	0.0927261	0.0598869	0.0747038	0.0623208	0.0577415	0.154571	0.14804	0.0512508	0.162201	0.129944	0.0921782	0.0798163	0.1165	0.0775618	0.0659407	0.061995	0	0.0695455	0.076207	0.102483	0.107963	0.153625	0.0495948	0.0570967	0.0925432	0.0645746
SYPL2	0	0.00217973	0	0	0.00569279	0	0	0	0	0	0	0	0	0	0	0	0	0	0	0	0	0	0	0	0	0	0	0	0	0	0	0	0	0	0	0.000998266	0	0	0	0	0	0	0	0	0	0.00391934	0	0.00204128
ATXN7L2	0.0473867	0.02523	0.0150343	0.0171994	0.0261045	0.0209076	0.0266884	0.0162099	0.0149392	0.0166601	0.0239073	0.0148055	0.0194106	0.0159792	0.0394603	0.0116856	0	0.0355079	0.0173325	0.03038	0.0142587	0.00804569	0.00426023	0.0116455	0.0198942	0.0329012	0.0577415	0.0283714	0.0241912	0.0176841	0.0811635	0.0181669	0.0340765	0.0153501	0	0.0324278	0.026169	0.0245095	0	0.00679525	0.0289847	0.00907444	0.0376371	0.0203579	0.0148013	0.00817658	0.00343414	0.00824683
CYB561D1	0.0511175	0.0411776	0.040626	0.0530868	0.0502938	0.0532028	0.0885665	0.0350016	0.0683334	0.0363094	0.0340692	0.0159441	0.0425342	0.0650779	0.0579813	0.0839988	0.178729	0.0484686	0.058861	0.0356728	0.0518761	0.0555998	0.0759499	0.062091	0.0577764	0.0328863	0.0577415	0.0448928	0.0541116	0.0356675	0.0761882	0.0856364	0.0350301	0.0276139	0.0219143	0.0364246	0.0614438	0.0716708	0	0.0593645	0.0434905	0.182908	0.041948	0.0538233	0.0474736	0.0763118	0.101028	0.0488416
AMIGO1	0.0844229	0.0775109	0.0815829	0.12577	0.0832669	0.128099	0.127532	0.104796	0.0937367	0.051668	0.0839422	0.0546019	0.117089	0.0808315	0.0610447	0.0848885	0	0.072184	0.129458	0.0631845	0.0949713	0.0662997	0.0575048	0.0666955	0.105498	0.0496941	0.386641	0.135471	0.116049	0.126805	0.168258	0.11377	0.0694666	0.0747894	0.0520721	0.0400067	0.0615922	0.102681	0	0.0777882	0.0687832	0.116254	0.115474	0.0980072	0.12676	0.0601867	0.0460942	0.0366324
GPR61	0.0433369	0.0229362	0.0192708	0.0329171	0.0184138	0.0152298	0.0168589	0.0269821	0.0394848	0.0300021	0.0282706	0.0259243	0.0530777	0.0543144	0.0273612	0.0342845	0	0.0353302	0.0423354	0.019972	0.0220826	0.0210348	0.0122069	0.0298596	0.0259865	0.0621014	0	0.027446	0.0244715	0.0346108	0.0830272	0.0488397	0.0385051	0.0403521	0	0.0289084	0.0258032	0.0539442	0	0.0271519	0.0317921	0	0.0430653	0.0615599	0.032704	0.0174876	0.0136714	0.026993
GNAI3	0.197508	0.178461	0.166129	0.238643	0.1901	0.222951	0.16369	0.143806	0.166445	0.146094	0.150802	0.170967	0.136318	0.135542	0.167673	0.180982	0.204377	0.18549	0.146038	0.175781	0.168637	0.0985209	0.124327	0.138232	0.165264	0.224872	0.515462	0.290036	0.210575	0.268173	0.173589	0.199187	0.142806	0.128923	0.0592812	0.156419	0.158013	0.166792	0	0.154269	0.124627	0.16954	0.264066	0.2306	0.111376	0.0907935	0.11535	0.155915
GNAT2	0	0	0.000514637	0	0	0.00407262	0	0.000839248	0.000467192	0.00157896	0	0.00416437	0	0.00367786	0	0	0	0.00137182	0.000985785	0.00119399	0	0.000734618	0	0	0.000992257	0	0	0	0.00462121	0	0	0.00276175	0	0	0	0.0012498	0	0	0	0	0	0	0.0118942	0	0	0	0	0.00793593
AMPD2	0.122763	0.124665	0.0766759	0.127338	0.131448	0.138928	0.217652	0.123995	0.103587	0.054809	0.0998556	0.0546052	0.135492	0.103067	0.1131	0.0958463	0.619577	0.101232	0.171472	0.121042	0.122661	0.0767284	0.0735107	0.0724797	0.119854	0.111857	0.0577415	0.116723	0.192778	0.135306	0.196031	0.106131	0.113645	0.0658041	0.0688427	0.0731891	0.116939	0.114622	0	0.100281	0.0838196	0.0914189	0.116968	0.188213	0.135836	0.0470955	0.118127	0.0504253
GSTM4	0.0260859	0.0330142	0.00742311	0.0403823	0	0.0181682	0.0173404	0.0421344	0.0211394	0.0149503	0.0132338	0.00658041	0.0378673	0.0211414	0.0242066	0.0256291	0	0.0255785	0.0299796	0.0382812	0.0204177	0.0150518	0.0267012	0.0334296	0.0204127	0.00402845	0	0.0470585	0.0463958	0.0212385	0.0234869	0.0364441	0.0236377	0.00126524	0.017051	0.00919948	0.0233848	0.00790935	0	0.011352	0.0255198	0.0329169	0.0139505	0.00131834	0.0460736	0.00847105	0.0097971	0.00895406
GSTM2	0.0155173	0.0102422	0.027853	0.0266087	0.0216145	0.0274589	0.064529	0.0223678	0.0221194	0.0180001	0.00896038	0.00790527	0.0085504	0.0305019	0.0402247	0.0315344	0	0.0120832	0.0173053	0.0105724	0.0158752	0.0246607	0.00360691	0.0128463	0.00951856	0.0116108	0	0.0459363	0.0319115	0.0645318	0.0231928	0.0303657	0.0307918	0.0359649	0.0686695	0.019944	0.0544664	0.0302296	0	0.0128133	0.04137	0.0458447	0.060469	0.0731761	0.0509493	0.00988764	0.00460836	0.0903928
GSTM5	0.0515543	0.0115124	0.0137744	0.0367633	0.0232665	0.00428133	0.0162008	0.0438089	0.00894283	0.00414756	0.0137404	0.000689867	0.0147129	0.0246353	0.00889818	0.031362	0.526041	0.0421457	0.0302657	0.0205987	0.0237424	0.0397163	0.0188549	0.0201148	0.00885582	0.0172838	0	0.00604335	0.0115009	0.0292449	0.0167392	0.0140816	0.0183193	0.00463446	0.0143698	0.0108586	0.0348792	0.0273865	0	0.0150716	0.0444143	0.0211117	0.0239088	0.022848	0.0814105	0	0.0130274	0.0933724
GSTM3	0.126918	0.0692323	0.0637037	0.11736	0.0364613	0.0779261	0.108271	0.138172	0.0895666	0.0377803	0.0683081	0.0645521	0.10514	0.0770215	0.0428437	0.119317	0	0.112037	0.110506	0.0588454	0.0840195	0.0622755	0.0594606	0.075617	0.0608953	0.0976126	0	0.0740347	0.0704915	0.0509837	0.191638	0.105276	0.0795187	0.081122	0.00976328	0.046008	0.092848	0.0944748	0	0.202864	0.0847659	0.082785	0.126558	0.0968268	0.104982	0.0417837	0.0171009	0.0842719
EPS8L3	0	0	0	0.00759611	0	0	0	0	0.00275305	0	0	0	0	0	0	0	0	0	0	0	0	0.00368201	0	0	0	0	0	0	0.00298239	0	0	0	0	0	0	0.00120488	0	0	0	0	0	0	0.0060603	0.00553545	0	0	0	0
CSF1	0.0348145	0.00600889	0.00977959	0.0179729	0.00998485	0.00629574	0.00860968	0.0181203	0.00838058	0.00599333	0.0115564	0.0102225	0.0081947	0.0314041	0.00750654	0.0258372	0	0.0388949	0.0181518	0.0111329	0.00628805	0.0338151	0.0300744	0.0121306	0.0102122	0.00246936	0	0.0333976	0.014401	0.0252176	0.0208888	0.0254108	0.0200197	0.00915832	0.0264409	0.0088498	0.0144958	0.0578363	0	0.0103005	0.0182689	0.00411038	0.0395471	0	0.0026517	0.00922808	0.000692386	0.00825334
AHCYL1	0.292572	0.210902	0.164201	0.26767	0.238265	0.235674	0.207651	0.188053	0.1494	0.12254	0.190228	0.214808	0.174862	0.172293	0.218164	0.156234	0.171672	0.176679	0.205391	0.162045	0.189651	0.110984	0.172515	0.140093	0.182725	0.219316	0.757478	0.328615	0.35951	0.335045	0.357056	0.188264	0.169856	0.151789	0.269027	0.137393	0.197395	0.241627	0	0.211455	0.182755	0.275311	0.246725	0.271362	0.258571	0.13628	0.0909086	0.178192
STRIP1	0.113557	0.132272	0.0922795	0.125345	0.115726	0.134123	0.115858	0.124906	0.108234	0.07476	0.0844027	0.0977919	0.141188	0.1386	0.120912	0.115614	0	0.126215	0.111501	0.136663	0.0832142	0.0826522	0.0588396	0.101995	0.0704434	0.102557	0.0577415	0.102808	0.170862	0.139034	0.143338	0.145762	0.102827	0.0770087	0.0551571	0.0896938	0.132972	0.142948	0	0.06555	0.141176	0.0910843	0.118109	0.127995	0.0920814	0.0558167	0.0724667	0.0900365
ALX3	0	0	0.00185254	0	0	0.00237254	0	0	0.000762553	0	0.00108176	0	0	0	0.0175133	0.00139067	0	0.00144692	0	0.00693406	0	0.00277435	0	0.00215487	0.00108473	0.0026215	0	0	0.00465038	0	0	0	0	0	0	0.000604629	0	0	0	0	0	0	0	0	0.00536533	0.00341012	0.00226664	0.00364984
UBL4B	0	0	0	0	0	0	0	0	0	0	0	0	0	0	0	0	0	0.00271215	0	0	0	0	0	0	0	0	0	0	0	0.00380063	0	0	0.000781973	0	0	0.00331609	0	0	0	0	0	0	0	0	0	0	0	0
SLC6A17	0.317856	0.29577	0.186064	0.314284	0.276497	0.29531	0.258859	0.226419	0.222288	0.157243	0.241859	0.186506	0.36321	0.198044	0.245938	0.267452	0.167929	0.247763	0.241873	0.302719	0.243205	0.137374	0.31876	0.130562	0.193159	0.277977	0.0577415	0.225129	0.307867	0.27394	0.420058	0.208647	0.238674	0.183004	0.214643	0.202847	0.184455	0.243187	0	0.202814	0.210483	0.296757	0.271876	0.401342	0.232484	0.254317	0.163492	0.153528
KCNC4	0.156488	0.0895645	0.0735336	0.0987074	0.111472	0.125456	0.155282	0.0916715	0.0878773	0.0264297	0.106158	0.0917653	0.095329	0.117344	0.0525793	0.0905063	0	0.123026	0.0886916	0.0902445	0.0543881	0.062086	0.103829	0.0746396	0.0784947	0.0906869	0	0.11375	0.176917	0.146166	0.129532	0.146603	0.117983	0.0668338	0.15095	0.0602416	0.107105	0.131183	0	0.110445	0.068832	0.124069	0.160171	0.133128	0.09815	0.056985	0.0367108	0.0814768
RBM15	0.056403	0.0593643	0.0420897	0.0441578	0.0467894	0.0484979	0.0645923	0.0385872	0.0369522	0.0222239	0.049171	0.0322307	0.0413795	0.0249831	0.0443778	0.0358081	0	0.0472066	0.0553932	0.0308066	0.0245458	0.0222193	0.0262723	0.0114285	0.0224685	0.0556788	0	0.070132	0.0488449	0.0487233	0.0160085	0.0320311	0.0417934	0.0216168	0.0551451	0.0254111	0.0470787	0.0264637	0	0.0247032	0.0303701	0.0477223	0.027509	0.0455202	0.0610597	0.0199559	0.0158687	0.0162099
SLC16A4	0.0236763	0.00138836	0.0176664	0.0894676	0.0460974	0.0311532	0.10186	0.0248535	0.0470741	0.0127264	0.0157565	0.00986288	0.0304203	0.0254407	0.013738	0.0396746	0	0.0408053	0.0287717	0.0156075	0.0407187	0.0357472	0.00665664	0.0219886	0.0218849	0.0259793	0	0.0523077	0.0946297	0.0402967	0.0168392	0.0398574	0.0345711	0.0310265	0	0.0146754	0.0437183	0.0261957	0	0.0203092	0.034605	0.00412226	0.0824506	0.0865624	0.0277309	0.0192088	0.0189998	0.0629654
LAMTOR5	0.0424912	0.0612276	0.0678229	0.150307	0.0891477	0.135522	0.143759	0.0727786	0.0864583	0.0443868	0.0335803	0.0405368	0.08634	0.122871	0.0968466	0.103836	0	0.0609699	0.137344	0.0504509	0.101869	0.0455734	0.0243292	0.0822375	0.0733144	0.0749169	0.0577415	0.0692198	0.138201	0.0914872	0.166118	0.0897057	0.0584426	0.0428656	0.100987	0.0241642	0.117748	0.092027	0	0.0758914	0.0876221	0.0692433	0.0952607	0.116323	0.101246	0.0482262	0.0857797	0.0287616
PROK1	0.011829	0	0	0	0	0	0	0	0.00111024	0	0	0	0	0	0	0.00570527	0	0.00338541	0	0	0.00200733	0.00240039	0	0	0	0	0	0	0.00614024	0	0	0	0	0	0	0	0	0	0	0	0.00295719	0	0.00769707	0	0	0	0	0
KCNA2	0.213787	0.167415	0.114776	0.192731	0.168642	0.138051	0.22834	0.159693	0.122728	0.122469	0.140658	0.125826	0.169515	0.165397	0.149661	0.115721	0.354263	0.190365	0.185189	0.181147	0.125307	0.106505	0.118381	0.101377	0.150845	0.233619	0.161531	0.1631	0.24704	0.190214	0.334969	0.15322	0.14189	0.129153	0.135087	0.0874003	0.138637	0.167832	0	0.199785	0.119981	0.120365	0.236014	0.211647	0.223914	0.0758702	0.127226	0.210759
KCNA3	0	0.00518606	0.00146527	0.00775086	0	0.0087992	0.0173957	0.000973208	0.00507342	0.00433136	0.000556714	0.000481118	0.00759854	0.00232634	0	0.0125171	0	0.00239139	0.0114322	0.00592041	0.00346992	0.00301852	0.00442072	0	0	0.000215354	0	0	0.00478923	0.00439524	0	0.00197762	0.00464533	0	0	0.00254135	0.00974283	0	0	0.00308315	0	0	0.00486403	0.0049192	0.00310749	0.00661103	0.000692386	0.00204128
CD53	0.0053312	0.0221123	0.000813526	0.025918	0.0280216	0.00516715	0.0041671	0.0245243	0.00768576	0.00133853	0.00554332	0.00139382	0.00292055	0.0219473	0.0274514	0.00610284	0.298509	0.00426497	0.000985785	0	0.0111328	0.00312576	0.00262901	0	0.00226594	0	0	0.0116136	0.0134554	0.0207018	0.028154	0.0186067	0.00486473	0.00256311	0	0.00102997	0.016756	0.027265	0	0	0	0	0.0104121	0	0	0	0.00859931	0.00371427
LRIF1	0.091948	0.104167	0.0867168	0.0952201	0.0986083	0.1073	0.167495	0.0819501	0.0850666	0.056269	0.0790639	0.0802071	0.0781039	0.125354	0.0932141	0.0737744	0	0.0851013	0.106291	0.0819327	0.090092	0.0723765	0.0250499	0.0655598	0.0641624	0.0919806	0	0.118236	0.182457	0.0966552	0.0854206	0.149059	0.0751093	0.08943	0.0785718	0.0707265	0.107047	0.0724136	0	0.0888892	0.129399	0.104242	0.107869	0.0526773	0.0900005	0.0740177	0.0484756	0.175562
DRAM2	0.266683	0.184128	0.129619	0.172691	0.202525	0.131623	0.129911	0.131735	0.14035	0.120932	0.131187	0.133285	0.128327	0.170357	0.170256	0.183528	0.494566	0.139235	0.138912	0.131322	0.15366	0.106038	0.0843527	0.140234	0.167908	0.186318	0.437905	0.185657	0.225777	0.233226	0.186396	0.155123	0.204618	0.117732	0.174747	0.121043	0.142201	0.217139	0	0.148962	0.169525	0.129595	0.191407	0.174736	0.168765	0.105845	0.114216	0.076088
CEPT1	0.292962	0.232056	0.197268	0.357815	0.266895	0.260505	0.212946	0.190573	0.186795	0.175039	0.169384	0.181366	0.201891	0.227525	0.21825	0.291981	0.698831	0.232095	0.208519	0.221315	0.214281	0.129829	0.196757	0.15556	0.165467	0.23465	0.0577415	0.300982	0.270155	0.292088	0.296916	0.206778	0.171991	0.149226	0.196705	0.172856	0.167454	0.186816	0	0.270199	0.205234	0.179731	0.348594	0.299191	0.253995	0.142479	0.145461	0.167403
DENND2D	0.00046488	0.00106462	0.00214791	0.00621084	0.0038973	0	0.00728967	0.00901172	0.00570169	0.000889628	0.00295734	0.00370951	0.00640541	0.0216793	0.0176246	0.0139564	0	0.000835958	0.014594	0.00523786	0.000615847	0.00291708	0	0.00207319	0.000275522	0.00329351	0	0.00451907	0.0102275	0	0.0233098	0.00254492	0.00837789	0.0031695	0.00529552	0.00547802	0.00414124	0.0386463	0	0.00461077	0.00396739	0	0.00466997	0	0	0.0032964	0.00134954	0
CHI3L2	0.0066742	0.00154119	0.000757214	0	0	0	0.00234374	0.0042874	0.00318004	0	0	0.00258611	0.00112873	0	0	0	0	0	0.00120435	0	0	0.000380016	0	0.00117675	0	0.00296783	0	0	0.00401382	0.00514251	0.0311106	0	0.00100966	0	0	0.000712626	0	0	0	0	0.000863338	0	0	0	0	0	0.00418388	0
CHIA	0	0	0	0	0	0	0	0	0	0	0.00224377	0	0	0	0.00493288	0	0	0	0	0	0	0	0	0	0	0	0	0	0.0027316	0.00288712	0	0	0	0	0	0.000657714	0	0	0	0	0.00111309	0	0	0	0	0.00125674	0.0174007	0
PIFO	0.00325806	0.00172569	0.00230327	0	0.0177102	0.00121154	0.00217728	0.00458824	0.00669908	0	0.00294752	0.00134492	0.00115554	0.021474	0	0.00756601	0	0.00211843	0.0134917	0.00255667	0.0108136	0.00435356	0	0	0.00311126	0	0	0.00807848	0.00692005	0.00224694	0	0	0.00658711	0	0	0.00331508	0	0.00253726	0	0.02774	0.00160318	0.0186719	0.00726182	0	0.00173797	0	0	0
OVGP1	0.10517	0.0687763	0.0446322	0.048475	0.0590631	0.0864561	0.0485683	0.0721461	0.0452532	0.0458817	0.0599718	0.0596659	0.0931028	0.0589172	0.0739609	0.0744148	0	0.087484	0.0593602	0.0635882	0.0825514	0.0514152	0.0630202	0.0457314	0.055042	0.101289	0.0577415	0.179542	0.071564	0.0890872	0.0875401	0.0642398	0.073607	0.0372795	0.084241	0.0575055	0.068715	0.0508902	0	0.0987755	0.0557404	0.101151	0.114529	0.0297952	0.025677	0.0615417	0.0553034	0.0439579
WDR77	0.0362274	0.0262926	0.0280621	0.053683	0.0749863	0.0587271	0.0377591	0.0333781	0.040071	0.0288562	0.0439906	0.0771549	0.0553094	0.0534478	0.0380714	0.0565792	0	0.0588653	0.0551128	0.0340014	0.0436247	0.028131	0.0226582	0.0273985	0.0396941	0.0103561	0	0.0258704	0.0704393	0.0511249	0.0720422	0.0485225	0.03841	0.0135731	0.0251333	0.0286665	0.0212434	0.00791255	0	0.0204257	0.0592226	0.0394239	0.0488019	0.0246116	0.0331524	0.0217985	0.0216876	0.0111769
ATP5PB	0.210878	0.0839792	0.123448	0.255834	0.158085	0.212641	0.190604	0.197027	0.135827	0.0966739	0.149968	0.105696	0.126331	0.170199	0.122815	0.166128	0.171672	0.12156	0.19592	0.111105	0.128804	0.0888545	0.128843	0.121654	0.16509	0.192261	0	0.166672	0.247788	0.166385	0.241132	0.198819	0.121378	0.0952707	0.149206	0.100985	0.162634	0.154169	0	0.166769	0.111754	0.15612	0.167074	0.227719	0.114497	0.0784984	0.0426016	0.130974
C1orf162	0.0259736	0.0668503	0.0333789	0.0105067	0.0415975	0.0270595	0.0587439	0.0582233	0.0240643	0.0248674	0.0239157	0.0196021	0.0205712	0.00544126	0.0304691	0.0155816	0.262524	0.0308817	0.0130288	0.0411855	0.024448	0.0174496	0.0347097	0.0268247	0.026937	0.0662041	0	0.107074	0.0571831	0.048527	0.0313281	0.0219191	0.0425188	0.0192351	0.0343536	0.0276056	0.0756881	0.0681926	0	0.057651	0.0422133	0.0437073	0.0220222	0.0779745	0.0267196	0.0301507	0.0234064	0.0739061
TMIGD3	0.0193563	0.0042127	0.000333466	0.00215313	0.0026223	0.000885872	0.00845813	0.00082716	0.0105422	0	0.00458101	0.0019901	0	0.00970199	0.00195101	0	0	0.00826681	0.00856614	0.00376671	0.00647555	0.00462012	0.00574109	0.00948405	0.00463182	0.0159407	0	0.0116743	0.00608499	0.00747124	0	0.0118172	0.0170274	0	0	0.0018933	0.00391778	0.0179965	0	0.0263709	0.00583173	0.00938364	0.00822084	0	0.00396945	0.012578	0.00105278	0.0111519
RAP1A	0.392925	0.374652	0.282997	0.364725	0.32565	0.336244	0.277296	0.272953	0.208752	0.190809	0.293482	0.313891	0.2728	0.201472	0.332299	0.30821	0.359215	0.339634	0.224412	0.303768	0.244642	0.168254	0.297287	0.16694	0.210369	0.386883	0.45301	0.421318	0.382652	0.463817	0.393041	0.261545	0.25671	0.188995	0.36097	0.238187	0.264658	0.36931	0	0.276523	0.272	0.391958	0.359334	0.42729	0.335805	0.205942	0.248944	0.198568
INKA2	0.0303087	0.0335025	0.0348583	0.122146	0.0637857	0.027268	0.04431	0.0479968	0.0376518	0.00792348	0.0173216	0.0172989	0.0034323	0.0266653	0.0365891	0.0302344	0	0.063828	0.0317335	0.0306279	0.0159279	0.0378299	0.0249156	0.0359111	0.0271822	0.0215731	0	0.0467572	0.0860394	0.0958211	0.0264287	0.0685363	0.0290481	0.0366727	0.0145562	0.0180069	0.0158583	0.0329008	0	0.00797492	0.0591042	0.0412418	0.0462709	0.0501068	0.014596	0.0652586	0.0291119	0.0536757
DDX20	0.0790739	0.0138687	0.0378385	0.0742308	0.0633938	0.052934	0.0760601	0.0536414	0.0384362	0.0166582	0.0299242	0.0104207	0.0442765	0.0397277	0.0492211	0.0706706	0	0.0356023	0.0705353	0.0495462	0.0408279	0.0382504	0.0331095	0.0231606	0.0337672	0.0382751	0	0.0641686	0.0917745	0.0291618	0.0927583	0.0663543	0.0303402	0.0354095	0.00545464	0.033138	0.0475116	0.0364328	0	0.0176412	0.0403174	0.0451129	0.0888451	0.0786569	0.0594214	0.0709114	0.0151632	0.0406476
KCND3	0.556983	0.504013	0.234757	0.55068	0.52173	0.436223	0.332304	0.381274	0.231211	0.25727	0.356027	0.454987	0.456971	0.239152	0.39243	0.40145	1.25302	0.375158	0.286766	0.426123	0.332713	0.13578	0.423011	0.13651	0.276967	0.484107	0.0845666	0.577519	0.545176	0.59265	0.738054	0.263229	0.312783	0.172262	0.715098	0.297787	0.320043	0.516941	0	0.458099	0.349609	0.590118	0.498403	0.613298	0.416503	0.191822	0.266683	0.218699
CTTNBP2NL	0.247426	0.240751	0.129566	0.225412	0.191872	0.15196	0.157614	0.153927	0.116184	0.112598	0.150629	0.126772	0.157763	0.115289	0.13695	0.150449	0.751658	0.131232	0.138262	0.142764	0.137475	0.0876683	0.153689	0.120774	0.135541	0.0962621	0.0577415	0.15606	0.199163	0.215632	0.149207	0.148556	0.124601	0.0921318	0.21951	0.134724	0.166474	0.188713	0	0.180862	0.165964	0.132246	0.240707	0.236702	0.145196	0.117431	0.092121	0.184117
WNT2B	0.0603255	0.0578842	0.0670378	0.116693	0.0505519	0.0228726	0.129254	0.0944215	0.0541668	0.0727901	0.0786571	0.0352016	0.0723525	0.0351747	0.165225	0.0796924	0.549489	0.114021	0.0660572	0.0647598	0.0616931	0.0437033	0.0621971	0.0604228	0.0202737	0.0706546	0	0.116747	0.106291	0.0867488	0.0890357	0.0668528	0.0537561	0.124185	0.0409965	0.0545696	0.0930967	0.0550625	0	0.0507251	0.0664682	0.0563279	0.109168	0.0641913	0.0901774	0.107473	0.047187	0.109314
ST7L	0.252905	0.263343	0.186488	0.286488	0.278315	0.245755	0.260188	0.198378	0.163487	0.180067	0.226857	0.248291	0.189795	0.193798	0.251998	0.233385	0.757993	0.21565	0.189235	0.226019	0.20577	0.159449	0.27532	0.143951	0.207395	0.173774	0.161531	0.271591	0.310213	0.280697	0.309557	0.210395	0.213295	0.204527	0.303056	0.174855	0.240831	0.252134	0	0.283734	0.22277	0.324126	0.359692	0.329731	0.207414	0.154332	0.136962	0.192249
CAPZA1	0.276479	0.28457	0.173676	0.368391	0.247639	0.234377	0.181061	0.205125	0.17279	0.133831	0.189465	0.160045	0.176841	0.251718	0.193291	0.240614	0	0.211726	0.203937	0.200717	0.18706	0.122405	0.204948	0.14037	0.169373	0.194763	0.389638	0.324627	0.340806	0.297907	0.438974	0.237594	0.193881	0.182072	0.170737	0.146577	0.200304	0.198978	0	0.274683	0.165529	0.209266	0.338106	0.209705	0.194223	0.11755	0.169429	0.160361
MOV10	0.018786	0.0917936	0.0313896	0.0347191	0.0272244	0.0827713	0.0296358	0.031794	0.0213729	0.0240961	0.0281066	0.0412798	0.0347841	0.0295684	0.041767	0.0246207	0	0.0418127	0.031188	0.0188148	0.0201067	0.0340189	0.0158604	0.0304151	0.0305479	0.0225541	0	0.0529096	0.0334333	0.0159813	0.111135	0.0355206	0.0357478	0.0112654	0.0208001	0.02736	0.0327203	0.0475771	0	0.022728	0.0238037	0.0684994	0.0522681	0.0498622	0.014134	0.0282247	0.0298974	0.0104788
RHOC	0	0.00106368	0.000290004	0.00749339	0.0214359	0.00763812	0.00384771	0.00422408	0.00217784	0	0.000870774	0	0.000607075	0.00388823	0	0	0	0	0.00384606	0.00351627	0	0.000605718	0	0	0	0.0240814	0	0	0.00231968	0.00165575	0.0199957	0	0.00191172	0	0	0	0.0175763	0.0147383	0	0	0.00254601	0	0.00676441	0.00961326	0.00203091	0	0	0
AL603832.3	0.00448216	0	0	0	0	0	0	0	0	0	0	0	0	0	0	0	0	0	0	0	0	0	0	0	0	0	0	0	0.00284316	0	0	0	0	0	0	0	0	0	0	0	0.00236713	0	0	0	0	0.00244713	0	0
PPM1J	0	0	0	0	0	0	0	0	0	0	0	0	0	0.00289286	0	0.00203554	0	0	0	0.00214061	0	0.000711592	0	0	0	0	0	0	0	0	0	0.00129797	0	0	0	0	0	0	0	0	0	0	0	0	0	0	0	0
SLC16A1	0.0553039	0.0285634	0.0600377	0.100549	0.0580399	0.0430339	0.0345377	0.0600815	0.0482734	0.0178066	0.0434519	0.03573	0.0286279	0.0871459	0.052396	0.0430635	0	0.061812	0.0631516	0.0306617	0.0807894	0.0348798	0.0461542	0.0399703	0.0334812	0.0301258	0	0.0440737	0.0994682	0.0865785	0.0772144	0.0745079	0.0528388	0.0424936	0.0256318	0.0300719	0.0516936	0.0569096	0	0.0489291	0.0561492	0.0220134	0.141325	0.0667064	0.0446496	0.0914265	0.0544177	0.0400555
LRIG2	0.225894	0.219309	0.134941	0.223377	0.22268	0.202486	0.164837	0.174043	0.141957	0.0918201	0.159133	0.141094	0.134087	0.186324	0.195897	0.180157	0	0.190885	0.149179	0.172009	0.164033	0.0999854	0.135473	0.0807828	0.143893	0.163665	0.161531	0.24174	0.216123	0.252301	0.239391	0.21013	0.151102	0.13638	0.190576	0.130964	0.163789	0.178456	0	0.126298	0.180984	0.167372	0.301376	0.163147	0.180029	0.148628	0.11227	0.147783
MAGI3	0.761	0.782282	0.640714	0.725828	0.712911	0.771949	0.589706	0.701658	0.628248	0.692653	0.639485	0.70484	0.708944	0.550771	0.743924	0.666972	1.27609	0.549236	0.553855	0.701477	0.663368	0.556433	0.767346	0.520551	0.717005	0.662381	0.861634	0.836333	0.762543	0.784785	0.793967	0.580576	0.758219	0.642112	0.801052	0.762844	0.633288	0.650874	0	0.674561	0.726063	0.835835	0.773727	0.783803	0.743786	0.879454	0.550254	0.388314
PHTF1	0.395269	0.37184	0.239601	0.419881	0.392067	0.310032	0.320686	0.267635	0.23399	0.204834	0.290332	0.316661	0.371463	0.273494	0.457819	0.387036	0.819325	0.308662	0.236894	0.342351	0.327312	0.142455	0.24566	0.241321	0.236489	0.365713	0	0.388254	0.353577	0.351476	0.365243	0.32161	0.260466	0.20566	0.308516	0.283529	0.320606	0.388567	0	0.283394	0.355502	0.304647	0.40324	0.324143	0.311653	0.194618	0.215419	0.206328
RSBN1	0.214307	0.195867	0.169634	0.258901	0.263999	0.261864	0.245153	0.210037	0.145379	0.151436	0.214571	0.144891	0.216371	0.15652	0.187725	0.212087	0.596103	0.165374	0.179397	0.195404	0.167003	0.133698	0.251203	0.118284	0.178024	0.239483	0	0.264029	0.292881	0.308341	0.154859	0.194892	0.168845	0.13056	0.252493	0.154055	0.172212	0.134385	0	0.204039	0.135449	0.221388	0.200604	0.265219	0.209148	0.168597	0.129388	0.158071
PTPN22	0.0111427	0.0480801	0.0209315	0.0414616	0.0495534	0.026186	0.0136792	0.0272963	0.0182694	0.0271668	0.015204	0.0546896	0.0224586	0.0495249	0.0463755	0.0316045	0	0.022001	0.0218279	0.0191649	0.0149972	0.0230672	0.0144238	0.0368449	0.00859798	0.0256503	0	0.0270478	0.0299303	0.023331	0.0319152	0.0331032	0.0143744	0.00855079	0.00217528	0.00412383	0.0225111	0.00599948	0	0.00427699	0.0263216	0.0274839	0.061883	0.019628	0.0133761	0.0224901	0.0255252	0.0456534
BCL2L15	0.0135096	0.0210822	0.00550065	0.0157947	0.01695	0.0202099	0.00379492	0.00400847	0.00851982	0.0124666	0.00866709	0.00808519	0.0250637	0.011482	0.0186439	0.00874165	0	0.0284574	0.0155266	0.0285007	0.0222615	0.00812069	0.00807664	0.0126961	0	0.00706136	0	0	0.015785	0.0110681	0	0.0190413	0.00410085	0.0271823	0.0260205	0.00877471	0.0101616	0	0	0.00504473	0.0109193	0	0.018902	0	0	0.00249616	0.0048846	0.00149921
AP4B1	0.0804634	0.0959015	0.0615505	0.107869	0.113286	0.0834373	0.10166	0.0913852	0.0721148	0.0329104	0.0514466	0.0360694	0.0805019	0.0766907	0.0737833	0.0867857	0	0.124315	0.0794658	0.113353	0.084762	0.0573007	0.0423922	0.0557446	0.0513176	0.111644	0	0.0667925	0.0955634	0.110389	0.150144	0.0651833	0.0936574	0.0602174	0.0374056	0.0799565	0.0760977	0.065913	0	0.0866947	0.0819302	0.0507058	0.0826528	0.0608778	0.121264	0.0329589	0.0692874	0.0320659
DCLRE1B	0.00525292	0.0121838	0.00431583	0.00763998	0	0.0194857	0.021753	0.0140295	0.0122373	0.00391652	0.0104805	0.00741568	0.0090019	0.0173311	0	0.00780703	0	0.00841719	0.0145186	0.00354986	0.0102922	0.00693695	0.0242659	0.00892075	0.00276241	0.00603078	0	0.00967093	0.00831083	0.00565292	0.0111228	0.00808522	0.00509696	0	0.00676143	0.00702298	0.00340357	0.00816334	0	0.00307071	0.00518311	0.00255498	0.00662697	0	0.00632316	0.00444591	0.0164038	0.0191119
HIPK1	0.389252	0.310048	0.191216	0.298364	0.361099	0.360288	0.256614	0.205471	0.186384	0.20661	0.288032	0.258444	0.244431	0.136608	0.156477	0.207043	0.401803	0.184289	0.253168	0.243769	0.25391	0.151107	0.300041	0.202076	0.264157	0.323259	0.161531	0.311962	0.347973	0.276211	0.226295	0.187623	0.214932	0.162502	0.235736	0.20548	0.204998	0.191326	0	0.197065	0.188149	0.218676	0.211964	0.272034	0.314298	0.135558	0.126386	0.190682
OLFML3	0	0	0.00276441	0.00383336	0.0021933	0	0.00527936	0.00208977	0.000923098	0	0.00155401	0.000454238	0.00443158	0.00632998	0	0.0021637	0	0.00180938	0	0	0	0.00100555	0	0.00406495	0	0	0	0.00114389	0	0.009104	0	0.00323159	0.00166957	0	0	0	0.00151113	0	0	0	0	0	0	0	0	0	0	0
SYT6	0.00160813	0	0	0	0.0130175	0	0.00104097	0.00123152	0.00119019	0	0.00503594	0	0.00742056	0	0	0	0	0	0	0	0	0.00126581	0	0	0	0.00606374	0	0	0.00278671	0.00684333	0	0.0161115	0	0	0	0.00134267	0.00271082	0	0	0	0.00334583	0	0.00483636	0	0	0.00961212	0	0.00221966
TRIM33	0.54101	0.421697	0.242285	0.427963	0.400662	0.32928	0.313729	0.280619	0.208095	0.216852	0.326999	0.334757	0.396811	0.301775	0.346306	0.358826	0.545054	0.309356	0.269239	0.319643	0.274687	0.156145	0.277047	0.146762	0.293958	0.334057	0.37039	0.514909	0.482638	0.588687	0.554011	0.255475	0.30705	0.20131	0.491425	0.28283	0.316643	0.392594	0	0.40524	0.308857	0.49444	0.475615	0.44944	0.332696	0.164982	0.209545	0.195861
BCAS2	0.0916681	0.0792565	0.0700929	0.115234	0.114514	0.0990425	0.110067	0.0951118	0.0830976	0.0601542	0.125459	0.0899537	0.0716534	0.111956	0.0669851	0.069826	0.568575	0.0699096	0.0938986	0.0767565	0.10704	0.0517356	0.0945173	0.0633901	0.0851574	0.0882225	0	0.0947552	0.070251	0.0859759	0.164401	0.0910931	0.0856214	0.0534915	0.036509	0.0523865	0.103407	0.126213	0	0.107766	0.0545374	0.0432673	0.129038	0.101373	0.0904409	0.0357539	0.0599534	0.0582328
DENND2C	0.00333482	0.00318206	0.00639392	0.0158105	0.008102	0	0.00556126	0	0.00547918	0.000638575	0.000640591	0.00545168	0.000482449	0.0073087	0	0	0	0.003212	0.00247165	0	0	0.00576639	0	0.00249162	0.00294415	0.00159561	0	0.00660641	0.0195267	0.00573963	0.0196934	0.00602015	0.00113965	0.00751344	0	0.00706487	0.00703538	0	0	0.00731993	0.0102601	0	0	0	0	0	0.00323769	0.00315975
AMPD1	0	0.00104607	0.000777367	0	0.00141876	0	0.00139107	0	0.00268842	0.00157005	0.000640739	0	0	0	0.00154068	0	0	0.00155138	0	0	0	0.00105108	0	0	0	0	0	0	0	0	0	0.00137015	0.000900668	0.00130856	0	0.00147878	0	0	0	0	0	0	0	0	0	0	0	0
NRAS	0.0254568	0.0215586	0.0237695	0.0485231	0.0464039	0.0393732	0.0470473	0.0322283	0.0304127	0.0372996	0.0254067	0.0425743	0.0275596	0.0223035	0.0482959	0.0240777	0	0.0118395	0.0230329	0.0183535	0.0264676	0.0152386	0.012754	0.0298704	0.028432	0.0652066	0	0.0286866	0.00529204	0.0398139	0.0545328	0.0150702	0.0248906	0.0345946	0.0147781	0.0277894	0.0329002	0.0398666	0	0.0186828	0.0181614	0.0202046	0.00716078	0.022583	0.0354291	0.015634	0.00892861	0.0214254
CSDE1	0.361583	0.311594	0.213067	0.36004	0.361344	0.336758	0.297779	0.291184	0.184199	0.18798	0.28938	0.245091	0.292003	0.227874	0.263255	0.297041	0.347676	0.242132	0.263263	0.287532	0.195823	0.146868	0.255615	0.16467	0.281161	0.304997	0	0.373656	0.433272	0.376463	0.40738	0.262912	0.244793	0.170137	0.28	0.237858	0.271892	0.227623	0	0.241645	0.221701	0.329335	0.360852	0.325155	0.334804	0.170345	0.131945	0.170123
SIKE1	0.10185	0.0841703	0.0728951	0.125285	0.070198	0.0986172	0.0744504	0.0421424	0.0612019	0.0482991	0.0970895	0.0585462	0.0946414	0.0499675	0.0414793	0.106388	0.214917	0.0503381	0.0702033	0.0565573	0.0818242	0.0581717	0.0429917	0.0454155	0.0779066	0.0801906	0	0.102855	0.0529615	0.0942774	0.0813869	0.0580283	0.0780171	0.0736952	0.0470196	0.0584894	0.0849419	0.0571832	0	0.0538832	0.05442	0.0350357	0.0607686	0.108559	0.0632938	0.0729797	0.0362077	0.117853
SYCP1	0	0.00059796	0.00323494	0.0116836	0.00403374	0.00404079	0	0.00378199	0.00212922	0	0.00145543	0.00131239	0.000909396	0	0.00260624	0.00351685	0	0.00658062	0.00151042	0.0011581	0.00235396	0.00115806	0.00103854	0	0.00136578	0.00353502	0	0	0.0179147	0	0	0	0.00125821	0.00207066	0	0.00169722	0.00176406	0.00269511	0	0	0.00525064	0	0	0	0.000769451	0.00565027	0	0.00163333
TSPAN2	0.081573	0.0645457	0.0519503	0.0896082	0.0723069	0.0663321	0.0548636	0.0699388	0.084447	0.0315987	0.0197367	0.0567672	0.0501876	0.0681031	0.124114	0.117951	0	0.132293	0.0529754	0.046899	0.115349	0.0640312	0.0597114	0.0784411	0.057408	0.0460456	0	0.0480582	0.0685215	0.068536	0.0270012	0.102665	0.071842	0.0404558	0.0497006	0.0677588	0.0448272	0.0709506	0	0.0573288	0.0573465	0.0989671	0.0767388	0.0709385	0.0581868	0.0100889	0.0834398	0.0142102
NGF	0.131046	0.113146	0.163707	0.146358	0.119563	0.0508417	0.186482	0.15504	0.158606	0.125487	0.087723	0.100832	0.141115	0.107522	0.185507	0.183725	0.662906	0.107867	0.0851276	0.189364	0.167822	0.104563	0.146068	0.12591	0.0591565	0.106755	0	0.106088	0.0540745	0.140281	0.158355	0.154515	0.0985504	0.116316	0.0618994	0.190806	0.0906826	0.145598	0	0.151704	0.134453	0.102232	0.120302	0.219421	0.115954	0.0239962	0.179475	0.188673
VANGL1	0.00696815	0.00236885	0.00348535	0.00204459	0.00101034	0.00625543	0.00581718	0.00176528	0.00948779	0.00117705	0.0037176	0.00297745	0.0179497	0.0115549	0.00965984	0.00218776	0	0.00876253	0.0118947	0.00272147	0.0128298	0.00432257	0.0193646	0.00523628	0.00597008	0.0048282	0	0.00466939	0.00311934	0.00321849	0.00300565	0.0031509	0.00244504	0.0065078	0	0.0173638	0	0.00130003	0	0.0116398	0.00941221	0.00207033	0	0.0103755	0.000684501	0.00133846	0	0.00212674
CASQ2	0	0	0.00136933	0	0.0025961	0	0	0	0.0019083	0.00158151	0.00164615	0	0	0.00330197	0	0.00135108	0	0	0.000435559	0	0	0	0	0	0	0	0	0	0.00133188	0.00233384	0	0.00505684	0.00045861	0	0	0	0	0.00246528	0	0	0	0	0	0	0.000693005	0	0.00270624	0
NHLH2	0	0	0	0.00571465	0	0	0	0.00206195	0.00182779	0	0	0.0265992	0	0	0	0	0	0	0	0	0.00184853	0	0	0	0.00731497	0	0	0	0	0.00395404	0.0224273	0	0	0.00209725	0	0	0	0	0	0	0	0	0	0	0	0	0	0.00171458
SLC22A15	0.224229	0.277071	0.113707	0.147227	0.138906	0.194499	0.0926341	0.177497	0.109244	0.157643	0.132689	0.122838	0.188807	0.165545	0.164971	0.149465	0.249469	0.188107	0.0881023	0.113031	0.120889	0.09973	0.19107	0.111241	0.123614	0.191331	0.437905	0.133385	0.134829	0.189211	0.214708	0.162588	0.196899	0.0969493	0.250611	0.193503	0.136926	0.200609	0	0.224352	0.133978	0.324231	0.130376	0.225916	0.118922	0.125384	0.130391	0.120828
MAB21L3	0	0	0.00334767	0.000829341	0.0047744	0.0118422	0.00996854	0.00228679	0.000196998	0.0053994	0.00256944	0.00473534	0	0.00348052	0	0	0	0.00145588	0	0.00592875	0	0	0.0209087	0.00356163	0.000351738	0.00612216	0	0	0	0.00421136	0	0.00963657	0.00987376	0.00186825	0	0.00336971	0.00163382	0	0	0.00263946	0.00157375	0	0	0.00555682	0	0	0.00228466	0.0178217
ATP1A1	0.492348	0.349315	0.252738	0.45263	0.377891	0.458225	0.376945	0.320787	0.23071	0.224593	0.308392	0.320891	0.38223	0.260231	0.362602	0.385229	1.01564	0.325723	0.310889	0.333323	0.268207	0.1791	0.339774	0.190143	0.266645	0.335566	0.37039	0.512292	0.503721	0.538863	0.607012	0.275066	0.307399	0.24505	0.478304	0.298829	0.338281	0.372996	0	0.389439	0.293634	0.403553	0.465663	0.42384	0.410963	0.239028	0.214318	0.206468
CD58	0.00722679	0.00327103	0.00558876	0.00615337	0.0186457	0.00767428	0.00544951	0.0125527	0.0060013	0.0100852	0.00313497	0.00283477	0.00590177	0.0194884	0.0160771	0.0264465	0	0.00573906	0.0128711	0.00989266	0.00271623	0.00816458	0.01706	0.0117788	0.00483098	0	0	0.00289628	0.0171877	0.0149268	0	0.00514477	0.0169877	0.0254707	0	0.000291595	0.00106522	0.00638142	0	0.00332714	0.00514752	0.00990539	0.00587638	0	0	0.0195181	0.00873676	0.0117079
IGSF3	0.0132817	0.0156285	0.0116671	0.0191611	0.0288103	0.00746147	0.0124455	0.0185109	0.0407944	0.0248976	0.021644	0.0157336	0.0135487	0.0368296	0.00368453	0.0337685	0	0.0200795	0.0217901	0.0206504	0.0273049	0.00420297	0.00959854	0.0178959	0.00622696	0.0155156	0	0.00424399	0.0100093	0.0186226	0.0404649	0.0268444	0.0106526	0.0298955	0	0.0209366	0.0262186	0.0159882	0	0.0185172	0.00537756	0.0292135	0.0233136	0.0349285	0.00785296	0.00530688	0.00276987	0.0026342
CD2	0	0	0	0	0	0	0	0.000939167	0	0	0	0	0	0	0	0	0	0	0	0	0	0	0	0	0	0	0	0	0	0	0	0	0	0	0	0	0	0	0	0	0	0	0	0	0	0	0	0
PTGFRN	0.0161896	0.0124611	0.0131478	0.0184359	0.0155833	0.0215198	0.0331105	0.0227065	0.0195703	0.0246209	0.00891206	0.0210639	0.01148	0.0106393	0.013314	0.00983771	0	0.0280378	0.00971502	0.0304436	0.00768084	0.0078596	0.00727432	0.0127402	0.00843621	0.0146159	0	0.0493425	0.0147293	0.024152	0.0682283	0.022285	0.0211227	0.00524423	0.00643664	0.00723004	0.0381881	0.0322342	0	0.00154504	0	0.00359027	0.0118373	0.0318883	0.0151177	0.00924653	0.00537123	0.00238523
CD101	0	0.000348579	0	0.00731139	0.00312962	0	0.00068928	0.00230748	0.00415053	0.00185615	0	0.00035596	0.00337604	0	0.00431061	0.0171201	0	0.00495495	0.000533438	0.00311498	0	0.00317928	0	0.0030879	0	0.00377135	0	0	0.00872893	0.0136125	0	0	0.00155625	0	0	0.00141153	0.00275625	0	0	0	0	0	0	0	0.00274035	0.00669199	0	0.00202794
TTF2	0.0985405	0.0952935	0.0607237	0.161528	0.162201	0.0719282	0.0236025	0.019184	0.0341455	0.0178893	0.0180957	0.0335147	0.0366524	0.0457915	0.0870201	0.0678628	0	0.0698564	0.0123084	0.037683	0.0352714	0.0161233	0.0483181	0.0230442	0.0606557	0.101167	0	0.0514759	0.148757	0.0870699	0.0461487	0.0595332	0.0323583	0.0482167	0.0337401	0.0317081	0.0300815	0.0486017	0	0.0419936	0.0555567	0.0451676	0.0399103	0.0173754	0.0211842	0.0272252	0.0479526	0.086053
TRIM45	0.00129262	0.00152552	0.00653185	0.00922633	0.00281178	0	0.00423102	0.00127535	0.00498146	0	0.0206053	0.00391908	0.00172043	0.00294961	0.0109764	0.0117726	0	0.00637167	0.0023907	0.0191805	0.00201167	0.0039163	0	0	0	0.00493568	0	0	0.0014887	0.00717743	0.00474066	0.00416216	0.0124193	0.00126524	0.00371213	0.00526676	0.00228957	0.00110399	0	0	0.00370594	0	0.0042619	0.00214716	0.0028802	0.00257747	0.00218728	0.00340519
VTCN1	0	0	0.00314344	0.0132755	0.00530778	0.00104382	0	0.00332739	0.00299756	0	0.00176616	0	0.000357275	0.00551066	0.00107009	0	0	0	0	0.000596601	0	0.00304011	0	0	0	0	0	0.00308699	0.00329439	0	0	0.00936929	0.00449209	0.00328145	0	0	0	0	0	0.00565836	0.00661468	0	0	0	0	0	0	0
MAN1A2	0.587386	0.486864	0.272604	0.440772	0.456289	0.385897	0.338051	0.308487	0.226351	0.269933	0.446538	0.411591	0.446561	0.284854	0.350619	0.400765	0.755009	0.318395	0.320231	0.402984	0.306474	0.203896	0.461037	0.197664	0.273338	0.455043	0.853533	0.562512	0.459249	0.526691	0.720704	0.309353	0.361731	0.295361	0.547945	0.287766	0.340933	0.501444	0	0.41051	0.33675	0.647286	0.497708	0.596356	0.425223	0.206515	0.247673	0.26454
TENT5C	0	0.00695567	0.000237998	0	0	0	0	0	0	0	0.00212138	0	0.00131075	0	0	0	0	0.00572718	0.0044448	0.00168534	0	0	0.00348297	0	0	0	0	0	0.00166944	0	0	0	0.00029452	0	0	0	0.000396482	0.00124735	0	0	0	0	0	0	0	0	0.00095204	0.00755766
GDAP2	0.262514	0.221272	0.153338	0.197913	0.219474	0.148113	0.137059	0.127984	0.101234	0.123955	0.148383	0.1397	0.124282	0.158159	0.117353	0.163546	0.407659	0.110017	0.117665	0.156337	0.190469	0.112593	0.141478	0.11134	0.161596	0.145652	0	0.218198	0.116935	0.202701	0.206225	0.127435	0.137388	0.119144	0.186143	0.13037	0.111839	0.148702	0	0.185144	0.133677	0.170992	0.180855	0.189977	0.125064	0.0741037	0.126042	0.136002
WDR3	0.0712206	0.0731416	0.0728837	0.10032	0.0844456	0.10756	0.06711	0.0648252	0.0807989	0.0732926	0.0481612	0.0432825	0.0788383	0.0838971	0.0572007	0.0777778	0	0.0574573	0.0716601	0.0453712	0.0841009	0.0387674	0.0952524	0.0389207	0.05375	0.0935117	0	0.0634902	0.0646961	0.0689675	0.0729391	0.0432485	0.0431829	0.0561236	0.0760313	0.0589207	0.0391146	0.0529506	0	0.0919226	0.0444346	0.0445717	0.119861	0.091889	0.0504264	0.0557841	0.0250885	0.0512057
SPAG17	0.0115568	0.0274593	0.00328567	0.016926	0.0190441	0.00126333	0.00288093	0.00291166	0.00969925	0.00113716	0.000865985	0.00301426	0.00133185	0.00889696	0.000936904	0.0050735	0	0.0034399	0.00721763	0.000740761	0.00115176	0.00378961	0.00457465	0.0115437	0.00109587	0.00211017	0	0.00413117	0.0216486	0.00455743	0.00262476	0.00790412	0.00328984	0.00475658	0	0.00251022	0.0054639	0.00458994	0	0.0149369	0.00620911	0.0205742	0.0103773	0.00401182	0.00908603	0.00752786	0.00477198	0.00258246
TBX15	0.0030546	0	0.00225265	0.00251958	0	0	0	0	0.00343832	0	0.00206371	0.0032483	0.002964	0	0.000606381	0	0	0.00439679	0.000255923	0	0.000808622	0.0030356	0	0	0.000995255	0	0	0	0	0	0	0.00390776	0	0.00360032	0	0.00113083	0.00128403	0	0	0.00274076	0.000762392	0	0	0	0	0.00244713	0.00214598	0.000640047
WARS2	0.179849	0.112153	0.0825517	0.11999	0.0961664	0.125137	0.0618622	0.0977328	0.0699007	0.0924088	0.0982993	0.0834827	0.128712	0.0792771	0.104713	0.113699	0	0.0922861	0.0835642	0.0611742	0.0844346	0.0842771	0.114472	0.0736865	0.120056	0.16107	0.0577415	0.0906941	0.0667675	0.138619	0.0807553	0.105794	0.0958105	0.0973303	0.137201	0.0915828	0.0961871	0.079202	0	0.0939843	0.104284	0.054609	0.0654974	0.0724968	0.0531298	0.0588878	0.075382	0.0574685
HAO2	0	0	0	0	0	0	0	0	0.00205728	0	0	0	0	0	0	0	0	0.00141169	0	0	0	0	0	0	0	0	0	0	0	0	0	0	0	0	0	0.0001246	0	0.00146036	0	0	0	0	0	0	0	0	0	0
HSD3B2	0	0	0	0	0.00292815	0	0	0	0	0	0	0	0	0	0	0	0	0	0	0	0	0	0	0	0	0	0	0	0	0	0	0	0	0	0	0	0	0	0	0	0	0	0	0	0	0	0	0.00137142
HSD3B1	0	0	0.000295105	0	0	0	0	0	0.000532102	0	0	0	0	0	0	0.00401633	0	0	0	0	0	0.00250884	0	0	0	0	0	0	0	0	0	0	0	0	0	0	0	0	0	0	0	0	0	0	0	0	0	0
ZNF697	0.0344369	0.0299161	0.0181489	0.0348665	0.016051	0.0176104	0.00957407	0.0129365	0.0181834	0.0123885	0.012947	0.013007	0.00881441	0.0150945	0.00893522	0.0352406	0	0.0272986	0.0146926	0.0368955	0.0321066	0.00719428	0.019887	0.00594123	0.00958642	0.0284395	0.415969	0.0135184	0.0103191	0.0490434	0.0162537	0.0141922	0.0173001	0.0525872	0	0.0146189	0.0160547	0.0222696	0	0.0172884	0.0228865	0	0.026008	0.0489317	0.00974311	0.0311257	0.0228153	0.00614532
PHGDH	0.00147863	0.0138748	0.00477644	0.00417463	0.0201045	0.00904565	0.0216785	0.0212895	0.00656933	0.00199538	0.0181759	0.0211822	0.0104397	0.0243402	0.00360633	0.00742895	0	0.0222167	0.00574069	0.0123369	0.00516089	0.00535598	0.00356362	0.00809804	0.0102865	0.00395215	0	0.0172851	0.00546687	0.00253438	0	0.00653305	0.0163432	0.00442073	0	0.00236201	0.00564983	0.00625453	0	0.00463924	0.00645369	0.0366472	0.0255302	0	0.00589982	0	0.0040199	0.0238194
HMGCS2	0	0	0	0.00282237	0	0	0	0	0.000223281	0	0	0	0	0	0	0	0	0	0	0	0	0	0	0.0030879	0	0	0	0	0.00248496	0	0	0	0.00126916	0	0	0	0	0	0	0.00100368	0	0	0	0	0	0	0	0
NOTCH2	0.0378395	0.0471105	0.0409561	0.0852631	0.0987781	0.113032	0.0266296	0.0497058	0.0393005	0.0494353	0.0397761	0.0602709	0.0334184	0.0490354	0.0394335	0.0551833	0	0.0440273	0.0530681	0.0550068	0.0724347	0.0507957	0.0542901	0.0286837	0.0866051	0.0579235	0	0.0753477	0.0664505	0.0367969	0.0490001	0.078129	0.0570313	0.0444036	0.0277452	0.0528044	0.0450296	0.0396068	0	0.0974154	0.0573176	0.048727	0.0474206	0.0720171	0.054725	0.00997775	0.0585252	0.0575521
SEC22B	0.193096	0.104717	0.0881128	0.18517	0.172396	0.137747	0.111577	0.153884	0.0968474	0.0831016	0.108392	0.067513	0.097675	0.144121	0.102293	0.166203	0.249469	0.0918856	0.142671	0.0746144	0.120763	0.0603559	0.0901427	0.0844054	0.104972	0.149569	0	0.233136	0.139989	0.246788	0.135323	0.0912588	0.0985479	0.0865744	0.0588272	0.06482	0.0844648	0.0919057	0	0.0955488	0.102739	0.109837	0.166024	0.139541	0.169451	0.0618638	0.067334	0.0749774
NBPF26	0.0403044	0.0418863	0.0334937	0.0505299	0.0323654	0.0470309	0.0224376	0.0236677	0.0306475	0	0.0110033	0.0141587	0.0268611	0.0371681	0.0178733	0.0147956	0	0.0161922	0.028616	0.0254597	0.0277631	0.0341035	0.00168517	0.0131813	0.0207809	0.0311703	0	0.0109322	0.051494	0.0192295	0.0240407	0.039773	0.0454447	0.0666696	0.00859871	0.0339529	0.0280759	0.0286023	0	0.0268021	0.00219536	0.060032	0.031264	0.0129931	0.0439069	0.0230949	0.0382241	0.0330862
FCGR1B	0	0	0	0	0	0	0.00318731	0.00159746	0.00025968	0	0	0	0.000583947	0	0	0	0	0	0	0	0	0.00103041	0	0	0	0	0	0	0	0.0111914	0	0	0.000925005	0	0	0	0	0	0	0.00512677	0	0	0	0	0	0	0	0
FAM72B	0	0	0	0.00248013	0	0	0	0.00123281	0.000693039	0	0.000852764	0.0104579	0	0	0	0	0	0.00793286	0.0012875	0.00163743	0.00129277	0.00114804	0	0	0.00570042	0.00422759	0	0	0	0	0	0	0.00044638	0	0	0	0	0.00274934	0	0	0.00505073	0	0.00639939	0.00626573	0.000683055	0	0.00337223	0.00149921
SRGAP2C	0.213648	0.217757	0.155328	0.263966	0.265779	0.211482	0.203522	0.219673	0.158964	0.178759	0.193566	0.160312	0.196336	0.171858	0.195609	0.228423	0.204377	0.262797	0.183183	0.228727	0.167386	0.150014	0.230669	0.120874	0.15358	0.188529	0.0577415	0.287117	0.277428	0.275759	0.274264	0.174195	0.20243	0.158031	0.170264	0.172206	0.196649	0.221923	0	0.206936	0.218768	0.289392	0.272582	0.258599	0.257837	0.141617	0.16371	0.144241
FAM72C	0	0	0	0	0	0	0	0	0.000264524	0.000506218	0	0	0.000343777	0	0	0	0	0.000776761	0	0	0.00345178	0.000447714	0	0.00320711	0.00170908	0	0	0	0.00373416	0	0	0.00288522	0	0	0	0	0	0	0	0	0.00115651	0	0	0	0	0	0.0035961	0.00212026
NBPF15	0.0751125	0.0513845	0.0620418	0.079514	0.0644517	0.0550345	0.0755705	0.062343	0.0531629	0.0469706	0.0419398	0.0416054	0.0670301	0.0903074	0.0337504	0.0668452	0.178729	0.114526	0.0238337	0.0395832	0.0692673	0.0643046	0.0454625	0.0247711	0.0307365	0.040179	0	0.0918696	0.0965132	0.0914545	0.0534009	0.0791382	0.101056	0.0617528	0.0202473	0.0581339	0.0643904	0.0891302	0	0.104698	0.0714113	0.115321	0.0983107	0.0795952	0.0289704	0.0423889	0.0924671	0.0926385
SRGAP2B	0.258548	0.219745	0.153577	0.273976	0.273224	0.180874	0.234368	0.235258	0.172353	0.155346	0.17073	0.186537	0.230163	0.216628	0.223486	0.222883	0.249469	0.262251	0.137492	0.213627	0.22101	0.172726	0.157236	0.155497	0.143954	0.188122	0	0.318066	0.333917	0.309775	0.289191	0.215908	0.237116	0.211527	0.303138	0.188458	0.232549	0.241589	0	0.218086	0.255457	0.281909	0.37425	0.256924	0.190032	0.135901	0.138149	0.191319
FAM72D	0	0	0.00143658	0	0.000933594	0.00989581	0.00122355	0.00140308	0.00273316	0	0.000299977	0	0	0	0.00186751	0	0	0	0.000361205	0	0.00257459	0.000260284	0	0.00184238	0.00201074	0.000244823	0	0	0.0020407	0	0	0	0.00338537	0	0	0	0.00110094	0.00609851	0	0	0	0	0.00557879	0	0.00413988	0.00210475	0	0.00340519
NBPF20	0.0288659	0.0116102	0.00687109	0.0272118	0.0111616	0.0187531	0.0231544	0.0222143	0.0147806	0.00878615	0.00564125	0.00472078	0.0145355	0.00310981	0.0121404	0.0218603	0	0.0117195	0.00742491	0.0104912	0.0129671	0.00705812	0.0143309	0.011316	0.0063704	0.00853438	0	0.0118008	0.0302352	0.0351987	0.0169442	0.01031	0.0160029	0.0300928	0	0.00598644	0.0237115	0.0498641	0	0.0469115	0.0157816	0.00293843	0.0342013	0.011872	0.0115217	0.0134254	0.0136959	0.0213832
GPR89A	0.111804	0.0724151	0.0685757	0.120618	0.0623276	0.104332	0.152071	0.0748539	0.0784381	0.0358146	0.072377	0.0685883	0.068827	0.0811962	0.0831675	0.0926672	0.214917	0.0962736	0.072271	0.0760293	0.0706061	0.066161	0.0435189	0.0614998	0.0646402	0.0859373	0	0.0791606	0.0873157	0.0606716	0.0688242	0.100996	0.0690455	0.0509508	0.109605	0.0649569	0.0933711	0.140869	0	0.0699257	0.105896	0.1291	0.116931	0.119845	0.0747455	0.0370101	0.0783838	0.137908
PDZK1	0.0158993	0.00903978	0.0228399	0.0936725	0.0867872	0.0358502	0.037096	0.017089	0.0360701	0.0104534	0.017845	0.0117495	0.00868212	0.0476424	0.00931506	0.0592007	0	0.0468005	0.0361351	0.0131503	0.0267823	0.0276147	0.00547336	0.054821	0.00631865	0.000726598	0	0.0541168	0.139713	0.0776925	0.00266439	0.0860125	0.0165186	0.0132225	0	0.00465169	0.0187477	0.00536193	0	0.0456721	0.0359286	0.01491	0.110502	0.00961326	0.00254861	0.0310813	0.0196822	0.0286905
CD160	0.0184425	0.00388514	0.00271651	0.00354887	0.0122495	0.00377208	0.000874515	0	0.00342957	0	0.000404898	0	0	0.00432942	0.00166268	0	0	0.00256269	0.00339726	0.00140989	0.00608433	0.00680588	0.000817525	0	0	0.00654139	0	0.0117207	0.00409044	0.00148573	0	0.00403021	0.00286921	0.00340703	0.0092057	0.00191016	0.00167876	0.00199482	0	0	0	0	0.00680746	0	0	0.00320358	0.00422267	0.0136484
RNF115	0.404049	0.368216	0.233171	0.397312	0.371384	0.319145	0.299005	0.289709	0.213678	0.208764	0.261809	0.295792	0.312197	0.292091	0.323142	0.334595	0.756338	0.279732	0.207548	0.328039	0.258368	0.148763	0.360545	0.200702	0.235812	0.349538	0	0.376473	0.394775	0.412755	0.546303	0.25761	0.28964	0.257356	0.386187	0.249328	0.284162	0.325107	0	0.321092	0.323403	0.386001	0.448967	0.426383	0.276294	0.168812	0.270884	0.241934
POLR3C	0.100904	0.0816636	0.0791837	0.109726	0.132726	0.0873524	0.0431823	0.075456	0.0684201	0.05527	0.0672275	0.0637449	0.0844389	0.102087	0.0684715	0.117896	0	0.12129	0.074613	0.085148	0.0817734	0.0629553	0.0743394	0.0774333	0.0665332	0.0724263	0	0.0715187	0.112913	0.0669351	0.0535695	0.0665984	0.0741794	0.0783859	0.0824942	0.102557	0.0749437	0.092046	0	0.0559749	0.100398	0.15245	0.130778	0.0351594	0.0895461	0.0622369	0.0757338	0.0465072
NUDT17	0.00046488	0.00841585	0.0180191	0.0304956	0.0146711	0.00462285	0.0241	0.0282599	0.0129127	0.0120742	0.00643327	0.00611813	0.0120188	0.0302074	0.00341048	0.0164183	0	0.0198477	0.0145998	0.00984069	0.0187861	0.00940628	0.00795081	0.00387822	0.0110708	0.00520056	0	0.0221934	0.00601728	0.0176873	0.0334601	0.00226547	0.0188422	0.0110224	0	0.00773095	0.0184804	0.0513233	0	0.0276677	0.0086176	0.0254261	0.0124183	0.0296082	0.0232521	0.0323837	0.0318067	0.0217984
PIAS3	0.0638451	0.0278567	0.0260528	0.0621861	0.0662021	0.0590586	0.0432634	0.0573766	0.033877	0.0161604	0.0304476	0.0161715	0.0704703	0.0169737	0.0552549	0.0153066	0.157068	0.0411069	0.0499396	0.0511722	0.0418503	0.0142899	0.0319524	0.0100355	0.038823	0.0334761	0	0.050806	0.0471227	0.055279	0.0452662	0.0475064	0.0385696	0.0125602	0.00929978	0.0194092	0.0178827	0.0390079	0	0.00915454	0.019091	0.0177624	0.0951971	0.0142801	0.039347	0.0123347	0.0284274	0.00983205
ANKRD35	0.0264137	0.0218318	0.0105526	0.0280336	0.0394508	0.0138874	0.0504657	0.0202885	0.0248831	0.00395576	0.032262	0.00644873	0.0259526	0.0198435	0.0364678	0.031541	0	0.0203882	0.0214127	0.00471353	0.0108809	0.0260461	0.0170907	0.00277495	0.0108427	0.00989073	0	0.00553313	0.0392214	0.0621765	0.0293226	0.0273936	0.011773	0.0223495	0	0.012024	0.0202311	0.0110432	0	0.03802	0.0201969	0.00293843	0.0476796	0.0300937	0.00347441	0.00774477	0.0184683	0.0232861
ITGA10	0.00634255	0.0105178	0.0123559	0.0160719	0.0533265	0.00324192	0.082352	0.0157449	0.0162618	0.00716892	0.00902886	0.00445125	0.0162808	0.0391214	0.0262404	0.0141267	0	0.0301558	0.0206302	0.0145635	0.0290301	0.016768	0.0124162	0.00646363	0.0051695	0.00851188	0	0.00956618	0.0285076	0.0594978	0.00833872	0.0142979	0.0166623	0.0113923	0.00544608	0.0141254	0.0733046	0.039962	0	0.00965009	0.0202027	0.0150141	0.03747	0.0187841	0.0226079	0.0193504	0.0188631	0.130679
PEX11B	0.0406454	0.0551008	0.0479166	0.0973698	0.0827973	0.11235	0.0993752	0.0453523	0.0726536	0.0388096	0.0330078	0.0530668	0.0721416	0.0874996	0.0618161	0.099444	0	0.117496	0.0754272	0.0602083	0.0695261	0.0555149	0.0255669	0.0682393	0.0467345	0.0622354	0	0.0558618	0.125151	0.0834458	0.055731	0.11682	0.0642683	0.0790844	0.0218091	0.0559667	0.0392385	0.0770663	0	0.0551599	0.056381	0.0647833	0.125547	0.0737568	0.0405298	0.0341638	0.0560275	0.0463014
RBM8A	0.0528755	0.0627776	0.0446836	0.0612563	0.0740982	0.0852092	0.102769	0.0525955	0.0601529	0.019206	0.0610541	0.0396691	0.0503127	0.0595373	0.0334666	0.102698	0	0.0492969	0.097464	0.0840104	0.0646252	0.0356781	0.0746469	0.0443506	0.0521822	0.0672221	0	0.0506431	0.0686253	0.0480551	0.0799731	0.0719441	0.0555192	0.0404847	0.0302699	0.0588045	0.0621931	0.0404802	0	0.0519139	0.0955754	0.0673337	0.0692878	0.0754705	0.0594334	0.0288982	0.0517351	0.0794081
AC243547.3	0	0	0	0	0	0.000911547	0	0	0.00139226	0	0	0	0	0	0	0	0	0.00371844	0.00161833	0	0	0.000544959	0	0.00530685	0	0	0	0	0.00325733	0	0	0.00263912	0	0	0	0	0	0	0	0	0	0	0	0	0	0	0	0.00193627
LIX1L	0.0878382	0.0986174	0.0548655	0.0828447	0.0425013	0.0350055	0.0293062	0.0471822	0.0503276	0.0604876	0.0532021	0.0660545	0.0423077	0.0576062	0.106137	0.0672202	0	0.128825	0.044884	0.0675295	0.0462276	0.0447939	0.10286	0.0376686	0.0405941	0.0449554	0.57969	0.0696775	0.0955254	0.0664214	0.098707	0.0530586	0.071203	0.0154738	0.0356092	0.0351323	0.0250385	0.0174478	0	0.0513391	0.0583886	0.155463	0.13843	0.0505753	0.0535226	0.0429592	0.0874847	0.0361508
ANKRD34A	0.0279539	0.0320085	0.0215481	0.0482924	0.0256493	0.0308178	0.0682998	0.0263534	0.0331202	0.0260105	0.0458246	0.0466233	0.0346227	0.0151767	0.017387	0.0130819	0	0.010802	0.068083	0.0176678	0.027267	0.0244065	0.0182297	0.0223471	0.052078	0.0414746	0	0.0386516	0.0427785	0.0280163	0.0683668	0.00853778	0.0226932	0.00989207	0.0136148	0.00640239	0.0488431	0.0274656	0	0.0153782	0.02477	0.0384603	0.00582938	0.0362895	0.0658663	0.0214157	0.00582014	0.0345788
POLR3GL	0.014541	0.00777539	0.0191551	0.0448171	0.0327582	0.0355737	0.0392139	0.0448244	0.0365534	0.0162112	0.0186465	0.0144224	0.01018	0.038477	0.0337298	0.0374453	0	0.0552441	0.0377298	0.0195778	0.0408105	0.0179337	0.0159976	0.0283254	0.0347955	0.0240295	0	0.0372834	0.0672823	0.0227603	0.0186929	0.047265	0.018533	0.0219665	0.0324956	0.0148809	0.0542585	0.0441377	0	0.037295	0.0285494	0.0244988	0.0599143	0.0189804	0.0420071	0.00218226	0.0154144	0.00929727
TXNIP	0.176886	0.0437865	0.0540171	0.0288326	0.0155962	0.0162374	0.0231173	0.0600903	0.016673	0.0117417	0.0168335	0.0575694	0.0232747	0.0172515	0.0142405	0.00624691	0.382905	0.00760676	0.0409728	0.0147587	0.0241148	0.0818891	0.0681833	0.00639069	0.0567789	0.103811	0.161531	0.0354501	0.0682015	0.0700742	0.121431	0.0417129	0.035092	0.0433053	0.11732	0.0128001	0.0409365	0.0460046	0	0.0562087	0.0056687	0.181139	0.141188	0.0523499	0.0830926	0.0121973	0.0423608	0.0621931
HJV	0.00193057	0.0182164	0.000237998	0.0102583	0.00356803	0	0.00362798	0	0.000830372	0	0.00496388	0	0.00120296	0	0.00321538	0.00664451	0	0.0269676	0.00181296	0.00323587	0.000949809	0.00330359	0.00165779	0	0	0	0	0.0015558	0.0201902	0.00278216	0	0	0.00128884	0	0	0.00093177	0.000591987	0.00458962	0	0.00371197	0.00731344	0	0.00308751	0	0.000693005	0.00249616	0	0.0868499
NBPF10	0	0	0	0.000977725	0	0	0	0.00216976	0.00096636	0	0.00122757	0	0.0018961	0	0	0.00290595	0	0	0	0	0	0.00120468	0.00661853	0	0	0	0	0	0	0	0	0.00199733	0	0	0	0.00319267	0	0	0	0	0	0	0	0	0	0	0	0
NBPF12	0.207956	0.116391	0.0918132	0.170607	0.220606	0.106739	0.133853	0.144845	0.112572	0.115786	0.138523	0.0735664	0.124668	0.135465	0.173258	0.134599	0.204377	0.184533	0.10766	0.13593	0.11395	0.10368	0.129173	0.106195	0.100756	0.135424	0	0.142292	0.152339	0.204691	0.168544	0.151874	0.127809	0.103652	0.163245	0.113706	0.161582	0.212234	0	0.183289	0.127253	0.129373	0.180142	0.109235	0.0979704	0.0942422	0.134125	0.0852733
PRKAB2	0.16751	0.085062	0.0667265	0.103255	0.121941	0.0756022	0.0516746	0.0680439	0.0782904	0.0620354	0.0532753	0.102796	0.057555	0.101483	0.0719535	0.11734	0	0.0595016	0.0770173	0.059653	0.0897983	0.0665784	0.0753114	0.0599573	0.0594499	0.0774866	0	0.0717448	0.108974	0.120122	0.0771841	0.0905159	0.0661547	0.0716151	0.111625	0.0768162	0.0469016	0.0812548	0	0.0669376	0.0629117	0.12566	0.098921	0.0686164	0.0796984	0.0992093	0.0878781	0.0912907
FMO5	0.0199142	0.0112999	0.024209	0.0922568	0.0713519	0.0494564	0.0409118	0.0292074	0.0349186	0.0114838	0.0193948	0.00940612	0.0310624	0.0211242	0.0193631	0.0558161	0	0.0489788	0.0443691	0.0353389	0.0233605	0.0151783	0.0164435	0.0402216	0.0171987	0.0193378	0.57969	0.0280862	0.0836181	0.0476562	0.0207918	0.0365722	0.028851	0.0365087	0	0.0151445	0.0233859	0.0227119	0	0.0302106	0.0187972	0.0133514	0.0343672	0.0299051	0.0296791	0.0113686	0.0125873	0.0332525
CHD1L	0.147583	0.207742	0.142638	0.219887	0.270751	0.194804	0.145205	0.162103	0.142943	0.174964	0.119295	0.113616	0.146785	0.190333	0.168013	0.163103	0.381794	0.166735	0.152902	0.172114	0.138469	0.0920765	0.155766	0.128779	0.145729	0.162626	0	0.166459	0.143886	0.205684	0.142645	0.151187	0.166011	0.145194	0.195292	0.155704	0.157278	0.180062	0	0.247433	0.129909	0.184283	0.216811	0.143192	0.161529	0.1379	0.127891	0.123433
BCL9	0.190964	0.171127	0.111318	0.160368	0.167043	0.125199	0.118782	0.157022	0.097877	0.103891	0.0940237	0.117954	0.084803	0.0634689	0.147715	0.0984954	0	0.1096	0.114953	0.086481	0.125381	0.0893984	0.101005	0.0750117	0.120276	0.104709	0	0.129816	0.157338	0.215158	0.113992	0.110323	0.122549	0.155152	0.192868	0.110639	0.100928	0.140513	0	0.150881	0.166354	0.0950716	0.16627	0.147536	0.111538	0.170287	0.0910913	0.098265
ACP6	0.100316	0.166429	0.107127	0.131013	0.187726	0.12198	0.0880479	0.0901847	0.12052	0.0351423	0.106302	0.0602868	0.0934918	0.0768396	0.135687	0.119041	0	0.102667	0.121457	0.102728	0.1356	0.0808794	0.132663	0.066304	0.112372	0.0968668	0.0577415	0.187728	0.178064	0.174179	0.213228	0.177099	0.130121	0.108124	0.155179	0.114729	0.119602	0.0971837	0	0.196615	0.10995	0.120032	0.161642	0.0792534	0.143004	0.0800808	0.117309	0.100562
GJA5	0	0	0	0	0.00129569	0.00812881	0	0	0.000295366	0	0	0	0	0	0	0	0	0	0	0	0	0	0	0	0	0	0	0	0	0	0	0	0.000547166	0	0	0	0	0	0	0	0	0	0	0	0	0	0	0
GPR89B	0.110392	0.0880732	0.115222	0.134391	0.187634	0.0616659	0.247338	0.122979	0.101005	0.0840693	0.0813816	0.110901	0.116473	0.108903	0.15831	0.140813	0	0.109272	0.0904574	0.12755	0.107943	0.0916344	0.0992582	0.123872	0.0869856	0.143955	0	0.101772	0.158482	0.112274	0.151048	0.171489	0.111791	0.105903	0.160115	0.098464	0.147138	0.107929	0	0.149	0.119133	0.141859	0.184363	0.210581	0.118208	0.102567	0.112211	0.181673
NBPF11	0.0599387	0.092481	0.0608319	0.109361	0.128862	0.0914221	0.110768	0.107978	0.103225	0.101867	0.0933658	0.0746219	0.067201	0.126003	0.118758	0.122258	0	0.113575	0.083058	0.107943	0.104449	0.0659875	0.0837161	0.0681692	0.052697	0.080614	0.841778	0.0962923	0.116169	0.174096	0.164686	0.128717	0.118501	0.0742249	0.066391	0.0858144	0.11633	0.12859	0	0.0860218	0.141804	0.0838437	0.144426	0.0880969	0.098808	0.0851756	0.0985954	0.0760183
PPIAL4G	0.00173499	0.00399253	0.00770467	0.0156986	0.0149293	0	0.00302271	0.0035965	0.00868346	0.00768482	0.0131079	0.012935	0.0194973	0.0137658	0.0101313	0.00912788	0	0.0138869	0.0075338	0.00895297	0.00615462	0.00504282	0.00471374	0	0.0109535	0	0	0.0230537	0.0165823	0	0	0.0120668	0.00445115	0	0.00873086	0.00726512	0.00487361	0.00429997	0	0.0207694	0.0103552	0.00149039	0.0109317	0	0.00885246	0.00257038	0.00273237	0.0077509
NBPF14	0	0.00594726	0.00331779	0.0276829	0.0069305	0	0.00497992	0.00700811	0.00408162	0.00387606	0.000604034	0.00213483	0.0090795	0.00276933	0	0.0124914	0	0.00450603	0.00299727	0.0144325	0.00602132	0.00643882	0	0	0.00518707	0.0176292	0	0.00153755	0.0143348	0.00832171	0.0242689	0.0028369	0.00478348	0	0	0.0026944	0.00688485	0	0	0.0182184	0.00933607	0.00976641	0.00858228	0.00427189	0	0	0.00269936	0.00162796
NUDT4B	0	0	0.000367465	0	0	0.00204374	0.00159018	0	0.000435573	0	0	0.000308161	0	0	0	0	0	0.00103761	0.00194607	0	0	0	0	0.00228567	0	0	0	0	0	0	0	0	0	0	0	0.00064602	0	0	0	0	0.0182871	0	0.00341507	0	0	0	0.00120352	0.00195847
PDE4DIP	0.620657	0.536656	0.167858	0.401061	0.384802	0.257611	0.239865	0.328256	0.171737	0.179759	0.312549	0.40717	0.44271	0.179676	0.400129	0.290987	1.22232	0.338197	0.21269	0.375967	0.304596	0.120634	0.471397	0.152268	0.313923	0.453689	0.820826	0.441252	0.377021	0.555279	0.880771	0.268319	0.321138	0.153664	0.641447	0.211787	0.378424	0.506099	0	0.385174	0.276743	0.689978	0.406774	0.573697	0.381897	0.118147	0.251652	0.201328
NBPF9	0.0276709	0.0683303	0.0493108	0.0656591	0.0637709	0.0550482	0.0605267	0.0601033	0.0610131	0.0495704	0.0392517	0.0564983	0.0306704	0.0495388	0.052583	0.0682367	0	0.0475342	0.0472209	0.044583	0.0432223	0.0364115	0.0416401	0.0325357	0.0582612	0.0387971	0	0.0395079	0.0443497	0.0572954	0.101728	0.0684951	0.0539141	0.054652	0.0805031	0.0549485	0.0490729	0.143116	0	0.0533709	0.0441961	0.0812412	0.058458	0.0392627	0.0689482	0.0386561	0.0416918	0.0627779
NBPF19	0.0504884	0.0580205	0.0378674	0.0668449	0.0583808	0.0619443	0.0500556	0.0348885	0.0441647	0.0649036	0.0315368	0.0419606	0.0360149	0.0660441	0.0453965	0.0579222	0.178729	0.0361055	0.0506483	0.0263908	0.0281663	0.0270284	0.0644338	0.0303033	0.0248253	0.0557713	0	0.0760199	0.0591972	0.0497371	0.0681349	0.0547488	0.046413	0.0296942	0.0453683	0.0549305	0.0417608	0.0254363	0	0.0435291	0.0367968	0.00181265	0.0565601	0.0586319	0.0720228	0.0145971	0.0312468	0.0562149
FCGR1A	0	0	0	0	0	0	0.00476694	0.00378199	0.000983174	0.00285919	0	0	0.00363961	0	0.0112815	0.00729832	0	0.00234994	0	0	0.000646403	0.00171337	0	0	0	0	0	0	0.00553858	0	0	0.00240758	0.00511149	0	0	0	0	0	0	0.00141557	0	0	0	0	0	0	0	0.00343685
HIST2H2BF	0.0129303	0.00868121	0.010613	0.0320073	0.0228776	0.0239962	0.0346527	0.00548869	0.0126298	0.00830717	0.00312227	0.0303982	0.00365865	0.00990522	0.014293	0.00763834	0	0.0131058	0.0122092	0.0130917	0.0127065	0.0150179	0.0107589	0.00188815	0.0157911	0.0109932	0	0.0318779	0.0533743	0.0246169	0.00474066	0.00932045	0.0152289	0.0120892	0	0.0100649	0.00995321	0.0258503	0	0.00413166	0.022123	0	0.0254386	0.0168913	0.0269852	0.00233874	0.00977314	0.0353515
HIST2H4A	0	0	0	0	0	0	0	0	0	0	0	0	0	0	0	0	0	0	0	0	0	0	0	0.00169945	0.00172469	0	0	0	0	0	0	0	0	0	0	0	0	0	0	0	0	0	0	0	0	0	0	0
HIST2H4B	0	0	0	0	0	0	0	0	0	0	0	0	0	0	0	0	0	0	0.00108974	0.00595576	0	0	0	0	0.00141708	0	0	0	0	0	0	0	0	0	0	0	0	0	0	0	0	0	0	0	0	0	0	0
HIST2H2BE	0.0066171	0.00594001	0.00744059	0.0107658	0.00841128	0.0179838	0.0649624	0.00833138	0.00312811	0.0258264	0.00734386	0.0020064	0.0200245	0.00546595	0.00317668	0.0082163	0	0.0134586	0.0198665	0.00675644	0.0134476	0.0050007	0.00455391	0.00117675	0.0177132	0.00102835	0	0.016085	0.0336429	0.00575187	0.0114295	0.012584	0.0123634	0.00569561	0	0.00981698	0.00343139	0	0	0.00307071	0	0.0880577	0.00314279	0.0030735	0.0572063	0	0.00358042	0.0249347
HIST2H2AC	0	0	0	0.00177797	0.00133205	0	0.00118339	0	0.000521515	0	0	0.00178664	0	0	0	0.00293215	0	0	0.00149255	0.00113607	0	0.000542907	0	0	0	0	0	0.00152248	0	0	0	0	0.00208513	0	0	0.000340315	0.00760258	0	0	0	0	0	0	0	0	0.00275837	0	0.0018949
BOLA1	0.0337304	0.0330094	0.00851463	0.0501952	0.00865494	0.0132108	0.0409888	0.025213	0.0304324	0.0208337	0.00859557	0.0113945	0.00954754	0.0563615	0.0131985	0.0216208	0	0.00572518	0.0432678	0.00898235	0.0300991	0.0225495	0	0.0194376	0.0186927	0.0541949	0	0.00761627	0.047242	0.032615	0.0916426	0.0282948	0.0243499	0.014165	0.00223554	0.0159777	0.0361563	0.0159882	0	0.01123	0.0109794	0	0.0472523	0.00620498	0.00782464	0.0150828	0.0260601	0.019714
SV2A	0.562515	0.446056	0.247833	0.423443	0.364707	0.448659	0.33561	0.351651	0.259505	0.283725	0.393258	0.316859	0.490988	0.302493	0.396941	0.343581	0.61086	0.327372	0.285889	0.353765	0.323029	0.171259	0.436888	0.163913	0.326376	0.463047	0.550229	0.495908	0.486318	0.542501	0.60538	0.333979	0.340228	0.267421	0.368065	0.257901	0.354016	0.473616	0	0.375323	0.272241	0.51557	0.469773	0.493289	0.355875	0.183938	0.222335	0.236242
SF3B4	0.0251192	0.0189987	0.0287828	0.0460869	0.0181146	0.0273584	0.0762182	0.0325642	0.0316685	0.0380875	0.0487142	0.0162633	0.0349399	0.0439069	0.00735447	0.028849	0	0.0155041	0.0371316	0.0213773	0.0276603	0.0163945	0.0528535	0.0249135	0.0474351	0.0222105	0	0.0508698	0.0526977	0.0136566	0.033377	0.0568831	0.0362486	0.019343	0.012908	0.0295722	0.0213651	0.0707894	0	0.0398552	0.0242509	0.0235863	0.0509348	0.0524208	0.0555177	0.0441101	0.0153348	0.061044
MTMR11	0.00962346	0.0287842	0.0198798	0.0332132	0.0377532	0.0333046	0.0283966	0.0580846	0.0213285	0.0160581	0.00515945	0.012942	0.0227562	0.02665	0.0266749	0.0344005	0	0.0367199	0.0220178	0.0288253	0.0306662	0.00973309	0.00525376	0.0127603	0.010102	0.0143552	0.0577415	0.0178789	0.0375096	0.0207992	0.0322474	0.0151059	0.034154	0.0165679	0.00725121	0.00981149	0.0275688	0.0216824	0	0.0201919	0.0281277	0.0176028	0.0280978	0.0286044	0.0332049	0.0165804	0.0150695	0.0400316
OTUD7B	0.264163	0.24044	0.205591	0.245661	0.265971	0.195077	0.19389	0.211589	0.182326	0.174433	0.168454	0.187201	0.217833	0.201278	0.278264	0.248372	0	0.214426	0.152436	0.256301	0.171492	0.135209	0.190281	0.116465	0.192332	0.200016	0	0.267966	0.301778	0.233209	0.321804	0.236047	0.219336	0.155775	0.391904	0.224147	0.276572	0.255183	0	0.25753	0.234499	0.40715	0.279258	0.28435	0.219466	0.192021	0.162413	0.166823
VPS45	0.489119	0.49419	0.264303	0.517932	0.480416	0.424416	0.317012	0.383264	0.242252	0.252524	0.347763	0.344782	0.393998	0.29722	0.376636	0.36381	0.519064	0.349328	0.295319	0.351623	0.321079	0.165325	0.418875	0.170387	0.269883	0.401857	0.511469	0.546938	0.445864	0.481907	0.551413	0.318668	0.346534	0.230681	0.591165	0.286254	0.322718	0.433852	0	0.379423	0.300348	0.584654	0.515821	0.467067	0.330828	0.17933	0.274062	0.238293
PLEKHO1	0.42206	0.385098	0.238494	0.317802	0.264137	0.283937	0.325662	0.271655	0.212886	0.240587	0.306343	0.315741	0.400566	0.306831	0.342029	0.295058	0.764157	0.227638	0.272909	0.237643	0.220485	0.188209	0.322501	0.171954	0.284929	0.316867	0	0.361237	0.389193	0.391846	0.582303	0.289767	0.298736	0.196266	0.321593	0.249397	0.324411	0.37914	0	0.307877	0.243584	0.416056	0.3836	0.333677	0.311766	0.166768	0.284504	0.18804
ANP32E	0.0929881	0.0477579	0.0416245	0.097816	0.0602286	0.0883734	0.0954214	0.0705812	0.0491767	0.0537035	0.0854367	0.0845989	0.0849443	0.0477377	0.0506027	0.0817246	0	0.0720355	0.0836533	0.0577734	0.0637819	0.0709507	0.0659199	0.0775404	0.12521	0.0786551	0	0.0854496	0.161929	0.0779561	0.0767924	0.0653313	0.080788	0.0531714	0.0662844	0.037538	0.0643109	0.0622111	0	0.0847747	0.0564386	0.0536119	0.0786133	0.0536812	0.11172	0.0459996	0.0264086	0.0604674
CA14	0.000407216	0	0.000476786	0	0.0117678	0.00869717	0.00163693	0	0.00502614	0.00203644	0	0	0	0	0	0	0	0.00451202	0.00241548	0.0019912	0	0.000486631	0	0	0.0198676	0	0	0	0.00725038	0.00946804	0	0	0.00205607	0	0	0	0	0	0	0	0	0	0.011803	0	0	0	0	0
APH1A	0.0657869	0.0726544	0.0232762	0.0620118	0.0535782	0.0714296	0.0416962	0.0510425	0.0662916	0.0311244	0.0298567	0.0461133	0.0536855	0.0720277	0.0416712	0.0520178	0	0.0739362	0.0750475	0.063116	0.0465869	0.0374408	0.0371028	0.0518762	0.0355619	0.0401067	0	0.0420772	0.0797104	0.0327745	0.0440669	0.089599	0.0399791	0.0228437	0.0382098	0.0522006	0.0520757	0.0280991	0	0.0244556	0.0432309	0.0286968	0.0882218	0.0545961	0.075025	0.0133165	0.0214179	0.0328047
C1orf54	0.0250848	0.0123903	0.0304065	0.00804507	0.0221438	0.0123902	0.0164178	0.0124921	0.0243114	0.0140344	0.0197661	0.0093549	0.01674	0.0453425	0.046535	0.0284775	0	0.0237357	0.0120778	0.0122895	0.0141239	0.0134148	0	0.0055431	0.00123857	0.0163083	0	0.00115503	0.023497	0.0229241	0.00404045	0.0351757	0.0117776	0.00801703	0	0.0186705	0.0157706	0.0349782	0	0.0222829	0.0264682	0.0175177	0.0181882	0	0.00442399	0.0244066	0.000882435	0.022528
CIART	0.0315848	0.0203462	0.0236778	0.0316489	0.0578538	0.0470252	0.079001	0.046249	0.0430896	0.0204906	0.0446126	0.0253052	0.00444081	0.0452455	0.0521205	0.0469354	0	0.0866789	0.0355438	0.0357573	0.0942793	0.0308813	0.0303615	0.0617339	0.0166587	0.027094	0	0.0140603	0.0700021	0.0209743	0.00635159	0.0718213	0.0460264	0.0163032	0.00699797	0.0233363	0.0419952	0.0120102	0	0.0128063	0.0240169	0.0235686	0.0799319	0.0197515	0.0128963	0.00608289	0.0124663	0.0423681
MRPS21	0.160878	0.224462	0.127408	0.306228	0.193147	0.239942	0.208701	0.193275	0.169006	0.102361	0.125849	0.10571	0.213718	0.206523	0.186776	0.192964	0.263299	0.175879	0.190597	0.152117	0.143002	0.0975604	0.191991	0.101299	0.149199	0.189383	0.161531	0.157103	0.31899	0.237683	0.256805	0.202625	0.140788	0.102697	0.13915	0.107324	0.164811	0.132659	0	0.191136	0.189048	0.137764	0.234715	0.121618	0.148345	0.0842667	0.0877783	0.081369
PRPF3	0.200243	0.112791	0.0970148	0.173602	0.17545	0.131754	0.160503	0.149511	0.0996391	0.083062	0.121533	0.118816	0.114331	0.116321	0.195067	0.176467	0.0799554	0.147242	0.086924	0.130144	0.120928	0.0817075	0.162854	0.10418	0.0975609	0.0871159	0.437905	0.0906071	0.157099	0.140429	0.287197	0.189178	0.128593	0.127909	0.193279	0.10291	0.150324	0.188138	0	0.183335	0.136733	0.102741	0.208263	0.146301	0.107404	0.0633854	0.141187	0.124378
RPRD2	0.572075	0.475471	0.254126	0.507901	0.482998	0.41308	0.300195	0.321865	0.22766	0.309608	0.347364	0.350728	0.403601	0.26324	0.44806	0.407339	0.96322	0.347051	0.32956	0.393878	0.312476	0.159524	0.456834	0.154903	0.319508	0.461918	0.550229	0.541068	0.481952	0.616229	0.696375	0.31434	0.303341	0.224071	0.641889	0.314552	0.374335	0.472961	0	0.416016	0.281824	0.613624	0.508248	0.585368	0.38524	0.307121	0.269439	0.193998
TARS2	0.0943312	0.0653466	0.0528401	0.0984438	0.0810711	0.0312549	0.0603847	0.0691396	0.0717481	0.0448361	0.0536683	0.105782	0.0974757	0.113654	0.198817	0.141488	0	0.121167	0.0732072	0.0925108	0.071568	0.0770647	0.101014	0.0487544	0.0339024	0.0541136	0.0577415	0.0506234	0.0925355	0.106221	0.0870807	0.127127	0.0977729	0.090649	0.108731	0.108907	0.0927705	0.11923	0	0.107755	0.10324	0.103614	0.120165	0.0964606	0.04797	0.0543724	0.0551135	0.0812573
ECM1	0.0126809	0.0571414	0.015895	0.0544281	0.0156881	0.0296612	0.0477346	0.0363188	0.0236354	0.0158919	0.00624991	0.0127953	0.0319412	0.0252668	0.0529567	0.0424468	0	0.0300033	0.0120811	0.0496949	0.0282279	0.00901532	0.00538187	0.0244193	0.0233766	0.0235238	0	0.0501385	0.0235714	0.0530753	0.166768	0.0538821	0.0603976	0.008228	0	0.0130487	0.0456111	0.103921	0	0.0319296	0.0125573	0.0268332	0.00438417	0.0375329	0.0139291	0.0212597	0.046805	0.0437816
ADAMTSL4	0	0	0	0	0.00459975	0.00123645	0.00411533	0	0.000948764	0	0	0	0.0023343	0	0	0	0	0.000908547	0.0025849	0.00668179	0.00259492	0	0	0	0.000919574	0	0	0.00846885	0	0.00282438	0	0.00384108	0.00142525	0	0	0.0028936	0.00253773	0	0	0.00513153	0.0122463	0.00255498	0.00869323	0	0	0	0.00676087	0.00975371
MCL1	0.0493249	0.022417	0.0254978	0.0249304	0.0391869	0.0664921	0.0616157	0.0447725	0.0310169	0.0127885	0.0346206	0.014892	0.0361724	0.0287188	0.0251048	0.0410067	0	0.031774	0.0340982	0.0223414	0.0330453	0.0362638	0.0264877	0.0257305	0.0377191	0.0442375	0	0.0193854	0.0434243	0.0335578	0.0922049	0.0369682	0.0361301	0.0181	0.0402902	0.0219722	0.0297449	0.0208313	0	0.060728	0.0305356	0.0399694	0.0450076	0.0513421	0.0272189	0.013092	0.0236677	0.035587
ENSA	0.545938	0.484256	0.270061	0.45369	0.39504	0.366754	0.318276	0.325667	0.23891	0.259981	0.312951	0.344147	0.424937	0.292518	0.432305	0.414003	1.32347	0.334393	0.25934	0.352501	0.321712	0.188132	0.479118	0.20426	0.287666	0.430423	0.98308	0.526714	0.505813	0.525054	0.711938	0.275111	0.334665	0.260191	0.582201	0.32983	0.381495	0.401237	0	0.407421	0.356668	0.625792	0.534877	0.396165	0.297267	0.233477	0.331478	0.213821
GOLPH3L	0.144552	0.127079	0.0914105	0.130385	0.0820613	0.0845306	0.150253	0.0985212	0.0760059	0.0705531	0.0853173	0.0751222	0.0755646	0.12145	0.0689797	0.101458	0.0799554	0.0789859	0.0723463	0.0811677	0.0864797	0.0693956	0.0607686	0.0814463	0.0796626	0.0856594	0	0.163443	0.0748375	0.153612	0.224676	0.076063	0.0813794	0.0884372	0.17701	0.0883174	0.120168	0.113186	0	0.0437789	0.0902828	0.029896	0.114246	0.178636	0.0842621	0.091044	0.0670625	0.0975887
HORMAD1	0.0609019	0.000561476	0.00960264	0.00640049	0.0110098	0.0235511	0.0219918	0.0106304	0.0158513	0.00811617	0.00167468	0.0143418	0.00744951	0.00615443	0.000968262	0.0124568	0	0.0132289	0.00606151	0.00720543	0.0100337	0.0098146	0	0.00701637	0.00622442	0.00632536	0	0.00114389	0.015743	0.00992316	0.0163422	0.00895694	0.00172002	0.00209725	0.00263974	0.00231375	0.0135788	0.0255983	0	0	0.0221269	0.0223609	0.0180291	0.0490687	0.00209989	0.00368998	0.0104185	0.0177926
CTSS	0.0519949	0.0244966	0.0260567	0.0957596	0.051669	0.0812096	0.0767799	0.0606668	0.0414651	0.0293901	0.0475093	0.0623431	0.0331119	0.0822076	0.0552017	0.0414422	0.0799554	0.0791994	0.0376913	0.0838013	0.0640453	0.0515287	0.0559615	0.0196163	0.0129256	0.080019	0	0.0474574	0.070256	0.072384	0.0294091	0.0808577	0.0516252	0.0157709	0.0947048	0.051475	0.097797	0.0704566	0	0.0525274	0.0543938	0.028449	0.0432761	0.115875	0.0491991	0.0442753	0.0368349	0.0688646
CTSK	0.0557038	0.0138318	0.0119641	0.0211568	0.0218213	0.0646638	0.0440807	0.0249389	0.0215322	0.0106683	0.0162698	0.00783944	0.0201665	0.0312113	0.0281029	0.0228684	0.0799554	0.0603686	0.0252045	0.0275609	0.0324919	0.0325302	0.0176504	0.0181957	0.0479529	0.0324716	0.0577415	0.0226577	0.067211	0.03659	0.046773	0.0562067	0.0204261	0.0207972	0.00426503	0.0159943	0.0265514	0.0210891	0	0.0163616	0.0224753	0.0353556	0.0504792	0.0304987	0.0220252	0.0145875	0.0172777	0.025554
ARNT	0.254554	0.186794	0.176401	0.27198	0.279834	0.213316	0.19266	0.204478	0.175573	0.132712	0.185407	0.171456	0.216948	0.236038	0.216068	0.247887	0.229492	0.233108	0.187361	0.21551	0.247145	0.120729	0.177736	0.186208	0.193942	0.228475	0.0577415	0.237679	0.320214	0.295185	0.413578	0.250973	0.179462	0.125653	0.173103	0.187618	0.250427	0.268797	0	0.281306	0.224332	0.266933	0.330062	0.36301	0.222561	0.130765	0.195089	0.151209
CTXND2	0.00379139	0.00839258	0.00643715	0	0.00405738	0.00237254	0.00113124	0.00640808	0.00123838	0	0.00108915	0.00230868	0	0.00792983	0.000967568	0.00867876	0	0.00478558	0.00646906	0.000976182	0.00989733	0	0	0.00266414	0.00524221	0	0	0.00133872	0.0176265	0.00854372	0	0.00712081	0.0026755	0.00143107	0	0	0.00128859	0.00208258	0	0	0.00339051	0	0	0	0	0	0	0.00204128
SETDB1	0.194771	0.159853	0.136739	0.146126	0.171211	0.124054	0.0997957	0.156472	0.118816	0.0899952	0.133522	0.15972	0.140208	0.190552	0.190489	0.171321	0.407659	0.191355	0.133756	0.132867	0.187545	0.101698	0.154178	0.113467	0.0978433	0.145332	0.0577415	0.11799	0.19812	0.128984	0.166756	0.161429	0.144725	0.111001	0.155452	0.110356	0.151217	0.107083	0	0.155038	0.140202	0.114162	0.242247	0.105962	0.0891822	0.108346	0.120364	0.109906
CERS2	0.0555438	0.0317451	0.0313668	0.0580873	0.0736867	0.00847227	0.0486284	0.0697704	0.0428971	0.0482056	0.0167281	0.0109368	0.0146962	0.0464331	0.0406457	0.0390656	0	0.0542139	0.0351969	0.0279492	0.0377883	0.0297472	0.0374149	0.0284546	0.0152862	0.0211121	0	0.0271902	0.0410988	0.0492067	0.0545329	0.0583384	0.0299471	0.0153852	0.0293659	0.0258648	0.0462576	0.0230085	0	0.0427951	0.0499998	0.0267156	0.0287385	0.0195344	0.0225339	0.0231725	0.010409	0.0293477
ANXA9	0.0225025	0	0.000621862	0.00165637	0.00236016	0	0.00699307	0.00362524	0.00148446	0.00440744	0	0	0	0.003591	0	0.00144577	0	0.00193872	0.00121385	0.00215237	0.00176036	0	0	0	0.0131032	0	0	0	0.0110482	0.00341968	0	0	0	0	0	0	0.000925122	0	0	0.00200815	0	0	0.00961344	0	0	0	0	0.00548246
MINDY1	0.00263161	0.00709878	0.0111066	0.0168965	0.0155844	0.00507432	0.0112225	0.0109828	0.0128863	0.00154359	0.00819791	0.00237159	0.0103191	0.0178174	0.00282122	0.0168414	0	0.0136628	0.0184841	0.00354538	0.0129645	0.0107556	0.0122161	0.0109365	0.00187063	0.00133048	0	0.00722186	0.010706	0.0063126	0.00645449	0	0.00732993	0	0	0.00473186	0.0168456	0.0276411	0	0.00413166	0.00641616	0.0485648	0.00562456	0.00300282	0.0139062	0.0128798	0.0102971	0.0307343
PRUNE1	0.092759	0.109658	0.086107	0.113565	0.108754	0.10247	0.12919	0.0770714	0.074895	0.0434977	0.0867124	0.0801625	0.0552776	0.0958454	0.101379	0.0834639	0	0.0830741	0.0822478	0.0916235	0.0674973	0.0617644	0.138136	0.055008	0.0529382	0.0911312	0.161531	0.0810457	0.113859	0.12573	0.118319	0.120437	0.0863312	0.0576077	0.115237	0.0796827	0.0840791	0.0974143	0	0.067736	0.0647004	0.0890145	0.151773	0.0463867	0.0971159	0.0727277	0.0643918	0.0864434
BNIPL	0.00238187	0.0174018	0.00556671	0.0242333	0.0142637	0.0170086	0.0104811	0.0226033	0.00981806	0.0161971	0.010554	0.00300301	0.00719492	0.0308359	0.0246241	0.0055419	0	0.0158134	0.00450191	0.0104198	0.0223531	0.0123623	0	0.00729864	0.0108695	0.00979526	0	0.00535076	0.0323654	0.0129634	0.0175102	0.0273448	0.0152446	0.0107581	0	0.00777162	0.0232625	0	0	0	0.0199789	0	0.0234936	0.0120757	0.0167862	0.0256414	0.0128525	0.0429418
C1orf56	0.0383388	0.0360014	0.0459262	0.160027	0.0798139	0.0667288	0.0312036	0.0250922	0.0542614	0.0291582	0.0183031	0.0161001	0.0383281	0.0748452	0.0147209	0.103576	0	0.0545285	0.0890511	0.0344082	0.0631497	0.0307008	0.0238843	0.0260416	0.0259927	0.0312204	0	0.0682174	0.163146	0.0516535	0.00300565	0.0573381	0.0339286	0.0540435	0	0.0147201	0.0379749	0.0384298	0	0.0600962	0.0618191	0.0279698	0.123294	0.0139401	0.0326909	0.0139152	0.0295948	0.0219193
CDC42SE1	0.168752	0.146583	0.119867	0.305281	0.269408	0.135459	0.145988	0.100965	0.151814	0.0842736	0.119389	0.0834529	0.1673	0.146241	0.147383	0.177719	0.178729	0.158144	0.179098	0.166853	0.176332	0.0856727	0.132313	0.0916209	0.0770854	0.137171	0	0.166368	0.27377	0.19841	0.221057	0.14425	0.130675	0.176326	0.124726	0.0897968	0.133744	0.115225	0	0.0961823	0.150809	0.08843	0.269624	0.165714	0.139908	0.0853278	0.0817682	0.130111
MLLT11	0.139831	0.0900719	0.095456	0.203876	0.133537	0.254065	0.302406	0.155507	0.150233	0.0899686	0.155337	0.13897	0.155892	0.166301	0.0943014	0.158906	0.406101	0.0860494	0.203157	0.131126	0.128596	0.0768881	0.145791	0.0990589	0.172306	0.22519	0	0.14106	0.243043	0.119342	0.321475	0.194277	0.117998	0.109116	0.191246	0.0663471	0.160141	0.151976	0	0.0937321	0.0997957	0.185138	0.135762	0.228902	0.175873	0.131799	0.0878008	0.109177
GABPB2	0.385858	0.349343	0.198802	0.36714	0.359292	0.246091	0.162605	0.317436	0.187612	0.232887	0.239051	0.282806	0.295079	0.274469	0.349245	0.346216	0.892495	0.319894	0.226444	0.305918	0.270593	0.122016	0.376776	0.144314	0.22253	0.286216	0.66829	0.406597	0.318734	0.354878	0.453324	0.240352	0.249848	0.191469	0.269696	0.272547	0.286744	0.288617	0	0.21568	0.279455	0.273852	0.329121	0.349813	0.267906	0.146709	0.244084	0.146778
SEMA6C	0.136111	0.0900758	0.0805486	0.15522	0.192966	0.188178	0.102611	0.144603	0.101785	0.0548545	0.131271	0.0805282	0.122672	0.113403	0.199948	0.146922	0	0.128837	0.107904	0.183728	0.130216	0.0766213	0.0791228	0.0939435	0.0742531	0.096491	0	0.0919883	0.141305	0.147584	0.121289	0.118628	0.109096	0.0532627	0.0768425	0.105087	0.122136	0.114833	0	0.0977032	0.127048	0.189759	0.148523	0.0699285	0.127239	0.0310298	0.111563	0.0819236
SCNM1	0.0590151	0.00587246	0.0298786	0.0830398	0.0542259	0.0296161	0.0413821	0.0208551	0.0718381	0.0506197	0.0128055	0.00977897	0.0354363	0.111332	0.0383563	0.104516	0	0.044904	0.0637095	0.0300005	0.0325042	0.0344651	0.0133741	0.0382613	0.0181778	0.0155522	0	0.0170931	0.080471	0.0284497	0.0271093	0.074837	0.0432418	0.0397055	0.0380342	0.0352633	0.0340307	0.0450642	0	0.0711391	0.0489886	0.0678419	0.094323	0.008617	0.0399038	0.0367294	0.0212202	0.0490749
LYSMD1	0.0226778	0.0427752	0.0114314	0.0252612	0.0172331	0.0102703	0.0161	0.0187792	0.0185049	0.0126043	0.0110194	0.00636359	0.0132548	0.0193989	0.00961173	0.0254913	0	0.0164017	0.0324058	0.0137484	0.0166828	0.0107704	0.00515705	0.0140948	0.0238524	0.029764	0	0.0124498	0.0124549	0.0299971	0	0.0211478	0.0112496	0.0191724	0.0127384	0.00753475	0.0232454	0.0125636	0	0.00887817	0.0228888	0.0454056	0.0215279	0.0064362	0.0158456	0.015041	0.00143983	0.00930146
VPS72	0.0646092	0.0484497	0.0495751	0.0633591	0.0647517	0.0636758	0.0987694	0.0691498	0.0493037	0.0264415	0.0700189	0.039546	0.063243	0.0596744	0.0574811	0.0708839	0	0.066031	0.046284	0.039641	0.0551954	0.0300073	0.0516233	0.0518033	0.0726022	0.0579678	0	0.0530051	0.045939	0.046061	0.0889843	0.0382648	0.0669284	0.0404522	0.0677853	0.0444696	0.0611827	0.125844	0	0.0595669	0.0401429	0.0167661	0.0587458	0.0918255	0.0758863	0.0644331	0.0190765	0.0509865
PIP5K1A	0.303858	0.327556	0.227017	0.383969	0.314985	0.275398	0.230641	0.293288	0.221308	0.221609	0.23997	0.242456	0.296532	0.293123	0.392982	0.318215	0.63235	0.306895	0.202995	0.308081	0.293318	0.128779	0.397818	0.144662	0.202327	0.330047	0.161531	0.334644	0.361224	0.364404	0.459282	0.271107	0.26762	0.231542	0.526303	0.245285	0.306997	0.260344	0	0.317062	0.325298	0.390607	0.39159	0.308109	0.218243	0.238821	0.223864	0.184918
PSMD4	0.142645	0.167021	0.13075	0.150924	0.171353	0.124349	0.16101	0.167027	0.134692	0.0882616	0.101974	0.0818587	0.113085	0.171054	0.147156	0.164834	0.0799554	0.176714	0.156067	0.14339	0.145182	0.0848208	0.155033	0.0848561	0.114896	0.13719	0	0.152966	0.242725	0.158085	0.239283	0.181134	0.136954	0.154015	0.184533	0.118516	0.182962	0.236862	0	0.168812	0.166946	0.159701	0.211111	0.159905	0.164565	0.0932905	0.163667	0.0943362
ZNF687	0.0239789	0.00836997	0.0107326	0.013772	0.0163334	0.00763669	0.0138286	0.0204802	0.0237316	0.00918164	0.0222441	0.0098354	0.0102629	0.0125442	0.0225036	0.00891131	0	0.0127424	0.0202393	0.0217577	0.0165762	0.0117972	0.00348297	0.0126409	0.0267612	0.0411163	0	0.0222577	0.0209599	0.0253879	0.0223112	0.0230149	0.00774197	0.0290606	0.00761816	0.0139376	0.0117109	0.0196186	0	0.00682735	0.00995958	0.0170162	0.0468412	0.017185	0.0285671	0.0117707	0.0161783	0.017507
PI4KB	0.162399	0.179636	0.110618	0.212264	0.1623	0.168139	0.195901	0.144047	0.115682	0.119773	0.18809	0.105358	0.190417	0.177603	0.208531	0.140512	0.0799554	0.111763	0.136007	0.146422	0.150329	0.0985767	0.162235	0.09409	0.138139	0.156804	0.437905	0.0731301	0.154698	0.115726	0.302039	0.125804	0.156168	0.101573	0.0527624	0.123365	0.134135	0.156361	0	0.138446	0.145906	0.151957	0.172812	0.186997	0.145161	0.0914146	0.112491	0.158899
RFX5	0.0421107	0.039167	0.0492489	0.0353056	0.0793406	0.0414509	0.0672264	0.0368766	0.0537263	0.0220417	0.0444377	0.0150632	0.0731321	0.0146457	0.0317822	0.0409157	0	0.0397931	0.0619051	0.0378898	0.0343579	0.030993	0.028172	0.032259	0.0303838	0.0312682	0	0.0194357	0.0428163	0.036268	0.0474238	0.0301783	0.0393816	0.0148454	0.00253407	0.0331308	0.0296685	0.0364579	0	0.0284364	0.0382908	0.0543785	0.04387	0.0163984	0.0226353	0.0070072	0.00740263	0.0217526
SELENBP1	0.00351185	0.00274011	0.00108257	0.00517309	0	0	0.00751836	0	0.00258008	0	0	0	0	0	0	0	0	0.00542003	0.000867883	0	0.000452075	0	0	0.00388547	0.00215013	0	0	0	0	0.00395404	0.0285519	0.00813333	0.00621217	0	0	0.00178078	0	0.00428683	0	0	0	0	0.00398554	0.0159778	0	0	0.0019514	0
PSMB4	0.0835578	0.0948801	0.0318639	0.0838762	0.0785954	0.118752	0.153043	0.10102	0.0566031	0.040959	0.0546737	0.0523618	0.0645388	0.05497	0.0809994	0.0477894	0	0.0354207	0.0756321	0.0662225	0.0348068	0.0303632	0.0480845	0.0182695	0.0848951	0.0489779	0	0.115785	0.114593	0.0700483	0.14518	0.0657816	0.0625801	0.025395	0.0612576	0.0399012	0.0693082	0.081339	0	0.0626656	0.0211435	0.128072	0.0618884	0.107953	0.0662061	0.0182004	0.0255656	0.0363761
POGZ	0.505425	0.51015	0.252809	0.535785	0.414768	0.422357	0.307076	0.279363	0.225081	0.250315	0.366067	0.410099	0.387702	0.264929	0.389214	0.370727	1.15335	0.367261	0.255295	0.382157	0.265418	0.179766	0.462229	0.180335	0.271723	0.463594	1.28386	0.54377	0.507019	0.515651	0.717888	0.322698	0.349737	0.208351	0.527794	0.289053	0.353371	0.441098	0	0.387564	0.317369	0.526427	0.501433	0.593742	0.376618	0.163579	0.263971	0.269867
CGN	0.00679605	0.0101666	0.0126671	0.023364	0.0153224	0.00760894	0.04506	0.0461543	0.0215089	0.0123339	0.0102591	0.00668338	0.0286235	0.0321459	0.0296227	0.0267666	0	0.0219761	0.0261024	0.0114811	0.0302729	0.00979938	0.012603	0.0135649	0.00446561	0.0216823	0	0.0125996	0.0128135	0.0245706	0.018324	0.0145947	0.0201083	0.00634076	0.00904061	0.0260347	0.0331939	0.00408397	0	0.0350219	0.0277237	0.0344971	0.0469434	0.01789	0.0216857	0.0295222	0.0359094	0.0140576
TUFT1	0.0661608	0.0442614	0.0351744	0.094294	0.0435604	0.0644559	0.0413963	0.0706715	0.0588006	0.0504143	0.051219	0.0779316	0.0561337	0.102387	0.0541092	0.0650316	0	0.109301	0.0468672	0.0520133	0.0565791	0.0531258	0.0311527	0.0420923	0.0575546	0.0420362	0	0.0494183	0.0827658	0.0714698	0.0354	0.0907234	0.0498731	0.0446123	0.0941283	0.0578344	0.0557733	0.03816	0	0.0721562	0.0620909	0.0569071	0.109962	0.0637912	0.0546315	0.0347238	0.101985	0.0618242
SNX27	0.323058	0.304522	0.196688	0.374102	0.312572	0.27772	0.262414	0.238137	0.183443	0.180035	0.238791	0.193348	0.212512	0.189548	0.217999	0.212948	0.0799554	0.24218	0.219901	0.271326	0.242932	0.14269	0.223078	0.142981	0.20897	0.223763	0.537219	0.386536	0.373893	0.376545	0.363952	0.234277	0.240616	0.157729	0.249327	0.237449	0.249975	0.266771	0	0.23754	0.221864	0.343301	0.31807	0.373857	0.280089	0.161798	0.183543	0.189595
CELF3	0.0964533	0.148552	0.0858325	0.0892928	0.138775	0.12208	0.142966	0.0975248	0.0917589	0.0547343	0.0818674	0.100346	0.12721	0.0755971	0.0755133	0.0969173	0.262524	0.0985612	0.0948294	0.116083	0.103209	0.062793	0.0449222	0.0954575	0.0868412	0.0892287	0	0.128567	0.096997	0.14759	0.184819	0.0976211	0.0973303	0.0408444	0.0766951	0.0874762	0.110442	0.142814	0	0.0631413	0.104052	0.0393988	0.122184	0.131952	0.14989	0.0830038	0.0504542	0.028564
RIIAD1	0.0038747	0	0.000883984	0.00711625	0.00889621	0	0.00362427	0.0104201	0.00640266	0.000704872	0.00320014	0.00134913	0.00106399	0.012551	0.0090572	0.00926334	0	0.00391583	0.00405551	0.00099527	0	0.00335339	0	0.0199086	0.00315063	0.00625645	0	0	0	0.00153949	0	0.0118408	0.00375996	0	0.0143804	0.00167869	0.010614	0.0193864	0	0	0.00333736	0	0.000752211	0.00934415	0.000886002	0	0.000692386	0.00408919
MRPL9	0.0977617	0.0780265	0.0488642	0.0422555	0.0568043	0.0633059	0.0442962	0.0705017	0.0463355	0.0421708	0.0531612	0.0398621	0.0874183	0.0755988	0.0438736	0.0505123	0	0.0306554	0.0754845	0.0593622	0.0510275	0.0282593	0.0177046	0.0193454	0.0738613	0.0397516	0	0.041146	0.0618835	0.0820811	0.106497	0.0400808	0.0607719	0.0162656	0.0339948	0.0195472	0.0527396	0.0639831	0	0.103515	0.0298511	0.0417294	0.0570111	0.0301914	0.0215625	0.037936	0.00507923	0.0218809
OAZ3	0	0	0.000247729	0	0	0	0	0.000584497	0.00101716	0.00318335	0.000837972	0	0.00127369	0	0	0	0	0	0	0.00213844	0.00450538	0	0	0	0.00158897	0.0026788	0	0	0	0.0041647	0	0.00468498	0.000405535	0	0	0	0.0012198	0	0	0.00298777	0	0	0	0	0	0	0	0
TDRKH	0.0377591	0.0411059	0.0301888	0.0264096	0.0265959	0.0209258	0.0401489	0.048532	0.0313392	0.0350576	0.0323306	0.0316574	0.0138142	0.0409262	0.0124283	0.0549591	0	0.030394	0.0403219	0.0594132	0.0364373	0.0345083	0.0220079	0.0322615	0.0246028	0.0210761	0	0.0592051	0.081533	0.0367487	0.0305888	0.0794062	0.0540491	0.0171098	0	0.0275483	0.0331205	0.0380318	0	0.0284907	0.0186601	0.0221956	0.0880339	0.0747294	0.0371751	0.0710675	0.0270668	0.0353001
LINGO4	0	0	0	0	0.00122776	0	0.00224943	0	0	0	0	0	0	0	0	0	0	0	0	0	0	0	0	0	0	0	0	0	0	0	0	0	0.000525468	0	0	0	0	0	0	0	0	0	0	0	0	0	0	0
RORC	0	0.00161443	0	0	0	0	0	0	0.000406843	0	0	0	0	0.00289286	0	0.00579503	0	0	0	0	0	0	0	0	0.00249886	0	0	0	0.000991081	0	0	0	0	0	0	0	0	0.00400305	0	0.00237923	0	0	0	0	0	0	0	0
C2CD4D	0	0	0	0	0	0	0	0	0.000866477	0	0	0	0	0	0	0	0	0	0	0	0	0	0	0	0	0	0	0	0	0.00341484	0	0	0	0	0	0	0.00512855	0	0	0	0	0	0	0	0	0	0	0
THEM5	0	0	0	0	0	0	0	0.00340305	0	0	0	0	0	0	0	0	0	0	0	0	0	0	0	0	0	0	0	0	0	0.00390223	0	0	0	0	0	0	0	0	0	0	0	0	0	0	0	0	0	0
THEM4	0.0272982	0.0288864	0.0748559	0.0763421	0.0881777	0.0589612	0.0768612	0.0759387	0.0900383	0.0350693	0.0395331	0.0381343	0.100325	0.12076	0.102321	0.0475509	0.229492	0.10062	0.0485206	0.0759155	0.0529647	0.0379582	0.0651139	0.0981772	0.0440906	0.0439903	0	0.0525882	0.0515744	0.0599543	0.088898	0.0963317	0.0930339	0.0215372	0.0772665	0.0784263	0.0676476	0.0897417	0	0.0771272	0.076749	0.0326909	0.0947882	0.0690484	0.0369694	0.0609272	0.048438	0.0469372
S100A10	0	0	0.000247729	0.00280879	0.00337352	0.00218528	0.00175842	0.00208977	0	0	0.000380654	0	0.0104208	0	0	0.00383537	0	0	0.00477776	0	0	0	0	0	0	0	0	0	0.00328724	0	0	0.00185732	0.000716844	0.00154408	0	0	0.00379627	0	0	0.00263946	0.00276426	0	0	0	0	0	0	0
S100A11	0	0	0	0	0	0.0053154	0.00344434	0	0.0022375	0	0	0	0	0	0	0	0	0.0030967	0	0	0.00680725	0.00113459	0	0	0	0	0	0	0.00206041	0	0.00867334	0.00168408	0.00572272	0.00678298	0	0.00138549	0	0	0	0	0.00133122	0	0	0	0	0	0	0
TCHH	0.00135719	0.00303546	0.00351479	0.00543698	0.00456775	0.00607513	0.00366664	0	0.00235562	0.000633694	0.00591654	0.0165784	0.00292939	0.00432942	0	0.00491902	0	0.00616737	0.00104196	0.00836086	0	0.0020181	0.0364276	0.00734228	0.00353078	0	0	0.0115538	0.00376266	0.00187231	0.00725739	0	0.00190346	0.00394598	0	0.000337113	0.00403827	0.00112737	0	0	0.00348033	0	0	0	0.00140105	0	0	0.0293503
HRNR	0	0	0	0.00103609	0.00762564	0	0.00877115	0.00200489	0.00325655	0	0	0	0	0	0.0105548	0	0	0.00908603	0.000421263	0.00150634	0	0.00178686	0	0.00998301	0.00149188	0	0	0.00625703	0.00229899	0	0	0	0.00173166	0.00550949	0	0.00167872	0	0.00126161	0	0	0.00118365	0	0.0149278	0	0	0	0	0
FLG	0	0	0.000512164	0.00267511	0.00490467	0	0.00436503	0	0.0017613	0	0	0	0	0	0	0.00139067	0	0	0	0.000681976	0	0	0	0	0	0	0	0	0	0.00362332	0	0	0	0.00608767	0	0.00161515	0	0	0	0	0	0.00681737	0	0	0	0	0	0
FLG2	0	0	0	0.00501099	0.00156298	0	0	0	0.00136672	0	0	0	0	0	0	0.00135108	0	0	0.00322856	0	0	0.000807406	0	0.00188815	0	0	0	0	0	0	0	0.0200652	0.00110765	0	0	0	0	0	0	0.00413166	0.00105974	0	0	0	0	0	0	0
LCE5A	0	0	0	0	0	0	0	0	0	0	0	0	0	0	0	0	0	0	0	0	0.000347982	0	0	0	0	0	0	0	0	0	0	0	0	0	0	0	0	0	0	0	0	0	0	0	0	0	0	0
SMCP	0	0	0.000237998	0	0	0	0	0	0	0	0	0	0	0	0	0	0	0.00205356	0	0	0	0	0	0	0	0	0	0	0.00319307	0	0	0	0	0	0	0	0	0	0	0	0	0	0	0	0	0	0	0
SPRR2G	0	0	0	0	0	0	0	0	0	0	0.00419221	0	0	0	0	0	0	0	0	0	0	0	0	0	0	0	0	0	0	0	0	0	0	0	0	0	0	0	0	0	0	0	0	0	0	0	0	0
LOR	0	0	0.00202654	0	0.00907257	0	0.00148016	0	0.000637622	0	0	0	0	0.0069616	0	0.00540901	0	0.00653183	0	0.00210717	0	0	0	0	0.00110084	0	0	0	0.00313176	0	0	0.00550398	0.00164197	0.0160225	0	0	0.000844197	0	0	0	0	0	0	0.00493441	0.00291291	0.00244713	0	0
PGLYRP4	0	0	0	0	0	0	0	0.00130376	0	0	0	0	0	0	0	0	0	0	0	0	0	0	0	0	0	0	0	0	0	0	0	0	0	0	0	0	0.00227836	0	0	0	0	0	0	0	0	0	0	0
S100A9	0	0	0	0	0	0	0.00147004	0.0010877	0.00106624	0	0	0	0	0	0	0	0	0	0	0	0	0	0	0.00257348	0	0	0	0	0	0.00305222	0	0.00550398	0	0	0	0	0	0	0	0	0	0	0	0.00297015	0	0.00480135	0.00120352	0
S100A12	0	0.00104607	0	0	0.00195298	0	0.00544781	0	0	0	0	0	0.00154524	0.00333488	0.0014921	0	0	0	0	0.00182696	0	0.000322251	0	0.000875204	0	0	0	0	0	0	0	0	0	0	0	0.000129507	0.0007259	0	0	0.00283902	0.000903721	0	0.0103047	0	0	0.00326034	0	0
S100A8	0	0	0	0	0.00203756	0	0	0	0	0	0	0	0	0	0	0	0	0	0	0	0	0	0.00517152	0	0	0	0	0	0	0	0.0141714	0	0.000886626	0	0	0	0	0	0	0	0	0	0	0	0	0	0	0
S100A7	0	0.0116122	0.000280059	0	0.00405738	0	0	0.000751815	0	0	0	0	0.00283123	0	0.00105531	0	0	0	0	0	0	0.000334863	0	0	0	0.000854811	0	0	0	0	0	0.00245339	0	0	0	0	0	0	0	0	0	0	0	0.003988	0	0	0	0.0086488
S100A6	0.0297279	0.0588616	0.048083	0.142181	0.0617702	0.0949522	0.0583478	0.0771009	0.0768709	0.0314408	0.0587262	0.0579753	0.0692998	0.112055	0.0496077	0.0985171	0	0.050219	0.101668	0.0436578	0.0539423	0.0416416	0.0489864	0.0353774	0.0493679	0.0657229	0	0.118392	0.124661	0.0646396	0.126401	0.0389768	0.0501392	0.0269901	0.0423062	0.0375954	0.059447	0.0752492	0	0.0347813	0.0599993	0.0340239	0.0914465	0.0490548	0.0661662	0.0204614	0.0825308	0.0112077
S100A5	0	0	0	0	0	0	0	0	0	0	0	0	0	0	0	0	0	0	0	0	0	0	0	0	0	0	0	0	0	0	0	0	0	0	0	0	0	0	0	0	0	0	0	0	0	0	0	0
S100A4	0.00853207	0.00707801	0	0	0	0	0	0	0.00177963	0	0	0	0	0	0	0	0	0	0	0	0	0	0	0	0	0	0	0	0	0	0	0	0	0	0.00426503	0	0.000679224	0	0	0	0	0	0	0	0	0	0	0
S100A2	0	0	0	0	0.00190879	0	0	0.00125959	0.000524113	0	0	0	0.00139593	0	0	0	0	0.0027701	0	0	0.000939516	0.000466505	0	0	0	0	0	0	0	0	0	0.00326609	0	0	0	0	0	0	0	0	0	0	0	0	0	0	0	0
S100A16	0.00287045	0.00842939	0	0	0	0	0.00489337	0.00937534	0.00141616	0	0.00533937	0	0	0	0	0.00572899	0	0	0	0	0	0.000260284	0.000999	0	0.000766218	0.000953148	0	0	0	0	0.0224909	0	0	0	0.0213793	0	0.000772302	0	0	0	0	0	0.00314132	0	0	0	0	0
S100A14	0	0	0	0	0	0	0	0	0	0	0	0	0	0	0	0	0	0	0	0	0	0	0	0	0	0	0	0	0	0	0	0.00174008	0	0	0	0	0	0	0	0	0	0	0	0	0	0	0	0
S100A13	0	0.0064157	0.00437024	0.00754694	0.00374476	0	0.00592028	0.0129615	0.00512834	0.000988737	0.00464343	0.00643427	0.00251926	0	0.00113585	0	0	0.0115759	0.00281936	0.0164083	0.0151753	0.00257921	0.00934685	0	0.0180764	0.0168273	0	0.0207749	0.0192135	0.013853	0.0184737	0.00915771	0.00943331	0.00140154	0.102464	0.00875897	0.00677895	0.0212509	0	0.00751641	0	0	0	0.0255015	0.0124577	0.0122888	0	0.00469044
S100A1	0	0.000915869	0.000615405	0.00676145	0.00649635	0.0372653	0.00746635	0.00565742	0.00413858	0.00308972	0.0015708	0.00313169	0.0227885	0.0194199	0	0.00277437	0	0.00158657	0.00136272	0.00348993	0.00137602	0.00297624	0.0028976	0.00577222	0	0.0138455	0	0	0.00883992	0.0293268	0.0442674	0.00584667	0.00414701	0.00122256	0.0485856	0.00397725	0.00841509	0	0	0	0.00295719	0.0183638	0	0.00931743	0	0	0	0
CHTOP	0.207041	0.15672	0.073977	0.127415	0.144609	0.158099	0.146104	0.102095	0.10372	0.0548021	0.103079	0.0722413	0.111535	0.108377	0.0996993	0.131719	0.229492	0.126813	0.0995516	0.130297	0.102088	0.053335	0.0918411	0.0725791	0.114721	0.0902638	0.877782	0.135007	0.119543	0.166211	0.0957328	0.0882924	0.124006	0.0977779	0.0653633	0.0646722	0.123579	0.154791	0	0.0540524	0.100318	0.0938908	0.118222	0.141212	0.0804876	0.0413487	0.0815369	0.0529318
SNAPIN	0.00976828	0.0434446	0.0202344	0.0487911	0.0263362	0.0312382	0.0335988	0.0369964	0.0433657	0.0179381	0.0100416	0.0147711	0.0195873	0.028738	0.0192262	0.0219726	0	0.0184428	0.0634036	0.0232045	0.0410393	0.0206385	0.011033	0.0264346	0.0359427	0.0288114	0	0.0299657	0.0606525	0.0312051	0.0164987	0.0391222	0.0208214	0.00996772	0.00545464	0.0129139	0.0138533	0.0056117	0	0.0198123	0.029701	0.00390276	0.0273857	0.0134463	0.038459	0.0118818	0.00930496	0.0144001
ILF2	0.0355044	0.0336646	0.0609921	0.0849611	0.0539196	0.0995718	0.137494	0.0949588	0.0672766	0.0168477	0.0523253	0.0378583	0.0766998	0.0801167	0.118981	0.0751185	0	0.0523438	0.0782796	0.035173	0.0614687	0.0479936	0.0187981	0.0972786	0.0672085	0.0425706	0	0.0356786	0.10019	0.0274528	0.0790048	0.0580831	0.0449596	0.0441649	0.131349	0.036436	0.0873177	0.086187	0	0.0939451	0.0569165	0.0743961	0.0986731	0.07173	0.0610454	0.0513172	0.0639355	0.0344395
NPR1	0	0	0.000265164	0	0	0	0	0	0.00106174	0	0	0	0	0.00333488	0	0	0	0	0	0	0	0	0	0	0	0	0	0	0.0042778	0	0	0	0	0	0	0	0	0	0	0	0.00186103	0	0	0	0	0	0	0
INTS3	0.168726	0.156726	0.136646	0.200092	0.241496	0.175979	0.230529	0.147706	0.153509	0.115424	0.136142	0.13832	0.161852	0.172916	0.238764	0.176256	0.178729	0.176199	0.152902	0.206849	0.1682	0.109908	0.173229	0.103846	0.114399	0.0878678	0	0.180887	0.221729	0.208811	0.228966	0.174313	0.161532	0.162871	0.165252	0.137397	0.189674	0.212748	0	0.164571	0.164793	0.24252	0.19118	0.196121	0.143099	0.0869792	0.244876	0.115833
SLC27A3	0.0361827	0.0738193	0.0155138	0.0505481	0.0351265	0.0244922	0.0251423	0.0549411	0.029668	0.00587682	0.0184021	0.0131407	0.017444	0.0592105	0.0543258	0.0447238	0.39656	0.0764536	0.0311457	0.0305512	0.0361478	0.0230725	0.00452499	0.016343	0.0176099	0.041201	0	0.0167426	0.0501045	0.0233264	0.027029	0.045638	0.0499661	0.00336988	0.0138981	0.0197064	0.0292923	0.0232157	0	0.0226045	0.0279942	0.0479029	0.0512066	0.0227915	0.0402224	0.00801819	0.0108081	0.0125925
GATAD2B	0.490649	0.367274	0.222702	0.395929	0.396153	0.393044	0.312262	0.308704	0.233696	0.200934	0.302503	0.310505	0.308925	0.294995	0.38172	0.305939	0.723885	0.35022	0.29559	0.32963	0.289203	0.137005	0.44782	0.183865	0.236526	0.307902	0.161531	0.435331	0.360298	0.454586	0.594065	0.253218	0.282314	0.208273	0.585371	0.276736	0.321045	0.42373	0	0.312494	0.302881	0.38733	0.448065	0.440004	0.337896	0.181599	0.236716	0.216096
DENND4B	0.0956325	0.116069	0.0668194	0.139495	0.152687	0.155283	0.157932	0.160169	0.112493	0.116214	0.11317	0.0778699	0.162085	0.125032	0.208828	0.132987	0.157068	0.138762	0.106177	0.144864	0.131419	0.0705873	0.086443	0.100579	0.088479	0.117101	0	0.109883	0.19039	0.123233	0.201732	0.107729	0.119354	0.0791675	0.0979224	0.103611	0.125207	0.150099	0	0.0950377	0.117048	0.0697287	0.125813	0.124189	0.104502	0.104824	0.116399	0.0975615
CRTC2	0.0632973	0.0228604	0.0427664	0.0361336	0.0668975	0.0610619	0.101468	0.0706993	0.051087	0.0168372	0.027989	0.0412304	0.0582554	0.0453598	0.0587393	0.0469538	0	0.036367	0.0572357	0.0515793	0.0433957	0.0323562	0.0147593	0.0193427	0.0403805	0.036409	0	0.0635061	0.0426845	0.10173	0.0433235	0.0849149	0.0635382	0.0145362	0.0987384	0.0319247	0.0491792	0.0587253	0	0.0327856	0.0859346	0.113887	0.106838	0.0801218	0.0635292	0.0282201	0.0216477	0.0432278
SLC39A1	0.0425224	0.0218526	0.0156901	0.0342006	0.0108693	0.0510016	0.0387865	0.0239466	0.0307767	0.00686638	0.00755474	0.00426181	0.0116528	0.0267366	0.0171135	0.029076	0	0.0199414	0.0320266	0.0122793	0.0359637	0.0147374	0.0124419	0.015403	0.0199031	0.010654	0	0.0406943	0.0138745	0.0211878	0.0548332	0.0132425	0.0268476	0.0085157	0.0165318	0.0105356	0.0194331	0.0210205	0	0.0206388	0.018791	0.0125166	0.0493232	0.0183014	0.0157799	0	0	0.0208886
CREB3L4	0.00423603	0.0087885	0.00207514	0.0125639	0	0.00176477	0.00279592	0.00117108	0.00186086	0.000870231	0.00544771	0.00260249	0.00151728	0	0.00123677	0	0	0.00484911	0.000249122	0.00259725	0.00456669	0.000702587	0.0107598	0.00536945	0.00781555	0	0	0.00569011	0.00160886	0.00801955	0.0293298	0.0132973	0.00132868	0.0026808	0	0.000399752	0.00354678	0	0	0.00226353	0.00155163	0	0.00889901	0.00565462	0.0018329	0	0	0.00666523
JTB	0.0731316	0.113781	0.0831458	0.203333	0.166395	0.0902309	0.188575	0.105782	0.126227	0.0503688	0.0456417	0.0562575	0.106479	0.145843	0.101112	0.150882	0.378276	0.127451	0.110443	0.0937749	0.106282	0.0575035	0.0290497	0.0959663	0.101438	0.06257	0.57969	0.12019	0.150199	0.10874	0.167672	0.12073	0.0734297	0.0834908	0.0419432	0.0474721	0.132114	0.0566262	0	0.0787782	0.0958608	0.0292615	0.150247	0.0688197	0.0892862	0.0754689	0.0265495	0.0909643
RAB13	0	0	0.0012066	0	0.00420924	0	0.00073516	0	0	0	0	0	0.00343541	0	0	0	0	0	0	0	0	0.000564468	0	0	0	0	0	0.00406936	0	0	0	0	0	0	0	0.000553708	0	0	0	0	0	0	0	0	0	0.00215211	0	0
RPS27	0.065225	0.0723976	0.0473075	0.168263	0.154437	0.121372	0.0759831	0.102746	0.0708236	0.0179033	0.0258252	0.0169399	0.0317847	0.053849	0.0284067	0.0405872	0	0.0462348	0.0988755	0.0775175	0.0795379	0.0229919	0.0116963	0.0411523	0.0344086	0.0313266	0	0.101246	0.188922	0.10979	0.091268	0.0389906	0.0476229	0.0309768	0.0125836	0.0197986	0.04537	0.00987464	0	0.0438524	0.0315225	0.0273849	0.17916	0.0554158	0.0721855	0.0242079	0.0202574	0.0257647
NUP210L	0.0142216	0.0433191	0.0576941	0.16166	0.0924565	0.0622634	0.151681	0.0577919	0.0885937	0.0319891	0.0138967	0.011523	0.0313972	0.06066	0.0325568	0.0994044	0.262524	0.0720005	0.0607631	0.0416956	0.0558933	0.0588977	0.0170345	0.093096	0.0172317	0.0329986	0.437905	0.096764	0.263498	0.083178	0.0285265	0.101986	0.0429711	0.102135	0.0605647	0.0190689	0.0941124	0.0220557	0	0.0279021	0.0627202	0.0651361	0.140992	0.0406654	0.0538703	0.0429536	0.0551021	0.180409
TPM3	0.165987	0.192595	0.161089	0.233563	0.238839	0.179992	0.164821	0.185943	0.154597	0.177579	0.15437	0.15856	0.167008	0.188139	0.20388	0.206178	0	0.208697	0.178403	0.189803	0.16888	0.0746112	0.20914	0.148958	0.122703	0.186046	0.389638	0.240009	0.218607	0.203301	0.251397	0.165368	0.163358	0.150925	0.0934638	0.159482	0.175785	0.21673	0	0.187612	0.184654	0.222729	0.281823	0.26447	0.153961	0.138301	0.16708	0.134112
C1orf189	0	0.00104607	0.000995738	0.00904678	0.00146162	0.00279829	0.0106597	0	0.00288917	0	0.00223033	0	0.00262439	0	0.00425338	0.00291848	0	0.00923898	0.00413191	0.00274888	0.00307174	0.0094589	0.00330408	0.000940124	0	0.00491869	0	0	0.00334905	0.00990766	0.00742198	0.00137015	0.00409092	0.016238	0	0.00253863	0	0	0	0.00912181	0.00186103	0	0.00399733	0.0109008	0	0.00983097	0.00207145	0.0111056
C1orf43	0.164517	0.139322	0.130205	0.216948	0.173322	0.148168	0.211499	0.168154	0.14789	0.0691081	0.117481	0.119555	0.147448	0.166324	0.10334	0.182045	0.334077	0.15896	0.177815	0.130401	0.139521	0.104988	0.120117	0.127917	0.102444	0.156726	0.0577415	0.0938854	0.17672	0.152439	0.225695	0.12831	0.140232	0.135518	0.13369	0.103051	0.15305	0.237599	0	0.0957269	0.14247	0.162752	0.1914	0.107052	0.0939971	0.074397	0.0754707	0.103865
UBAP2L	0.16575	0.145201	0.121811	0.180527	0.18024	0.175985	0.173609	0.156158	0.116091	0.100265	0.144755	0.134708	0.114428	0.168608	0.1705	0.164177	0.545054	0.189477	0.127355	0.208935	0.14541	0.103459	0.113285	0.128181	0.15062	0.145764	0.422129	0.168607	0.236997	0.18919	0.305132	0.122578	0.135774	0.112728	0.101385	0.137563	0.110541	0.185636	0	0.130672	0.173989	0.164353	0.178288	0.1713	0.176819	0.102955	0.119813	0.099553
HAX1	0.0985535	0.0768862	0.055894	0.162102	0.0785001	0.0536602	0.103352	0.0915876	0.100967	0.0388393	0.0286735	0.0496969	0.0524011	0.11195	0.0915991	0.135559	0	0.0976592	0.101677	0.042168	0.0732781	0.0608883	0.0475783	0.102718	0.0750182	0.0480673	0	0.0551548	0.130067	0.073198	0.113097	0.104133	0.0578067	0.0309261	0.00699797	0.0256195	0.0711763	0.0981876	0	0.0502171	0.0764245	0.0322056	0.0922414	0.0773839	0.0424749	0.0360967	0.0606644	0.0497627
AQP10	0	0	0	0	0	0	0.00879246	0	0.00099585	0	0	0	0	0	0	0	0	0	0.000432466	0	0	0	0	0	0	0	0	0	0.00588552	0	0	0	0	0	0	0	0.00272524	0	0	0	0	0.0171351	0	0	0	0	0	0
ATP8B2	0.18131	0.155668	0.120962	0.185022	0.148834	0.113388	0.129603	0.171072	0.12835	0.0811641	0.116211	0.0983769	0.148816	0.170684	0.234905	0.186501	0	0.232966	0.107282	0.183935	0.145814	0.118505	0.16715	0.116782	0.104892	0.151147	0	0.115441	0.181355	0.206484	0.177709	0.177035	0.158832	0.114709	0.103992	0.148523	0.191121	0.207723	0	0.103169	0.157208	0.186453	0.264409	0.216157	0.132823	0.137743	0.204344	0.11627
IL6R	0.0324846	0.0713565	0.0563917	0.0752003	0.0744755	0.0380731	0.0268048	0.0420515	0.0886048	0.0498477	0.0473028	0.0450297	0.0634558	0.0748998	0.105264	0.0888186	0.0799554	0.107983	0.0234538	0.0903169	0.0985042	0.0450575	0.0508189	0.0935985	0.0499345	0.0979942	0	0.027781	0.0749974	0.0327461	0.0284892	0.0680753	0.0730575	0.0754626	0.0279715	0.0907385	0.0357441	0.0527836	0	0.070279	0.0699966	0.035193	0.0550418	0.042756	0.0461345	0.147723	0.0726233	0.0374843
SHE	0	0.0034074	0.00315082	0.0082273	0.0116637	0.00121154	0.00374205	0	0.00126186	0	0	0.00042512	0	0.00292908	0.00138701	0	0	0.00298555	0.000924172	0.000576971	0	0.0015186	0.0172982	0.00186659	0	0	0	0	0.0127431	0.00373966	0	0.00763636	0.000785036	0.00122256	0	0.0021037	0	0.00206245	0	0	0	0.00424022	0.0105376	0.00320255	0	0	0	0.00519753
TDRD10	0.022673	0.00291513	0.00313778	0.00706173	0.00971874	0.00321145	0.0047607	0.00134569	0.000364568	0	0	0.00035596	0.00409869	0	0.00325197	0.00971816	0	0.00336013	0.00224897	0.00594374	0.000874308	0	0.0026439	0	0.000386927	0	0	0.00251503	0.00503707	0.00227074	0	0.00895212	0.000570176	0.00480995	0.0253374	0.000983484	0.00166757	0.00282065	0	0	0.00219298	0	0.0192024	0	0.00383146	0	0.00676087	0.00498649
UBE2Q1	0.0752831	0.0650651	0.0642826	0.0796077	0.0767558	0.104887	0.143212	0.0654927	0.0762667	0.0646625	0.0744174	0.0715651	0.0866379	0.0706369	0.0859453	0.0769616	0.178729	0.0700001	0.0893484	0.0601817	0.061107	0.0430192	0.0645464	0.0451507	0.0897887	0.0641749	0	0.0780254	0.0920772	0.0755082	0.106939	0.0956473	0.0660569	0.0468723	0.00217528	0.0372938	0.0693064	0.111055	0	0.044923	0.0419281	0.0794985	0.0614338	0.115115	0.141437	0.0541015	0.0306897	0.0529651
CHRNB2	0.0779257	0.0165286	0.0444246	0.0545177	0.0498657	0.0531546	0.0330656	0.0283029	0.06082	0.0316364	0.0719319	0.0417042	0.0673649	0.0356866	0.0302466	0.0382945	0	0.0424681	0.0632983	0.0580418	0.0504079	0.029212	0.0612151	0.0355228	0.0591724	0.0790557	0.0577415	0.0129637	0.073884	0.0333561	0.144087	0.0549725	0.0569773	0.0410942	0.0337053	0.022787	0.0429924	0.0287386	0	0.0530977	0.0451681	0.0345724	0.0704201	0.0646721	0.043064	0.0157711	0.0389119	0.0206396
ADAR	0.345878	0.258863	0.17452	0.270751	0.301506	0.287865	0.273778	0.241519	0.196717	0.179742	0.227011	0.197955	0.270942	0.251236	0.303541	0.220214	0.262524	0.246584	0.262418	0.233004	0.233772	0.133443	0.245937	0.208901	0.228915	0.225986	0.0577415	0.275321	0.331596	0.281893	0.37514	0.224149	0.242229	0.193492	0.300191	0.199332	0.278615	0.22373	0	0.250886	0.190363	0.261803	0.344441	0.306756	0.203375	0.143243	0.154991	0.180851
KCNN3	0.260625	0.243132	0.190502	0.150353	0.203689	0.155876	0.23562	0.201267	0.152269	0.156961	0.272863	0.161935	0.124715	0.16737	0.253423	0.126465	0.157068	0.29535	0.192249	0.221419	0.156145	0.216748	0.325941	0.128118	0.174753	0.165604	0.437905	0.28433	0.237682	0.343712	0.343315	0.164207	0.251943	0.179881	0.280549	0.210506	0.290078	0.380687	0	0.186171	0.198289	0.343518	0.332902	0.278769	0.336416	0.338071	0.185341	0.300823
PMVK	0.0626884	0.0236066	0.0239774	0.0894197	0.0544031	0.0808935	0.100992	0.0631951	0.0921702	0.0386949	0.0444586	0.103667	0.059463	0.140965	0.0657469	0.102852	0	0.0945253	0.0955308	0.0488686	0.0691983	0.0467543	0.0326293	0.0551194	0.0540898	0.0185073	0.415969	0.0309081	0.0557874	0.0566063	0.0766632	0.0594999	0.0378407	0.0450623	0.015127	0.029008	0.0717408	0.0518963	0	0.0331661	0.0634778	0.0271794	0.0774717	0.0124791	0.0354019	0.0383272	0.0895166	0.107761
PBXIP1	0.0152961	0.000915869	0.0152539	0.0341274	0.0163872	0.0223017	0.013031	0.00763739	0.0216697	0.000657311	0.0095783	0.00758568	0.0178469	0.0380417	0.00618178	0.0390312	0	0.012057	0.0191826	0.0242877	0.010655	0.00755858	0.00793698	0.0184773	0.0115451	0.0127223	0	0.0313792	0.0187854	0.0220316	0.00735009	0.0258776	0.0143689	0.00445932	0	0.0105396	0.0131544	0.0159876	0	0.0091731	0.0251572	0	0.0208234	0.0211478	0.00763551	0	0.00739518	0.0107077
PYGO2	0.0547261	0.042172	0.0294208	0.0200538	0.0511846	0.0319874	0.0680092	0.0475885	0.0434149	0.0293745	0.047485	0.0167434	0.0373098	0.0756417	0.0335922	0.0269971	0.312043	0.0380065	0.0534576	0.0587517	0.0307668	0.0347604	0.0375674	0.0177975	0.0455364	0.0252517	0	0.0487128	0.0463218	0.0433188	0.103269	0.0352973	0.0444586	0.0610978	0.0282682	0.0537144	0.0350972	0.0395698	0	0.0205041	0.0288651	0.0388995	0.0818854	0.124424	0.0668281	0.0270662	0.0312746	0.057805
SHC1	0	0	0.00171114	0.00703953	0.00662218	0	0.00429885	0.00251872	0.00617515	0.00199538	0.0016986	0	0.00279314	0.0049425	0	0.00866093	0	0.0123478	0.00280812	0.00544627	0.00118663	0.00642779	0.00267848	0.0117378	0.00141708	0	0	0.00131941	0.00584573	0	0	0	0.00438417	0	0.0195393	0.00432192	0.000639256	0.00671105	0	0.00298777	0	0	0.0169322	0	0	0.0066422	0.00810548	0.00346822
CKS1B	0.00285678	0.00793049	0.00409011	0.00987882	0.00639393	0	0.0181749	0	0.00810257	0	0.00256322	0.00443505	0.00161789	0.00388823	0.000795034	0.00949932	0	0.00101711	0.0175543	0.00283271	0.000748999	0.00476585	0	0.00862698	0.00198539	0	0	0.0111224	0.0320892	0	0	0.0255412	0.00303702	0.0030933	0	0.000671547	0.00609264	0.00415315	0	0.00419264	0.00313332	0	0.00605675	0.00300282	0.00328604	0.00203477	0.00365819	0.00296422
FLAD1	0.069873	0.0839458	0.0495608	0.0814498	0.067882	0.0560145	0.0647422	0.0492463	0.0634293	0.0245535	0.0399182	0.0275661	0.0512996	0.0819604	0.0639553	0.0835338	0	0.0692315	0.0584073	0.0545911	0.0525622	0.0460961	0.0235933	0.035552	0.0233187	0.0605158	0	0.0348804	0.0910424	0.0352849	0.068059	0.0658094	0.0634347	0.0444544	0.0459254	0.0363914	0.0579382	0.0274988	0	0.127755	0.0543278	0.0589673	0.109539	0.042746	0.0326511	0.0667599	0.0701707	0.061014
ZBTB7B	0.00046488	0	0.00096969	0.00529573	0.00718767	0.00341916	0.0101606	0.00664088	0.00259049	0	0.00223033	0.000384625	0	0.00429259	0.00635204	0.00743709	0.171672	0.010289	0.00211753	0	0.00236576	0.00240812	0.0189804	0.00360288	0.00424489	0.00213821	0	0.00536454	0.00674845	0.00253438	0	0.00502106	0.00267748	0	0	0.00352495	0.00760883	0.00120303	0	0.00995065	0	0	0.00154314	0	0	0	0	0.00716097
DCST2	0.00415984	0.0157229	0.00366377	0.00453847	0.00343055	0	0	0.00338197	0.0102476	0.00198647	0.00113421	0.000679977	0.00371486	0.00835259	0.00792717	0	0	0.00965721	0.0029195	0.0026579	0.00650161	0.00349402	0	0	0.00158638	0	0	0.0330557	0.00631465	0.0112125	0.011474	0.0115224	0.00147254	0	0.00497107	0.00148469	0.00537336	0	0	0.0070861	0	0.00411038	0.00444948	0.0132912	0.00389438	0.00104901	0.00364376	0.00556812
DCST1	0.00286733	0.00494546	0.00392725	0.00259686	0.00133205	0.00106895	0.00273122	0	0.000199595	0	0	0	0.000899252	0.00763456	0.000914755	0	0	0.00506051	0.000941442	0	0	0.00111164	0	0	0.000386927	0	0	0	0.00255989	0.00244144	0	0	0.00221637	0	0	0.000203363	0.00105841	0.00104774	0	0	0.0018194	0	0.0053637	0	0	0.00218226	0	0.00348894
ADAM15	0.124584	0.0889098	0.0589696	0.0684291	0.0559834	0.0751081	0.0796586	0.0993908	0.066595	0.0306577	0.0576931	0.0733243	0.0892439	0.0850125	0.130903	0.0840588	0.243742	0.0631674	0.0926965	0.0793677	0.0683067	0.0418147	0.0509386	0.0373492	0.0511744	0.0915278	0.841778	0.11304	0.060577	0.0942834	0.132847	0.0666478	0.0545284	0.0359699	0.0442697	0.0728042	0.0846377	0.0590175	0	0.0745304	0.080325	0.0535943	0.0971932	0.126256	0.121018	0.0726725	0.0298366	0.0404379
AL691442.1	0	0	0	0	0	0	0	0.00047653	0.000316395	0	0	0	0	0	0	0	0	0	0	0	0	0	0	0	0	0	0	0	0	0.00396686	0	0	0	0	0	0	0	0	0	0	0	0	0	0	0	0	0	0
EFNA3	0.0409038	0.0536137	0.0445164	0.0779443	0.0379073	0.0292879	0.0784433	0.0822904	0.0728682	0.0302871	0.0273573	0.0141954	0.064462	0.0558924	0.040778	0.0591106	0	0.0507623	0.0848775	0.0272919	0.029165	0.0356364	0.0280108	0.0459704	0.060544	0.0630616	0.0577415	0.0284599	0.112961	0.053453	0.0794492	0.0644068	0.0540676	0.0257668	0.0128301	0.0196648	0.0372233	0.075623	0	0.0671741	0.0377893	0.0339338	0.0835997	0.0484662	0.0505674	0.0662714	0.00852748	0.0499964
EFNA1	0.0171764	0.00575004	0.00118223	0.00377005	0.0049345	0	0.0117945	0.00641914	0.0097399	0.00324086	0.00487406	0.00679553	0.00097933	0.0164855	0.00806471	0.0169108	0	0.0055703	0.00684936	0.00918385	0.00185318	0.00293906	0.0146297	0.00169073	0.00583259	0	0	0.0233999	0.00762286	0.00925196	0.00226918	0.00824385	0.0118942	0.00360032	0	0.00072794	0.0128849	0	0	0	0.000812721	0	0.0216491	0.0195332	0.00286736	0.00321453	0	0.0137515
SLC50A1	0.0401478	0.0357579	0.0242675	0.0258225	0.0405119	0.034034	0.0450018	0.0230055	0.0373778	0.0175716	0.0219692	0.00914385	0.0359206	0.0445709	0.0483767	0.0568338	0	0.0450235	0.0297079	0.0184643	0.0278624	0.0300628	0.00551535	0.0292745	0.0231747	0.0130397	0	0.0430855	0.0281965	0.0230085	0.0478928	0.0413356	0.0347551	0.0294412	0.0225502	0.0139387	0.0391655	0.0297204	0	0.0201608	0.0313704	0.0696739	0.0631785	0.0193322	0.0334267	0.0236653	0.0326813	0.0184206
DPM3	0.0322246	0.0816664	0.0323348	0.110366	0.100132	0.0550559	0.0680727	0.0576771	0.0624395	0.024968	0.0261754	0.0156494	0.0363113	0.0641869	0.0486858	0.0293108	0.204377	0.0252532	0.0747079	0.0341397	0.0525564	0.0150152	0.0487736	0.0191193	0.0529656	0.0222873	0	0.0827888	0.0840342	0.0952663	0.06932	0.0590068	0.0287413	0.039317	0.00873086	0.0331067	0.0213307	0.0180291	0	0.0179378	0.0176088	0.0702846	0.101143	0.104292	0.070381	0.021343	0.00657278	0.0330802
KRTCAP2	0	0.000561476	0.000512164	0.00259997	0.00373917	0.000885872	0.00119661	0.00119218	0.00589468	0.000543334	0	0	0.000607075	0.0095768	0	0	0	0.00115424	0.00231985	0.00110672	0.00226455	0.00132206	0.00231151	0	0.00640168	0.00172679	0	0.0036559	0.00131287	0.00154935	0.0203119	0.0119742	0.00297831	0	0	0.00115518	0.00275952	0	0	0	0.00893651	0.00444879	0.0021006	0	0.00134532	0	0	0.00123909
AL713999.1	0.00091429	0.0012849	0.00852104	0.036937	0.0172169	0	0.0010246	0.00314116	0.0247021	0.000617196	0.0020557	0.00297124	0.00479138	0.0271512	0	0.0301264	0	0.0235163	0.0144431	0.00700767	0.0208965	0.013745	0	0.0127693	0.00745964	0.00157654	0	0.000767883	0.0211199	0.0186967	0.00742198	0.0460278	0.00262742	0.00320597	0.0113198	0	0.00853285	0	0	0.00124299	0.0108998	0.0112064	0.0480902	0	0.00126844	0.000994505	0.00509651	0
TRIM46	0.101299	0.0826948	0.0650766	0.115273	0.0954895	0.0798458	0.0888247	0.0780987	0.0812951	0.0457524	0.051144	0.0539492	0.0836731	0.0948103	0.094282	0.148056	0	0.139517	0.090195	0.124314	0.10516	0.0554547	0.053536	0.0673666	0.0686729	0.0664839	0	0.0834027	0.0969192	0.0998832	0.0990613	0.075662	0.0842543	0.0340708	0.0943664	0.0776756	0.083242	0.12944	0	0.0557189	0.0703519	0.0724843	0.0949403	0.0931455	0.0741241	0.058484	0.123264	0.0433096
MUC1	0	0	0	0	0	0	0	0	0.000525202	0	0	0.00504339	0	0	0	0	0	0	0	0	0	0.000326854	0	0	0	0	0	0	0.0042394	0	0	0	0	0	0	0	0	0	0	0	0	0	0	0	0	0	0	0
THBS3	0.028383	0.0402372	0.0211565	0.033111	0.0530571	0.0183642	0.027286	0.0658228	0.0374372	0.0247093	0.0242218	0.0253516	0.0264664	0.0304168	0.0603786	0.0384568	0	0.041285	0.0225868	0.0360132	0.0540202	0.0233417	0.0525571	0.023305	0.0760527	0.0294902	0	0.00967259	0.0465314	0.0914142	0.0856695	0.0713131	0.0393264	0.024901	0.0764699	0.0249227	0.0810504	0.0423241	0	0.0605333	0.0438932	0.0242229	0.0504689	0.0744042	0.0270573	0.0284961	0.0751892	0.0244136
MTX1	0.0062486	0.0551259	0.0230368	0.0140474	0.0324714	0.00778334	0.055192	0.0148851	0.0293543	0.0116177	0.00677306	0.0240842	0.0190396	0.0371116	0.00915875	0.0182652	0	0.0231466	0.0336562	0.011232	0.0249943	0.0108885	0.0141073	0.0346441	0.0320217	0.00163346	0	0.0156037	0.0495067	0.0258726	0.0342362	0.0149205	0.0160971	0.00962022	0.0331265	0.0154164	0.0265728	0.0216289	0	0.0165457	0.0178817	0.0102997	0.0292576	0.0335516	0.0357375	0.0242609	0.0220651	0.0330796
GBA	0.0883634	0.120954	0.0510759	0.112003	0.0602213	0.0809947	0.0886954	0.0853691	0.070805	0.0332177	0.0850226	0.103252	0.10003	0.117965	0.200604	0.0671785	0	0.116872	0.0924759	0.0993836	0.0829911	0.0362039	0.0922488	0.0548111	0.0553203	0.0748819	0	0.105058	0.0673215	0.0996703	0.0602656	0.0843295	0.0808115	0.0354238	0.115973	0.0827131	0.0815912	0.172334	0	0.0756635	0.0778775	0.0864466	0.0966986	0.166182	0.0698202	0.0433216	0.0520235	0.0412393
FAM189B	0.0636435	0.0686137	0.0630845	0.0900571	0.103524	0.0985327	0.0717132	0.0767003	0.0929065	0.0613748	0.0642723	0.0626853	0.0676749	0.129938	0.146369	0.137625	0	0.118145	0.0886103	0.0931514	0.109298	0.071502	0.0687532	0.0657183	0.0319904	0.0932532	0	0.061741	0.137843	0.0772945	0.124963	0.117249	0.0895206	0.0638834	0.0705927	0.0660689	0.147843	0.111713	0	0.0806344	0.103925	0.0644933	0.166644	0.120905	0.107732	0.0257095	0.0531612	0.055889
SCAMP3	0.0702477	0.049519	0.0544927	0.140474	0.114767	0.0896895	0.109406	0.080873	0.0907466	0.0323924	0.0570406	0.054266	0.0660414	0.14855	0.0800923	0.14155	0	0.119335	0.0868686	0.101023	0.114011	0.046906	0.0666917	0.076093	0.0573145	0.0564796	0.437905	0.0394228	0.0918798	0.0683199	0.0718138	0.0839418	0.0775855	0.0738288	0.00371213	0.0616142	0.0871508	0.085717	0	0.0777913	0.101533	0.0455276	0.137953	0.0963986	0.0980992	0.0355823	0.0550948	0.0956018
CLK2	0.0460255	0.060555	0.0611397	0.059157	0.0686307	0.0530059	0.0821797	0.0774313	0.0650395	0.0222687	0.034139	0.0368676	0.0497585	0.0823688	0.105169	0.0814834	0.262524	0.0991542	0.045093	0.0601385	0.0374594	0.0416323	0.0597293	0.0466612	0.0182883	0.0353663	0	0.0372402	0.0390727	0.049571	0.131699	0.0661771	0.060562	0.0747508	0.0339439	0.0670207	0.0788023	0.0621138	0	0.0763164	0.0585076	0.0490997	0.0732917	0.076062	0.052844	0.0308387	0.0758902	0.0517723
HCN3	0.0402198	0.0391544	0.0182343	0.0395803	0.0275156	0.0522043	0.0618052	0.055054	0.0264985	0.0138636	0.0279105	0.00625411	0.0176215	0.0281891	0.0316325	0.0443925	0	0.0334363	0.0208287	0.0308632	0.0348405	0.020219	0.0307357	0.0021724	0.0194766	0.0172794	0	0.0764672	0.044514	0.0496791	0.0663166	0.0495315	0.0425802	0.0128497	0.0193872	0.0243945	0.043768	0.043295	0	0.0183897	0.0379959	0.0115423	0.0490089	0.0449727	0.0712701	0.0885685	0.021728	0.0356309
PKLR	0.0015871	0.00233465	0.00359515	0.00579486	0	0.00532404	0	0.0012636	0.0021449	0.00412619	0.00111737	0	0	0	0.00138701	0.00514108	0	0.00587792	0.00166298	0.00538384	0.00219424	0.000436748	0	0.000932565	0.00213393	0.000698744	0	0.0100768	0.00124838	0.00809417	0.0123866	0.00286764	0.00657842	0	0.00643664	0	0	0.00763006	0	0.00393409	0.00298365	0	0.00346258	0	0	0.00772665	0.00417652	0.0021677
FDPS	0.207975	0.246938	0.127631	0.236001	0.216853	0.119629	0.283391	0.205588	0.182331	0.0904169	0.108323	0.102656	0.151314	0.218203	0.303242	0.257024	0.783507	0.245577	0.153131	0.186065	0.190226	0.113965	0.136516	0.156004	0.131765	0.145984	0.437905	0.253416	0.336629	0.245652	0.359818	0.300347	0.201727	0.126995	0.108594	0.166076	0.261417	0.256021	0	0.159265	0.253973	0.283249	0.469184	0.166976	0.242524	0.157754	0.217127	0.113293
RUSC1	0.172896	0.193675	0.125916	0.157428	0.204712	0.147227	0.273772	0.166785	0.126223	0.0851823	0.0900545	0.0824261	0.111473	0.146896	0.171653	0.155253	0.0799554	0.159906	0.195846	0.159419	0.148356	0.0885535	0.0584368	0.101786	0.130928	0.119698	0	0.198752	0.235897	0.212357	0.176086	0.171731	0.135809	0.102678	0.0703685	0.0867536	0.157648	0.158713	0	0.131386	0.109959	0.135951	0.216855	0.189624	0.208465	0.0947725	0.121851	0.150029
ASH1L	0.511394	0.459018	0.214335	0.443682	0.465863	0.411378	0.272875	0.31089	0.207703	0.202647	0.322584	0.38363	0.39307	0.21735	0.35553	0.325134	1.46511	0.315332	0.206333	0.335115	0.24471	0.12554	0.484559	0.186882	0.232684	0.440419	1.11461	0.526362	0.498067	0.581331	0.790945	0.219937	0.297954	0.219024	0.628879	0.252763	0.309171	0.466143	0	0.339404	0.305955	0.654392	0.472923	0.635358	0.367686	0.189852	0.202444	0.198297
MSTO1	0.0174122	0.0695285	0.0280259	0.0492624	0.0468896	0.0341705	0.0364487	0.0364961	0.0394433	0.0274452	0.0396933	0.0207713	0.0583438	0.0374795	0.115652	0.0508671	0	0.0467265	0.0507488	0.0378878	0.0330089	0.0230194	0.0165878	0.0194001	0.0149267	0.044651	0	0.0177039	0.0327202	0.0555758	0.082161	0.0606003	0.0441193	0.0182669	0.0374177	0.0510596	0.0390963	0.021127	0	0.0751667	0.0410784	0.0589323	0.0424252	0.0566163	0.0301374	0.0240584	0.0150345	0.0174184
YY1AP1	0.25972	0.202299	0.148361	0.28443	0.28237	0.182109	0.211687	0.183285	0.173246	0.110936	0.166536	0.181938	0.19389	0.233516	0.246064	0.211811	0	0.2351	0.17387	0.240527	0.179841	0.129209	0.174849	0.128815	0.121148	0.205484	0.679678	0.159947	0.344628	0.259142	0.339264	0.236999	0.192446	0.158685	0.151856	0.193788	0.192735	0.21813	0	0.217978	0.220545	0.212736	0.356588	0.239741	0.172522	0.181611	0.215078	0.129733
DAP3	0.277415	0.300026	0.238505	0.380909	0.338272	0.266812	0.236753	0.231876	0.219517	0.183219	0.207614	0.181894	0.319216	0.213612	0.335646	0.331212	0	0.283417	0.228756	0.272319	0.242641	0.131767	0.338278	0.161686	0.215033	0.22194	0.752541	0.227836	0.324562	0.297293	0.356377	0.294756	0.245712	0.201494	0.37691	0.233206	0.194895	0.269447	0	0.304722	0.288152	0.284649	0.348692	0.294638	0.228901	0.158564	0.204326	0.20688
GON4L	0.443406	0.383314	0.225171	0.294577	0.276598	0.241969	0.245575	0.267496	0.201349	0.183815	0.237111	0.260576	0.275759	0.225526	0.34775	0.306068	0.619125	0.258879	0.192249	0.227112	0.218395	0.150784	0.348015	0.122177	0.179816	0.265878	0.588211	0.259147	0.250143	0.260585	0.453462	0.29384	0.242992	0.171583	0.477108	0.254434	0.299279	0.297363	0	0.202243	0.272819	0.369701	0.337972	0.231078	0.211872	0.184392	0.222347	0.178192
SYT11	0.396343	0.363596	0.246179	0.443866	0.437072	0.415844	0.259458	0.330956	0.252481	0.225184	0.359419	0.309542	0.384031	0.321452	0.279196	0.301151	0.696714	0.319151	0.270087	0.338328	0.27523	0.183207	0.334797	0.185594	0.321271	0.400889	0.478412	0.343576	0.446176	0.41429	0.569976	0.34638	0.30755	0.202985	0.385756	0.280094	0.289912	0.37897	0	0.313731	0.290733	0.26175	0.452132	0.425265	0.329366	0.198964	0.182244	0.200913
RIT1	0.0528952	0.0752281	0.0193316	0.0623086	0.0528564	0.0510446	0.0282053	0.0200572	0.0324328	0.026565	0.0243299	0.0387177	0.0488113	0.0553623	0.0296123	0.0602408	0.262524	0.0304534	0.0478628	0.0365857	0.0330202	0.0201374	0.0268833	0.0140323	0.0317917	0.0175989	0	0.039831	0.049645	0.0510202	0.0554204	0.037085	0.0329146	0.0205303	0.0477187	0.0268439	0.0385117	0.00431045	0	0.0495195	0.0485304	0.0279983	0.046038	0.031724	0.033466	0.0289383	0.0116905	0.040305
KHDC4	0.221555	0.170689	0.116515	0.273639	0.213264	0.195867	0.171852	0.150813	0.164154	0.128035	0.16745	0.14847	0.184575	0.239102	0.251254	0.26029	0	0.207987	0.172732	0.213796	0.193885	0.108588	0.163338	0.168721	0.121248	0.166485	0.437905	0.152243	0.307364	0.181335	0.235999	0.244491	0.16193	0.136336	0.113798	0.150867	0.192953	0.130826	0	0.149273	0.181784	0.205226	0.267183	0.104956	0.119325	0.132422	0.123956	0.169667
ARHGEF2	0.102442	0.0706608	0.0731264	0.0972289	0.08458	0.0574631	0.0885851	0.09544	0.0933407	0.0521359	0.0582165	0.0420939	0.11257	0.145021	0.0795551	0.130045	0.204377	0.162835	0.107376	0.0871219	0.0846071	0.068098	0.137698	0.0846235	0.0743608	0.0927468	0	0.0801334	0.0848421	0.0679779	0.149912	0.0853519	0.0691378	0.0663353	0.0915841	0.0813379	0.0995289	0.0882462	0	0.108133	0.10145	0.121083	0.146193	0.0951397	0.0951812	0.093214	0.141114	0.11574
SSR2	0.0609773	0.061671	0.0469393	0.135351	0.0962702	0.060088	0.125702	0.0636036	0.0930857	0.0368682	0.0623767	0.0396934	0.0558726	0.12379	0.0859305	0.0971835	0	0.0906352	0.105141	0.0392803	0.0944989	0.0638568	0.0305927	0.0620539	0.0336538	0.0266905	0	0.0522541	0.121851	0.103183	0.126729	0.0992335	0.0528706	0.0582968	0.0118759	0.0542769	0.0824758	0.0887452	0	0.0697211	0.0628722	0.0326559	0.117653	0.0781839	0.051953	0.0387178	0.0635053	0.0623922
UBQLN4	0.0670789	0.0757012	0.0497013	0.0543721	0.0490291	0.0808028	0.120011	0.0693283	0.0404769	0.0456284	0.0709803	0.0278349	0.0579632	0.0310237	0.0378785	0.0499496	0	0.037877	0.0852538	0.0787005	0.048065	0.0427098	0.0281819	0.0317357	0.0705383	0.0416368	0	0.0933958	0.0644005	0.0290766	0.116836	0.0691899	0.0511378	0.0185924	0.0477094	0.038048	0.087983	0.0453905	0	0.0486968	0.0396909	0.049626	0.0809596	0.124083	0.0916897	0.0641329	0.047484	0.0576543
LAMTOR2	0.0156887	0.0205295	0.0273288	0.0795377	0.0417884	0.0548026	0.052831	0.0425863	0.0368067	0.00877129	0.0224091	0.0173375	0.0374646	0.0535423	0.0200742	0.0502474	0	0.0365635	0.0399909	0.0204924	0.03458	0.0248715	0.0122019	0.0256144	0.0260152	0.028653	1.10294	0.0385525	0.0520553	0.0363113	0.0406185	0.0378817	0.0318418	0.0174379	0.0184992	0.0212721	0.0271412	0.019637	0	0.0430511	0.0228355	0.0208924	0.0494333	0.0495015	0.0257727	0.0309262	0.0345729	0.0206158
RAB25	0	0.00548343	0.00174415	0	0	0	0.00119603	0	0.000298089	0	0.000725511	0	0.000666214	0	0	0	0	0	0	0	0.00203025	0	0	0.00216382	0	0	0	0	0.00790138	0	0	0	0	0	0	0	0.00264894	0	0	0	0.00105974	0.0314111	0	0	0	0.00801819	0	0
MEX3A	0	0.000915869	0.00882277	0.00405692	0.00883091	0.00629269	0.0191372	0.00321379	0.00471953	0.00140653	0.00316018	0.000782633	0.00697911	0.00410402	0.00351442	0.00923576	0	0.0126711	0.00664914	0.00848032	0.00205993	0.0072798	0.0126793	0	0.00931519	0.0028968	0	0.00206817	0.0167057	0.0082029	0	0.025264	0.00818337	0.00351054	0	0.0190621	0.0116731	0.0269118	0	0.0332797	0.00560168	0.00354486	0.019938	0.0030735	0.0071579	0	0.0027395	0.0347415
LMNA	0.109411	0.109148	0.0839949	0.135845	0.124506	0.108658	0.138733	0.0911355	0.0921779	0.103324	0.113261	0.0902696	0.0805711	0.122265	0.141076	0.0736858	0.406399	0.122885	0.0766614	0.111141	0.0652375	0.0898771	0.135701	0.0671868	0.0428097	0.13727	0	0.102665	0.116706	0.0887966	0.236906	0.134028	0.113156	0.0662593	0.0756679	0.0732833	0.127098	0.086583	0	0.15713	0.080218	0.103359	0.182919	0.145937	0.146403	0.0728607	0.0879919	0.114446
SEMA4A	0.0444091	0.0907752	0.030934	0.0536355	0.0326699	0.0249636	0.140435	0.0380848	0.0489073	0.017625	0.0402715	0.0234662	0.0400204	0.0272272	0.0827973	0.0728828	0.157068	0.0824656	0.0260357	0.0443033	0.0478362	0.0417263	0.025168	0.0442764	0.0457111	0.0823393	0	0.0887629	0.0685762	0.0848244	0.0953936	0.100048	0.0635413	0.0376222	0.0384365	0.0401705	0.065586	0.0340968	0	0.0114723	0.0453137	0.0482863	0.128069	0.075592	0.0593424	0.0865091	0.068562	0.0554347
SLC25A44	0.0734366	0.0919484	0.0502803	0.0688009	0.111979	0.104334	0.0770477	0.0847089	0.0832315	0.0219568	0.0491326	0.046298	0.0382204	0.0740164	0.0730859	0.123759	0.199115	0.109191	0.0763549	0.0888597	0.103882	0.0498919	0.0522821	0.0609966	0.0494105	0.0443932	0	0.065049	0.10242	0.0595911	0.0849992	0.0909991	0.0636185	0.0448897	0.017083	0.0499714	0.0692354	0.0446406	0	0.0760638	0.0789208	0.0460746	0.102494	0.0470853	0.0546003	0.0731142	0.0546836	0.052798
PMF1-BGLAP	0.00269874	0.00365457	0.00242679	0.0133529	0.0075794	0	0.00125433	0.00687899	0.00690533	0.00638615	0.00627462	0.00447696	0.0079013	0.0137172	0.00644374	0	0	0.0133038	0.00392954	0.00123983	0.00141702	0.00432459	0.00399245	0.00229989	0	0	0	0	0	0.0145887	0	0.00446679	0.00147052	0	0	0.00328034	0.00372021	0.00431857	0	0	0.00284973	0.0188427	0.0100836	0	0	0.0018938	0.00568642	0.0011336
PAQR6	0.0472505	0.0409915	0.0207391	0.0232123	0.041578	0.00951757	0.014667	0.0186835	0.0159585	0.0104406	0.00507644	0.00169317	0.00860703	0.017294	0.0436333	0.023322	0	0.0248399	0.00509232	0.0158982	0.0169137	0.0139015	0.0222836	0.0143162	0.0193081	0.00941978	0	0.0461351	0.0253125	0.0265383	0.0430211	0.0420086	0.0229608	0.0111381	0.0279739	0.00846768	0.021863	0.00629498	0	0.013188	0.0137552	0.0270927	0.0500131	0.00355707	0.0113717	0.0226576	0.0182473	0.0074726
SMG5	0.120895	0.173094	0.116602	0.138181	0.119956	0.105411	0.145633	0.164574	0.146104	0.0771071	0.108331	0.134787	0.106209	0.184841	0.19264	0.182091	0	0.175016	0.109662	0.124618	0.121481	0.110226	0.106401	0.109102	0.0840164	0.15071	0	0.111375	0.153719	0.147462	0.119764	0.172601	0.128312	0.110488	0.0941998	0.116172	0.198351	0.133881	0	0.135915	0.147747	0.168965	0.20737	0.176965	0.156774	0.111828	0.118827	0.134397
TMEM79	0.00934009	0.00884905	0.0158284	0.0264171	0.0313071	0.0212106	0.0726287	0.0200321	0.0165813	0.0156861	0.0128975	0.0109526	0.0240102	0.0299957	0.0232524	0.0447882	0	0.0191567	0.0183887	0.0311225	0.0266979	0.00844225	0.00743493	0.0110308	0.0153516	0.0231529	0	0.0170006	0.0190832	0.0359981	0.0154243	0.0226994	0.0346257	0.0150245	0	0.0261548	0.0220241	0.0284247	0	0.0162754	0.0159374	0.00848511	0.0324279	0.0194009	0.0228857	0.0119485	0.0127613	0.0317915
GLMP	0.024596	0.0233291	0.023126	0.0277625	0.0425558	0.0192425	0.0197104	0.0147525	0.0335578	0.0114904	0.010817	0.00759238	0.0159317	0.0184119	0.0179393	0.02914	0	0.0240548	0.0230972	0.0483117	0.0236733	0.0138886	0.0123351	0.01279	0.0284547	0.0220139	0	0.0248014	0.0415177	0.0239947	0.0497487	0.0364093	0.0318202	0.0157339	0.0115371	0.0352608	0.0362571	0.00874864	0	0.022085	0.0181858	0.0139133	0.0517643	0.0342571	0.00863569	0.0126041	0.00281822	0.00988575
CCT3	0.0872198	0.144821	0.141979	0.22461	0.203705	0.12592	0.32191	0.153715	0.162158	0.0943447	0.130849	0.0795987	0.165475	0.231955	0.145758	0.189811	0	0.144096	0.181714	0.154544	0.180201	0.105166	0.104569	0.0992686	0.127735	0.16166	0.98308	0.141304	0.284447	0.14541	0.228849	0.202895	0.148207	0.152348	0.164635	0.0963858	0.246164	0.187522	0	0.130187	0.160347	0.0786905	0.200944	0.283467	0.20036	0.09607	0.0854964	0.319322
TSACC	0	0.00121899	0.00105531	0.029658	0.0103193	0.00820051	0.00568892	0.00405026	0.00711353	0.00335471	0.00147646	0	0.000546637	0	0	0.0197148	0	0.0140709	0.00896496	0.00406792	0.0126662	0.00390631	0	0.00274375	0.00361909	0	0	0.0370921	0.0131286	0.0204031	0.0210043	0.0183826	0.00320106	0.0048609	0	0.00204389	0.00878097	0	0	0.00220903	0	0	0	0.0180421	0.0014378	0.00275837	0.00433492	0.0187667
RHBG	0.00469938	0	0.00297842	0.00596179	0.00273908	0.00166656	0.000876677	0.000775215	0.000809157	0	0	0	0	0.00185284	0.000796151	0	0	0.00115424	0.00290859	0	0	0.00378358	0	0.00228567	0.00124403	0	0	0	0.00134822	0.0021716	0.0167392	0.0153048	0.00144407	0	0	0	0	0	0	0.00227577	0	0	0.0191408	0	0	0	0.00134954	0.00383202
C1orf61	0.190018	0.229108	0.155244	0.34409	0.33312	0.273403	0.253292	0.220419	0.225225	0.148821	0.188515	0.176812	0.257807	0.237206	0.283997	0.320466	0.157068	0.233024	0.222935	0.231695	0.259105	0.0978646	0.318574	0.140974	0.16214	0.194048	0	0.221664	0.336036	0.273744	0.305866	0.194038	0.220255	0.152661	0.262877	0.185681	0.185962	0.184219	0	0.208538	0.260746	0.298449	0.247041	0.306503	0.240214	0.16848	0.188659	0.138008
MEF2D	0.175352	0.133593	0.136721	0.161152	0.182079	0.190976	0.208621	0.158966	0.142699	0.106153	0.120047	0.148488	0.16338	0.133371	0.190882	0.133133	0	0.167737	0.166979	0.138817	0.159818	0.116515	0.143136	0.0974697	0.126283	0.143095	0	0.158958	0.20784	0.142989	0.261449	0.158439	0.114594	0.0916604	0.0995756	0.122525	0.139935	0.195295	0	0.109162	0.125354	0.134058	0.179526	0.223178	0.195921	0.147946	0.0724308	0.118301
IQGAP3	0	0	0.00292012	0.00735606	0.00676439	0	0.000633257	0.00217546	0.000377434	0.00418608	0.00187634	0.00134492	0	0.00348329	0	0.0029253	0	0.00160062	0	0.000966717	0	0.000427939	0	0	0	0	0	0.00762148	0	0	0	0.00463449	0.000580536	0	0	0.00164053	0.000966359	0.00126161	0	0	0.0062135	0	0.00986513	0	0	0	0.0274123	0.00286795
TTC24	0	0	0	0	0	0	0	0	0	0	0	0	0	0	0	0	0	0	0	0	0	0	0	0	0	0	0	0.00471546	0	0	0	0	0	0	0	0	0	0	0	0	0	0	0	0	0	0	0	0
NAXE	0.00764684	0.0200228	0.0129729	0.0507974	0.0248538	0.0405818	0.0263659	0.0497246	0.0377312	0.00649875	0.0159615	0.0331223	0.0358322	0.0465868	0.0215385	0.0360816	0	0.0446512	0.0354365	0.0218152	0.0227208	0.0162778	0.0113704	0.0224439	0.0427532	0.0207864	0	0.0113754	0.0391872	0.0345392	0.113342	0.0290847	0.0216065	0.00998217	0.0417783	0.0270058	0.028308	0.0354282	0	0.0171527	0.031013	0.00630788	0.0264243	0.0458458	0.0716226	0.0227431	0.0466933	0.00844648
GPATCH4	0.0377444	0.0331198	0.0293089	0.086384	0.0620307	0.019717	0.0292643	0.0334958	0.0576404	0.00431765	0.0311243	0.00954721	0.0261952	0.0312466	0.0503297	0.04929	0	0.0570251	0.0335636	0.0282235	0.0208839	0.0296671	0.0376836	0.0447043	0.0199418	0.0122534	0	0.0187415	0.0473313	0.026397	0.0173656	0.0327671	0.0279532	0.0199777	0.00696603	0.0245075	0.0382338	0.0321297	0	0.0150207	0.0331854	0	0.0711607	0.0388619	0.032109	0.0212481	0.0518608	0.0382499
HAPLN2	0.0944972	0.0778533	0.0413626	0.0818838	0.0594498	0.0473165	0.0800337	0.0749869	0.0448276	0.0329501	0.0276913	0.039622	0.0543257	0.0776065	0.0812484	0.0503007	0	0.0669416	0.0370689	0.0677763	0.0591531	0.0518351	0.0581759	0.0214648	0.0268501	0.0629651	0.0577415	0.0655704	0.0888107	0.0732592	0.0625568	0.0790859	0.07259	0.0310784	0.0520997	0.0387846	0.0348294	0.0457657	0	0.0667037	0.0453764	0.0876311	0.126566	0.0899163	0.0448037	0.0387878	0.0850706	0.0243387
BCAN	0.0998133	0.0788197	0.0687316	0.111101	0.133559	0.0878711	0.148523	0.115281	0.0934218	0.0530577	0.0710644	0.0373736	0.0698347	0.11359	0.125554	0.109251	0.262524	0.117233	0.0932837	0.11002	0.0964522	0.0559557	0.070784	0.0401757	0.0606787	0.0884794	0	0.102155	0.121748	0.136056	0.21109	0.0761357	0.095138	0.0417746	0.087224	0.0710151	0.120223	0.145279	0	0.068685	0.0772629	0.0866633	0.100474	0.184222	0.0736438	0.062289	0.0229729	0.054367
NES	0.0462925	0.0389764	0.047636	0.0255923	0.0348958	0.0421586	0.10781	0.0222707	0.0410794	0.00770659	0.0281584	0.0184003	0.0546859	0.0354539	0.0443703	0.0444153	0	0.036117	0.0372439	0.0346593	0.0527422	0.0430962	0.029199	0.0309491	0.0391417	0.0363493	0	0.0622871	0.0212688	0.0325437	0.0564308	0.0269725	0.0593873	0.0254516	0.0270725	0.0197361	0.0733456	0.0429875	0	0.0231366	0.0139035	0.029705	0.0530454	0.0553397	0.0526657	0.0319649	0.0158446	0.0468091
CRABP2	0.00920684	0.0133525	0.0149514	0.00572229	0.00519591	0.0367307	0.0335448	0.00749869	0.00606035	0.0079919	0.00874701	0.00958918	0.0247811	0.0249793	0.0142442	0.00764151	0	0.00893535	0.00741461	0.0158283	0.0139775	0.00693818	0.0159702	0.00795395	0.00727569	0.00514752	0	0.00970546	0.0148303	0.0431344	0	0.014357	0.0220521	0	0	0.00466451	0.0156184	0.00329031	0	0	0.0135204	0.0157022	0.0259445	0.00717921	0.0181576	0.00347722	0.00139081	0.0075746
ISG20L2	0.0498689	0.0804174	0.0509222	0.0757972	0.0672928	0.0636266	0.0482998	0.0514056	0.0686278	0.0454972	0.0363925	0.0347413	0.0344917	0.121941	0.114613	0.0915454	0	0.084918	0.0694594	0.0476694	0.0720488	0.0475045	0.082631	0.0382754	0.0476887	0.0798694	0	0.0494585	0.0566812	0.0503643	0.081672	0.0580789	0.0417892	0.0348874	0.0258904	0.0397779	0.0510409	0.0458365	0	0.0565821	0.0682808	0.0258112	0.0714122	0.0344653	0.0554245	0.0315147	0.0354284	0.0616844
RRNAD1	0.0470924	0.0609665	0.0381567	0.0634025	0.0744495	0.0713643	0.0807773	0.0470086	0.0542654	0.0209503	0.023445	0.018983	0.0781025	0.0696998	0.0919998	0.0498917	0	0.0368614	0.0347219	0.0493721	0.0407953	0.0387556	0.023664	0.0192235	0.0562197	0.0349489	0	0.0384462	0.0400225	0.0254455	0.0557868	0.0588239	0.0601998	0.0200006	0.00529552	0.0297456	0.0608462	0.0467502	0	0.0223225	0.0653432	0.0681679	0.08815	0.0204788	0.0483969	0.0388173	0.0363544	0.0455485
MRPL24	0.0289012	0.0506281	0.0363793	0.0784904	0.0306885	0.0343279	0.0487292	0.0540944	0.0533685	0.0295457	0.0185052	0.0139257	0.0249488	0.061967	0.0250226	0.0453593	0	0.0541478	0.047432	0.0355842	0.0242689	0.0177787	0.0190255	0.0220377	0.0471252	0.0290216	0	0.0717564	0.044885	0.0298686	0.0358867	0.0302861	0.0253928	0.0267029	0.0237228	0.0182508	0.0340877	0.0238361	0	0.0136107	0.0534228	0.0234496	0.0701791	0.0519171	0.0248902	0.0287398	0.0336117	0.0428608
HDGF	0.152325	0.101144	0.101162	0.110063	0.147643	0.109515	0.174853	0.101921	0.113467	0.0489682	0.0797487	0.061498	0.150261	0.137213	0.0843727	0.134426	0	0.0840503	0.125504	0.105425	0.103287	0.0638993	0.0903077	0.104455	0.0709037	0.0781784	0.877782	0.0817513	0.130855	0.106565	0.0743458	0.121386	0.0984159	0.0737602	0.0394711	0.0757238	0.0961902	0.11775	0	0.054521	0.0713173	0.117259	0.132175	0.162298	0.13296	0.0709726	0.117755	0.121523
PRCC	0.123334	0.167725	0.100834	0.118365	0.161911	0.0943088	0.117583	0.105482	0.095977	0.0578767	0.088966	0.0736523	0.09414	0.113376	0.127909	0.134889	0.262524	0.132667	0.104448	0.116129	0.129718	0.0690384	0.134369	0.0871868	0.0916228	0.0959819	0.0577415	0.137328	0.162092	0.109357	0.0656966	0.123389	0.124095	0.0740006	0.168357	0.10262	0.114711	0.0987366	0	0.106491	0.0972787	0.0833338	0.168649	0.132058	0.125263	0.0939457	0.0869242	0.0772642
SH2D2A	0	0.00381469	0.000310245	0	0	0	0.00125412	0	0.00124166	0	0	0	0	0	0	0	0	0	0.00136272	0	0	0	0	0	0.00482643	0	0	0	0	0	0	0.00168408	0	0	0	0	0	0	0	0	0	0	0	0	0	0	0	0
NTRK1	0	0	0.000918285	0.0052467	0	0	0.00165045	0	0	0	0	0.00042512	0.00115554	0.0111101	0.00402867	0.0077339	0	0.00796942	0.00188579	0.00140989	0	0.000792399	0	0	0.00277397	0.00422809	0	0	0.00137358	0.0027308	0	0	0.00397499	0.00676342	0	0.00325438	0.000583447	0	0	0	0	0	0	0	0.00175021	0.00104901	0	0
INSRR	0	0	0.00172584	0.00490813	0.00273908	0	0	0.00137785	0.00161635	0	0	0	0	0	0	0	0	0	0.000698117	0.00306894	0.000611441	0.000334863	0	0.00879056	0.000695797	0	0	0	0.00107804	0	0	0	0	0	0	0	0.000557558	0	0	0	0	0	0.00755649	0	0	0	0.00439534	0
PEAR1	0	0.00769866	0	0.00158986	0	0	0.00281969	0	0.000783517	0	0	0	0	0	0	0	0	0	0	0	0	0.00125695	0	0	0	0	0	0	0	0	0	0	0	0	0	0	0	0	0	0	0	0	0	0	0	0	0	0
LRRC71	0	0	0	0.00198169	0	0	0	0	0.000567698	0.00452606	0	0.00249574	0	0.00534717	0.00138701	0	0	0	0	0	0	0.000496253	0.00268647	0	0	0	0	0.00256765	0.00432875	0.00514622	0	0	0.000202388	0	0	0	0	0.0102923	0	0	0	0	0.0132664	0.0129822	0	0	0.00270624	0
ARHGEF11	0.461568	0.480986	0.302329	0.495963	0.406134	0.379827	0.341598	0.320181	0.223359	0.208199	0.308195	0.283707	0.35323	0.339105	0.444572	0.340901	1.23212	0.32542	0.246158	0.393967	0.291364	0.178789	0.497301	0.19424	0.338594	0.434892	0.48122	0.488129	0.466002	0.47982	0.582126	0.336352	0.342736	0.258926	0.492031	0.315138	0.346009	0.406298	0	0.428075	0.33406	0.483292	0.486899	0.49958	0.389249	0.286814	0.255123	0.306029
ETV3L	0.00240632	0	0.000670303	0	0	0	0	0	0	0	0.00101818	0	0	0	0	0	0	0	0	0	0	0	0	0	0.00720388	0	0	0	0.00299931	0	0	0	0	0	0	0	0	0	0	0	0	0	0	0	0	0	0	0
ETV3	0.0586516	0.0561528	0.0352305	0.0500451	0.0447891	0.0322863	0.0359988	0.0434464	0.0331176	0.0177131	0.0326642	0.0310142	0.032683	0.0313461	0.0234974	0.0334021	0.291095	0.0319577	0.0609289	0.0434566	0.0436564	0.0264651	0.0230316	0.0356986	0.0206866	0.0264551	0	0.0441953	0.0213213	0.0696256	0.0292854	0.0458491	0.0187665	0.0225705	0	0.0334949	0.0303373	0.0278658	0	0.0761063	0.039693	0.0362938	0.0389309	0.0330988	0.025564	0.0168956	0.0480205	0.0376228
FCRL5	0.00423603	0.00291513	0	0.000644377	0.00103149	0	0.000953665	0.000931059	0.00205326	0	0.000829724	0	0.00140213	0.00293975	0.00154926	0	0	0	0.00245921	0	0	0.00163359	0	0.00388547	0.00221066	0.00237895	0	0.00400086	0.00525323	0	0	0	0.00203759	0	0	0.0019272	0	0.00158427	0	0	0.00157375	0	0.00128508	0	0	0	0	0.00163193
FCRL4	0.018845	0	0.00565627	0.0238294	0.00545908	0.0271552	0.00298758	0.0141589	0.017654	0.0182897	0.0165586	0.00156521	0.0271365	0	0.0179993	0	0	0.0050676	0.0132115	0.0148124	0.0121561	0.00288865	0.00525276	0.0156267	0.00748613	0.00823501	0	0.00323975	0.00564092	0.00985498	0	0.00901607	0.00759961	0.00646489	0	0.00800951	0.0045872	0.00324919	0	0	0.0116068	0	0.0109151	0.0172963	0.0036013	0.00118098	0.00228466	0
FCRL3	0.00129262	0	0	0.00118552	0	0.00728695	0	0.00133752	0.000568044	0.000633694	0	0.000308121	0.00431137	0	0	0	0	0.00226051	0.00192316	0.0139085	0.00126648	0.00121274	0	0.00172953	0	0	0	0	0.00107804	0.00251751	0	0	0.000674819	0	0	0.000337113	0.00124377	0	0	0	0.00675571	0	0	0	0.013368	0	0	0
FCRL2	0.000881591	0.000359419	0	0.00371293	0	0	0	0	0	0.0013734	0.00394142	0	0	0	0	0.00974584	0	0	0.00154034	0.00142836	0	0.000471004	0	0.00184238	0.00119269	0	0	0	0.00633448	0	0	0.00174008	0	0	0	0	0	0	0	0	0.00527401	0	0	0	0	0	0	0.00282756
FCRL1	0.00123954	0	0.00144025	0	0	0	0	0.00147151	0	0	0	0	0	0	0	0.00491316	0	0.000949204	0	0.000984332	0	0.00052252	0	0	0	0	0	0	0.00230253	0	0	0	0	0	0	0	0.00192003	0	0	0	0.0019495	0.00390276	0	0	0	0	0	0.00324519
CD5L	0.00871851	0	0.00149957	0.0084423	0	0.00635444	0	0.000733721	0.00118417	0	0	0.00120078	0.00254677	0.00185284	0.00758447	0.00280172	0	0.00328783	0	0	0	0.000910774	0	0.00228567	0.00180894	0	0	0	0.0031124	0.0072752	0	0	0.00100846	0	0	0.00032915	0	0	0	0	0.0024706	0	0.00668584	0	0.00175021	0	0	0.0123479
KIRREL1	0.401535	0.387891	0.302859	0.513643	0.474165	0.366605	0.319401	0.322227	0.360667	0.287016	0.383863	0.343774	0.370271	0.319611	0.670098	0.41151	0.373129	0.417425	0.298481	0.469628	0.402971	0.244492	0.523459	0.287545	0.28939	0.414398	0.825004	0.39152	0.44388	0.463037	0.597022	0.33529	0.370783	0.310301	0.515568	0.412247	0.38094	0.377984	0	0.520091	0.439156	0.467752	0.45983	0.42408	0.381065	0.28196	0.326056	0.228145
CD1D	0.00233035	0.00299838	0.00295052	0	0.00217403	0.00498779	0	0	0.00353541	0	0	0	0	0	0.0014193	0.00990133	0	0	0.00289372	0.00498061	0.00108878	0.000641481	0	0.00214683	0	0	0	0	0.00201167	0	0.00771378	0	0	0	0	0.00072886	0	0	0	0	0	0	0.00128508	0	0	0	0.0118744	0.0208914
OR10K1	0	0	0.000957478	0	0.0010801	0	0	0.00111075	0.00124166	0	0	0	0	0	0	0	0	0	0	0	0	0	0	0.00331461	0	0	0	0	0	0	0	0	0	0	0	0	0	0	0	0	0.00149091	0.00403488	0	0	0	0	0	0
OR10R2	0	0	0	0	0	0	0.00152872	0	0	0	0	0	0	0	0	0	0	0	0	0	0	0	0	0	0	0	0	0	0	0	0	0	0.00203757	0	0	0	0	0	0	0.00308315	0.00186069	0	0	0	0	0.00249616	0	0
SPTA1	0.00554849	0	0	0	0	0	0	0	0	0	0	0	0	0	0	0	0	0	0	0	0	0	0	0.00224784	0	0	0	0	0	0	0	0	0	0	0.00426503	0	0	0	0	0	0	0	0	0	0	0	0	0
OR6N1	0.0150524	0	0	0.00373347	0.00592457	0	0	0	0	0	0	0	0	0	0	0	0	0	0	0.00105123	0	0.00104716	0	0	0	0	0	0	0	0	0	0	0.000661412	0	0	0	0	0	0	0	0.00235476	0	0	0	0.00173797	0	0	0
MNDA	0	0	0	0	0	0	0	0	0	0	0	0.00504339	0	0	0	0	0	0	0	0	0	0	0	0	0	0	0	0	0	0	0.00470834	0	0.00344172	0	0	0.00032915	0	0.00661464	0	0	0.00171543	0	0	0	0	0	0	0
PYHIN1	0.0154936	0	0.00288118	0.0108089	0.00094549	0	0.00185701	0.00164047	0.00263107	0	0.00145543	0.00687722	0.000975355	0.00905581	0	0	0	0.0111703	0	0.000639292	0	0.000341295	0.00505624	0.00545255	0.00168722	0	0	0.0242003	0.00902291	0.00178572	0.0141328	0	0.00312145	0	0	0.00203969	0.00308295	0.00104911	0	0.00459778	0.00720042	0	0	0	0.00207326	0.00193942	0.00667662	0.00441905
IFI16	0.0417922	0	0.00288274	0.0327834	0.0266522	0.0214764	0.00724681	0.0194057	0.0064849	0.00203644	0.0195442	0.00442654	0.0452335	0.0158944	0.0155884	0.00194791	0	0.00695583	0.0112702	0.0236252	0.00882195	0.0047975	0.0330023	0.00466434	0.00850774	0.00759654	0	0.0216495	0.0255686	0.0357323	0.0182442	0.0451259	0.0145778	0.00183882	0.0752101	0.00705101	0.0549351	0.0584967	0	0.0213274	0.00807144	0.0183638	0.0268815	0	0	0.00374256	0.00186684	0.0038384
AIM2	0.0208187	0.0339592	0.0292464	0.0221378	0.0459926	0.0332762	0.0249426	0.033559	0.0197527	0.0261937	0.0505852	0.0216682	0.0332935	0.0164723	0.0712757	0.0211356	0	0.0120475	0.0281588	0.041607	0.0155158	0.032806	0.020023	0.0133142	0.0411841	0.0536803	0	0.0245602	0.0125528	0.0539308	0.00661868	0.00425581	0.0191094	0.0213515	0.0358863	0.0203756	0.0321368	0.0284573	0	0.0079259	0.016832	0.00800298	0.0126287	0.0205423	0.0338405	0	0.0341346	0.00626566
CADM3	0.244499	0.269974	0.205248	0.285287	0.225997	0.284322	0.279037	0.21051	0.194358	0.157894	0.219618	0.218478	0.27151	0.253851	0.224997	0.205705	0	0.175222	0.250784	0.204184	0.200209	0.14222	0.235723	0.125946	0.251128	0.239066	0.417756	0.367891	0.321449	0.333089	0.385057	0.197098	0.215733	0.207686	0.259885	0.185805	0.258859	0.216024	0	0.28979	0.206512	0.350005	0.35342	0.383067	0.277542	0.155513	0.157776	0.162103
ACKR1	0.0212211	0.015329	0.0116916	0.070405	0.0375873	0.02298	0.0745469	0.0334988	0.0227013	0.0211953	0.0402216	0.00440466	0.0178598	0.0185458	0.0194289	0.0190333	0	0.0419108	0.0295045	0.0526233	0.0226577	0.0175196	0.0372938	0.0238155	0.015723	0.0135498	0	0.0573698	0.0247938	0.0196377	0.0291223	0.036611	0.0238177	0.0261634	0.00727983	0.00534208	0.0297785	0.0243462	0	0.011071	0.0116646	0.0485135	0.0635905	0.108417	0.0419515	0.0210213	0.00806991	0.0464578
FCER1A	0	0	0	0	0.00142722	0	0	0	0.000266698	0	0	0	0	0	0	0	0	0	0	0	0	0	0	0	0	0	0	0	0	0	0	0	0	0	0	0	0	0	0	0	0	0	0	0	0	0.00257747	0	0
DUSP23	0	0	0	0	0.00375635	0.00324018	0.005394	0.00979722	0.00492773	0	0.00407452	0	0.024583	0	0	0	0	0.00511533	0.00161833	0	0.00256362	0.00241154	0	0	0	0	0	0	0.00939335	0	0	0.00280763	0.00302909	0	0.00494436	0.00327829	0.00596609	0	0	0	0.00297166	0.0348632	0.00543175	0.0050544	0.00195428	0	0	0.00291981
FCRL6	0	0	0	0	0	0	0	0	0	0	0	0	0	0	0	0	0	0	0	0	0	0	0	0	0	0	0	0	0	0	0.00437531	0	0	0	0	0	0	0	0	0	0	0	0	0	0	0	0	0.00227939
SLAMF8	0	0	0	0.00289097	0	0.00296593	0	0.00597123	0	0	0	0	0	0	0	0	0	0	0.00144674	0	0	0.000665706	0	0	0	0	0	0	0	0	0	0	0.000708126	0	0	0	0	0	0	0	0	0	0	0	0	0	0	0
AL590560.2	0.0209809	0.00628918	0.000564447	0.00107062	0.0116314	0	0.0112473	0.012965	0.00465575	0.00891256	0.00171085	0	0.00992128	0.0105327	0.00237038	0.00791408	0	0.0185645	0.000907378	0.00737653	0.00360291	0.00740608	0.0158666	0	0	0.00748795	0	0.0283201	0.0119981	0.0112429	0.0438553	0.00256714	0.0106691	0.000669661	0	0.00552662	0.00379429	0.00107015	0	0.00319901	0.0118186	0.00830861	0	0.00585688	0.0058311	0.00936209	0.00546665	0.00873964
CFAP45	0	0.00841291	0.00026373	0	0	0.00346092	0	0.00136055	0.000436285	0	0.00431326	0	0	0	0	0	0	0	0	0	0	0.00179023	0	0.00169073	0	0	0	0	0.00233476	0	0	0	0	0	0	0.00131993	0	0	0	0	0	0	0.00346258	0.00670296	0	0	0	0
TAGLN2	0.00458672	0	0.00137682	0.00297019	0.00191585	0.0069069	0.00178381	0.00972605	0.00227975	0	0.00254151	0.00110561	0.0184879	0.00246048	0	0.00860602	0	0.00229652	0.00263706	0.00674235	0.00159764	0.000519747	0.0120865	0	0	0.027989	0	0.0048381	0.00194503	0.00272333	0.0271656	0.00867665	0	0.0048347	0.00509717	0	0.00180636	0.00226802	0	0	0.00187897	0	0.00654713	0.00470303	0.00465522	0.00374256	0	0.0115803
IGSF9	0	0	0	0	0	0	0	0	0.000783517	0	0	0	0	0	0	0	0	0	0	0	0	0	0	0	0	0	0	0	0	0	0	0	0	0	0	0	0	0	0	0	0	0	0	0	0	0	0	0
KCNJ10	0.0136234	0.00375431	0.00691445	0.0165223	0.0161994	0.0340811	0.0124107	0.0349309	0.00665299	0.00262434	0.0178185	0.00117709	0.000783528	0	0	0	0	0.00564976	0.00552602	0.00700248	0.00411132	0.00336388	0	0.00685393	0.00739707	0.00758722	0	0.0225479	0.0179217	0.0170892	0.042095	0.0023115	0.0103373	0	0.00494436	0.00580284	0.0070484	0.0186462	0	0	0.00933933	0.0322336	0.00459548	0	0	0.00919734	0.0058607	0.0290208
KCNJ9	0.113968	0.0766286	0.0659108	0.157674	0.137219	0.122688	0.128907	0.112675	0.117814	0.0493454	0.101299	0.0892361	0.136001	0.124949	0.0766054	0.109718	0.312043	0.0913897	0.127821	0.117252	0.12102	0.0665005	0.101442	0.103165	0.0738391	0.0786046	0	0.0797802	0.119524	0.0930307	0.16389	0.093487	0.0848606	0.0854148	0.0529357	0.0835615	0.101773	0.106007	0	0.0684925	0.118858	0.0173054	0.101674	0.0996572	0.153204	0.0772209	0.0338306	0.0427224
IGSF8	0.219529	0.271956	0.140755	0.258188	0.254897	0.236661	0.293978	0.241205	0.21755	0.113377	0.146748	0.139681	0.231837	0.190002	0.192593	0.264055	0.0799554	0.264071	0.224888	0.187203	0.244153	0.133878	0.156176	0.15095	0.187606	0.178859	0.752541	0.306479	0.339923	0.234854	0.591341	0.225782	0.194121	0.124986	0.178508	0.125216	0.224258	0.224706	0	0.231693	0.181367	0.262918	0.32259	0.251542	0.23267	0.0992282	0.111717	0.0850589
ATP1A2	0.0302629	0.0199324	0.0136096	0.0408784	0.0293891	0.0454352	0.0508562	0.0298168	0.0307965	0.0203833	0.0379495	0.0408901	0.0188656	0.0154724	0.0192732	0.0401687	0	0.00819449	0.0110612	0.0090094	0.0132686	0.0103552	0.0738443	0.0107642	0.028152	0.0184836	0	0.071789	0.0584155	0.0487083	0.134117	0.0558339	0.038775	0.0283192	0.0791786	0.018123	0.0179502	0.0357616	0	0	0.00744177	0.0561058	0.0243494	0.0729112	0.0278533	0.00746885	0.0353974	0.0161212
ATP1A4	0	0.00270571	0.000575257	0.00476436	0.000334541	0.00445907	0	0	0	0	0.00390831	0.0014398	0	0.0029747	0.00334011	0.00356264	0	0.000633538	0	0.00171056	0.00297311	0	0	0.00190232	0	0	0	0	0.0151753	0	0	0	0	0.00231989	0	0.00126652	0.00102157	0	0	0.00227577	0	0	0	0	0.00352356	0.00215211	0.00128931	0.0189535
CASQ1	0.00149369	0	0.00396701	0.00500613	0.00357257	0.0466763	0.00923864	0.00686948	0.00503473	0.00386294	0.0113174	0.00229525	0.00746929	0.00310981	0	0.00957992	0	0.00742553	0.0079893	0	0.00665792	0.005438	0.00633878	0.00411608	0.00540691	0.00893024	0	0.0218687	0.0116085	0	0	0.0100976	0.00648275	0.00460634	0	0.00352201	0.00858322	0.00361521	0	0	0.00496944	0.00585196	0	0	0.00523519	0.000841982	0.000867378	0.0100485
PEA15	0.1288	0.176265	0.099152	0.177234	0.127212	0.14607	0.308639	0.186703	0.132689	0.111271	0.158301	0.110263	0.170624	0.113067	0.0840323	0.130637	0.262524	0.11068	0.220917	0.124314	0.121747	0.0815773	0.15336	0.0849637	0.181912	0.149199	0.515462	0.177285	0.230684	0.136386	0.270134	0.157878	0.146322	0.130033	0.0885138	0.0855604	0.1621	0.213601	0	0.114123	0.0947122	0.133554	0.149239	0.219957	0.218514	0.160083	0.0299137	0.208982
DCAF8	0.175316	0.118235	0.0995638	0.121568	0.15935	0.104106	0.11455	0.0862375	0.0948466	0.064579	0.0812628	0.0388072	0.10583	0.135419	0.0942708	0.113318	0	0.089584	0.116211	0.145572	0.112745	0.0616679	0.100165	0.0418138	0.108757	0.124555	0.0577415	0.136646	0.128559	0.156441	0.226796	0.121894	0.121524	0.0398938	0.0573996	0.0503294	0.0925241	0.0983686	0	0.08271	0.0661096	0.0941191	0.153531	0.090435	0.0774315	0.0585988	0.042626	0.0266135
AL139011.2	0.0574469	0.103526	0.0700165	0.0626882	0.0811924	0.0578813	0.0984331	0.0703303	0.0425672	0.0715352	0.0454758	0.0893478	0.0468862	0.0520908	0.102663	0.0541352	0	0.0745617	0.0556553	0.0687564	0.0715922	0.0683278	0.0986445	0.0353579	0.0495658	0.085717	0	0.101215	0.0826936	0.120763	0.128641	0.0998572	0.0909155	0.0586539	0.0915901	0.0711387	0.120644	0.0914564	0	0.0861566	0.0890891	0.0603944	0.102465	0.0922623	0.0919973	0.109446	0.0836409	0.12621
PEX19	0.00205127	0	0	0	0	0	0	0	0.000783517	0	0	0	0	0	0.000936904	0	0	0	0	0	0.00627902	0	0	0	0.00195728	0	0	0	0.00400387	0	0.0152638	0	0	0.00154711	0	0	0	0	0	0	0	0	0	0	0.00586939	0.00669199	0	0
COPA	0.34738	0.309007	0.175567	0.392616	0.315686	0.277635	0.31803	0.28137	0.195304	0.193006	0.247183	0.188378	0.29304	0.190053	0.246564	0.260902	0.569703	0.233673	0.227909	0.283437	0.228644	0.163866	0.230055	0.146957	0.207802	0.286984	0	0.40906	0.364154	0.440619	0.419183	0.229004	0.247122	0.221618	0.226227	0.212317	0.275874	0.269753	0	0.298068	0.235586	0.405246	0.387605	0.364469	0.244677	0.186983	0.137435	0.282269
NCSTN	0.0720431	0.0563043	0.05103	0.076408	0.0792341	0.0760551	0.0952657	0.080845	0.075154	0.0620848	0.090573	0.0591485	0.107963	0.0721336	0.0812234	0.110372	0	0.077472	0.100649	0.0570718	0.0798589	0.0545497	0.073664	0.044447	0.0676682	0.0719902	0	0.0725124	0.0961244	0.0754506	0.192921	0.0813493	0.0556112	0.0241233	0.0394293	0.0299615	0.0493928	0.0886278	0	0.0617018	0.049049	0.0641408	0.123743	0.111463	0.0968987	0.0399344	0.0683745	0.0261145
NHLH1	0.00480776	0.0106082	0	0.00187622	0	0.00342358	0.0353921	0	0.00435416	0.00790011	0.0015913	0.0109177	0.00616347	0	0.00367272	0	0	0.00274825	0.00358532	0.00245314	0.00225353	0.00542971	0	0.0100895	0.00310627	0	0	0	0.00775462	0.00643712	0	0.00155173	0.00252922	0	0	0	0.001652	0.00190026	0	0	0	0	0.00496968	0	0	0	0.00105278	0.0234405
VANGL2	0.0429369	0.0491609	0.0326173	0.033016	0.032677	0.0308179	0.0118209	0.0248319	0.0229514	0.0106973	0.0454492	0.0105443	0.0247606	0.0302697	0.0211766	0.0209739	0	0.0313187	0.0213113	0.0756389	0.0239288	0.0179965	0.0205246	0.0300514	0.0216479	0.0322485	0	0.0341749	0.0710677	0.0598173	0	0.0337989	0.0296044	0.0280206	0.00314683	0.0235058	0.0258378	0.0281956	0	0.0134648	0.025098	0.0483566	0.0665613	0.0175251	0.0470754	0.00355027	0.0210714	0.0331064
SLAMF6	0	0	0	0	0	0	0.00154889	0	0	0	0	0	0	0	0	0	0	0	0	0	0	0	0	0	0	0	0	0	0	0	0	0	0	0	0	0	0	0	0	0	0	0	0.00422968	0	0	0	0	0.00331373
CD84	0	0.00103853	0.00171235	0.00259686	0.00164463	0	0	0	0.00275692	0	0.00072003	0	0.00114161	0	0	0.00749168	0	0.00638236	0	0	0	0.00342596	0	0	0.000719463	0.00365779	0	0	0.0070963	0.0027308	0	0	0.00756147	0	0	0	0.00282447	0	0	0	0	0	0	0	0	0	0	0.00372921
SLAMF1	0	0	0	0	0	0	0	0.00326385	0	0	0	0	0	0	0	0	0	0	0.00552509	0	0	0	0.0174096	0	0	0.00159583	0	0	0.00194503	0	0	0	0	0	0	0	0.00132597	0	0	0	0	0	0	0	0	0	0	0
CD48	0	0	0.00306965	0.00151163	0.0019084	0.00252401	0	0	0	0	0	0	0	0	0	0	0	0	0	0.000800858	0.00173253	0	0	0	0	0	0	0	0	0	0	0	0.00126744	0	0.00954435	0	0	0	0	0	0	0	0	0	0	0.00113974	0.000692386	0
SLAMF7	0	0	0	0	0	0	0.000451786	0	0.00039249	0	0	0	0	0	0	0	0	0.00178391	0	0	0	0	0	0	0.0018962	0	0	0	0	0	0	0	0	0	0	0	0	0	0	0	0	0	0	0	0	0	0	0
LY9	0	0.0055315	0.000547615	0.00176816	0.00227202	0	0	0.00103042	0	0	0	0	0	0	0	0	0	0.00740337	0	0.00219277	0	0.000509563	0	0.00192629	0	0	0	0	0.0011243	0.0018204	0	0	0	0	0	0.000479145	0	0	0	0	0.00165594	0	0.00157523	0	0	0	0	0
CD244	0.00226102	0	0.00164385	0.00123437	0	0	0	0	0.00072668	0	0	0	0	0	0	0	0	0	0	0	0	0.000219687	0	0	0.00162276	0	0	0.00251503	0.00575488	0.00224694	0	0	0	0	0	0	0	0	0	0	0	0	0.00585287	0	0	0.00161612	0.00119918	0
F11R	0.0193853	0.00673292	0.0085241	0.00964216	0.0141295	0.0317759	0.00438821	0.0109554	0.0100295	0.00454784	0.00122623	0.00260249	0.0137321	0.00844602	0.0117507	0.00561058	0	0.0122803	0.00728654	0.0106558	0.00888856	0.00645585	0	0.00274375	0.0184654	0.00484723	0	0.00539989	0.00431277	0.0451695	0.0849924	0.0111561	0.0105895	0.00500648	0.0348359	0.0134122	0.0165007	0.00146036	0	0.00620037	0.00472783	0.011793	0.00482343	0.0167239	0.0020986	0	0.00167897	0.0030924
USF1	0.0321923	0.062614	0.0384066	0.0589034	0.0412925	0.0194172	0.0336788	0.0432358	0.0491828	0.00411603	0.0236621	0.0157956	0.0162544	0.0517662	0.0284624	0.0444609	0.157068	0.0312787	0.0297315	0.0269919	0.0506921	0.0295906	0.0419768	0.0113936	0.0642031	0.0279758	0	0.0520456	0.0436051	0.0366514	0.0718687	0.0499887	0.0446048	0.0226778	0.0162125	0.0222142	0.03256	0.0226905	0	0.0226015	0.05782	0.0663976	0.0921622	0.0414387	0.0538168	0.0276963	0.0256751	0.0238952
ARHGAP30	0.00106752	0.00059796	0.000935145	0	0	0	0.00119661	0.00667025	0.00134857	0.00116771	0.00269955	0	0	0.01004	0	0.00221636	0	0.00433458	0	0	0	0.00602339	0	0.00371392	0.00328186	0.0103051	0	0.0034493	0.00152852	0.0186769	0.00645449	0.00819593	0.00164843	0	0	0.00206394	0.00186159	0	0	0	0.000812721	0	0	0	0	0.00203477	0	0.029859
NECTIN4	0	0	0.000649101	0.00112487	0	0.00160951	0	0	0	0	0	0	0	0.00771783	0	0	0	0	0	0	0.00287465	0	0	0	0	0	0	0	0.00330703	0	0	0	0	0	0	0.000337113	0.00206578	0	0	0	0	0	0	0	0	0	0	0.011265
KLHDC9	0.0137878	0.00993534	0.0146985	0.0328258	0.0199716	0.0387743	0.025653	0.0257454	0.0218054	0.00894975	0.0130626	0.00426929	0.016297	0.044217	0.0115784	0.0322613	0	0.0604655	0.02793	0.0288671	0.0243207	0.0163841	0.00341175	0.0174716	0.0185529	0.0281433	0	0.0254902	0.0546264	0.0395382	0.0109432	0.0636011	0.0145885	0.014279	0.0207719	0.0198241	0.0156126	0.0314948	0	0.0194553	0.0332185	0.0155342	0.0427648	0.0293401	0.0096085	0.0156412	0	0.00501382
PFDN2	0.23044	0.142835	0.10891	0.166487	0.145298	0.178616	0.217148	0.196842	0.129071	0.0906395	0.188897	0.12974	0.166594	0.13024	0.135708	0.127951	0.49459	0.0847413	0.187054	0.0922753	0.135206	0.0745941	0.106688	0.0806746	0.174797	0.12419	1.07753	0.119382	0.168645	0.137275	0.33038	0.155456	0.12175	0.104162	0.190547	0.0911513	0.17266	0.203822	0	0.164425	0.125123	0.145778	0.162902	0.179825	0.159949	0.0972356	0.0874695	0.133236
NIT1	0.0739813	0.0714449	0.0646032	0.176436	0.128107	0.0642886	0.0760145	0.0899118	0.0633089	0.0209	0.045879	0.0623531	0.0851954	0.076039	0.109952	0.104139	0	0.0718746	0.0964521	0.0572312	0.0689045	0.0554721	0.00202368	0.0559683	0.0457558	0.0496042	0	0.063563	0.115749	0.161039	0.0400308	0.095794	0.0621886	0.0478334	0.0352811	0.0513241	0.0561363	0.057005	0	0.0584236	0.0703035	0.02531	0.123857	0.0603425	0.0695933	0.0618518	0.0620836	0.0467736
DEDD	0.0294708	0.0433087	0.0228394	0.0553731	0.0645725	0.0255614	0.043217	0.0203579	0.0316634	0.0276824	0.0272021	0.00790143	0.017777	0.0231227	0.027731	0.0359064	0	0.0287293	0.0258388	0.021463	0.0172258	0.0280687	0.0208071	0.018928	0.0297669	0.0384626	0	0.0340627	0.0494376	0.0534851	0.0159509	0.0352428	0.0211122	0.0234257	0.0124498	0.0183141	0.0318663	0.0282804	0	0.0289244	0.0285151	0.00848511	0.0457669	0.0381578	0.0201071	0.0322729	0.023281	0.0116162
UFC1	0.043327	0.0514738	0.0421867	0.087632	0.0961435	0.0589775	0.0985214	0.0734607	0.0616813	0.0128652	0.0268832	0.0512034	0.0410845	0.104593	0.0824356	0.0485865	0	0.0713147	0.097806	0.0244655	0.0607676	0.0490254	0.0350695	0.0377948	0.0318699	0.0591021	0	0.0434157	0.090211	0.0557774	0.072293	0.0451553	0.0413484	0.0569942	0.0299538	0.0488846	0.0688055	0.0582148	0	0.0733489	0.0526261	0.0188755	0.117018	0.0531136	0.0158304	0.0208926	0.00997804	0.0332518
USP21	0.0230149	0.0123326	0.0115451	0.0287332	0.0194891	0.0249374	0.0667196	0.0271774	0.0195209	0.0148157	0.0120691	0.0113057	0.0314643	0.0196842	0.0476273	0.0225413	0	0.0203547	0.0301498	0.0134598	0.0235793	0.0183503	0.0208975	0.0234502	0.0227202	0.0183611	0	0.0253816	0.0334702	0.0127134	0.0370869	0.0279159	0.0211052	0.0300749	0	0.0189968	0.0281574	0.0269247	0	0.0114518	0.0292493	0.0122038	0.0362944	0.0156836	0.0181748	0.0165618	0.017051	0.0115241
PPOX	0.0376889	0.0463569	0.0510067	0.116805	0.0752303	0.0480661	0.065252	0.0674849	0.0645518	0.0467076	0.0466988	0.0354521	0.057149	0.11688	0.0990593	0.0868674	0	0.0507575	0.0559948	0.0805892	0.0372588	0.0392567	0.0500119	0.0331261	0.0426039	0.0387965	0	0.0528	0.0892237	0.0664509	0.0841424	0.0840926	0.0704644	0.0215412	0.0166258	0.0446915	0.0865553	0.0725693	0	0.0592867	0.0623722	0.103185	0.0668526	0.0479072	0.0722365	0.0484495	0.0188088	0.0469367
B4GALT3	0.0247547	0.0477962	0.0278089	0.0721412	0.0461014	0.0243852	0.0742222	0.0384882	0.0490756	0.0234983	0.056788	0.0382815	0.051843	0.0288957	0.0412481	0.0602225	0	0.0515526	0.0491244	0.0464574	0.0605869	0.0284013	0.0306335	0.0127564	0.0175346	0.0392687	0	0.0175105	0.0505477	0.0350453	0.0601137	0.0477406	0.0277765	0.0302869	0.0148794	0.0206822	0.0653813	0.0339075	0	0.0201868	0.0299152	0.0471501	0.0635951	0.0721144	0.0317779	0.0286013	0.0423199	0.0222093
ADAMTS4	0.0486086	0.00450536	0.00108617	0.0112067	0.0011591	0.00176477	0.00397195	0	0.00145595	0	0.00258382	0	0	0.00246048	0.000952839	0.0104158	0	0.00104621	0	0.00106615	0	0.00315621	0	0	0.00302991	0.0103307	0	0.00483331	0.00881864	0	0.0236926	0	0.000270885	0	0	0	0	0.00972612	0	0	0	0	0.0120406	0	0	0.00282586	0	0
NDUFS2	0.126661	0.130183	0.081974	0.188028	0.133597	0.104769	0.211148	0.143301	0.146162	0.0490749	0.0856466	0.0523278	0.112868	0.202795	0.164959	0.204363	0	0.153356	0.135398	0.129145	0.123759	0.105013	0.0655046	0.113807	0.0850465	0.133358	0.0577415	0.189485	0.191617	0.122635	0.241588	0.207304	0.148873	0.117481	0.0792385	0.0861575	0.187959	0.141441	0	0.184336	0.132127	0.132465	0.251563	0.12924	0.128706	0.0779632	0.086616	0.107005
FCER1G	0	0	0.000722762	0.00890498	0.00281178	0	0.00362926	0.0012815	0.00169062	0.000235921	0	0	0	0	0	0	0	0	0	0.00140989	0	0.000766044	0.0134521	0	0	0	0	0.00499739	0	0.00236561	0	0.00171241	0.00201103	0	0	0.00278662	0	0.00126161	0	0	0.00198574	0.0163006	0.00775835	0.00934415	0	0.000994505	0.00270914	0.000569038
TOMM40L	0.0581139	0.0312873	0.0334697	0.0466078	0.0430396	0.0496981	0.0195532	0.0511076	0.0427132	0.0267991	0.0484161	0.0105554	0.0633317	0.0458173	0.0285323	0.0182962	0	0.0217096	0.0614118	0.0415811	0.0354449	0.028591	0.0181098	0.0314258	0.0538789	0.11366	0	0.0588474	0.032707	0.0385315	0.0136242	0.0444178	0.0633381	0.029327	0.0117035	0.0643814	0.0224509	0.0605971	0	0.0658895	0.0246928	0.0815756	0.0204318	0.0498856	0.046707	0.0122887	0.0166633	0.0314429
NR1I3	0.0153494	0.00273091	0.00199697	0.0212269	0.0018282	0.00439207	0.00382075	0	0.00913041	0.00433773	0.0010435	0.00121922	0.0135278	0.0188592	0	0.00948837	0	0.00374808	0.00452354	0.00229928	0.00135204	0.000496253	0.00681129	0.00652243	0.0033833	0	0	0.00735579	0.0133505	0	0	0.00536938	0.00123896	0	0	0.000220999	0.00192719	0.0148976	0	0.00220903	0.00611402	0	0.00851448	0	0	0	0.00330963	0.0201666
PCP4L1	0.214493	0.203945	0.168034	0.398408	0.253351	0.307775	0.282867	0.205112	0.234848	0.221687	0.275896	0.184243	0.32317	0.233385	0.256843	0.293129	0.463822	0.179779	0.300337	0.264426	0.184453	0.121173	0.252092	0.166616	0.305593	0.272886	0.0577415	0.211374	0.313422	0.150742	0.214552	0.19768	0.180318	0.139935	0.188456	0.171869	0.197622	0.163938	0	0.211209	0.223933	0.141796	0.26672	0.212934	0.279451	0.124616	0.0969118	0.125233
MPZ	0.00278891	0.00393861	0.0157952	0.0458497	0.0293811	0.013508	0.0326264	0.0136393	0.0226685	0.00597362	0.0138728	0.00933773	0.0140115	0.0170852	0.0164803	0.0519053	0	0.0283264	0.01877	0.00614486	0.0042815	0.0192571	0.00710343	0.0101611	0.0260059	0.0263024	0	0.0717174	0.0379465	0.0334235	0.0245974	0.0111386	0.00835233	0.0166457	0	0.0187776	0.0124112	0.00903554	0	0.0244356	0.015982	0.034642	0.0160777	0.0355292	0.0359614	0.00704547	0	0.0304897
SDHC	0.296717	0.22519	0.161123	0.313208	0.326932	0.225715	0.197091	0.224389	0.186231	0.17546	0.213613	0.191953	0.194899	0.185539	0.253469	0.26898	0.495285	0.232509	0.190335	0.309843	0.203847	0.141203	0.20577	0.102733	0.206874	0.275721	0.415969	0.276349	0.339461	0.262775	0.269298	0.233287	0.204427	0.136991	0.29891	0.192172	0.199966	0.255319	0	0.197696	0.2466	0.317405	0.362755	0.207639	0.194528	0.177949	0.15838	0.163867
CFAP126	0	0	0.00210593	0.00997442	0.00219673	0	0	0	0.00364205	0	0	0	0	0	0	0.00194791	0	0	0.00099673	0	0	0.00183226	0	0.00742563	0	0	0	0	0.00541319	0.00231689	0	0.00845536	0	0.00139582	0	0.00182534	0.00144923	0	0	0	0.00223084	0	0.0105741	0	0	0.00669199	0	0
FCGR2A	0	0.0072827	0	0.000991662	0	0	0.00278981	0	0.00277296	0.000357133	0	0	0.000783528	0	0	0	0	0	0	0.0123369	0.00394152	0.00201733	0	0.00344294	0	0	0	0.00203297	0.00194503	0	0.00833872	0	0.00801557	0.00130856	0	0	0	0	0	0.00714232	0.00199843	0.00827566	0	0	0	0	0	0.00448433
HSPA6	0	0	0.00108892	0	0.00259211	0	0.103813	0	0.00655004	0	0.0337189	0	0	0	0	0	0	0	0	0	0	0.000822787	0.0290797	0.00160152	0.00639099	0	0	0	0.00329439	0.00672398	0.0184435	0	0.0041679	0	0	0	0	0	0	0	0	0	0	0.0118607	0.00293876	0.00750467	0	0.163255
FCGR3A	0	0	0	0.00166214	0	0	0.00328818	0.00187207	0.00438453	0	0	0	0.000343777	0	0	0	0	0.00310854	0.00092455	0	0	0	0	0	0	0	0	0.00389054	0.00157197	0	0.0528844	0.0125441	0.00745716	0	0	0	0.0012318	0	0	0	0	0.00827566	0.00110398	0.00107961	0.000684501	0	0	0
FCGR2B	0	0	0.00107512	0	0.00444287	0	0	0	0	0	0	0	0	0	0	0	0	0	0	0	0	0	0	0	0	0	0	0	0	0	0	0	0	0	0	0.000379583	0	0	0	0	0	0	0	0	0	0	0	0.00162796
FCRLA	0	0	0	0	0	0	0	0	0	0	0	0	0	0	0	0	0	0	0	0	0	0	0	0	0	0	0	0	0	0	0	0	0	0	0	0	0	0	0	0	0	0	0	0	0	0	0	0
FCRLB	0.00112418	0.0239868	0.00211528	0.00683591	0.00629922	0.00439207	0.000387052	0.00167348	0.00650697	0.000235921	0.00272564	0.000689867	0.00611399	0.00813461	0.012545	0.00685886	0	0.00340667	0.00624425	0.0111721	0.00313474	0.00547296	0.0108643	0.00227756	0.00642972	0.0124729	0	0.00523294	0.00314492	0	0	0.00544452	0	0.00662661	0	0.00112393	0.00136387	0	0	0.0115096	0	0	0.010963	0.003988	0.000877701	0.00675625	0	0.00473332
DUSP12	0.0728936	0.0611495	0.0526659	0.107604	0.0757328	0.0755846	0.127192	0.0642873	0.0672629	0.0316807	0.0440291	0.0329109	0.0866588	0.0736086	0.067357	0.121517	0.262524	0.0703132	0.0734101	0.0685738	0.0755251	0.0396399	0.041405	0.0434869	0.0468227	0.0485018	0	0.0170247	0.110689	0.0631325	0.0611646	0.101465	0.0545301	0.0606451	0.0253239	0.0314659	0.0849164	0.0920115	0	0.0678391	0.0493751	0.032833	0.0709241	0.0719426	0.0314751	0.04582	0.0443297	0.0595529
ATF6	0.423309	0.334129	0.232933	0.336589	0.304484	0.286112	0.270493	0.251371	0.196601	0.186201	0.326532	0.281138	0.277137	0.22337	0.309132	0.271404	0.623559	0.26965	0.242926	0.267293	0.250856	0.197095	0.307885	0.132152	0.236079	0.295892	0.0577415	0.368221	0.381689	0.400698	0.440324	0.285429	0.272658	0.228255	0.442998	0.236448	0.289146	0.30282	0	0.315043	0.283381	0.489595	0.360135	0.395124	0.27137	0.165882	0.146212	0.23343
OLFML2B	0.00480776	0.0093321	0.00325401	0.0110604	0.0157514	0	0.0126574	0.00774058	0.00458013	0	0.00787937	0.00440989	0.00381872	0.00937099	0.0170685	0.0052503	0.0799554	0	0.0113547	0	0.00475193	0.000879475	0.00715339	0.00396713	0.00818306	0.00406202	0	0.0108543	0.00891573	0	0.00780121	0.0137403	0.011807	0.00967296	0	0.00329253	0.0329363	0.0100906	0	0.00993692	0.00144259	0.00726593	0.0222744	0.0180764	0.00421921	0	0.00143983	0.00430117
NOS1AP	0.488039	0.533557	0.383549	0.575296	0.556386	0.530379	0.376624	0.43907	0.377988	0.38422	0.437285	0.393241	0.484553	0.436234	0.530703	0.52952	0.441312	0.453578	0.378875	0.438054	0.447211	0.319924	0.549907	0.302049	0.373123	0.460831	1.2725	0.5395	0.551061	0.656026	0.599025	0.422711	0.41472	0.417788	0.639411	0.409585	0.398771	0.510757	0	0.457359	0.45303	0.534423	0.58796	0.621948	0.489645	0.329755	0.486119	0.386179
C1orf226	0.0153576	0.0191282	0.00601545	0.0163749	0.0306264	0.021539	0.0509654	0.0127557	0.0139133	0.00746207	0.0132515	0.0081352	0.0064919	0.0064099	0.0132634	0.00672688	0.214917	0.0234434	0.0182729	0.0322928	0.0210569	0.00714649	0	0.0170351	0.00508709	0.00492938	0	0.0879117	0.0459152	0.00857804	0	0.0244074	0.0324607	0.00893505	0	0.00503291	0.0289796	0.026764	0	0.00285391	0.0146943	0.030556	0.0432511	0.0236631	0.00147415	0.00571441	0.016219	0.0310595
SH2D1B	0	0.0170681	0.00130199	0.00749742	0.00854524	0	0.00281728	0	0.00522308	0.00199538	0.000624839	0.00072109	0	0.00371485	0	0	0	0.00436589	0	0.00296011	0.00750366	0.00256191	0	0	0.000487576	0.00717462	0	0.00522189	0.00381695	0.0131193	0	0.00209493	0.00351218	0	0	0.00121256	0.00117112	0	0	0	0.00104817	0.00207033	0	0	0	0	0.00207258	0.00144173
UHMK1	0.168334	0.172771	0.12248	0.228053	0.184554	0.227433	0.171995	0.121275	0.126572	0.117137	0.166913	0.128026	0.121396	0.166665	0.116743	0.184398	0	0.150644	0.155514	0.137004	0.107169	0.104364	0.0947538	0.142943	0.152131	0.145002	0	0.204386	0.245674	0.201009	0.275132	0.137664	0.130933	0.0894902	0.163671	0.105501	0.131435	0.133953	0	0.146856	0.103518	0.19473	0.202003	0.145442	0.195372	0.0709699	0.107793	0.0969246
UAP1	0.105796	0.0510666	0.0484443	0.103019	0.101419	0.0746027	0.0629228	0.0783141	0.0563035	0.0601252	0.0846127	0.0344018	0.068277	0.0810453	0.0678361	0.0779969	0	0.0693145	0.0873714	0.0708829	0.0777649	0.0479234	0.0380176	0.0947427	0.0443735	0.101835	0	0.108783	0.101507	0.097467	0.0237634	0.079357	0.0468725	0.0532495	0.0299566	0.0447847	0.0663864	0.056374	0	0.0305468	0.0600276	0.0663152	0.0755065	0.0482421	0.0986678	0.040124	0.0126494	0.0481185
DDR2	0.195655	0.270489	0.173394	0.300083	0.199711	0.306674	0.34916	0.273145	0.236529	0.234045	0.309005	0.218633	0.240981	0.287336	0.305705	0.218345	0.157068	0.335866	0.233942	0.276237	0.254166	0.218046	0.209943	0.162053	0.15345	0.180668	0.161531	0.2367	0.279632	0.338585	0.139842	0.209267	0.231457	0.225884	0.333369	0.257968	0.280335	0.28215	0	0.168145	0.321752	0.193934	0.4005	0.218623	0.38699	0.329931	0.233255	0.279732
HSD17B7	0.185042	0.249665	0.117489	0.11444	0.0839301	0.0454634	0.180805	0.0829974	0.0834452	0.0427224	0.0440417	0.0700646	0.048181	0.0842523	0.0959395	0.12388	0.437947	0.0664398	0.076627	0.0774887	0.096242	0.0677516	0.036277	0.0608565	0.065189	0.0620439	0	0.128155	0.215948	0.139291	0.10393	0.112455	0.114978	0.0533662	0.11313	0.0857905	0.107794	0.130698	0	0.108469	0.0824346	0.0759336	0.153339	0.215588	0.0922984	0.0751377	0.0370786	0.126285
CCDC190	0.00091429	0.00611198	0.00224483	0.00198068	0.000751968	0	0.00250479	0.00384587	0.000596811	0.00199538	0	0	0.00145479	0.00805133	0.0112792	0.00562909	0	0	0	0.0013771	0.00292198	0.00235606	0	0	0	0	0	0.0107482	0.0160579	0.00485383	0	0.00549852	0.00180027	0.00840433	0	0.000136688	0.00257174	0	0	0.00200815	0.00289871	0.00379328	0.0117936	0	0.00827578	0	0.00190861	0
RGS4	0.141619	0.100852	0.0303854	0.130948	0.121187	0.0889147	0.0664501	0.0848835	0.0732262	0.019531	0.0555147	0.0272236	0.0733883	0.0297631	0.0912792	0.0215857	0.199115	0.048704	0.0407534	0.0416926	0.0719453	0.0144125	0.15732	0.0389585	0.0431521	0.144323	0	0.141177	0.175507	0.151164	0.279394	0.0831452	0.0835846	0.0173484	0.194736	0.0484419	0.0651862	0.0899628	0	0.0211402	0.0293488	0.0575229	0.0675091	0.135898	0.0516424	0.0251621	0.0644711	0.0394047
RGS5	0.032101	0.0251299	0.0337341	0.0404509	0.0277134	0.037702	0.0374426	0.0535744	0.0215835	0.0194007	0.0134609	0.031866	0.0471661	0.0535539	0.0190339	0.00560324	0.0799554	0.0164896	0.0234076	0.0335335	0.0374142	0.0063762	0.0709613	0.00573128	0.0217342	0.0361115	0.841778	0.0482146	0.0396177	0.0489127	0.058631	0.0217324	0.0429532	0.0341267	0.0260589	0.02762	0.0328365	0.0793616	0	0.0436533	0.0167963	0.137099	0.0505348	0.0817975	0.0476904	0.0253269	0.0120841	0.0603634
NUF2	0	0.00504132	0.012394	0.0596026	0.0279231	0.0180697	0.0101929	0.0184444	0.0225038	0.00781466	0.00464805	0.00576333	0.000823336	0.0524874	0.00049876	0.0360298	0	0.0217859	0.0233945	0.0100619	0.0166654	0.0163216	0.00219767	0.0245153	0.00503475	0.0155312	0	0.013019	0.0502015	0.000871995	0.0387457	0.0172256	0.0105346	0.0187764	0	0.0128572	0.00951393	0.014337	0	0.00946013	0.00581932	0.0150743	0.0272777	0.00524369	0.00828565	0.0205023	0.00207258	0.0190466
PBX1	0.75204	0.527986	0.49465	0.4679	0.424993	0.545546	0.454848	0.493575	0.383044	0.354385	0.331754	0.535121	0.534126	0.525717	0.530445	0.403603	1.51849	0.558916	0.351193	0.512002	0.303088	0.375013	0.512827	0.283483	0.471284	0.596647	0.685891	0.615315	0.500653	0.538705	0.869968	0.479553	0.476983	0.38726	0.76457	0.458239	0.340019	0.496276	0	0.555545	0.373732	0.64103	0.612359	0.725731	0.539883	0.470184	0.398974	0.484567
LMX1A	0	0	0.000942789	0.00363797	0	0.00517188	0.00304562	0	0.000522667	0	0.000365971	0	0	0	0.00202144	0	0	0	0	0	0	0	0	0	0	0	0	0.00890251	0.00636622	0	0	0	0	0	0	0	0	0	0	0	0	0	0.00425798	0	0	0	0	0
RXRG	0	0.000561476	0.00142155	0.00473339	0.00668031	0	0.00173018	0.00327009	0.00428621	0.00252075	0	0	0.00184883	0	0	0	0	0	0	0.00184581	0.00225374	0.00168019	0	0	0	0	0	0	0.00367715	0.0178801	0.0194321	0	0.000756424	0.0046735	0.00545464	0.00144549	0	0.00335199	0	0.00326728	0	0	0.00305196	0	0.0030263	0	0.00295583	0
LRRC52	0	0	0	0	0	0	0.00241216	0.00221461	0	0	0	0	0	0	0	0	0	0	0	0	0	0.00118507	0	0	0	0	0	0.0034343	0.00447259	0	0	0	0.000559482	0	0	0	0	0	0	0	0	0	0	0	0	0	0	0
MGST3	0.342413	0.304153	0.214673	0.408311	0.38905	0.309129	0.298295	0.263833	0.212011	0.181823	0.254185	0.226697	0.256709	0.248266	0.326931	0.383031	0.0799554	0.250689	0.281225	0.266143	0.230125	0.15899	0.310511	0.157643	0.232082	0.275247	0.161531	0.40354	0.450231	0.31694	0.508522	0.294992	0.279284	0.17215	0.309707	0.222969	0.312769	0.346319	0	0.281963	0.279753	0.492349	0.451183	0.462199	0.311717	0.206769	0.201981	0.237579
ALDH9A1	0.0993754	0.134153	0.0851301	0.131558	0.108561	0.12237	0.114751	0.0751431	0.105884	0.0787678	0.0772421	0.105324	0.0940207	0.070978	0.0694905	0.0641957	0	0.065502	0.0864776	0.0708928	0.12536	0.0745224	0.0714193	0.0673975	0.10618	0.0532082	0	0.163585	0.146781	0.197407	0.215713	0.0699923	0.076402	0.0999571	0.139406	0.069211	0.120117	0.165311	0	0.129109	0.0512694	0.070888	0.133939	0.122523	0.147101	0.0349971	0.034426	0.064131
TMCO1	0.194374	0.172101	0.151223	0.233387	0.193338	0.19539	0.198948	0.156789	0.157092	0.115618	0.165014	0.141417	0.143899	0.230473	0.139783	0.170807	0.178729	0.178694	0.18678	0.154895	0.166442	0.105018	0.118253	0.112562	0.138324	0.189721	0	0.256158	0.291242	0.279798	0.205487	0.223238	0.135452	0.145978	0.0938272	0.150391	0.157629	0.180804	0	0.146947	0.150922	0.130566	0.228617	0.164892	0.141711	0.10335	0.0893372	0.125012
UCK2	0.199921	0.188676	0.169946	0.237834	0.242656	0.213465	0.156525	0.202315	0.170686	0.126604	0.150853	0.120203	0.152727	0.157818	0.15312	0.207358	0.328505	0.212193	0.160101	0.218473	0.193563	0.131983	0.175704	0.135	0.152687	0.166832	0.415969	0.250712	0.151505	0.224016	0.196628	0.209138	0.170771	0.172515	0.188174	0.18591	0.179121	0.144957	0	0.191921	0.179163	0.178245	0.214596	0.218938	0.206047	0.123838	0.233286	0.167308
FAM78B	0.339352	0.382472	0.250277	0.277704	0.249061	0.245074	0.224034	0.192571	0.242548	0.264711	0.307339	0.293157	0.334461	0.347069	0.351782	0.217687	0.695769	0.370662	0.252548	0.326335	0.223705	0.211622	0.347921	0.184927	0.209965	0.257804	0.380758	0.336317	0.28439	0.227432	0.486663	0.227809	0.316868	0.145805	0.500513	0.302736	0.178609	0.286602	0	0.316692	0.283723	0.298715	0.330669	0.329337	0.247155	0.19396	0.266043	0.177267
POGK	0.196764	0.0915553	0.0808618	0.119286	0.138626	0.0839082	0.123999	0.104266	0.0992378	0.0994652	0.0718715	0.0590908	0.0906181	0.15232	0.0899443	0.166342	0	0.124951	0.0986619	0.124571	0.0916929	0.0913887	0.140419	0.0699617	0.0744238	0.0845619	0.415969	0.089076	0.136603	0.0736483	0.191791	0.116745	0.0905974	0.101128	0.0588129	0.119428	0.104444	0.162394	0	0.11217	0.103324	0.0895857	0.167916	0.138781	0.0793698	0.0673453	0.11442	0.126138
TADA1	0.0323723	0.111036	0.0467174	0.0765208	0.0876595	0.0633907	0.0706988	0.0433833	0.0699824	0.043983	0.0587623	0.0422832	0.0536577	0.0639087	0.0773333	0.0667605	0	0.0616051	0.0543109	0.0434186	0.0915564	0.0491791	0.0320373	0.0307276	0.0580841	0.0870836	0	0.0527176	0.0997161	0.0844517	0.118279	0.0632701	0.0500131	0.0504583	0.0963923	0.0543534	0.0570415	0.100096	0	0.0687731	0.052898	0.0306233	0.0743995	0.0854681	0.066223	0.0198394	0.0382218	0.0209826
ILDR2	0.0839121	0.0664784	0.0630741	0.0781607	0.114707	0.0397029	0.0907342	0.0910891	0.0645633	0.0465285	0.0302067	0.0247074	0.062502	0.0780054	0.0550263	0.0805497	0.805589	0.0682521	0.0359567	0.0460232	0.0972499	0.0654021	0.0758466	0.0380193	0.0680178	0.0514621	0	0.110077	0.0593349	0.127309	0.102605	0.0663271	0.0795528	0.0855382	0.0251752	0.107705	0.0527087	0.0716457	0	0.0912951	0.0616794	0.042851	0.0913748	0.0693558	0.0635442	0.0898407	0.0533884	0.0653179
MAEL	0.0513216	0.0144506	0.0378985	0.0262244	0.0143203	0.00984262	0.00575103	0.00517231	0.015831	0.00836837	0.0134835	0.00829015	0.0296645	0.0202904	0.00979703	0.00834717	0	0.0242028	0.00476736	0.0303881	0.0117204	0.0225747	0.0126799	0.0118255	0.0102703	0.00883413	0	0.0125009	0.0389458	0.00604155	0.0321367	0.00771044	0.00627558	0.00705675	0.0314564	0.0223641	0.0127881	0.00831681	0	0.0283013	0.0235095	0.0235157	0.00377456	0.00799799	0.0540391	0.00555013	0.0107919	0.0193867
GPA33	0.0207574	0.00059796	0.00833318	0.00629184	0.0077871	0.00106895	0.000633257	0	0.00542631	0	0.0015706	0.000454238	0	0.0229071	0.0140327	0.00598091	0	0.00443437	0.00909542	0	0.004653	0.000923852	0.00682871	0.00189093	0.00225345	0.00776163	0	0.00601325	0.00850867	0.00148573	0.00471167	0.0032033	0.00454465	0.0085664	0	0.00220211	0.00309994	0	0	0	0.00523276	0	0.00222514	0	0	0.00522166	0.0011153	0.00565533
DUSP27	0	0	0.00148625	0.00168435	0	0	0	0.000845549	0	0.000450162	0	0.00801478	0.00336316	0	0	0	0	0	0.00257382	0.00169955	0	0.000754234	0	0	0	0	0	0	0	0	0	0	0	0	0	0.000515301	0	0.00269511	0	0	0	0	0	0	0	0	0	0
POU2F1	0.590354	0.538312	0.289705	0.522669	0.49437	0.407529	0.352423	0.291211	0.261026	0.295129	0.366419	0.364709	0.474886	0.327213	0.378638	0.364451	0.262524	0.407947	0.305114	0.390785	0.334637	0.180953	0.552748	0.188259	0.329361	0.466169	0.650714	0.565773	0.549089	0.59415	0.732687	0.288942	0.347284	0.312523	0.568587	0.284804	0.392176	0.463644	0	0.411155	0.3387	0.575317	0.530814	0.612838	0.438892	0.145142	0.288464	0.266277
CD247	0.286883	0.137727	0.152014	0.126944	0.149322	0.0742228	0.186182	0.107426	0.119961	0.0913759	0.0717067	0.109294	0.0783839	0.178703	0.195183	0.0852293	0	0.121382	0.0858363	0.175327	0.116429	0.155802	0.15491	0.121741	0.0472728	0.118693	0	0.138379	0.246637	0.133399	0.219002	0.166792	0.138655	0.124819	0.128931	0.108643	0.223938	0.197572	0	0.187016	0.127301	0.237206	0.240116	0.223166	0.146916	0.0963188	0.165919	0.257406
CREG1	0.194541	0.0802429	0.134249	0.221214	0.179352	0.166304	0.142503	0.111013	0.156128	0.0947561	0.128968	0.116292	0.145259	0.182974	0.134576	0.22047	0.214917	0.177739	0.148109	0.113159	0.152119	0.123056	0.0838995	0.106613	0.0872058	0.103515	0	0.169085	0.171967	0.201027	0.155606	0.132677	0.11719	0.128104	0.114953	0.103614	0.168891	0.177929	0	0.0883273	0.164225	0.13753	0.201869	0.14125	0.115824	0.0688806	0.111899	0.0908715
RCSD1	0.00152746	0.00634709	0.0068885	0.0255672	0.00566579	0.0153285	0.00545646	0.0160213	0.0057177	0.00591532	0.00778707	0.00500115	0.00243607	0.0182572	0.00494571	0.00161347	0	0.015149	0.00316607	0.0154863	0.00207017	0.00486494	0	0.00979499	0	0.0183027	0	0.00170004	0.0105683	0.0225655	0.023915	0.00845845	0.00451299	0.00615604	0.0239872	0.00294398	0.00348721	0.00279914	0	0.00854101	0.00960324	0	0.0101771	0.0113894	0.0109314	0.0026957	0.0214434	0.0295879
MPZL1	0.229256	0.188054	0.166102	0.258916	0.238121	0.195528	0.189156	0.140066	0.133807	0.153423	0.165232	0.0994528	0.221252	0.167662	0.179603	0.199018	0	0.20169	0.172728	0.236461	0.140407	0.129982	0.166231	0.11376	0.111395	0.165436	0.437905	0.18601	0.199073	0.229837	0.138081	0.169305	0.191202	0.124503	0.176453	0.176082	0.209922	0.21225	0	0.245611	0.162259	0.143788	0.238585	0.287481	0.188016	0.148648	0.173786	0.178734
ADCY10	0.0495353	0.0382356	0.0460755	0.0562177	0.0370995	0.0427645	0.162523	0.0394038	0.0378484	0.0614885	0.0471761	0.0337364	0.0210387	0.050962	0.042018	0.0241128	0.157068	0.045654	0.0214959	0.0298892	0.03751	0.0888039	0.0541001	0.0435902	0.0378001	0.0507603	0.66829	0.0534773	0.0725	0.100314	0.0265225	0.0756898	0.0605682	0.0760442	0.0654633	0.0286365	0.112971	0.0670866	0	0.0345956	0.0313013	0.165232	0.0806411	0.110127	0.0767983	0.0287881	0.0231859	0.23421
MPC2	0.106512	0.0952052	0.0684393	0.172221	0.163727	0.186749	0.168275	0.120408	0.121086	0.0912765	0.0976075	0.0844611	0.108974	0.0589146	0.0464767	0.114865	0.171672	0.092122	0.156916	0.0856107	0.076937	0.0548333	0.0817217	0.124028	0.11392	0.104299	0	0.0755079	0.214065	0.113334	0.139403	0.105366	0.0811509	0.0943297	0.0420217	0.0734563	0.108434	0.0732417	0	0.117526	0.0869986	0.121465	0.146626	0.0939988	0.0843411	0.0563738	0.0547321	0.0700642
DCAF6	0.451534	0.385031	0.311528	0.503255	0.423233	0.45223	0.338172	0.30517	0.261686	0.280267	0.319403	0.297082	0.406201	0.263737	0.396427	0.39705	0.541306	0.385255	0.283618	0.358608	0.312373	0.22034	0.433758	0.295653	0.330881	0.426427	0.537219	0.502468	0.49474	0.486555	0.59313	0.311176	0.352329	0.278795	0.500235	0.343106	0.39413	0.412905	0	0.442251	0.344217	0.519851	0.461507	0.486453	0.400214	0.193854	0.332965	0.264431
GPR161	0.167784	0.18798	0.185917	0.177991	0.175463	0.182382	0.159889	0.18658	0.19482	0.164036	0.112931	0.133941	0.108507	0.163922	0.20832	0.242594	0	0.172973	0.136641	0.181761	0.11711	0.121615	0.150899	0.137343	0.129693	0.114183	0.274418	0.198977	0.170015	0.269401	0.125547	0.193967	0.161149	0.214103	0.0944317	0.20065	0.259668	0.242434	0	0.231079	0.156156	0.20466	0.182237	0.155426	0.171234	0.0960832	0.160337	0.134428
TIPRL	0.227276	0.269351	0.168792	0.220835	0.242137	0.207512	0.209756	0.202925	0.184577	0.132573	0.208619	0.190117	0.213484	0.171896	0.195271	0.256483	0.563687	0.189918	0.210815	0.178406	0.175023	0.133786	0.141862	0.121123	0.189351	0.21586	0.161531	0.231038	0.292859	0.277527	0.263677	0.184491	0.197111	0.155646	0.228647	0.15074	0.212397	0.263349	0	0.207324	0.199183	0.17393	0.267726	0.307376	0.236763	0.127265	0.120103	0.158174
SFT2D2	0	0	0.00420119	0.0144873	0.00561278	0.00168786	0.00123706	0.00831324	0.00885725	0	0.000671973	0.000691326	0.0129986	0	0.00411423	0.00984573	0	0.0181061	0.00188242	0.00491567	0.000521364	0.00373112	0.00995249	0	0.00803435	0.013647	0	0	0.0132972	0.0195048	0.0548219	0.0176373	0.0032555	0.00824019	0.00999334	0.00420781	0.00456874	0	0	0.00363755	0.00546041	0	0.0085911	0.00355707	0.00140105	0.00244713	0.00190861	0.0217184
TBX19	0	0.00201181	0.00534214	0.0116871	0.00498606	0.00104382	0.00481318	0.00606632	0.00437423	0.000450162	0.00395605	0.00186338	0.00143883	0.00933272	0.00519448	0.00583659	0	0.00845457	0.00404219	0.00393006	0.00381006	0.00548798	0	0.00169073	0	0	0	0.0069951	0.00859541	0.0165197	0	0.00721529	0.00576381	0.00947142	0	0.00288053	0.0100444	0.00249376	0	0.00163257	0.00781264	0.00907444	0.00736249	0	0	0.00401105	0.0060918	0.0167338
XCL1	0	0	0	0	0	0	0	0	0	0	0	0	0	0	0	0	0	0	0	0	0	0.000519747	0	0	0	0	0	0	0	0	0	0	0	0	0	0.00117371	0	0	0	0	0	0	0	0	0	0.00267601	0	0.00242642
DPT	0.00652114	0	0	0.0111147	0.00334804	0.00324018	0.00405199	0	0.00494694	0.0222889	0.000425576	0	0.00768745	0.00747554	0.0176103	0	0	0.00253246	0	0.0021626	0	0.00886475	0	0.0120381	0.00158004	0.00745315	0	0	0.0124042	0	0	0	0	0	0.00509717	0.00464841	0	0	0	0.00763025	0.000687438	0	0.00515755	0.00284531	0	0	0	0
ATP1B1	0.679421	0.465709	0.223042	0.465094	0.456103	0.382362	0.282632	0.299703	0.22273	0.384881	0.44065	0.532869	0.596152	0.256241	0.469546	0.327906	1.42913	0.266313	0.289967	0.40981	0.307444	0.278921	0.550946	0.220862	0.273092	0.49952	1.20955	0.57438	0.428642	0.556268	0.75858	0.252213	0.325803	0.371816	0.698457	0.333308	0.421517	0.560222	0	0.496838	0.360613	0.619632	0.494237	0.630046	0.431188	0.248692	0.250489	0.222204
NME7	0.434656	0.415493	0.274434	0.43595	0.412133	0.440778	0.309045	0.291067	0.237184	0.232677	0.325117	0.392436	0.326624	0.266455	0.40815	0.351206	0.407659	0.313319	0.241357	0.309988	0.287695	0.221671	0.399941	0.242731	0.283722	0.408748	0.877782	0.394343	0.483779	0.533848	0.559564	0.327047	0.316122	0.285358	0.486134	0.272048	0.324078	0.43722	0	0.340078	0.30512	0.515283	0.445923	0.472625	0.316416	0.249912	0.340182	0.270626
BLZF1	0.227377	0.17594	0.180884	0.19963	0.154379	0.117034	0.209125	0.125547	0.110164	0.11458	0.14867	0.171404	0.153569	0.0966276	0.182464	0.142802	0	0.116976	0.154813	0.133156	0.149554	0.117106	0.179988	0.0915046	0.157227	0.164438	0.588211	0.240304	0.150681	0.231504	0.199229	0.128869	0.150831	0.160644	0.087966	0.0907567	0.152673	0.165339	0	0.115733	0.117356	0.157564	0.193514	0.15543	0.217927	0.114632	0.0914188	0.127149
CCDC181	0.110083	0.113699	0.075116	0.0924337	0.058585	0.0656924	0.0973263	0.0749185	0.04714	0.043974	0.0787625	0.0473932	0.0560062	0.0427566	0.0817728	0.0345053	0	0.0554776	0.0692589	0.0421155	0.0820005	0.0332077	0.0650649	0.0443975	0.108299	0.079594	0	0.0912139	0.0476947	0.060222	0.0844452	0.0656381	0.0527482	0.0671817	0.0785366	0.0634154	0.116456	0.0815087	0	0.0340406	0.0340807	0.12387	0.0733589	0.14795	0.0637353	0.0340837	0.0756092	0.0615572
SLC19A2	0.0834824	0.109913	0.0709945	0.13734	0.173846	0.132887	0.0837367	0.110839	0.0927224	0.0996887	0.0856547	0.0706024	0.0861594	0.0805551	0.0613153	0.0896499	0.157068	0.107386	0.107249	0.0888481	0.125714	0.0772792	0.0816506	0.105626	0.0789628	0.055498	0.415969	0.113263	0.13378	0.161567	0.0449342	0.10555	0.107701	0.0537117	0.0992146	0.0810038	0.0687418	0.131776	0	0.0951823	0.0903124	0.0451945	0.11788	0.0927504	0.0781632	0.136504	0.0634564	0.079905
F5	0	0	0.00337371	0.012746	0.0134259	0.00176705	0.00585705	0.00493578	0.0176644	0	0.000889369	0.00265466	0	0.0114418	0.00225386	0.00835886	0	0.0111588	0.00581358	0.000845301	0.00798872	0.0209705	0.00430857	0.01046	0.0271528	0.00524229	0	0	0.0480715	0.000988238	0	0.0227526	0.00415769	0.00624442	0	0.0024782	0.00402235	0	0	0.00979741	0.00952065	0.0125922	0.0420772	0	0.00323545	0.00291852	0.00273214	0.00851681
SELP	0	0	0.00041328	0.00643516	0	0	0	0	0.00310954	0	0	0	0	0.00324952	0	0.00221636	0	0.00225847	0	0.00147834	0.00371393	0.00726934	0	0.00318609	0	0	0	0	0.0327902	0	0	0.0172059	0	0	0	0	0	0	0	0	0.00361729	0	0.0117449	0	0	0.0133943	0	0
C1orf112	0.0951645	0.0873451	0.0536651	0.0954727	0.0712891	0.0396551	0.0468437	0.0794338	0.0755463	0.0415415	0.0543884	0.0331779	0.073059	0.113932	0.0686276	0.101619	0	0.0965736	0.108186	0.1009	0.0858516	0.0840752	0.0102179	0.107098	0.0519184	0.0595433	0	0.0871887	0.193103	0.111225	0.0772059	0.113162	0.0557445	0.0562834	0.109434	0.0758236	0.0516353	0.0283653	0	0.114476	0.0522566	0.0546678	0.1136	0.0567822	0.0412559	0.12609	0.0323675	0.148573
SELL	0	0	0.000506356	0	0.0151359	0	0	0	0.000329249	0	0	0	0	0.00388823	0	0.00588059	0	0	0	0	0	0.0026863	0	0	0	0	0	0	0	0	0	0.00807643	0	0	0	0	0	0	0	0	0	0	0.00357694	0	0	0	0	0.00187019
SELE	0	0	0.00244925	0.00628421	0.00688249	0	0	0.00162688	0.00087591	0	0	0	0	0.0138164	0	0.0032614	0	0.00241054	0.00256817	0	0.00310226	0.00408408	0	0.0025049	0	0.0044386	0	0.00423475	0.00674014	0	0	0.00538531	0.000913922	0	0	0	0.0013448	0	0	0	0.00144921	0	0.00209271	0	0	0.0140617	0.00811071	0.00183425
METTL18	0.00822586	0.00907916	0.00257314	0.0110872	0	0.00562808	0.0138959	0.00913287	0.0102906	0.00197472	0.0244976	0.000469455	0.00983426	0.00577496	0.00214896	0.00948856	0	0.0134507	0.0206532	0	0.00404393	0.00434798	0.00523004	0	0.00774656	0.00241656	0	0.00660063	0.0160454	0.00586139	0.0148074	0.0111708	0.00418938	0.00750107	0.00217528	0.00139664	0.0234916	0.00264966	0	0	0.00574366	0	0.00284885	0	0.00133423	0.0018938	0	0.00760252
SCYL3	0.124218	0.131732	0.0820116	0.170661	0.110662	0.170186	0.0853926	0.0969611	0.0899113	0.0991569	0.123906	0.0963616	0.0987192	0.137104	0.153571	0.124991	0	0.111954	0.114514	0.100219	0.096543	0.0695508	0.0750906	0.0795538	0.095553	0.120276	0.0577415	0.146863	0.126628	0.117351	0.2128	0.124823	0.114543	0.0515021	0.0906555	0.101685	0.108972	0.0674605	0	0.0989666	0.0812958	0.113259	0.111724	0.0610435	0.107193	0.0888129	0.0710004	0.0897495
KIFAP3	0.552165	0.446054	0.257035	0.471904	0.382259	0.434816	0.338707	0.301797	0.257051	0.249182	0.362633	0.347458	0.378532	0.257038	0.396278	0.339778	0.536321	0.339706	0.233142	0.345761	0.286736	0.176663	0.409178	0.189647	0.303269	0.495741	0.459124	0.546559	0.515619	0.533483	0.660979	0.278765	0.372733	0.1613	0.506508	0.304701	0.350479	0.475659	0	0.374529	0.317515	0.603194	0.541694	0.567638	0.350789	0.188946	0.302118	0.264059
METTL11B	0	0	0	0	0	0	0.00163787	0	0.00180799	0	0.000725244	0	0	0	0	0	0	0	0	0	0.00108878	0.000301873	0	0	0.000952323	0	0	0	0	0	0	0	0	0	0	0	0	0	0	0	0	0	0	0	0	0	0	0
GORAB	0.0432707	0.0249405	0.0337635	0.0697836	0.0480379	0.04805	0.043065	0.055826	0.0392469	0.0506288	0.0483207	0.0227869	0.0473456	0.0671651	0.0446913	0.0457163	0	0.0481223	0.0652585	0.0539594	0.0450426	0.0384137	0.0565196	0.039906	0.0250285	0.0478851	0	0.0486566	0.0528315	0.0822517	0.0560857	0.0541126	0.0348679	0.0252786	0.0433741	0.0296495	0.0426153	0.0516637	0	0.0385439	0.0496473	0.0307567	0.0192557	0.0465965	0.0315803	0.00995474	0.0433501	0.0362227
PRRX1	0.147923	0.0687082	0.0370816	0.111055	0.0622204	0.0608408	0.044291	0.0250795	0.0279986	0.311107	0.0751443	0.0635605	0.0655719	0.0666953	0.0921015	0.0141001	0	0.0124313	0.0281996	0.0504088	0.103177	0.0729565	0.258187	0.115392	0.10861	0.0358427	0	0.0560719	0.0515185	0.0469356	0.0902622	0.0602802	0.0390472	0.0132664	0.0208154	0.134037	0.0494234	0.0961504	0	0.00705514	0.00936012	0.0165237	0.0256294	0.0637505	0.020494	0.0274569	0.0121959	0.0343663
MROH9	0	0.00129055	0.00168949	0.0068795	0.00119907	0	0.00154889	0.00123189	0.00178798	0.00194622	0	0.0258166	0	0.00818037	0	0	0	0	0.00235422	0.00230851	0.0126171	0.00411246	0	0.00606538	0	0	0	0.0034493	0.00733606	0.00178748	0	0.00687239	0.00179103	0	0	0.00304072	0	0	0	0	0	0	0.00398554	0	0.00371913	0.00374256	0.00190861	0
FMO3	0.000910592	0	0	0	0	0.0133264	0.0010666	0	0.000806354	0	0	0.00180075	0	0.00233716	0	0	0	0	0	0	0	0	0.0021169	0	0	0.000311129	0	0	0	0	0	0	0	0	0	0	0	0	0	0.00278249	0	0	0	0	0	0	0	0.00193627
FMO2	0	0	0.00104748	0	0	0	0	0	0	0	0	0	0	0.00339051	0	0	0	0	0	0	0	0.000933813	0	0	0.00293279	0	0	0	0	0	0	0	0	0	0	0	0	0	0	0.00232362	0	0	0	0	0	0	0	0
FMO1	0	0	0.000258462	0.00557779	0.00324965	0	0	0	0.000416382	0	0	0.000679977	0	0.0082949	0.0114313	0	0	0	0.00130514	0	0	0	0	0.00266414	0.00155291	0	0	0	0.00350501	0	0	0	0	0	0	0.000258845	0.00652606	0	0	0	0.00281507	0.0396696	0	0	0	0.00473228	0	0
FMO4	0	0.00499963	0.00180176	0.00769781	0.0123196	0.0151629	0.0123685	0	0.00351136	0	0.00397614	0	0.00142098	0	0.00299697	0.00218776	0	0.00439767	0.00445967	0	0.00477409	0.00323463	0	0	0.00521499	0	0	0.00691139	0.00152821	0	0	0.0117325	0.00836564	0	0	0.000581373	0.00490147	0	0	0	0.000590681	0	0.00764615	0	0.000532442	0.00368998	0	0
PRRC2C	0.581042	0.509147	0.239907	0.421764	0.445944	0.405113	0.316676	0.314742	0.218074	0.214681	0.355547	0.347109	0.43143	0.250816	0.423788	0.304874	1.44741	0.303183	0.271669	0.404556	0.314199	0.129834	0.606983	0.191111	0.279406	0.391715	1.06735	0.534894	0.465521	0.502688	0.819112	0.273421	0.32533	0.216419	0.611275	0.313312	0.339491	0.543881	0	0.363414	0.283901	0.605419	0.489233	0.492694	0.330149	0.178376	0.25952	0.17876
MYOCOS	0.0318543	0.00578863	0.0115065	0.0197505	0.01329	0.0231507	0.00749395	0.00568928	0.00767938	0.00205348	0.00487344	0.00254255	0	0.0215989	0.00638767	0.00833761	0.178729	0.0170959	0.000687849	0.00386733	0.00997041	0.00502003	0.0174096	0.00636005	0.00932037	0	0	0.00650816	0.00718138	0.0258845	0.00404045	0.00559149	0.0164045	0.00351214	0	0.00621677	0.00610316	0.0315365	0	0.024035	0.00955995	0	0.038396	0.00950255	0.00239433	0.00510902	0.00855611	0.0520141
MYOC	0.00244878	0	0	0.00263611	0.000933594	0	0.00774701	0	0	0	0	0	0.000356269	0.00410402	0.00418753	0	0	0	0.00166102	0	0	0.000496253	0	0	0	0	0	0	0	0	0	0	0	0	0	0.000998266	0	0.0171122	0	0.00308315	0.000903721	0	0.00429019	0	0	0	0	0.000984381
VAMP4	0.142315	0.149663	0.101568	0.159586	0.151425	0.164278	0.168561	0.129045	0.0854815	0.0902749	0.168087	0.118175	0.0951819	0.074955	0.113642	0.139121	0.171672	0.103683	0.130964	0.0874154	0.116424	0.094764	0.0997957	0.084556	0.0932847	0.079878	1.10294	0.159562	0.195938	0.17665	0.0924581	0.149913	0.109601	0.102528	0.0905114	0.0846927	0.0988432	0.127286	0	0.111497	0.0856997	0.156664	0.19066	0.14508	0.145012	0.127281	0.0595247	0.121777
DNM3	0.451492	0.478312	0.207645	0.41335	0.256145	0.346561	0.195174	0.244623	0.191745	0.176255	0.280798	0.270493	0.531321	0.313801	0.45181	0.31997	1.08268	0.260856	0.158942	0.301307	0.33073	0.108617	0.297673	0.22647	0.309351	0.458661	0.717387	0.338868	0.273627	0.386101	0.805855	0.217599	0.253243	0.0963644	0.55122	0.284386	0.238924	0.427586	0	0.443769	0.279139	0.505568	0.361496	0.395027	0.271387	0.325871	0.247807	0.278778
PIGC	0.0990327	0.123021	0.0689894	0.188952	0.123795	0.0630955	0.140961	0.1023	0.100572	0.0418933	0.0518719	0.0440409	0.0632663	0.188048	0.0271718	0.152887	0	0.121996	0.0897536	0.0773889	0.0957823	0.0801529	0.0566626	0.0855232	0.0495338	0.0712183	0.57969	0.0796802	0.185919	0.122914	0.032779	0.119255	0.0610123	0.0988817	0.0353223	0.0709025	0.0994219	0.0787029	0	0.068642	0.0705032	0.0586297	0.204819	0.0598383	0.0510971	0.0852271	0.0816302	0.0821389
C1orf105	0.0224571	0	0.00536348	0.00667517	0.00671627	0.0195777	0.00383541	0.0108035	0.00529322	0.00397865	0.00432208	0.00145896	0.00742852	0.0113098	0	0.00554274	0	0.00848065	0.00616397	0.000913809	0.00360265	0.00243259	0	0	0.00211348	0.0199713	0	0.0019201	0.00410823	0	0	0.00640375	0.00275865	0.000906185	0	0.0196678	0.021561	0.012068	0	0.00171446	0	0.0113146	0.00953764	0.00799799	0.00497851	0.00774372	0.00129394	0.00538335
SUCO	0.327053	0.193394	0.174515	0.272259	0.270137	0.249131	0.210444	0.179572	0.158311	0.150502	0.163638	0.149922	0.201413	0.169216	0.187872	0.2492	0.171672	0.243003	0.188513	0.229243	0.211565	0.141684	0.127021	0.107182	0.194716	0.24997	0.0577415	0.338676	0.275752	0.297711	0.191403	0.245004	0.153455	0.161601	0.232465	0.18983	0.206443	0.217838	0	0.202227	0.209851	0.322114	0.265345	0.276059	0.216704	0.105515	0.170525	0.219218
TNFSF18	0.00522676	0	0.00218394	0.00183515	0.00294572	0.00118553	0	0.00247905	0	0.000822641	0.000954276	0	0.00429531	0	0	0	0	0.00113884	0.00237137	0.00249048	0	0.00635881	0	0.00160152	0.0088754	0.00234275	0	0.00249617	0.00194503	0.0189266	0	0	0.00298229	0	0.00377057	0.0033975	0.00468444	0.00316036	0	0	0.0012312	0.00585196	0	0	0.0014378	0	0	0
TNFSF4	0.00885724	0.00741489	0.0160972	0.015634	0.0178581	0.0224033	0.016909	0.0158112	0.0110382	0.0234226	0.00666581	0.0341387	0.00673135	0.0203402	0.00360633	0.0134948	0	0.00311425	0.0140925	0.0147713	0.0110315	0.0131349	0.00857604	0.016085	0.00125084	0.000311129	0	0.0527347	0.014651	0.0174892	0	0.0130783	0.011742	0.0167388	0.00314683	0.015204	0.0137967	0.00523881	0	0.0193466	0.00930848	0.0372288	0.0370893	0.0128229	0.0282516	0.00133846	0.016066	0.0084804
PRDX6	0.113526	0.0734714	0.0591561	0.11744	0.0809577	0.0894518	0.247762	0.0748696	0.0741679	0.0609862	0.0588207	0.0217216	0.0718879	0.0470169	0.0800836	0.0882971	0.199115	0.0517761	0.085385	0.0556241	0.067564	0.0441223	0.0577914	0.0367453	0.0773327	0.0821399	0.161531	0.150592	0.1167	0.106111	0.222938	0.11145	0.124524	0.0707265	0.0809134	0.0363249	0.0866606	0.0803183	0	0.129981	0.0624219	0.0841085	0.107943	0.16864	0.0898945	0.0365727	0.0303041	0.151367
SLC9C2	0.0069729	0.0223367	0.0105267	0.0178058	0.0189711	0.0194626	0.0058271	0.0124633	0.014584	0.0392184	0.00880385	0.00533046	0.0245744	0.0579512	0.00932289	0.021613	0.0799554	0.0118093	0.0217645	0.0329339	0.016247	0.011965	0.0393119	0.00941392	0.0272352	0.0200247	0	0.00717827	0.0212813	0.0302486	0.0157585	0.0356044	0.0148506	0.00975164	0.0348359	0.0189156	0.0103337	0.013548	0	0.0244934	0.00873055	0	0.0304734	0.0092102	0.0264716	0.0216425	0.0176597	0.0793458
ANKRD45	0.0199621	0.0191231	0.0203465	0.0190636	0.0228089	0.0131466	0.015944	0.0154156	0.00948025	0.0123729	0.00189007	0.0280236	0.0154714	0.00751754	0.0129178	0.015251	0	0.00753405	0.0100409	0.00197846	0.0050484	0.00535608	0.0197997	0.0205403	0.0186058	0.00695761	0	0.0226965	0.00747755	0.0103831	0.0142884	0.00292345	0.00578079	0.0203933	0	0.0188315	0.00487189	0.0138782	0	0.0275624	0.0079848	0.0242229	0.0106849	0.00565462	0.0116933	0.0198254	0.00626013	0.0181941
KLHL20	0.27672	0.198917	0.137541	0.191508	0.176443	0.139091	0.148776	0.183877	0.148812	0.150734	0.234121	0.1352	0.233175	0.217273	0.21543	0.167781	0.262524	0.16463	0.136772	0.142584	0.138843	0.0843485	0.168018	0.112992	0.164315	0.259283	0	0.213784	0.175648	0.235096	0.238919	0.178795	0.171905	0.182726	0.262126	0.155049	0.156384	0.2162	0	0.150612	0.162622	0.175241	0.164116	0.198743	0.128645	0.0905463	0.124462	0.193526
CENPL	0.0119363	0.0077107	0.00924834	0.00954073	0.00520801	0.00294054	0.00849694	0.0128142	0.0102682	0.00760181	0.00690636	0.0185019	0.0203243	0.0120228	0.0139709	0.0115243	0	0.00941412	0.0228603	0.00889285	0.0117142	0.00821779	0.00605691	0.00160329	0.00762033	0.0170939	0	0.0198316	0.0178099	0.00478225	0.00168012	0.00399865	0.0107964	0.00690353	0.0167121	0.0163674	0.0175462	0.00850671	0	0.0202007	0.0151804	0	0.0498969	0.00402695	0.00434147	0.0112016	0.00179091	0.0130356
DARS2	0.0358315	0.0457427	0.0323611	0.0755326	0.0621267	0.0148532	0.0443998	0.016181	0.0356811	0.0211885	0.0179919	0.012169	0.0153582	0.0668011	0.0227895	0.0753948	0	0.0564572	0.0278333	0.0231107	0.019858	0.0361717	0.0161186	0.0155911	0.0194478	0.0222438	0	0.0328136	0.0440624	0.021076	0.00266439	0.027676	0.0318953	0.0441158	0.0623741	0.0143527	0.0155355	0.0322234	0	0.0627893	0.0295814	0.0355266	0.0630203	0.0140141	0.0218713	0.0195218	0.00986283	0.0210938
ZBTB37	0.0578267	0.0503171	0.0566798	0.0989038	0.0778725	0.0899084	0.0952433	0.0605948	0.0676313	0.036317	0.0674921	0.0820923	0.0886235	0.0581702	0.0716803	0.0483022	0.214917	0.0824819	0.065004	0.0668386	0.0889854	0.0551828	0.103384	0.0363627	0.0707275	0.0763966	0	0.0983783	0.103407	0.140905	0.168378	0.0555892	0.0512303	0.0503898	0.0573301	0.0565749	0.059005	0.0510394	0	0.0565378	0.0779231	0.0404453	0.0804846	0.0766117	0.0802622	0.047498	0.0354946	0.0556407
SERPINC1	0	0.00975764	0	0.00111481	0.00210819	0.00849128	0.0052368	0	0.00135452	0	0.00137762	0	0.00241956	0	0	0.00289661	0	0.000716163	0.0015595	0	0	0	0	0	0.000351738	0	0	0	0.00145017	0	0	0.00248802	0	0	0	0	0.00148596	0.00197194	0	0	0	0	0.00610177	0.00580239	0	0	0	0.00537867
RC3H1	0.377824	0.357534	0.236117	0.385718	0.325824	0.292826	0.287636	0.27163	0.200881	0.190577	0.295611	0.282224	0.285571	0.266619	0.273286	0.336946	0.167929	0.313249	0.237808	0.276768	0.255751	0.16851	0.323433	0.173782	0.215212	0.327552	0	0.394485	0.334923	0.423007	0.449542	0.263107	0.264012	0.198399	0.300753	0.223134	0.267036	0.3848	0	0.322956	0.274766	0.419908	0.396071	0.42855	0.296171	0.193142	0.211542	0.18683
RABGAP1L	0.598312	0.506631	0.2824	0.433371	0.404632	0.40462	0.377581	0.251288	0.233398	0.261116	0.251913	0.36322	0.381945	0.291058	0.413743	0.317434	0.992619	0.291048	0.225076	0.368607	0.317278	0.179607	0.486118	0.201989	0.308497	0.41797	0.838088	0.577853	0.462178	0.540283	0.906184	0.333945	0.331978	0.248585	0.633269	0.324591	0.337654	0.416453	0	0.419319	0.302072	0.604674	0.496787	0.624635	0.393706	0.265401	0.2112	0.381533
CACYBP	0.100506	0.123742	0.0961623	0.158544	0.107644	0.123509	0.349473	0.132757	0.109741	0.0703977	0.119146	0.0678464	0.0893093	0.13464	0.104999	0.0912399	0.406399	0.0776358	0.188267	0.0776378	0.0990513	0.0761235	0.0906769	0.0596128	0.126509	0.0901196	0.0577415	0.110473	0.180758	0.115427	0.325412	0.152356	0.095147	0.0735543	0.0918461	0.0661827	0.150952	0.154945	0	0.0739174	0.0914722	0.172417	0.176565	0.239625	0.201639	0.0875417	0.0584714	0.222628
MRPS14	0.072087	0.060308	0.056313	0.0958463	0.0990577	0.0470915	0.106001	0.0699838	0.0697604	0.0575683	0.0438918	0.0335328	0.0427091	0.0834538	0.0634509	0.0933845	0	0.0741577	0.0926025	0.0558117	0.072875	0.0605985	0.0929094	0.076155	0.0634222	0.0331915	0.161531	0.0442761	0.0979697	0.0784102	0.065296	0.0727148	0.0778724	0.0830403	0.0135305	0.0279848	0.0797964	0.0488195	0	0.0892911	0.0788713	0.0793802	0.0771561	0.0971415	0.0671661	0.032738	0.0847766	0.0460634
TNN	0.00437411	0.00162651	0.005089	0.00853438	0.0016433	0.00673915	0.00909549	0.000870395	0.00201297	0.000400795	0.000508795	0.00103836	0.00292303	0.0147388	0.00455552	0.00587926	0	0.001415	0.00427616	0	0.00215572	0.00557098	0	0.00548174	0.00213048	0.000583854	0	0.0045332	0.0113201	0.00610425	0	0.0142028	0.003406	0	0.0092057	0.00268041	0.00310992	0.000692338	0	0.0101984	0.00336264	0.00705931	0.0155954	0	0.00173797	0.00282586	0	0.0448827
KIAA0040	0	0	0	0.00327813	0.00327883	0	0.00141299	0	0	0	0	0	0	0	0	0	0	0	0	0	0	0	0	0	0.00291213	0.00402845	0	0	0.0057063	0	0	0	0.000848323	0	0	0	0	0	0	0	0	0	0	0	0	0	0	0.0011336
TNR	0.676592	0.533337	0.305224	0.613124	0.5746	0.366913	0.334129	0.418677	0.325583	0.295183	0.353452	0.461365	0.526476	0.44808	0.500646	0.478789	1.79161	0.497999	0.352766	0.399853	0.384516	0.264137	0.536612	0.21446	0.330081	0.495235	1.2725	0.642558	0.533469	0.612152	0.800338	0.372154	0.409134	0.330502	0.698408	0.35958	0.421669	0.448251	0	0.424917	0.388899	0.689448	0.631266	0.625095	0.406573	0.479447	0.309185	0.291351
COP1	0.518168	0.493064	0.261428	0.464221	0.478728	0.337056	0.339028	0.292819	0.233157	0.289787	0.350964	0.388127	0.435279	0.244592	0.40963	0.326008	1.06641	0.326922	0.309021	0.330559	0.306638	0.183641	0.543712	0.184272	0.278599	0.409687	0.495162	0.602471	0.480794	0.535257	0.636091	0.35068	0.327377	0.224859	0.564547	0.244925	0.36845	0.44188	0	0.444355	0.29498	0.571586	0.469862	0.608858	0.365015	0.203192	0.271623	0.301185
PAPPA2	0.0303937	0.0809778	0.0544082	0.142972	0.116728	0.0551951	0.0503313	0.0732432	0.0827763	0.0161728	0.0566768	0.0590993	0.0180493	0.0896505	0.0808989	0.0791844	0.395272	0.0693493	0.0576287	0.0361064	0.0653973	0.0881473	0.053568	0.105183	0.0237863	0.0387887	0.0577415	0.0273163	0.149132	0.119065	0.0531341	0.0811215	0.0698005	0.0820151	0.0226554	0.0415345	0.0283527	0.0174105	0	0.011325	0.071454	0.0688957	0.151568	0.0318182	0.0304947	0.0519765	0.0885656	0.117717
ASTN1	0.609155	0.456136	0.207143	0.560869	0.397683	0.471723	0.30692	0.253109	0.178056	0.264399	0.342544	0.292793	0.371256	0.305006	0.454415	0.313483	1.52487	0.287358	0.263672	0.209501	0.275357	0.145311	0.486356	0.173233	0.286824	0.460269	1.0935	0.561235	0.430151	0.599388	0.704218	0.222277	0.242507	0.146628	0.67107	0.258796	0.30585	0.582751	0	0.366112	0.288595	0.758818	0.444061	0.573994	0.334906	0.155705	0.243883	0.209176
BRINP2	0.652083	0.592067	0.355484	0.552568	0.586814	0.536262	0.357078	0.41427	0.361736	0.395792	0.440318	0.48171	0.53991	0.469309	0.567422	0.341831	1.36238	0.470643	0.295342	0.456053	0.377734	0.24835	0.56744	0.259901	0.395644	0.59129	0.380758	0.622321	0.611597	0.671871	0.795904	0.374201	0.42483	0.303345	0.76474	0.412177	0.398162	0.599959	0	0.431473	0.349234	0.785794	0.63464	0.661343	0.401539	0.349993	0.282247	0.357325
SEC16B	0.0833558	0.0705972	0.0539275	0.0554251	0.0579969	0.0597931	0.0576537	0.0750634	0.052742	0.0363288	0.0595873	0.0315384	0.0220874	0.0713472	0.0583661	0.0299924	0.262524	0.0627425	0.0450901	0.068018	0.0502442	0.0405962	0.0534941	0.0400504	0.0342458	0.0639071	0.386641	0.0902878	0.0679293	0.0790035	0.0730207	0.141391	0.0672962	0.0491523	0.066462	0.0306002	0.0439825	0.0384404	0	0.0812986	0.0557761	0.158948	0.110442	0.0924403	0.0699137	0.0465297	0.0384905	0.0338074
RASAL2	0.554835	0.479751	0.196848	0.396137	0.361577	0.355509	0.219647	0.24335	0.173535	0.219603	0.320175	0.325798	0.423433	0.173866	0.36461	0.3394	1.54631	0.227079	0.152386	0.320823	0.223109	0.0955505	0.565452	0.125032	0.286394	0.484615	0.0789889	0.550567	0.337891	0.390949	0.691503	0.24066	0.239516	0.196733	0.743609	0.26915	0.328718	0.476378	0	0.346308	0.205868	0.445518	0.339054	0.385221	0.280902	0.133137	0.337391	0.201916
CLEC20A	0.0152161	0.00628315	0.0327989	0.0859288	0.0424088	0.0461034	0.0239477	0.0188716	0.0417783	0.00800493	0.00664656	0.011069	0.0172336	0.068839	0.00784003	0.0946552	0	0.050964	0.066402	0.0106592	0.0483878	0.0310174	0.00352417	0.0502784	0.0148207	0.00658409	0	0.018273	0.115676	0.0424918	0	0.075468	0.0104246	0.0631467	0	0.00718091	0.0328798	0.0283712	0	0.0415349	0.0536815	0.0397211	0.137952	0	0.0185359	0.0706528	0.0143249	0.0196813
TEX35	0	0	0.00177837	0.00737483	0.00252077	0.00168786	0.00466694	0	0.000688851	0	0.000966136	0.00195391	0	0.00330197	0.00253242	0	0	0.00405488	0	0.00291238	0.000538982	0	0.00349945	0	0.000602503	0.000583854	0	0	0.00305655	0	0	0	0.00474879	0.00327013	0	0.000725091	0	0.00673297	0	0	0.00187897	0	0.00418315	0	0	0	0.00402574	0
RALGPS2	0.39756	0.406047	0.252374	0.288591	0.324474	0.305514	0.310766	0.251925	0.187902	0.248248	0.268922	0.289954	0.250279	0.285163	0.320666	0.334665	0.74715	0.27681	0.238728	0.310028	0.230337	0.214974	0.261412	0.154474	0.278795	0.378902	0.161531	0.409763	0.448082	0.435992	0.500565	0.292981	0.301912	0.226587	0.47406	0.222783	0.314607	0.393189	0	0.343906	0.278053	0.497202	0.4543	0.458087	0.376023	0.182822	0.298426	0.280617
ANGPTL1	0.0301897	0.0379613	0.0500489	0.145883	0.085362	0.0248975	0.0725177	0.0262546	0.0627453	0.01263	0.0253108	0.0297081	0.0237052	0.0615561	0.015689	0.08236	0	0.0474863	0.0562532	0.0119514	0.039739	0.0475165	0	0.0353337	0.0108369	0.00715921	0.0577415	0.0349645	0.190312	0.0377603	0	0.0922818	0.0305598	0.061311	0	0.0244703	0.0488745	0.035782	0	0.0577438	0.0423711	0.0453798	0.109009	0.00276997	0.0385925	0.0184216	0.00661649	0.0196229
FAM20B	0.190334	0.236285	0.157241	0.218052	0.208185	0.207139	0.228078	0.144323	0.146087	0.136758	0.217523	0.122147	0.183327	0.177795	0.226818	0.157237	0.406399	0.190369	0.172348	0.158912	0.171175	0.116767	0.194846	0.142212	0.173024	0.189298	0.537219	0.175638	0.229984	0.253681	0.198628	0.199278	0.191156	0.173317	0.143132	0.159375	0.208174	0.246086	0	0.161609	0.152604	0.159309	0.248692	0.169625	0.212968	0.128252	0.17558	0.140977
TOR3A	0.0209415	0.0205671	0.0172688	0.0266547	0.0479736	0.0360853	0.0449222	0.0557591	0.0496339	0.0220793	0.0342126	0.0121046	0.0361356	0.0723447	0.0498824	0.0852876	0	0.0381285	0.040267	0.0466996	0.0436781	0.0216398	0.0381499	0.0306555	0.0212516	0.0286759	0	0.0343178	0.0325148	0.0324064	0.0629914	0.0489457	0.0325594	0.0290519	0.0125836	0.0283151	0.0345943	0.0435878	0	0.0568905	0.022358	0.00424022	0.034536	0.0176354	0.0167909	0.0224701	0.0307101	0.0389657
ABL2	0.406362	0.328276	0.205089	0.396872	0.318506	0.310598	0.213173	0.263886	0.209829	0.185001	0.251034	0.246306	0.291601	0.268794	0.349362	0.30642	0.0799554	0.278893	0.244708	0.295898	0.259466	0.13095	0.287735	0.192673	0.203131	0.310669	0.0577415	0.404055	0.336824	0.406992	0.441256	0.246374	0.258048	0.21316	0.364228	0.240695	0.260669	0.34468	0	0.326747	0.25767	0.296637	0.409642	0.261597	0.302225	0.220076	0.200026	0.189257
SOAT1	0.106218	0.107969	0.0895502	0.0870922	0.116649	0.0825948	0.0775091	0.0536002	0.0686247	0.0677371	0.0519581	0.0521618	0.0746474	0.0561956	0.0863463	0.121043	0	0.104194	0.0587073	0.0862372	0.0762279	0.0588501	0.0443333	0.0535745	0.074552	0.0587061	0	0.0875042	0.0939681	0.10161	0.174119	0.118453	0.0664499	0.0568156	0.0542339	0.0675737	0.0921127	0.0372171	0	0.0888835	0.0686258	0.0450128	0.123071	0.0600646	0.0959842	0.0631412	0.0804516	0.0931621
AXDND1	0.0103624	0.00756625	0.0147146	0.0244048	0.0227793	0.00173531	0.00855119	0.00583453	0.0127669	0.0034888	0.0139401	0.0212904	0.00190043	0.0137848	0.010105	0.0275209	0	0.0153416	0.00970175	0.00613705	0.00838433	0.00959856	0.00162661	0.0096882	0.00655832	0.000583854	0	0.0233399	0.0352617	0.0433946	0.00823619	0.00387094	0.0169258	0.00990473	0.0143804	0.021349	0.00346534	0.00782009	0	0.0150332	0.0100501	0.00418528	0.0272479	0.0131274	0.00488369	0.0065805	0.0261025	0.0284846
NPHS2	0	0	0	0.00387715	0	0	0.00151365	0	0	0.00152759	0	0	0	0	0	0	0	0	0	0.00110672	0.00532777	0	0	0	0.00221731	0	0	0	0.00239008	0	0	0.00213928	0.00112233	0	0	0.00261451	0	0	0	0.00387558	0	0	0	0	0.00424062	0	0	0
TDRD5	0.00232707	0.00945775	0.0209173	0.00609347	0.0258673	0.0029824	0.0145524	0.000931059	0.00873897	0.00439527	0.00591524	0.00148802	0.0105797	0.013899	0.00686267	0.012281	0	0.0410996	0.00638065	0.0137575	0.0109143	0.0195282	0	0.0361547	0.00427994	0.00903607	0	0.00539361	0.0160658	0.0157249	0.0160716	0	0.00521953	0.0251886	0	0.00678864	0.0146142	0.0022916	0	0.0299088	0.028628	0.0325684	0.0608056	0	0.00399139	0.00367587	0.00095204	0.0198557
FAM163A	0.00108378	0.0116596	0.0121742	0.0297525	0.00196561	0	0.00472627	0.00486822	0.0084704	0.0069991	0.00675818	0.00492022	0	0.0109517	0.00378458	0.00387556	0	0.0220709	0.00345981	0.00118142	0.00532981	0.005284	0.00660753	0.0369462	0.0149372	0.0171758	0	0.0139222	0.00448854	0.0121927	0.00300565	0.0168161	0.0161934	0.0211444	0	0.0236587	0.0255981	0.0601503	0	0.0150422	0	0.00715166	0.00313911	0.00521308	0	0	0	0.0115236
TOR1AIP2	0.248355	0.202899	0.141013	0.272611	0.219848	0.207134	0.223485	0.159446	0.147018	0.149267	0.180833	0.174132	0.178652	0.217346	0.147143	0.189685	0	0.190938	0.188867	0.147117	0.163677	0.11036	0.171782	0.121403	0.162425	0.225739	0.0577415	0.249824	0.213591	0.278391	0.281271	0.218983	0.16138	0.154951	0.161967	0.142391	0.208938	0.140506	0	0.173706	0.181762	0.185305	0.222715	0.26399	0.198834	0.128411	0.116275	0.146981
TOR1AIP1	0.0791322	0.108192	0.0945928	0.125127	0.147034	0.132837	0.137675	0.144788	0.120386	0.096946	0.128599	0.0949112	0.113584	0.100774	0.0974953	0.13598	0.178729	0.0886443	0.124099	0.0864848	0.108704	0.0856969	0.128184	0.0969135	0.116166	0.116234	0.437905	0.137619	0.146528	0.115031	0.105147	0.1226	0.110196	0.10501	0.0919235	0.0686998	0.144129	0.126358	0	0.0587764	0.107263	0.114715	0.106261	0.0699441	0.155405	0.0583335	0.0270993	0.102975
CEP350	0.56678	0.464599	0.244627	0.419447	0.411042	0.372995	0.276197	0.30423	0.238017	0.233007	0.326916	0.325878	0.39389	0.252079	0.401188	0.359198	0.605179	0.328168	0.273365	0.342436	0.298315	0.149651	0.449708	0.203796	0.292304	0.438563	0.667467	0.478429	0.429274	0.488658	0.658681	0.251161	0.328576	0.232323	0.658694	0.309195	0.345502	0.405145	0	0.408935	0.278603	0.542315	0.515323	0.471845	0.378919	0.150734	0.215442	0.18354
QSOX1	0.192879	0.18256	0.122156	0.164462	0.117736	0.0999639	0.16668	0.168204	0.13131	0.0858747	0.132151	0.222753	0.145628	0.141996	0.168902	0.189783	0.199115	0.185999	0.157328	0.158151	0.150009	0.109425	0.215036	0.104356	0.126505	0.161754	0	0.13741	0.135582	0.170857	0.150827	0.17573	0.157315	0.1158	0.161663	0.137093	0.163504	0.196203	0	0.224243	0.12652	0.187777	0.189473	0.190951	0.144411	0.0895594	0.180677	0.123893
LHX4	0	0.00128884	0.00351478	0.0129528	0.00430619	0.00267039	0.0115784	0.00495777	0.00194978	0.00486381	0.00283927	0	0.00172043	0.0121663	0.00728716	0.0126909	0	0.0121706	0.00526643	0.00110925	0.000733785	0.00502897	0.00915181	0	0.00282898	0.0118602	0	0	0.0186441	0.0203291	0	0.00708551	0.00251318	0.00904516	0	0.00523441	0.000679224	0.00296771	0	0.00274076	0.00969126	0	0.0171357	0	0	0	0.00330963	0.0558795
ACBD6	0.527647	0.469712	0.267486	0.444698	0.455544	0.42726	0.344982	0.304291	0.209843	0.233488	0.375524	0.315066	0.380539	0.27654	0.384722	0.342037	0.310548	0.346079	0.266745	0.343013	0.289452	0.200341	0.375102	0.212158	0.302205	0.386667	0.993428	0.573558	0.532048	0.598951	0.666746	0.352675	0.332248	0.271658	0.571557	0.289917	0.358103	0.45559	0	0.376095	0.309448	0.60245	0.481459	0.542338	0.34532	0.113716	0.246183	0.310109
XPR1	0.296995	0.254822	0.202509	0.30237	0.304356	0.327146	0.233094	0.212691	0.158701	0.191231	0.268362	0.217764	0.243642	0.161916	0.232838	0.240102	0.249469	0.212686	0.191874	0.270587	0.21093	0.131377	0.215207	0.142077	0.234391	0.243258	0.0577415	0.430023	0.292774	0.366359	0.339419	0.244011	0.261883	0.232525	0.284567	0.199627	0.253245	0.296677	0	0.244444	0.231701	0.357053	0.33924	0.305242	0.245374	0.17485	0.238081	0.202424
KIAA1614	0.0202248	0.00557099	0.00890008	0.0153408	0.00740171	0.0013891	0.00450156	0.00522494	0.00443461	0	0.00381328	0.00190006	0	0.0211079	0.00240103	0.00451832	0	0.00420097	0.00552029	0.00610469	0.00952468	0.00256859	0.00901012	0.00733573	0.00156181	0.014791	0	0	0.00149533	0.0113565	0.0275672	0.00493446	0.0104321	0	0.00314683	0.00784016	0.00367735	0.0184219	0	0.00581265	0.00312459	0	0.030455	0	0.00323278	0.00282586	0.00120352	0.00626739
STX6	0.161713	0.186814	0.0988783	0.155325	0.205605	0.151106	0.137536	0.0932338	0.13103	0.0797515	0.125236	0.128096	0.130684	0.196859	0.19033	0.194287	0.0799554	0.167384	0.106713	0.123728	0.142142	0.0978434	0.0737003	0.125473	0.0874553	0.0902417	0.161531	0.132973	0.137701	0.191773	0.0743555	0.166663	0.11912	0.145205	0.150627	0.121407	0.110375	0.152626	0	0.157393	0.151727	0.166914	0.239586	0.150566	0.127587	0.101112	0.130946	0.173431
MR1	0.0220048	0.00580304	0.0151371	0.0404583	0.0235227	0.0354825	0.0163204	0.0109009	0.0189208	0.0121679	0.0159207	0.00742913	0.0410987	0.0088308	0.0161818	0.0134249	0	0.0272266	0.0119536	0.0282879	0.029569	0.00809198	0.0133311	0.0264571	0.00768	0.00933116	0	0.0158054	0.041601	0.0152313	0.0612492	0.0311273	0.0111505	0.0284661	0	0.0169902	0.0203783	0.00709286	0	0.0814149	0.0225553	0.0160189	0.00438417	0.0435689	0.00199905	0.00385653	0.00304658	0.0274553
IER5	0.029586	0.0686828	0.0104371	0.0437746	0.0126074	0.0179687	0.131954	0.0503174	0.0304638	0.0115614	0.0155967	0.00179283	0.0199423	0.0213007	0.0103159	0.00228644	0	0.00792651	0.0170886	0.00933182	0.0121218	0.0152096	0.045737	0.0133959	0.0409107	0.00330125	0	0.0814636	0.0184781	0.0281027	0.05491	0.0236924	0.0273251	0.0110502	0.00494436	0.0117625	0.0188435	0.0428203	0	0.0157347	0.0110417	0.0167013	0.032461	0.0347136	0.0139639	0.0117792	0.0242581	0.0959307
CACNA1E	0.554587	0.467969	0.304467	0.56969	0.597274	0.488394	0.376805	0.398309	0.342186	0.378513	0.454036	0.448302	0.467616	0.427179	0.527284	0.436717	0.628481	0.401911	0.316353	0.466694	0.356785	0.222438	0.498569	0.377848	0.335315	0.43505	0.754987	0.533732	0.555864	0.66482	0.724985	0.455211	0.428916	0.406803	0.724089	0.421117	0.398777	0.616451	0	0.526372	0.386025	0.72213	0.584347	0.687664	0.472357	0.549396	0.397654	0.31716
ZNF648	0.0111849	0.00513997	0.00410945	0.00991425	0.00885178	0.00191707	0.00481286	0.0078539	0.00764198	0.00260183	0.0116579	0.0106591	0.00379035	0.00967954	0.0324124	0.00251448	0	0.0065365	0.0089479	0.00741326	0.00830908	0.00947577	0.00637612	0.00858678	0.0121115	0.00422759	0	0	0.0162958	0.00230535	0.0335917	0.00284627	0.00327983	0.00204698	0	0.0086667	0.00384744	0.00603939	0	0.00445524	0.00807755	0	0.00658493	0.0075268	0.00228203	0.0471271	0.01792	0.00833939
GLUL	0.181968	0.144742	0.102126	0.156342	0.139669	0.121778	0.25348	0.175039	0.11658	0.114939	0.142997	0.130236	0.175602	0.0770524	0.144375	0.12989	0	0.0779741	0.157394	0.0741773	0.117127	0.0725597	0.137373	0.0807747	0.1594	0.132495	0	0.176627	0.188915	0.153418	0.259283	0.108998	0.12878	0.0711091	0.117572	0.0814584	0.134845	0.157388	0	0.106941	0.0798919	0.148578	0.147342	0.245965	0.163281	0.0976769	0.0829931	0.116628
RGSL1	0.0145968	0.0157732	0.0103032	0.0218399	0.0232407	0.011668	0.0202065	0.0074036	0.00390972	0.0117333	0.00639128	0.00524774	0.0240122	0.0107084	0.00641564	0.00280172	0	0.00371844	0.00829825	0.00697036	0.0115646	0.0174724	0	0.0209201	0.0107292	0.0115875	0	0.0102099	0.0414901	0.00636206	0.00173361	0.0392537	0.00965296	0.0197272	0.0181361	0.00133716	0.0036643	0.00479205	0	0.00725427	0.00351853	0.00626612	0.051355	0.0114414	0.0142657	0.00569329	0.00845222	0.137524
RNASEL	0.0159004	0.0458384	0.0173833	0.0290463	0.0326441	0.0230523	0.036776	0.0180351	0.0237126	0.0195538	0.00943974	0.0335964	0.0231573	0.03238	0.0330221	0.00807072	0	0.0110499	0.0309443	0.0106659	0.0194416	0.0174557	0.0101611	0.0258238	0.0248648	0.0107719	0	0.0235886	0.0306778	0	0.00925409	0.0236334	0.0254551	0.0103549	0.0143804	0.0250069	0.0139357	0.0214419	0	0.0387624	0.0163024	0.0115784	0.0262531	0.0126438	0.0172959	0.0176771	0.0206513	0.0501501
RGS16	0.0326206	0.0119097	0.0282359	0.0246575	0.0298988	0.0309659	0.100129	0.054898	0.0236632	0.0198419	0.0330569	0.0170294	0.029452	0.0248967	0.0243267	0.0240121	0	0.0250353	0.0567259	0.00666771	0.0141931	0.0694184	0.03859	0.0383981	0.0252863	0.0174116	0	0.0149624	0.0513227	0.00708932	0.0362801	0.0161892	0.0212263	0.0462264	0	0.00781532	0.0387614	0.0235981	0	0.0350407	0.0203803	0.040673	0.0324465	0.0592685	0.0144258	0	0.0186029	0.0445029
RGS8	0.0425906	0.0561798	0.0601672	0.0594177	0.0732243	0.0628038	0.0921255	0.0827	0.0850814	0.113875	0.106939	0.0834535	0.0772433	0.0615417	0.0506229	0.0589266	0	0.060595	0.0900362	0.0528511	0.0754452	0.0893069	0.114268	0.0807177	0.0710743	0.0695466	0	0.0587612	0.0553921	0.0841945	0.0931516	0.0304911	0.0960623	0.0457425	0.0198562	0.0960367	0.0868327	0.0965899	0	0.0709692	0.0890474	0.0277247	0.0515953	0.0597979	0.0629019	0.0455265	0.0883725	0.0418672
NPL	0.0350963	0.0591552	0.045285	0.0571241	0.067908	0.0414717	0.049982	0.0613278	0.048058	0.0436206	0.0688506	0.0438098	0.0631229	0.057422	0.0305366	0.0789855	0.378276	0.0858397	0.0424403	0.0753385	0.0360944	0.045908	0.0459397	0.0199842	0.0207321	0.0298046	0	0.0525625	0.0722253	0.0622741	0.0592008	0.0229014	0.0553273	0.0715749	0.0240163	0.06707	0.0605559	0.0995815	0	0.0268327	0.0600689	0.0207127	0.0175944	0.0854047	0.0811357	0.00644059	0.0347093	0.0914484
DHX9	0.325965	0.305152	0.183353	0.297358	0.277741	0.256196	0.273947	0.212589	0.159004	0.166046	0.183966	0.16355	0.226181	0.191264	0.215614	0.231797	0.262524	0.177847	0.221052	0.222219	0.227728	0.123952	0.234382	0.140527	0.175218	0.254871	0	0.268247	0.286431	0.321743	0.27499	0.226167	0.209537	0.168181	0.145316	0.182277	0.245368	0.267367	0	0.205718	0.151377	0.163708	0.308695	0.304316	0.232047	0.143664	0.131908	0.19454
SHCBP1L	0.00870673	0.0013593	0.01057	0.0161633	0.00281357	0.00588494	0.00549808	0.000931059	0.00206454	0.000638575	0.0148396	0.0275595	0	0.0115737	0.00116254	0.0066392	0	0.00341013	0	0.00223852	0.00200733	0.00244822	0	0	0.00389049	0.000856115	0	0.0193247	0.0161876	0	0	0.0106349	0.00125885	0	0.0068275	0.00352992	0.0051386	0.00125557	0	0	0.00199843	0.00207033	0.00313911	0	0.00195428	0.00391934	0.00362996	0.0108613
LAMC1	0.216886	0.19906	0.158741	0.256263	0.198524	0.170017	0.0863509	0.157602	0.127881	0.112586	0.187923	0.0975576	0.135409	0.19644	0.245353	0.220891	0	0.143949	0.17137	0.238758	0.213189	0.116942	0.179139	0.150254	0.160242	0.169388	1.16012	0.0936203	0.138352	0.26602	0.273643	0.151289	0.148302	0.142429	0.167223	0.134704	0.195099	0.157876	0	0.287414	0.217306	0.131494	0.156889	0.19474	0.145045	0.130958	0.0899179	0.1366
LAMC2	0	0.00223416	0.00392043	0.00440442	0.0054219	0.00144669	0	0	0.00194794	0	0	0.0127561	0	0.0055095	0	0.00764047	0	0.00130523	0.00140162	0	0.00176036	0.00191702	0	0	0	0	0	0.0019201	0.00579144	0.00311389	0	0.00280763	0	0	0	0.00142367	0.000856091	0	0	0.00241993	0	0	0	0	0.00144594	0.00636854	0.00433655	0.00944833
NMNAT2	0.541383	0.499767	0.208383	0.427488	0.41956	0.479094	0.295836	0.260452	0.203622	0.195266	0.339929	0.330737	0.422093	0.177898	0.477105	0.303835	1.3096	0.285219	0.202253	0.314782	0.229201	0.124421	0.372539	0.194162	0.251745	0.4622	0.0151239	0.525342	0.460505	0.453832	0.808778	0.19291	0.291885	0.282343	0.650342	0.244915	0.288314	0.496908	0	0.480656	0.292917	0.563164	0.406195	0.61746	0.346302	0.162594	0.272984	0.216995
SMG7	0.321394	0.368325	0.211521	0.34549	0.351862	0.308021	0.286176	0.239417	0.189555	0.173282	0.229616	0.228688	0.230911	0.18422	0.26032	0.224166	0.411843	0.27515	0.241459	0.281231	0.233904	0.155779	0.156744	0.132701	0.216702	0.268211	0	0.406478	0.347392	0.391732	0.351809	0.193625	0.260574	0.186923	0.209359	0.2087	0.256124	0.280343	0	0.24328	0.267103	0.160941	0.364724	0.372308	0.260222	0.177071	0.144777	0.222869
NCF2	0.00268946	0	0.00244365	0.00493211	0.00373917	0	0	0.00452557	0.000703761	0.00540693	0.0024971	0	0	0	0.000796151	0	0	0	0.00694068	0	0.00149973	0.00261699	0	0.00642934	0.000954489	0	0	0.00126486	0.0175158	0	0	0.00470167	0.000351146	0	0	0.00326076	0	0	0	0	0	0	0	0	0	0.00778583	0	0.00162796
ARPC5	0.176553	0.0951067	0.049139	0.124632	0.115667	0.125	0.12788	0.0921464	0.0970485	0.0802282	0.0788966	0.0658117	0.11319	0.112518	0.0381322	0.157864	0.178729	0.0603894	0.0898025	0.0684087	0.0928843	0.0598672	0.0825192	0.0466838	0.101823	0.0688193	0	0.0887239	0.14433	0.0709502	0.0726928	0.0838851	0.0782646	0.089738	0.0749158	0.0562319	0.0865552	0.0606538	0	0.102683	0.0887049	0.069555	0.122211	0.120871	0.0811849	0.0799015	0.0541445	0.0856548
RGL1	0.431246	0.393388	0.27369	0.414637	0.398838	0.41343	0.300222	0.318889	0.237647	0.251732	0.341327	0.300571	0.3364	0.285748	0.391129	0.333237	1.00235	0.352686	0.298003	0.362999	0.295643	0.20435	0.403573	0.184326	0.2806	0.390597	0.752541	0.515828	0.452505	0.513805	0.485028	0.281746	0.291715	0.217438	0.474462	0.287622	0.326949	0.357102	0	0.389332	0.287997	0.423928	0.465266	0.506342	0.293241	0.239659	0.342833	0.242401
APOBEC4	0	0.00580745	0.00186765	0.0120322	0.0136772	0.00600271	0	0.00365293	0.00329873	0	0	0	0	0.0100037	0	0.00237669	0	0.00316455	0.0040877	0.000679934	0.00196402	0.00688527	0	0.00614104	0.00164153	0	0	0	0.0174882	0	0	0.0048295	0.00281612	0.0206661	0	0.00114014	0	0	0	0	0	0	0.0126767	0	0	0.00218226	0	0
COLGALT2	0.449205	0.337076	0.206499	0.373325	0.429646	0.300642	0.285871	0.253699	0.231803	0.247525	0.259424	0.310689	0.29747	0.231081	0.318535	0.296087	0.593919	0.28524	0.243565	0.297164	0.288619	0.17332	0.347891	0.191872	0.271411	0.34968	0.37039	0.430156	0.457112	0.423212	0.417694	0.258607	0.273004	0.213423	0.398963	0.251558	0.253375	0.424925	0	0.297311	0.287603	0.458843	0.427678	0.402246	0.342695	0.123505	0.19077	0.218639
TSEN15	0.260182	0.229216	0.173738	0.234482	0.251827	0.196419	0.267677	0.191003	0.154237	0.134553	0.208855	0.179819	0.173173	0.189666	0.249229	0.182255	0.425621	0.154383	0.184085	0.200316	0.183479	0.168977	0.188771	0.140484	0.167605	0.247143	0.569343	0.295794	0.331692	0.290913	0.350551	0.253949	0.209392	0.1808	0.368474	0.178559	0.233258	0.229809	0	0.205381	0.163172	0.306954	0.288759	0.335317	0.246278	0.123682	0.161323	0.29266
C1orf21	0.589183	0.446546	0.266997	0.519976	0.484454	0.48615	0.363745	0.349075	0.25691	0.261116	0.39578	0.376637	0.431837	0.231431	0.376332	0.454589	0.499138	0.382048	0.279418	0.446475	0.293303	0.172802	0.470421	0.168422	0.331555	0.449369	0.107999	0.579662	0.535096	0.554134	0.688354	0.279526	0.359534	0.260147	0.662043	0.296229	0.3297	0.491302	0	0.399599	0.388981	0.633505	0.505505	0.622717	0.44618	0.226666	0.359651	0.303688
EDEM3	0.282466	0.221478	0.200676	0.294838	0.304115	0.317835	0.233128	0.179997	0.184317	0.166054	0.208745	0.199172	0.237182	0.200706	0.196081	0.226721	0.438452	0.20124	0.182706	0.245135	0.217975	0.152966	0.171376	0.166688	0.218531	0.251378	0.0577415	0.327954	0.305406	0.294623	0.216378	0.212959	0.193846	0.1924	0.316508	0.183778	0.243268	0.262746	0	0.267567	0.202838	0.321218	0.302399	0.404561	0.247423	0.128044	0.137763	0.179779
RNF2	0.0775193	0.109467	0.107362	0.113396	0.165838	0.177217	0.110941	0.0978626	0.07277	0.0972115	0.0755528	0.113639	0.0579741	0.0860783	0.113442	0.113997	0	0.0880636	0.0999867	0.12933	0.0991975	0.0690031	0.114347	0.0698282	0.0970349	0.110887	0	0.120795	0.136926	0.142261	0.0986443	0.0781172	0.10402	0.129569	0.0641394	0.0917357	0.0894487	0.0975119	0	0.0678337	0.0925119	0.094934	0.1414	0.0763756	0.0972321	0.0948672	0.0506601	0.100626
TRMT1L	0.0994693	0.120519	0.0824525	0.157411	0.13811	0.120244	0.125093	0.10932	0.0836641	0.0852183	0.135932	0.0576131	0.105083	0.076871	0.066613	0.0557657	0	0.0697944	0.115819	0.0832724	0.115325	0.0639334	0.0317962	0.0532799	0.12306	0.162813	0	0.171168	0.17694	0.169468	0.226574	0.0899358	0.127871	0.0905484	0.158958	0.100351	0.109451	0.124379	0	0.157799	0.0802051	0.208973	0.161778	0.137197	0.116152	0.0841723	0.0313454	0.10741
SWT1	0.263796	0.205976	0.143147	0.210928	0.189262	0.174611	0.206744	0.170152	0.122753	0.157225	0.143669	0.186988	0.162159	0.204813	0.220635	0.216616	0.569956	0.200965	0.113683	0.135852	0.123893	0.137395	0.131077	0.113671	0.180519	0.158591	0.437905	0.201146	0.206537	0.256614	0.21924	0.171404	0.161082	0.144276	0.207072	0.156512	0.184625	0.203617	0	0.184388	0.192187	0.230649	0.285666	0.183615	0.221848	0.140202	0.116876	0.152302
IVNS1ABP	0.101727	0.0506078	0.0665393	0.0899651	0.103237	0.0556285	0.122918	0.067828	0.0659734	0.0463623	0.0591997	0.0356433	0.0838052	0.0837666	0.0677272	0.0767375	0	0.0858926	0.0701538	0.0814598	0.0644917	0.055669	0.0783845	0.0383027	0.0803243	0.0874612	0	0.152917	0.142541	0.0871693	0.141184	0.084948	0.0840525	0.0613319	0.0332034	0.0576798	0.0571578	0.0725342	0	0.0461919	0.0422068	0.0457874	0.0903247	0.102305	0.0905855	0.0819561	0.0392703	0.0607228
HMCN1	0.0130259	0.024459	0.0185785	0.0331602	0.0201999	0.00447273	0.00302325	0.00790255	0.00921442	0.0159494	0.00867776	0.0067237	0.00192981	0.00987369	0.000655911	0.00793293	0	0.0101331	0.0205795	0.00960004	0.00637506	0.00784864	0.0114358	0.00729696	0.0053223	0.00237895	0	0.011193	0.039107	0.0137977	0	0.00550398	0.00838379	0.00912742	0	0.0259813	0.00619113	0.00626381	0	0.00554943	0.037165	0.00255498	0.0475051	0	0.00710888	0.0131902	0.0174929	0.0207904
PRG4	0	0	0	0.00524416	0.00167827	0	0.00317189	0.00185681	0.00204469	0	0	0	0	0	0	0	0	0	0.00206454	0	0.00425944	0	0	0	0	0	0	0	0.0022526	0	0	0	0	0.0233896	0	0	0	0	0	0	0	0	0.00348672	0	0	0	0.00629804	0
TPR	0.323276	0.348817	0.157108	0.208165	0.204202	0.244191	0.197954	0.208167	0.135688	0.173436	0.182742	0.169711	0.209688	0.20781	0.234885	0.192232	0.178729	0.155742	0.199955	0.200211	0.150553	0.111725	0.16919	0.145197	0.181372	0.263236	0.0577415	0.256651	0.220327	0.291949	0.33089	0.162635	0.196519	0.126953	0.29531	0.171511	0.2634	0.23456	0	0.250686	0.178705	0.246326	0.267548	0.211698	0.149811	0.0996436	0.214177	0.141389
ODR4	0.306387	0.211093	0.173827	0.235041	0.245957	0.19544	0.175781	0.210442	0.165799	0.18138	0.202994	0.267771	0.20944	0.22182	0.188718	0.25206	0	0.214183	0.169801	0.160021	0.182555	0.119311	0.129892	0.111629	0.177102	0.244767	0	0.299147	0.246884	0.272928	0.246026	0.185525	0.176861	0.170819	0.397926	0.169273	0.210279	0.175497	0	0.212395	0.190024	0.298248	0.28723	0.251693	0.159023	0.112917	0.157151	0.128973
PDC	0.00184018	0.000561476	0.0145132	0.0584182	0.0339885	0.00136515	0.0089613	0.0160445	0.0240136	0.00577169	0.00276722	0.00209035	0.00175978	0.043439	0.00113806	0.0710367	0	0.0329027	0.0238595	0.00583717	0.0187954	0.0245482	0	0.0200152	0.00133329	0	0	0.00295826	0.035594	0.0160033	0	0.0364734	0.00252023	0.0205508	0	0.00340849	0.00538086	0	0	0.0242104	0.0306584	0.0184375	0.0788256	0	0.00342095	0.0218127	0.0091383	0.00840151
PTGS2	0.0282116	0	0.000731231	0.0106835	0.00206731	0.00284323	0.000876677	0.0123255	0.00246152	0	0	0.00339594	0.00337604	0	0.00432848	0	0	0	0.00113557	0.00352615	0	0.000855005	0	0	0	0	0	0	0.00193623	0.010796	0.0041539	0	0.00313499	0	0	0.00141425	0.00428526	0	0	0	0.00189338	0	0.00847025	0	0	0	0	0.0198699
PLA2G4A	0	0	0.00652253	0.0169776	0.00428031	0.00691713	0.00113159	0	0.00592151	0.00115854	0.00956537	0	0.0117248	0.00419356	0.0128259	0.0183976	0.229492	0.00602205	0	0.00447282	0.00196645	0.00245728	0.00457465	0	0.00329085	0.0166107	0	0.0271115	0.0212319	0.0142563	0.00194378	0.00137015	0.00411313	0	0.010443	0.00388131	0.00251368	0.0113361	0	0	0.0103881	0.0231147	0.00166062	0.0440521	0.00555802	0	0	0
BRINP3	0.143	0.0819071	0.0581751	0.144538	0.143207	0.106233	0.0898254	0.114566	0.0544642	0.0295573	0.0899684	0.179436	0.115281	0.0413741	0.0873511	0.119405	0.262524	0.11307	0.0534663	0.0729503	0.0715712	0.0249593	0.166374	0.0317601	0.110341	0.175833	0	0.185441	0.134729	0.162752	0.417086	0.117145	0.0974051	0.0599988	0.145029	0.0337541	0.079932	0.222987	0	0.122402	0.0804254	0.114809	0.110024	0.189803	0.0454265	0.0264456	0.0673883	0.04597
RGS18	0	0.000561476	0	0	0	0	0	0	0	0	0	0	0	0	0	0	0	0	0	0	0	0	0	0	0	0	0	0	0	0	0	0	0.00132864	0	0	0	0	0	0	0	0	0	0	0	0	0	0	0
RGS21	0	0	0.00033548	0.00275291	0	0	0	0.0012636	0.00060996	0	0	0	0	0	0	0	0	0	0	0	0	0	0	0	0	0	0	0	0.00739607	0	0	0	0	0	0	0.00451878	0	0	0	0	0	0	0	0	0	0	0	0
RGS1	0.00319107	0	0.00159676	0.00240684	0	0	0.0097295	0.00111977	0.00358761	0	0	0	0	0	0	0	0	0	0.00173377	0	0.0021182	0	0	0	0	0	0	0	0	0.00679348	0.0252444	0.00266262	0.00930483	0	0	0	0.00467023	0	0	0	0	0.00750567	0	0	0.00140105	0	0	0
RGS13	0	0	0.00217391	0.00139876	0	0	0	0	0	0	0.00108915	0	0	0	0	0	0	0	0.000249122	0	0	0.0010478	0	0	0	0	0	0	0.0069546	0	0	0	0	0	0	0	0	0	0	0	0.00126646	0	0.00764615	0	0	0	0	0.000592577
AL136454.1	0.00818056	0.00582557	0.00446835	0.0219308	0.0111592	0.0104257	0.0313105	0.0406918	0.0302165	0.00134546	0.00773924	0.0100429	0.0206713	0.0329299	0.0118768	0.0136788	0	0.0286671	0.0191285	0.0161354	0.0262919	0.00924207	0.0128049	0.00983993	0.00326113	0.00671633	0	0.00385148	0.0127158	0.00813475	0.0284737	0.031528	0.0253293	0.00984642	0	0.00748587	0.0501369	0.0285048	0	0.00298003	0.0341114	0	0.0586534	0.014045	0.0119061	0.00444927	0.000664505	0.0104797
RGS2	0.0110237	0.0335309	0.0239359	0.0587974	0.0665617	0.0362541	0.143963	0.0537297	0.0423168	0.0120348	0.0579218	0.0074495	0.0525922	0.0203584	0.0186173	0.0299111	0	0.00920599	0.0508847	0.0253753	0.0230209	0.0128693	0.0306562	0.0232007	0.0496814	0.0805048	0	0.0121682	0.0217802	0.0193617	0.0245118	0.0204947	0.0291321	0.0440693	0	0.0171391	0.0401167	0.00948218	0	0.0261189	0.00820176	0.0282146	0.0111562	0.0640131	0.0516211	0.0082438	0.00398686	0.0660327
UCHL5	0.223806	0.157643	0.0930534	0.154514	0.179491	0.209039	0.132036	0.106629	0.0957836	0.0845934	0.14154	0.0994581	0.114991	0.130307	0.108841	0.17031	0	0.13734	0.153608	0.11309	0.124861	0.0852606	0.117303	0.0843273	0.127668	0.111561	0	0.242113	0.187389	0.15837	0.212166	0.123144	0.0938935	0.089589	0.191447	0.0975424	0.142231	0.0886835	0	0.151024	0.093598	0.183907	0.226604	0.117965	0.13986	0.083723	0.1001	0.121406
GLRX2	0.0340781	0.0349708	0.0614317	0.0956359	0.0657795	0.0995461	0.100077	0.0632504	0.0856836	0.0522712	0.051685	0.0593972	0.0869321	0.0771577	0.0781816	0.106495	0.178729	0.0267927	0.110117	0.062465	0.0594716	0.0585	0.0499703	0.0567044	0.0682211	0.0750286	0.415969	0.084225	0.131899	0.0456118	0.0327891	0.0997319	0.0532814	0.0787233	0.00801694	0.0452203	0.1113	0.0503648	0	0.0723189	0.0683442	0.0934894	0.0803524	0.0754442	0.068143	0.0378217	0.0276707	0.0484171
CDC73	0.498529	0.344841	0.261563	0.446161	0.455204	0.38435	0.334397	0.297933	0.258491	0.264314	0.34933	0.288005	0.346085	0.374289	0.338552	0.346836	0.892305	0.286963	0.293016	0.351535	0.28556	0.16647	0.376609	0.169165	0.333853	0.422072	0.785908	0.525182	0.507202	0.573116	0.525163	0.311858	0.348907	0.286519	0.484906	0.28375	0.373818	0.401851	0	0.429182	0.317995	0.502317	0.465632	0.490137	0.326174	0.196003	0.243245	0.274207
B3GALT2	0.356993	0.268042	0.234623	0.420846	0.337406	0.360086	0.30332	0.265999	0.210971	0.189209	0.257748	0.187941	0.291395	0.219161	0.158418	0.236902	0.32437	0.176281	0.336852	0.281445	0.263411	0.159008	0.203411	0.203755	0.252263	0.304614	0.40469	0.419997	0.43979	0.270696	0.263061	0.312699	0.220776	0.181595	0.203286	0.162004	0.253448	0.252746	0	0.346203	0.229142	0.230458	0.438394	0.225553	0.296278	0.0802522	0.0939439	0.138209
KCNT2	0.667501	0.564312	0.380445	0.587269	0.55532	0.617061	0.48993	0.439133	0.360667	0.48614	0.442786	0.43171	0.554163	0.523941	0.455547	0.559336	0.472901	0.499794	0.416059	0.492227	0.445584	0.353494	0.561605	0.301662	0.501331	0.570623	0.599093	0.602641	0.631149	0.635409	0.570858	0.544666	0.392056	0.464372	0.658125	0.418952	0.481783	0.571595	0	0.54478	0.448482	0.702767	0.629004	0.683092	0.494058	0.386719	0.346333	0.329197
CFH	0	0.0194903	0.00214992	0.001309	0	0.000994528	0	0.000999718	0.00148105	0.00327197	0	0.00114066	0	0	0.0108795	0	0	0	0.00046164	0	0.00105215	0	0.0043415	0	0	0	0	0	0.0151483	0.00751697	0	0.0023115	0.00203065	0	0	0.000524801	0	0	0	0.00263946	0.00376397	0	0	0	0	0	0.00134954	0
CFHR3	0	0	0	0	0.00197547	0	0	0	0	0	0	0	0	0.00212567	0	0	0	0	0	0.00186215	0	0	0	0.00108934	0	0	0	0	0	0	0	0	0	0	0	0	0	0	0	0	0	0	0	0	0.00250638	0	0	0
CFHR5	0.0036441	0	0	0.00164455	0	0	0.00674238	0	0	0	0	0	0	0	0	0	0	0	0	0.00210717	0.00108878	0	0	0	0	0	0	0	0	0	0	0	0.000486061	0	0	0	0	0	0	0	0.000496304	0	0	0	0	0	0	0
F13B	0	0	0	0	0	0	0	0.00128589	0	0	0	0	0	0	0.00312183	0.00228032	0	0.000866265	0	0	0	0.000613252	0	0.000875204	0	0	0	0	0	0	0	0	0	0	0	0	0	0	0	0	0	0	0	0	0	0	0	0
ASPM	0.0147459	0.0118728	0.0279805	0.029768	0.014741	0.00421818	0.0219851	0.0302461	0.0231554	0.00744765	0.00490923	0.00556844	0.00972093	0.0323979	0.0080729	0.0293052	0.171672	0.0153211	0.0259027	0.00753226	0.0201448	0.0252634	0.000817525	0.00293929	0.00555326	0.0156443	0	0.0143537	0.0514001	0.021816	0.00716803	0.0359557	0.00762781	0.0248824	0.0289997	0.00598638	0.0148511	0.010337	0	0.0583927	0.00821961	0.00293626	0.046331	0.00520201	0.0278178	0.00878846	0.0199517	0.0266404
ZBTB41	0.183019	0.143662	0.128822	0.178	0.22518	0.210064	0.166655	0.139519	0.112634	0.106486	0.164706	0.11303	0.149966	0.112852	0.123336	0.113591	0.229492	0.109156	0.12787	0.111404	0.0956774	0.0784276	0.0813159	0.098514	0.191565	0.180358	0.161531	0.187636	0.243718	0.208443	0.21099	0.12159	0.100734	0.127364	0.118135	0.102534	0.115766	0.149655	0	0.109489	0.0900468	0.0963398	0.146484	0.157577	0.200069	0.0637622	0.0590919	0.121554
CRB1	0.499174	0.447973	0.347977	0.359346	0.401685	0.341304	0.318828	0.396616	0.298869	0.30799	0.345593	0.347393	0.314538	0.246683	0.36184	0.366433	0.414414	0.361204	0.290491	0.311147	0.316731	0.305836	0.365349	0.302035	0.315369	0.407054	0.785436	0.577828	0.433713	0.478142	0.643713	0.343204	0.335915	0.343582	0.539117	0.295921	0.326489	0.453377	0	0.425899	0.362663	0.484722	0.491926	0.463215	0.308018	0.183646	0.344239	0.379163
DENND1B	0.379784	0.328132	0.265895	0.310682	0.324787	0.282732	0.260085	0.273363	0.206979	0.217569	0.180682	0.256648	0.246435	0.214012	0.23653	0.293149	0.167929	0.29257	0.217277	0.268833	0.257147	0.170254	0.195632	0.174251	0.249384	0.299236	0.0577415	0.36305	0.337672	0.399667	0.322555	0.275294	0.2497	0.225843	0.283555	0.200366	0.254191	0.303186	0	0.348902	0.225698	0.452637	0.345747	0.44594	0.255072	0.166818	0.201993	0.251317
C1orf53	0.0079837	0	0.0033642	0.0100163	0.00136578	0.00431419	0.0167056	0.0103571	0.00549458	0.00416467	0.00380197	0.00199576	0.000670903	0.00811603	0.00957343	0.0056775	0	0	0.00283676	0.0030895	0.0034839	0.0107533	0.0206846	0.00624055	0.00539645	0.00256076	0	0.00759836	0.00915195	0.00748373	0.0182452	0.00266262	0.00163489	0.0127127	0	0.00281937	0.0120087	0.00640163	0	0.0242176	0.00406942	0	0.00233257	0.00981696	0.00275779	0	0.00822456	0.00572689
NEK7	0.117525	0.136605	0.104205	0.133733	0.145086	0.147825	0.137096	0.130302	0.0637791	0.0559319	0.104589	0.0699663	0.0819421	0.0898664	0.0836353	0.103214	0.0799554	0.0642731	0.0806679	0.0803711	0.0883451	0.0963439	0.0969817	0.0545178	0.132149	0.0699831	0.66829	0.244576	0.175721	0.227546	0.127914	0.0759306	0.112471	0.0580647	0.0863468	0.0602276	0.136405	0.103553	0	0.0977356	0.0996614	0.145626	0.183461	0.155786	0.116924	0.0877729	0.0881971	0.100781
PTPRC	0	0.00461632	0.00814982	0.0502928	0.0324787	0.00379643	0.0295605	0.00323899	0.0137341	0	0.0106076	0	0	0.00942769	0.0060783	0.0148047	0	0.0013066	0.0054869	0.000922497	0.00225073	0.00535799	0.00330408	0.00778242	0.00094619	0.0016881	0	0.0239681	0.0215994	0.0234583	0.0266974	0.00592732	0.00456748	0.0153745	0	0.00532532	0.0062993	0	0	0.0127263	0.00466201	0	0.00872294	0.0121554	0.0112765	0.0023275	0.00829332	0.0060172
NR5A2	0	0.00354868	0.00835813	0.0290276	0.022833	0.00664914	0.00508487	0.00229327	0.00429426	0.00739654	0	0.00178804	0	0.0031641	0.00253242	0.0021637	0	0.011652	0.00373343	0.000506486	0.00788623	0.012644	0	0.00810936	0	0.00738182	0	0.000770747	0.0247549	0	0	0.00571351	0.00208301	0.0153788	0	0.00221446	0.00215392	0	0	0.00461569	0.00553	0.00306647	0.0205866	0.00546314	0.0219596	0	0.00190861	0.00495899
ZNF281	0.150267	0.100677	0.101084	0.118871	0.124596	0.200914	0.192784	0.0760383	0.0840548	0.0687664	0.104095	0.0508499	0.114155	0.0962516	0.131883	0.070653	0.171672	0.0806942	0.128896	0.133092	0.0706759	0.065105	0.0848729	0.0687515	0.118419	0.116462	0	0.173488	0.152338	0.104739	0.159352	0.0663834	0.0717398	0.0679117	0.129449	0.075577	0.108643	0.162672	0	0.0933162	0.0569642	0.0947573	0.0921205	0.122226	0.129329	0.0454214	0.0443619	0.140793
KIF14	0.00956883	0	0.00832542	0.0118744	0.00784909	0.00370997	0.0218505	0.00613592	0.00661088	0	0.00909105	0.00241236	0.00577685	0.0031641	0.00930298	0.00474786	0	0.00843554	0.00377939	0.0026664	0	0.00714462	0.00192016	0.0127851	0.00374292	0	0	0.0351857	0.0226475	0.0122607	0	0.00495407	0.0061237	0.015694	0	0.00178061	0.00533497	0.00688923	0	0.00329929	0.00130543	0.0202641	0.0101239	0	0.000821535	0.00242421	0.000692386	0.0386575
DDX59	0.0409671	0.0590269	0.0373449	0.0838469	0.0925445	0.0650645	0.0636954	0.0513466	0.0506758	0.0288683	0.0669354	0.0446217	0.0586449	0.0665997	0.0936765	0.0461162	0.214917	0.063134	0.0775928	0.0667629	0.0832712	0.0307623	0.0665956	0.0326298	0.0491111	0.0785419	0	0.0518551	0.0547276	0.104816	0.0880797	0.04138	0.0666555	0.052089	0.066904	0.0597316	0.0664267	0.0471296	0	0.0228804	0.0671486	0.0439368	0.0872433	0.0409966	0.0606844	0.0183805	0.0406219	0.0244086
CAMSAP2	0.583643	0.507066	0.221033	0.477014	0.419025	0.452127	0.257758	0.323794	0.209494	0.222848	0.40445	0.356099	0.387872	0.223339	0.495261	0.410639	0.826312	0.291674	0.217313	0.339282	0.266716	0.111388	0.430325	0.243904	0.306283	0.456044	0.063588	0.59087	0.448045	0.596171	0.78776	0.298349	0.330375	0.316761	0.643633	0.300519	0.362083	0.455698	0	0.442149	0.304046	0.636091	0.436817	0.545842	0.335786	0.157383	0.278285	0.239064
INAVA	0	0	0.00519536	0.00308578	0	0	0.00218555	0	0	0	0.000552922	0	0	0	0	0	0	0.00208842	0.00129897	0.000658204	0	0	0	0	0	0	0	0.00762148	0.0107972	0	0	0	0	0	0.0128301	0.0035317	0	0	0	0	0	0	0.00422968	0.0105018	0.00248152	0	0	0
KIF21B	0.0800055	0.0856565	0.0838572	0.108982	0.103176	0.0530368	0.123125	0.123491	0.0753888	0.0766927	0.0732124	0.0717274	0.0583471	0.0960055	0.108428	0.09264	0	0.131764	0.0901934	0.105627	0.0453758	0.0740515	0.0895229	0.041877	0.0571285	0.101761	0.437905	0.0881301	0.0845821	0.123757	0.180747	0.0881332	0.103435	0.0970732	0.0886521	0.0843694	0.122135	0.15614	0	0.104772	0.0897636	0.139018	0.110552	0.14248	0.11484	0.0722363	0.0891114	0.088642
CACNA1S	0.0137304	0	0.00360002	0.00965501	0.00377033	0.00134033	0.00375722	0	0.00272252	0	0	0.00323312	0.000986055	0	0.00516983	0.00199187	0.214917	0	0.00339114	0	0.0011576	0.000629764	0.0107598	0.00767309	0	0.00229337	0	0.0135817	0.0224112	0	0.0167734	0.00196128	0.00175593	0.00215526	0	0	0.000780096	0	0	0	0	0	0	0	0	0	0	0.009914
ASCL5	0	0	0	0.0054552	0.00467816	0.000911547	0.00498382	0	0.00352786	0.000633694	0.00198358	0	0	0.00259749	0	0.00108417	0	0.00313554	0	0	0	0.00372976	0.00522468	0.00344365	0.00274676	0	0	0	0.00153763	0	0	0.0105507	0	0	0	0.00330748	0	0	0	0.00275031	0.00299452	0	0	0	0	0	0.00139081	0.00229959
TMEM9	0.216095	0.176404	0.107124	0.180778	0.173251	0.145162	0.215582	0.169909	0.147766	0.0774197	0.135754	0.09885	0.170781	0.123942	0.0880695	0.112568	0	0.1423	0.177435	0.145172	0.134613	0.0802752	0.101106	0.0861581	0.181013	0.166164	0.841778	0.234943	0.237583	0.157964	0.18898	0.124384	0.1389	0.0753569	0.0456452	0.0964782	0.156488	0.188108	0	0.150855	0.0946672	0.12389	0.211467	0.161579	0.16172	0.0759641	0.091634	0.0997589
IGFN1	0	0	0.000367465	0	0	0	0	0	0	0	0	0	0	0	0	0.000875167	0	0	0	0	0	0.000605718	0	0	0	0	0	0	0	0	0	0	0	0.00140154	0	0	0	0	0	0	0.00116897	0.00398312	0	0	0	0	0	0.000621764
PKP1	0.00995159	0	0	0	0	0.0029653	0	0	0.000314716	0	0	0	0	0	0	0	0	0	0	0	0	0	0	0	0	0	0	0	0	0	0	0	0	0	0	0	0	0	0	0	0	0	0	0	0	0	0	0
TNNT2	0.0317442	0.0129396	0.00910364	0.00433612	0.0118878	0.00362768	0.0247425	0.032407	0.0101892	0.0185006	0.00401634	0.00505746	0.0471535	0.00382099	0.00159171	0.003299	0	0.00419423	0.00129519	0.00241986	0.0033371	0.00100555	0.00134674	0.00169073	0.014589	0.00901437	0	0.00196631	0.00895226	0.00986589	0.094993	0.00564231	0.0210432	0.00713851	0.0648163	0.00519791	0.00936605	0.0124682	0	0.00220903	0.00187386	0.0340206	0.0179986	0.013417	0	0.0101247	0.00224913	0
LAD1	0	0	0	0.00255776	0	0	0	0	0	0	0	0	0	0	0	0	0	0	0	0	0	0	0	0	0	0	0	0	0	0	0	0	0	0	0	0	0	0	0	0	0	0	0	0	0	0	0	0
TNNI1	0	0	0.000192373	0	0	0	0	0	0.00197178	0	0	0	0	0	0.000936904	0	0	0	0	0	0.0027168	0	0	0	0	0	0	0.00244971	0	0	0	0	0.00130975	0.00140154	0	0.00505125	0.00102157	0	0	0	0	0.00914789	0	0	0	0	0	0.0270585
PHLDA3	0.0584385	0.0417931	0.0316011	0.061924	0.0457708	0.0253429	0.0676288	0.0509719	0.0570597	0.0189851	0.0354613	0.0254481	0.0413505	0.107327	0.0358613	0.05835	0	0.0426698	0.058213	0.0370818	0.0349144	0.0358938	0.0279615	0.0409585	0.0449709	0.02058	0	0.0386551	0.0512874	0.033809	0.0955631	0.0600029	0.0319966	0.0297891	0	0.0236664	0.0312505	0.0351234	0	0.0225976	0.0335793	0.0381676	0.0627096	0.0774261	0.0266073	0.00745239	0.00970572	0.02533
CSRP1	0.035845	0.0341303	0.00568609	0.0346894	0.0193709	0.0137045	0.0351698	0.0430275	0.0175277	0	0.01752	0.00156745	0.023586	0.00342587	0.00942194	0.00906416	0	0.00445391	0.0143781	0.011059	0.0123303	0.00129392	0.00803077	0.00667871	0.018348	0.0374972	0	0.0109951	0.0249338	0.035258	0.0831885	0.0124589	0.0217387	0	0.0595359	0.0102943	0.00749914	0.0506566	0	0.00263946	0.00527785	0	0.0170337	0.0115976	0.00652049	0.0070869	0.00196039	0.0111257
NAV1	0.581657	0.4835	0.252938	0.534456	0.420917	0.435197	0.356041	0.281363	0.237428	0.232897	0.364074	0.484674	0.433928	0.289539	0.360882	0.36777	0.8041	0.291806	0.305073	0.424079	0.325977	0.176593	0.544461	0.179106	0.277273	0.441477	0.537219	0.520608	0.50046	0.590889	0.706872	0.320868	0.35472	0.24675	0.623672	0.321269	0.344448	0.536696	0	0.477991	0.343393	0.583383	0.493094	0.597269	0.420514	0.233533	0.209736	0.279127
IPO9	0.391644	0.2591	0.20298	0.347208	0.340894	0.291298	0.319332	0.243296	0.215155	0.176092	0.219411	0.283594	0.320822	0.259281	0.327288	0.256891	0.708068	0.297101	0.262138	0.273885	0.24839	0.153125	0.314369	0.13174	0.22278	0.266883	0	0.341401	0.360558	0.370909	0.417104	0.270606	0.265623	0.191589	0.274631	0.223062	0.309486	0.337862	0	0.317031	0.268424	0.434372	0.391761	0.410469	0.264901	0.204195	0.208596	0.232313
SHISA4	0.0280962	0.036394	0.0177542	0.0388205	0.0201734	0.0421534	0.0439551	0.028858	0.0398819	0.0115638	0.0141977	0.00669873	0.0229433	0.0398671	0.0260773	0.0210367	0.441884	0.0300137	0.0411105	0.025012	0.0109878	0.00738156	0.0346777	0.0121989	0.032531	0.0121121	0	0.0223149	0.0298032	0.0126277	0.0695548	0.0498987	0.0349227	0.014828	0.0188952	0.00735503	0.0257802	0.0262904	0	0.0138171	0.0208435	0.0181232	0.0734418	0.0448889	0.026683	0.00587151	0.00141753	0.0258434
LMOD1	0.00952292	0.0106818	0.00275001	0.024599	0.00487125	0.0087562	0.0050148	0.0074411	0.0170689	0.00217555	0.00637944	0.00179283	0.00208528	0.00759361	0.0168479	0.012835	0	0.021168	0.00295321	0.00891132	0.00484009	0.00340569	0	0.00755742	0.00253615	0.00869488	0	0.00113063	0.0253012	0.0136389	0.00990354	0.0238207	0.020646	0.00968123	0	0.00149752	0.00810735	0	0	0	0.0154657	0	0.0215678	0.00645902	0.00943285	0	0.00402574	0.0132778
TIMM17A	0.100799	0.0793907	0.0506591	0.141318	0.0714981	0.113953	0.118418	0.101953	0.0963793	0.0482631	0.0535634	0.0342502	0.0696999	0.0781745	0.0657499	0.0877053	0.0799554	0.113935	0.102175	0.0739995	0.0734317	0.0529299	0.0318848	0.0758065	0.0715654	0.0442096	0	0.0753414	0.122494	0.0675218	0.233185	0.0883049	0.0726642	0.0460632	0.0456993	0.047207	0.0602885	0.032099	0	0.0362368	0.107182	0.00640379	0.105184	0.0874315	0.068314	0.0829302	0.0302201	0.0423219
RNPEP	0.0704891	0.104395	0.081743	0.0971157	0.0799017	0.0856654	0.065492	0.0820348	0.0759385	0.0560138	0.0636376	0.0442039	0.0719299	0.0853401	0.0524531	0.0844967	0	0.0774418	0.0662464	0.103625	0.0756401	0.0369407	0.0294859	0.0513937	0.0521296	0.026544	0.437905	0.0536979	0.0934103	0.0962645	0.0843349	0.083777	0.0637277	0.037638	0.0538168	0.0463278	0.0699027	0.0923139	0	0.0562493	0.0771502	0.0704798	0.195542	0.0671519	0.0510655	0.0376281	0.0733625	0.0359714
ELF3	0.00193444	0.00455161	0	0.00125408	0.00690324	0.0106361	0	0.00407828	0.000272252	0.00446941	0.000839403	0.00202461	0.00117155	0.00335571	0	0	0	0.013533	0	0.000506486	0	0.00186157	0	0.00344294	0.00482643	0	0	0	0	0	0	0	0.0014586	0	0	0	0	0	0	0	0.00576237	0	0	0	0.00538161	0.00341012	0	0
GPR37L1	0.0279716	0.00994666	0.00353834	0.0221442	0.0126918	0.00269486	0.0131638	0.0119304	0.00851144	0.00406208	0.00547754	0.0452401	0.00198856	0.00407782	0.0157341	0.00729832	0	0.0024871	0.00399671	0.00914859	0.0154485	0.0053249	0.0524244	0.0141084	0.00869188	0.00932354	0	0.0246187	0.0171684	0.0169591	0.0289221	0.00508081	0.00817532	0.00899403	0.00175626	0.0113249	0.02759	0.0129575	0	0.011389	0.00968576	0.0117895	0.0182659	0.0157573	0.00573525	0.00909481	0.00569066	0.0132842
ARL8A	0.123354	0.122298	0.11168	0.18585	0.148713	0.128681	0.179751	0.13732	0.130307	0.0763471	0.144749	0.0773019	0.127837	0.0935966	0.0758918	0.146082	0.178729	0.0840219	0.160128	0.136688	0.0945063	0.0694195	0.186518	0.0866107	0.120298	0.150146	0	0.128046	0.164869	0.149451	0.185181	0.112782	0.12269	0.116664	0.138233	0.0873196	0.157049	0.135934	0	0.0914531	0.0795611	0.119437	0.14544	0.155208	0.138621	0.0718928	0.081363	0.0768524
PTPN7	0	0	0.00367302	0.0141032	0.0136445	0.00118553	0	0.0225809	0.0109424	0.00810756	0	0	0.00249979	0.0151577	0	0.00569288	0	0.0156588	0.023788	0.00915687	0.0117511	0.00924428	0	0	0.000483393	0.00183794	0	0.00153755	0.0106454	0.0131559	0	0.0218654	0.0045245	0.00863129	0	0.00242564	0.00051295	0	0	0.00518433	0.00306731	0	0.018688	0	0	0.0106642	0.00462493	0.00364984
LGR6	0	0.0131766	0.00162802	0.00851809	0.00456779	0.001364	0	0.00145287	0	0	0.00140484	0.00116675	0	0.0140509	0.0082577	0.00788198	0	0.00374708	0.00204331	0	0.00211729	0.00206271	0.00213869	0.00663156	0.00951534	0.00817575	0	0.010461	0.0064638	0.0029647	0	0	0.00235829	0	0	0.0103493	0.00297508	0	0	0	0.00110409	0	0.00292117	0	0.00197779	0.00480135	0.000664505	0.00812707
UBE2T	0.0424312	0.0423387	0.014864	0.039604	0.044939	0.0186293	0.0438302	0.037907	0.0281099	0.0123157	0.0238717	0.0019126	0.0255726	0.0476641	0.0395287	0.0329987	0	0.0281695	0.0421539	0.017117	0.0380835	0.0165633	0.00343156	0.0169201	0.0382059	0.0300715	0	0.00974825	0.0457832	0.0472955	0.0327771	0.0283166	0.0232406	0.0247478	0.0254621	0.02353	0.0303852	0.0156352	0	0.0181009	0.01395	0.00595417	0.0497493	0.0218988	0.0366139	0.012934	0.00634298	0.0316075
PPP1R12B	0.470062	0.503405	0.279436	0.469168	0.462004	0.43142	0.327351	0.300911	0.228832	0.26166	0.37108	0.347698	0.397325	0.238969	0.332257	0.39555	0.901969	0.334986	0.28954	0.34881	0.314879	0.184341	0.376165	0.20977	0.347152	0.39095	0.752541	0.579499	0.524032	0.523702	0.641621	0.33157	0.331445	0.226988	0.486609	0.297322	0.35244	0.393567	0	0.432044	0.341523	0.568071	0.458904	0.529685	0.336695	0.241046	0.279216	0.274848
SYT2	0.00690581	0.00790267	0.0249124	0.0661604	0.0412711	0.0389392	0.0123256	0.0205496	0.0350906	0.00444287	0.00918903	0.00511172	0.00161384	0.0467164	0.0267721	0.0530627	0	0.0385122	0.0311745	0.0114806	0.0202439	0.0356404	0.00780267	0.0469818	0.00336695	0	0	0.0113214	0.0591296	0.0427164	0.00422137	0.0547337	0.0250675	0.0318178	0.00377057	0.0169912	0.0140482	0.0177774	0	0.0291745	0.0245198	0.0133321	0.0526205	0	0.0116835	0.0306937	0.0101919	0.012549
KDM5B	0.338353	0.306223	0.203993	0.367696	0.35409	0.282464	0.246332	0.271125	0.218037	0.153244	0.229935	0.235213	0.285999	0.236959	0.268368	0.334821	0.314853	0.289283	0.218969	0.282813	0.218691	0.132174	0.294913	0.197021	0.229206	0.315912	0.422129	0.352334	0.412476	0.366609	0.385704	0.270888	0.275536	0.179323	0.300217	0.242457	0.311087	0.369875	0	0.242344	0.254662	0.315786	0.395405	0.337214	0.270463	0.22511	0.196281	0.196889
RABIF	0.0378115	0.0403101	0.0377698	0.0484205	0.0388569	0.0662382	0.0554473	0.0462783	0.0506286	0.0255096	0.0516781	0.0271536	0.0498162	0.0505914	0.0574791	0.0683097	0	0.030811	0.0507859	0.0480859	0.0271039	0.0212976	0.0435259	0.0310628	0.0263448	0.0557911	0	0.0333089	0.0303334	0.0631376	0.110492	0.0185883	0.0318301	0.0183974	0.0460698	0.0337968	0.026005	0.0253692	0	0.0318211	0.0569272	0.0619772	0.0535999	0.0647455	0.0284952	0.0184061	0.0133996	0.0297289
KLHL12	0.145458	0.093709	0.114343	0.120607	0.151127	0.118975	0.137665	0.128301	0.103952	0.0894917	0.108381	0.0538747	0.13325	0.151094	0.0981245	0.0831609	0.157068	0.10312	0.133973	0.125199	0.109443	0.0505787	0.108992	0.064491	0.103204	0.112244	0.992444	0.144251	0.104893	0.0956834	0.143738	0.117455	0.0950165	0.0769026	0.0816306	0.0907027	0.113256	0.128835	0	0.10507	0.0991148	0.0976805	0.13253	0.15607	0.140349	0.0538217	0.0411733	0.0980663
ADIPOR1	0.0679851	0.0503572	0.0591369	0.0802884	0.0887164	0.0907647	0.142252	0.0829752	0.0835306	0.0484875	0.0816459	0.0410704	0.103324	0.126459	0.0670205	0.0904576	0	0.0780353	0.115728	0.0936089	0.0831738	0.0651131	0.109342	0.0604508	0.0522161	0.0803758	0	0.0338272	0.11727	0.0743946	0.0555991	0.0625703	0.063975	0.0751406	0.0197515	0.0561812	0.0686795	0.0890383	0	0.0750049	0.0513062	0.0916607	0.0877559	0.0952479	0.0861361	0.0771705	0.0684531	0.079448
CYB5R1	0.0777915	0.0608302	0.0517371	0.101927	0.069275	0.0551063	0.0641962	0.0784022	0.0901677	0.0430791	0.0532213	0.0598006	0.0425119	0.0983922	0.105902	0.108879	0	0.107678	0.0657719	0.0761799	0.0891674	0.0512569	0.0579765	0.037794	0.0701336	0.0514648	0.415969	0.104449	0.0627121	0.0641525	0.110297	0.085693	0.0496279	0.081598	0.0255115	0.0615713	0.0696557	0.0174513	0	0.112704	0.0684184	0.0673324	0.0948799	0.0779909	0.0657819	0.0287497	0.0474975	0.0340225
TMEM183A	0.0661782	0.0733823	0.0572288	0.0678398	0.0683814	0.0724485	0.0778325	0.0492992	0.0535256	0.0416589	0.0572379	0.0420056	0.0425944	0.0607094	0.0336793	0.0661953	0	0.0544075	0.0687666	0.0743039	0.0611735	0.0286253	0.0475166	0.0282973	0.0628848	0.0609121	0	0.0669527	0.0703801	0.0489177	0.0567459	0.0478274	0.0435755	0.0410862	0.0615774	0.0515843	0.0521448	0.0399555	0	0.0292818	0.0376758	0.0246654	0.068352	0.0581957	0.0578884	0.0438712	0.0125313	0.0823754
PPFIA4	0.215961	0.19916	0.13786	0.152858	0.123364	0.167762	0.20518	0.196776	0.136798	0.131393	0.141023	0.151205	0.15296	0.162294	0.207547	0.200103	0.167929	0.22108	0.118052	0.183851	0.144762	0.121728	0.178222	0.0879482	0.109635	0.166865	0	0.181412	0.175597	0.184001	0.306072	0.158571	0.168081	0.116508	0.169327	0.137692	0.179352	0.181592	0	0.229572	0.14887	0.180582	0.257269	0.175038	0.166834	0.123427	0.158731	0.174345
MYOG	0	0	0	0	0	0	0	0.000923057	0.00075101	0	0	0	0	0	0	0	0	0	0	0	0.00141618	0.00305388	0	0	0	0	0	0	0	0	0	0.00240758	0	0	0	0.000515301	0	0	0	0	0	0	0	0	0	0	0	0
ADORA1	0.0391487	0.042612	0.0358751	0.0209616	0.0413756	0.0359238	0.0463932	0.0491446	0.0238661	0.0205	0.0229032	0.0154696	0.0131011	0.0531186	0.021485	0.0206773	0.249469	0.0294073	0.0309914	0.0291072	0.0264696	0.0342989	0.0286675	0.0254245	0.016816	0.0326451	0	0.0300467	0.0660141	0.0325029	0.0691785	0.0622638	0.0228393	0.00792199	0.0650842	0.0213546	0.0359855	0.0313802	0	0.0525794	0.042687	0.0287276	0.0966646	0.0134006	0.0252503	0.0366575	0.0106748	0.0849885
MYBPH	0	0	0	0	0	0	0.00368758	0	0	0	0	0	0	0	0	0	0	0	0	0	0	0	0	0	0	0	0	0	0	0	0	0	0	0	0	0	0	0	0	0	0	0	0	0	0	0	0	0
CHI3L1	0	0	0	0.00424232	0.00606546	0.0244469	0.0107196	0.0175399	0.00334703	0	0	0.00230478	0	0.00742886	0	0.00696539	0	0	0.00168284	0.000913809	0	0.00388343	0.0219454	0	0.00556885	0	0	0.0112577	0.00188478	0.0163365	0.0569949	0.00728095	0.0146089	0	0.0197857	0	0.00560703	0.00837206	0	0	0	0	0	0.0258431	0.00310683	0	0.0022904	0.0063109
CHIT1	0	0	0.00382713	0.00609688	0.00356182	0.00151405	0.00175842	0.00328851	0.00192027	0	0.00290493	0.00205274	0.000469668	0	0	0	0	0.00263206	0.00279433	0	0.000775185	0.00162894	0	0	0.00266016	0	0	0	0.00127727	0	0	0.00409199	0	0.00369421	0	0.00050489	0.00441101	0	0	0	0.00277232	0.00271874	0.00628516	0	0.0051316	0	0	0.00675478
BTG2	0.0296456	0.00415239	0.00446428	0.00374106	0.00824029	0.0137958	0.00961605	0.00850587	0.0180899	0.000657311	0.0120428	0.00345621	0.0254277	0	0.0106258	0.0281758	0	0.0187859	0.00981798	0.00359857	0.00261766	0.0098767	0.00435357	0.00339088	0.00959156	0.0240061	0	0.011967	0.00273747	0.0182788	0.049193	0.0149663	0.0133351	0.0031695	0.0415459	0.00618383	0.0144292	0.0304941	0	0.0184613	0.0222731	0.010666	0.0282762	0.00107961	0.00915616	0.0288047	0.0124329	0.0115824
FMOD	0	0	0	0	0	0	0	0	0.00118506	0	0	0	0	0	0	0	0	0	0	0	0	0	0	0	0	0	0	0	0	0	0	0	0	0	0	0	0	0	0	0	0	0	0	0	0	0	0	0
PRELP	0.0167466	0.00123936	0.000242613	0.00151163	0.00345321	0.00224237	0.00515651	0.0153961	0.00186629	0.00366	0.00145031	0	0.00550295	0	0.00561879	0	0	0.00671954	0	0	0	0	0	0.00331461	0.00044078	0	0	0.00275788	0.0078031	0	0.0127247	0	0.00375891	0.00108901	0	0.000668335	0.00570154	0	0	0.00413166	0.00131724	0	0.00737309	0	0	0.00530688	0.00129394	0.00238762
OPTC	0.00110086	0	0.00107512	0	0	0	0	0	0	0	0	0	0	0	0	0	0	0	0	0	0	0	0.00724689	0	0	0	0	0	0	0	0	0	0	0	0	0	0.00105841	0	0	0.00225106	0.00162655	0	0	0	0	0	0	0
ATP2B4	0.102086	0.122386	0.0380336	0.107818	0.0614571	0.0528294	0.0728416	0.114753	0.0919781	0.0630129	0.0432127	0.0441797	0.103178	0.143727	0.111946	0.118225	0.249469	0.0879589	0.0510841	0.0892462	0.0885059	0.054101	0.113886	0.108982	0.0820534	0.0887585	0	0.129938	0.119073	0.0800855	0.188203	0.105785	0.0909393	0.0908763	0.0888758	0.0839684	0.0958983	0.0827686	0	0.103967	0.0504921	0.0725399	0.100234	0.100249	0.0591256	0.177611	0.0613996	0.035877
LAX1	0	0	0.00144189	0.00516771	0.00138088	0	0	0	0.000397394	0	0.000923523	0	0	0	0	0	0	0	0	0.00171056	0.00129	0.00196807	0	0	0.00126046	0	0	0	0.00401718	0.00365751	0	0	0.00264266	0	0	0.000851871	0	0	0	0	0	0	0	0	0	0	0	0
SNRPE	0.0223755	0.033314	0.0201576	0.103338	0.0590634	0.0431231	0.0589596	0.0662941	0.058731	0.014698	0.0282867	0.0157649	0.025277	0.0581592	0.0269201	0.0670231	0	0.0354976	0.0556473	0.0363625	0.0411346	0.0237175	0.014987	0.0408552	0.0404962	0.0752529	0	0.0317958	0.0987465	0.0423801	0.0189843	0.0474699	0.028385	0.0435659	0	0.0216177	0.0503959	0.0409661	0	0.0341557	0.0448918	0.0136979	0.101412	0.0488131	0.0418914	0.016291	0.0105087	0.037939
SOX13	0.244147	0.272285	0.19543	0.27797	0.291367	0.172443	0.216738	0.253018	0.178256	0.15032	0.236385	0.246315	0.17989	0.280428	0.286867	0.209811	0.373129	0.311496	0.220234	0.237982	0.263481	0.183804	0.324405	0.146538	0.160242	0.228959	0.40469	0.176425	0.312859	0.308953	0.438532	0.288831	0.238247	0.181199	0.265132	0.192578	0.280544	0.303907	0	0.319952	0.26098	0.230805	0.391571	0.332671	0.279848	0.170649	0.200641	0.126892
ETNK2	0.0616943	0.0353816	0.0245389	0.0531597	0.0359754	0.0351119	0.0518891	0.0469607	0.0441585	0.0409313	0.0301851	0.0325263	0.0306745	0.0456463	0.0395763	0.022477	0	0.0436411	0.0503965	0.0531254	0.0525499	0.048596	0.047788	0.0314457	0.0320572	0.0288308	0	0.0586327	0.0284625	0.0571852	0.035477	0.066776	0.044425	0.0256499	0.0248115	0.0522624	0.0450132	0.0610101	0	0.0219494	0.0451782	0.0589895	0.0762483	0.0943392	0.0584248	0.0285732	0.0428544	0.0475834
REN	0	0.0112016	0.013378	0.0191489	0.0157558	0.0125415	0.0119227	0.00530288	0.0147376	0.000310448	0.00596645	0.00238725	0.00229655	0.013507	0.0104797	0.00544672	0	0.0299026	0.00538586	0.00563007	0.0125608	0.0116925	0	0.0106954	0	0.00309743	0	0	0.0298995	0.0038289	0	0.006412	0.00568774	0.0185216	0	0.00259264	0.0068551	0.00519969	0	0.0175688	0.0118937	0.0106428	0.0229324	0	0.00126844	0.00638456	0.00502577	0.0339045
KISS1	0	0.00164029	0	0	0	0	0.00106547	0	0	0	0	0	0	0.00503987	0	0	0	0.00115424	0.000768612	0	0	0	0	0	0	0.00612216	0	0	0	0	0	0.00221037	0.000816421	0	0	0	0.00152926	0	0	0.000801364	0	0	0	0	0	0	0	0.0776319
GOLT1A	0.00554849	0.025919	0.00333022	0.00748635	0.0193219	0.0102977	0.0297946	0.0182822	0.00891333	0.00300228	0.0103684	0.00582081	0.0164623	0.0055196	0.00644508	0.0177564	0	0.0325886	0.00998034	0.0165483	0.0182064	0.0156887	0.011616	0.0116991	0.0030061	0.0201924	0	0.010804	0.00886522	0.012351	0.0118532	0.0185624	0.014321	0.00225992	0	0.00218416	0.0155915	0.00240201	0	0.00376543	0.0214456	0.0153535	0.0156364	0.0357454	0.0120595	0.00832697	0.00134954	0.206262
PLEKHA6	0.367246	0.32581	0.255126	0.403611	0.321717	0.354656	0.298089	0.315278	0.234986	0.197942	0.308292	0.276511	0.288811	0.271586	0.419936	0.328175	0.942985	0.311412	0.241396	0.328997	0.271958	0.146033	0.416866	0.223552	0.245077	0.305106	0.110027	0.403884	0.337446	0.424354	0.479948	0.248087	0.294057	0.253294	0.435148	0.254843	0.335312	0.325361	0	0.308874	0.300891	0.440391	0.439889	0.412845	0.374569	0.223648	0.245232	0.380797
PPP1R15B	0.0508337	0.0263249	0.0349613	0.0687594	0.0737961	0.046242	0.107515	0.046297	0.0575418	0.0319199	0.0445378	0.0670218	0.0418899	0.0527496	0.0277715	0.0566027	0	0.0467396	0.0683782	0.0334826	0.0432702	0.0389739	0.0855247	0.0375484	0.0634682	0.0297119	0	0.0371115	0.0772761	0.0315807	0.130116	0.0235456	0.0443151	0.0254872	0.0226359	0.0280238	0.0710958	0.031229	0	0.0601933	0.0723896	0.0227642	0.0521675	0.0650268	0.0619271	0.0253081	0.0411165	0.107359
PIK3C2B	0.202138	0.201344	0.161403	0.266183	0.216965	0.177786	0.227849	0.197865	0.14838	0.157323	0.188424	0.178241	0.206837	0.270303	0.258298	0.241955	0.312043	0.244097	0.146517	0.201224	0.192568	0.166378	0.300874	0.145724	0.165737	0.107666	0.459124	0.237767	0.298293	0.189768	0.279413	0.285353	0.215779	0.166095	0.232854	0.201438	0.254502	0.243024	0	0.247669	0.200388	0.263547	0.28119	0.171151	0.227052	0.172591	0.187733	0.220015
MDM4	0.357198	0.372941	0.185313	0.397846	0.345437	0.277448	0.260725	0.225604	0.170875	0.170183	0.232585	0.24037	0.231141	0.203115	0.24943	0.278793	0.32437	0.264423	0.245028	0.283256	0.220616	0.121503	0.284217	0.160422	0.203142	0.36572	0.841778	0.408519	0.443645	0.390212	0.531575	0.302839	0.242615	0.181106	0.280303	0.216368	0.243895	0.274075	0	0.304666	0.236823	0.268915	0.442772	0.476674	0.24164	0.120518	0.166084	0.1816
LRRN2	0.441829	0.401689	0.224318	0.371472	0.390414	0.254086	0.244775	0.300381	0.218267	0.220713	0.279595	0.32953	0.298626	0.319698	0.395439	0.280671	1.23827	0.362396	0.247626	0.329749	0.232136	0.195487	0.44186	0.214682	0.197627	0.332919	0.161531	0.343809	0.40194	0.409513	0.488451	0.27452	0.30358	0.18945	0.514355	0.280192	0.35876	0.363287	0	0.304143	0.317149	0.366663	0.451173	0.330907	0.319677	0.214756	0.263964	0.24406
NFASC	0.482834	0.444832	0.270643	0.498998	0.448766	0.313741	0.295113	0.307405	0.211746	0.25816	0.359232	0.411818	0.349457	0.362759	0.41909	0.332252	1.26306	0.326965	0.271411	0.383615	0.299188	0.170696	0.47776	0.131549	0.260172	0.380717	0.57969	0.474575	0.472445	0.56649	0.635033	0.346834	0.337698	0.198533	0.596613	0.2873	0.324694	0.410455	0	0.342056	0.290593	0.602213	0.491136	0.444483	0.359783	0.219227	0.272735	0.237926
CNTN2	0.109163	0.0464768	0.0586717	0.0676217	0.0661941	0.103914	0.137196	0.0883219	0.0754718	0.0278733	0.0707434	0.0453383	0.0633503	0.0418496	0.093771	0.077155	0	0.0936374	0.0589167	0.0591445	0.0632079	0.0372046	0.0709091	0.0448696	0.0650827	0.0798016	0	0.0813124	0.0785028	0.0753495	0.095471	0.0868026	0.0895134	0.0697858	0.0460089	0.0496431	0.0859995	0.0848072	0	0.0623528	0.0413197	0.0503313	0.0440717	0.108422	0.0629645	0.0280084	0.0552674	0.0982661
TMEM81	0.00326411	0.00906818	0.00748427	0.00308884	0.00348231	0.00823789	0.026405	0.0192463	0.00299785	0.00646595	0.00299208	0.00736624	0.00628136	0.00614596	0.00665048	0.00763903	0	0.00103761	0.00773628	0.00210041	0	0.00560682	0.00317209	0	0.006359	0.00112689	0	0.0230636	0.00849541	0.00238918	0.0196318	0.00243732	0.00303388	0.0113922	0	0.00175205	0.00849784	0.00368295	0	0.0124062	0.00304987	0.00379328	0	0.028135	0.00867583	0.0023275	0	0.0171395
RBBP5	0.0953673	0.103482	0.0818428	0.12416	0.0938824	0.0952816	0.119059	0.103105	0.0942055	0.0548024	0.0597299	0.0668572	0.0988782	0.0819921	0.0707738	0.108174	0	0.0923899	0.105042	0.0595956	0.0824663	0.0688824	0.0712653	0.0636698	0.0541233	0.0643217	0.0577415	0.0703473	0.0642563	0.096578	0.108373	0.0913844	0.0695163	0.0821974	0.017844	0.0814882	0.0903125	0.102757	0	0.105904	0.109202	0.120981	0.122089	0.114676	0.0836871	0.0554738	0.0443549	0.114518
DSTYK	0.295715	0.214728	0.180407	0.291539	0.219727	0.230148	0.272123	0.206671	0.188036	0.159374	0.191578	0.211097	0.235803	0.190423	0.258773	0.204592	0.499138	0.208886	0.201135	0.203948	0.16469	0.151386	0.212325	0.134847	0.147749	0.133715	0	0.266996	0.28097	0.265473	0.256186	0.244969	0.1984	0.166363	0.259872	0.154139	0.199101	0.211923	0	0.186238	0.188218	0.205599	0.289165	0.198112	0.272931	0.191812	0.121825	0.202556
TMCC2	0.0629085	0.0716587	0.0465321	0.0607559	0.0503802	0.0365017	0.0923166	0.0540608	0.0473868	0.0370424	0.0308773	0.030192	0.0538943	0.0559738	0.0526548	0.0722059	0	0.0501027	0.0518352	0.0727678	0.0428589	0.0305119	0.0874249	0.047333	0.07726	0.0367812	0	0.0949796	0.067863	0.0463627	0.0773406	0.0919718	0.0577765	0.0363526	0.0444037	0.0649488	0.0753537	0.0851237	0	0.044756	0.0496186	0.0770099	0.0903281	0.09205	0.0833638	0.0675727	0.0823743	0.10036
NUAK2	0	0	0.00230108	0	0.0016246	0.00257545	0.00595289	0.00399012	0.00283699	0.000859912	0.00220869	0	0.00635064	0.00962531	0.00216519	0	0	0	0.00149859	0	0.0019788	0.000787092	0.00443673	0	0	0	0	0.00149253	0	0.00812447	0	0.00425581	0.00351917	0.00241553	0	0.000401796	0	0	0	0.00283902	0	0	0.00961298	0	0.0026042	0	0.00095204	0.0121432
KLHDC8A	0.00553393	0.0214109	0.043013	0.0217473	0.0114073	0.014493	0.0203806	0.0342315	0.0272062	0.0181803	0.0158665	0.015581	0.026258	0.0179199	0.0572277	0.0308419	0	0.0415807	0.00868452	0.0226293	0.00235764	0.0208955	0.0123259	0.0289253	0.0187647	0.00113219	0.0577415	0.0400924	0.0182913	0.0107635	0.030034	0.0421601	0.0366449	0.0106474	0.0535557	0.0184036	0.0160079	0.0182067	0	0.00791105	0.0193106	0.00716575	0.00581011	0.0271613	0.0268289	0.0235931	0.00311779	0.00773041
LEMD1	0	0.0344786	0.0268824	0.021704	0.0417622	0.0369737	0.0171057	0.022567	0.0207289	0.0106919	0.0163657	0.00551356	0.0367714	0.0211411	0.037664	0.0577023	0	0.0353272	0.0177681	0.0176536	0.0425098	0.0218082	0.0103908	0.0118777	0.00909068	0.01646	0	0.0193565	0.0382204	0.0424073	0.0496718	0.022629	0.0310578	0.0115953	0	0.0189859	0.0201059	0.0202243	0	0.0109089	0.0239967	0.00271874	0.0397061	0.0193188	0.0146209	0.00980623	0.0178976	0.0111271
CDK18	0.116782	0.162721	0.0825985	0.0581658	0.0802594	0.0384474	0.16545	0.0831789	0.0588777	0.0383827	0.0541737	0.0546366	0.0372582	0.0663093	0.161778	0.0885246	0	0.110112	0.0596773	0.043671	0.0805663	0.0874808	0.147007	0.0553916	0.0617557	0.0593703	0	0.12257	0.0986785	0.134795	0.0818241	0.0717706	0.123712	0.0670721	0.0819808	0.0843043	0.132391	0.117283	0	0.145601	0.0738312	0.086327	0.122336	0.0825953	0.105119	0.0113548	0.0736059	0.0847432
MFSD4A	0.066058	0.0596864	0.0489592	0.0731918	0.036634	0.0717841	0.0654429	0.093217	0.0704318	0.0358033	0.0369266	0.0407395	0.0619653	0.100563	0.0742334	0.0477239	0.0799554	0.0935733	0.0470303	0.0492522	0.0535045	0.0341171	0.0696537	0.0408429	0.0435298	0.0824082	0	0.0697894	0.0697459	0.0764506	0.177552	0.101371	0.0721819	0.0365842	0.0986969	0.0585422	0.0460087	0.0316388	0	0.03416	0.0443868	0.174447	0.0845606	0.0851073	0.016149	0.0609335	0.0626043	0.0542754
ELK4	0.122765	0.0718604	0.0457145	0.111214	0.0758199	0.111315	0.0686174	0.0405861	0.0609228	0.0561337	0.0467567	0.073833	0.0413015	0.0845625	0.066238	0.0625206	0	0.0665494	0.0876871	0.0997902	0.0516744	0.034927	0.0571983	0.0480501	0.0656306	0.0605966	0	0.107703	0.0428192	0.0843927	0.0994119	0.0785631	0.0696973	0.0437368	0.00231527	0.0379009	0.0498962	0.10783	0	0.045628	0.0548227	0.0737957	0.130214	0.0501456	0.0688747	0.0547562	0.0832165	0.0603012
SLC45A3	0	0.017559	0.00674138	0.00135057	0	0	0.0018326	0.00132983	0.000437439	0	0.0078699	0	0.00246275	0	0.00562766	0.00589634	0	0	0	0	0	0.00171021	0.00249675	0	0	0	0	0	0.00260513	0	0	0	0.00465964	0	0	0	0	0	0	0	0	0	0	0	0	0	0	0.0137061
NUCKS1	0.487188	0.430021	0.2668	0.426821	0.415004	0.431798	0.32833	0.330551	0.228244	0.270028	0.374279	0.355943	0.379584	0.287376	0.34379	0.311163	0.471524	0.314164	0.30221	0.38588	0.264773	0.202836	0.392986	0.194154	0.321612	0.444533	0.437905	0.566051	0.492042	0.490953	0.562076	0.3371	0.331537	0.210394	0.522131	0.253299	0.350717	0.464608	0	0.331285	0.269863	0.407073	0.402686	0.532482	0.382203	0.175438	0.23662	0.216746
RAB29	0.0320058	0.0221734	0.0365186	0.0919774	0.0735408	0.0651671	0.0504887	0.0359066	0.053634	0.0299059	0.060696	0.0251519	0.0625679	0.0806677	0.0423213	0.0342501	0	0.0373082	0.0680328	0.0284389	0.0514949	0.045068	0.0336071	0.0788193	0.0295172	0.0193038	0	0.0201288	0.0672083	0.0394975	0.0663661	0.0623736	0.0474623	0.0273191	0.0172513	0.0335761	0.0479368	0.0391801	0	0.0404193	0.0603661	0.0494867	0.0502084	0.0799157	0.0343804	0.0385222	0.0348473	0.035958
SLC41A1	0.0490031	0.0680636	0.0629766	0.072565	0.066549	0.101608	0.108884	0.0906926	0.0707191	0.0498134	0.0852549	0.0553538	0.0727589	0.0653323	0.0684931	0.0661291	0	0.107983	0.117774	0.0638157	0.082136	0.059581	0.0942176	0.0419066	0.0411353	0.050625	0	0.0567624	0.0901081	0.0707278	0.0542715	0.0570508	0.0598407	0.025523	0.116663	0.038471	0.108783	0.0711591	0	0.0499857	0.0986727	0.0122001	0.120923	0.096457	0.0773569	0.0386329	0.0528421	0.0723585
PM20D1	0.00599027	0.00496498	0.0435415	0.0679074	0.0354672	0.0050464	0.0217684	0.033608	0.0444603	0.00619408	0.00528307	0.0240174	0.0156363	0.0667218	0.020628	0.0300336	0	0.0522211	0.0428019	0.0122416	0.00617112	0.0186609	0	0.0393206	0.00138955	0.000688604	0	0.00830285	0.0584846	0	0.00404045	0.0111074	0.0399032	0.0362289	0	0.0140866	0.00417144	0.0281794	0	0.00994329	0.0117946	0.00453671	0.0631573	0.0254819	0	0.0286426	0.00333908	0.00682395
SLC26A9	0.0034156	0	0.0023996	0	0.0012706	0.00168124	0	0.00212621	0.00288444	0	0	0	0.0103182	0	0	0	0	0.00258737	0.000990813	0	0	0.00241031	0	0	0	0	0	0	0.00915027	0	0	0	0.00152267	0	0	0	0	0	0	0	0	0	0	0	0	0	0.00167897	0.00195469
RAB7B	0	0.00386564	0.00367273	0	0.0029884	0.00667288	0	0	0.00313575	0	0	0.0011074	0	0	0	0	0	0.00292991	0	0	0	0.00744156	0	0	0	0	0	0	0.00492778	0	0	0	0.0029778	0.0090977	0	0.000203363	0	0	0	0	0	0	0.0123275	0	0	0.00672313	0	0
CTSE	0	0	0.000985632	0.00183144	0.00129569	0	0	0	0	0	0	0	0	0	0	0	0	0	0	0	0	0	0	0	0	0	0	0	0.0042778	0.00237324	0	0	0	0	0	0	0.000772302	0	0	0	0	0	0	0	0	0	0	0
RHEX	0.00137311	0.0012849	0.0150569	0.00968419	0.00158507	0.00693127	0.000744647	0.00219274	0.00451748	0	0.00612796	0.00323772	0.000975355	0.0175292	0.00393709	0.0043204	0	0.0030967	0.0016516	0.001585	0.00124917	0.0145966	0	0	0.00044078	0.000933982	0	0	0.0195643	0	0	0.00196128	0.00913751	0	0	0.00257002	0.00217102	0	0	0.0150798	0.00329413	0.00888219	0.00550856	0	0	0.00203477	0	0.0057915
AVPR1B	0	0	0.000731231	0	0	0	0	0	0.000966106	0	0.00133207	0	0	0	0.00671667	0	0	0	0	0	0	0	0	0	0	0	0	0	0	0	0	0	0	0	0	0	0	0	0	0	0	0	0	0	0	0	0	0.000592577
FAM72A	0	0	0.00255513	0.0025957	0	0	0	0	0.000310971	0.00197561	0	0	0.00140213	0	0.00212889	0.00336918	0	0	0	0	0	0.00386261	0	0	0.0059929	0	0	0	0.0047696	0.00551942	0	0	0.00127319	0	0	0.000939845	0	0.00228661	0	0.00815137	0	0	0	0.0044587	0.00310683	0.00530688	0	0
SRGAP2	0.341006	0.360063	0.228367	0.396257	0.407447	0.333267	0.299223	0.317453	0.212181	0.236841	0.286073	0.309377	0.309797	0.266453	0.363706	0.311276	0.799709	0.325245	0.259328	0.293794	0.2377	0.17198	0.384388	0.153193	0.212251	0.329247	1.17686	0.428732	0.419342	0.414576	0.505561	0.316207	0.311512	0.230517	0.391397	0.277864	0.311267	0.358736	0	0.294146	0.3144	0.503828	0.39462	0.380406	0.344268	0.214128	0.268292	0.228838
IKBKE	0.0405577	0.0144437	0.00906753	0.0210177	0.0167752	0.0278501	0.0116771	0.0235032	0.00794789	0.000754586	0.00452626	0.00231242	0.019665	0.00333488	0.00754657	0.00491316	0	0.023824	0.00386068	0.0181662	0.00427006	0.0133732	0.00231151	0.00505712	0.00895414	0.00891217	0	0.011696	0.0138554	0.0135744	0.0152777	0.00199733	0.0176507	0.00545627	0	0.0287336	0.0274733	0.0231617	0	0.0403651	0.0210415	0.00539713	0.036006	0.0482232	0.0094336	0.0134419	0.00635039	0.00596021
RASSF5	0.0641437	0.0726299	0.0701968	0.104613	0.0704928	0.0919746	0.107014	0.0989979	0.0774853	0.0612393	0.0467856	0.0495962	0.0797125	0.07426	0.122697	0.0947046	0	0.132353	0.0544831	0.0932824	0.068466	0.0804623	0.122991	0.0749224	0.0399735	0.102326	0.437905	0.0729076	0.0705163	0.0863314	0.0757519	0.0883079	0.0795234	0.0742085	0.193859	0.0849816	0.110555	0.136364	0	0.0921776	0.05728	0.103271	0.14659	0.171483	0.0801197	0.138902	0.092713	0.110356
EIF2D	0.0333245	0.0320323	0.0561529	0.100875	0.113374	0.037264	0.0739076	0.0810907	0.053757	0.0275959	0.0401078	0.0525382	0.0548888	0.0887784	0.0758524	0.100437	0	0.0586081	0.0636478	0.043958	0.0747126	0.0422136	0.0432472	0.0542388	0.0508339	0.0835778	0	0.0603196	0.118486	0.109797	0.060521	0.0903137	0.0647023	0.0453451	0.0172981	0.0448819	0.0758464	0.0510537	0	0.0522662	0.0534217	0.0445786	0.10431	0.039328	0.046289	0.0322905	0.0434333	0.0942295
DYRK3	0.00963439	0.0453079	0.0217609	0.0610251	0.0115159	0.0239863	0.0405097	0.0171721	0.0170366	0.0100961	0.018072	0.0455762	0.012672	0.015582	0.0197276	0.0257306	0	0.0204439	0.0179361	0.0167465	0.013586	0.0124362	0.00879407	0.010454	0.0164139	0.0067381	0	0.0234457	0.0321179	0.0315943	0.0407521	0.0169776	0.0200061	0.00866857	0	0.012536	0.0242846	0.0615539	0	0.0156484	0.0130063	0	0.0275003	0.015222	0.0328261	0.0335726	0.00931178	0.0697186
MAPKAPK2	0.0687213	0.0501428	0.0445416	0.0473224	0.0708344	0.0425218	0.0598752	0.0512785	0.0514101	0.0316294	0.0447795	0.0226884	0.0431456	0.0236844	0.0718165	0.0691256	0.262524	0.0580654	0.0429106	0.0842444	0.059585	0.0337683	0.0509179	0.0482346	0.0588525	0.113911	0	0.0529286	0.0513019	0.025929	0.094524	0.0484818	0.0555683	0.0366929	0.00426503	0.0450739	0.0612413	0.0253466	0	0.0759175	0.0484609	0.0349165	0.051645	0.0411152	0.0679156	0.0168448	0.0438997	0.080024
IL10	0	0	0	0	0	0	0.00265823	0	0.00071386	0	0	0	0	0	0	0.0119433	0	0	0	0	0	0.00116285	0	0.00449854	0	0	0	0.00198791	0.00954934	0	0	0	0	0	0.00696603	0	0	0	0	0	0	0	0	0	0	0	0	0.00205222
IL19	0	0	0.00209747	0	0.0053942	0.00683889	0	0.00170597	0.00174572	0	0	0	0.000586247	0	0	0	0	0	0	0	0	0	0	0.000932565	0	0.000244823	0	0.00444434	0.0042778	0	0	0	0.000848323	0	0	0	0	0	0	0	0	0	0	0	0	0	0	0.00759225
FCMR	0	0	0	0.00325831	0.00144287	0	0	0	0	0	0	0	0	0	0	0	0	0	0	0	0	0	0	0	0	0	0	0	0	0	0	0	0	0	0	0	0	0	0	0	0	0	0	0	0	0	0	0
PIGR	0.0010014	0	0	0	0.00125443	0	0	0	0	0	0	0	0	0	0	0	0	0	0	0	0	0	0	0	0	0	0	0	0	0	0	0	0	0	0	0	0.000925122	0	0	0	0	0	0	0	0	0	0	0.00210861
FCAMR	0	0	0	0	0	0	0	0	0	0	0	0	0	0	0	0	0	0	0	0	0	0	0	0	0	0	0	0	0	0	0	0	0	0	0	0	0	0	0	0	0	0	0	0	0	0	0	0
C1orf116	0.00149369	0.0064855	0	0	0	0	0	0	0	0	0	0	0	0	0	0	0	0	0	0	0	0	0	0	0	0.00588862	0	0	0	0	0	0	0.000816421	0	0	0	0.000989581	0	0	0	0	0	0	0	0	0	0	0.0031051
PFKFB2	0.0400727	0.0412749	0.0331298	0.0554037	0.0615037	0.0545747	0.0272817	0.0419146	0.0595836	0.024735	0.0693469	0.0257958	0.0496652	0.0441367	0.090605	0.06137	0	0.0565589	0.0479415	0.0422983	0.0444108	0.0409091	0.049067	0.0278084	0.0456021	0.029825	0	0.0868615	0.0836562	0.0416221	0.11305	0.0813965	0.0685528	0.0261359	0.0175231	0.0344352	0.0256588	0.0311172	0	0.0215623	0.0528972	0.00247201	0.117235	0.0312615	0.0202986	0.0399808	0.0589052	0.0306539
YOD1	0.0439674	0.0460601	0.0219214	0.0385533	0.0349072	0.0733574	0.0459778	0.028107	0.0268253	0.0111955	0.0191765	0.0455611	0.0113318	0.0258714	0.0168161	0.0170768	0	0.0146483	0.0292304	0.00907361	0.0204539	0.0139325	0.0451231	0.0234206	0.0413381	0.0227051	0	0.0149283	0.0433401	0.0284148	0.0430542	0.0277151	0.0139987	0.0234348	0.00253407	0.0179361	0.0443707	0.0135073	0	0.0136765	0.0298353	0.0417517	0.021055	0.0554749	0.0585201	0.0185865	0.00666464	0.046074
C4BPB	0	0.00106368	0.00120882	0.00271586	0.00141876	0	0	0.00107026	0	0.000632869	0	0	0	0	0	0	0	0.00255694	0	0.00105123	0	0	0	0	0	0	0	0	0.00680495	0	0	0	0.000387551	0	0	0	0.000676703	0	0	0	0.00140993	0.00247201	0	0	0	0	0	0.00282023
C4BPA	0.00823533	0	0.00373607	0.0107855	0.00232816	0.00274155	0	0.00328395	0.00651889	0	0.00171085	0.00234441	0	0.0103764	0	0.0071892	0	0.00216648	0.00269979	0.00147915	0.0032866	0.002871	0.0040867	0.00497665	0	0	0	0	0.0073467	0.0148641	0	0.00435199	0.00747974	0.00646695	0	0.000791306	0.00175335	0	0	0.00225106	0.00479144	0	0.00606298	0	0.00419495	0	0.00105278	0
CD55	0.146224	0.0636595	0.0582768	0.0705631	0.0453117	0.0721991	0.077651	0.0567888	0.0457408	0.0301202	0.0347572	0.0236507	0.0265373	0.0542644	0.0402006	0.0351993	0	0.0647701	0.0239234	0.0314108	0.026489	0.0357463	0.0248504	0.0261315	0.0808205	0.0571602	0	0.0646499	0.0238048	0.0689463	0.0601426	0.0498386	0.0557443	0.00544761	0.00654318	0.0319846	0.0352429	0.0565253	0	0.0450565	0.0385968	0.0551942	0.109452	0.0260145	0.0246147	0.0315359	0.0122022	0.0349598
CR2	0	0.00159265	0.00107793	0.00198017	0.00142722	0.0108663	0.00174318	0.0034592	0.00145689	0.00256378	0	0	0	0	0.00118846	0	0	0.00934286	0.00552509	0	0.00497736	0.000665706	0	0.0168975	0	0	0	0.0102065	0.014016	0	0	0.00890134	0	0	0	0.00173776	0.00160326	0	0	0	0.00117845	0.0190441	0.00920664	0	0.00135787	0.000841982	0.0022904	0.00126076
CR1	0	0.030484	0.0054037	0.0117454	0.00465012	0.00603994	0.00240511	0.00239324	0.00141925	0	0.000768231	0	0	0.00232634	0.00745943	0.00829067	0	0.00365419	0.0014124	0.00457894	0.000568547	0.00289683	0.00134674	0	0.00261492	0	0	0.0139844	0.00842301	0.00368425	0.0258229	0.006898	0.00763882	0	0.0314564	0.0021887	0.00488688	0.00390579	0	0	0.00494626	0	0	0.00402197	0	0.00902722	0.00134954	0.00409587
CR1L	0.00253192	0.0249268	0.0109158	0.0423253	0.024024	0.00266487	0.0118968	0.0245523	0.0179344	0.0173663	0.00507005	0.00206792	0.0102522	0.031186	0.0197417	0.0189626	0	0.0187376	0.00848221	0.00729088	0.0205994	0.0118131	0.00192016	0.00264065	0.00436696	0	0	0	0.0444866	0.025363	0.0152558	0.00574952	0.00350653	0.0192442	0	0.00426719	0.0224098	0.00815271	0	0.00678692	0.0167307	0.0306095	0.0258174	0	0.00702082	0.0139518	0.0045192	0.011715
CD46	0.352545	0.250557	0.20489	0.374132	0.321306	0.31493	0.253532	0.256642	0.189058	0.151138	0.18821	0.198068	0.267619	0.205928	0.316855	0.322972	0.167929	0.251324	0.218721	0.203062	0.21841	0.154239	0.167629	0.104714	0.180248	0.254122	0.437905	0.328951	0.338474	0.327875	0.34079	0.268452	0.222997	0.17376	0.231415	0.196462	0.27564	0.313602	0	0.219859	0.261569	0.348155	0.405785	0.290278	0.258737	0.157537	0.172168	0.190094
CD34	0	0.00110451	0.00231396	0.00509003	0.00388777	0	0	0	0.000295366	0	0	0	0	0	0.000752634	0.00324223	0	0	0.000255923	0.00422347	0	0.000551087	0	0.00588703	0	0	0	0	0.0025467	0.00253619	0	0	0	0.00418348	0	0	0.00141807	0	0	0.00620037	0	0	0	0	0	0	0	0.00116366
PLXNA2	0.515283	0.497473	0.315452	0.529958	0.494887	0.432175	0.339857	0.427872	0.352511	0.372627	0.40515	0.380736	0.443318	0.488582	0.490406	0.476376	0.53879	0.516573	0.385782	0.547498	0.42908	0.250921	0.592053	0.25231	0.34947	0.494117	0.0577415	0.502922	0.525504	0.579898	0.675711	0.405195	0.386021	0.333791	0.63672	0.453467	0.397216	0.45424	0	0.367497	0.3893	0.604914	0.513784	0.478589	0.403144	0.238012	0.544342	0.291827
CAMK1G	0.0889622	0.141372	0.0460874	0.143071	0.211288	0.117179	0.0818394	0.0951186	0.112791	0.0828765	0.0748829	0.104043	0.121198	0.0582383	0.133204	0.0969573	0	0.063284	0.0570486	0.100087	0.153535	0.049577	0.126244	0.0889048	0.0918793	0.0782535	0	0.106	0.157117	0.0494698	0.110543	0.0876596	0.124141	0.0407802	0.0638133	0.123652	0.0408644	0.0614533	0	0.140849	0.107593	0.032786	0.101	0.0908445	0.0710666	0.0191606	0.0396579	0.0955021
LAMB3	0.00816336	0.0200405	0.00828595	0.0144404	0.0390669	0.0088235	0.0279157	0.010823	0.0210187	0.011556	0.0219801	0.00354856	0.0101752	0.0220707	0.0403072	0.0107493	0	0.0186941	0.0216224	0.011231	0.0144235	0.00767229	0	0.0308119	0.005319	0.0383337	0	0.0128144	0.0279478	0.0122983	0.0546023	0.0257886	0.0191947	0.0339701	0	0.00909247	0.0140997	0.0158291	0	0.0125456	0.0138207	0	0.014985	0.0349976	0.0233476	0.0116211	0.00185308	0.064034
G0S2	0.00260997	0.0249538	0.00328336	0.0150061	0.00794118	0.00708564	0.0190754	0.00808754	0.0146734	0.00497801	0.0113678	0.00755784	0.00454478	0.0167751	0.00233767	0.0137504	0	0.0326738	0.0191895	0.00616104	0.0126259	0.00716644	0.00434451	0.0137086	0.0111679	0.00846052	0	0.0031768	0.00576868	0.00624077	0.0269991	0.00210363	0.00590173	0.0429196	0	0.00411776	0.0041181	0.00269511	0	0	0.00219356	0	0.00891656	0	0.00721137	0.010233	0	0.023722
HSD11B1	0.00129262	0.0108831	0.00984077	0.0482515	0.0207435	0.0180481	0.00416888	0.0193378	0.0291004	0.000836827	0.00180472	0	0.00654489	0.0152788	0.00118846	0.0319994	0	0.0235298	0.0113922	0.00916721	0.0223232	0.0281158	0.00694737	0.0489379	0.00669357	0	0	0.0164308	0.0823603	0.0135457	0.0164038	0.0174226	0.0048075	0.00867949	0.0314564	0.0101287	0.00884831	0.00110399	0	0.0125027	0.0256228	0.00830861	0.0472773	0	0	0.00814901	0.00358312	0.0281343
TRAF3IP3	0	0	0.00279033	0.0142513	0.0023008	0	0	0.00103042	0.00790225	0	0	0	0	0.00432942	0.00319534	0.00401633	0	0.00101711	0.00145957	0.00179079	0	0.00242616	0	0.000940124	0	0.00151929	0	0	0.0176879	0.005736	0	0.00131063	0.000582886	0.00139582	0	0.000914083	0	0	0	0	0.000758005	0.00990539	0.00496665	0	0	0.00242421	0	0.00793896
C1orf74	0	0	0.00395874	0.00603749	0.0020219	0.0102163	0.00370736	0.00389118	0.00203807	0	0	0.000689867	0.000915404	0.00598615	0.0165937	0	0	0.000957081	0	0.00200055	0.000748999	0.00122204	0	0.00249162	0.000503662	0.000311129	0	0.00216121	0.0124874	0.0162109	0	0.00198586	0.00695272	0.00258832	0.0114908	0.00439133	0.00166254	0	0	0.00215966	0.0041485	0	0.00168802	0.00159762	0.010701	0	0	0.00452894
IRF6	0	0	0	0	0	0	0	0	0	0	0	0	0	0	0	0	0	0	0	0	0	0	0	0	0	0	0	0	0	0	0	0	0	0	0	0	0	0	0	0	0	0	0	0	0	0	0	0
UTP25	0.0563549	0.0576287	0.0556748	0.0823441	0.063888	0.0693977	0.0754633	0.0425214	0.0486922	0.0324819	0.0536643	0.0572668	0.0607212	0.0824757	0.0576554	0.0458076	0	0.0589543	0.0612662	0.0470018	0.0506359	0.0372332	0.03789	0.0376116	0.0538292	0.0358963	0	0.0476949	0.0542534	0.075305	0.0632196	0.0479939	0.046159	0.0250481	0.0819342	0.051051	0.0456851	0.0833736	0	0.0780151	0.0366426	0.0270127	0.0920322	0.084172	0.043559	0.0255336	0.0456743	0.0537027
SYT14	0.575226	0.532764	0.26442	0.507449	0.463873	0.41761	0.362068	0.35724	0.23706	0.243645	0.340817	0.425219	0.395274	0.291136	0.415376	0.354936	0.441312	0.320966	0.259812	0.412397	0.282071	0.174565	0.544462	0.0912663	0.298503	0.497825	0.664563	0.562839	0.513683	0.542325	0.699563	0.292479	0.328488	0.177578	0.559375	0.33498	0.381339	0.531636	0	0.436576	0.323116	0.530154	0.496208	0.529358	0.404965	0.25336	0.254836	0.237997
SERTAD4	0.00660193	0.0205555	0.00131706	0.00331849	0	0	0.00153465	0.00309381	0.0023193	0	0	0	0	0	0.00091021	0.0019604	0	0	0	0.00205989	0.00664598	0	0.0126065	0	0	0.00648267	0	0.0081568	0.00731453	0.00253619	0.0117868	0.00123763	0.00470247	0	0	0.00217644	0	0.00422455	0	0.00275807	0.00115651	0	0	0	0	0	0.00859931	0
HHAT	0.0707739	0.0291997	0.0268231	0.0539705	0.0302047	0.0149196	0.0518553	0.0211906	0.0199738	0.00285421	0.0150224	0.0244968	0.0230295	0.0225488	0.0158174	0.0227212	0	0.0246834	0.0141206	0.0275402	0.0167811	0.0174311	0.0191036	0.0102673	0.0263179	0.0357825	0	0.0195057	0.0386137	0.0406695	0.089402	0.0291185	0.0187142	0.00209725	0	0.0241391	0.0144866	0.0353228	0	0.0171063	0.0172947	0.0459442	0.0309359	0.0531697	0.0106199	0.00170015	0.0125818	0.0582512
KCNH1	0.467126	0.511584	0.302706	0.452262	0.403521	0.376005	0.284096	0.382997	0.309853	0.245898	0.411263	0.347093	0.361654	0.327698	0.477566	0.366237	0.526024	0.471351	0.286993	0.399479	0.40249	0.257891	0.396845	0.30586	0.294474	0.419232	0.588211	0.511766	0.473482	0.534762	0.494762	0.38395	0.334515	0.36176	0.445009	0.36799	0.327577	0.506092	0	0.368245	0.340064	0.515861	0.505528	0.452847	0.326273	0.708141	0.304437	0.249731
AC092017.3	0.0036441	0	0.00141018	0	0.00657638	0	0	0	0.00262497	0	0	0.000931778	0	0.00246048	0	0.00228032	0	0.000882532	0	0	0	0.00282563	0	0.000940124	0.00163635	0.00549459	0.0577415	0.00489393	0.0146579	0	0.0200073	0	0	0	0	0	0.00271262	0.00197104	0	0	0	0	0	0	0	0.00637607	0.00143983	0
RCOR3	0.46584	0.337967	0.223255	0.358499	0.3743	0.353583	0.218078	0.227084	0.198662	0.205391	0.289571	0.311685	0.283762	0.261209	0.29175	0.292008	1.00401	0.313667	0.22625	0.29456	0.238926	0.130478	0.283216	0.134754	0.206909	0.310518	0.415969	0.356643	0.34137	0.380898	0.491199	0.283694	0.251851	0.186115	0.420219	0.222711	0.214153	0.399302	0	0.249777	0.246862	0.333658	0.431718	0.398397	0.244511	0.169807	0.197337	0.172816
TRAF5	0.11868	0.154009	0.0626504	0.127398	0.0776386	0.101318	0.0919673	0.113506	0.088118	0.0606615	0.0937317	0.0457414	0.0924107	0.143028	0.113196	0.0878129	0.262524	0.136245	0.0860834	0.102918	0.0988212	0.10405	0.114219	0.0726304	0.0578759	0.100771	0	0.115305	0.160737	0.0982064	0.0870009	0.105267	0.112798	0.0495562	0.107362	0.0518592	0.0934484	0.107112	0	0.131702	0.0929749	0.0967148	0.20015	0.0740122	0.0860417	0.0778923	0.0926911	0.0712061
RD3	0	0	0	0	0.00126103	0	0.00164257	0	0	0	0	0	0	0	0	0	0	0	0	0	0	0	0	0	0	0	0	0	0	0	0	0	0	0	0	0	0	0	0	0	0	0	0	0	0	0	0	0
SLC30A1	0.0187961	0.0237679	0.0169896	0.0507495	0.0202129	0.0887885	0.0409736	0.045615	0.0221945	0.0141392	0.03552	0.022554	0.0385738	0.0154133	0.0105615	0.0203038	0	0.022006	0.0507662	0.0258438	0.0409631	0.0181159	0.0533572	0.0140907	0.0220521	0.0258031	0	0.0274949	0.0761673	0.0326604	0.0672277	0.0365148	0.0374486	0.0268096	0.0113198	0.0189238	0.0165211	0.00585518	0	0.0249149	0.0290597	0.0350667	0.0176806	0.0280125	0.0291722	0.0201159	0.0119231	0.0204129
NEK2	0	0	0	0	0.00094549	0	0	0	0	0	0	0.00179283	0	0	0	0	0	0	0	0	0	0	0.00344827	0	0	0.00309743	0	0	0.00278411	0	0	0.00260081	0.000848323	0	0	0	0	0	0	0	0	0	0	0	0.00199905	0	0	0
LPGAT1	0.450988	0.412959	0.261225	0.45887	0.35592	0.363133	0.300572	0.277182	0.224337	0.214677	0.353779	0.319232	0.33622	0.242814	0.399797	0.375037	0.659018	0.348985	0.2778	0.344611	0.286147	0.155963	0.335228	0.176402	0.258369	0.431584	0.752541	0.443325	0.430463	0.427462	0.445931	0.361277	0.293131	0.23461	0.40374	0.277693	0.29963	0.393392	0	0.341974	0.290004	0.357831	0.428502	0.382906	0.358657	0.175932	0.289486	0.228798
INTS7	0.265729	0.301819	0.170036	0.258773	0.264648	0.257841	0.207048	0.172568	0.153762	0.175934	0.185068	0.168745	0.178138	0.174475	0.164199	0.222038	0	0.155417	0.158866	0.181871	0.172046	0.134891	0.190651	0.142843	0.131372	0.276837	0.422129	0.309752	0.22855	0.295393	0.239436	0.163372	0.179087	0.174381	0.178966	0.164204	0.186537	0.189168	0	0.208243	0.141355	0.292248	0.250436	0.171918	0.217593	0.139379	0.131996	0.151639
DTL	0.00771166	0	0.00482017	0.01182	0.00571914	0.00273263	0	0.00382354	0.000804818	0	0.00446307	0.00215696	0.00521237	0.00711306	0	0.0086536	0	0.00372798	0.0026161	0.00809643	0.00609478	0.00808787	0	0.00643043	0.000692045	0	0	0.00660134	0.00451887	0.00430422	0	0.00980746	0.00184912	0.00996919	0	0.00212979	0.000686607	0.0126062	0	0	0.00404598	0	0.00873158	0	0.00566515	0	0.00682472	0.00374627
PPP2R5A	0.121995	0.0922322	0.0696639	0.138021	0.105499	0.118629	0.0970427	0.079066	0.0826076	0.0673459	0.100508	0.129922	0.0754888	0.121649	0.0853229	0.135697	0.597717	0.0911477	0.0813517	0.116673	0.07249	0.0564241	0.0673494	0.0912377	0.0974681	0.144511	0.415969	0.121924	0.186228	0.113052	0.137761	0.10269	0.115559	0.060587	0.0641205	0.0830886	0.092536	0.0749639	0	0.123183	0.112488	0.0988794	0.137	0.108171	0.123343	0.109608	0.0775994	0.0971029
NENF	0.111076	0.164798	0.0594767	0.171498	0.0938763	0.110991	0.146824	0.0968652	0.0935547	0.0621057	0.0682114	0.0701649	0.0649413	0.118443	0.119548	0.0827137	0	0.0929502	0.09322	0.0730616	0.0706094	0.061035	0.0449373	0.036798	0.0655712	0.0786701	0	0.103824	0.123338	0.110892	0.161681	0.0963545	0.0651714	0.0742062	0.148063	0.0447682	0.0945419	0.0585507	0	0.0760497	0.0878955	0.0587776	0.153179	0.0899983	0.0528357	0.108567	0.0482222	0.0456893
ATF3	0.0127131	0.00606338	0.00222621	0.0133929	0.0209388	0.0107445	0.0111922	0.00663132	0.0069723	0.00368897	0.00495001	0.00516674	0	0.0136036	0.015574	0.0173487	0	0.0072262	0.00544622	0.029017	0.0184808	0.000436748	0.00349945	0.0108271	0.00178284	0	0	0.0136033	0.0285604	0.00291704	0.0330187	0.00961693	0.00634909	0.020635	0.0114239	0.00214892	0.0126088	0	0	0.00251409	0.0200794	0	0.0128452	0	0.00642098	0.00971346	0.00501813	0.0106484
BATF3	0.0022101	0.000735774	0.00711585	0.0114461	0.0293483	0.00689605	0.0213533	0.0108291	0.00338297	0.000842589	0.00296728	0.00215241	0.00222683	0.0030214	0.00418184	0.00597225	0	0.00809637	0.00667334	0.00752395	0.00852431	0.0104281	0.00925625	0.0073939	0.00765705	0.000215354	0	0.0122349	0.00893673	0.0219643	0.0248032	0.0109725	0.00775039	0.00651267	0	0.00250542	0.00486072	0.015665	0	0.0102616	0.011029	0.0118935	0.0146796	0.028723	0.0156482	0.00443729	0.00214598	0.0191468
NSL1	0.288569	0.218447	0.203334	0.281052	0.302458	0.282049	0.260043	0.210898	0.163064	0.165844	0.241595	0.189859	0.194516	0.245302	0.1788	0.249782	1.30211	0.171427	0.210614	0.210381	0.242426	0.145492	0.223666	0.144066	0.179943	0.274395	0.57969	0.403324	0.420866	0.285425	0.384036	0.219628	0.196278	0.184721	0.272647	0.15389	0.255249	0.216125	0	0.307644	0.20941	0.360904	0.295332	0.298928	0.214764	0.119748	0.18494	0.216924
TATDN3	0.194273	0.207532	0.188188	0.295594	0.274737	0.150501	0.139332	0.206624	0.181884	0.160886	0.20268	0.144267	0.20558	0.30447	0.232136	0.274222	0.598279	0.290094	0.188018	0.187213	0.21845	0.156163	0.167876	0.172045	0.157046	0.172804	0.386641	0.225029	0.331069	0.261595	0.298352	0.309141	0.209072	0.184945	0.230116	0.16697	0.224824	0.252833	0	0.254125	0.23862	0.249751	0.331662	0.201605	0.147657	0.134923	0.190528	0.136068
SPATA45	0.00159888	0.0122071	0.0126276	0.026877	0.00587204	0.0273868	0.00798045	0.0136627	0.009712	0.00778309	0.00643355	0.00621439	0.0114721	0.0204407	0.0180366	0.0105877	0	0.00334634	0.0107204	0.00529684	0.00691334	0.00908448	0	0	0.00704219	0.00697279	0	0.00444061	0.0202831	0.0187473	0	0.00842349	0.0189683	0.0183648	0.0200102	0.00104327	0.0168165	0	0	0.00445758	0.0132109	0.0252734	0.0243384	0.018962	0.00541991	0.034717	0.0145686	0.0161247
FLVCR1	0.201339	0.228099	0.129786	0.233695	0.268616	0.226265	0.159216	0.151961	0.143956	0.130642	0.179088	0.150158	0.22041	0.208209	0.18785	0.236945	0.32437	0.259963	0.175719	0.183609	0.160874	0.118873	0.197686	0.104341	0.146739	0.177558	0.0577415	0.226048	0.365263	0.232828	0.285972	0.21748	0.178591	0.145783	0.229947	0.132807	0.190585	0.224736	0	0.167047	0.144096	0.302703	0.387539	0.195836	0.203911	0.15473	0.129584	0.175426
VASH2	0.114012	0.117718	0.0506439	0.0415999	0.034589	0.0490642	0.103663	0.0541566	0.037407	0.0181526	0.0585929	0.0317197	0.0268833	0.0214478	0.0469973	0.0477027	0	0.0617965	0.0445026	0.0603385	0.0415644	0.0583306	0.0483048	0.0512004	0.0395828	0.0241721	0	0.0845172	0.0800418	0.0673876	0.0260445	0.0683613	0.0395123	0.0209381	0.0348775	0.0693907	0.0480517	0.0260016	0	0.0655803	0.052753	0.130207	0.068134	0.0442392	0.0691181	0.0478044	0.0187635	0.0358903
ANGEL2	0.242788	0.109201	0.123413	0.183144	0.157818	0.146592	0.166821	0.127087	0.129606	0.0786309	0.105148	0.0836108	0.164369	0.162645	0.151034	0.142114	0.178729	0.171195	0.161001	0.0903419	0.15504	0.121742	0.168726	0.141571	0.112664	0.190485	0	0.187077	0.186504	0.152526	0.13488	0.211757	0.113133	0.0959008	0.086759	0.131093	0.129216	0.159985	0	0.169772	0.160357	0.167926	0.245698	0.160463	0.166135	0.0632911	0.0871166	0.107787
RPS6KC1	0.535135	0.478822	0.253074	0.476268	0.398498	0.40862	0.310297	0.317267	0.227124	0.277696	0.355822	0.29406	0.35717	0.217461	0.387755	0.408848	0.728038	0.345938	0.298971	0.332465	0.283072	0.176592	0.46744	0.154555	0.302494	0.448148	0.0577415	0.546153	0.475653	0.530529	0.63022	0.344517	0.322656	0.188644	0.556157	0.283804	0.356941	0.482505	0	0.420922	0.336963	0.615678	0.474413	0.517503	0.328597	0.245241	0.238759	0.243282
PROX1	0.472489	0.377295	0.272977	0.349498	0.441956	0.413076	0.345051	0.260277	0.278848	0.28289	0.382753	0.33707	0.319114	0.299407	0.258642	0.255713	0.492233	0.363176	0.331407	0.346149	0.282583	0.285024	0.351538	0.185041	0.392735	0.396277	0.161531	0.416615	0.471987	0.529842	0.384403	0.300998	0.295262	0.352091	0.372344	0.265902	0.370022	0.329472	0	0.317967	0.261005	0.244587	0.402063	0.387911	0.417746	0.31344	0.234353	0.216604
SMYD2	0.271106	0.235305	0.166295	0.208469	0.223932	0.172135	0.150469	0.226367	0.192815	0.175233	0.198096	0.177926	0.211504	0.209376	0.171343	0.162875	0.0799554	0.170553	0.124851	0.180696	0.185422	0.132896	0.222479	0.155009	0.135842	0.183827	0.437905	0.183482	0.22297	0.274146	0.280122	0.165288	0.240503	0.154364	0.261828	0.14545	0.144823	0.203981	0	0.242458	0.20605	0.155934	0.274462	0.253346	0.189246	0.0982634	0.0765207	0.115007
PTPN14	0.031806	0.0536161	0.0189211	0.0373665	0.0347115	0.018013	0.0283274	0.018834	0.026374	0.0148492	0.0135628	0.011379	0.0254231	0.0187441	0.00665379	0.0167263	0	0.0172476	0.0156984	0.0513302	0.00856553	0.0154938	0.0321928	0.0128494	0.0157903	0.0133928	0	0.0848815	0.0509249	0.0387942	0.0990398	0.0537699	0.0177344	0.0120478	0.0268356	0.00955065	0.0348495	0.0205046	0	0.0167518	0.0349989	0.00959251	0.0293462	0.028024	0.0247668	0.0118001	0.000867378	0.00479945
CENPF	0.00171876	0.00614615	0	0	0.00153742	0.00417438	0.0037415	0.00418653	0.000212222	0	0.0111948	0	0.00459463	0.00305014	0.00116254	0	0	0.00132181	0.00221474	0.00413673	0.002166	0.0110817	0.0061596	0	0	0.000732239	0	0	0	0.00413446	0	0.00168408	0.00336764	0	0.0207864	0.00200733	0.0084892	0	0	0	0.00440543	0	0.00423555	0	0.00925328	0	0	0.00840259
KCNK2	0.00599779	0.010214	0.00345753	0.0292136	0.0149592	0.0107535	0.00465196	0.0106188	0.0050324	0	0.000552922	0.000550763	0.0201245	0.00410402	0.0107858	0.00658863	0	0.00627855	0.00799959	0.00823538	0.000738883	0.00327417	0	0	0.00856458	0.00852115	0	0.010746	0.0287068	0.0225606	0.0603718	0.00263912	0.00888495	0.00794572	0	0	0.00654742	0.0232683	0	0	0.00958858	0.0159643	0.0041522	0.00386948	0.0298448	0	0	0.00227213
KCTD3	0.393599	0.298076	0.172701	0.279419	0.349329	0.315047	0.20116	0.213213	0.156948	0.183859	0.247512	0.160039	0.21377	0.18069	0.278515	0.205235	0.694227	0.241031	0.233794	0.221475	0.205323	0.115887	0.189227	0.122322	0.201263	0.275092	0.161531	0.40828	0.307038	0.35776	0.339102	0.204576	0.232228	0.192617	0.322677	0.182602	0.219784	0.283528	0	0.235591	0.203439	0.333647	0.332016	0.304688	0.211127	0.150967	0.138071	0.174331
USH2A	0.0368086	0.0124168	0.0411282	0.0594085	0.0536067	0.0345368	0.0665908	0.0299061	0.0459888	0.01383	0.0294278	0.0212073	0.03594	0.0815537	0.0659535	0.0725884	0	0.0760205	0.0461419	0.0233318	0.0452968	0.061481	0.0368717	0.033616	0.0397083	0.0394032	0	0.0343249	0.0500458	0.0567726	0.0807525	0.0611926	0.0399582	0.019096	0.0228848	0.0394002	0.0604983	0.0250366	0	0.0246515	0.056915	0.0567632	0.0871633	0.0330174	0.0672704	0.0259788	0.0477973	0.0679792
ESRRG	0.624657	0.611094	0.416007	0.612688	0.614378	0.589873	0.463754	0.454892	0.374687	0.384303	0.528519	0.57612	0.562741	0.470969	0.52116	0.417037	1.55703	0.540469	0.367777	0.497224	0.465018	0.287844	0.612726	0.367213	0.374629	0.564147	0.847832	0.653602	0.639267	0.701904	0.863062	0.42015	0.491357	0.326777	0.761949	0.457309	0.526001	0.571187	0	0.582677	0.508403	0.711393	0.532329	0.791706	0.58037	0.386469	0.403791	0.528967
GPATCH2	0.361743	0.307874	0.19825	0.322747	0.272599	0.257289	0.176636	0.229915	0.207815	0.153064	0.251948	0.18814	0.304172	0.259128	0.355934	0.307335	0	0.302419	0.225966	0.27022	0.220277	0.186786	0.299818	0.159214	0.212092	0.364338	0	0.256601	0.298433	0.313551	0.390607	0.297736	0.240824	0.148135	0.404727	0.182175	0.232563	0.262543	0	0.269469	0.285535	0.328599	0.361228	0.299479	0.14941	0.210718	0.221815	0.240248
SPATA17	0.0354225	0.000735774	0.0170096	0.0188138	0.0362234	0.0295943	0.0174149	0.0248864	0.0169398	0.0149662	0.00820462	0.0231645	0.0150543	0.0157358	0.0203589	0.0190068	0	0.0357071	0.0226209	0.0195585	0.0271097	0.0212987	0.00930227	0.033864	0.0255063	0.0225539	0	0.0425124	0.0382685	0.0580913	0.00226918	0.028419	0.0211413	0.0137707	0.0514205	0.0154045	0.0153474	0.00145848	0	0.0254572	0.0350513	0.0281079	0.0159847	0.0213249	0.00312072	0.0405595	0.00677312	0.0139428
RRP15	0.0614106	0.0734263	0.0855177	0.152771	0.132802	0.145222	0.0919008	0.0684782	0.074506	0.0769573	0.14796	0.0516729	0.0956412	0.10502	0.106528	0.13964	0.298509	0.107754	0.0894064	0.099125	0.134584	0.0576636	0.0749985	0.103701	0.0878292	0.136614	0	0.13377	0.140168	0.115368	0.115957	0.096818	0.106037	0.0731165	0.034024	0.0831561	0.0787977	0.132076	0	0.0643124	0.0878361	0.0904826	0.12596	0.121692	0.0835037	0.0692446	0.0839481	0.091281
TGFB2	0.321304	0.349519	0.172537	0.259263	0.364103	0.331074	0.20876	0.261589	0.245379	0.210564	0.280647	0.195816	0.216481	0.245121	0.31849	0.254498	0.262524	0.17929	0.227945	0.294327	0.336765	0.169383	0.275549	0.269776	0.250493	0.323951	0.0577415	0.306344	0.202821	0.321593	0.369561	0.140481	0.207626	0.14399	0.258519	0.260491	0.292286	0.256614	0	0.262184	0.29743	0.300707	0.279733	0.168354	0.259505	0.29614	0.195734	0.109695
LYPLAL1	0.330822	0.297536	0.188488	0.305743	0.334204	0.257605	0.276149	0.21458	0.18809	0.147579	0.256188	0.18656	0.243354	0.203212	0.199529	0.240865	0.328505	0.227745	0.223521	0.259492	0.231215	0.141473	0.209337	0.213425	0.253318	0.317571	0.161531	0.435133	0.393811	0.360565	0.279544	0.211674	0.233832	0.243219	0.18279	0.192992	0.241053	0.300651	0	0.313143	0.240338	0.345632	0.298644	0.366973	0.302165	0.139323	0.132092	0.220395
ZC3H11B	0.0701554	0.0446497	0.0181246	0.00998619	0.0105871	0.0268216	0.0266234	0.0441194	0.0140322	0.0111257	0.0462193	0.00906626	0.0350607	0.014172	0.0140313	0.0132875	0	0.00561489	0.0147112	0.00693689	0.00289799	0.0110497	0.0617558	0.00847843	0.0206564	0.0234337	0	0.0015558	0.024612	0.0510306	0.0687938	0.0262392	0.0221957	0.012368	0.123225	0.0328858	0.0386585	0.0218254	0	0.0142179	0.00202424	0.0181521	0	0.0393985	0.00894271	0.0112471	0.00657942	0.0374704
SLC30A10	0.203079	0.221461	0.102334	0.140516	0.0654932	0.155167	0.141329	0.0942755	0.072523	0.0370372	0.0498824	0.0249385	0.0825944	0.0763499	0.0340848	0.0985056	0	0.0785235	0.0608175	0.0758998	0.0496319	0.0742723	0.0702052	0.0475102	0.130812	0.227434	0	0.0765156	0.132091	0.12776	0.403082	0.11236	0.105434	0.0315035	0.0948833	0.0476887	0.0564067	0.0542445	0	0.0528719	0.0684606	0.105473	0.111617	0.191259	0.0475527	0.0121472	0.0259647	0.0496598
EPRS	0.307433	0.261614	0.161067	0.253719	0.286808	0.243262	0.278179	0.182697	0.16365	0.140766	0.180778	0.146582	0.190886	0.23344	0.262194	0.189609	0.48806	0.221944	0.180358	0.213552	0.225363	0.120897	0.136323	0.118872	0.164505	0.224833	0.274418	0.292165	0.302356	0.292441	0.273462	0.201547	0.183254	0.157789	0.216913	0.174077	0.190992	0.254221	0	0.198119	0.166529	0.266318	0.238123	0.248306	0.188789	0.140575	0.163279	0.181333
BPNT1	0.0524575	0.0815193	0.056301	0.117389	0.120955	0.0994015	0.0488374	0.0991256	0.0798908	0.0330944	0.0367442	0.0545481	0.0427064	0.101341	0.0632496	0.119146	0	0.0680622	0.0651437	0.0921062	0.0643109	0.0466787	0.0562736	0.0525937	0.0552979	0.05083	0.0577415	0.0389916	0.110556	0.0632727	0.140238	0.0572299	0.0504438	0.0666628	0.0635855	0.0453886	0.0873664	0.053129	0	0.0984668	0.0759628	0.0473532	0.0710474	0.0406335	0.0398195	0.061709	0.0326142	0.0358608
IARS2	0.15851	0.14308	0.099331	0.21458	0.165905	0.160449	0.153758	0.119935	0.123053	0.0696076	0.0916046	0.0629062	0.112223	0.183965	0.140684	0.207234	0	0.142891	0.135146	0.121974	0.135079	0.103102	0.166687	0.0960314	0.12802	0.104793	0.0577415	0.172012	0.260966	0.183684	0.0867546	0.181731	0.122402	0.0969094	0.139019	0.0924415	0.16671	0.188828	0	0.145942	0.130228	0.0779333	0.218954	0.190068	0.13964	0.0929508	0.123226	0.102487
RAB3GAP2	0.364255	0.347571	0.238517	0.377978	0.389495	0.332356	0.304808	0.248997	0.212604	0.18707	0.256047	0.230053	0.326498	0.22857	0.286404	0.296994	1.01233	0.271989	0.269139	0.307522	0.286705	0.156293	0.336703	0.156415	0.277652	0.323743	0.274418	0.422967	0.440137	0.412389	0.336904	0.330619	0.273258	0.202397	0.335164	0.235046	0.316165	0.287336	0	0.330395	0.261794	0.441299	0.406784	0.289034	0.27602	0.121545	0.207512	0.199499
MARK1	0.491967	0.507861	0.272299	0.448832	0.441093	0.399886	0.334011	0.312375	0.242292	0.281811	0.325846	0.372387	0.416989	0.299022	0.39653	0.396452	0.962555	0.341809	0.25735	0.319168	0.333365	0.1975	0.488311	0.242617	0.316191	0.439068	0.569343	0.522809	0.506313	0.497187	0.6734	0.319736	0.344357	0.249988	0.612865	0.314348	0.368905	0.480868	0	0.403365	0.344101	0.564001	0.436898	0.576727	0.36225	0.175741	0.23602	0.281291
C1orf115	0.0449346	0.024703	0.0120053	0.0117758	0.0329417	0.0352854	0.0327315	0.0177343	0.0145912	0.012393	0.0177474	0.00175643	0.0293839	0.0140452	0.0122481	0.0152759	0	0.00482344	0.0169828	0.028594	0.00981572	0.00249435	0.0295055	0.0151601	0.012039	0.03962	0	0.0316542	0.0415208	0.0296166	0.0734761	0.0128961	0.0402128	0.003528	0.00653558	0.0134685	0.0194208	0.0154055	0	0.00453863	0.0122063	0	0.00845654	0.0396132	0.0222492	0.00205461	0.000946503	0.00756366
MARC2	0.051886	0.063291	0.0387936	0.0513319	0.0299417	0.0410496	0.0546172	0.0528788	0.0414228	0.0782879	0.0199335	0.0280165	0.0555021	0.0295578	0.0369567	0.0748852	0	0.0519496	0.020551	0.0331326	0.0623334	0.0300055	0.0485059	0.0394547	0.0510665	0	0	0.0721614	0.0611413	0.084385	0.107308	0.0637441	0.0539564	0.0218897	0.0334039	0.0322312	0.0646085	0.0772115	0	0.0338517	0.0369683	0.0304024	0.0648299	0.0789865	0.0430201	0.0307133	0.0224021	0.0179987
MARC1	0.0813013	0.0671719	0.0670707	0.108271	0.0744232	0.0584741	0.0852633	0.0555932	0.064277	0.0350775	0.0530084	0.0358724	0.0923766	0.132044	0.10025	0.0615862	0	0.0548478	0.0667529	0.0911996	0.0715786	0.0451528	0.0783881	0.0998172	0.0478271	0.0556166	0	0.0998743	0.0568353	0.10891	0.0740184	0.0932661	0.0761136	0.0353984	0.0380038	0.0525471	0.0724411	0.0917899	0	0.0458735	0.0635431	0.110138	0.111049	0.114632	0.0531296	0.0220282	0.0701509	0.0894423
HLX	0	0	0.00241936	0.00266258	0	0.000994528	0.00322325	0	0.00225174	0	0	0	0	0	0.0229292	0	0	0.00436589	0.00133224	0	0	0	0	0	0	0	0	0.00362949	0	0.00664441	0.0262249	0	0.00383673	0	0	0.000600786	0.00431985	0	0	0	0	0.00306125	0	0.011686	0.00126844	0	0	0
DUSP10	0.0438526	0.0473906	0.0788374	0.0990658	0.111521	0.0563355	0.0868376	0.0448122	0.0953093	0.0861558	0.0427626	0.0554394	0.0594049	0.0478243	0.113996	0.0921427	0.214917	0.0566593	0.0715923	0.104431	0.0756246	0.0305165	0.0972355	0.0637663	0.0647106	0.0992096	0	0.0707061	0.0311259	0.0797953	0.0524071	0.0814394	0.0704436	0.0614432	0.0447677	0.0924055	0.0718407	0.0648061	0	0.139642	0.103	0.0458004	0.0365243	0.0636443	0.0473419	0.0382436	0.066478	0.0445026
HHIPL2	0	0	0	0.00118552	0.00121808	0	0.00425149	0.0088773	0.000742188	0	0	0	0	0	0.00452896	0	0	0.00582467	0	0.00338244	0.000949809	0.00582151	0	0	0.000645145	0	0	0	0	0.0214854	0	0.00326609	0.00146432	0	0	0	0.00371425	0	0	0	0.00674225	0	0.00270643	0	0	0.00215211	0.00119918	0.0434008
TAF1A	0.0632329	0.019963	0.0322286	0.0658169	0.0451402	0.0474758	0.0405013	0.0445281	0.0316576	0.0105207	0.0276433	0.0114722	0.0296512	0.0487219	0.0693242	0.0494876	0	0.0215549	0.0558208	0.0397743	0.0721558	0.0205911	0.0191059	0.0353229	0.0104541	0.0373147	0	0.0307734	0.0257809	0.0467782	0.0256013	0.0501665	0.0244259	0.0296715	0.0768449	0.0339341	0.0220034	0.0611378	0	0.0263976	0.0290939	0.0120603	0.0381132	0.0143617	0.0315263	0.0371089	0.0156358	0.0227643
MIA3	0.358721	0.328511	0.177389	0.23065	0.248197	0.237756	0.261438	0.224017	0.182214	0.163868	0.183675	0.230657	0.251262	0.229858	0.247127	0.227056	0.249469	0.217909	0.200449	0.226752	0.224692	0.137186	0.153732	0.131638	0.200931	0.312624	0.588211	0.215781	0.318278	0.251876	0.306081	0.219225	0.201376	0.146322	0.26397	0.183675	0.275951	0.22677	0	0.240677	0.198597	0.357541	0.215274	0.33409	0.269167	0.122259	0.120929	0.2732
AIDA	0.0956513	0.0512449	0.0585499	0.0836605	0.0818535	0.088994	0.0626549	0.0730541	0.0573944	0.058453	0.119258	0.0568179	0.0752275	0.0398494	0.0655897	0.0576063	0	0.0432265	0.0563863	0.0646171	0.0515663	0.055204	0.0488346	0.0568467	0.0592287	0.0864557	0	0.153589	0.153691	0.0754177	0.138992	0.098013	0.0570141	0.0543304	0.0659625	0.0454472	0.0585171	0.0545793	0	0.0916422	0.0545825	0.112978	0.0728824	0.0541767	0.109731	0.0514089	0.0362743	0.0811006
BROX	0.140353	0.0927917	0.0870651	0.158842	0.15212	0.137707	0.114611	0.0990738	0.0884014	0.0654592	0.0954748	0.0737767	0.110582	0.123965	0.0684927	0.116802	0	0.100145	0.110686	0.12573	0.0847498	0.0889291	0.108572	0.0709659	0.106341	0.112835	0.415969	0.186086	0.148544	0.124914	0.12509	0.131823	0.0819996	0.0989223	0.0556885	0.0505665	0.0993288	0.0668758	0	0.0624445	0.112203	0.143199	0.122056	0.0967411	0.100312	0.0441074	0.0428582	0.119961
FAM177B	0.0175957	0.00244197	0.0101987	0.00958152	0.0070215	0.00962128	0.0157232	0.00907826	0.00561078	0.00257607	0.0114273	0.00527507	0.00331721	0.00292908	0.00113806	0.0088118	0.178729	0.00155138	0.00236063	0	0.00279731	0.000626621	0	0.00172953	0.0129996	0.00830155	0	0.0127722	0.0166784	0.00153949	0.0172792	0.00390773	0.00341638	0.00183882	0	0	0.00840109	0.0200032	0	0	0.00501942	0.0185968	0.0050231	0	0.00100345	0	0.00282372	0.00996566
DISP1	0.034638	0.00790523	0.00707965	0.00672719	0.0151104	0.00597909	0.00569554	0.0057875	0.00794089	0.00239518	0.0144682	0.000953529	0.00249872	0	0.013403	0	0	0.00199993	0.00251168	0.00511969	0.00819354	0.00522723	0.0142551	0.00439385	0.0100887	0	0	0.00462816	0.0182686	0.012255	0.00547844	0.00447711	0.0130803	0.00673039	0.00374214	0.0107835	0.00307696	0.00320521	0	0	0.00100676	0	0	0	0.00498721	0	0.00270363	0.00513683
TLR5	0.0150477	0.0188072	0.0167839	0.0373486	0.0310061	0.00632926	0.00688678	0.0341429	0.00762706	0.0123147	0.00782753	0.018379	0.0109798	0.0245557	0.030647	0.00492894	0	0.0249082	0.0108078	0.013924	0.0174375	0.00802863	0.0688575	0.00540465	0.0247427	0.0233422	0	0.0269948	0.0125602	0.0212748	0.0176201	0.0247744	0.0125479	0.00154217	0.0265436	0.015402	0.00922423	0.0542018	0	0.0133571	0.0332973	0.0187368	0.0787339	0.015284	0.0140486	0.0036876	0.0218539	0.00841766
SUSD4	0.698888	0.558079	0.331943	0.547839	0.488118	0.410746	0.422407	0.358895	0.360548	0.281071	0.455572	0.437384	0.483519	0.355841	0.509397	0.392981	0.734277	0.428116	0.310981	0.380907	0.348844	0.229543	0.488761	0.249383	0.324938	0.572241	0.500743	0.638297	0.507546	0.61159	0.829303	0.356946	0.443741	0.27806	0.709733	0.375254	0.418915	0.534432	0	0.380769	0.390141	0.660226	0.604138	0.497008	0.333871	0.383715	0.329578	0.284068
CAPN8	0.0010014	0.00557099	0.00212932	0	0.00430811	0.0102891	0.00988809	0	0.000725132	0.00137973	0.00095754	0	0.00237341	0	0	0	0	0.00473081	0.000990813	0	0.000611441	0	0	0.000932565	0	0.00348127	0	0	0.0047598	0	0	0.00697611	0.000590273	0	0	0	0.0261383	0	0	0	0	0	0	0	0	0	0	0
CAPN2	0.171373	0.161484	0.111606	0.145917	0.0985482	0.0901501	0.129196	0.149468	0.1101	0.0926787	0.127272	0.0873838	0.123449	0.146425	0.181461	0.148892	0.323387	0.13921	0.0908744	0.133556	0.121525	0.0793308	0.151785	0.103658	0.0763512	0.115116	0	0.157284	0.177644	0.151533	0.253783	0.146963	0.122214	0.0974414	0.115806	0.10525	0.176682	0.113303	0	0.104382	0.104139	0.157121	0.223457	0.141274	0.106968	0.0858497	0.101543	0.121185
TP53BP2	0.038381	0.0477439	0.0320755	0.0489599	0.0337953	0.0660741	0.0568776	0.0368675	0.0367781	0.0209909	0.0408394	0.03123	0.0165141	0.062655	0.0563471	0.0205661	0	0.0494077	0.0262052	0.0376352	0.0231943	0.0221223	0.0341038	0.0392804	0.0337525	0.0349094	0	0.0330724	0.0630106	0.0351477	0.0367054	0.0438097	0.0413662	0.0228585	0.0277512	0.0322422	0.0355063	0.0265001	0	0.0522583	0.0315507	0.056911	0.0947413	0.0319963	0.0370478	0.00962518	0.028331	0.0308398
FBXO28	0.271903	0.257673	0.211127	0.275586	0.273656	0.213627	0.232149	0.227468	0.205852	0.166444	0.229016	0.241394	0.268849	0.236719	0.304943	0.294719	0	0.256293	0.206676	0.244398	0.222429	0.140974	0.347193	0.227198	0.179975	0.251421	0.274418	0.287797	0.211876	0.288879	0.31743	0.239154	0.225351	0.178713	0.301079	0.200814	0.251146	0.304234	0	0.216226	0.229262	0.312652	0.279247	0.276625	0.271648	0.181426	0.172093	0.186192
DEGS1	0.107985	0.0524527	0.116109	0.10009	0.0828021	0.0855596	0.16635	0.102004	0.130696	0.0654708	0.0607759	0.0695932	0.0849429	0.13781	0.103218	0.149101	0	0.114786	0.125624	0.0656119	0.0868479	0.0914517	0.139307	0.0716941	0.0420021	0.051392	1.10294	0.0839518	0.145131	0.082929	0.131657	0.160864	0.0712709	0.0764854	0.0920315	0.0725706	0.102021	0.12965	0	0.0780245	0.0761607	0.072218	0.153119	0.0841578	0.0516888	0.0867681	0.037043	0.0826499
NVL	0.330827	0.302763	0.184507	0.242093	0.1752	0.184634	0.135687	0.183319	0.138287	0.145945	0.207864	0.16674	0.197335	0.216115	0.255172	0.179662	0.262524	0.247841	0.162038	0.234132	0.234083	0.126136	0.201064	0.11707	0.150626	0.20218	0.437905	0.279508	0.240088	0.295565	0.376533	0.205281	0.230741	0.136299	0.150377	0.185489	0.204253	0.188249	0	0.237373	0.195575	0.191451	0.339609	0.207793	0.147691	0.147785	0.159651	0.142243
CNIH4	0.0817774	0.0940446	0.0732221	0.127314	0.103677	0.126499	0.107671	0.0825056	0.0861532	0.044303	0.0620438	0.06254	0.0386658	0.103056	0.0754313	0.080439	0.312947	0.0568074	0.0848955	0.073348	0.0712712	0.0549088	0.0166768	0.084476	0.0822687	0.0681681	0	0.10718	0.130587	0.129913	0.0490951	0.0675474	0.0888414	0.069076	0.117109	0.0590363	0.0638249	0.0643416	0	0.114923	0.0643666	0.0543946	0.14581	0.0492988	0.0750806	0.0706863	0.0403274	0.0567696
WDR26	0.226674	0.2277	0.180606	0.332846	0.300691	0.282774	0.26359	0.20351	0.163961	0.160698	0.247161	0.18298	0.245239	0.170929	0.230018	0.256405	0.298509	0.236814	0.217752	0.222458	0.204968	0.143661	0.145713	0.132192	0.186713	0.216529	0.874923	0.369893	0.31169	0.367377	0.292722	0.238476	0.189421	0.149192	0.331863	0.174803	0.21895	0.351603	0	0.243352	0.20436	0.23791	0.312597	0.288239	0.219473	0.134527	0.173473	0.199472
CNIH3	0.402987	0.32678	0.255882	0.383978	0.354308	0.303784	0.188072	0.289378	0.246897	0.198566	0.240377	0.279651	0.301929	0.301782	0.321418	0.282426	0.394209	0.342632	0.208506	0.338302	0.306478	0.230951	0.305897	0.217501	0.250686	0.267107	0.0577415	0.353378	0.335911	0.376276	0.380687	0.297907	0.31325	0.264473	0.430997	0.341779	0.252246	0.28725	0	0.365613	0.302868	0.474657	0.419781	0.224698	0.208558	0.157246	0.286356	0.346929
DNAH14	0.400507	0.175257	0.200053	0.236887	0.217927	0.209825	0.145804	0.206986	0.176521	0.172233	0.116329	0.0693742	0.168225	0.416844	0.234904	0.261967	0	0.342417	0.129309	0.265606	0.220793	0.178663	0.19074	0.19552	0.156546	0.152186	0.0577415	0.169939	0.183288	0.212699	0.271568	0.196385	0.169346	0.217447	0.164942	0.3062	0.189868	0.179253	0	0.211275	0.204904	0.17908	0.208705	0.184419	0.0689321	0.196578	0.103097	0.0879851
LBR	0.0795387	0.129856	0.0701574	0.134934	0.0992827	0.0870301	0.0831479	0.0962266	0.068839	0.0532947	0.0824629	0.0639502	0.0575607	0.10255	0.0675484	0.0927506	0	0.097169	0.0715457	0.0820747	0.086113	0.0786953	0.055618	0.0705951	0.0639031	0.0888725	0	0.12093	0.105884	0.142323	0.0784524	0.121941	0.07878	0.109515	0.0830802	0.0565344	0.119042	0.0960516	0	0.102938	0.0797965	0.0766455	0.222154	0.136722	0.13453	0.0447672	0.0800618	0.120234
ENAH	0.447744	0.432458	0.253592	0.43763	0.431144	0.347354	0.327555	0.309895	0.221771	0.245399	0.29988	0.327804	0.308836	0.275241	0.360502	0.355485	0.178729	0.346751	0.263509	0.362219	0.29474	0.192331	0.308129	0.162757	0.303475	0.385331	0.386641	0.536575	0.471267	0.542656	0.416011	0.267454	0.266629	0.267697	0.388405	0.260626	0.30004	0.392203	0	0.332777	0.311668	0.396245	0.406802	0.494116	0.384878	0.247677	0.284805	0.209254
SRP9	0.146466	0.110224	0.108254	0.18926	0.135196	0.191908	0.279876	0.185	0.135227	0.110089	0.179688	0.139048	0.123701	0.136927	0.134353	0.193167	0.249469	0.124512	0.225722	0.134452	0.124453	0.119321	0.187795	0.09665	0.150301	0.193195	0	0.185981	0.235086	0.187458	0.197689	0.17819	0.17408	0.13293	0.0762079	0.0635809	0.153432	0.160057	0	0.168334	0.0793165	0.072102	0.230941	0.185276	0.234524	0.124599	0.0601229	0.134204
EPHX1	0.049291	0.0139186	0.021011	0.0447133	0.0106378	0.0031803	0.0490479	0.0303408	0.0231163	0.0115797	0.0171217	0.0219136	0.0464638	0.0424097	0.0347913	0.0644489	0	0.0287385	0.0217278	0.018305	0.0339894	0.0312812	0.0417303	0.0343504	0.0445185	0.0334689	0	0.0279554	0.0294338	0.025955	0.0975512	0.0453801	0.0268867	0.0322595	0.0483243	0.0241917	0.0596446	0.0646801	0	0.0175827	0.0108271	0.0559916	0.0680282	0.0204282	0.0484721	0.0477256	0.0201094	0.0431071
TMEM63A	0	0.00234054	0.00424102	0.0148844	0.0198239	0.00155632	0.0177793	0.0219122	0.00665051	0.00556571	0.0111503	0.00258766	0.00830052	0.00872213	0.0176599	0.00992798	0	0.00517598	0.0026328	0.0147226	0.00555587	0.00811127	0.0202635	0.00356497	0.00926912	0.0218374	0	0.00444434	0.0216459	0.00892575	0.0388471	0.00591337	0.0237213	0.0128347	0.043107	0.0116257	0.0063319	0.00216048	0	0.00308315	0	0.0133883	0.00609669	0	0.00571153	0.0121093	0.0131368	0.0174046
LEFTY1	0	0.0101469	0.0191066	0.00407178	0.0138097	0.00718049	0.01608	0.0167561	0.0148113	0.00407613	0.00678745	0.00628868	0.0019262	0.00660878	0.022615	0.0267778	0	0.0110588	0.015271	0.0078919	0.013302	0.00698358	0.00496094	0.00374429	0.00432268	0.000311129	0	0.0211541	0.0136937	0.005736	0.0249073	0.0100404	0.0138059	0.00272098	0	0.00204977	0.0032828	0.00824396	0	0.00308315	0.0127879	0.00293626	0.029499	0.0226963	0.00527152	0.00369881	0.0134556	0.00419586
AL117348.2	0.0467463	0.0655685	0.046191	0.0394046	0.062958	0.0268099	0.0362714	0.0515675	0.0363547	0.0334374	0.0307999	0.0734473	0.0572304	0.0490586	0.066637	0.0745323	0	0.0520795	0.0469021	0.055587	0.0385505	0.0359812	0.0887749	0.0375324	0.0226099	0.014691	0	0.0596557	0.0426821	0.0593562	0.0488887	0.0712823	0.0530902	0.0350073	0.0929956	0.0425763	0.0545696	0.0546577	0	0.0661051	0.057749	0.101506	0.0879917	0.0199507	0.048593	0.0631498	0.0429821	0.0496442
LEFTY2	0	0	0.000320161	0	0	0	0	0	0	0	0	0	0	0	0	0.00297051	0	0	0	0	0	0	0	0	0	0	0	0	0.00252267	0	0	0	0	0	0	0	0	0	0	0	0	0	0	0	0	0	0	0
SDE2	0.0495067	0.00764697	0.0201298	0.0400719	0.0479477	0.0484315	0.0490848	0.0326194	0.032109	0.0201288	0.0375774	0.0286138	0.046892	0.0207921	0.0217366	0.00927143	0	0.0198396	0.059628	0.0232683	0.0242066	0.0340068	0.00681097	0.0210889	0.0372708	0.0189667	0	0.0742316	0.0534874	0.00939054	0.0114968	0.0394152	0.0360152	0.0280518	0.024701	0.0187728	0.0589373	0.0390074	0	0.0175651	0.0174521	0.0183638	0.0168848	0.021907	0.0250002	0.0153218	0.0145906	0.0320969
H3F3A	0.0354519	0.0406138	0.023924	0.0262483	0.0151795	0.0149773	0.0443382	0.0466793	0.0327418	0.0305376	0.0212639	0.0199586	0.0228799	0.0523404	0.0651488	0.0394099	0	0.0435869	0.0421257	0.0298675	0.0314009	0.0387397	0.0187158	0.0420564	0.0208511	0.048278	0	0.0701641	0.0323636	0.0441726	0.030397	0.0548223	0.0278454	0.028272	0.0151482	0.0276631	0.0480277	0.0398975	0	0.0455168	0.058167	0.0382126	0.097957	0.0195971	0.0593618	0.0269254	0.00909538	0.0423935
ACBD3	0.184974	0.206815	0.135718	0.247594	0.201639	0.20278	0.176753	0.152973	0.14188	0.134863	0.105772	0.149508	0.137792	0.176697	0.182911	0.213907	0.375862	0.188421	0.148703	0.157958	0.142712	0.141931	0.139945	0.124872	0.0988765	0.152916	0.0577415	0.183545	0.207309	0.16377	0.157873	0.146396	0.154326	0.156957	0.104801	0.132244	0.174895	0.172252	0	0.176866	0.158474	0.212818	0.231308	0.193452	0.169799	0.141584	0.126995	0.145397
MIXL1	0	0	0	0	0	0	0	0	0	0	0	0	0	0	0	0	0	0	0	0	0	0	0	0	0	0	0	0	0	0	0	0	0	0	0	0	0	0	0	0	0	0	0	0	0	0	0	0
LIN9	0.0275653	0.0184101	0.0392714	0.0417152	0.0522982	0.0291893	0.0639703	0.0428102	0.0532692	0.0337832	0.0304137	0.0268815	0.0581869	0.0613483	0.0482573	0.0191232	0	0.0655123	0.0431824	0.0460854	0.0694558	0.0430085	0.0380263	0.0526586	0.0136634	0.0411946	0	0.073478	0.0766219	0.0969029	0.0998387	0.0684056	0.0416102	0.0500535	0.038263	0.0359846	0.0730893	0.112867	0	0.0350492	0.0372915	0.06069	0.05955	0.0632535	0.0358743	0.0423507	0.0534944	0.0767634
PARP1	0.10158	0.118998	0.0903923	0.128983	0.116982	0.0994686	0.176868	0.169024	0.119586	0.09326	0.103798	0.113912	0.135245	0.114602	0.126685	0.139727	0	0.102835	0.119125	0.103473	0.121925	0.0927465	0.112826	0.0867256	0.145259	0.0830249	0.161531	0.144373	0.182799	0.156529	0.203157	0.163305	0.127397	0.0627861	0.232374	0.0903189	0.135691	0.199419	0	0.155971	0.12564	0.129457	0.127588	0.109128	0.129959	0.138273	0.10985	0.152633
STUM	0.0122394	0.00183856	0.0141797	0.0114971	0.0125346	0.00572392	0.018344	0.0254184	0.0132926	0.0148225	0.000980442	0.00542984	0.00878422	0.00680561	0.00617896	0.00752527	0	0.00666987	0.00814584	0.0195716	0.00999847	0.00854723	0.0428989	0.0119572	0.00671749	0.00889723	0	0.0163494	0.0140428	0.0248671	0.0365093	0.0133965	0.0165912	0.00971986	0.0092057	0.00737833	0.000442407	0.0189486	0	0.00124299	0.00970515	0.0150162	0.0162547	0	0.0115865	0.079806	0.00639342	0.00930646
ITPKB	0.0492877	0.0458205	0.0409135	0.0393087	0.054097	0.0303347	0.0495035	0.0487904	0.0629459	0.0442141	0.0324374	0.046087	0.0241442	0.0177498	0.0629482	0.0522508	0	0.0545346	0.0470862	0.0777687	0.0597202	0.0178273	0.0784366	0.0814511	0.0538573	0.109026	0.415969	0.0453091	0.0340724	0.108511	0.0869968	0.0401765	0.0516317	0.0151994	0.0485012	0.0287258	0.0505466	0.0850655	0	0.0738858	0.0737468	0.0146577	0.0941554	0.0578413	0.031842	0.0280438	0.0329909	0.0689881
PSEN2	0.0610609	0.030477	0.0194919	0.0434537	0.0332989	0.0631653	0.0191875	0.0389428	0.0345708	0.0202547	0.0304401	0.0228957	0.0382391	0.0445152	0.0389526	0.0646698	0	0.0500915	0.0528765	0.0640376	0.0347536	0.0259273	0.0117543	0.0185296	0.0447914	0.016483	0	0.0171145	0.0502702	0.0303748	0.00680362	0.0402483	0.0376927	0.0360973	0.0180145	0.0180446	0.0260752	0.0222479	0	0.0374685	0.0160244	0.0316347	0.0620272	0.011621	0.0237758	0.0338662	0.0312472	0.00798331
COQ8A	0.200623	0.183964	0.111537	0.159606	0.124535	0.187797	0.16309	0.18211	0.136453	0.11066	0.118898	0.148335	0.167518	0.158884	0.215958	0.160401	0	0.197744	0.145734	0.18616	0.169784	0.0977838	0.171796	0.112955	0.156032	0.151866	0	0.176227	0.150162	0.210315	0.258971	0.194779	0.149602	0.0904451	0.0903255	0.132024	0.178245	0.189021	0	0.161073	0.181011	0.259967	0.242778	0.129471	0.148785	0.126604	0.168783	0.0952758
CDC42BPA	0.396448	0.354745	0.163236	0.343383	0.330498	0.327126	0.16611	0.222066	0.200138	0.15476	0.289977	0.268528	0.342492	0.296804	0.373789	0.235745	1.0639	0.314904	0.235126	0.304564	0.229305	0.095966	0.468477	0.13525	0.187505	0.418711	0.554771	0.431303	0.345214	0.496177	0.894023	0.200354	0.247514	0.117439	0.510448	0.286965	0.21848	0.540812	0	0.358981	0.215847	0.54636	0.262409	0.470471	0.268789	0.153971	0.278419	0.158496
ZNF678	0.184289	0.143689	0.107844	0.129075	0.163202	0.136628	0.0912854	0.0882349	0.0989407	0.125046	0.0953095	0.0898332	0.0929115	0.116735	0.184453	0.167068	0.204377	0.1108	0.0996704	0.128472	0.105376	0.0960246	0.133428	0.0915777	0.125085	0.159163	0.437905	0.198014	0.138573	0.176106	0.0933133	0.126595	0.123552	0.13152	0.172556	0.128732	0.0944528	0.119956	0	0.121957	0.106791	0.132638	0.14058	0.0980331	0.12578	0.0659379	0.124506	0.111944
SNAP47	0.124198	0.131329	0.0908274	0.118606	0.132804	0.0675203	0.113811	0.0954905	0.110813	0.0621263	0.105953	0.0713831	0.110691	0.123933	0.12202	0.151825	0.229492	0.114277	0.154145	0.0987418	0.0869651	0.069301	0.0580406	0.0898388	0.0732296	0.0678138	0	0.0701758	0.122393	0.112337	0.127342	0.160752	0.0843045	0.0821467	0.102192	0.0687283	0.106584	0.0710593	0	0.09469	0.0730323	0.0668241	0.135281	0.0689448	0.0641086	0.0654977	0.119029	0.0578348
JMJD4	0.0173888	0.0227239	0.0196479	0.0277751	0.0209332	0.021726	0.0179442	0.027284	0.0356296	0.0179293	0.0112681	0.0100395	0.0291393	0.0225172	0.0188559	0.0303187	0.204377	0.0266145	0.0245868	0.0210314	0.0388954	0.0146329	0.0186472	0.00910759	0.0166567	0.0285689	0.415969	0.0259311	0.0439567	0.035659	0.013881	0.0240522	0.0225762	0.0193039	0.0615511	0.0131498	0.0157586	0.0165957	0	0.0129373	0.0282171	0.0274516	0.0140855	0.0251415	0.0123733	0.0234399	0.00864998	0.0255111
PRSS38	0.00205127	0.00494546	0.00246544	0.00608945	0	0	0.00331323	0	0.00275812	0	0.000725511	0	0.000670903	0	0	0.00299379	0	0	0.00112973	0	0.00957657	0	0.00402082	0	0.00464338	0.00949024	0	0	0.0105036	0.00409297	0	0.00954693	0	0.00186825	0	0.00150305	0	0.00100767	0	0	0.00351095	0.00379328	0	0	0	0.00244713	0	0.0192556
WNT9A	0.0226801	0.0309227	0.0323535	0.0113524	0.0197574	0.0174846	0.0159926	0.0236509	0.021205	0.0232436	0.0175412	0.0344037	0.0259649	0.027851	0.0486637	0.049277	0	0.0223252	0.0143465	0.0256966	0.0228478	0.0159692	0.00901308	0.0139146	0.0267771	0.0141179	0	0.0290891	0.020723	0.0616815	0.0759691	0.0392328	0.0501905	0.018529	0.0153946	0.0222259	0.0168008	0.0337388	0	0.0315202	0.0172974	0.0418831	0.0383506	0.00842075	0.040018	0	0.0249337	0.0117453
WNT3A	0.000856507	0.00628045	0.00301691	0.00389686	0.00259085	0.0036784	0	0	0.000939564	0	0.000640591	0.000163369	0	0.00292908	0	0.00199187	0	0	0.00467042	0	0	0.00203757	0	0.000940124	0	0.00434804	0	0	0.00387154	0	0	0.00271195	0.0017617	0	0	0.00036456	0.000402099	0	0	0	0	0	0.00110398	0	0	0	0.000882435	0.00484792
ARF1	0.238007	0.250253	0.163992	0.232372	0.189026	0.251846	0.302582	0.217799	0.180975	0.186479	0.228402	0.182856	0.248432	0.214868	0.186749	0.206716	0	0.181754	0.237977	0.183611	0.206394	0.130179	0.27041	0.174795	0.211108	0.18853	0	0.33903	0.30884	0.249987	0.392874	0.227043	0.255594	0.146012	0.256556	0.137278	0.205351	0.237187	0	0.196622	0.15077	0.213554	0.324993	0.220078	0.260553	0.159371	0.104697	0.177371
C1orf35	0.0780144	0.106983	0.0710887	0.136686	0.101453	0.100761	0.104838	0.0734581	0.0873629	0.036006	0.0295321	0.040851	0.061039	0.139694	0.106294	0.108685	0.429321	0.10179	0.080744	0.079702	0.0797782	0.0563486	0.070368	0.0645334	0.0678885	0.0430135	0.57969	0.0508176	0.113097	0.0886408	0.132331	0.100192	0.0722172	0.0429527	0.0532087	0.0386584	0.0784997	0.084503	0	0.0641683	0.0926005	0.0886103	0.156506	0.0633276	0.0705989	0.0618203	0.0779453	0.0583036
MRPL55	0.0860198	0.10245	0.0381713	0.0676251	0.0790803	0.0511704	0.0706989	0.0424705	0.0561881	0.0205087	0.0137877	0.0237638	0.0511691	0.097573	0.119055	0.0651769	0	0.0562021	0.0794729	0.0610808	0.0742024	0.040342	0.0446475	0.0448667	0.072076	0.0707151	0	0.0777202	0.0979004	0.0493177	0.121213	0.0707997	0.0372326	0.0244282	0.00497107	0.0340045	0.0744262	0.0381415	0	0.0481902	0.0333141	0.0326058	0.0404764	0.0789506	0.0320204	0.0347697	0.0101544	0.0106698
GUK1	0.147165	0.12002	0.111386	0.293512	0.26443	0.171502	0.268257	0.213491	0.205762	0.0784203	0.087773	0.138064	0.20249	0.178282	0.146911	0.200202	0.339049	0.195157	0.191798	0.136842	0.200017	0.103826	0.115021	0.10948	0.165779	0.12287	0.389638	0.184724	0.316982	0.201499	0.323024	0.182053	0.173202	0.0800006	0.141271	0.0884789	0.176027	0.117947	0	0.108478	0.168153	0.140406	0.287746	0.276087	0.225867	0.164718	0.108282	0.137182
GJC2	0.00199357	0.00692305	0.00283807	0.00977822	0.0197914	0.00145111	0.0197101	0.0114599	0.013479	0.00497749	0.00440298	0.00231276	0.0175688	0.00289286	0.010736	0	0	0.00705498	0.00747278	0.0105175	0.00640105	0.0046337	0.00564315	0.00558055	0.00692805	0.00126229	0	0.013907	0.00656163	0.014324	0.0269048	0.00429353	0.01881	0.00369421	0	0.00663009	0.0159668	0.0291937	0	0.00163257	0.00479572	0.00714733	0	0.0424747	0.00555558	0.00778583	0.00359092	0.0142627
IBA57	0.0262264	0.0259512	0.0301663	0.0331296	0.014948	0.0110439	0.036171	0.0457459	0.0174633	0.0225523	0.0215525	0.0184435	0.0276097	0.0143333	0.0653226	0.0226007	0	0.044076	0.0299728	0.0294419	0.0274679	0.0236907	0.0181225	0.039511	0.00756893	0.0286119	0	0.0235546	0.0130679	0.020323	0.0316918	0.04551	0.0400409	0.0423583	0.0424136	0.0253658	0.0379177	0.0220238	0	0.0105003	0.0216425	0.0420949	0.00408914	0.0352762	0.0109607	0.0160209	0.0322485	0.0159648
OBSCN	0.100458	0.123722	0.0687574	0.103972	0.162679	0.10249	0.06917	0.122364	0.0855497	0.0788724	0.077959	0.132637	0.111228	0.146213	0.148737	0.138358	0	0.194444	0.0630527	0.109179	0.0834571	0.100144	0.104228	0.096668	0.0508847	0.0676361	0.0577415	0.0925034	0.121106	0.140495	0.0761715	0.125061	0.0795153	0.0493556	0.1053	0.10624	0.0864476	0.108127	0	0.0689391	0.107592	0.0782006	0.126039	0.021349	0.077057	0.0338002	0.108744	0.075267
TRIM11	0.0943878	0.071827	0.035977	0.0709842	0.0862061	0.0614533	0.0676994	0.0486146	0.0533531	0.0241714	0.046768	0.0417753	0.062903	0.0834792	0.0891704	0.0309286	0	0.0757349	0.0511663	0.044508	0.094627	0.0484508	0.077916	0.0443727	0.0333895	0.0393208	0	0.0386526	0.049737	0.0576529	0.129456	0.0836858	0.0623189	0.0267824	0.0388787	0.0518789	0.0672124	0.0890854	0	0.0461215	0.046228	0.0709619	0.082049	0.0904672	0.0324968	0.0384724	0.0739919	0.0652755
TRIM17	0.0278842	0.0153374	0.0135166	0.0256626	0.0222411	0.0316113	0.0176392	0.0149833	0.0131704	0.0101734	0.0109797	0.00695003	0.0308184	0.0322537	0.0180788	0.020675	0	0.0287937	0.0076835	0.0072822	0.0318694	0.0104161	0.0249707	0.00356552	0.0100505	0.00420052	0	0.00476962	0.0209317	0.0107579	0.00194378	0.0181738	0.0112338	0.0062989	0	0.0136906	0.00909839	0.00748387	0	0	0.0133381	0.00378363	0.0400926	0.0216066	0.00923444	0.00250284	0.00288218	0.0246749
HIST3H2A	0.0169452	0.00539119	0.0419288	0.0699744	0.0466398	0.0173644	0.119852	0.0252556	0.0398385	0.0139233	0.0244662	0.0200725	0.0486396	0.0672947	0.0268771	0.0181412	0	0.0182024	0.0465741	0.00843192	0.0521987	0.0212789	0.00430857	0.0109693	0.0286236	0.0202441	0	0.0391981	0.0806861	0.0362521	0.0355862	0.0490612	0.0211948	0.0295606	0.00885844	0.00988787	0.0367131	0.0548855	0	0.0176451	0.0463762	0.0338849	0.0758883	0.0547901	0.0160721	0.0219891	0.00916835	0.0432635
HIST3H2BB	0	0	0.00396112	0.00766527	0.00180824	0.00320433	0.0227406	0.00272807	0.00835859	0.000895949	0.00369777	0.000651678	0.00175434	0	0.0145921	0	0	0.0143582	0.00717418	0.00184537	0.00392548	0.00309771	0.00661791	0.0118433	0.00387483	0	0	0	0.0205244	0.00444028	0	0.00609702	0.00155706	0.0383391	0.00374214	0.0055548	0.00806589	0	0	0.00623732	0.012558	0.00241628	0.00665314	0.0340578	0.00573018	0	0.00207258	0.0110019
RNF187	0.163865	0.136486	0.0849129	0.206133	0.179532	0.246274	0.341556	0.208594	0.162891	0.103812	0.112402	0.111181	0.15453	0.176797	0.096873	0.177025	0.429321	0.112192	0.254696	0.149455	0.185912	0.113785	0.195182	0.141709	0.195354	0.244164	0	0.145919	0.232556	0.0902171	0.314355	0.159587	0.139721	0.0957026	0.185709	0.0957473	0.153302	0.152387	0	0.142998	0.0985038	0.214336	0.188879	0.302337	0.249403	0.156361	0.0634774	0.259136
RHOU	0.0809772	0.0305966	0.0154203	0.0434232	0.0172074	0.00447338	0.0431032	0.0190899	0.0221939	0.00982211	0.0113836	0.0214733	0.014498	0.0270339	0.00518538	0.0222716	0	0.0145344	0.0120128	0.00489963	0.0250355	0.0263633	0.084485	0.0209808	0.00987258	0.0344532	0	0.0298816	0.0196846	0.0322388	0.0564581	0.0157866	0.0266106	0.0202089	0.0600029	0.0115193	0.0243603	0.00898766	0	0.0467491	0.0254058	0.0814408	0.0369507	0.0197967	0.0121375	0.0116256	0.0149074	0.0310496
RAB4A	0.112655	0.104638	0.0987541	0.165701	0.139937	0.156837	0.169061	0.114265	0.122427	0.0908102	0.122565	0.0970549	0.155882	0.138076	0.103488	0.177208	0.0799554	0.144012	0.145989	0.111984	0.11329	0.0919657	0.107775	0.0852088	0.108825	0.0860224	0	0.143472	0.222551	0.132235	0.131754	0.138087	0.0966722	0.111014	0.143202	0.119583	0.126594	0.12182	0	0.144395	0.118101	0.162154	0.16731	0.117164	0.13494	0.0917062	0.0770345	0.0912402
CCSAP	0.323844	0.295987	0.181591	0.317861	0.317771	0.260195	0.285445	0.261316	0.185783	0.179362	0.270762	0.248067	0.258133	0.239826	0.234633	0.185148	0	0.267383	0.231372	0.2041	0.254	0.188225	0.279077	0.148661	0.224289	0.254757	0.422129	0.325827	0.396302	0.334914	0.462881	0.232523	0.245733	0.120129	0.373606	0.167404	0.210225	0.222901	0	0.226323	0.196075	0.244225	0.302373	0.248278	0.284178	0.180347	0.173083	0.158526
ACTA1	0	0.0138293	0	0.00269269	0.0109153	0.000885872	0.00484585	0	0.00440319	0.00209355	0.00498417	0	0.0112006	0.00830669	0	0.0019604	0	0.0154872	0.00483135	0.00247254	0.00319666	0.000341295	0	0	0	0.00134314	0	0.000770747	0.00643118	0	0	0.00620679	0.00163444	0	0.00635596	0.011088	0.00282777	0	0	0.00283902	0.011149	0.0304828	0.0107189	0.00293177	0	0.00378261	0.00225295	0.0181298
NUP133	0.291683	0.250906	0.170255	0.254123	0.297652	0.193668	0.150976	0.190593	0.154022	0.119748	0.164003	0.164845	0.216858	0.232527	0.197206	0.293133	0	0.237451	0.212572	0.203888	0.194225	0.134641	0.199777	0.144415	0.174025	0.215115	0.0577415	0.239157	0.235855	0.274337	0.298013	0.274282	0.171242	0.110388	0.186797	0.147414	0.17564	0.199633	0	0.229011	0.209934	0.266899	0.390332	0.232367	0.16376	0.124106	0.164673	0.159859
ABCB10	0.191579	0.207116	0.129211	0.205892	0.185851	0.167174	0.159368	0.166329	0.153928	0.154855	0.160472	0.166485	0.174468	0.1685	0.171345	0.198215	0	0.192375	0.139733	0.179318	0.180294	0.115022	0.1603	0.104314	0.0886232	0.133683	0	0.178197	0.177301	0.162702	0.224736	0.242212	0.164746	0.160942	0.245368	0.150787	0.159253	0.182672	0	0.187778	0.162406	0.218787	0.227044	0.162655	0.175719	0.143607	0.166797	0.119784
TAF5L	0.104291	0.131308	0.0823451	0.0951882	0.116695	0.153638	0.103873	0.102701	0.115041	0.0983655	0.152843	0.0884078	0.117906	0.0721921	0.147834	0.131987	0	0.109506	0.106662	0.16484	0.159406	0.0927729	0.10326	0.0753194	0.0932514	0.121277	0	0.145891	0.0912955	0.198962	0.085637	0.092844	0.129172	0.0818241	0.0672297	0.10871	0.0993848	0.083173	0	0.0817831	0.0992721	0.098921	0.144002	0.158036	0.119587	0.0780704	0.125032	0.122943
URB2	0.0363384	0.0548695	0.0434753	0.0478069	0.0917698	0.0509604	0.0535987	0.0456648	0.0512318	0.0332352	0.0282872	0.0297878	0.0353406	0.0976038	0.0426447	0.0370465	0	0.0570046	0.049624	0.0520255	0.0674781	0.0499615	0.07252	0.0455671	0.0386463	0.0206619	0.0577415	0.0107571	0.0713648	0.0128768	0.0399104	0.0620564	0.0587723	0.0309117	0.00426503	0.0311082	0.0126414	0.0564211	0	0.0501077	0.0499904	0.010666	0.0845879	0.0318014	0.0232215	0.0179271	0.0512337	0.0652019
GALNT2	0.453178	0.382585	0.275418	0.486496	0.424005	0.310031	0.308912	0.364371	0.249925	0.242242	0.340684	0.31444	0.38256	0.253222	0.40129	0.432991	0.372883	0.378408	0.314711	0.379424	0.293062	0.150405	0.410198	0.264718	0.266387	0.346414	0.386641	0.469845	0.450274	0.512808	0.610121	0.304997	0.358066	0.265289	0.546986	0.327693	0.358727	0.372597	0	0.361804	0.288338	0.478745	0.489849	0.458048	0.356347	0.264475	0.213504	0.464971
PGBD5	0.428753	0.390063	0.256418	0.474326	0.485583	0.405705	0.335858	0.367324	0.319179	0.285103	0.368292	0.363607	0.396442	0.337808	0.424748	0.428279	0.833062	0.381271	0.287491	0.41334	0.284316	0.233236	0.451279	0.228723	0.296062	0.416972	0.754987	0.448902	0.559114	0.52305	0.500351	0.373319	0.345678	0.230022	0.386044	0.328411	0.360397	0.469818	0	0.407667	0.421852	0.465335	0.528978	0.425335	0.387653	0.308857	0.269279	0.219417
COG2	0.142519	0.128899	0.0975184	0.147885	0.14156	0.151502	0.146997	0.128685	0.107283	0.104936	0.113025	0.0909861	0.0965106	0.119227	0.114097	0.174334	0	0.112947	0.107102	0.119805	0.107631	0.0744619	0.06077	0.0540547	0.0838127	0.10284	0.841778	0.0980186	0.173323	0.137067	0.13125	0.131124	0.130799	0.0874065	0.119621	0.0843335	0.159312	0.102117	0	0.138959	0.077223	0.116695	0.139721	0.109779	0.134221	0.0734991	0.0710717	0.120044
AGT	0.00895524	0	0.00233367	0.0162318	0.0161308	0.0132212	0.00845151	0.016641	0.0081735	0.00445393	0.0138558	0.000771693	0.00117498	0	0.00433771	0.00568758	0	0.00296974	0.00926794	0.00718711	0.00457184	0.00599044	0.0339436	0.00388547	0.00338902	0.00937154	0	0.0187187	0.00909506	0.0220662	0.0564815	0.0282485	0.0133297	0	0.0167121	0.00203162	0.00318666	0.026625	0	0.00463924	0.0017178	0.0125922	0	0	0.00313138	0.00133846	0.00095204	0.00450341
CAPN9	0.0262153	0.00273215	0.00134253	0.00830036	0.00457019	0.0126823	0.00535558	0.00771118	0.0050188	0.000822641	0.00683698	0	0.0044635	0	0.00116254	0.00849434	0	0.0193061	0.00102138	0	0.00763169	0.00313935	0	0.0117115	0.00202531	0.000856115	0	0	0.0190837	0.00191982	0.00168012	0	0.00399365	0.0103021	0.00175626	0.00284345	0.00390074	0.00364641	0	0.0019605	0.00564873	0.00444879	0.01979	0.0106345	0.0024913	0.00733612	0.00343261	0.00458791
C1orf198	0.0638826	0.0514711	0.0477692	0.0566412	0.0530737	0.0519691	0.0588263	0.0527641	0.0525144	0.0579982	0.110892	0.0749541	0.0391863	0.0410115	0.0562736	0.0602292	0	0.061363	0.0717895	0.0640362	0.0807485	0.0359494	0.0734785	0.0374805	0.046884	0.0817738	0	0.0887872	0.0716118	0.0684933	0.0697171	0.0598928	0.067963	0.0278143	0.0507969	0.0676299	0.0575985	0.066801	0	0.0433803	0.0639479	0.0414181	0.0424339	0.00686981	0.0826816	0.081945	0.0204516	0.0403412
TTC13	0.318658	0.249392	0.193951	0.318617	0.303476	0.248265	0.174669	0.220312	0.210373	0.160601	0.204237	0.203447	0.195429	0.210737	0.258487	0.275872	0.157068	0.232758	0.202009	0.20805	0.229444	0.161607	0.229612	0.180528	0.201051	0.287994	0	0.208302	0.361538	0.328783	0.363823	0.302532	0.240971	0.193489	0.287301	0.201545	0.221192	0.284685	0	0.314301	0.226497	0.379779	0.341408	0.202753	0.198356	0.194491	0.219876	0.2144
ARV1	0.103721	0.135667	0.0815102	0.160035	0.14737	0.138955	0.129478	0.0907729	0.0914799	0.0878792	0.0995037	0.0790329	0.0789349	0.10931	0.131905	0.130635	0	0.100773	0.120215	0.0761215	0.0950025	0.0760028	0.0672057	0.0584231	0.129713	0.0992341	0	0.153694	0.150852	0.126801	0.0765557	0.107363	0.0876193	0.104019	0.0499281	0.0824636	0.0831742	0.12705	0	0.114542	0.122783	0.0773337	0.13436	0.11709	0.127936	0.07004	0.0976892	0.0908383
FAM89A	0.0164693	0.00432963	0.0256397	0.0255886	0.0292283	0.0162675	0.047714	0.0242619	0.0194684	0.0132097	0.004953	0.0102342	0.0145323	0.0183679	0.0274585	0.0417885	0	0.0256975	0.0170612	0.022014	0.00568331	0.0172446	0.009452	0.0164948	0.0116903	0.034518	0	0.0528497	0.0243626	0.0139913	0.0451825	0.0219341	0.02472	0.00761921	0.0112123	0.0180557	0.0200748	0.0861943	0	0.0239787	0.0368634	0.0408637	0.0125957	0.0156333	0.0213161	0.0078673	0.00359133	0.0258996
TRIM67	0.0370743	0.0449788	0.0425045	0.0535813	0.0862695	0.0359414	0.0221889	0.0269912	0.0435228	0.0595776	0.0575071	0.0406912	0.0432438	0.0622552	0.0359605	0.0552102	0	0.0238014	0.0183489	0.0513596	0.0580835	0.0258757	0.0683101	0.0379735	0.0348629	0.0149215	0	0.0621248	0.048248	0.0968667	0.134333	0.0790292	0.0523597	0.0351589	0.0145094	0.0750296	0.0448882	0.0992044	0	0.13568	0.072303	0.0736873	0.0724568	0.029968	0.0645551	0.0350426	0.0521549	0.0127164
C1orf131	0.0685667	0.0621247	0.0816471	0.129038	0.106583	0.103702	0.0915488	0.066387	0.0822576	0.026827	0.0465497	0.0272645	0.0562735	0.125076	0.066462	0.104241	0	0.0609394	0.083784	0.0780776	0.0832922	0.0819276	0.0432874	0.07269	0.0651916	0.0492622	0.161531	0.0498835	0.250621	0.0640536	0.104185	0.094949	0.0664151	0.0628113	0.13994	0.0397293	0.111291	0.101769	0	0.115751	0.0631825	0.0511481	0.138125	0.0482841	0.0573106	0.0853279	0.078834	0.0743062
GNPAT	0.203908	0.111342	0.111963	0.125231	0.141021	0.109045	0.120443	0.101981	0.108247	0.0834023	0.112631	0.0597886	0.163748	0.222503	0.126073	0.142746	0.178729	0.110218	0.105973	0.0911981	0.141077	0.0789333	0.0752632	0.0661417	0.10069	0.124374	0.161531	0.107734	0.209748	0.192378	0.13056	0.174839	0.130766	0.11949	0.175735	0.100677	0.178367	0.157049	0	0.157633	0.112685	0.164239	0.147013	0.153983	0.16614	0.0679224	0.0661218	0.0742015
EXOC8	0.031314	0.0261584	0.01733	0.0344289	0.0312669	0.0508714	0.0572875	0.0265584	0.0265406	0.0174877	0.0476739	0.0292923	0.0366654	0.024491	0.0371927	0.0265019	0.314853	0.0283945	0.0702182	0.013315	0.0208166	0.0236919	0.00680402	0.0141084	0.0431707	0.058362	0	0.0659132	0.0428112	0.0170319	0.0279034	0.0456177	0.0326862	0.0160598	0.0101843	0.0347573	0.0362648	0.0592262	0	0.073154	0.0137353	0.015601	0.0168755	0.0216117	0.0321156	0.0161239	0.00251815	0.043748
SPRTN	0.0395815	0.0341934	0.0449971	0.086717	0.0480696	0.0371164	0.0288189	0.0318894	0.0585654	0.0328571	0.0267722	0.0143935	0.0281757	0.0680605	0.0387655	0.0857352	0	0.0778391	0.0408862	0.02272	0.0663823	0.0329918	0.0131853	0.0435525	0.0285104	0.0262387	0	0.0427326	0.055715	0.0275229	0.0701778	0.061065	0.0364176	0.0208532	0	0.030785	0.0422888	0.0481876	0	0.0630388	0.0639814	0.0223453	0.0549385	0.0192228	0.0168357	0.0225574	0.020098	0.0446184
EGLN1	0.299081	0.279414	0.194688	0.342273	0.293779	0.276747	0.253375	0.209186	0.201042	0.168122	0.210959	0.217199	0.227248	0.183352	0.270355	0.243192	0.3591	0.227807	0.205776	0.225091	0.19159	0.139787	0.207872	0.14955	0.207951	0.248136	0.161531	0.328305	0.276131	0.306212	0.326527	0.195158	0.209779	0.190446	0.249068	0.188714	0.219875	0.21576	0	0.2725	0.186097	0.258544	0.273773	0.358313	0.270916	0.192535	0.151575	0.197148
TSNAX-DISC1	0.0528086	0.0121867	0.0120351	0.0262931	0.0185069	0.0191249	0.0151161	0.0114627	0.0182971	0.0129892	0.0123075	0.0124375	0.0164603	0.0259254	0.023051	0.0140902	0	0.0269178	0.0184903	0.0470999	0.026808	0.0231109	0.010193	0	0.0231142	0.0321811	0	0.0121616	0.00798192	0.0160957	0	0.011709	0.0108926	0.00186825	0.0124152	0.035455	0.0102645	0.0385636	0	0.0225523	0.0197782	0.0810393	0.0414977	0.0116295	0.0100963	0.0263952	0.00452874	0.0459974
DISC1	0.244854	0.0773093	0.172816	0.161689	0.220584	0.208366	0.0860525	0.156961	0.142342	0.156119	0.12714	0.124801	0.180393	0.253864	0.208401	0.0890894	0	0.283566	0.171638	0.219773	0.204266	0.0913894	0.213743	0.174752	0.0902634	0.179735	0.161531	0.129186	0.146901	0.292661	0.14618	0.181801	0.228805	0.190811	0.0799717	0.2479	0.263908	0.0999514	0	0.235144	0.213332	0.292536	0.192021	0.234517	0.169783	0.0330965	0.279068	0.220543
SIPA1L2	0.251304	0.243014	0.192263	0.227866	0.22221	0.18658	0.260131	0.230485	0.194463	0.170824	0.165289	0.203143	0.210673	0.214521	0.18281	0.196108	0	0.224424	0.1905	0.235352	0.23067	0.136736	0.230884	0.169988	0.193112	0.213761	0	0.241849	0.273254	0.349278	0.270822	0.190057	0.249247	0.179907	0.256251	0.178536	0.266476	0.22983	0	0.235701	0.210532	0.235587	0.221292	0.230979	0.270338	0.159632	0.178806	0.211273
MAP10	0.00212991	0.00393372	0.0112328	0.0228645	0.00444939	0.00254821	0.00913226	0.0357729	0.0183418	0.00642377	0.0216108	0.00415683	0.0388529	0	0.0322129	0.0185393	0	0.0213688	0.0300854	0.00313207	0.0292799	0.00775434	0.00848909	0.0388753	0.00919023	0.00871742	0	0.0243736	0.0118132	0.00946568	0.0407471	0.017988	0.0171554	0.00585848	0.0621396	0.0124406	0.00925292	0.0109512	0	0.00610383	0.0231967	0	0.015275	0.0212851	0.00726462	0.000841982	0.0271416	0.0211024
NTPCR	0.0608299	0.106599	0.0886504	0.145988	0.0928603	0.0792483	0.113444	0.104914	0.078234	0.0796388	0.0750669	0.106164	0.0885723	0.071606	0.0902066	0.0960081	0.298509	0.0569416	0.078615	0.0949567	0.067469	0.0665391	0.10064	0.0515879	0.113886	0.0973174	0	0.116261	0.087863	0.108016	0.177648	0.0944592	0.102336	0.0972924	0.0580779	0.0784169	0.110733	0.105923	0	0.122418	0.0855399	0.0806424	0.112511	0.159791	0.100181	0.0653183	0.0370168	0.0665587
PCNX2	0.556799	0.486915	0.260308	0.510274	0.406597	0.41057	0.334466	0.34099	0.252755	0.290103	0.396963	0.369986	0.412918	0.274981	0.361777	0.333113	1.09447	0.337427	0.295696	0.363231	0.289852	0.142145	0.432284	0.175842	0.289136	0.529523	0.79578	0.591916	0.480046	0.555536	0.724934	0.305678	0.327521	0.212427	0.714033	0.252994	0.397234	0.47491	0	0.432362	0.341436	0.676875	0.462899	0.546584	0.3872	0.198768	0.247614	0.248885
MAP3K21	0.265457	0.276114	0.158855	0.238737	0.220474	0.175849	0.170639	0.232655	0.158403	0.209415	0.190333	0.253316	0.186401	0.180515	0.193981	0.21405	0.178729	0.212657	0.138119	0.193192	0.220743	0.124691	0.198747	0.14087	0.155882	0.205683	0.437905	0.237991	0.195933	0.308922	0.288885	0.212595	0.176356	0.167853	0.226917	0.168603	0.212732	0.238949	0	0.246348	0.189302	0.208792	0.268933	0.239927	0.135534	0.145076	0.139332	0.160874
KCNK1	0.0835777	0.090546	0.0823648	0.143237	0.157062	0.110233	0.196393	0.101421	0.0915557	0.0749577	0.0786664	0.0441345	0.108007	0.116964	0.115717	0.102232	0.298509	0.0792616	0.0589403	0.0719208	0.0736318	0.0565558	0.123533	0.0587168	0.0654221	0.11878	0	0.162802	0.135386	0.130223	0.312584	0.103337	0.10369	0.0754627	0.100026	0.0895845	0.0994095	0.176322	0	0.114148	0.0667081	0.104638	0.075966	0.145761	0.0791546	0.0996833	0.107294	0.140704
SLC35F3	0.512477	0.507992	0.268574	0.45244	0.450368	0.391451	0.331515	0.365183	0.3352	0.320172	0.375941	0.372165	0.425194	0.326784	0.488324	0.419492	1.22033	0.375352	0.298339	0.402379	0.323844	0.215157	0.512195	0.295406	0.288406	0.381631	0.785436	0.476113	0.358952	0.409509	0.543778	0.307818	0.334633	0.297612	0.606351	0.313803	0.36303	0.371976	0	0.387307	0.405917	0.502259	0.412464	0.494549	0.393374	0.228058	0.333154	0.318692
COA6	0.0920655	0.0678262	0.056232	0.104396	0.0816389	0.0373545	0.0884283	0.0786131	0.0801702	0.0524886	0.0516267	0.0316567	0.0741012	0.058856	0.0754686	0.129345	0	0.075996	0.0806324	0.074504	0.0731713	0.0469561	0.105719	0.0573731	0.0449427	0.0659971	0	0.0511374	0.102356	0.0702464	0.175493	0.0621401	0.0632112	0.0585741	0.104514	0.048134	0.0774391	0.0519501	0	0.0539754	0.0992559	0.0608575	0.097108	0.0434491	0.0452295	0.0673446	0.0304294	0.0501135
TARBP1	0.584209	0.457496	0.263804	0.512302	0.44572	0.34232	0.328037	0.292529	0.233888	0.279701	0.388015	0.348497	0.438613	0.18085	0.382624	0.381593	0.304697	0.300394	0.318247	0.337901	0.264287	0.155488	0.473326	0.154841	0.264002	0.436849	0.422129	0.577371	0.530216	0.589307	0.684991	0.239579	0.33168	0.316995	0.506005	0.273547	0.329196	0.459154	0	0.391638	0.306995	0.568909	0.546793	0.448876	0.360277	0.216486	0.323051	0.205259
IRF2BP2	0.123381	0.174775	0.108942	0.214817	0.238178	0.242654	0.316381	0.13042	0.121788	0.16587	0.140183	0.112961	0.193345	0.0950132	0.0773884	0.119566	0.167929	0.0480494	0.19973	0.122948	0.139048	0.091404	0.169492	0.0744913	0.169481	0.132421	0	0.179342	0.231803	0.152162	0.168931	0.149048	0.156241	0.103147	0.0465176	0.113606	0.152104	0.152654	0	0.195936	0.116643	0.0875729	0.0999757	0.292382	0.204085	0.0556194	0.0411639	0.138488
TOMM20	0.314872	0.196678	0.169312	0.363051	0.281271	0.369331	0.311134	0.255076	0.222402	0.171991	0.238811	0.172494	0.270568	0.201319	0.185238	0.237654	0.178729	0.189098	0.254938	0.239901	0.23219	0.168123	0.229951	0.203858	0.227937	0.266137	0.752541	0.312473	0.396703	0.293999	0.388483	0.276401	0.211036	0.138232	0.219569	0.194605	0.213427	0.252641	0	0.227065	0.155137	0.242953	0.309225	0.247772	0.245552	0.150445	0.0719217	0.156198
RBM34	0.00862446	0.000915869	0.00152229	0.00136459	0	0.00144669	0.00701307	0.00166994	0.00444882	0.00315746	0	0.00323093	0.00311325	0	0.00522628	0.00764971	0	0.00233366	0.0102637	0.00266932	0.00267311	0.00556551	0	0.00184238	0.00971132	0	0	0	0.00734594	0.00130441	0	0	0.0011908	0.00195836	0	0.00310785	0.00226365	0	0	0	0.00152378	0	0.00461696	0.00384523	0.00706221	0	0	0
ARID4B	0.492741	0.45834	0.229355	0.472914	0.506626	0.465139	0.332389	0.332386	0.231125	0.201358	0.37444	0.358831	0.456919	0.253529	0.387721	0.339141	1.07998	0.366557	0.285046	0.367351	0.237299	0.153879	0.449441	0.156485	0.295035	0.506139	0.695533	0.552262	0.521362	0.571523	0.726644	0.244466	0.315167	0.184581	0.642651	0.319188	0.362381	0.539704	0	0.452376	0.255946	0.634861	0.520177	0.551596	0.295117	0.170727	0.283671	0.209978
GGPS1	0	0	0.00102232	0	0	0	0.00277596	0.000775215	0	0	0	0	0	0	0.000757555	0	0	0	0.00221582	0	0	0.000826635	0	0	0	0	0	0	0	0	0	0	0.00063292	0	0	0	0	0	0	0	0.00320118	0	0.00429019	0	0	0.000994505	0	0.00282756
TBCE	0.181934	0.139938	0.125911	0.160409	0.179734	0.0942934	0.140573	0.141263	0.104991	0.0866968	0.126635	0.138788	0.108626	0.109089	0.185068	0.139016	0	0.130018	0.0853179	0.121537	0.170678	0.082585	0.291783	0.0895814	0.108131	0.150326	0.161531	0.110593	0.0999118	0.140918	0.168894	0.0846095	0.141192	0.119868	0.200633	0.179177	0.20284	0.214872	0	0.15919	0.16421	0.204687	0.156966	0.113323	0.172916	0.0858098	0.153957	0.144018
B3GALNT2	0.312472	0.213988	0.224089	0.325619	0.337209	0.266586	0.258113	0.273987	0.222945	0.177926	0.247145	0.247123	0.240135	0.273606	0.370528	0.327859	0.262524	0.335639	0.232106	0.290853	0.252744	0.158211	0.361462	0.164715	0.169632	0.253637	0.422129	0.290523	0.333227	0.324772	0.272181	0.26931	0.264406	0.203641	0.411469	0.199437	0.309166	0.254802	0	0.258933	0.265987	0.359825	0.401272	0.343271	0.241715	0.221235	0.208019	0.20071
GNG4	0.440837	0.458677	0.278174	0.515173	0.438034	0.397516	0.344994	0.320837	0.286256	0.291263	0.37033	0.347547	0.43328	0.393721	0.437497	0.418309	0.510208	0.381725	0.316094	0.395204	0.336309	0.193322	0.458763	0.243927	0.308731	0.390488	0.386641	0.428371	0.448391	0.387926	0.433729	0.32131	0.317906	0.226674	0.537867	0.335273	0.308611	0.348225	0	0.358636	0.380485	0.461964	0.464838	0.524269	0.355699	0.226717	0.401186	0.200828
LYST	0.433932	0.426546	0.260656	0.419297	0.414256	0.365964	0.311061	0.30762	0.239526	0.239327	0.345157	0.253293	0.3058	0.222786	0.389813	0.277843	0.0799554	0.370351	0.2543	0.318182	0.279213	0.156806	0.330837	0.149282	0.299771	0.393461	0.274418	0.483823	0.461002	0.442985	0.573257	0.321816	0.330632	0.23549	0.479917	0.277979	0.33023	0.368265	0	0.364837	0.282024	0.525208	0.432043	0.454124	0.338743	0.255619	0.22048	0.274454
NID1	0.043631	0.0131709	0.0109294	0.0257819	0.0189868	0.00705831	0.00185975	0.0191775	0.00806432	0.00555389	0.00483423	0.0114432	0.00922077	0.0281906	0.0411677	0.0120833	0	0.0512034	0.00501985	0.00937352	0.017887	0.0142259	0.0178183	0.00224784	0.0109099	0.00421985	0	0.0104254	0.0236834	0.0108887	0.00735009	0.0374851	0.0208628	0.0263408	0.00761816	0.0159658	0.022011	0.00906273	0	0.011703	0.0141045	0.0149293	0.0272909	0.00131834	0.00334404	0.0337299	0.0196412	0.00808882
GPR137B	0.162985	0.0541895	0.129463	0.180453	0.165405	0.0779362	0.114352	0.130644	0.126127	0.0754957	0.0819207	0.0627952	0.109268	0.124716	0.0845619	0.124808	0.486117	0.15944	0.111699	0.0920117	0.110161	0.103421	0.108783	0.0900619	0.119717	0.138222	0	0.205536	0.231468	0.16583	0.0873908	0.166757	0.116646	0.158408	0.196664	0.0882726	0.147891	0.131431	0	0.121015	0.118322	0.16651	0.19865	0.162023	0.151929	0.155708	0.150644	0.194751
ERO1B	0.359627	0.356329	0.24872	0.458995	0.443135	0.358827	0.324902	0.293523	0.228258	0.200256	0.232176	0.229965	0.294198	0.250337	0.297894	0.297726	0.866772	0.251079	0.257791	0.330848	0.279523	0.167699	0.284835	0.193176	0.240886	0.364212	0.161531	0.398012	0.461688	0.414072	0.300861	0.329493	0.297451	0.226689	0.387246	0.251745	0.342294	0.354308	0	0.344904	0.274081	0.423957	0.539507	0.41712	0.336691	0.213568	0.214753	0.277246
EDARADD	0.0231919	0.00958485	0.0188584	0.0667945	0.0313112	0.0131706	0.0163363	0.0121351	0.0163287	0.0136149	0.0120678	0.00269573	0.00638703	0.0167702	0.0213012	0.0206115	0	0.0102243	0.0063291	0.00247254	0.00683419	0.016835	0.00869748	0.0111718	0.0109013	0.0141441	0	0.0143769	0.0542677	0.0216504	0.00247533	0.0288197	0.00961522	0.0304131	0.00676143	0.0065744	0.00778345	0.0270051	0	0.0177686	0.00803915	0	0.0162252	0.0150516	0.00681879	0.00400012	0.00451791	0.0215033
LGALS8	0.24468	0.193973	0.137074	0.217374	0.197679	0.146074	0.190109	0.18157	0.138132	0.129983	0.188928	0.182285	0.226269	0.115147	0.177469	0.124593	0.312947	0.148602	0.183812	0.15516	0.129744	0.104454	0.131942	0.0823602	0.158115	0.161409	0.422129	0.172183	0.226109	0.235116	0.286611	0.19204	0.142224	0.123205	0.175965	0.111299	0.154196	0.16427	0	0.130015	0.15241	0.235112	0.168879	0.291695	0.217667	0.0922654	0.0832761	0.0996371
HEATR1	0.171502	0.156411	0.119471	0.148941	0.182709	0.181868	0.140741	0.127245	0.10891	0.0827918	0.115804	0.0705419	0.140684	0.123494	0.128027	0.172247	0	0.151892	0.130882	0.158163	0.140418	0.100019	0.115797	0.0661407	0.133067	0.18502	0	0.175929	0.153341	0.162854	0.0869568	0.133326	0.121825	0.131814	0.145321	0.107681	0.119993	0.143364	0	0.127568	0.147345	0.110673	0.210692	0.0963396	0.131664	0.0703937	0.0802087	0.05005
ACTN2	0.176413	0.0854135	0.0923768	0.127932	0.0911439	0.176513	0.1118	0.119655	0.074008	0.0502713	0.111679	0.124628	0.112194	0.0747021	0.101386	0.128827	0	0.121482	0.101569	0.113317	0.124041	0.10941	0.112108	0.0897102	0.0930088	0.115938	0	0.112006	0.0921279	0.116059	0.249571	0.0660952	0.115476	0.0653728	0.175809	0.0779593	0.130264	0.10055	0	0.182034	0.123404	0.132661	0.130953	0.0986923	0.07665	0.0605335	0.0887086	0.0707005
MTR	0.522397	0.475979	0.255684	0.476553	0.445484	0.397222	0.359113	0.333806	0.262647	0.287454	0.367376	0.340673	0.355205	0.316689	0.404164	0.324291	0	0.404984	0.314246	0.360621	0.29078	0.16068	0.411205	0.206698	0.318449	0.502344	0.788281	0.488406	0.50527	0.536336	0.646269	0.30332	0.325911	0.323154	0.622587	0.31051	0.367572	0.482039	0	0.383163	0.298177	0.557424	0.518075	0.539189	0.35561	0.246671	0.285194	0.20517
RYR2	0.589298	0.43274	0.299702	0.541298	0.53301	0.494563	0.309607	0.386555	0.363982	0.376271	0.39937	0.448863	0.459849	0.376214	0.410378	0.455564	1.673	0.333544	0.338219	0.500199	0.32017	0.252314	0.530089	0.240823	0.298026	0.494	0.841552	0.604685	0.483862	0.573594	0.854457	0.361571	0.389284	0.268289	0.649335	0.352088	0.488038	0.592918	0	0.491247	0.425607	0.654312	0.538089	0.426585	0.366078	0.308407	0.233291	0.334458
MTRNR2L11	0.00240632	0	0	0	0	0	0	0	0	0	0	0	0	0.00185284	0	0	0	0	0	0	0	0	0	0	0.00349329	0.0148869	0	0.0025043	0	0	0	0	0	0	0	0	0	0	0	0	0	0	0	0	0	0	0	0
CHRM3	0.93615	0.730486	0.825668	0.936579	0.972863	0.881631	0.675802	0.804399	0.893513	0.977004	0.862845	0.941951	0.995999	1.33439	0.75726	1.03571	0.897756	0.962164	0.781399	1.02583	0.864075	0.678743	0.953887	0.895974	0.849196	0.810203	0.920723	0.904724	0.823366	0.975283	1.00775	0.769979	0.757128	1.10282	0.869146	1.00773	0.899756	0.577761	0	0.961758	0.898064	0.999729	0.877804	1.03147	0.859653	1.07734	0.910555	0.607907
FMN2	0.631517	0.434144	0.236956	0.405792	0.466347	0.427703	0.299376	0.292344	0.244005	0.258308	0.342046	0.433997	0.413186	0.194448	0.419416	0.295017	1.49747	0.292031	0.275444	0.342448	0.254819	0.133422	0.50301	0.128616	0.249997	0.488695	0.843848	0.610085	0.458327	0.533015	0.767203	0.253104	0.294897	0.282982	0.637032	0.257968	0.310574	0.555419	0	0.377177	0.306847	0.739203	0.450697	0.558618	0.390168	0.24132	0.327003	0.244387
GREM2	0.056426	0.0127518	0.0230115	0.0286726	0.0133327	0.0168049	0.0252296	0.0223758	0.0239015	0.00706446	0.0133631	0.0247264	0.0264393	0.0192436	0.01517	0.0313786	0	0.0193471	0.0132322	0.0346091	0.0112832	0.0135486	0.0121903	0.00249162	0.00556885	0.0143311	0	0.0182114	0.0187006	0.0346955	0.0609232	0.0285235	0.0148013	0.0148817	0.0257489	0.0116988	0.031611	0.0269951	0	0.0219112	0.0169927	0.0149292	0.0304019	0.0299441	0.0152203	0.019289	0.0578971	0.0125815
RGS7	0.227089	0.162956	0.0832946	0.16966	0.227295	0.121163	0.104846	0.145394	0.126392	0.0990301	0.13114	0.145271	0.116427	0.154927	0.139291	0.149879	0.285631	0.17644	0.102746	0.148772	0.110209	0.0871352	0.142618	0.148425	0.122225	0.128547	0.120075	0.157026	0.157454	0.153705	0.208649	0.116051	0.116321	0.0935261	0.169646	0.138322	0.0996945	0.146848	0	0.127139	0.132667	0.168149	0.160553	0.141907	0.203236	0.0929977	0.088597	0.137217
FH	0.0955066	0.0453298	0.0694748	0.0969381	0.0875263	0.0956537	0.0622466	0.0883489	0.0730957	0.0546783	0.0803863	0.0452184	0.0690195	0.0987075	0.0578474	0.128467	0	0.0734431	0.085228	0.0649285	0.0896848	0.0444951	0.0504378	0.0604605	0.0465737	0.0430267	0	0.0462119	0.0831144	0.0946415	0.083864	0.101067	0.0354491	0.0544	0.0517396	0.0502024	0.0879158	0.0360277	0	0.130983	0.0998187	0.0583924	0.10604	0.0653245	0.0436444	0.0497625	0.0477434	0.0662058
KMO	0.0100932	0.02096	0.0133435	0.0400665	0.0440838	0.0255916	0.0199668	0.0178719	0.0437405	0.0345875	0.0321971	0.024878	0.0370682	0.0833828	0.0321352	0.0374657	0	0.0250266	0.021321	0.0618653	0.0313744	0.0016283	0.0117419	0.0529205	0.0328439	0	0.0577415	0	0.0106959	0.0236011	0	0.0371659	0.00573427	0.0144766	0.00654318	0.0150495	0.00717791	0.014853	0	0.0250262	0.0232168	0.00292273	0.0108335	0.00565462	0.000693005	0.00233874	0.020537	0.00472967
OPN3	0.0776502	0.064316	0.0347726	0.0499213	0.0639633	0.0350381	0.0574556	0.0389279	0.0608107	0.0509851	0.0492188	0.00991112	0.0797329	0.0925774	0.0559531	0.0677506	0	0.0203401	0.0387212	0.0459043	0.0446656	0.0144578	0.0450766	0.0576543	0.0342716	0.0225812	0	0.0451262	0.0477504	0.0447595	0.0501355	0.0345776	0.0621305	0.0331324	0.0598669	0.0277291	0.0562	0.00426896	0	0.0737536	0.0293347	0.0323894	0.0255379	0.0451645	0.0286577	0.0228648	0.0192729	0.0208642
WDR64	0.00640219	0.0115622	0.00407468	0.0236667	0.0106827	0.0108381	0.00617954	0.0208266	0.0111365	0	0.00443045	0	0.000468865	0.00319154	0.00679952	0.0214123	0	0.0131459	0.0134036	0.00728917	0.017015	0.0082434	0.00749571	0.0103122	0.00197183	0.0111983	0	0	0.0688557	0.00536504	0.0279405	0.00908358	0.00380361	0.00558534	0	0.000874871	0	0.00337159	0	0.00220903	0.010978	0.0151308	0.00336692	0.00609373	0	0	0.00402944	0.00137142
EXO1	0.00206756	0	0.00891757	0.01251	0.00958741	0.00420473	0.0058858	0.00414019	0.00773435	0	0.00213695	0	0.00959036	0.00291131	0.00320093	0.00783094	0	0	0.00399068	0.0126131	0.00100569	0.00325191	0.00917221	0.00535163	0.000664164	0	0	0.00624935	0.0173154	0.0114431	0.0043409	0.00444701	0.00446562	0.00400495	0.0143804	0.00154139	0.00714155	0.00572251	0	0.00286261	0.00536975	0	0	0	0	0	0.00151377	0
MAP1LC3C	0	0	0.000324185	0	0	0	0	0	0	0	0	0	0	0	0.00175742	0	0	0	0	0	0	0.00047324	0	0	0	0	0	0	0	0	0	0	0	0	0	0	0	0	0	0	0.00166271	0	0	0.00332633	0	0	0	0
PLD5	0.631922	0.426692	0.423439	0.624605	0.749914	0.46875	0.31511	0.614621	0.730346	0.588921	0.38616	0.305676	0.636892	1.25423	0.42675	0.854039	0	0.788094	0.556694	0.770928	0.681536	0.323814	0.601808	0.77457	0.469978	0.479606	0.0577415	0.38792	0.340959	0.675334	0.455454	0.542458	0.565235	0.890345	0.393555	0.796252	0.613266	0.485581	0	0.50477	0.440384	0.393568	0.432632	0.589166	0.441147	0.587624	0.557097	0.162633
CEP170	0.568772	0.498032	0.247246	0.460068	0.451155	0.413327	0.334715	0.307313	0.223463	0.274886	0.315445	0.345773	0.335175	0.298935	0.360816	0.341034	0.878744	0.344145	0.272954	0.344213	0.272472	0.161754	0.357025	0.144959	0.286645	0.418406	0.62924	0.542351	0.471488	0.483009	0.621785	0.343468	0.301964	0.200708	0.492607	0.287925	0.339284	0.448022	0	0.414328	0.29061	0.556776	0.492914	0.543213	0.357646	0.213141	0.232499	0.218182
SDCCAG8	0.556138	0.465226	0.237446	0.454819	0.429655	0.442198	0.333637	0.333288	0.257806	0.286381	0.353415	0.361881	0.446668	0.331583	0.418952	0.357851	0.970151	0.390173	0.308801	0.366573	0.28686	0.182613	0.480711	0.233654	0.298909	0.410951	0.811167	0.570604	0.477991	0.584945	0.625904	0.350549	0.349435	0.310523	0.601161	0.282312	0.405691	0.443455	0	0.38444	0.323797	0.666455	0.523606	0.603021	0.39919	0.212262	0.31588	0.285826
AKT3	0.568385	0.433583	0.200757	0.427918	0.410348	0.344948	0.246808	0.308882	0.194371	0.188813	0.356078	0.294987	0.391334	0.264677	0.411292	0.350388	1.23266	0.31913	0.257455	0.338714	0.297598	0.114003	0.50113	0.264322	0.222654	0.427241	0.191303	0.466084	0.399947	0.515469	0.841313	0.308157	0.279618	0.195357	0.550051	0.264432	0.29755	0.554924	0	0.427833	0.287002	0.559761	0.3307	0.669872	0.275522	0.157294	0.319623	0.161729
ZBTB18	0.108381	0.109108	0.0504732	0.101116	0.0994902	0.096562	0.120672	0.0722542	0.0665522	0.0463657	0.0868687	0.127603	0.04824	0.0169024	0.0746825	0.0461203	0	0.0542021	0.0477235	0.0898282	0.0768965	0.0327456	0.0368997	0.0322849	0.082354	0.111899	0	0.133006	0.100093	0.121855	0.195328	0.0689766	0.0770023	0.0221714	0.169697	0.0442841	0.073175	0.117506	0	0.091654	0.0300285	0.0239682	0.0571323	0.0768084	0.0960876	0.0426902	0.0373065	0.0621429
C1orf100	0.00757207	0.00217973	0.00436258	0.0152651	0.0044114	0.00118553	0.00474919	0.00354703	0.00570823	0	0.00101729	0.00127213	0.00411274	0.00314269	0.00618861	0.00580745	0	0.00705972	0.00280765	0	0.00579712	0.00370044	0.00329292	0.00313048	0.000692045	0	0	0	0.00524815	0.00251751	0	0.00903786	0.00235721	0	0	0.000733523	0.00303681	0.00268169	0	0	0.00319562	0	0.0239459	0	0	0.0102774	0	0.0170293
ADSS	0.191663	0.15648	0.105242	0.177614	0.161254	0.117438	0.0802888	0.131899	0.108011	0.086649	0.109766	0.137097	0.117771	0.124205	0.143883	0.154458	0	0.134615	0.112258	0.15929	0.108238	0.102389	0.108861	0.0948385	0.112944	0.143311	0	0.159989	0.17449	0.146094	0.122726	0.108701	0.0959777	0.160708	0.156544	0.104814	0.122453	0.0709207	0	0.138456	0.110059	0.170943	0.207318	0.137265	0.110121	0.0929946	0.112373	0.12255
CATSPERE	0.163667	0.11807	0.0894162	0.142497	0.120554	0.0952859	0.0396153	0.0843906	0.0776271	0.0588094	0.0924531	0.119735	0.151716	0.0885746	0.09197	0.101139	0	0.138792	0.112028	0.117761	0.0935805	0.086433	0.0625248	0.100223	0.0810084	0.0842065	0.0577415	0.126541	0.178701	0.118195	0.0803201	0.130103	0.0846935	0.0691183	0.0602453	0.103631	0.090437	0.0869953	0	0.134593	0.125004	0.0624978	0.195252	0.0529174	0.0582919	0.105642	0.06449	0.0864713
DESI2	0.133019	0.135106	0.0988656	0.134914	0.155202	0.144059	0.107296	0.0938583	0.102404	0.117455	0.0912695	0.0953303	0.0914881	0.103306	0.0870762	0.137322	0.513225	0.114985	0.0977707	0.117262	0.100492	0.0771689	0.106949	0.0775004	0.089114	0.100177	0.437905	0.160458	0.155911	0.132399	0.0967128	0.1724	0.0874863	0.0896913	0.101563	0.0970655	0.0891213	0.115081	0	0.103104	0.130227	0.152893	0.212924	0.0528461	0.115856	0.068319	0.072377	0.108246
AL451007.3	0	0	0.00424055	0.00189311	0.00918729	0.00780469	0.00281483	0.00154569	0.00504739	0	0.00162636	0	0.000765771	0	0.00926831	0.00960573	0	0	0.00451865	0.00295536	0	0.00286753	0	0.00638769	0.00142841	0	0	0.0017684	0.00350501	0	0	0.00218177	0.00246595	0.0126941	0	0.00579637	0.00805715	0	0	0.00606057	0.0028157	0	0.0103978	0	0.00438623	0.00257747	0.00410785	0.0156648
COX20	0.0856681	0.109165	0.103599	0.217978	0.135288	0.170649	0.158463	0.138223	0.119463	0.0695491	0.12087	0.088102	0.151663	0.116895	0.113594	0.182899	0	0.101643	0.146522	0.108376	0.122372	0.0590113	0.123704	0.114914	0.130131	0.141245	0	0.161936	0.213812	0.193773	0.144854	0.0726896	0.107201	0.117521	0.0212649	0.0823046	0.114162	0.178579	0	0.0863299	0.127218	0.125105	0.156354	0.160939	0.112183	0.0950582	0.0808849	0.0375647
HNRNPU	0.495063	0.438504	0.242802	0.435624	0.420878	0.422315	0.334284	0.273511	0.214314	0.24339	0.331985	0.29395	0.328052	0.24247	0.344122	0.304949	0.73709	0.337643	0.274812	0.308824	0.232839	0.129677	0.396569	0.156081	0.260316	0.397815	0.495162	0.458256	0.474572	0.462019	0.549969	0.30591	0.303974	0.195022	0.551217	0.255742	0.296742	0.387397	0	0.325015	0.247712	0.467637	0.517507	0.461871	0.34997	0.202127	0.199518	0.333776
EFCAB2	0.484957	0.45466	0.353209	0.439559	0.361275	0.391633	0.369435	0.39086	0.288083	0.318461	0.347286	0.380226	0.344922	0.351913	0.478399	0.404124	0.758061	0.392839	0.296838	0.350892	0.358889	0.290274	0.523951	0.215363	0.333164	0.448257	0.0577415	0.530827	0.464436	0.536592	0.664911	0.348162	0.423768	0.409203	0.482876	0.336161	0.425244	0.558805	0	0.375299	0.343146	0.615652	0.503435	0.549801	0.334966	0.253821	0.315018	0.312109
KIF26B	0.408299	0.379925	0.373942	0.331506	0.337625	0.256005	0.246051	0.373181	0.222036	0.220185	0.229273	0.387235	0.250942	0.277518	0.278734	0.308694	0	0.314182	0.159144	0.318373	0.242788	0.242272	0.4166	0.24988	0.243408	0.256741	0.161531	0.266611	0.342812	0.470272	0.461303	0.313217	0.341874	0.270788	0.36282	0.352057	0.255958	0.475411	0	0.283048	0.239551	0.441123	0.469417	0.262981	0.183815	0.33754	0.341604	0.412811
SMYD3	0.7589	0.674087	0.504646	0.670627	0.787856	0.674006	0.589331	0.561924	0.617735	0.579215	0.67619	0.744172	0.656131	0.472357	0.939074	0.739731	1.87249	0.712552	0.682968	0.713064	0.667284	0.610235	0.635895	0.454349	0.684953	0.737835	0.245811	0.730474	0.717949	0.706696	1.05257	0.376389	0.470186	0.422395	1.02173	0.717585	0.413154	0.766727	0	0.724293	0.705573	1.02334	0.725639	0.91768	0.425395	0.455465	0.676718	0.556357
TFB2M	0.0423786	0.0456813	0.0504708	0.0627469	0.0700167	0.0410857	0.0447567	0.040542	0.0457794	0.0331481	0.0290764	0.0217715	0.0401752	0.0426082	0.0308973	0.0544614	0	0.0498505	0.0331567	0.0496274	0.0573866	0.0357133	0.0463699	0.0317921	0.0329302	0.0185555	0	0.0420605	0.0402022	0.0445379	0.0675749	0.0831147	0.0436777	0.0231128	0.0152685	0.041199	0.0464496	0.053754	0	0.014716	0.0629787	0.0114939	0.059126	0.0279718	0.0325938	0.0183003	0.0351611	0.0454345
CNST	0.312151	0.319001	0.204133	0.329302	0.289407	0.336941	0.228645	0.239348	0.1881	0.159028	0.258439	0.220466	0.228304	0.163327	0.238657	0.263664	0.0799554	0.243669	0.217089	0.214403	0.20764	0.141674	0.285133	0.143322	0.203592	0.258914	0	0.304985	0.317784	0.35266	0.403504	0.26834	0.216057	0.168622	0.171705	0.186637	0.254119	0.296443	0	0.254212	0.223185	0.315714	0.272039	0.341581	0.264574	0.131304	0.218934	0.189143
SCCPDH	0.137638	0.110356	0.114473	0.170328	0.156839	0.164132	0.148851	0.157576	0.115069	0.0869191	0.112148	0.0674927	0.0722388	0.156038	0.0796339	0.151553	0	0.115382	0.149294	0.11118	0.0886314	0.073651	0.0994866	0.0834441	0.0918616	0.0664886	0.0577415	0.124428	0.143817	0.183173	0.148435	0.141926	0.141967	0.0976671	0.0663063	0.0812853	0.133888	0.115725	0	0.103562	0.128067	0.138375	0.182253	0.0990524	0.106923	0.0719334	0.0650787	0.063915
AHCTF1	0.334376	0.324356	0.204753	0.343825	0.317883	0.306285	0.302466	0.260044	0.174065	0.172567	0.279377	0.227922	0.246536	0.211069	0.277506	0.241937	0.312043	0.272454	0.214614	0.276089	0.219309	0.145102	0.228117	0.162814	0.203768	0.261727	0.274418	0.344012	0.406048	0.407605	0.450755	0.243851	0.234888	0.189832	0.374912	0.208466	0.267792	0.348467	0	0.326908	0.247948	0.388872	0.365724	0.415563	0.28786	0.142835	0.184243	0.220006
ZNF670-ZNF695	0.0440268	0.0221853	0.0200315	0.0140703	0.0192304	0.00984968	0.0335005	0.0126787	0.00970228	0.0197852	0.0100703	0.0152846	0.0177564	0.0151331	0.0230747	0.0236536	0.249469	0.0134074	0.0258858	0.00685552	0.00293689	0.0213595	0.0058884	0.0301301	0.0189498	0.0333491	0	0.0279644	0.0291911	0.00756189	0.0174965	0.0538936	0.0223134	0.0125296	0.0806977	0.0056986	0.0225642	0.0147967	0	0.0433574	0.0126743	0.0064858	0.0360911	0.0252848	0.0397591	0.022375	0.0144441	0.0700114
ZNF669	0.0187482	0.0096563	0.00790953	0.00275291	0.00269846	0.0112474	0.0105019	0.00865898	0.0165024	0.00862317	0.007159	0.00291521	0.00394553	0.018195	0.00247333	0.0167454	0	0.0259566	0.0233867	0.0120268	0.00782844	0.00475965	0	0.0065493	0.00173566	0.0100059	0	0	0.0103676	0.014461	0	0.0263081	0.00654078	0.00582602	0.0125836	0.00306755	0.0143046	0.00150524	0	0.0112701	0.0166394	0.0607281	0.012321	0	0.00769654	0.00887433	0.00460207	0.0197133
ZNF124	0.0744882	0.0628835	0.0634498	0.16956	0.129556	0.142538	0.166571	0.0586028	0.146564	0.0913957	0.063802	0.0440071	0.0814718	0.10741	0.204255	0.120122	0.298509	0.095238	0.0718028	0.140552	0.18788	0.0696503	0.0822409	0.119476	0.0759785	0.224419	0	0.12584	0.0478157	0.0836333	0.0689057	0.0771991	0.094422	0.0746516	0.165598	0.122428	0.0943212	0.0804208	0	0.132927	0.181136	0.143729	0.143839	0.121729	0.126551	0.0791396	0.076394	0.216071
ZNF496	0.0882934	0.144759	0.0926652	0.127442	0.122482	0.0831552	0.0593342	0.110515	0.111056	0.0683845	0.118103	0.0768902	0.102672	0.110446	0.11685	0.0959498	0.480004	0.123154	0.0744925	0.162836	0.123327	0.053858	0.071342	0.0877204	0.112519	0.0862957	0.0577415	0.155647	0.117919	0.122525	0.252639	0.157289	0.116875	0.123313	0.137503	0.122281	0.0909229	0.124334	0	0.129212	0.106287	0.0908586	0.163299	0.0963765	0.0898921	0.0976046	0.1893	0.081179
NLRP3	0.0134942	0.0267435	0.00396023	0.00687828	0.0160263	0.00850331	0.00375212	0.00384205	0.0105973	0	0.0219793	0.00899875	0.00656553	0.00638011	0.029968	0.00277437	0	0.0150603	0.00205952	0.0083123	0.0134973	0.014246	0.00200428	0.00188815	0.00112798	0.0123585	0	0.0100673	0.0246693	0.0183045	0.0109263	0.0152097	0.0104912	0	0.0179991	0.00571662	0.0118634	0.0206538	0	0.0275639	0.00429038	0.0549554	0.0319004	0.00159762	0.000877701	0.010842	0.0194058	0.0361023
OR2B11	0	0.0017711	0	0	0.00140693	0.00204517	0	0	0.000212222	0	0	0	0	0	0	0	0	0	0	0	0.00626913	0.00142082	0	0	0.000763424	0	0	0	0	0	0	0	0	0	0	0	0.000737811	0.000579773	0	0	0.00207127	0	0	0	0	0	0.00270624	0
GCSAML	0	0	0.00107833	0.00555384	0.00691998	0	0	0.0012636	0.000684996	0	0	0.00289801	0	0.00319154	0	0.00491902	0	0.00297064	0.00227722	0.00168534	0.00121914	0.00116878	0	0	0.00401783	0	0	0	0.014068	0.00239749	0.00262476	0.00642921	0	0.00351054	0	0	0.00125883	0	0	0	0.00397319	0	0	0	0.00229972	0.00498027	0.000848129	0.0016825
TRIM58	0.00474307	0.0138856	0.0292606	0.0254528	0.0171927	0.0280975	0.0168275	0.0358394	0.0181585	0.019631	0.0128494	0.0283443	0.02195	0.00539071	0.0139565	0.0277699	0	0.0201947	0.0235176	0.0241667	0.0257771	0.016282	0.0144712	0.0150162	0.0236928	0.029257	0	0.00949255	0.0112436	0.0293976	0.0463186	0.0115767	0.0219869	0.0290351	0.00223554	0.0131055	0.0114462	0.00717677	0	0.012821	0.0352461	0.00262118	0.0318195	0.0111006	0.00891298	0.0186817	0.0213412	0.0258259
OR2T8	0	0.00106368	0	0	0	0	0.00170861	0.00784097	0	0	0.00124964	0.00161811	0	0	0	0	0	0	0	0	0	0.000753687	0	0	0	0.0112078	0	0	0.000727599	0	0	0	0	0	0	0.000587872	0	0	0	0	0	0	0	0	0	0.00264949	0	0
OR2AJ1	0.000407216	0.000497989	0.00328348	0.00634005	0.000991857	0.0121892	0.000983775	0.00128573	0.00238427	0.00136925	0.00325896	0.0272281	0.0041192	0.00524707	0.00873729	0.00487515	0	0.00403552	0.00530696	0.00706636	0.00566221	0.00751469	0	0.00188367	0.00442715	0.00309437	0	0	0.00543965	0	0	0.00437632	0.00211607	0.00617274	0.00984951	0.00226309	0.00295518	0	0	0.0101432	0.000812721	0	0.0101948	0	0.00538161	0	0.0069232	0
OR2L8	0	0	0	0	0.0018282	0	0.00392602	0	0.000521733	0.000357133	0.00281702	0	0.0017939	0	0	0	0	0.00507332	0	0	0	0.00305075	0	0.000940124	0.00170908	0	0	0.00852211	0	0	0	0.0119074	0.00234481	0.0124675	0	0.000544988	0	0	0	0.0120276	0	0	0	0	0.00385444	0.00548626	0.0058239	0.00529798
OR2AK2	0	0	0	0.00827066	0.0088862	0.00524062	0	0	0	0.00166429	0	0.00515514	0.0018582	0.00877031	0	0.00251448	0	0.00102275	0.000687849	0	0	0.000931172	0	0	0	0.00225908	0	0.00508671	0	0	0	0	0.000463622	0	0	0.000910857	0.00112856	0	0	0	0	0	0.00385397	0	0	0	0	0
OR2L5	0.022196	0.0218523	0.019377	0.0136497	0.0363573	0.0304971	0.0221318	0.0349909	0.0138082	0.042064	0.0469622	0.0849947	0.0343235	0.0403842	0.000914755	0.00872143	0	0.0261298	0.0262983	0.0467342	0.0169949	0.0264933	0.0301841	0.0259743	0.0398651	0.0284023	0	0.0505619	0.0314262	0.0329031	0.0430926	0.0278188	0.0473844	0.0334602	0.0624131	0.0195908	0.00520161	0.0135054	0	0.0408528	0.0308634	0.0201996	0.0264414	0.0135166	0.0296408	0.0141171	0.0217267	0.0290591
OR2L2	0.0178827	0.0454658	0.0128817	0.00723903	0.0344772	0.0349458	0.0266687	0.0353117	0.0165263	0.0468998	0.0294702	0.0386877	0.0182541	0.00800734	0.00234407	0.0452698	0	0.0279813	0.0322052	0.0325948	0.0127773	0.0250935	0.0159765	0.0138941	0.0226073	0.0739713	0.0577415	0.041853	0.0146526	0.0498203	0.0482747	0.0206583	0.0357369	0.037511	0	0.0188702	0.0021573	0.0137384	0	0.0277664	0.0212233	0.0112718	0.0712954	0.0394155	0.0573928	0.00205461	0.0426652	0.0195585
OR2L3	0.0504495	0.0528531	0.0372887	0.0543912	0.0981813	0.0829989	0.0278706	0.0465388	0.0330529	0.0376781	0.044553	0.0969845	0.0574533	0.044314	0.00634216	0.0416465	0	0.0399026	0.045278	0.0492473	0.0355377	0.0491387	0.0500485	0.0309373	0.0598107	0.0550904	0	0.0331665	0.0310794	0.0359043	0.0591273	0.0583519	0.0530113	0.0375507	0.0373697	0.031281	0.0260243	0.0443579	0	0.0243903	0.0387592	0.0286978	0.104459	0.0358474	0.0633147	0.0126644	0.0759795	0.0757406
OR2L13	0.024439	0.00731827	0.0126284	0.0263206	0.00272896	0.0511283	0.02328	0.00985322	0.00786611	0.0141517	0.0205228	0.0390251	0.0198146	0.0119457	0	0.0029987	0	0.00372139	0.0168325	0.0384056	0.0100546	0.0104582	0.0281648	0.00250108	0.0211736	0.0190927	0	0.018229	0.00198657	0.0223207	0.0447836	0.00592974	0.0145134	0.0148987	0	0.00683663	0.00185381	0.0168615	0	0.00401834	0.0134623	0.0142113	0.0136046	0.00575393	0.0364337	0.00578628	0.0149661	0.0107496
OR2M2	0.010153	0.00289812	0.00259355	0	0.00802484	0.0047552	0	0.00817806	0.00424172	0.0169506	0.00181593	0.0193762	0.00136345	0.00429259	0	0.00203554	0	0.00364861	0.00555976	0.00665638	0.00981802	0.00492832	0.00404513	0.00348124	0.00529362	0.0138914	0	0.0230065	0.00200167	0.00202617	0.00780121	0.00123763	0.00904763	0	0	0.000337113	0.00253048	0	0	0.00581265	0.00227244	0.00705931	0.00654713	0	0.00470948	0.00270326	0.00318516	0.00530949
OR2M3	0.00638517	0.0112171	0.00450402	0.0037437	0.034787	0.0141412	0.00157682	0.012771	0.00718473	0.0255837	0.0126387	0.0406413	0.000408706	0	0.0219947	0.00520707	0	0.0158619	0.00786921	0.016748	0.0086874	0.00945782	0.00134674	0.0093612	0.0231547	0.00949395	0	0.0107363	0.0135836	0.00671781	0.0226316	0.0198684	0.010917	0.00376641	0	0.00697194	0	0	0	0	0.0205225	0.0306631	0.0166541	0.0136848	0.0095897	0.00387763	0.0166027	0.0132215
OR2M4	0.0482879	0.0239905	0.0141255	0.00495214	0.0269371	0.0241235	0.00754065	0.0322017	0.0112404	0.021475	0.0129245	0.0594607	0.0215493	0.0225702	0.00790484	0.0100464	0	0.0427033	0.0325439	0.0201524	0.0192487	0.0163955	0.00329292	0.0132301	0.0145413	0.062329	0	0.0385778	0.013069	0.00844535	0.0522621	0.0402257	0.038578	0.0119476	0.0167121	0.00791016	0.000885855	0.0149661	0	0.0150027	0.0216815	0.0130573	0.0445414	0.0136531	0.0288233	0.0298963	0.0103929	0.0146618
OR2T33	0	0	0.000614655	0.00500817	0	0	0	0	0.000921075	0	0	0	0	0	0	0	0	0	0.00102035	0	0	0	0	0.00415565	0	0	0	0	0	0	0	0	0	0.00130856	0	0	0	0	0	0	0	0	0	0	0	0	0	0
OR2T12	0.0285932	0.00300557	0.0184984	0.0113196	0.0115862	0.00812563	0.00073516	0.0111207	0.00527127	0.0057404	0.00288935	0.00797995	0.00112793	0.00872455	0.0186716	0.0045405	0	0.0185139	0.00536175	0.00834757	0.00281956	0.00561149	0.0071286	0.000940124	0.000824896	0.0207015	0	0.00563278	0.0135234	0.011002	0	0.0114312	0.00582077	0.00359432	0.00377057	0.0240547	0.00355498	0.0048326	0	0.00856454	0.025806	0.0156011	0.0351157	0	0.00436656	0.00289519	0.00715845	0.0116989
OR2T6	0.003668	0.00945087	0.00268943	0	0.00796354	0.00813216	0.00216819	0.0113243	0.00195565	0.00359578	0.00177763	0.00773216	0.00536229	0.00568924	0	0.00434105	0	0.0162291	0.00775824	0.0107995	0	0.00372514	0.0110956	0.00390938	0.000915849	0.00306632	0	0.0153295	0.0117003	0.0018968	0.0124263	0.0259437	0.00660389	0.00666432	0	0.00157807	0	0	0	0.00101864	0.00859909	0.0139773	0.0133375	0	0.00100345	0	0.00622209	0.00348976
OR2T1	0	0	0.00050792	0	0	0	0	0	0	0.00153111	0	0	0	0	0	0	0	0	0	0	0	0.000393983	0	0	0.0011248	0	0	0	0	0	0	0	0	0	0	0	0	0	0	0	0	0	0	0	0	0	0.00486594	0.0014596
OR2T2	0	0	0	0	0	0	0	0	0	0	0	0	0	0	0	0	0	0	0	0	0	0.000313563	0	0	0	0	0	0	0	0	0	0	0.00102062	0	0	0	0	0	0	0	0	0	0	0	0	0	0	0
OR2G6	0	0	0.000808144	0	0.00191585	0.00415668	0.0087342	0.00116284	0	0.00207259	0.00259507	0	0.000765771	0.00382099	0	0.0029253	0	0.00721617	0.000903953	0.00169955	0	0	0	0	0.00370718	0	0	0	0	0.00390223	0	0.00204808	0.000651477	0	0	0.000236995	0	0	0	0.00101864	0.0011333	0	0	0	0	0.00249976	0.00303258	0
OR2T29	0	0	0	0	0	0	0.000697285	0	0	0	0	0	0	0	0	0	0	0	0	0	0	0	0	0	0	0	0	0	0	0	0	0	0	0	0	0	0	0	0	0	0	0	0	0	0	0	0	0
OR2T10	0	0	0.000265164	0	0	0	0	0	0	0	0	0	0	0	0	0	0	0	0	0	0	0	0	0	0	0	0	0	0	0	0	0	0.00139842	0	0	0	0	0	0	0	0	0.0043545	0.00676441	0	0	0	0	0
OR2T11	0	0	0.000265164	0	0	0.0085026	0	0	0	0	0	0	0.0153246	0	0	0	0	0	0	0.00113936	0	0	0	0	0	0.00791678	0	0	0	0	0	0	0.000247514	0	0	0	0	0	0	0	0	0	0	0	0	0.000994505	0	0
OR2T35	0	0	0	0	0	0	0	0	0	0	0	0	0	0	0	0	0	0	0	0	0	0	0	0	0	0	0	0	0	0	0	0	0	0	0	0	0	0	0	0	0	0	0	0	0	0	0	0
OR2T27	0	0	0	0	0.00327883	0	0	0	0	0	0	0	0	0	0	0	0	0	0	0	0	0	0	0	0.0020197	0	0	0	0	0	0	0	0	0	0	0	0	0	0	0	0.00213951	0	0	0	0	0	0	0
OR14I1	0	0.00143728	0	0	0.00678384	0.00633059	0.00099535	0	0	0	0	0	0	0	0.00230695	0	0	0	0	0.000800858	0	0	0	0.00257237	0.00115852	0.0141526	0	0	0	0.00674123	0	0	0	0	0	0.00427359	0	0	0	0	0.00188102	0	0	0.00211619	0	0	0	0
LYPD8	0.0125558	0.00872537	0.00343214	0.00347799	0.00681798	0.0101765	0.00278337	0.0143743	0.00704907	0.00158151	0.000612958	0.00150623	0.0149939	0.0133895	0.00129242	0.00776803	0	0.0045599	0.0026972	0.00539606	0.00386631	0.000619185	0.0276868	0.0105042	0.00592347	0.00159583	0	0.00152248	0.0105068	0.0397924	0.00833872	0.00630222	0.0179436	0.0046735	0.0179249	0.00470707	0.0125491	0.00146339	0	0.00535046	0.0024838	0.00533825	0.00612371	0.00735751	0.00306054	0	0.0211358	0.0102519
SH3BP5L	0.0577196	0.0717414	0.0320283	0.0295693	0.0401561	0.0445814	0.069158	0.0402902	0.0433071	0.0128489	0.0188407	0.0135335	0.0574765	0.0421143	0.0443281	0.0261061	0	0.0520508	0.0323664	0.0367762	0.0492502	0.0241128	0.0208564	0.0147389	0.0329906	0.0729047	0	0.0615338	0.0643194	0.0234678	0.123639	0.0520561	0.0411516	0.0278715	0.012618	0.0492722	0.0629536	0.0393286	0	0.038892	0.0437591	0.0202127	0.0516755	0.0567542	0.0417055	0.0396035	0.0459906	0.0396385
ZNF672	0.0191816	0.0210831	0.0251275	0.0572617	0.0502697	0.0589736	0.0433672	0.0281825	0.0313593	0.0252114	0.0232662	0.0347217	0.040718	0.0648583	0.0140157	0.0373975	0	0.0211183	0.0529278	0.0317565	0.032332	0.0223068	0.0129284	0.0354884	0.0252711	0.0500721	0	0.0357886	0.0394178	0.012188	0.0341115	0.0165295	0.0241841	0.0131652	0.0148411	0.0145193	0.0335894	0.0263542	0	0.0131375	0.0186473	0	0.0215031	0.0232636	0.0437106	0.00291048	0.0268625	0.0286738
ZNF692	0.114993	0.21276	0.0790513	0.18475	0.110619	0.161181	0.172232	0.135471	0.104564	0.106993	0.0900635	0.0995367	0.136555	0.107315	0.184931	0.0921686	0	0.119018	0.100886	0.151954	0.0857147	0.0504546	0.0895471	0.0425692	0.0944547	0.140568	0	0.179444	0.12876	0.214672	0.339151	0.149227	0.147853	0.0603604	0.0980724	0.0940823	0.202645	0.187091	0	0.0441895	0.0821858	0.145312	0.143161	0.259784	0.135783	0.044557	0.22713	0.0627366
PGBD2	0.0070294	0.0158382	0.00918444	0.0143822	0.0180481	0.0125472	0.0236415	0.0130011	0.0147036	0.0069563	0.0223467	0.00229322	0.0114213	0.0282226	0.0235292	0.015288	0	0.0102418	0.0137237	0.0237789	0.0105584	0.0121448	0.0326854	0.0147087	0.00643579	0.0407916	0	0	0	0.0345293	0.0130688	0.0167343	0.00851108	0.0116471	0.00314683	0.0124258	0.0295397	0.008042	0	0.0437505	0.0173793	0.00704711	0.0414658	0.02537	0.00518047	0.00291852	0.00763029	0.0167371
FAM110C	0	0.00773622	0	0.00255776	0.00129569	0	0.00551738	0.00473495	0.00111112	0	0.00690737	0	0	0	0	0.00354633	0	0.00185232	0	0.00184581	0	0	0	0	0.00191484	0.00249461	0	0.0102181	0.00461585	0.00315355	0	0.00399865	0.000575002	0	0.00374214	0.00621486	0	0	0	0	0	0.0127065	0.00900316	0	0	0.00312617	0	0.00171609
SH3YL1	0.367215	0.2746	0.179369	0.311755	0.227163	0.223656	0.231424	0.20296	0.16204	0.181028	0.251819	0.237954	0.273248	0.188426	0.226044	0.208082	0.376353	0.221449	0.155804	0.211848	0.190367	0.134182	0.251389	0.11229	0.215853	0.2551	0	0.386805	0.195686	0.319749	0.404572	0.184436	0.220716	0.162566	0.338215	0.218114	0.248903	0.289288	0	0.209752	0.186494	0.257954	0.276046	0.357348	0.222776	0.132641	0.155142	0.113673
ACP1	0.113366	0.111062	0.0708663	0.0967747	0.0873634	0.129163	0.106489	0.123807	0.0963768	0.0568002	0.0778571	0.0509272	0.0666258	0.111946	0.080949	0.102135	0.0799554	0.0931041	0.11101	0.0777763	0.0668818	0.0747668	0.0307165	0.0429486	0.0804514	0.0409358	0.0577415	0.0686298	0.147522	0.0919772	0.12213	0.125493	0.0762351	0.0952654	0.036035	0.0632618	0.111281	0.0757775	0	0.145373	0.0794039	0.106351	0.117206	0.0879406	0.124624	0.0666821	0.0389255	0.0392931
ALKAL2	0	0	0	0	0.00420924	0.00137365	0.00213852	0	0.000372508	0	0	0.0019581	0	0	0.000914755	0	0	0	0.000394472	0.00252489	0	0.0006744	0	0	0	0.0482239	0	0	0.00319307	0	0	0	0.00119763	0	0	0	0	0	0	0.00241993	0	0	0	0	0	0	0	0
TMEM18	0.0470172	0.0435207	0.0180622	0.0363327	0.0307026	0.0331916	0.0229131	0.0278144	0.027168	0.00674802	0.0174084	0.00811802	0.027541	0.0570907	0.0466181	0.0255313	0	0.0242862	0.0236698	0.0157695	0.0373045	0.0235194	0.0146242	0.0285613	0.0187916	0.0345487	0.437905	0.0185981	0.0346141	0.0362289	0.0219498	0.0161388	0.0267338	0.0122412	0	0.0240214	0.0139045	0.0143408	0	0.0023286	0.0194437	0.0299065	0.0545282	0.0165404	0.0235627	0.00960997	0.00441647	0.00652463
SNTG2	0.0819808	0.121278	0.0721117	0.110934	0.0475419	0.0866628	0.18819	0.1058	0.131047	0.0768855	0.0208553	0.0427552	0.108347	0.0293051	0.26471	0.0416307	0.0799554	0.0623764	0.0453128	0.0408122	0.0474733	0.0675394	0.0169919	0.0374209	0.0147121	0.0988305	0	0.0728856	0.0650609	0.0655304	0.141741	0.134774	0.112878	0.0580176	0.0476476	0.0183944	0.0479775	0.0488923	0	0.0674629	0.0403078	0.1076	0.0904329	0.150901	0.0804823	0.0827681	0.0216363	0.123935
TPO	0.0103026	0	0.00198661	0.00460006	0	0.00393883	0.000753555	0.00170796	0.00246334	0	0.00133207	0	0	0	0.00903066	0.0119538	0	0.00403949	0.000941442	0	0.00930712	0.00249495	0	0	0	0.000787811	0	0.00586263	0.0072775	0.0141769	0	0.00890446	0.006304	0.00442073	0	0.00133722	0.0037891	0.0281285	0	0.00101864	0.00113441	0	0.00865795	0	0	0.00183528	0	0.00149328
PXDN	0.0290924	0.0222666	0.00533349	0.0260721	0.0155096	0.017545	0.0269349	0.0133058	0.0196068	0.00424488	0.0102577	0.00581933	0.0222571	0.0226811	0.00668293	0.0278042	0	0.0162532	0.0400248	0.0278649	0.00863484	0.0176162	0.0340092	0.00679468	0.00805044	0.0259641	0	0.0324594	0.0162748	0.0125112	0.0166426	0.00818124	0.0153734	0.0092863	0.00873086	0.0120998	0.0085244	0.00598294	0	0.00777757	0.0102641	0	0.0157184	0.00914769	0.0203551	0.0201985	0.00675847	0.0165295
MYT1L	0.504228	0.44777	0.16081	0.448463	0.34805	0.371513	0.182996	0.251662	0.186491	0.172926	0.236858	0.313834	0.365339	0.257019	0.354588	0.239971	1.46585	0.369594	0.250619	0.297508	0.262781	0.113097	0.398824	0.16852	0.185528	0.336357	0.374348	0.448286	0.41913	0.472212	0.593553	0.220328	0.166392	0.0959458	0.434492	0.191102	0.166908	0.345571	0	0.257944	0.242918	0.382209	0.390778	0.558459	0.277491	0.544831	0.223665	0.207921
EIPR1	0.272346	0.179213	0.18979	0.257282	0.218032	0.229792	0.215765	0.197082	0.182895	0.20118	0.188202	0.179638	0.213281	0.192936	0.235316	0.257678	0.178729	0.19158	0.18015	0.214603	0.197836	0.126433	0.276137	0.128103	0.160303	0.203324	0	0.199274	0.263077	0.294145	0.313584	0.211675	0.227595	0.179073	0.285408	0.220591	0.253642	0.211871	0	0.139051	0.206849	0.292966	0.262959	0.23582	0.198203	0.171237	0.197024	0.230705
TRAPPC12	0.410012	0.345281	0.23041	0.378133	0.390176	0.286871	0.259278	0.299165	0.230939	0.217917	0.280599	0.261097	0.330395	0.251338	0.322037	0.329388	0	0.268112	0.238444	0.308072	0.246596	0.168099	0.346204	0.184309	0.187645	0.281518	0.161531	0.34992	0.416083	0.417909	0.521303	0.308342	0.27886	0.161249	0.410481	0.243941	0.269008	0.33067	0	0.306834	0.271009	0.378055	0.410371	0.338254	0.267844	0.158979	0.199115	0.202711
ADI1	0.0895199	0.0371303	0.0710403	0.100866	0.094657	0.060414	0.127905	0.102337	0.070416	0.0595147	0.0438007	0.0746825	0.0235513	0.0991557	0.0509713	0.0937997	0	0.0626671	0.090064	0.0836251	0.0652319	0.0655606	0.0744435	0.0450243	0.0776418	0.0549808	0	0.102703	0.103668	0.0718847	0.0903847	0.114184	0.0660925	0.0741642	0.0375339	0.036484	0.0495113	0.0698205	0	0.0461328	0.068933	0.063098	0.120253	0.0950634	0.0885402	0.0222617	0.0579622	0.0627188
AC108488.2	0.0844903	0.0584018	0.0316165	0.0680576	0.0692293	0.0597287	0.0234443	0.0326802	0.0437077	0.0249137	0.0455359	0.0272332	0.0477608	0.0339162	0.0319338	0.0353789	0	0.0258347	0.0443756	0.0393064	0.0357027	0.0329235	0.0272276	0.0546222	0.0394515	0.0338201	0.0577415	0.0323895	0.0748597	0.0135061	0.0588684	0.0645819	0.0386183	0.0236478	0.0317649	0.0294189	0.0310663	0.0397779	0	0.0392012	0.040446	0.0524159	0.105703	0.0347079	0.0309567	0.0247853	0.00472462	0.0285566
RNASEH1	0.00211561	0.0049917	0.00585962	0.0149628	0.00671563	0.0079799	0.00399316	0.0168168	0.00931162	0.0158407	0.00516952	0.0286885	0.00998812	0.0290786	0.00962397	0.0243191	0.429321	0.0114039	0.00819608	0.00990644	0.0154112	0.00897407	0.00472198	0.0244641	0.00130706	0	0	0.00724829	0.0215452	0	0.0164038	0.00213928	0.0109798	0.00353291	0	0.017245	0.00590395	0.00407479	0	0.00495516	0.00824258	0	0.0250803	0.00269966	0	0.00249616	0.0377984	0.0400546
RPS7	0.0902765	0.139642	0.0730106	0.213397	0.141872	0.138687	0.186403	0.137123	0.148923	0.0517745	0.0637914	0.0456753	0.138753	0.153875	0.0904021	0.211292	0	0.1304	0.154879	0.104121	0.122518	0.0774538	0.0974268	0.0978239	0.0795987	0.088687	0	0.0873787	0.254194	0.111424	0.258637	0.148932	0.0905308	0.118795	0.0497462	0.0550535	0.16049	0.143339	0	0.0913672	0.120327	0.117905	0.21125	0.112052	0.0947218	0.0868237	0.0729201	0.0834387
COLEC11	0.0244508	0.00960949	0.0133123	0.0255526	0.00875021	0.0157698	0.0135146	0.085668	0.021817	0.00595856	0.0102944	0.0145514	0	0.0141026	0.0151185	0.0288629	0	0.0131868	0.00145376	0.0218527	0.00616279	0.00835932	0.0257998	0	0.00552677	0.00264071	0.0577415	0.0202695	0.00990444	0.0244263	0	0.00417583	0.00800867	0.00215526	0	0.00562141	0.00623796	0.00500197	0	0.0267533	0.0053012	0	0.00376966	0.0150527	0	0.00133846	0.00794231	0.0190522
ALLC	0	0	0.0050975	0.00256231	0.00240811	0	0.00649287	0.010658	0.010467	0.00362101	0	0	0.00156528	0	0	0.007198	0	0.0109953	0.000508773	0.000763448	0.00181191	0.00248726	0.00301743	0	0.00398522	0	0	0	0	0.0251843	0.0157961	0	0.00392632	0.00287411	0	0	0	0.0116839	0	0.0019605	0	0	0.00664895	0	0	0	0	0.00790862
DCDC2C	0.000881591	0.0012849	0.00303012	0.00462474	0.00651101	0	0.00303492	0.00612146	0.00112336	0	0	0	0.00443158	0.00336095	0.000771382	0	0	0.00155138	0	0.0008473	0	0.00572549	0	0	0	0	0	0.00731561	0.00099852	0.00729087	0	0	0.00249982	0.00140154	0	0.00708603	0	0	0	0	0.00353148	0.00424022	0	0	0.00162345	0.00792237	0	0.00873031
SOX11	0.00170358	0.0015444	0.00248556	0.00895768	0.00877104	0	0	0.000761027	0.0140044	0.000533999	0.0103145	0.000598984	0	0.0230843	0	0.00877869	0	0.00586097	0.0053275	0.0098592	0.00597295	0.0034639	0	0	0.001344	0	0	0	0.00685959	0.00870028	0	0	0.0064596	0.0236722	0	0.00688665	0.00802112	0.0107619	0	0.0270977	0.00428744	0	0	0	0.00175021	0.00282586	0	0
CMPK2	0.0557981	0.00695736	0.0181568	0.0311587	0.0104942	0.0262492	0.0108881	0.0447879	0.0198748	0.0375757	0.0278864	0.0259955	0.0170275	0.0373315	0.0236086	0.017562	0	0.0376594	0.0242134	0.0209028	0.0475186	0.0158111	0.00919079	0.0266996	0.0272367	0.0144688	0	0.0565612	0.0193935	0.0487934	0.0724418	0.0214937	0.0319605	0.0280554	0	0.0242759	0.00660379	0.00686179	0	0.0110037	0.0125497	0.0327276	0.0101801	0.0108629	0.0164427	0.00863315	0.00226702	0.0186471
RSAD2	0.158154	0.0999514	0.091346	0.05246	0.0689544	0.0661745	0.0425076	0.108421	0.0703313	0.0610235	0.0810834	0.0926322	0.0948826	0.106636	0.0994663	0.0924101	0.0799554	0.108426	0.0942707	0.0882167	0.0983012	0.0755	0.0378453	0.0900889	0.0407881	0.0957551	0	0.0854701	0.06366	0.0856625	0.0749411	0.0729794	0.0741392	0.0249786	0.126652	0.077381	0.087426	0.0288799	0	0.0649813	0.0829568	0.076788	0.0933682	0.052104	0.0345392	0.0865497	0.0370204	0.0602882
RNF144A	0.533301	0.359482	0.234063	0.405932	0.382373	0.333311	0.308405	0.314037	0.246595	0.217339	0.304655	0.338511	0.310326	0.3057	0.402378	0.365814	0.444103	0.376668	0.223222	0.32555	0.268558	0.192465	0.353989	0.155563	0.273305	0.389433	0.37039	0.520948	0.490192	0.519685	0.637683	0.26694	0.323042	0.246508	0.526785	0.292883	0.360712	0.413386	0	0.29914	0.304365	0.50101	0.440769	0.392274	0.35175	0.238392	0.203331	0.20848
ID2	0.283672	0.195229	0.232898	0.348547	0.301644	0.373129	0.377429	0.305114	0.248048	0.262098	0.359543	0.24422	0.313062	0.267411	0.236909	0.263562	0.32437	0.272115	0.33117	0.273174	0.263033	0.210865	0.231151	0.186471	0.299693	0.296808	0.0577415	0.371419	0.464284	0.271449	0.28103	0.305065	0.212182	0.19016	0.23358	0.175115	0.276572	0.238066	0	0.239188	0.181656	0.213801	0.270996	0.351304	0.354249	0.287293	0.0908299	0.164321
KIDINS220	0.589785	0.501569	0.23631	0.44957	0.459485	0.37135	0.254832	0.276268	0.190191	0.242351	0.327408	0.347397	0.438958	0.214839	0.400095	0.303314	1.26582	0.356956	0.177545	0.360175	0.282819	0.171765	0.395067	0.133094	0.275165	0.395914	0.853533	0.57933	0.469848	0.54874	0.719663	0.290163	0.335334	0.21402	0.526428	0.288722	0.275904	0.446586	0	0.425135	0.268868	0.657705	0.503537	0.583051	0.320793	0.229943	0.23598	0.22026
MBOAT2	0.617785	0.497106	0.299274	0.481236	0.474246	0.462951	0.358496	0.328742	0.281278	0.249016	0.351745	0.373918	0.396363	0.344142	0.402794	0.351582	1.39095	0.363231	0.22717	0.389461	0.311392	0.18564	0.502312	0.222906	0.311968	0.46196	0.0510328	0.565296	0.518352	0.555783	0.583738	0.246512	0.364121	0.247045	0.550376	0.312089	0.368409	0.478767	0	0.463449	0.354001	0.621358	0.562724	0.571731	0.372449	0.215231	0.334096	0.248707
ASAP2	0.267072	0.26243	0.218343	0.285616	0.308971	0.228222	0.302548	0.241462	0.208991	0.179805	0.234215	0.238985	0.237682	0.244529	0.345645	0.283784	0.204377	0.265277	0.202055	0.203962	0.21571	0.156021	0.327919	0.168839	0.20835	0.227276	0	0.271405	0.378299	0.330538	0.431364	0.263933	0.287446	0.202559	0.306599	0.219168	0.288981	0.34616	0	0.31161	0.256188	0.525693	0.334664	0.355273	0.280572	0.137694	0.209304	0.183891
ITGB1BP1	0.196958	0.214107	0.179571	0.293912	0.271161	0.132724	0.27616	0.186151	0.184729	0.159081	0.184472	0.189683	0.170569	0.238595	0.254612	0.240279	1.21554	0.257778	0.1698	0.208739	0.193487	0.135764	0.289481	0.131907	0.192223	0.215941	0.537219	0.247392	0.313156	0.265529	0.314961	0.263435	0.231637	0.168256	0.265911	0.224637	0.219774	0.259455	0	0.316796	0.23514	0.219556	0.365587	0.280154	0.209325	0.147562	0.171326	0.213933
CPSF3	0.0875976	0.147398	0.0606273	0.130081	0.0849616	0.0906497	0.0570859	0.0693566	0.0609384	0.0560164	0.0534684	0.0823479	0.0578374	0.0654894	0.0972071	0.0826896	0.0799554	0.0552357	0.0763389	0.0828567	0.0762357	0.0367709	0.0560802	0.0710278	0.0511027	0.095269	0	0.108793	0.0771449	0.0556275	0.0963797	0.0738556	0.063862	0.0643758	0.0640133	0.0654376	0.0490902	0.039755	0	0.0515346	0.0650134	0.120378	0.079723	0.104191	0.0401432	0.0447506	0.0484244	0.073534
IAH1	0.193293	0.100859	0.109952	0.15456	0.117315	0.141219	0.13314	0.13999	0.107869	0.0945947	0.0967153	0.120976	0.118278	0.151773	0.147679	0.174878	0.0799554	0.158355	0.140478	0.121443	0.107869	0.0817655	0.0817568	0.0930592	0.0991696	0.0957844	0.437905	0.0977121	0.160148	0.123472	0.174545	0.183501	0.11601	0.107016	0.106473	0.0807371	0.143683	0.094659	0	0.112404	0.14915	0.156493	0.160607	0.130608	0.094061	0.0695021	0.0722734	0.0694767
ADAM17	0.236425	0.208261	0.154841	0.259291	0.243813	0.196755	0.194478	0.18549	0.150678	0.132483	0.17164	0.152475	0.181623	0.237233	0.219763	0.218546	0.157068	0.219915	0.17987	0.238352	0.194053	0.118481	0.196559	0.146487	0.188633	0.216719	0.841778	0.273208	0.295073	0.238835	0.197226	0.20959	0.198124	0.134492	0.176426	0.153421	0.16515	0.244188	0	0.207455	0.210391	0.240394	0.282995	0.288527	0.155111	0.160527	0.101408	0.201521
YWHAQ	0.272631	0.262025	0.144845	0.288273	0.250164	0.255726	0.32972	0.23295	0.185602	0.173886	0.212655	0.208471	0.268208	0.189135	0.247929	0.201629	0.424583	0.173838	0.260319	0.168782	0.211358	0.125045	0.196609	0.151926	0.197809	0.231422	0	0.317903	0.357663	0.249604	0.283911	0.238941	0.207395	0.171981	0.267307	0.156406	0.230915	0.278343	0	0.19757	0.177957	0.207386	0.264614	0.310232	0.310619	0.146989	0.139542	0.168331
TAF1B	0.334302	0.23662	0.162151	0.216364	0.237761	0.256818	0.185994	0.180337	0.134005	0.163108	0.164621	0.135173	0.170982	0.133399	0.236211	0.155985	0.587832	0.165151	0.173536	0.171429	0.174906	0.10976	0.153391	0.112512	0.150251	0.205588	0	0.264483	0.145152	0.296801	0.256443	0.193883	0.159389	0.134857	0.191101	0.163101	0.155017	0.309955	0	0.146221	0.211704	0.148105	0.253472	0.163061	0.149857	0.132753	0.137675	0.115762
GRHL1	0.0407645	0.0314954	0.0394077	0.0802218	0.0873046	0.0394071	0.103198	0.0579516	0.034951	0.0352336	0.0618836	0.0331505	0.0606285	0.0635028	0.0861824	0.0356486	0	0.0583758	0.0557269	0.0506286	0.0521983	0.0478293	0.0614761	0.0775506	0.0392362	0.0659458	0	0.112402	0.133793	0.0839314	0.0484907	0.0551595	0.0504859	0.0600829	0.0808366	0.045929	0.0714644	0.0700771	0	0.0540215	0.0557416	0.0648412	0.0768935	0.0440178	0.128722	0.070486	0.0734161	0.0855768
KLF11	0.00676203	0.0275029	0.0152636	0.00958828	0.0108277	0.015914	0.0239514	0.0395074	0.020415	0.0123669	0.0235483	0.00551163	0.0108779	0.0289381	0.026036	0.0241503	0	0.0286345	0.0237724	0.0272088	0.016036	0.0183376	0.0122863	0.0144063	0.0145876	0.0176836	0	0.0224596	0.0307847	0.0308104	0.0203111	0.0337889	0.0283244	0.0352108	0	0.0110016	0.0130601	0.0323745	0	0.0234861	0.0370267	0.021898	0.0396313	0.00866327	0.034808	0.00742856	0.0101845	0.020089
CYS1	0.0612641	0.0241184	0.0396398	0.0662511	0.0592324	0.0302083	0.0118997	0.07282	0.0641159	0.0295688	0.0341709	0.058091	0.039045	0.0793695	0.0737728	0.0354107	0	0.0402104	0.0324399	0.0533967	0.0487419	0.0276352	0.0683762	0.0442526	0.0309132	0.0238707	0	0.0163735	0.0306694	0.0485093	0.046976	0.0508297	0.0402931	0.0267503	0.0250574	0.0440791	0.0205315	0.0212414	0	0.0201941	0.0745403	0.037121	0.0531289	0.0131123	0.0200086	0.0231278	0.0428433	0.0141507
RRM2	0	0	0	0	0	0	0.00113159	0	0.00029772	0	0	0	0	0	0	0	0	0	0	0	0	0	0	0	0	0	0	0	0	0	0	0	0.000794593	0	0	0	0	0	0	0	0	0	0	0	0	0	0	0
HPCAL1	0.436569	0.381027	0.276752	0.384388	0.385643	0.406811	0.469811	0.357385	0.287028	0.304993	0.374856	0.355217	0.421435	0.349494	0.356176	0.353162	0.814946	0.40722	0.375558	0.358099	0.335588	0.218643	0.454314	0.25299	0.325572	0.413106	0.415969	0.450265	0.462258	0.397336	0.496704	0.349997	0.402836	0.299359	0.432064	0.301515	0.360344	0.455792	0	0.416714	0.299911	0.445884	0.481789	0.574943	0.454694	0.349106	0.28516	0.373241
ODC1	0.0506868	0.0317758	0.024713	0.0369248	0.016551	0.0370654	0.0380413	0.0288054	0.0450936	0.0282341	0.0141066	0.0299021	0.0638179	0.0657505	0.01649	0.0771208	0	0.04363	0.0571898	0.0190635	0.0286887	0.0269191	0.0129572	0.0413765	0.0606087	0.0141981	0	0.0108803	0.0627958	0.0246663	0.0363021	0.0156932	0.025795	0.0190108	0.0368859	0.0164675	0.0128862	0.0191413	0	0.02056	0.0270589	0.0101936	0.0230867	0.0614849	0.0230916	0.0322811	0.0084711	0.0436557
NOL10	0.310482	0.292589	0.241077	0.326611	0.255725	0.260595	0.170027	0.217902	0.183784	0.184357	0.175484	0.221655	0.216889	0.226525	0.274559	0.274351	0.167929	0.268036	0.205714	0.264897	0.260411	0.143665	0.242713	0.161848	0.225882	0.228912	0.161531	0.347924	0.271673	0.320141	0.276078	0.272053	0.223897	0.183788	0.185117	0.234672	0.238058	0.240736	0	0.271526	0.233496	0.236565	0.318752	0.232452	0.172628	0.137132	0.203088	0.170951
ATP6V1C2	0.0164513	0.0174918	0.00831512	0.022144	0.0228287	0.00327664	0.00920623	0.00239324	0.00931223	0.0022224	0.00189432	0	0.0089247	0.00653873	0.00141287	0.0167604	0	0.0210884	0.00784626	0.00305789	0.00523438	0.00823593	0.00257656	0.00388547	0.00610897	0.0142784	0	0.00519154	0.0357212	0.0128642	0.0184435	0.0265458	0.00641674	0.00524423	0.0244361	0.0032629	0.00585293	0.000958889	0	0.00363755	0.00622073	0.00329979	0.0110981	0	0.0132193	0.00480135	0.0332486	0.0106609
PDIA6	0.129963	0.130703	0.112294	0.172612	0.163871	0.143519	0.241491	0.116026	0.121483	0.0770343	0.0800713	0.0729236	0.119217	0.138305	0.113054	0.127867	0	0.13397	0.117493	0.120246	0.0743892	0.0771243	0.0803368	0.0845104	0.117037	0.086741	0	0.134245	0.195785	0.149563	0.285229	0.176004	0.114014	0.0945191	0.0706561	0.0816607	0.141287	0.183901	0	0.0554001	0.105685	0.174015	0.186081	0.180407	0.187901	0.0941157	0.0900222	0.0974993
KCNF1	0.056678	0.0124794	0.0242185	0.06752	0.0316834	0.0626862	0.034814	0.0674372	0.0404029	0.0293534	0.0202777	0.0315934	0.0833919	0.0257136	0.0559699	0.0463658	0	0.0380877	0.0564243	0.0424894	0.0216601	0.0227954	0.00634339	0.0064297	0.060595	0.00959914	0	0.0537391	0.0546116	0.0335762	0.0915376	0.0362632	0.0430113	0.0119599	0.0633106	0.0142909	0.0239571	0.0349892	0	0.0124261	0.0194343	0.0356065	0.0513196	0.0339187	0.0313631	0.0291248	0.0104867	0.015202
C2orf50	0.00423603	0.00537348	0.00894134	0.0126351	0.00520009	0.00333711	0.00872402	0.00746749	0.00884566	0.00545676	0.00527341	0.00303728	0.00472266	0.00643959	0.0250115	0.00470603	0	0.0312407	0.00651636	0.00805737	0.00863172	0.00792823	0	0.002047	0.00298194	0.00369802	0	0.0017684	0.0056156	0.0136742	0.0240956	0.00254492	0.00916377	0.00553746	0.0243749	0.00856663	0.00462721	0.0032882	0	0.012113	0.00724349	0.0411332	0.0119999	0.00320255	0.00512601	0	0.0159535	0.002515
ROCK2	0.590127	0.464004	0.283504	0.523338	0.440674	0.420993	0.319728	0.325561	0.263913	0.297502	0.386536	0.391016	0.421896	0.269284	0.463385	0.398676	1.01303	0.361447	0.295974	0.333218	0.363962	0.217566	0.476084	0.279421	0.286187	0.438807	1.32839	0.488736	0.534326	0.537126	0.641415	0.317543	0.364816	0.242365	0.571759	0.307457	0.364509	0.486139	0	0.423625	0.348642	0.60624	0.527292	0.550537	0.343513	0.205431	0.322314	0.194598
E2F6	0.0905673	0.079217	0.074182	0.114968	0.10691	0.0753727	0.0732855	0.0701033	0.0647879	0.0596003	0.100335	0.0580396	0.0564664	0.0763231	0.0842004	0.085982	0.0799554	0.0976052	0.0765404	0.0701186	0.074728	0.0444606	0.0623267	0.0510264	0.0440867	0.0517444	0	0.0860723	0.072845	0.0642235	0.098418	0.125142	0.0424928	0.0697066	0.0791991	0.0427177	0.0906965	0.0727399	0	0.103348	0.0932125	0.0885378	0.0774404	0.0673177	0.0641854	0.0318579	0.0533516	0.0574294
GREB1	0.37283	0.252846	0.204915	0.374879	0.411208	0.305372	0.232632	0.279165	0.261078	0.220505	0.241909	0.306254	0.306472	0.300395	0.36537	0.383617	0.583121	0.340364	0.265369	0.286601	0.295069	0.187682	0.395889	0.270321	0.17007	0.254581	0.0577415	0.302877	0.318083	0.307044	0.351856	0.292361	0.28496	0.240697	0.329192	0.278008	0.292347	0.252724	0	0.334901	0.346755	0.440513	0.409408	0.247623	0.232314	0.197479	0.254311	0.240226
NTSR2	0.0229825	0.00621049	0.00399278	0	0.0106746	0.0382782	0.0180248	0.0100586	0.0114409	0.00612075	0	0.00461224	0.0105007	0.00974853	0.00295001	0.0017713	0	0.0216411	0.0173468	0.00324671	0.0118472	0.00319793	0.0286137	0.00760094	0.0092775	0	0	0	0.0132972	0.0147875	0.0160583	0.0202329	0.0122613	0.00354647	0.0354298	0.00557523	0.00337176	0.00567911	0	0	0.010435	0	0.0199217	0.0161961	0.000348582	0.00863315	0.00172147	0.0124345
LPIN1	0.507357	0.405586	0.247687	0.414948	0.354536	0.293688	0.305466	0.28577	0.220683	0.222455	0.323254	0.296562	0.341531	0.265818	0.441723	0.349336	0.438452	0.350382	0.221632	0.328336	0.298675	0.159085	0.326873	0.203949	0.252519	0.380063	1.08714	0.353191	0.474809	0.38629	0.389203	0.351478	0.337361	0.213854	0.407797	0.267904	0.321215	0.33593	0	0.317644	0.294558	0.441929	0.503444	0.417303	0.288069	0.176059	0.203929	0.232684
TRIB2	0.0299446	0.0486478	0.0321619	0.0496052	0.0774318	0.0453212	0.0592897	0.0649838	0.0510697	0.0462469	0.0745669	0.0336344	0.0999181	0.02612	0.0473773	0.082498	0	0.0431534	0.0620016	0.0575114	0.0663014	0.0146523	0.0478456	0.07088	0.0612252	0.0367875	0	0.0427824	0.0650703	0.0426099	0.0812636	0.0595509	0.0422555	0.0607508	0.121064	0.042112	0.0266775	0.0311985	0	0.0877852	0.0403684	0.0145702	0.0177276	0.074756	0.031028	0.02368	0.0336001	0.0498211
NBAS	0.526917	0.511025	0.2748	0.495183	0.429298	0.407308	0.379047	0.33035	0.262525	0.244578	0.364652	0.353938	0.425003	0.274266	0.382165	0.3697	0.682373	0.326479	0.284901	0.399076	0.26311	0.146626	0.432462	0.132973	0.290352	0.450549	0.18124	0.609641	0.501959	0.581694	0.60825	0.299421	0.330443	0.266861	0.608461	0.264391	0.354117	0.41241	0	0.433104	0.316439	0.575855	0.489384	0.559407	0.426012	0.195039	0.239999	0.225847
DDX1	0.2142	0.226493	0.146367	0.276259	0.201741	0.188336	0.220123	0.218295	0.148023	0.116377	0.144126	0.143031	0.181916	0.154871	0.186969	0.184719	0	0.177885	0.195323	0.174758	0.196591	0.10021	0.145091	0.121998	0.163261	0.164642	0.0577415	0.261307	0.341159	0.235752	0.24094	0.189222	0.181176	0.145496	0.19804	0.125638	0.202308	0.204133	0	0.189422	0.168925	0.201212	0.295985	0.207588	0.171094	0.0814598	0.0890565	0.155731
MYCN	0.00808021	0	0.00810515	0.00876143	0.0077461	0.0104525	0.0104046	0.00489083	0.0109236	0.0067112	0.00608512	0.0043489	0.00868429	0.00957026	0.0039586	0.00764151	0	0.00483117	0.0030969	0.00422918	0.0099523	0.00572527	0.00294056	0.00275572	0.00247367	0.010627	0	0.0163883	0.0148344	0.00764372	0	0.0137479	0.00197154	0.00784675	0.00217528	0.00655091	0.00291106	0.00264756	0	0.015069	0.00395763	0	0.00887148	0.0194362	0.0211329	0	0	0.00281357
FAM49A	0.547175	0.466658	0.305613	0.493297	0.493634	0.501161	0.303682	0.275675	0.244143	0.286011	0.388707	0.368943	0.417129	0.303219	0.393726	0.399772	1.16592	0.327229	0.296477	0.409434	0.288823	0.169705	0.537125	0.169154	0.283461	0.455542	0.920723	0.586163	0.551076	0.560619	0.780312	0.343005	0.374785	0.266035	0.607644	0.31266	0.360712	0.50662	0	0.426132	0.360975	0.58914	0.562792	0.61808	0.376134	0.226201	0.244871	0.327129
RAD51AP2	0.0257305	0.00588	0.00453536	0.00378728	0	0.00366248	0.0117044	0.00333931	0.00346603	0.00438863	0.0058926	0.01399	0.00949949	0.00289286	0.0056989	0.00376618	0	0.00342437	0.0160546	0.0105016	0.00879641	0.00501896	0.00316898	0.00668452	0.0117786	0.00706136	0.437905	0.0135355	0.0150605	0	0.00654814	0.0128602	0.00587764	0.00864549	0	0.0024635	0.00534865	0.0328773	0	0.00304711	0.00346983	0	0	0	0	0.00739038	0.00973346	0.00927914
VSNL1	0.60336	0.492471	0.32286	0.575332	0.558851	0.583108	0.39371	0.392883	0.365793	0.360601	0.478917	0.489423	0.60243	0.512231	0.603745	0.594497	1.18812	0.529887	0.388502	0.452753	0.386677	0.278994	0.621427	0.384614	0.499129	0.523224	0.754507	0.613634	0.531013	0.658674	0.724996	0.349188	0.367345	0.414581	0.76779	0.520969	0.363008	0.484932	0	0.490659	0.395344	0.564047	0.535415	0.632979	0.470834	0.28868	0.362488	0.334325
SMC6	0.217392	0.21128	0.170196	0.237982	0.235244	0.215642	0.203574	0.167253	0.171044	0.165247	0.18562	0.183539	0.176948	0.170767	0.203458	0.177546	0	0.185719	0.191581	0.224011	0.190122	0.129339	0.199562	0.110796	0.167307	0.227143	0.161531	0.238027	0.206946	0.245899	0.284913	0.201684	0.191967	0.129731	0.22735	0.172021	0.180295	0.19208	0	0.179257	0.193383	0.214377	0.219174	0.268589	0.168392	0.107281	0.112493	0.163861
GEN1	0.1415	0.104343	0.0622985	0.0999093	0.0763651	0.0656805	0.030154	0.0404106	0.0583006	0.0462011	0.0565228	0.0479916	0.0877188	0.0587437	0.0557805	0.0714843	0	0.0755968	0.0592924	0.0646435	0.0612019	0.0404681	0.0727059	0.0581842	0.0436199	0.0766502	0.0577415	0.02209	0.0624412	0.11505	0.0761391	0.0456886	0.0659919	0.0258198	0.053178	0.0621621	0.0516149	0.0844785	0	0.0537667	0.0693463	0.0505095	0.0659155	0.0518708	0.0413719	0.0127688	0.0263715	0.0302828
KCNS3	0.0801858	0.10673	0.0717881	0.239972	0.232906	0.139183	0.079666	0.11515	0.20209	0.106256	0.0806113	0.166425	0.154307	0.0990579	0.128815	0.159117	0.171672	0.13416	0.0924115	0.178594	0.162596	0.0790926	0.0763579	0.116235	0.101652	0.137494	0	0.129516	0.122656	0.132083	0.045737	0.157864	0.127999	0.160738	0.143794	0.160687	0.0842689	0.0390592	0	0.18439	0.168704	0.103644	0.158723	0.134844	0.0939238	0.190408	0.128513	0.122636
RDH14	0.00884158	0.030348	0.0238954	0.0787705	0.044357	0.0427294	0.0824245	0.0352397	0.0655017	0.0198423	0.0315555	0.017074	0.0542743	0.0673911	0.0307343	0.0713606	0	0.0589587	0.0730408	0.0621329	0.0587664	0.0366687	0.0421166	0.049954	0.0201407	0.00222311	0	0.0524522	0.0664274	0.0544346	0.00404045	0.0483249	0.0338227	0.0340661	0.0327384	0.0582257	0.0485032	0.0267097	0	0.023961	0.0424889	0.0125405	0.106005	0.0215945	0.0506347	0.0430798	0.0181315	0.0341077
OSR1	0	0	0	0	0	0	0	0	0.00060996	0	0	0	0	0	0	0	0	0	0	0	0	0	0	0	0	0	0	0	0	0	0.00588846	0	0	0	0	0	0	0	0	0	0	0	0	0.0159778	0	0	0	0
TTC32	0.066615	0.0313269	0.0396306	0.0615228	0.0779056	0.0806726	0.0702242	0.0767453	0.0448981	0.0297863	0.0507667	0.0410414	0.0790926	0.0863151	0.0515006	0.042634	0	0.0608355	0.0567096	0.0530859	0.0409842	0.0431482	0.0367896	0.049916	0.0725289	0.0899924	0.0577415	0.0618813	0.115664	0.0739512	0.167734	0.0971296	0.0661946	0.0272708	0.0591928	0.0462648	0.0781314	0.0815332	0	0.0493097	0.0452749	0.0765044	0.111723	0.0525983	0.0526434	0.0607116	0.0233795	0.0591096
WDR35	0.139281	0.126241	0.107871	0.155007	0.159331	0.100909	0.131319	0.126096	0.114301	0.0784131	0.0931888	0.0745956	0.125081	0.12072	0.121152	0.153422	0	0.161352	0.125162	0.100116	0.106082	0.0780918	0.10596	0.0763302	0.109897	0.12813	0.161531	0.174911	0.137836	0.138944	0.194398	0.10565	0.105082	0.134668	0.178278	0.14776	0.140455	0.196088	0	0.148747	0.0954617	0.126028	0.103082	0.186067	0.0981245	0.0775037	0.0686798	0.0832254
MATN3	0.00831858	0	0	0.000878865	0.000919106	0	0.00291581	0.00354023	0.00235283	0.00192354	0	0	0.000877181	0.0028116	0	0	0	0.00210497	0.00217104	0.00639595	0	0.00722472	0.000817525	0	0.00235266	0.000688604	0	0	0.00523796	0	0	0.00542704	0.000414204	0.0029426	0.00726103	0.000203363	0	0	0	0.0124594	0.00389698	0.00874188	0.00305196	0	0.0018111	0	0	0.00758442
LAPTM4A	0.0562408	0.0622268	0.050336	0.127089	0.0866104	0.057121	0.171846	0.105866	0.0908376	0.0710766	0.0503089	0.0223259	0.0743383	0.0716697	0.070099	0.108129	0	0.043807	0.101784	0.0548952	0.0699622	0.0720466	0.0350521	0.0426218	0.0526615	0.0534684	0	0.108619	0.191429	0.0696976	0.146539	0.0856266	0.0639939	0.0799431	0.0256682	0.0582914	0.100398	0.0951123	0	0.0712074	0.068779	0.0269849	0.167006	0.0672709	0.104817	0.0699737	0.0316403	0.0541938
SDC1	0	0	0.000182631	0	0.00153099	0	0.00362681	0.00122968	0.00197628	0.00367862	0.00400946	0.0011074	0.0094897	0	0.00637721	0	0	0	0.000926193	0.00210041	0	0	0	0	0	0	0	0	0.00260692	0	0	0.00198586	0	0	0	0	0.00174946	0	0	0	0.00100676	0	0.00398127	0	0.0359964	0	0	0
PUM2	0.556708	0.475444	0.244357	0.458486	0.436531	0.426568	0.285685	0.319965	0.220851	0.217124	0.327259	0.360575	0.351511	0.286015	0.388228	0.410758	0.691972	0.35048	0.248934	0.36651	0.280459	0.153145	0.403003	0.204218	0.265415	0.398221	0.537219	0.564945	0.490154	0.581872	0.536284	0.259377	0.317618	0.28185	0.532739	0.275427	0.324059	0.407846	0	0.369254	0.276017	0.504061	0.45888	0.587097	0.350079	0.191023	0.233135	0.242865
RHOB	0.0612005	0.0606615	0.0637151	0.0958595	0.055303	0.0926324	0.183477	0.101424	0.108769	0.0477861	0.0995528	0.0553538	0.11481	0.0920443	0.0453008	0.0936819	0.298509	0.0746258	0.143731	0.0766736	0.085918	0.0796986	0.0564076	0.0659219	0.133319	0.124751	0.437905	0.143638	0.139786	0.0949726	0.17333	0.117473	0.0903369	0.0454867	0.088151	0.0561221	0.109424	0.0939708	0	0.0740672	0.0617586	0.127515	0.100764	0.103523	0.165275	0.0254769	0.016545	0.0517866
HS1BP3	0.112983	0.0900692	0.0714195	0.0767237	0.0707793	0.0687939	0.044289	0.0856986	0.0724478	0.0674416	0.124106	0.103649	0.100956	0.102599	0.159973	0.139165	0.310548	0.135198	0.0620312	0.101779	0.0714117	0.113613	0.114264	0.0796952	0.0609413	0.0361519	0.437905	0.0739518	0.0919944	0.0655417	0.0842748	0.101563	0.0995981	0.0386381	0.0572208	0.0979598	0.0726432	0.0677678	0	0.0843171	0.127737	0.0722908	0.0903656	0.0669479	0.0893319	0.106205	0.136515	0.060725
GDF7	0	0.00158402	0.00745904	0.00723519	0.0130712	0.00145111	0.0184053	0.00795127	0.0121684	0.000632869	0.000317656	0.00173593	0.00271249	0.0218945	0.000423684	0	0	0.0181171	0.00359709	0.00388409	0.00847671	0.00317164	0.000877885	0.00701622	0.000953297	0.00471129	0	0	0.0123552	0.0170003	0.021693	0.020621	0.00807398	0.00503584	0.00365569	0.00920665	0.00209075	0.00226728	0	0	0.0111852	0.0290603	0.00737336	0.0108629	0.0078097	0.00480032	0.0016027	0.00378787
LDAH	0.337283	0.286422	0.215084	0.297085	0.393167	0.214938	0.166433	0.237101	0.20256	0.211279	0.271771	0.222815	0.275923	0.259944	0.282137	0.230681	0.262524	0.270289	0.235292	0.263995	0.235598	0.190589	0.287586	0.16869	0.246077	0.333795	0	0.306511	0.356169	0.327885	0.30259	0.22439	0.296933	0.22508	0.408289	0.191686	0.248992	0.265286	0	0.238144	0.237948	0.312246	0.267886	0.328931	0.208618	0.214109	0.229858	0.17739
APOB	0.00538989	0.00259696	0.00222418	0	0	0.00309092	0	0	0	0	0	0	0.0014739	0	0	0.00369739	0	0.00155138	0.00724887	0	0.00155627	0.000824663	0	0.00216382	0.00426766	0	0	0	0.00866918	0.00674889	0	0.00171241	0.0010641	0	0	0.000401796	0	0	0	0	0.00492996	0	0	0	0.00173581	0.00125674	0.00676087	0.00153321
TDRD15	0	0	0	0.00168238	0	0	0	0	0	0	0	0	0	0	0	0	0	0	0	0	0	0	0	0	0	0	0	0	0	0	0	0	0	0	0	0.000487994	0	0	0	0	0	0	0	0	0	0	0	0
KLHL29	0.577084	0.584405	0.451282	0.62585	0.588058	0.388414	0.415078	0.49743	0.467077	0.419801	0.385783	0.478646	0.586993	0.497321	0.595839	0.524787	1.06818	0.593815	0.342211	0.546748	0.46267	0.284238	0.62577	0.396718	0.362928	0.526399	0.688415	0.551547	0.490565	0.628194	0.72205	0.56736	0.521784	0.526341	0.878801	0.586973	0.513858	0.449706	0	0.450521	0.507903	0.728063	0.543841	0.631718	0.412949	0.56616	0.645595	0.34171
ATAD2B	0.458222	0.449211	0.235659	0.378646	0.377264	0.35317	0.280132	0.265493	0.196727	0.228441	0.312855	0.280093	0.28923	0.287756	0.310219	0.388087	0	0.342576	0.209803	0.300282	0.311862	0.151491	0.255965	0.19079	0.242779	0.325638	0.606916	0.461639	0.423105	0.437427	0.410051	0.322869	0.283933	0.23877	0.494419	0.269669	0.287863	0.309104	0	0.299748	0.307846	0.36548	0.405513	0.40115	0.280826	0.181545	0.256724	0.20416
UBXN2A	0.218833	0.277221	0.211517	0.349512	0.297667	0.21014	0.239129	0.265835	0.187071	0.204108	0.185032	0.201249	0.242709	0.212762	0.28583	0.225556	0.617954	0.255951	0.217962	0.227576	0.203241	0.172867	0.242898	0.183132	0.165927	0.248257	0.0577415	0.350246	0.428951	0.36935	0.478817	0.273615	0.238089	0.181179	0.292857	0.224553	0.28675	0.293535	0	0.266396	0.235191	0.343566	0.406503	0.339035	0.259879	0.172963	0.172373	0.195772
MFSD2B	0.0243746	0.0361176	0.0256674	0.0421906	0.023616	0.0206324	0.0467408	0.0246264	0.0155344	0.00660828	0.0287614	0.0126616	0.0109742	0.0327787	0.0337998	0.0471776	0	0.0282154	0.0302454	0.0200563	0.0273044	0.0270619	0.0381175	0.0140466	0.0199932	0.0307701	0	0.0182899	0.0352266	0.0342409	0.0435249	0.0304733	0.0243499	0.0373206	0.0288639	0.0113731	0.0553187	0.0256699	0	0.0274149	0.0295891	0.0361227	0.0697687	0.00975583	0.0389395	0.0209519	0.0106473	0.0900429
WDCP	0.0338644	0.035579	0.0193265	0.030554	0.0457569	0.0180441	0.0257923	0.0188659	0.0223407	0.0119331	0.0179558	0.00929322	0.021425	0.0230719	0.0451728	0.0145934	0	0.0179166	0.0300944	0.0170909	0.016063	0.0243004	0.00448761	0.0122521	0.0174093	0.00758875	0	0.0193582	0.0151514	0.0305346	0.0365931	0.0184487	0.010692	0.0349373	0	0.0220057	0.0214107	0.0502708	0	0.0333284	0.0231227	0	0.0286988	0.0208198	0.0120942	0.0141881	0.0100852	0.00247689
FKBP1B	0.0251046	0.0193687	0.0208746	0.0427513	0.028733	0.0213073	0.0707367	0.0492585	0.0298363	0.0182095	0.010554	0.00327137	0.0192035	0.0380628	0.0715868	0.042606	0	0.061796	0.043163	0.0183183	0.0146886	0.0222708	0.0112949	0.0227717	0.0231719	0.025716	0	0.0319667	0.0606088	0.0234337	0.051291	0.0737081	0.0238558	0.020885	0	0.0155062	0.0228828	0.0205869	0	0.00329275	0.0204331	0.0287671	0.0406916	0.0235772	0.0144013	0.00899993	0.0108067	0.00636033
SF3B6	0.048302	0.0661048	0.0505539	0.0943696	0.0659709	0.0871367	0.126088	0.0784873	0.0557135	0.0398429	0.0674856	0.0265639	0.0446448	0.0672441	0.0415845	0.0525434	0	0.0375425	0.0996866	0.0335931	0.0636552	0.0363931	0.0191741	0.0316118	0.0453081	0.0572052	0	0.0365746	0.0952266	0.0781385	0.103653	0.0518189	0.0388782	0.0547503	0.059068	0.032766	0.0711566	0.0585147	0	0.0399304	0.0258201	0.0462988	0.0441901	0.0885684	0.0461917	0.0230429	0.0186662	0.0406209
FAM228B	0.420792	0.288853	0.184785	0.255258	0.183198	0.186046	0.191269	0.253433	0.164905	0.206212	0.289273	0.306894	0.281638	0.219949	0.335546	0.280037	0.291095	0.247395	0.151394	0.224315	0.18545	0.159359	0.228151	0.149461	0.159963	0.338141	0.57969	0.257754	0.263122	0.246373	0.457148	0.311182	0.240601	0.153982	0.540371	0.249034	0.255484	0.325799	0	0.312744	0.2446	0.384491	0.346473	0.259005	0.151695	0.170327	0.182845	0.249797
TP53I3	0.00376463	0.000474275	0.00421279	0.0058321	0.0160465	0.00204374	0.00718133	0	0.00705566	0.0101116	0.00053042	0.000651678	0	0.00382099	0.00214896	0	0	0.00223334	0.00386546	0	0.000566959	0.00374637	0.0148842	0	0.00220286	0.00288804	0	0.00696128	0.0116976	0	0.0282483	0.0124392	0.00919136	0	0	0.00672742	0	0.00748387	0	0	0.00318382	0.00271874	0.0148681	0.0231984	0.00293876	0	0.0019514	0.00595412
PFN4	0.00110086	0.0131812	0.0149765	0.0423291	0.0194158	0	0.00971446	0.0084179	0.0247026	0	0.00692259	0.00115295	0.000538691	0.0206298	0.00461558	0.0207618	0	0.0171869	0.00652099	0.00378836	0.004603	0.0073671	0.00262901	0.00832136	0.00185266	0.000953148	0	0.0131342	0.0316092	0.0026878	0	0.0164898	0.00291923	0.0148695	0	0.00829563	0.00302311	0.00657481	0	0.00797012	0.0122693	0.007499	0.01848	0	0.000683055	0.0149543	0	0.00427039
AC008073.3	0.0527063	0.0352507	0.0369249	0.0603086	0.0814724	0.0286682	0.00245474	0.0378041	0.0231889	0.00880748	0.0243269	0.0568811	0.0383743	0.0854157	0.0289128	0.0615685	0	0.0796115	0.0226766	0.0442182	0.0349404	0.0319657	0.0898938	0.0193021	0.0183755	0.0611796	0	0.0404561	0.0501669	0.0404646	0.0524848	0.0771698	0.0418245	0.0396821	0.0421529	0.0377111	0.0327731	0.0092363	0	0.0923755	0.0439129	0.0459059	0.0588461	0.025474	0.0177976	0.0258205	0.04311	0.0333598
FAM228A	0.00106752	0.024868	0.00833144	0.0225906	0.027197	0.0189945	0.0133033	0.00925396	0.0172342	0.00793431	0.0266748	0.00430142	0.0177057	0.0402928	0.0240276	0.0382037	0	0.0295948	0.0211485	0.0380527	0.0295762	0.026089	0.00583068	0.00825558	0.00904036	0.00679456	0	0.00883824	0.010135	0.00645791	0	0.0267109	0.0173768	0.0163374	0.0100991	0.0231638	0.0202722	0.015715	0	0.0545603	0.0224369	0.0133484	0.0263656	0.00373729	0.00763931	0.0192856	0.00305344	0.0124945
ITSN2	0.443427	0.472421	0.27664	0.392235	0.365496	0.31137	0.357342	0.285302	0.237408	0.200125	0.298913	0.268144	0.317571	0.309167	0.332717	0.335976	0.583295	0.324538	0.221676	0.285845	0.262797	0.185125	0.393154	0.192004	0.295242	0.342352	0.37039	0.447718	0.421932	0.423432	0.606749	0.261871	0.335941	0.242491	0.484052	0.251172	0.358139	0.375588	0	0.355914	0.255532	0.495375	0.469945	0.43386	0.33053	0.187355	0.233895	0.238458
NCOA1	0.568182	0.452807	0.242177	0.464104	0.408027	0.340691	0.279304	0.319502	0.17457	0.251785	0.398587	0.46494	0.33826	0.200248	0.451687	0.342568	1.71912	0.291516	0.258206	0.280884	0.254202	0.162789	0.535698	0.148455	0.235264	0.481345	0.115737	0.489147	0.435002	0.526029	0.912177	0.272676	0.34126	0.145804	0.612216	0.283491	0.263939	0.413022	0	0.463275	0.334575	0.673345	0.431825	0.520405	0.36713	0.146698	0.226939	0.198349
PTRHD1	0.00147863	0.0558089	0.00984641	0.0590472	0.029816	0.00895107	0.038604	0.0230092	0.018888	0.00349318	0.0137805	0.0142562	0.0217847	0.0220558	0.0184319	0.00470603	0	0.0136664	0.0281823	0.00614392	0.00766731	0.0134394	0.0170378	0.0373067	0.00166145	0.0178345	0	0.0140236	0.0229049	0.0160425	0.021343	0.0245064	0.0112756	0.00929753	0.0188297	0.00601823	0.0179156	0.00706412	0	0.0103973	0.0133933	0.0176293	0.024771	0.0124486	0.0207269	0.00690691	0	0.00491709
CENPO	0.0268595	0.0293903	0.0310902	0.0695188	0.0490363	0.0559658	0.0406837	0.00997078	0.0252774	0.0320776	0.034809	0.00649197	0.0196362	0.0415548	0.0522093	0.0470829	0	0.0416007	0.0525691	0.0295012	0.0353947	0.0186817	0.0129177	0.0358709	0.0149192	0.0388692	0	0.0574316	0.063029	0.0760049	0.0376396	0.0441875	0.0233237	0.0222271	0.0918228	0.0213848	0.0327995	0.0095751	0	0.00649149	0.0147467	0.0124883	0.0678123	0.0495934	0.0206663	0.0257583	0.0420521	0.0113607
ADCY3	0.234113	0.227084	0.152022	0.2675	0.228723	0.224355	0.227973	0.190386	0.167856	0.167183	0.195947	0.160193	0.202154	0.247473	0.272907	0.198182	0	0.318583	0.145913	0.217824	0.218183	0.147454	0.288688	0.123719	0.152644	0.201029	0.437905	0.222487	0.319697	0.275369	0.311915	0.25923	0.216994	0.193461	0.209158	0.184307	0.238138	0.261987	0	0.142877	0.218312	0.271767	0.362145	0.273885	0.193186	0.171129	0.215149	0.185522
DNAJC27	0.136785	0.14031	0.117228	0.14006	0.160645	0.156294	0.143767	0.119164	0.118455	0.106022	0.119338	0.0873106	0.135759	0.161537	0.111388	0.134433	0	0.14287	0.115624	0.10764	0.110715	0.0694838	0.0808081	0.0779749	0.108745	0.120331	0	0.167944	0.13907	0.139212	0.123753	0.116665	0.113897	0.113822	0.0753893	0.126169	0.105702	0.123499	0	0.130685	0.10508	0.124043	0.185481	0.149663	0.152379	0.0916944	0.0710311	0.103831
EFR3B	0.418092	0.448726	0.296432	0.481505	0.446337	0.383522	0.333489	0.327865	0.277692	0.255617	0.383556	0.380313	0.435447	0.314929	0.4321	0.310381	1.01938	0.393068	0.284336	0.370772	0.29508	0.18027	0.444831	0.152413	0.302625	0.460793	1.10294	0.499934	0.466958	0.52483	0.582517	0.36857	0.354457	0.181995	0.597066	0.328465	0.388021	0.43444	0	0.401651	0.361447	0.588305	0.482974	0.474525	0.401667	0.201533	0.345488	0.215384
POMC	0.00293903	0	0.000258462	0.0138299	0	0	0.0187183	0.00147054	0.00655268	0.0126456	0	0	0	0	0.00320417	0.0103622	0	0.00160839	0.00760997	0.0047804	0.00380259	0.00487994	0.00525428	0.00634894	0.00281165	0	0	0	0.0130248	0	0	0.0148059	0.00173215	0.0121314	0	0.00165956	0.00224804	0	0	0	0.00699627	0	0	0	0.00144594	0	0	0.0159605
DNMT3A	0.292871	0.364914	0.241956	0.35454	0.334462	0.240764	0.23122	0.255779	0.198301	0.23547	0.25791	0.247272	0.302579	0.29016	0.411902	0.267646	0.46715	0.302744	0.233012	0.27796	0.255838	0.15177	0.450122	0.156355	0.188922	0.25324	0.515462	0.217608	0.295145	0.311884	0.356748	0.276227	0.272696	0.23259	0.249564	0.26488	0.317456	0.271465	0	0.319945	0.259724	0.446217	0.330092	0.352656	0.259884	0.196567	0.380407	0.275974
DTNB	0.613755	0.474483	0.252153	0.51704	0.439865	0.448568	0.33647	0.266644	0.226311	0.284989	0.381871	0.380462	0.413249	0.321028	0.376211	0.343145	1.10536	0.319428	0.322616	0.354745	0.258843	0.124374	0.507078	0.148324	0.29791	0.454595	0.537219	0.542323	0.512241	0.529482	0.757072	0.213826	0.368248	0.214407	0.634357	0.279665	0.340517	0.555282	0	0.45474	0.316044	0.707453	0.51107	0.600777	0.37874	0.213493	0.281407	0.231378
ASXL2	0.212088	0.243697	0.133964	0.236668	0.246014	0.216339	0.128618	0.161648	0.152911	0.138885	0.180085	0.160269	0.172397	0.1901	0.20454	0.149105	0.199115	0.233691	0.181783	0.184677	0.173556	0.111043	0.174654	0.139415	0.124265	0.244889	0.841778	0.294216	0.209649	0.240053	0.269928	0.145569	0.183018	0.148998	0.184197	0.16391	0.196319	0.246126	0	0.187854	0.193179	0.161658	0.253038	0.213655	0.173036	0.100071	0.150426	0.13913
KIF3C	0.321168	0.305259	0.184037	0.323643	0.306969	0.299508	0.34444	0.284683	0.193762	0.183193	0.260691	0.264524	0.265375	0.200485	0.305081	0.262259	0.628124	0.260928	0.255355	0.279489	0.251687	0.143101	0.41026	0.131837	0.225454	0.303413	0.907175	0.301147	0.324569	0.29581	0.535738	0.280176	0.242581	0.183754	0.320999	0.213229	0.279737	0.249281	0	0.19204	0.238309	0.252171	0.327291	0.40033	0.289915	0.154884	0.289005	0.195464
RAB10	0.401178	0.356336	0.231275	0.377626	0.329984	0.30841	0.271614	0.279091	0.191743	0.19808	0.273817	0.325386	0.341233	0.235286	0.368094	0.288118	0.312043	0.275251	0.222136	0.317111	0.27968	0.166786	0.431135	0.190062	0.259726	0.377708	0.788281	0.369733	0.413768	0.377424	0.443172	0.266788	0.302413	0.224635	0.455985	0.266862	0.293517	0.409948	0	0.3766	0.263738	0.448891	0.350799	0.423517	0.312278	0.223575	0.23734	0.242648
GAREM2	0	0.00530523	0.000532231	0.0082919	0.00760728	0.0121425	0.00386176	0.00358111	0.0102784	0	0.00648404	0	0.00425483	0.00353935	0.00316875	0.00538954	0	0.00930572	0.00532184	0.00622307	0.00426318	0.0034532	0	0.00278895	0.000576682	0.000698744	0	0	0.0125072	0.00974438	0	0.0137262	0.00469291	0.0116663	0	0.00349826	0.00339759	0	0	0.00275031	0.00283393	0	0.00157523	0.00934765	0	0	0.00753205	0.00693233
HADHA	0.173599	0.217918	0.13768	0.212397	0.205031	0.158266	0.157362	0.14113	0.144901	0.0941024	0.151045	0.136318	0.177729	0.214065	0.249485	0.164435	0.157068	0.149952	0.156122	0.158922	0.171236	0.0960271	0.10804	0.114733	0.14399	0.17309	0.0577415	0.244146	0.25396	0.18383	0.235017	0.183956	0.146174	0.104483	0.263044	0.135448	0.183542	0.158375	0	0.160241	0.171112	0.214968	0.287136	0.172188	0.16605	0.116459	0.146505	0.118737
HADHB	0.230724	0.221013	0.143455	0.233019	0.237675	0.166184	0.135499	0.180392	0.145287	0.104962	0.163921	0.155573	0.226394	0.208071	0.244002	0.188462	0	0.204412	0.151415	0.176754	0.186283	0.111409	0.2122	0.113551	0.15986	0.16334	0.0577415	0.197769	0.348579	0.204837	0.308898	0.197347	0.186657	0.133369	0.314844	0.159057	0.174204	0.199666	0	0.152576	0.184482	0.254672	0.278612	0.241198	0.219155	0.15596	0.140989	0.125091
ADGRF3	0.0071977	0.0367877	0.0265753	0.0529981	0.0425185	0.0129746	0.0803944	0.0236761	0.0252375	0.0145814	0.0146686	0.00485539	0.023378	0.0175388	0.0202892	0.0331244	0.199115	0.0327664	0.01704	0.00400645	0.0150468	0.0270382	0.00480883	0.0134124	0.0132276	0.00448079	0	0.0683203	0.0485084	0.0536908	0.0250824	0.0172847	0.030861	0.0391129	0.0107293	0.026928	0.0515304	0.0517447	0	0.0214512	0.0300563	0.0124628	0.0238144	0.0432939	0.0372615	0.0291256	0.0270382	0.206944
SELENOI	0.224914	0.212714	0.126864	0.2364	0.198165	0.170973	0.242693	0.163248	0.165131	0.137658	0.171837	0.135101	0.176597	0.21883	0.174723	0.254325	0.291095	0.187651	0.189569	0.155701	0.16207	0.119464	0.125234	0.126074	0.140082	0.203876	0	0.217414	0.288473	0.19286	0.128153	0.221573	0.134527	0.168635	0.245391	0.142797	0.156166	0.202667	0	0.192181	0.175584	0.203589	0.308628	0.281442	0.209095	0.135335	0.10401	0.138313
DRC1	0.0500494	0.0449601	0.0367149	0.0342405	0.0375793	0.00484427	0.0125919	0.049226	0.0219805	0.018345	0.0207377	0.0259279	0.0184487	0.0268337	0.0332263	0.0203127	0	0.0306873	0.025552	0.0232808	0.0476642	0.0316706	0.0424991	0.0398178	0.0133286	0.032022	0	0.0417379	0.0570212	0.0297602	0.0292702	0.0259471	0.022273	0.0307595	0.031004	0.028633	0.0319345	0.0142829	0	0.0217401	0.0364569	0.0544409	0.0364442	0.0338831	0.0179394	0.0112414	0.0220767	0.0118835
OTOF	0.00337775	0	0.0031562	0.00771477	0	0	0.00542856	0.00343537	0.00164541	0	0.00116895	0.000368932	0.000377362	0.00942381	0.0200777	0.00491316	0	0.00467893	0.00364667	0.00841584	0.000452075	0.000555987	0	0	0.00170908	0	0	0	0.0148749	0.00728501	0	0.00252504	0.00556061	0	0	0.00137198	0.00289975	0	0	0.00385026	0.00239693	0	0.0126612	0	0	0	0.000867378	0.00415402
CIB4	0.022539	0.0495248	0.0212114	0.0497057	0.022045	0.00639291	0.0184227	0.019959	0.0127009	0.0244665	0.0178903	0.0269399	0.0270842	0.010029	0.0310533	0.0601708	0	0.0325261	0.030778	0.0203195	0.0306892	0.0134567	0.0137949	0.0173414	0.0219014	0.0283581	0	0.0063343	0.0202012	0.0129532	0.0204457	0.0116503	0.0321235	0.0305097	0.0454998	0.0168558	0.0212957	0.0323319	0	0.0113573	0.020588	0.0262421	0.0200281	0.00953298	0.0215682	0.0260452	0.058181	0.042891
KCNK3	0.105317	0.151286	0.133978	0.18997	0.176313	0.136608	0.152947	0.150141	0.153835	0.106792	0.116672	0.0924083	0.193506	0.166003	0.162888	0.208449	0.178729	0.199658	0.194356	0.147831	0.174041	0.104439	0.218243	0.150375	0.152661	0.106466	0.0577415	0.0977159	0.16094	0.13767	0.149084	0.129051	0.13597	0.109999	0.0853496	0.139294	0.15639	0.121318	0	0.139542	0.16703	0.158439	0.192811	0.176915	0.134389	0.1116	0.175379	0.120911
CENPA	0.0171282	0.00375947	0.016879	0.0321842	0.0361295	0.0229113	0.0426381	0.0164983	0.0187752	0.0154423	0.00944118	0.0165711	0.0429035	0.0476539	0.0223532	0.0114904	0	0.0366493	0.0284335	0.0362327	0.029322	0.0251267	0.0433611	0.0252427	0.0160867	0.0195006	0	0.0173699	0.030739	0.0311851	0.0140972	0.0533394	0.0264083	0.00543651	0.0214762	0.0215029	0.0201989	0.0138581	0	0.0133457	0.0104243	0.0182532	0.0671405	0.0192307	0.0268749	0.0373146	0.0210206	0.0788871
DPYSL5	0.321284	0.293625	0.205355	0.309162	0.324755	0.238	0.270309	0.243906	0.194498	0.219445	0.237704	0.236622	0.263696	0.250945	0.250645	0.268147	0.522432	0.293877	0.241062	0.276315	0.235332	0.169182	0.284683	0.191817	0.214227	0.236837	0.848088	0.279716	0.299507	0.321285	0.435931	0.224897	0.235182	0.185671	0.289853	0.208411	0.243907	0.365714	0	0.280978	0.268616	0.321027	0.373076	0.330077	0.24069	0.178178	0.245047	0.146737
MAPRE3	0.296762	0.275811	0.18867	0.238934	0.198249	0.198798	0.313069	0.235495	0.186505	0.144956	0.22377	0.159224	0.296471	0.180149	0.248318	0.264633	0.46715	0.23601	0.218524	0.240671	0.181488	0.151772	0.207827	0.128524	0.193679	0.218579	0	0.333407	0.299485	0.249138	0.411398	0.232884	0.198232	0.159672	0.31203	0.187484	0.269205	0.322293	0	0.233552	0.186051	0.259877	0.365852	0.389907	0.311867	0.17027	0.123346	0.176708
TMEM214	0.0485919	0.0223401	0.0156439	0.0293534	0.0326753	0.0592309	0.0533464	0.03755	0.0218565	0.0240322	0.0136332	0.0504375	0.0386953	0.0308466	0.0181652	0.0292538	0	0.0116874	0.0333906	0.021016	0.0331804	0.00861688	0.0182303	0.00945941	0.0249278	0.0279965	0	0.0255962	0.00254255	0.0338401	0.0649919	0.0266628	0.0271501	0.0242043	0	0.0265093	0.0301138	0.044397	0	0.0172326	0.0274894	0.0412289	0.0448844	0.042651	0.0372162	0.0216152	0.0447829	0.0161491
AGBL5	0.0345838	0.055564	0.0732654	0.168967	0.0669585	0.046112	0.0927625	0.0644776	0.0923106	0.0430471	0.0384474	0.0360898	0.026918	0.0988944	0.0283809	0.114278	0	0.0830049	0.104376	0.047661	0.0963032	0.0504507	0.0362972	0.0898822	0.0266396	0.0312542	0	0.0646687	0.107845	0.111077	0.0863123	0.0700236	0.0458381	0.0977378	0.0225946	0.0409856	0.0427237	0.0365596	0	0.0288112	0.070476	0.0186446	0.15472	0.0110296	0.034298	0.0503422	0.0549971	0.043271
OST4	0.0146734	0.042396	0.0282124	0.107562	0.0693497	0.0662639	0.0812738	0.0447536	0.0447489	0.0177373	0.0401755	0.0110328	0.0317566	0.0655499	0.0120537	0.0281955	0	0.0425882	0.0741468	0.0345086	0.0272935	0.0315678	0.0383926	0.0203464	0.0337452	0.0238952	0	0.0356017	0.112121	0.0573665	0.0205318	0.0487201	0.0314472	0.037797	0	0.0206079	0.0695826	0.0522961	0	0.00738579	0.0627033	0.00848511	0.0385472	0.0691101	0.0466406	0.0230169	0.00665688	0.0453414
EMILIN1	0.00374578	0.00230775	0.00112185	0	0.00406398	0	0.00912114	0.00239024	0.00277099	0.00218625	0.00316898	0.000573208	0.0032036	0.00697554	0.00317143	0	0	0	0.00172588	0.00331208	0.00144934	0	0.00525428	0.00356163	0.00266766	0	0	0	0.00477986	0.00559036	0.0201318	0.00383745	0.00750756	0	0	0.00144788	0.00638466	0.00145848	0	0.00174482	0.00207127	0.0275472	0.00280505	0	0	0	0	0.00301776
KHK	0.0180529	0.0133591	0.0229474	0.0218138	0.0214383	0.0210948	0.0560889	0.0308114	0.0340636	0.0181242	0.0150817	0.0116436	0.0235797	0.060873	0.03016	0.0407096	0	0.0454702	0.0370211	0.0292436	0.0206212	0.0258935	0.0377182	0.0651607	0.0209045	0.0205573	0	0.0177025	0.0365371	0.0242953	0.0443068	0.0197191	0.0212056	0.0193024	0.049438	0.0194399	0.0238109	0.00991206	0	0.0437309	0.036498	0.0166671	0.0644919	0.0244733	0.0393966	0.0225438	0.0323058	0.0231173
CGREF1	0.122128	0.0696932	0.0920124	0.158419	0.13797	0.11781	0.125843	0.150614	0.14379	0.10155	0.0983758	0.108921	0.095979	0.207683	0.144209	0.171247	0	0.148639	0.164822	0.123025	0.13266	0.0878661	0.134821	0.0969146	0.0909562	0.127022	0	0.0536844	0.252364	0.0941098	0.109487	0.185136	0.132492	0.147045	0.163161	0.0921788	0.176715	0.210297	0	0.168455	0.147416	0.11095	0.167175	0.110763	0.128355	0.154067	0.0794238	0.109332
ABHD1	0.0212499	0.00212385	0.00630593	0.0226618	0.0155206	0.00311501	0.0140997	0.00262918	0.0121604	0	0.00413268	0.00355397	0.00723477	0.0218439	0.00924459	0.0422123	0	0.0145263	0.00953359	0.00637102	0.0155332	0.0114658	0.00425598	0.00247928	0.00172203	0.010829	0	0.00203297	0.00456237	0.016888	0.00266439	0.0105125	0.0190504	0.00246408	0	0.00875004	0.00339002	0.00402559	0	0.00251409	0.0134793	0.00207033	0.00617082	0	0.00870893	0.00403583	0.00470693	0.0112886
PREB	0.0441067	0.0543871	0.0223546	0.0426017	0.0467578	0.0626871	0.0545591	0.0332802	0.035777	0.0379824	0.0218332	0.014065	0.0412042	0.0377007	0.0294594	0.0775695	0	0.0564115	0.0401819	0.0644433	0.0407428	0.0295933	0.0341543	0.0297802	0.038658	0.0164349	0.0577415	0.0121605	0.0594182	0.0547708	0.0598282	0.0402671	0.0387752	0.0258476	0.0686177	0.0318865	0.0306292	0.0143986	0	0.069678	0.026495	0.0343931	0.0768186	0.0889453	0.0358896	0.00867368	0.0221991	0.039634
TCF23	0	0	0	0	0	0	0	0	0.000822966	0	0	0.000689867	0	0	0	0	0	0	0	0	0	0	0	0	0.00115852	0	0	0	0	0	0	0	0	0	0	0	0	0	0	0	0.00576237	0	0	0	0	0	0	0.00223477
SLC5A6	0.0723518	0.0655616	0.0477172	0.0979655	0.0540275	0.0317804	0.038331	0.0553042	0.0550723	0.0425036	0.0471032	0.0211573	0.0512101	0.0765394	0.0430383	0.0648208	0	0.0405509	0.0477857	0.0584881	0.0578171	0.0198337	0.0170032	0.0197568	0.037141	0.0733358	0	0.0247683	0.0732357	0.0592576	0.0715878	0.0427221	0.0542122	0.0221259	0.00747849	0.0401216	0.0625723	0.0383296	0	0.0571497	0.0459839	0.0465028	0.0741616	0.0831692	0.0307612	0.0352245	0.0187241	0.0346747
ATRAID	0.0339255	0.0226236	0.0278484	0.0565358	0.0426474	0.0737918	0.0623552	0.0367904	0.0416331	0.0195924	0.0243865	0.00491022	0.0364369	0.0783138	0.0221083	0.0456173	0	0.0457098	0.0547577	0.0274889	0.0339228	0.0381203	0.0299999	0.0524061	0.0420992	0.0323552	0	0.0175285	0.0814659	0.0280928	0.0529321	0.0577771	0.0335604	0.0485873	0.00371213	0.0144776	0.0182256	0.0324683	0	0.0424198	0.0215966	0.0509185	0.0452866	0.0218834	0.0474274	0.0142022	0.0262203	0.0250307
CAD	0.0707176	0.042887	0.0383159	0.042775	0.0671274	0.0541196	0.0176462	0.066826	0.0588494	0.044542	0.0492705	0.0716512	0.0447218	0.066303	0.110531	0.0823762	0	0.108073	0.0243169	0.0658376	0.0495941	0.0412546	0.0289424	0.0514934	0.0355025	0.0666935	0	0.0350598	0.050372	0.0496183	0.0204159	0.0970223	0.0593072	0.0313333	0.0319176	0.0453503	0.0627518	0.0565432	0	0.0366222	0.0793153	0.0756796	0.0760333	0.0882619	0.0265975	0.0213005	0.072527	0.0512869
SLC30A3	0.063415	0.00954253	0.0135938	0.0272799	0.0298253	0.0130572	0.0314982	0.0222283	0.0140048	0.00700842	0.00882272	0.0699414	0.0234772	0	0.0207511	0.00483045	0	0.00993832	0.0177481	0.0117427	0.0174165	0.012511	0.0227628	0.00757414	0.00835171	0.026131	0	0.0138672	0.027578	0.0323221	0.168852	0.0220463	0.0249373	0.00215227	0.0066044	0.00151582	0.0108615	0.0221409	0	0.0334567	0.0117009	0	0.0178796	0.0246801	0.0155349	0.0211727	0.00241542	0.0201205
DNAJC5G	0.0176432	0.00300428	0.00955182	0.00465418	0.00579196	0.00846585	0.0083977	0.00642348	0.00256648	0	0.0152639	0.00574667	0.00322745	0.00185284	0.00308828	0.00424421	0	0.00250469	0	0.00961117	0.00542721	0.00355729	0.0116252	0	0.00290086	0.00536467	0	0	0.00586119	0.0210758	0.0235272	0.00356656	0.00242055	0.00409453	0	0.00416571	0.011582	0.00296771	0	0.0479985	0	0	0.00458795	0.0262373	0.0120893	0.0142378	0.00301146	0.00647816
TRIM54	0.0252537	0.00593741	0.00463826	0.0207375	0	0.00369136	0.0071364	0.00829263	0.00771273	0.00238436	0.0220291	0.00254225	0.00331268	0	0.00493288	0.00907337	0	0.0119965	0.00555455	0.0147402	0	0.00141629	0.0464331	0	0.00311742	0.00795702	0	0.00275788	0.00958597	0.0124898	0.057734	0.00204808	0.00478015	0.00418348	0.0125836	0.016287	0.00676503	0.0038922	0	0.0109118	0.00670227	0.00995676	0.00625874	0.0160291	0.00300308	0.0174189	0.0164491	0.00489488
UCN	0.111458	0.129482	0.0457552	0.102547	0.134285	0.0693292	0.070675	0.0981526	0.0586507	0.0599353	0.0522084	0.103222	0.0898537	0.0672429	0.115786	0.0749948	0	0.0905117	0.0615018	0.125672	0.069781	0.0489153	0.0705446	0.0398246	0.072161	0.0695877	0	0.154373	0.112295	0.0966657	0.0643699	0.118868	0.110524	0.0332734	0.0218059	0.0852052	0.0466992	0.0418228	0	0.0570844	0.0746938	0.076024	0.132811	0.104562	0.0871159	0.0523931	0.0851807	0.0405317
MPV17	0.160221	0.166946	0.114601	0.158744	0.155294	0.114277	0.134731	0.102282	0.13138	0.119859	0.109997	0.135996	0.148167	0.145775	0.216263	0.195018	0	0.165881	0.137595	0.142987	0.128926	0.0862044	0.157811	0.0955644	0.0869491	0.0728169	0	0.11229	0.143348	0.104901	0.188775	0.177704	0.152792	0.0829098	0.114806	0.135872	0.141011	0.109474	0	0.0875634	0.123607	0.176112	0.197538	0.136104	0.105438	0.0999899	0.110796	0.0897207
GTF3C2	0.180268	0.15728	0.112686	0.153089	0.116917	0.0920668	0.0925584	0.107151	0.104427	0.0968829	0.121579	0.102396	0.124802	0.143462	0.164885	0.180678	0	0.165002	0.100981	0.157623	0.10505	0.0706714	0.126256	0.0767859	0.0787758	0.105158	0	0.0828645	0.17293	0.190573	0.189873	0.149392	0.133979	0.0980794	0.15712	0.146704	0.155002	0.144308	0	0.098737	0.142236	0.0779382	0.174277	0.0974371	0.0858257	0.0972448	0.148547	0.0900756
EIF2B4	0.0910723	0.0809293	0.0373211	0.0717054	0.0482495	0.0930512	0.0465382	0.0863974	0.0450417	0.0326444	0.0367485	0.0438362	0.0565326	0.0819198	0.0732715	0.0443428	0	0.0644321	0.0574324	0.0503752	0.0441287	0.034422	0.0437553	0.0682202	0.0290982	0.0456549	0.57969	0.024889	0.0582105	0.0566467	0.125837	0.0735332	0.0384411	0.0714084	0.0491576	0.0273701	0.0741518	0.0776421	0	0.0468805	0.0356916	0.0329439	0.129652	0.0520772	0.045777	0.036123	0.0714758	0.0587937
SNX17	0.0677258	0.0552087	0.0329262	0.075955	0.0220383	0.0788612	0.0807809	0.0690788	0.0706348	0.0202847	0.0539195	0.0206473	0.0810199	0.0609623	0.0292795	0.0673543	0	0.0391972	0.0850297	0.0430385	0.0501655	0.041915	0.0442195	0.0352299	0.0640631	0.0322175	0.0577415	0.0592458	0.0721097	0.0418111	0.0999907	0.0400633	0.056741	0.030567	0.0396305	0.0371866	0.0314672	0.0414313	0	0.0265469	0.0422696	0.0710859	0.0817803	0.117835	0.0807169	0.0333767	0.0131107	0.035787
ZNF513	0.036193	0.0571958	0.0271171	0.0361752	0.0536927	0.0418142	0.0396293	0.0334931	0.0310143	0.0210253	0.0189925	0.0132294	0.0340079	0.031205	0.0240969	0.0579197	0	0.0247818	0.0366671	0.0253773	0.0291818	0.0220582	0.00611885	0.0368003	0.0416839	0.0451526	0	0.0297959	0.046813	0.0232535	0.0437207	0.020975	0.0349287	0.00646969	0	0.0291037	0.0342599	0.00924169	0	0.0217938	0.0326392	0	0.0480221	0.0447738	0.0655803	0.015007	0.0210456	0.00220701
PPM1G	0.141649	0.164192	0.129889	0.180655	0.143915	0.135346	0.179081	0.16313	0.142119	0.0708233	0.12361	0.111977	0.156443	0.109346	0.146463	0.134314	0	0.151739	0.157035	0.171748	0.150229	0.108935	0.0964864	0.112989	0.127867	0.162564	0	0.170668	0.210458	0.187545	0.323453	0.173218	0.148131	0.106336	0.109524	0.0847355	0.149937	0.153926	0	0.140117	0.147942	0.163271	0.193313	0.269132	0.159627	0.0913328	0.112024	0.103176
NRBP1	0.151507	0.136361	0.0983101	0.152309	0.153669	0.128145	0.203707	0.144195	0.107433	0.087532	0.0852973	0.0925087	0.160611	0.112564	0.185034	0.11614	0.437947	0.137171	0.158411	0.135278	0.119807	0.0953792	0.140355	0.0677097	0.138502	0.14375	0.0577415	0.195962	0.208365	0.176837	0.155812	0.152556	0.134109	0.0643169	0.0819616	0.0857455	0.16692	0.084724	0	0.145042	0.102633	0.105971	0.218942	0.210372	0.135576	0.0987279	0.0547884	0.116115
KRTCAP3	0.0163692	0.00202565	0.00772056	0.00668986	0.0100022	0.00333489	0.0193912	0.0180642	0.0150119	0.0130048	0.00473373	0.000368932	0.00280876	0.014534	0.0101857	0.021892	0.262524	0.00514785	0.00522414	0.0115074	0.0156758	0.00226473	0	0.00535676	0.00347812	0	0	0.00233397	0.0177898	0.0285554	0	0.0212286	0.0144171	0.00778886	0.010443	0.00538332	0.00975765	0.00110399	0	0.00578529	0.00563065	0.0123393	0.0506383	0.0101607	0.00106216	0.00895393	0.00809625	0.0149941
IFT172	0.297646	0.326691	0.191323	0.331136	0.305235	0.206263	0.23296	0.203433	0.169492	0.17781	0.210707	0.146485	0.258589	0.232489	0.260501	0.261283	0	0.211594	0.19072	0.270336	0.224147	0.134252	0.161258	0.149996	0.208312	0.237393	0.500743	0.305228	0.331603	0.347307	0.393559	0.219602	0.219355	0.159743	0.292564	0.201521	0.251413	0.340956	0	0.283071	0.266774	0.230842	0.355294	0.295013	0.238754	0.133796	0.234214	0.204616
FNDC4	0.0146169	0.0611966	0.0305418	0.109688	0.0904848	0.0810127	0.0904781	0.0724271	0.0938098	0.036246	0.0176974	0.0191244	0.0589628	0.137341	0.0795808	0.12879	0.199115	0.0801441	0.102698	0.0894076	0.0859012	0.0451956	0.0274807	0.0765627	0.0596424	0.039466	0	0.0292226	0.137562	0.0415816	0.0625474	0.0928932	0.0352512	0.0506316	0.0202481	0.0239642	0.0642161	0.0655555	0	0.0378872	0.07601	0.00255498	0.0907208	0.0596301	0.0521146	0.022201	0.0358461	0.0679391
GCKR	0.00415984	0.00700412	0.0110673	0.0176253	0.0032296	0.00522891	0.00699603	0.00356764	0.0113675	0.00375742	0.00245574	0.00405017	0.0269545	0	0.00905839	0.00387556	0	0.0139677	0.00727835	0.00801608	0.00565611	0.0027765	0.00434451	0.00215487	0.00422292	0.0175002	0	0.0162784	0.0063121	0.0179548	0.0196318	0.0284839	0.00677015	0.00562052	0.00231527	0.00509828	0.00764954	0.00304823	0	0.00536446	0.00571852	0.00734221	0.0092026	0	0.0257715	0	0.00270624	0.00575027
C2orf16	0.0178493	0.00673329	0.00606634	0.013427	0.0103264	0.0228085	0.0127389	0.0158118	0.00687443	0.00225301	0.0130497	0.0102709	0.00264102	0.0086265	0.00255412	0.0137805	0	0.00536975	0.00847532	0.00679082	0.0199781	0.00863063	0.0267485	0.00918094	0.0212794	0.00891548	0	0.0300626	0.0433949	0.0303353	0	0.0180927	0.00828468	0.00549399	0.0295576	0.00816657	0.00298879	0.00401361	0	0.00766468	0.0125939	0.0188427	0.00754129	0.00914769	0.0141345	0.0157981	0.00593862	0.0158561
ZNF512	0.148346	0.15718	0.128707	0.209842	0.173615	0.167442	0.168051	0.129891	0.129414	0.0951414	0.118017	0.144295	0.130347	0.146589	0.150936	0.154044	0.178729	0.193335	0.153401	0.171842	0.13528	0.12374	0.106298	0.12462	0.139424	0.139399	0	0.177996	0.253066	0.232616	0.174138	0.172132	0.132561	0.136314	0.115462	0.127827	0.144923	0.0999873	0	0.16106	0.20141	0.219959	0.272557	0.170481	0.150455	0.107257	0.113008	0.144206
CCDC121	0.00760803	0	0	0.00521027	0.00113792	0.00365831	0.0372102	0.00345152	0.00594354	0.00954155	0.00293291	0.002886	0.00177543	0	0.0104149	0.00491902	0	0	0.00491506	0	0.00191013	0.00330646	0	0	0.00672806	0	0	0.00129419	0.0133673	0	0.0130914	0.00617735	0.00239557	0.00212976	0	0.00372492	0.00833415	0.00622783	0	0	0	0.0192437	0.00551034	0.0189602	0.00533105	0.00170015	0.00332707	0.021313
GPN1	0.049064	0.047067	0.0279501	0.0837543	0.0415571	0.0458829	0.0932375	0.0645665	0.0278253	0.0348679	0.0388635	0.0420446	0.0223901	0.0387591	0.0608734	0.0345748	0	0.0324168	0.0355403	0.0378506	0.0311376	0.0282746	0.0383387	0.0372591	0.0427908	0.0766097	0	0.088122	0.0686104	0.0201196	0.0654001	0.0570856	0.0285583	0.0158889	0.0360655	0.0330098	0.040061	0.0250296	0	0.0421798	0.0528777	0.0568314	0.0475247	0.0588824	0.0964129	0.044865	0.0215679	0.0476849
SUPT7L	0.143289	0.127343	0.10428	0.11824	0.1104	0.118157	0.179462	0.136032	0.1027	0.0955887	0.0844045	0.0809466	0.109084	0.107133	0.147598	0.127934	0	0.126274	0.111918	0.0752932	0.135208	0.0595604	0.0561402	0.0573518	0.112899	0.14067	0.0577415	0.148037	0.167482	0.10249	0.241102	0.167295	0.103537	0.0866125	0.0739021	0.0732515	0.116885	0.10047	0	0.103176	0.112212	0.127507	0.141101	0.117041	0.0956063	0.0559626	0.0757739	0.0515628
SLC4A1AP	0.122054	0.143855	0.116706	0.13868	0.144509	0.099913	0.116414	0.111441	0.100683	0.0670255	0.112572	0.114465	0.126645	0.114055	0.15739	0.124415	0	0.106609	0.0986943	0.104307	0.131145	0.0712518	0.106975	0.0714159	0.123991	0.138824	0	0.119684	0.16824	0.126355	0.0979907	0.130634	0.115164	0.0794715	0.0917934	0.0894827	0.156212	0.114837	0	0.0975604	0.0818718	0.134404	0.177373	0.089619	0.145495	0.0701818	0.0851789	0.126174
MRPL33	0.335494	0.371812	0.271046	0.323663	0.304975	0.226954	0.290023	0.241742	0.18665	0.19389	0.262203	0.232762	0.19867	0.230809	0.30141	0.275884	0.599667	0.252415	0.225579	0.247536	0.256892	0.19636	0.362874	0.174381	0.187991	0.291395	0	0.321428	0.355081	0.271543	0.331544	0.192841	0.239	0.240361	0.396661	0.22415	0.273676	0.326939	0	0.266685	0.242815	0.276311	0.311792	0.289847	0.198876	0.220715	0.189935	0.243353
RBKS	0.177876	0.118703	0.127069	0.206458	0.153586	0.127786	0.0984999	0.155422	0.132672	0.0953655	0.068923	0.130976	0.0914056	0.154614	0.186709	0.169511	0	0.181522	0.0949561	0.128852	0.138656	0.112213	0.117128	0.0914972	0.147964	0.139717	0	0.164663	0.175828	0.203644	0.0956088	0.145994	0.12453	0.14961	0.196415	0.125817	0.106123	0.0878318	0	0.14993	0.14264	0.185791	0.198154	0.107304	0.111594	0.124493	0.125144	0.124787
BABAM2	0.588318	0.473896	0.26138	0.558014	0.488466	0.426236	0.39165	0.317073	0.249768	0.269657	0.346798	0.466464	0.417948	0.33911	0.448985	0.312226	1.11616	0.350488	0.329275	0.365523	0.334313	0.171091	0.59948	0.135734	0.364256	0.401704	0.967442	0.525323	0.497862	0.551451	0.742662	0.304265	0.35294	0.213201	0.824069	0.315634	0.35881	0.511685	0	0.41229	0.308376	0.63573	0.55073	0.645614	0.430822	0.199999	0.193114	0.317799
FOSL2	0.0318558	0.0462057	0.0383016	0.0834927	0.0645844	0.064089	0.111898	0.0270572	0.0272966	0.0274521	0.0307645	0.0152265	0.0481644	0.0261264	0.0419764	0.0268071	0	0.0191951	0.0336521	0.0214233	0.0455839	0.0261875	0.012874	0.0266122	0.0504397	0.0463629	0	0.0496229	0.0554679	0.0401874	0.10667	0.0184732	0.0233878	0.0342631	0.0404734	0.0443218	0.0410728	0.0265133	0	0.026057	0.0360502	0.0598783	0.0450812	0.0458845	0.112717	0.0461056	0.00380379	0.0825468
PLB1	0.0183681	0.0441015	0.026494	0.0365161	0.017272	0.0153808	0.0281454	0.0526638	0.0187496	0.0225103	0.0286777	0.0279216	0.0410672	0.053658	0.0146171	0.015989	0.440009	0.0209983	0.00912631	0.0235434	0.0339273	0.0205901	0.0381553	0.0153416	0.0342173	0.0310587	0	0.0229361	0.0386402	0.0261206	0.0706691	0.0339969	0.0494622	0.0258727	0.0841408	0.0326682	0.0463114	0.0223047	0	0.0115783	0.0225658	0.0244777	0.0255858	0.0201988	0.0211657	0.0234565	0.0245449	0.0519906
PPP1CB	0.116018	0.174424	0.118208	0.159675	0.152484	0.162219	0.129509	0.158504	0.107879	0.105018	0.146948	0.129844	0.117077	0.194293	0.141259	0.127335	0.657538	0.164602	0.132401	0.133388	0.154908	0.103753	0.221886	0.0667118	0.120527	0.169616	0.415969	0.203428	0.146713	0.141342	0.0906329	0.145088	0.125819	0.100239	0.118769	0.121494	0.160535	0.203364	0	0.189212	0.107146	0.122291	0.19513	0.211024	0.127945	0.108953	0.0782428	0.144232
SPDYA	0.0352421	0.0264936	0.0447705	0.115763	0.0518204	0.0514966	0.0816632	0.046095	0.0581297	0.0353307	0.0421732	0.0244679	0.025132	0.0912746	0.0409697	0.0770399	0	0.0840811	0.0465861	0.051616	0.0529788	0.0446966	0.0309294	0.0345431	0.0166743	0.0144484	0.0577415	0.0212952	0.0886679	0.0707311	0.0384426	0.089926	0.0392393	0.06089	0.013772	0.0268162	0.0601345	0.0582201	0	0.0666154	0.0580432	0.0267631	0.115796	0.0244699	0.0555311	0.0283995	0.025622	0.0631715
TRMT61B	0.272467	0.238438	0.131714	0.246612	0.213619	0.169125	0.14028	0.143248	0.132164	0.143017	0.13806	0.137752	0.174722	0.242007	0.222951	0.198205	0.199115	0.198284	0.16815	0.186808	0.171988	0.12738	0.153095	0.109565	0.106179	0.210033	0.465147	0.223773	0.167411	0.272127	0.247102	0.187903	0.159801	0.122256	0.150812	0.131323	0.15651	0.205127	0	0.159803	0.206092	0.219231	0.270378	0.20498	0.176713	0.120917	0.115322	0.110252
WDR43	0.188977	0.162746	0.122968	0.176316	0.166735	0.1502	0.108794	0.140825	0.117607	0.0698184	0.144976	0.105817	0.0998863	0.175059	0.141818	0.132218	0	0.143139	0.141382	0.166015	0.147152	0.0964735	0.120202	0.0862413	0.10528	0.143954	0.0577415	0.241175	0.144665	0.254549	0.237886	0.122839	0.0954601	0.113951	0.124972	0.128816	0.142386	0.107869	0	0.134492	0.121685	0.105702	0.156594	0.14413	0.131849	0.101887	0.124662	0.107611
TOGARAM2	0.139527	0.312211	0.236021	0.34722	0.112192	0.216475	0.099018	0.0899301	0.174071	0.0680404	0.150133	0.106709	0.128594	0.21299	0.279965	0.165861	0	0.161447	0.0951442	0.186483	0.232063	0.0691894	0.21528	0.100622	0.170073	0.174546	1.01059	0.321575	0.208884	0.375919	0.204454	0.287631	0.190388	0.303845	0.223681	0.137642	0.142146	0.0788159	0	0.219224	0.170162	0.400499	0.390693	0.152353	0.277494	0.327308	0.178887	0.0659204
CLIP4	0.545731	0.475894	0.235156	0.460155	0.441202	0.440267	0.317423	0.307537	0.244232	0.251623	0.33417	0.340736	0.358985	0.286157	0.415483	0.391705	0.54801	0.322535	0.270145	0.357595	0.263625	0.200073	0.342113	0.134354	0.299926	0.396292	0.62924	0.566149	0.473562	0.53872	0.564778	0.328345	0.347307	0.278945	0.548117	0.296004	0.321526	0.468336	0	0.374522	0.306393	0.587877	0.4834	0.470152	0.338124	0.141195	0.257911	0.213457
ALK	0.508961	0.331379	0.186034	0.415182	0.311335	0.441666	0.290421	0.34361	0.253957	0.216964	0.309647	0.305457	0.283641	0.275371	0.405347	0.257573	0.979506	0.372229	0.213401	0.273843	0.329725	0.187149	0.305338	0.152339	0.272462	0.405661	0.133609	0.486406	0.442852	0.393554	0.646592	0.189654	0.213491	0.20969	0.401951	0.190211	0.205252	0.384964	0	0.453843	0.251106	0.553126	0.344867	0.617418	0.307085	0.351895	0.107578	0.248061
YPEL5	0.120307	0.11447	0.0786427	0.15814	0.120381	0.174097	0.204522	0.105973	0.103405	0.080663	0.139982	0.10832	0.150516	0.102938	0.100548	0.120568	0.178729	0.105248	0.152495	0.117996	0.0897161	0.0736827	0.10675	0.0538818	0.130683	0.166346	0	0.203392	0.174406	0.220751	0.161586	0.099362	0.103808	0.0657845	0.0851988	0.0956358	0.136008	0.087365	0	0.122381	0.0999738	0.163969	0.116385	0.129556	0.200095	0.0804686	0.0585676	0.109658
LBH	0.0120512	0.0148908	0.0160455	0.0463314	0.0467345	0.0180835	0.0207214	0.0404021	0.0441857	0.0313451	0.0337641	0.0280004	0.0358892	0.0328733	0.0236947	0.0854506	0.0799554	0.0492762	0.0484382	0.0626515	0.0359207	0.0156899	0.022037	0.0523139	0.0357156	0.0467708	0	0.0197527	0.0575364	0.00716056	0	0.0348886	0.0287614	0.0079464	0.0124152	0.0346534	0.0159419	0.0127425	0	0.0358042	0.0672949	0.00958869	0.00562507	0.0141667	0.0223223	0.0444126	0.0417445	0.027109
LCLAT1	0.353778	0.339077	0.234453	0.358363	0.369438	0.32172	0.208874	0.265748	0.193032	0.207919	0.252748	0.225226	0.279622	0.271212	0.247246	0.311226	0.417774	0.255273	0.233268	0.259217	0.224044	0.170362	0.242974	0.183279	0.232029	0.337704	0.380758	0.39634	0.330116	0.454915	0.42241	0.242907	0.24572	0.209912	0.40545	0.225985	0.215091	0.296096	0	0.308357	0.259329	0.344512	0.333485	0.417578	0.225359	0.223259	0.187768	0.157179
CAPN13	0.0239384	0.00508705	0.00391589	0.00274357	0.0100615	0.0088186	0.00186043	0.00283449	0.0025004	0.00225796	0.000299977	0.00116646	0.00127888	0	0.00597701	0.00881341	0	0.00376804	0.00175534	0	0.00860512	0.00303479	0.0270191	0	0	0.0138731	0	0.00170004	0.010874	0	0	0.0167642	0.00318833	0	0	0	0.00135398	0	0	0	0	0.0560748	0.00111202	0	0	0	0	0.0113918
GALNT14	0.304297	0.370159	0.223382	0.295018	0.341016	0.209261	0.305194	0.206699	0.190362	0.20344	0.249199	0.143728	0.18935	0.108234	0.250978	0.191364	0.518824	0.32197	0.191695	0.243051	0.136034	0.198704	0.192492	0.182308	0.152156	0.255537	0	0.303958	0.254133	0.277316	0.474974	0.208999	0.316261	0.245053	0.342608	0.24196	0.354307	0.190659	0	0.293456	0.239993	0.400504	0.319812	0.238031	0.319927	0.217695	0.307751	0.199897
CAPN14	0.0464048	0.0471571	0.0450319	0.0608049	0.0230453	0.0315918	0.0405767	0.0440426	0.0314922	0.0316312	0.0319013	0.0241331	0.0126429	0.0549397	0.0347554	0.0685066	0	0.0505078	0.0368424	0.0596988	0.0338881	0.0253669	0.0769039	0.0413202	0.0264974	0.0507013	0	0.0251337	0.0430231	0.0317482	0.0385373	0.0379847	0.064081	0.0501215	0.0281455	0.042202	0.055517	0.0716731	0	0.052927	0.0323404	0.0619987	0.0157122	0.0338706	0.022975	0.0140297	0.0579725	0.0383672
EHD3	0.0825106	0.162182	0.0318631	0.122185	0.135238	0.109324	0.137562	0.122302	0.0688011	0.0569642	0.0899705	0.0500847	0.0937115	0.0438133	0.0624495	0.0782074	0.204377	0.0799938	0.0668746	0.0602096	0.073243	0.0503355	0.0684515	0.0295669	0.0651077	0.0977512	0.0577415	0.0546773	0.125557	0.0829986	0.226949	0.0704771	0.088376	0.0642087	0.140038	0.0600056	0.0779529	0.0997072	0	0.0565702	0.0749329	0.0742543	0.0597399	0.0934818	0.0792353	0.0421242	0.0540823	0.0649091
XDH	0.00106752	0.00128884	0.00201437	0.00189042	0.00147653	0.00295901	0	0.00448506	0.000445025	0	0	0	0.00344264	0	0.00305187	0	0	0.00824966	0.00102138	0	0.00294029	0	0	0.00331461	0	0.00976011	0	0.00201061	0.00134822	0	0	0	0	0	0	0	0	0	0	0.00242519	0.00214452	0	0	0	0	0	0	0
SRD5A2	0	0	0.00112722	0	0.00197506	0	0	0	0.0014929	0	0	0	0	0	0.00346192	0.00729832	0	0.00239139	0	0	0	0.00509877	0	0	0.00430895	0.00749532	0	0.00598624	0.00263915	0.00876571	0	0	0	0	0	0.00382593	0.00112179	0	0	0.00391679	0	0	0	0	0	0	0.000933343	0.00237307
MEMO1	0.11378	0.107705	0.0681676	0.0984948	0.119232	0.0954951	0.101806	0.0717007	0.0597806	0.070537	0.0989623	0.0748199	0.0926935	0.0512431	0.04861	0.071255	0	0.11185	0.066479	0.0858418	0.0523141	0.0354517	0.0666676	0.069449	0.100013	0.0994835	0.161531	0.181395	0.116138	0.199063	0.043249	0.0690789	0.0639802	0.0237127	0.0632871	0.0542269	0.0661702	0.0870082	0	0.063957	0.0586432	0.0777058	0.0935846	0.0903998	0.0780223	0.065753	0.0358225	0.0656088
DPY30	0.126856	0.125402	0.091894	0.199986	0.147305	0.123985	0.175241	0.14405	0.128959	0.0893039	0.119308	0.0907379	0.128439	0.113446	0.125994	0.15303	0	0.147716	0.150341	0.130047	0.111346	0.0928561	0.0925606	0.088494	0.110857	0.0996644	0	0.173782	0.150744	0.165296	0.168107	0.14439	0.134064	0.128928	0.152775	0.0830258	0.12889	0.118759	0	0.0640829	0.132714	0.106201	0.158255	0.172526	0.148433	0.0793794	0.0835495	0.0835683
SPAST	0.303795	0.350129	0.23485	0.331882	0.314403	0.246861	0.225068	0.244047	0.17952	0.189228	0.266722	0.317017	0.232108	0.207206	0.292436	0.272048	0.199115	0.294108	0.223103	0.255361	0.251505	0.132077	0.345354	0.116474	0.236453	0.298275	0.0577415	0.389674	0.361289	0.412153	0.495001	0.271534	0.269816	0.194997	0.391672	0.211837	0.26345	0.297543	0	0.277885	0.278859	0.343019	0.349086	0.328611	0.238753	0.110637	0.210215	0.186731
SLC30A6	0.256698	0.207413	0.149643	0.196057	0.179309	0.15234	0.189864	0.162677	0.127067	0.125381	0.157833	0.108453	0.162393	0.186336	0.144709	0.226225	0.401966	0.150767	0.144845	0.124438	0.126542	0.119843	0.147221	0.12629	0.11291	0.172286	0	0.190227	0.193586	0.230657	0.23149	0.199746	0.169109	0.178274	0.294474	0.0948492	0.190984	0.250168	0	0.16743	0.158692	0.216753	0.21889	0.187128	0.125179	0.103987	0.144513	0.140829
NLRC4	0.00722514	0.0143489	0.0165224	0.0673784	0.0460669	0.0117204	0.0258726	0.0229822	0.0198679	0.00802688	0.00388622	0.00231951	0.00280326	0.054593	0.000813278	0.0455362	0.346965	0.0338472	0.0247805	0.0160271	0.0247573	0.0310178	0.00616133	0.0196013	0.00797805	0.00426218	0	0.0257526	0.0608933	0.0288343	0	0.030967	0.00487522	0.0590242	0.0132353	0.00420401	0.0166467	0.00158427	0	0.0133541	0.0401609	0.0113125	0.105848	0	0.00487271	0.0142561	0.00448362	0.0216519
YIPF4	0.307565	0.263954	0.219191	0.261305	0.281803	0.259713	0.258272	0.222781	0.197682	0.168973	0.243117	0.213127	0.267307	0.211544	0.258975	0.262832	0	0.278054	0.247163	0.232537	0.217821	0.121096	0.308618	0.124098	0.200998	0.279316	0.515462	0.340757	0.328649	0.312578	0.307542	0.271989	0.227852	0.161242	0.385001	0.20114	0.271419	0.337709	0	0.216084	0.230971	0.31431	0.388897	0.240476	0.243534	0.183057	0.201848	0.21127
BIRC6	0.630229	0.460914	0.184851	0.449626	0.3002	0.388021	0.240009	0.33398	0.175516	0.283177	0.298643	0.312915	0.324129	0.212863	0.3983	0.252782	0.80017	0.260952	0.233365	0.314901	0.159465	0.13642	0.459489	0.179793	0.290421	0.450434	0.471956	0.546255	0.296898	0.529715	0.69622	0.206891	0.277931	0.215979	0.684556	0.291337	0.317359	0.514117	0	0.441529	0.21963	0.701351	0.425802	0.757876	0.285576	0.152048	0.255463	0.189473
TTC27	0.288647	0.241421	0.203476	0.296617	0.276608	0.244387	0.216516	0.221144	0.195372	0.187618	0.189183	0.240779	0.174082	0.153741	0.171749	0.222938	0	0.227324	0.176649	0.233183	0.190962	0.175815	0.218604	0.134644	0.186662	0.18264	0.161531	0.318686	0.282897	0.28994	0.300464	0.209737	0.220594	0.186955	0.250873	0.223386	0.19402	0.286621	0	0.230681	0.230048	0.274417	0.318866	0.29636	0.20008	0.128327	0.201441	0.1984
LTBP1	0.673213	0.671291	0.493558	0.675291	0.614375	0.447514	0.486145	0.572296	0.537156	0.501956	0.504388	0.666541	0.548873	0.586591	0.659264	0.553224	0.403504	0.562534	0.433566	0.588106	0.537661	0.525352	0.585004	0.438077	0.564905	0.600508	0.37039	0.618891	0.62717	0.655588	0.621376	0.47329	0.623632	0.522979	0.723409	0.533413	0.576421	0.648007	0	0.581831	0.567229	0.843287	0.799768	0.640949	0.519312	0.554228	0.70797	0.413444
RASGRP3	0.0134981	0.0101219	0.0227884	0.0819707	0.0718084	0.0257618	0.0350929	0.0220764	0.036981	0.016828	0.0114852	0.0266771	0.0146207	0.0346394	0.054381	0.0684008	0	0.0397716	0.041629	0.0336639	0.0530844	0.0399144	0.0421355	0.0366024	0.0150796	0.0379734	0	0.0300848	0.114136	0.0296886	0.00695165	0.0723321	0.0208272	0.0817681	0.0067901	0.0168948	0.042764	0.025874	0	0.0141212	0.0749678	0.00566783	0.0559622	0.016876	0.0098963	0.0157308	0.012019	0.0443537
FAM98A	0.141832	0.096259	0.0941629	0.171078	0.131107	0.121028	0.137506	0.125529	0.115993	0.037033	0.0606551	0.0619575	0.0821355	0.113707	0.0750783	0.136164	0	0.0705492	0.104144	0.0978926	0.0843157	0.0635067	0.0969291	0.0724661	0.128174	0.0714905	0	0.110483	0.19144	0.13071	0.111395	0.112827	0.0758855	0.0964696	0.065229	0.0570959	0.078717	0.0856215	0	0.0941205	0.102991	0.0598159	0.168585	0.111121	0.0950393	0.0572341	0.0829187	0.0927474
CRIM1	0.581652	0.55643	0.328965	0.579741	0.614752	0.52231	0.34862	0.373279	0.386358	0.371515	0.463187	0.446171	0.569737	0.340231	0.481391	0.403285	1.20916	0.363264	0.333245	0.461496	0.421218	0.254182	0.534887	0.368316	0.361973	0.542915	1.1028	0.540258	0.538126	0.637747	0.656225	0.337947	0.414395	0.304039	0.558351	0.44368	0.384339	0.410969	0	0.443515	0.406427	0.594642	0.495202	0.558578	0.421621	0.263821	0.373613	0.354966
FEZ2	0.367731	0.341055	0.256511	0.460418	0.396057	0.401648	0.258466	0.310994	0.239464	0.17769	0.291422	0.272419	0.270717	0.250251	0.344086	0.32716	0.384253	0.293148	0.257652	0.307081	0.294667	0.176597	0.298587	0.154621	0.277473	0.355847	1.01059	0.462206	0.539019	0.503265	0.455041	0.275318	0.280024	0.222006	0.355728	0.244362	0.296232	0.380078	0	0.369306	0.285781	0.407563	0.482017	0.458257	0.273923	0.227452	0.202662	0.209419
VIT	0	0.00845211	0.00610311	0.0143595	0.0235061	0.00382886	0.0121036	0.0101009	0.00728237	0.000638575	0	0.00214918	0.00149891	0.00855703	0.00401441	0	0	0.011811	0.00050547	0.00595576	0.00368948	0.00424632	0	0.00435605	0.0137008	0.00813072	0	0.00206817	0.00924006	0	0	0.00180635	0.00175553	0.0123871	0	0	0.000682374	0.00399281	0	0.0434598	0.00119075	0.0151088	0.0231732	0	0.00781319	0.00965471	0.0106478	0.00859549
STRN	0.330216	0.261971	0.188921	0.275914	0.284594	0.221691	0.185066	0.183147	0.15362	0.126517	0.190458	0.208068	0.183387	0.16933	0.229015	0.205269	0.167929	0.229648	0.182985	0.176615	0.183928	0.124614	0.200536	0.12143	0.147226	0.227759	0.57969	0.294712	0.285779	0.286364	0.26696	0.261753	0.194439	0.166833	0.351665	0.170549	0.233787	0.223521	0	0.254355	0.179181	0.324576	0.295699	0.229203	0.202557	0.160298	0.18416	0.12644
HEATR5B	0.259677	0.299159	0.228082	0.342483	0.317779	0.264379	0.197105	0.233687	0.18709	0.159981	0.228712	0.221618	0.226532	0.284992	0.274861	0.293756	0.229492	0.29046	0.222134	0.251141	0.223508	0.159448	0.235255	0.175828	0.205875	0.229982	1.10294	0.327555	0.292295	0.302	0.330744	0.232806	0.228483	0.179798	0.262664	0.179861	0.245118	0.256681	0	0.212757	0.276618	0.258651	0.339317	0.297411	0.2462	0.179428	0.149954	0.210135
GPATCH11	0.0533265	0.0610414	0.0829949	0.0796511	0.0730303	0.0860245	0.105151	0.0705436	0.0791615	0.0426067	0.0983464	0.0909129	0.0477633	0.0815185	0.137664	0.0864589	0	0.0609974	0.103418	0.0566063	0.0837913	0.0580418	0.0406558	0.0728014	0.060435	0.0665447	0.0577415	0.116248	0.118699	0.0552593	0.117102	0.0849603	0.0654368	0.0792345	0.0919491	0.0511276	0.0979407	0.0879182	0	0.0841412	0.0660046	0.099733	0.0831168	0.0595811	0.0863108	0.0572774	0.0432884	0.0620659
EIF2AK2	0.295368	0.251812	0.205433	0.298662	0.244153	0.257078	0.299862	0.271301	0.176326	0.149768	0.273039	0.202135	0.243912	0.264294	0.284516	0.262276	0.171672	0.239834	0.22952	0.245653	0.22051	0.125661	0.228554	0.170617	0.19006	0.22118	0	0.34276	0.308206	0.332452	0.297232	0.213718	0.219869	0.205027	0.290871	0.213685	0.273284	0.255526	0	0.298702	0.235692	0.345921	0.381652	0.338846	0.200015	0.151775	0.187586	0.196314
SULT6B1	0.00295271	0	0.00294787	0.00675862	0.00283824	0.00315447	0.00339864	0.00398139	0.00219516	0	0	0	0	0.00736407	0.00091021	0.00451832	0	0.00374477	0.00484558	0.00179442	0.00360649	0.000436748	0	0	0	0.0071503	0	0	0.0109936	0	0	0	0.00044277	0.0026808	0	0.000733523	0.0031938	0.0153979	0	0.00585384	0	0	0	0	0	0	0	0.0229069
CEBPZOS	0.206235	0.169617	0.143017	0.250003	0.204867	0.18945	0.167004	0.155935	0.157236	0.10316	0.157553	0.173243	0.159445	0.188732	0.169511	0.231411	0	0.201728	0.181032	0.171468	0.186686	0.122595	0.167557	0.117376	0.104475	0.216699	0.40469	0.255376	0.305321	0.233998	0.256329	0.164384	0.166855	0.152324	0.214059	0.149121	0.186012	0.169635	0	0.180787	0.186277	0.262228	0.297364	0.133298	0.131874	0.177815	0.163665	0.139237
CEBPZ	0.130044	0.187921	0.0955814	0.18786	0.141597	0.114273	0.18642	0.0861497	0.0980532	0.0513545	0.117274	0.0993655	0.0888672	0.103761	0.161934	0.125935	0	0.0884783	0.124556	0.104515	0.115914	0.0909298	0.114557	0.111769	0.0732168	0.105346	0	0.159048	0.18826	0.160979	0.219202	0.144868	0.0822252	0.0908161	0.108988	0.162822	0.123181	0.0749049	0	0.103624	0.0868519	0.160434	0.156722	0.122944	0.107769	0.0620202	0.0772285	0.106304
NDUFAF7	0.261141	0.14053	0.137423	0.178976	0.208654	0.185927	0.172002	0.142718	0.115654	0.114306	0.144738	0.116779	0.139078	0.178389	0.14643	0.19902	0.44775	0.205732	0.136301	0.139746	0.148089	0.1052	0.108606	0.122286	0.155166	0.151406	0	0.175077	0.181746	0.175023	0.178167	0.171642	0.112845	0.114966	0.131609	0.139196	0.178352	0.218599	0	0.148359	0.133759	0.257463	0.252487	0.161133	0.124814	0.14993	0.0811857	0.159012
PRKD3	0.00649466	0.00234752	0.0413442	0.109508	0.0619444	0.0209211	0.0208825	0.021435	0.0434037	0.0149752	0.00963217	0.00376529	0.00898026	0.0865037	0.00749239	0.113815	0	0.0567393	0.0492968	0.0274066	0.0454653	0.0555587	0	0.0576335	0.00546472	0.0073144	0	0.0214044	0.153689	0.0495268	0.00262476	0.0500267	0.0123708	0.0418716	0.00875955	0.025385	0.0275578	0.00574884	0	0.0262679	0.0398368	0.00532453	0.133525	0.00978937	0.0241094	0.0568246	0.0199007	0.0261468
QPCT	0.0238848	0.00766446	0.0215066	0.0225752	0.0127816	0.0190077	0.0204777	0.0219077	0.0259828	0.0129621	0.0063321	0.00288053	0.0384348	0.0116436	0.0171026	0.0069365	0	0.0121281	0.0158613	0.00577633	0.0132066	0.0153944	0.0575017	0.0144358	0.0449632	0.00956149	0	0.0382543	0.017094	0.0158059	0.0234878	0.0232126	0.0283814	0.0290006	0	0.00884286	0.0141281	0.0242495	0	0.0111709	0.0286155	0.0110344	0.0428078	0.0429301	0.00781452	0.025168	0.0022904	0.0194707
CDC42EP3	0.184493	0.118388	0.125952	0.261073	0.189828	0.197279	0.196694	0.154144	0.163767	0.16457	0.182852	0.119632	0.20013	0.181797	0.107577	0.300204	0.346965	0.134305	0.170452	0.176283	0.143598	0.110533	0.195754	0.136016	0.14411	0.203122	0.0577415	0.177892	0.220917	0.157994	0.148961	0.162416	0.124359	0.14415	0.131426	0.152416	0.154833	0.104582	0	0.191265	0.209775	0.136884	0.162698	0.202419	0.173791	0.129577	0.0733856	0.210095
RMDN2	0.315616	0.201148	0.140221	0.168112	0.151369	0.129493	0.145737	0.15666	0.112632	0.138216	0.160352	0.145273	0.14816	0.215024	0.164607	0.120771	0.508195	0.180699	0.122075	0.181512	0.123301	0.119286	0.118224	0.0892222	0.180445	0.130559	0	0.195293	0.123238	0.19286	0.283245	0.0937714	0.151689	0.141033	0.240206	0.106155	0.181648	0.13577	0	0.115531	0.142014	0.250162	0.123711	0.200697	0.13494	0.133984	0.110213	0.143984
CYP1B1	0.0113812	0.0148716	0.0257194	0.0697852	0.0381618	0.00777016	0.0162446	0.0373663	0.00720611	0.00394022	0.000966136	0.00180467	0.0141621	0.0180392	0.0179119	0.016072	0	0.00915718	0.011585	0.0112567	0.0133708	0.00920082	0.00511787	0.0140635	0.0206977	0.0197837	0	0.0820876	0.0374523	0.0260857	0.0234983	0.0191784	0.0159453	0.00472067	0.0148411	0.00553718	0.0194558	0.0116755	0	0.00385196	0.024373	0.0162994	0.0282691	0.00585688	0.00893948	0.0118759	0.00771789	0.00676078
ATL2	0.330111	0.265341	0.188186	0.380223	0.35869	0.281874	0.226697	0.251292	0.190716	0.164195	0.17629	0.196713	0.192292	0.225689	0.276304	0.246961	0.461252	0.285209	0.196483	0.276979	0.205808	0.137522	0.268183	0.136589	0.214131	0.261358	0	0.320931	0.366221	0.36818	0.322539	0.271614	0.228954	0.199171	0.194972	0.208368	0.242223	0.256075	0	0.21711	0.238175	0.281201	0.322367	0.345302	0.225561	0.136424	0.162874	0.139925
HNRNPLL	0.252989	0.198011	0.183048	0.262461	0.278355	0.275557	0.223838	0.193815	0.135486	0.150934	0.214871	0.196993	0.209293	0.16555	0.183466	0.23079	0	0.20098	0.170495	0.184353	0.195535	0.10127	0.216852	0.121628	0.184223	0.230786	0.0577415	0.329791	0.319865	0.28042	0.281894	0.203679	0.172373	0.163582	0.23943	0.164329	0.215994	0.273536	0	0.179452	0.17575	0.262839	0.326276	0.352454	0.231082	0.0942508	0.118871	0.16474
GALM	0.0147948	0.00617737	0.0174427	0.0505612	0.0371444	0.0117299	0.0378225	0.0422611	0.0280266	0.0295438	0.0111929	0.00259207	0.00257084	0.0394093	0.00898748	0.0392821	0.346965	0.0294139	0.0121436	0.0033789	0.00996808	0.0155133	0.0180618	0.0213818	0.0125431	0.00959862	0	0.0122507	0.0458245	0.00526469	0	0.0272114	0.0137541	0.0186961	0.0225118	0.0067687	0.017674	0.0226312	0	0.0139447	0.0104677	0.0146085	0.0394773	0.00546314	0.00680161	0.0261991	0.0116687	0.0494348
SRSF7	0.210015	0.254044	0.202765	0.335934	0.258344	0.192226	0.3023	0.227196	0.203557	0.130704	0.182746	0.130453	0.12614	0.222256	0.205101	0.280725	0.347676	0.246203	0.216972	0.157701	0.183788	0.13764	0.070385	0.195692	0.137377	0.159759	0	0.341272	0.244541	0.343753	0.255975	0.232335	0.173999	0.200645	0.0922678	0.14164	0.251518	0.286769	0	0.233476	0.255653	0.152549	0.379048	0.185475	0.182348	0.114335	0.127249	0.106724
GEMIN6	0.0139503	0.0033613	0.0093048	0.0476692	0.0284779	0.0300817	0.0323297	0.0153645	0.016752	0.0106777	0.0119371	0.0163497	0.0115964	0.0269238	0.0157559	0.00959575	0	0.0131058	0.0234259	0.0151527	0.0196375	0.0154679	0.015242	0.0223587	0.0160177	0.0191386	0	0.023042	0.0579024	0.028571	0.0397597	0.0264101	0.0128783	0.0266831	0.0158578	0.01147	0.0225945	0.037333	0	0.0246311	0.00793508	0.00877582	0.0428067	0.0334088	0.0206666	0.0142593	0.00409619	0.0207895
DHX57	0.292353	0.282843	0.177482	0.268057	0.262532	0.255489	0.165512	0.193421	0.157749	0.145412	0.205327	0.146942	0.209317	0.272581	0.237836	0.242721	0.370807	0.200622	0.17535	0.216827	0.185526	0.135379	0.155861	0.140275	0.154097	0.220753	0.6286	0.205963	0.240234	0.220321	0.271329	0.1938	0.23559	0.21312	0.292637	0.215997	0.19692	0.264486	0	0.290291	0.164983	0.228892	0.261947	0.253028	0.152374	0.119663	0.160937	0.125211
MORN2	0.0214519	0.025453	0.0126495	0.0319448	0.0235845	0.0309236	0.0283472	0.0253668	0.0182789	0.00785332	0.0192323	0.00548481	0.0208678	0.0256927	0.0160231	0.0165298	0	0.0201982	0.0322218	0.00888182	0.0281735	0.00623809	0.011343	0.0121822	0.0374534	0.0122175	0	0.0280121	0.0392587	0.0231264	0	0.0180907	0.0129931	0.0185322	0.00314683	0.00706115	0.023351	0.0341493	0	0.00834484	0.0148387	0.0239983	0.0283142	0.00670296	0.0120851	0.00759228	0.00207258	0.0129163
ARHGEF33	0.0784498	0.0687865	0.0473776	0.0673059	0.0488554	0.0507655	0.0701728	0.0426638	0.052076	0.0342353	0.0287767	0.0513562	0.0522224	0.0605763	0.0703021	0.0394389	0	0.0383335	0.0298657	0.0447577	0.0304115	0.0410069	0.019403	0.0592716	0.0379348	0.0487206	0	0.0670224	0.0665861	0.059971	0.0999857	0.0423012	0.0727636	0.0634439	0.0169141	0.0423075	0.0484536	0.0531537	0	0.0304993	0.062209	0.0842994	0.0780791	0.073065	0.0496289	0.0315983	0.0343537	0.0485765
SOS1	0.586067	0.518571	0.237212	0.504103	0.455105	0.43894	0.304967	0.240446	0.23479	0.245468	0.342296	0.380639	0.420627	0.282903	0.427234	0.302025	1.15355	0.369311	0.285907	0.390831	0.352421	0.160931	0.496653	0.174594	0.308039	0.419834	0.386641	0.55502	0.499866	0.580201	0.782886	0.313834	0.266295	0.20469	0.600555	0.276033	0.333254	0.518766	0	0.48904	0.348285	0.633071	0.514637	0.686062	0.405595	0.172761	0.32052	0.182984
CDKL4	0.0050409	0.00187766	0.0100298	0.0539126	0.0229768	0.0409558	0.0207834	0.00629122	0.0112143	0.0173379	0.0113377	0.0130957	0.0223253	0.0473439	0.0533311	0.0386403	0	0.0257829	0.0147179	0.0269444	0.0180042	0.00999269	0.00927421	0.0144423	0.00811466	0.0285403	0	0.00744894	0.0255418	0.0200233	0.00173361	0.0311844	0.0194976	0.021008	0.0250679	0.0101397	0.00521677	0.0421011	0	0.00750992	0.00238066	0.00329979	0.0178516	0.00384523	0.00451166	0.0227836	0.00825962	0.00739583
MAP4K3	0.556218	0.45746	0.249492	0.459669	0.448729	0.46634	0.291163	0.278206	0.20832	0.265158	0.347734	0.344954	0.408915	0.294758	0.418572	0.360904	1.15503	0.343486	0.310537	0.352297	0.278735	0.15398	0.423249	0.141296	0.285686	0.433603	0.40469	0.511254	0.454427	0.577794	0.756769	0.252188	0.351172	0.168457	0.607659	0.29711	0.335737	0.457999	0	0.386419	0.333027	0.648352	0.491473	0.659806	0.331264	0.186562	0.301481	0.178107
TMEM178A	0.346131	0.277417	0.20115	0.361746	0.40374	0.322586	0.281131	0.249208	0.183299	0.184	0.232733	0.25457	0.263753	0.240508	0.314387	0.214018	0.525225	0.225432	0.23171	0.275819	0.201972	0.162835	0.270668	0.130553	0.234209	0.320178	0.0577415	0.45167	0.463407	0.361424	0.52977	0.243582	0.255539	0.141281	0.260734	0.168568	0.251494	0.220602	0	0.270678	0.236739	0.243103	0.221722	0.383958	0.259191	0.197555	0.22025	0.282006
THUMPD2	0.220135	0.253072	0.160316	0.20267	0.131192	0.191232	0.134253	0.159493	0.132018	0.112437	0.176245	0.160968	0.145379	0.19657	0.123745	0.168339	0	0.1804	0.141274	0.141471	0.151448	0.101469	0.185602	0.112779	0.152898	0.163607	0	0.211458	0.134656	0.217235	0.211538	0.15057	0.135552	0.123049	0.196218	0.121008	0.183775	0.178588	0	0.161041	0.141872	0.145546	0.273623	0.258281	0.148233	0.0763343	0.0661446	0.120809
SLC8A1	0.565294	0.392894	0.315562	0.457151	0.421072	0.306703	0.268855	0.288832	0.253111	0.354038	0.244807	0.419512	0.296299	0.245945	0.539818	0.274887	0.364387	0.425897	0.211492	0.381171	0.315821	0.18148	0.294994	0.164074	0.241074	0.480041	0.102119	0.334006	0.513289	0.544783	0.595786	0.566086	0.283317	0.199038	0.386601	0.362122	0.233341	0.33465	0	0.280616	0.272851	0.545756	0.242818	0.607475	0.329352	0.588331	0.33133	0.392689
C2orf91	0	0	0.00125473	0.00165637	0	0	0	0	0.000537707	0.00423025	0	0	0.00133618	0	0	0.0029987	0	0	0	0	0.000903934	0	0	0	0	0	0	0	0.00533275	0	0	0	0	0	0	0	0	0	0	0	0	0	0	0	0.000535792	0	0	0.00947819
PKDCC	0.0843084	0.0662199	0.0502009	0.0583651	0.0495285	0.0609329	0.102765	0.0977299	0.0727484	0.0310775	0.062181	0.0655525	0.0678649	0.0517024	0.0399917	0.0861249	0	0.0629778	0.0708682	0.0463416	0.055	0.0572715	0.0705532	0.0312524	0.0345497	0.0534732	0	0.0816548	0.0871329	0.142568	0.161274	0.0822165	0.106791	0.0464796	0.00989407	0.0301481	0.105154	0.10064	0	0.0551317	0.0458205	0.102284	0.12352	0.0526243	0.0706502	0.0531957	0.0460746	0.0253943
EML4	0.238597	0.21804	0.19154	0.269455	0.336372	0.266019	0.211721	0.233043	0.180878	0.157146	0.199724	0.187822	0.213443	0.224039	0.244054	0.285879	0.157068	0.263575	0.195917	0.222234	0.245597	0.134612	0.175833	0.147528	0.242982	0.238362	0.663243	0.23956	0.297907	0.297469	0.294501	0.23271	0.173974	0.168978	0.133893	0.193087	0.232516	0.246149	0	0.230461	0.177974	0.207476	0.354667	0.282339	0.214847	0.154521	0.161308	0.153125
COX7A2L	0.176594	0.192639	0.122394	0.214759	0.149723	0.212283	0.2235	0.19201	0.141913	0.160034	0.143496	0.124201	0.198545	0.159131	0.183362	0.175603	0.268353	0.218991	0.163615	0.166076	0.176694	0.105921	0.0965062	0.142683	0.134325	0.164172	0	0.15315	0.270095	0.202735	0.229381	0.188258	0.147259	0.130132	0.140843	0.101667	0.150491	0.0979879	0	0.132662	0.145909	0.146286	0.203852	0.255712	0.21406	0.112021	0.0791181	0.19965
KCNG3	0.00474072	0	0.0157242	0.0240186	0.026324	0.0115312	0.0132603	0.0130194	0.0166787	0.0326705	0.0231549	0	0.013264	0.0487733	0.00519322	0.0259354	0	0.0239261	0.0141342	0.0159409	0.0182454	0.00570227	0.0184837	0.00369474	0.00947709	0.0111321	0	0.0372357	0.0303561	0.0240822	0.0470613	0.0180672	0.0153897	0.0150307	0.0322715	0.0163883	0.0172146	0.00520334	0	0.0093411	0.021616	0.0117652	0.00242945	0.0335388	0.00365465	0.0103944	0.0104445	0.0449377
MTA3	0.355776	0.371507	0.215623	0.381594	0.384682	0.312175	0.296372	0.290981	0.230573	0.23709	0.268092	0.264899	0.326939	0.31828	0.306131	0.27287	0.199115	0.352314	0.260836	0.312063	0.302488	0.138856	0.369584	0.199995	0.231697	0.276617	0.588211	0.442978	0.375996	0.512362	0.479732	0.272303	0.294347	0.263229	0.385288	0.244569	0.334856	0.369458	0	0.323124	0.270193	0.378177	0.413359	0.414646	0.314963	0.230185	0.218887	0.208774
OXER1	0	0	0	0	0	0	0.00113301	0	0	0	0	0	0	0	0	0	0	0	0	0	0	0.00144209	0	0	0	0	0	0	0	0	0	0	0	0	0	0	0	0	0	0	0	0	0	0	0	0	0	0
HAAO	0.00395518	0.00600933	0.00651595	0.0466013	0.0221694	0	0.00797236	0.0228042	0.0213781	0.00215614	0.00206891	0.00430839	0.00235069	0.0198715	0.00918001	0.0230575	0	0.0186815	0.0162482	0.0114593	0.021704	0.0113346	0	0.0198926	0.00387739	0.00680404	0	0.0112644	0.0144009	0.0124117	0.00925409	0.0117341	0.00790165	0.0213395	0	0.00538308	0.0108872	0	0	0	0.0263751	0.0024985	0.03117	0	0.00815933	0.00545597	0.00814808	0.0107439
ZFP36L2	0	0	0.00177782	0.0066622	0.00858174	0.0166103	0.0213466	0.00404804	0.00745207	0	0.00672942	0	0.00620531	0.00568208	0.00196929	0.00371478	0	0	0.00445516	0.00999396	0.00292936	0.00644044	0.00870107	0	0.00430538	0	0	0.0131193	0.00793971	0.010751	0.0113475	0	0.0102905	0.00663584	0	0.00365054	0.00239251	0.0222794	0	0	0.00317413	0.00636931	0.0395305	0	0.000348582	0	0.00235667	0.0219582
THADA	0.400572	0.400118	0.258077	0.430994	0.396204	0.298895	0.277031	0.311608	0.212841	0.186754	0.300405	0.294601	0.320872	0.268734	0.300624	0.36125	0.706067	0.315541	0.243757	0.292887	0.282348	0.196523	0.281151	0.17876	0.285662	0.331654	0.274418	0.424192	0.396753	0.49619	0.385089	0.290707	0.322532	0.285147	0.366919	0.302368	0.273814	0.365631	0	0.37663	0.287789	0.441555	0.410971	0.422807	0.278246	0.184337	0.241246	0.221458
PLEKHH2	0.00515271	0.016799	0.0119739	0.0138538	0.0106582	0.00388197	0.0107725	0.00599594	0.0108895	0	0.0281347	0.00662437	0.00609646	0.0107757	0.00269445	0.015795	0	0.00408273	0.00779428	0.00292132	0.00678586	0.0035824	0	0.00492241	0.00832046	0.00440158	0	0.0110297	0.0315957	0.0106179	0.108638	0.0181265	0.0279192	0.00484945	0.0176381	0.00750115	0.0108423	0.0129386	0	0.00340089	0.00353434	0.0141806	0.0105448	0	0.00290279	0.0120046	0.0357331	0.0264857
C1GALT1C1L	0	0	0	0	0	0	0	0	0	0	0	0	0	0	0	0	0	0	0.000420075	0	0	0	0	0	0	0	0	0	0.0050497	0	0	0	0	0	0	0	0	0	0	0	0	0	0	0	0	0	0	0
DYNC2LI1	0.282073	0.285002	0.187349	0.323293	0.30194	0.299928	0.184569	0.215678	0.193384	0.142473	0.220986	0.177893	0.28147	0.231974	0.260982	0.261099	0.0799554	0.254496	0.20183	0.233869	0.232276	0.142649	0.205655	0.189296	0.17088	0.281354	0	0.331275	0.304861	0.340818	0.389491	0.23062	0.228524	0.167376	0.251885	0.171634	0.185399	0.226485	0	0.285163	0.237169	0.279331	0.38983	0.277853	0.208877	0.12911	0.115772	0.159642
ABCG5	0	0.00220559	0.00423259	0.0163658	0.014127	0.0173162	0.00498989	0.0111045	0.00627339	0.00431559	0	0.00168231	0.0043091	0.00620497	0.0104725	0.0129208	0	0.00687549	0.0080139	0.00953981	0.00937641	0.00459816	0.00695072	0.00568293	0.00322176	0.00639126	0	0.0198107	0	0.00472508	0.00771378	0	0.00583592	0.00801502	0.00253407	0.00209789	0.00572333	0.0036137	0	0	0.00199445	0.00816463	0.00179297	0	0.00718402	0.00990558	0	0.00765045
ABCG8	0.0285612	0.0141024	0.0115418	0.0168812	0.00740263	0.00767079	0.00384156	0.0276968	0.0228769	0.00976073	0.00781776	0.00985156	0.00608925	0.0131574	0.0296556	0.00414916	0	0.0282004	0.012428	0.00695247	0.0142312	0.0219689	0	0.0111277	0.00578682	0.0245513	0	0.0148755	0.0294846	0.0125453	0.00262476	0.0434614	0.0279801	0.0117739	0.0151803	0.0234094	0.0034493	0.010481	0	0.0186585	0.0141885	0	0.0181169	0.00822403	0.00699512	0.00441963	0.00389322	0.0131828
LRPPRC	0.362001	0.290287	0.215247	0.358607	0.37891	0.33816	0.294498	0.273769	0.199787	0.188806	0.265955	0.224365	0.221817	0.232412	0.276111	0.334256	0	0.288578	0.22477	0.303415	0.251957	0.166613	0.275864	0.100887	0.254003	0.282412	0.161531	0.403318	0.39337	0.456501	0.30609	0.275947	0.261642	0.211331	0.277662	0.228186	0.301252	0.313819	0	0.306415	0.242392	0.42073	0.398109	0.389181	0.277268	0.158339	0.205536	0.242967
PPM1B	0.396548	0.394995	0.224979	0.445964	0.383659	0.393203	0.28326	0.280743	0.247306	0.203547	0.303203	0.264731	0.289134	0.273555	0.29616	0.31935	0.965596	0.338515	0.248919	0.311561	0.292246	0.156351	0.313717	0.139075	0.260807	0.396308	0.161531	0.440552	0.447117	0.44444	0.46092	0.264415	0.273215	0.204082	0.438909	0.236352	0.344062	0.414008	0	0.332049	0.273896	0.407819	0.464808	0.441978	0.280055	0.204471	0.206169	0.204102
SLC3A1	0.0411304	0.0141103	0.0309403	0.104073	0.0745792	0.03512	0.0417077	0.0364574	0.0743835	0.0224327	0.0410986	0.0148004	0.0183378	0.107679	0.0205306	0.0620515	0	0.0849452	0.0726715	0.0311504	0.0497261	0.0607569	0.00861592	0.0654057	0.0268127	0.00682817	0	0.0310238	0.222554	0.0309612	0.0263722	0.103728	0.0455323	0.0371165	0.0523355	0.0283164	0.025473	0.00636061	0	0.0840817	0.0596203	0.0248726	0.178469	0.0118066	0.0218224	0.0677411	0.0706415	0.0684143
PREPL	0.612323	0.442546	0.236462	0.463674	0.46544	0.384295	0.28002	0.271152	0.204079	0.269562	0.351837	0.361048	0.398859	0.172008	0.415788	0.385894	1.15257	0.3081	0.250895	0.343376	0.282201	0.148052	0.500109	0.17219	0.311491	0.506303	0.511469	0.565335	0.415978	0.512131	0.683591	0.235689	0.317294	0.212078	0.647438	0.284733	0.31858	0.477972	0	0.400479	0.29741	0.664822	0.422463	0.540611	0.355442	0.173178	0.231387	0.250432
CAMKMT	0.44958	0.443351	0.349386	0.492038	0.447325	0.453547	0.408373	0.375705	0.312592	0.353694	0.388643	0.401458	0.326199	0.353273	0.313441	0.344479	0.597717	0.325978	0.31492	0.363243	0.337395	0.296918	0.450558	0.36101	0.411751	0.463677	0.981918	0.520273	0.472674	0.495604	0.562207	0.311175	0.405661	0.355874	0.642908	0.399313	0.438199	0.403978	0	0.408448	0.334218	0.57252	0.505875	0.569306	0.464677	0.317559	0.297009	0.371048
SIX3	0	0	0	0	0	0	0	0.00229537	0	0	0	0	0.00275558	0	0	0	0	0	0	0	0	0	0	0	0	0	0	0	0	0	0	0	0	0	0	0	0	0	0	0	0	0	0	0	0	0	0	0
SRBD1	0.216303	0.209262	0.163777	0.261897	0.254403	0.226537	0.147151	0.223572	0.160008	0.124764	0.19481	0.168197	0.190434	0.114912	0.182154	0.212091	0	0.2241	0.163156	0.167323	0.201316	0.128509	0.180648	0.178272	0.198435	0.208647	0	0.193065	0.24899	0.23228	0.150559	0.163141	0.214375	0.189329	0.315541	0.169377	0.170387	0.243589	0	0.197601	0.190686	0.201666	0.207408	0.204383	0.205911	0.197315	0.155952	0.183154
PRKCE	0.581144	0.444266	0.15745	0.265089	0.311506	0.275899	0.188671	0.215407	0.130792	0.151809	0.334161	0.238426	0.302317	0.140883	0.281106	0.172579	1.29699	0.198998	0.21947	0.200657	0.235302	0.120426	0.453789	0.14767	0.205617	0.356501	0.127582	0.383546	0.390367	0.386751	0.536511	0.274133	0.197569	0.203187	0.522629	0.197659	0.198792	0.353938	0	0.485191	0.241645	0.463239	0.304849	0.528315	0.28451	0.241153	0.190525	0.19221
EPAS1	0.0148751	0.00261754	0.0101029	0.0252281	0.0161403	0.00412473	0.00425696	0.0144949	0.00783421	0.00290246	0.00606884	0.00170989	0.000915404	0.0152797	0.0215163	0.0253361	0	0.0198655	0.00579091	0.0212988	0.0180088	0.0167453	0.00241456	0.0376069	0.00699964	0	0	0	0.0552109	0.00574708	0.0114295	0.0188161	0.00751411	0.00512846	0.0167121	0.00241314	0.0184244	0.0335781	0	0.0136222	0.0314563	0.0069939	0.0348805	0.0184546	0.00174461	0.00403583	0.0103066	0.0146311
ATP6V1E2	0.121532	0.0615009	0.0588583	0.101651	0.119869	0.0149591	0.0819042	0.083539	0.0692073	0.0312969	0.0445338	0.0394572	0.0583813	0.0910893	0.0797465	0.0646508	0	0.04851	0.0927537	0.0491067	0.070831	0.0764503	0.0671751	0.050365	0.0674118	0.0457279	0	0.0351484	0.182738	0.0451237	0.113682	0.0982621	0.0919934	0.04785	0.0253861	0.0438718	0.0584752	0.0448232	0	0.0805222	0.0339474	0.0642052	0.105835	0.0305127	0.043461	0.056517	0.0922204	0.0955521
RHOQ	0.189045	0.108665	0.108483	0.123711	0.113767	0.149487	0.158347	0.152064	0.103406	0.103228	0.113631	0.0919673	0.109356	0.162026	0.113806	0.117148	0.0799554	0.107615	0.132697	0.128728	0.0871266	0.132553	0.113648	0.0867445	0.10086	0.160852	0	0.130577	0.232715	0.166694	0.156676	0.152249	0.134477	0.0849397	0.19168	0.0779048	0.15055	0.103655	0	0.168852	0.0945313	0.270876	0.207965	0.104914	0.20375	0.07616	0.114712	0.146253
PIGF	0.127977	0.116634	0.139322	0.114028	0.130658	0.0965458	0.119733	0.119449	0.10803	0.0569986	0.0966941	0.0636634	0.0905023	0.132584	0.0855195	0.156313	0	0.112282	0.10446	0.0944653	0.106045	0.0863605	0.0657781	0.116916	0.100614	0.152482	0.161531	0.117495	0.18714	0.139764	0.246623	0.175489	0.119967	0.0791507	0.111141	0.0806237	0.116426	0.0479755	0	0.128578	0.101512	0.117534	0.171563	0.17458	0.11607	0.06049	0.0721968	0.166022
CRIPT	0.0419369	0.046204	0.0417444	0.093573	0.0696565	0.0585307	0.111552	0.0422463	0.0559191	0.0351113	0.0514026	0.0190007	0.0389787	0.0582045	0.0269791	0.037573	0	0.0482549	0.0791656	0.025699	0.0556825	0.0439733	0.0247067	0.0352474	0.0562461	0.0711446	0	0.0798507	0.0838111	0.0760682	0.0397375	0.0910403	0.0364233	0.0427023	0.0371158	0.0428951	0.0729613	0.0193017	0	0.0652616	0.0606344	0.0237532	0.102964	0.0466914	0.0658286	0.0277573	0.0139356	0.0632561
SOCS5	0.310112	0.278071	0.194117	0.289897	0.296189	0.334997	0.227988	0.175056	0.177344	0.135643	0.214793	0.188669	0.217954	0.155685	0.217229	0.22457	0.769263	0.218975	0.219073	0.251464	0.209692	0.140588	0.241243	0.147714	0.217838	0.370111	0.0577415	0.345909	0.284938	0.324125	0.219591	0.22046	0.198873	0.187376	0.208279	0.210949	0.181605	0.26183	0	0.205245	0.212847	0.214039	0.265855	0.295054	0.252527	0.163557	0.127662	0.168039
MCFD2	0.137337	0.140624	0.121667	0.250067	0.14187	0.15817	0.168928	0.17523	0.163036	0.0785788	0.1151	0.074591	0.131298	0.206108	0.154926	0.165471	0.262524	0.211825	0.190321	0.114637	0.134078	0.121795	0.062937	0.114528	0.0813139	0.121971	0	0.133789	0.291333	0.126381	0.124382	0.187775	0.111645	0.120881	0.0597995	0.0853281	0.146534	0.0709898	0	0.193405	0.158954	0.174902	0.193882	0.0894207	0.10247	0.126829	0.0804338	0.128446
TTC7A	0.14422	0.150673	0.128884	0.143826	0.150479	0.114632	0.1061	0.145428	0.124404	0.083296	0.106759	0.0676022	0.120078	0.138848	0.190247	0.178335	0.204377	0.194074	0.118533	0.135882	0.150918	0.128346	0.111343	0.151053	0.0978991	0.150038	0	0.0998907	0.174937	0.0832754	0.284323	0.153082	0.148198	0.145699	0.162462	0.121402	0.151996	0.121411	0	0.135687	0.128531	0.147994	0.190571	0.0982483	0.0586764	0.108019	0.137042	0.118616
STPG4	0.00206756	0.00521816	0.00942096	0.0120989	0.00167747	0.00247098	0.000451786	0.00282323	0.00661075	0.000310448	0.00117106	0	0.0146415	0.00436518	0.00227105	0.00408047	0	0.0182069	0.00195624	0	0.00448042	0.00306872	0	0.00920322	0	0	0	0	0.010047	0	0.00867334	0.0085465	0.00357715	0	0	0.00476922	0.0060047	0	0	0	0.0103803	0	0.00539632	0	0	0	0.0130752	0.0107488
AC073283.3	0.0306677	0.00525329	0.00489626	0.00874741	0.00340925	0.0172136	0.0102888	0.00547175	0.00462995	0.00582115	0.00904739	0.00576497	0	0.00289286	0.0188031	0.0119959	0	0.00356739	0.00767601	0.0135315	0.00430541	0.00471429	0.00944299	0.00188815	0.00387094	0.0170663	0	0	0.00455705	0.0139189	0	0.00168408	0.00228258	0.00212976	0.0179249	0.0158128	0.0132125	0.0136827	0	0.00167137	0.00688118	0.00627997	0	0.0201754	0.00535407	0.00770816	0.00386558	0.00297602
CALM2	0.0034156	0.00170886	0.00112727	0.00355411	0.00119907	0.00102305	0.00952311	0.00741793	0.00802926	0.00438974	0.0050534	0.00217638	0	0.00339051	0	0.00685886	0	0	0.0389532	0.00525515	0.0151834	0.00410346	0.00852169	0.00543619	0.00118743	0.000698744	0	0.00249617	0.00882055	0.00444028	0.032446	0.0200096	0.00252247	0.00835136	0	0	0.00644633	0	0	0.00215966	0.000634191	0	0.0196369	0.00276997	0.0035907	0.00877768	0	0.00461727
EPCAM	0.0250571	0.0100179	0.00440082	0.00671746	0.0166915	0	0.00270233	0.00703314	0.00867553	0.00545631	0.0060756	0.00101054	0.0222142	0.00962601	0.00334011	0.0127529	0	0.00704008	0.0151161	0.004918	0.000775185	0.00770235	0.0163814	0.0114401	0.000901293	0.00536467	0	0.0034343	0.0186784	0.0298605	0.00997128	0.00568071	0.00335757	0.00472754	0	0.00281314	0.0162238	0.0204365	0	0	0.00172669	0.00827566	0.00731904	0	0	0	0.00693258	0.00567143
MSH2	0.333804	0.348469	0.251378	0.386776	0.358412	0.339515	0.278738	0.236297	0.213074	0.204467	0.25804	0.279534	0.23616	0.246283	0.288484	0.272558	0	0.3047	0.243101	0.313762	0.274339	0.178913	0.291807	0.152148	0.191698	0.29916	0.751283	0.411729	0.421509	0.427059	0.407777	0.294096	0.271871	0.208559	0.407623	0.218006	0.262093	0.237483	0	0.312372	0.273332	0.503511	0.466775	0.369407	0.293715	0.246552	0.223165	0.203107
KCNK12	0.284392	0.181525	0.179664	0.280987	0.264641	0.223638	0.246314	0.211394	0.18657	0.15705	0.248907	0.204212	0.238651	0.223102	0.259367	0.27717	0.406798	0.255654	0.207635	0.229627	0.198098	0.13642	0.2464	0.16505	0.172584	0.212478	0	0.198469	0.271813	0.214449	0.348255	0.242071	0.219493	0.151583	0.198242	0.202874	0.261498	0.253823	0	0.305271	0.229583	0.264019	0.292222	0.200542	0.242502	0.114542	0.18463	0.191607
MSH6	0.239503	0.125479	0.100339	0.160162	0.135165	0.0664818	0.110241	0.119373	0.0993557	0.0912357	0.100856	0.0760169	0.131719	0.158203	0.140754	0.108147	0.312043	0.115468	0.107946	0.11425	0.116633	0.0891008	0.0828345	0.0614341	0.110673	0.06063	0	0.104428	0.160024	0.179309	0.199021	0.160043	0.104606	0.075981	0.0495737	0.089637	0.132102	0.204812	0	0.125922	0.106506	0.0864465	0.159246	0.101039	0.0818589	0.0693299	0.0868395	0.143424
FBXO11	0.572957	0.50996	0.243121	0.477795	0.45868	0.367786	0.309141	0.304186	0.260709	0.276423	0.346008	0.415593	0.427259	0.254862	0.377057	0.360321	0.990074	0.387807	0.233014	0.366767	0.288583	0.167205	0.462757	0.186723	0.277894	0.415105	1.03041	0.464465	0.467094	0.542987	0.746953	0.242355	0.348189	0.2354	0.536768	0.32641	0.357676	0.445699	0	0.487237	0.34166	0.57379	0.531546	0.63403	0.340518	0.217761	0.288848	0.269292
FOXN2	0.11684	0.14208	0.0717771	0.1149	0.0792542	0.0866715	0.0940184	0.0658249	0.0391865	0.0613272	0.0825339	0.0523758	0.0392836	0.0909789	0.0568055	0.0353183	0.310548	0.0604342	0.0723624	0.089125	0.0590639	0.058224	0.123714	0.0812879	0.0765417	0.0990123	0	0.125794	0.0803633	0.0933522	0.138372	0.0871447	0.0672384	0.0866268	0.112975	0.0718704	0.0921087	0.0629507	0	0.0650696	0.0603854	0.0499598	0.117485	0.117921	0.0637547	0.0901865	0.106348	0.114973
PPP1R21	0.240619	0.251734	0.187043	0.275545	0.265743	0.222543	0.163459	0.236782	0.182854	0.142695	0.169606	0.18493	0.196589	0.23939	0.287731	0.255416	0.513867	0.266101	0.198253	0.228562	0.2116	0.148076	0.178942	0.13945	0.183832	0.200061	0.0577415	0.31927	0.289568	0.350236	0.349758	0.313936	0.253775	0.229287	0.275298	0.178872	0.210035	0.213094	0	0.223185	0.233021	0.406867	0.338248	0.241088	0.209321	0.155035	0.191578	0.204691
STON1	0	0	0	0	0	0	0	0	0	0	0	0	0	0	0	0	0	0	0	0	0	0.000994172	0	0	0	0	0	0	0	0	0	0	0	0	0	0	0	0	0	0	0	0	0	0	0	0	0	0
STON1-GTF2A1L	0.00590506	0.00340164	0.00182539	0.0166623	0	0.0163184	0.00262157	0.0073087	0.000854463	0.00493288	0.00185398	0.000163369	0.00725043	0.00324952	0.00091021	0.0053462	0	0.00656135	0.00468606	0.00571358	0.00555707	0.00375671	0.0121184	0.00653506	0.000766218	0.0135269	0	0.0175781	0.00557563	0	0	0.00925149	0.00802395	0.000962239	0	0.0107745	0.00676842	0.00100767	0	0.0137648	0.00699916	0	0.0161456	0	0.0099242	0.00275837	0	0.00214705
AC073082.1	0	0	0.000996063	0.00463521	0.00281178	0	0.00105279	0.00254388	0.000637622	0	0.000604034	0	0.000343777	0	0	0.00387556	0	0	0.00155642	0	0.00178558	0.00388588	0	0.00117675	0.00714828	0.00375717	0	0.0017684	0.00268587	0	0	0.00123763	0.00153609	0	0.0179249	0.00126939	0.00216474	0	0	0.00391679	0.00576038	0	0	0	0	0	0	0.00128383
FSHR	0.0124763	0.0114294	0.00340034	0.0130265	0.012258	0	0.00899672	0.00876981	0.00363793	0.00980701	0.013161	0.00108947	0.00958098	0.0219435	0.00049876	0.0196142	0	0.00335137	0.00247436	0.00727289	0.00905891	0.00103602	0.0142723	0.0080018	0	0.0113733	0.0577415	0.0180504	0.019509	0.0122847	0.022562	0.0072978	0.0042534	0	0	0.00312319	0.00875271	0.00685874	0	0	0.0176859	0	0.00128508	0.00893821	0.00620968	0.00205461	0.00682878	0.00450451
NRXN1	0.149678	0.122132	0.132874	0.16037	0.150847	0.188086	0.128503	0.0972699	0.148319	0.159537	0.142952	0.165766	0.137532	0.176689	0.228924	0.151096	1.62489	0.158678	0.118477	0.165671	0.120121	0.118126	0.156254	0.133536	0.159672	0.222599	0.0726181	0.169304	0.157647	0.132998	0.159721	0.152772	0.136552	0.116347	0.232852	0.228327	0.13623	0.152635	0	0.326505	0.184284	0.232396	0.145099	0.162466	0.148934	0.221544	0.21206	0.156346
ASB3	0.100862	0.123667	0.087958	0.102868	0.13795	0.137207	0.126425	0.113784	0.0912119	0.0735111	0.0964504	0.0841637	0.108287	0.106873	0.0779289	0.119402	0.178729	0.104227	0.0907146	0.0791098	0.118333	0.0758167	0.103607	0.0561584	0.127682	0.0798231	0.437905	0.127918	0.140926	0.112629	0.102089	0.100364	0.0968003	0.0654663	0.135917	0.107812	0.102154	0.0775243	0	0.0808565	0.0794626	0.0625302	0.175815	0.114625	0.11907	0.0460308	0.0545038	0.135471
CHAC2	0.00160813	0.0099316	0.0241056	0.0426337	0.0351826	0.00415299	0.0242858	0.0121541	0.0234715	0.00371382	0.00610621	0.00737495	0.0128773	0.0303605	0.00793624	0.0294081	0	0.0410781	0.0161794	0.0129969	0.00839596	0.0238129	0.0150766	0.0205068	0.0327843	0.00770662	0	0.0106985	0.0408293	0.00253619	0.00359808	0.0185398	0.00406027	0.022851	0	0.00435676	0.00656719	0.00958666	0	0.00884253	0.0227125	0.0270879	0.0477034	0.02894	0.00459396	0.00527636	0.0126503	0.0201473
ERLEC1	0.165849	0.151012	0.105343	0.217497	0.164525	0.156723	0.142642	0.1268	0.11443	0.0995084	0.0958332	0.116736	0.110082	0.139134	0.105174	0.193262	0	0.13328	0.167886	0.127183	0.177477	0.0879961	0.105542	0.102869	0.0966773	0.144048	0	0.205051	0.238032	0.176242	0.146038	0.13864	0.132444	0.115142	0.0733926	0.0806765	0.118481	0.103882	0	0.105794	0.0877649	0.17686	0.251046	0.157061	0.104628	0.0838864	0.0755444	0.0867117
PSME4	0.299191	0.265839	0.212272	0.3684	0.430453	0.325181	0.20377	0.236304	0.186111	0.215673	0.209567	0.183556	0.286319	0.235475	0.280614	0.288605	0	0.265889	0.192314	0.294967	0.257479	0.139002	0.209285	0.171581	0.225215	0.322093	0	0.362854	0.340026	0.383319	0.421477	0.235745	0.255662	0.175583	0.309026	0.220344	0.24024	0.257227	0	0.275615	0.244561	0.330424	0.321466	0.35825	0.222657	0.115488	0.227621	0.188853
ACYP2	0.615018	0.516893	0.278562	0.528774	0.497681	0.466517	0.368436	0.399741	0.285581	0.27664	0.361552	0.405276	0.434913	0.326471	0.435572	0.431763	1.03047	0.429236	0.327597	0.431946	0.343651	0.245928	0.491031	0.232008	0.336477	0.478693	0.965541	0.560695	0.533828	0.612147	0.659454	0.357139	0.37823	0.339158	0.607747	0.330062	0.359133	0.56531	0	0.49178	0.336759	0.637032	0.569705	0.553367	0.383088	0.200398	0.413485	0.309418
TSPYL6	0	0	0	0	0	0	0	0	0.000412829	0	0	0	0	0	0	0	0	0	0.000970929	0	0	0	0	0	0	0	0	0	0	0	0	0.00571103	0	0	0	0.00474428	0.00067844	0	0	0	0	0	0	0	0	0	0	0
C2orf73	0.0119499	0.0354	0.00311119	0.0198938	0.0252503	0.0262916	0.00153182	0.018974	0.0166634	0.0135677	0.0130212	0.0226287	0.00369398	0.00739927	0.0154927	0.00301877	0	0.0173656	0.0177118	0.0177207	0.0235874	0.00782643	0.0308161	0.0106613	0.0356055	0	0	0.0215639	0.010203	0.0379152	0.0529478	0.0126112	0.0156572	0.0307502	0.00951132	0.0105801	0.00281154	0.00379775	0	0.00329239	0.0121586	0.00705931	0.0153757	0.0220666	0.0234554	0.0386377	0.00815255	0.0488342
SPTBN1	0.557158	0.471583	0.26145	0.477594	0.460896	0.422863	0.303166	0.313068	0.212533	0.213867	0.361979	0.352487	0.368109	0.289576	0.427746	0.363216	0.761794	0.334751	0.263846	0.351543	0.326665	0.181288	0.49981	0.194061	0.286862	0.397878	0.461927	0.542963	0.528105	0.548307	0.725907	0.268614	0.31559	0.196145	0.588634	0.283818	0.355751	0.570106	0	0.424749	0.375628	0.56507	0.484504	0.593436	0.342818	0.154118	0.266442	0.146981
EML6	0.988538	0.842999	0.591214	0.769182	0.693748	0.67747	0.630863	0.596658	0.542536	0.795022	0.664296	0.875269	0.689552	0.625999	0.965907	0.823164	1.07412	0.875557	0.625474	0.681814	0.745381	0.678844	0.781766	0.551609	0.610557	0.924142	0.386641	1.06302	0.772418	0.973233	1.16715	0.610951	0.740718	0.778125	0.948268	0.650317	0.76992	0.922594	0	0.628638	0.635661	1.02861	0.883854	0.979757	0.840719	0.690001	0.64334	0.670153
RTN4	0.524322	0.410592	0.218922	0.467481	0.406037	0.411237	0.256717	0.278412	0.199877	0.258477	0.380554	0.356267	0.453485	0.212703	0.394577	0.312244	1.27816	0.297103	0.222042	0.349484	0.23011	0.143238	0.521731	0.225156	0.261681	0.389009	0.717677	0.617541	0.367312	0.561839	0.76117	0.229171	0.29718	0.204591	0.760167	0.342336	0.304302	0.475991	0	0.43112	0.314298	0.641629	0.470382	0.703104	0.392834	0.157558	0.264266	0.246572
CLHC1	0.18211	0.193712	0.151695	0.276791	0.179503	0.163946	0.172443	0.166247	0.118662	0.15368	0.131736	0.171472	0.146772	0.17529	0.174571	0.190383	0.359215	0.220555	0.180615	0.200582	0.177013	0.102896	0.139724	0.103264	0.107484	0.101598	0	0.242438	0.249249	0.263162	0.189099	0.14027	0.176889	0.120551	0.200868	0.156384	0.129733	0.217694	0	0.141825	0.141172	0.175953	0.202672	0.172292	0.14816	0.129351	0.13708	0.115748
RPS27A	0.110846	0.160048	0.114702	0.395619	0.273706	0.200286	0.193146	0.175972	0.171117	0.0548398	0.0490838	0.0283849	0.13634	0.195472	0.0887923	0.191891	0.214917	0.233029	0.147167	0.130607	0.131039	0.0897493	0.0964612	0.0782823	0.129547	0.0863439	0	0.190754	0.332757	0.220505	0.371491	0.157989	0.0971527	0.123418	0.12066	0.0596118	0.219696	0.178961	0	0.103557	0.175371	0.129199	0.259314	0.100419	0.0828157	0.091125	0.0639874	0.108251
MTIF2	0.0851568	0.0636957	0.0344667	0.0485934	0.0711071	0.0598367	0.0813562	0.0540425	0.0473175	0.0302123	0.047046	0.0245121	0.049874	0.0586777	0.0736615	0.0518637	0	0.0689902	0.0588152	0.0246172	0.0663979	0.0333024	0.0278429	0.059873	0.044215	0.0530724	0	0.0719848	0.0746904	0.073104	0.0762192	0.0422163	0.053337	0.0297497	0.0310089	0.05037	0.0563604	0.0744129	0	0.0489462	0.0430954	0.0298632	0.0624072	0.0559181	0.0458017	0.0459634	0.0140379	0.0497659
CCDC88A	0.573991	0.459624	0.246382	0.468239	0.460224	0.364714	0.325225	0.278564	0.2143	0.232455	0.340657	0.389318	0.465162	0.287652	0.341531	0.32349	1.17361	0.342976	0.259182	0.373922	0.255977	0.165973	0.543779	0.168752	0.305978	0.396385	1.30477	0.526164	0.447654	0.540178	0.787642	0.212798	0.291581	0.193169	0.666913	0.256142	0.326388	0.516434	0	0.444546	0.397507	0.668648	0.533857	0.572225	0.426949	0.239762	0.250899	0.235861
CFAP36	0.148666	0.199584	0.125663	0.258512	0.268354	0.218102	0.136581	0.16659	0.177585	0.0969908	0.131437	0.124538	0.15754	0.178979	0.227753	0.227118	0.346965	0.235505	0.145639	0.178443	0.175143	0.097188	0.134084	0.0998405	0.134703	0.110073	0.386641	0.183874	0.291249	0.240424	0.314012	0.199616	0.176865	0.15749	0.174039	0.15801	0.182102	0.187468	0	0.149296	0.174559	0.148202	0.258042	0.23604	0.135625	0.11688	0.117753	0.127478
PPP4R3B	0.325925	0.266297	0.177614	0.344803	0.300773	0.286412	0.26887	0.219173	0.1786	0.151347	0.257918	0.203868	0.215318	0.253441	0.237032	0.272068	0	0.249274	0.215816	0.215835	0.230215	0.142134	0.218668	0.129459	0.192526	0.271793	0.515462	0.286933	0.363808	0.324803	0.280909	0.228866	0.211408	0.172797	0.301072	0.175453	0.264749	0.222753	0	0.222277	0.234406	0.184909	0.325875	0.189007	0.263444	0.164907	0.191369	0.203527
PNPT1	0.253548	0.196005	0.171462	0.241195	0.243937	0.160317	0.219341	0.189404	0.147896	0.144434	0.161336	0.13599	0.136174	0.217912	0.191922	0.240827	0	0.174174	0.166264	0.191257	0.166705	0.11931	0.133082	0.12487	0.155239	0.188986	0.415969	0.253832	0.262297	0.193795	0.27295	0.239949	0.177218	0.124052	0.12269	0.150918	0.23695	0.22409	0	0.19773	0.173742	0.234708	0.299078	0.215383	0.16049	0.115233	0.173525	0.156188
EFEMP1	0.0774871	0.0392757	0.0943316	0.0896268	0.0526663	0.0670116	0.258607	0.0770456	0.0855864	0.0792176	0.0263446	0.125076	0.0512443	0.060218	0.0642416	0.0697814	0	0.0730277	0.0465896	0.02501	0.0477018	0.054374	0.0421074	0.0194238	0.0737073	0.0686755	0	0.193229	0.0979005	0.0975641	0.143413	0.079384	0.0705547	0.0893205	0.0771385	0.0710624	0.0685279	0.120652	0	0.023007	0.0355444	0.0653079	0.0513939	0.202983	0.1202	0.0142572	0.0602258	0.128069
CCDC85A	0.799692	0.755785	0.558189	0.768563	0.787072	0.557806	0.414267	0.60857	0.534202	0.689083	0.594425	0.782763	0.705253	0.644887	0.858857	0.71249	1.63491	0.595665	0.548886	0.706596	0.64931	0.50917	0.677438	0.529507	0.587659	0.877865	1.03656	0.742513	0.753646	0.766573	0.851701	0.617911	0.591075	0.553025	0.980762	0.725547	0.656012	0.71924	0	0.565004	0.542342	0.866674	0.765932	0.941218	0.665055	0.663927	0.440605	0.509969
VRK2	0.0220155	0.00897411	0.0189364	0.0202388	0.0258393	0.0148656	0.0255224	0.033481	0.02063	0.00900546	0.00733679	0.00628115	0.0185215	0.0135124	0.0173505	0.013096	0	0.0112003	0.00941878	0.0358961	0.015522	0.00695402	0.0169992	0.0102729	0.0175728	0.0083859	0	0.0218684	0.0411102	0.0392344	0.0557911	0.010708	0.0184742	0.00700158	0.0540149	0.0131446	0.0130855	0.0343253	0	0.0116751	0.0200787	0.0109358	0.00708875	0.0485135	0.0122121	0.00984582	0.045895	0.0240575
FANCL	0.145878	0.169006	0.14609	0.222322	0.164859	0.157012	0.235404	0.165114	0.114595	0.0876332	0.123764	0.132757	0.10692	0.148163	0.101814	0.125119	0.199115	0.149889	0.124112	0.15795	0.169362	0.0944136	0.130502	0.159062	0.156485	0.142356	0.161531	0.280831	0.215873	0.311518	0.138043	0.134778	0.135241	0.134741	0.184979	0.110112	0.14782	0.152742	0	0.244752	0.103501	0.15417	0.182007	0.282379	0.123908	0.0782951	0.0452849	0.103511
BCL11A	0.438333	0.498015	0.32289	0.526936	0.505444	0.423146	0.301058	0.370983	0.337193	0.291828	0.401783	0.371976	0.474907	0.29046	0.408084	0.392124	0.573424	0.337241	0.313132	0.451662	0.380784	0.242064	0.476184	0.29623	0.356601	0.460268	0.0577415	0.419059	0.453502	0.45422	0.614715	0.331522	0.360554	0.295506	0.383741	0.375312	0.348766	0.378163	0	0.435315	0.392244	0.377397	0.454627	0.478005	0.355934	0.251229	0.433759	0.281058
PAPOLG	0.144386	0.124657	0.105129	0.129335	0.138419	0.126041	0.110135	0.107671	0.104952	0.092572	0.0917104	0.107683	0.121766	0.0879505	0.10704	0.127774	0	0.116173	0.108123	0.109494	0.153865	0.0767652	0.0815821	0.0607245	0.0780054	0.102411	0	0.152363	0.203167	0.18575	0.160641	0.191122	0.124729	0.0954784	0.0951454	0.104304	0.168711	0.117001	0	0.133581	0.0976171	0.151978	0.15834	0.105216	0.0807561	0.0662964	0.0957942	0.0910562
REL	0.125946	0.112006	0.0892211	0.116082	0.13871	0.132669	0.0906261	0.0951568	0.0854695	0.0677848	0.0948444	0.132171	0.121138	0.0988745	0.124949	0.0949365	0	0.0911096	0.0858051	0.124811	0.089692	0.0852544	0.0664836	0.0584257	0.0751653	0.087261	1.10294	0.091014	0.155425	0.109878	0.166805	0.0821626	0.100704	0.0936283	0.0770625	0.0908901	0.120369	0.0883498	0	0.138828	0.0861279	0.109581	0.169212	0.10363	0.091663	0.0769273	0.12489	0.11259
PUS10	0.0725406	0.107384	0.063654	0.15564	0.141321	0.112014	0.0881054	0.0773252	0.0900326	0.0735177	0.125313	0.0641381	0.0801813	0.0796036	0.0785958	0.0971846	0.204377	0.116642	0.115317	0.0849961	0.111729	0.100289	0.170906	0.0725968	0.0903833	0.0842732	0	0.11036	0.223331	0.149337	0.162621	0.0785159	0.117479	0.106416	0.108289	0.100013	0.0819501	0.0617915	0	0.116273	0.111236	0.0727369	0.133857	0.126972	0.137758	0.0729671	0.133675	0.101275
PEX13	0.143383	0.0670373	0.0752406	0.12285	0.125857	0.101202	0.119199	0.109137	0.0853165	0.0713485	0.101175	0.0973583	0.10827	0.0996591	0.13451	0.0838003	0	0.0697944	0.0982148	0.0668131	0.0881411	0.0701567	0.113376	0.089992	0.0529445	0.0696446	0	0.107563	0.0989121	0.14975	0.265439	0.0785822	0.0805943	0.0981365	0.126115	0.0906883	0.115758	0.159528	0	0.134356	0.0851406	0.0481434	0.13684	0.157916	0.105003	0.0929873	0.0579177	0.12917
KIAA1841	0.36026	0.302839	0.203492	0.328707	0.307355	0.286769	0.188046	0.24466	0.197805	0.168233	0.229702	0.214557	0.238978	0.21724	0.296634	0.229449	0.831134	0.237189	0.247136	0.216015	0.248607	0.148207	0.30734	0.16037	0.192111	0.264441	0.415969	0.310478	0.338374	0.267313	0.350576	0.282127	0.286586	0.174114	0.282978	0.195851	0.225107	0.278914	0	0.301776	0.201028	0.317004	0.372708	0.32357	0.281074	0.259895	0.149222	0.167685
C2orf74	0.0727795	0.0702455	0.0683484	0.0943502	0.0690818	0.0545754	0.138275	0.101107	0.0511997	0.0659257	0.0315129	0.0447632	0.0798261	0.0767408	0.0836926	0.0413599	0	0.0407025	0.0548848	0.0469849	0.0776158	0.0474883	0.0690257	0.0614226	0.0434164	0.0923544	0	0.0717693	0.0566366	0.0434179	0.121802	0.0759016	0.0587899	0.06684	0.0247185	0.0468776	0.108629	0.114122	0	0.0304879	0.0770287	0.0986799	0.0638498	0.0637032	0.0580714	0.0668554	0.0219291	0.0494721
USP34	0.586398	0.476167	0.161719	0.452577	0.378836	0.394236	0.278006	0.233919	0.173512	0.222227	0.352925	0.342317	0.402736	0.21353	0.402881	0.282662	0.592231	0.267303	0.1869	0.379628	0.219219	0.12539	0.435814	0.20527	0.289927	0.430161	0.45301	0.542378	0.404711	0.533352	0.819472	0.228849	0.286586	0.133897	0.745981	0.24801	0.259977	0.508405	0	0.422447	0.303529	0.604832	0.551752	0.501548	0.298164	0.0961935	0.298051	0.278534
XPO1	0.486628	0.433236	0.258185	0.485271	0.424514	0.443761	0.269001	0.316652	0.215723	0.21917	0.315639	0.338422	0.339081	0.247917	0.388896	0.383702	0.878373	0.408281	0.250418	0.317536	0.333364	0.181134	0.359026	0.164456	0.29937	0.330767	1.01156	0.482992	0.55812	0.499836	0.619307	0.328377	0.324889	0.257636	0.575248	0.279959	0.330879	0.392177	0	0.35487	0.300795	0.469279	0.480407	0.583865	0.383698	0.245731	0.264129	0.243834
FAM161A	0.342295	0.258656	0.116125	0.189825	0.213894	0.201681	0.186747	0.185224	0.136443	0.0818517	0.231581	0.121025	0.245703	0.154568	0.225877	0.163514	0	0.130325	0.182959	0.221428	0.160478	0.130024	0.136129	0.148932	0.173542	0.175217	0	0.131621	0.163607	0.170967	0.261935	0.176089	0.151084	0.091592	0.337225	0.15143	0.217674	0.243679	0	0.15319	0.144043	0.173925	0.169461	0.155817	0.218521	0.108589	0.101853	0.169929
CCT4	0.134445	0.134298	0.138879	0.234348	0.267251	0.151591	0.285422	0.156966	0.134424	0.0952484	0.103773	0.103829	0.175962	0.162656	0.132228	0.152931	0	0.138052	0.15166	0.110048	0.144567	0.103682	0.152357	0.1206	0.148232	0.143561	0	0.174059	0.254399	0.159989	0.19231	0.156618	0.149664	0.157491	0.114594	0.125583	0.196884	0.199712	0	0.185133	0.142248	0.23618	0.232376	0.283234	0.195182	0.0939358	0.086818	0.167611
COMMD1	0.474687	0.451293	0.296124	0.501712	0.444772	0.424103	0.344972	0.332771	0.238013	0.291235	0.335508	0.388744	0.348438	0.285313	0.388351	0.381914	0.376353	0.389258	0.272359	0.411811	0.330074	0.206305	0.423456	0.119737	0.284764	0.437009	0.37039	0.51403	0.446877	0.489157	0.683522	0.284914	0.32773	0.312557	0.481357	0.281587	0.352043	0.472801	0	0.414205	0.34482	0.486808	0.477525	0.477276	0.355292	0.18753	0.28988	0.262059
B3GNT2	0.0369488	0.0272625	0.0240766	0.0362667	0.0330718	0.0349726	0.0159353	0.0372985	0.0200264	0.0126857	0.0320979	0.0291816	0.0219874	0.0181551	0.0170685	0.0282097	0	0.0134162	0.0354658	0.03636	0.0345243	0.0282283	0.0133834	0.0347532	0.0196994	0.0194025	0	0.0217591	0.0555098	0.0545418	0.0378161	0.0248742	0.0188905	0.0112248	0.0145489	0.015083	0.0148452	0.0254461	0	0.032583	0.0185496	0.00753622	0.0491562	0.0236237	0.0388907	0.0427109	0.0525853	0.0168209
TMEM17	0.00986914	0.0206544	0.0198859	0.0364112	0.0333452	0.0123589	0.0444411	0.0218138	0.0446816	0.0157601	0.0167508	0.00844972	0.023887	0.06874	0.0227499	0.0521319	0	0.0365053	0.0392831	0.0180824	0.0239941	0.0318889	0.0107755	0.0344712	0.0174297	0	0	0.0136785	0.0545151	0.0105201	0	0.0425594	0.0087625	0.0306847	0	0.017295	0.0258454	0.0144404	0	0.00589031	0.0475491	0.0187368	0.0401141	0.00898409	0.0199229	0.0185869	0.0234221	0.00872213
EHBP1	0.581067	0.557679	0.26813	0.490566	0.427298	0.392588	0.34216	0.319418	0.232083	0.271159	0.302972	0.433747	0.357287	0.344838	0.433912	0.330803	1.16419	0.424337	0.257246	0.405653	0.289426	0.158627	0.479766	0.113773	0.298215	0.46511	0.906783	0.547445	0.398024	0.55463	0.973889	0.294723	0.269602	0.20118	0.710408	0.325486	0.352137	0.507917	0	0.377956	0.333911	0.70897	0.478867	0.593202	0.396855	0.254612	0.334131	0.279936
OTX1	0	0	0.00131706	0	0	0	0.00322939	0.00105034	0.00214987	0	0.000963805	0	0.000289494	0	0	0	0	0.00239337	0.00498588	0.00127183	0	0	0	0	0.000953297	0	0	0	0	0	0	0	0.00508889	0	0	0	0	0	0	0	0	0	0	0	0	0	0	0.00135625
WDPCP	0.685298	0.54968	0.298955	0.547669	0.553134	0.420492	0.342003	0.369645	0.280684	0.355628	0.43816	0.466517	0.434619	0.430268	0.498735	0.451064	0.901525	0.36998	0.303507	0.399472	0.322256	0.2246	0.562201	0.168525	0.356446	0.557821	0.717677	0.630236	0.551355	0.631144	0.697466	0.390931	0.366615	0.263175	0.813746	0.405574	0.388784	0.534013	0	0.513542	0.412846	0.697866	0.579621	0.60623	0.414636	0.268691	0.395312	0.353827
MDH1	0.410588	0.355462	0.185233	0.413385	0.359744	0.369519	0.379533	0.297343	0.228156	0.203335	0.255192	0.255548	0.336081	0.252441	0.270854	0.352684	0.527489	0.270651	0.307963	0.22371	0.282422	0.163192	0.233503	0.16495	0.240699	0.29902	0.0577415	0.427253	0.464277	0.402765	0.705926	0.276793	0.290214	0.217137	0.402202	0.184247	0.30046	0.364884	0	0.294115	0.21705	0.298199	0.392231	0.409387	0.28089	0.193084	0.205616	0.159106
UGP2	0.256909	0.251187	0.179364	0.336768	0.237492	0.265432	0.295872	0.218622	0.198664	0.172294	0.203361	0.165806	0.230896	0.195222	0.214635	0.207836	0.298509	0.220113	0.240228	0.230188	0.205048	0.13336	0.202059	0.143328	0.212122	0.210443	0.37039	0.385837	0.342291	0.377338	0.422703	0.238746	0.217436	0.158584	0.213114	0.174674	0.20782	0.258456	0	0.2327	0.199483	0.265408	0.337593	0.365652	0.230273	0.107542	0.131742	0.173589
VPS54	0.488412	0.445376	0.269786	0.398305	0.345428	0.363805	0.242302	0.284894	0.225447	0.247568	0.297833	0.335315	0.390287	0.277287	0.305741	0.345443	0	0.314177	0.264961	0.332955	0.245253	0.179181	0.301869	0.170009	0.245943	0.352599	0.40469	0.399325	0.42927	0.431414	0.437548	0.306698	0.280292	0.19942	0.453918	0.257351	0.298943	0.33869	0	0.298742	0.278261	0.440096	0.480146	0.455067	0.384977	0.217891	0.246558	0.219038
PELI1	0.189579	0.116816	0.105884	0.178971	0.145435	0.135741	0.147426	0.123337	0.102457	0.128249	0.138583	0.0659397	0.10897	0.0963178	0.0750599	0.170766	0	0.071333	0.109753	0.109822	0.0836496	0.0935359	0.098887	0.0764931	0.0894776	0.112484	0	0.187041	0.200853	0.156039	0.175336	0.0737129	0.0984423	0.0890584	0.155661	0.0979896	0.143217	0.115674	0	0.17509	0.102307	0.165402	0.160274	0.128474	0.151738	0.159519	0.0552334	0.119421
LGALSL	0.0322511	0.0280557	0.0351808	0.0147006	0.024831	0.069268	0.0598996	0.0328615	0.0323027	0.015904	0.0794404	0.0109169	0.0254623	0.044627	0.0213385	0.04393	0	0.0305081	0.0472289	0.0279354	0.0221294	0.0129696	0.0094454	0.0142749	0.0272578	0.0244425	0.437905	0.0222372	0.0482698	0.0396363	0.0470549	0.0274985	0.0341099	0.0183078	0.0328025	0.0277245	0.0152859	0.0419683	0	0.0255258	0.0184303	0.00293843	0.0305256	0.0453318	0.0395508	0.0510337	0.00604005	0.0113151
AFTPH	0.328445	0.264378	0.18355	0.313272	0.282675	0.331654	0.253921	0.194697	0.181014	0.187289	0.214643	0.216635	0.238399	0.172679	0.234932	0.259848	0.406399	0.194456	0.200085	0.227889	0.212561	0.128402	0.246923	0.15162	0.20446	0.233733	0.0577415	0.336561	0.27643	0.345344	0.277386	0.179944	0.193587	0.183648	0.175937	0.184125	0.24501	0.336173	0	0.217608	0.243299	0.219975	0.261485	0.310809	0.305019	0.176507	0.230834	0.222692
SERTAD2	0.0627337	0.203731	0.100462	0.119539	0.129383	0.129944	0.0907278	0.110641	0.0959702	0.115854	0.113696	0.113025	0.0981389	0.0897157	0.1158	0.12979	0	0.154472	0.101075	0.125331	0.124134	0.0937317	0.130491	0.100008	0.130184	0.0931393	0	0.124173	0.120061	0.14558	0.116601	0.135453	0.0991639	0.0769951	0.128873	0.0981854	0.086921	0.0880456	0	0.147612	0.105027	0.0477906	0.155571	0.114721	0.0896944	0.132706	0.094546	0.0839407
SLC1A4	0.152524	0.181317	0.12355	0.170388	0.172142	0.141004	0.215533	0.141711	0.134068	0.0779776	0.121672	0.124029	0.149045	0.133714	0.12925	0.136255	0.394209	0.125986	0.141761	0.126033	0.0902476	0.119327	0.068195	0.107621	0.119816	0.0944584	0	0.203356	0.231942	0.154268	0.228523	0.194628	0.141886	0.144558	0.21598	0.114781	0.170499	0.144473	0	0.161905	0.127809	0.130595	0.207518	0.215262	0.137374	0.145453	0.116712	0.143438
CEP68	0.308179	0.200564	0.17024	0.228541	0.256888	0.176453	0.163758	0.242315	0.179643	0.133262	0.255831	0.136569	0.212309	0.27415	0.218021	0.232699	0.376353	0.267479	0.218898	0.231463	0.200136	0.134489	0.224061	0.145749	0.190912	0.221767	0.415969	0.234701	0.215264	0.254315	0.291856	0.274945	0.193088	0.143398	0.228518	0.201561	0.183781	0.198503	0	0.179575	0.192937	0.202626	0.324277	0.218238	0.168685	0.101744	0.213215	0.152707
RAB1A	0.336703	0.302661	0.188459	0.375439	0.296192	0.270567	0.257686	0.194021	0.174987	0.16016	0.202046	0.23647	0.259443	0.22809	0.276227	0.264185	0.372254	0.256579	0.244409	0.2702	0.272166	0.14483	0.279035	0.147614	0.190631	0.29435	0	0.339326	0.467451	0.30419	0.32578	0.262397	0.228706	0.190597	0.327449	0.214818	0.264409	0.30518	0	0.259358	0.230745	0.303114	0.393935	0.306517	0.284803	0.139394	0.207702	0.178009
ACTR2	0.342818	0.353418	0.209898	0.396044	0.366754	0.366345	0.276547	0.262834	0.205085	0.213673	0.317532	0.267627	0.280988	0.214647	0.287331	0.332851	0.157068	0.320681	0.281646	0.269745	0.275996	0.154806	0.323504	0.14846	0.234285	0.35472	0.437905	0.332761	0.35154	0.40235	0.439487	0.243999	0.254517	0.153164	0.28586	0.219428	0.276807	0.30937	0	0.365834	0.270175	0.426091	0.374131	0.409913	0.244154	0.162094	0.240551	0.216834
SPRED2	0.270202	0.487851	0.263314	0.502756	0.461815	0.350229	0.307863	0.296957	0.298983	0.278224	0.32292	0.303864	0.393181	0.288233	0.448382	0.340407	0.705278	0.220648	0.288907	0.369817	0.384364	0.133545	0.505236	0.213912	0.244352	0.31648	1.37432	0.293566	0.282752	0.352263	0.381727	0.25995	0.312306	0.316393	0.131215	0.345607	0.216017	0.292162	0	0.329847	0.359127	0.284314	0.33821	0.393246	0.159083	0.223967	0.305509	0.278631
MEIS1	0.0414364	0.0351192	0.0213667	0.0265174	0.0150877	0.0433609	0.0256609	0.0359805	0.040925	0.0210435	0.026568	0.0165342	0.0360391	0.025074	0.0230371	0.0102594	0	0.0098525	0.00774921	0.0212311	0.0232484	0.0102539	0.0448673	0.030202	0.01666	0.041107	0	0.0405639	0.0236539	0.0141889	0.054655	0.00987876	0.0354805	0.017672	0.0546754	0.0393964	0.0211225	0.0216162	0	0.00709643	0.0285369	0.0359762	0.0266924	0.0453028	0.0117795	0.00233874	0.0244243	0.0189693
ETAA1	0.0737321	0.066402	0.0428595	0.0982207	0.0903062	0.122497	0.0407917	0.0476994	0.0479312	0.0369011	0.0507857	0.031534	0.0656382	0.0455334	0.0338256	0.0559113	0	0.0245921	0.0332173	0.0328822	0.0276091	0.0307037	0.0385106	0.0260126	0.0247041	0.051007	0	0.0659016	0.118558	0.0397121	0.0907612	0.0446421	0.0433801	0.0566874	0.033815	0.0181953	0.0415975	0.0607056	0	0.0310416	0.0309071	0.080178	0.0733761	0.0738002	0.0521631	0.0298344	0.009198	0.0281448
C1D	0.275356	0.203408	0.14385	0.25365	0.229095	0.171281	0.176525	0.174906	0.133591	0.153635	0.152486	0.173187	0.178446	0.161947	0.156672	0.208032	0.352635	0.177505	0.18815	0.178257	0.182223	0.12169	0.202082	0.105162	0.173382	0.232011	0.515462	0.226154	0.271926	0.246727	0.233351	0.201017	0.185142	0.134846	0.199541	0.15295	0.128938	0.214276	0	0.147282	0.151027	0.218133	0.209133	0.214368	0.173507	0.14979	0.141284	0.16775
WDR92	0.0978663	0.0567214	0.0535212	0.0690028	0.0603241	0.0468855	0.0735737	0.0742182	0.0664197	0.0559484	0.0811509	0.0934977	0.0845064	0.111704	0.0906866	0.0860626	0.406399	0.103247	0.0497148	0.0682524	0.0698603	0.0521661	0.126965	0.0648165	0.0551263	0.0290581	0	0.17183	0.123843	0.0759056	0.0860266	0.0948309	0.0670676	0.0526763	0.0847093	0.0440927	0.0636821	0.0917283	0	0.0973024	0.117784	0.0826308	0.0978985	0.0471563	0.0642549	0.103544	0.0570026	0.0689642
AC017083.3	0.0125847	0.0271968	0.0183497	0.0378058	0.0260649	0.0123512	0.0285035	0.0240287	0.0244649	0.0235274	0.0215571	0.0133627	0.0103384	0.0457488	0.00912217	0.0587018	0	0.0226218	0.0417092	0.0122322	0.0353722	0.0186791	0.0324517	0.0163129	0.0128387	0.0218268	0	0.0479649	0.0324991	0.0269712	0.0303583	0.0238188	0.014948	0.013688	0	0.0235496	0.0221496	0.0164347	0	0.0281259	0.0379913	0.0139773	0.0700586	0.0383797	0.00797398	0.0112186	0.0264869	0.0255222
PNO1	0.0459451	0.0564792	0.0504607	0.077459	0.0558824	0.0351612	0.053068	0.0347783	0.0499294	0.0273913	0.0340025	0.0307215	0.0610136	0.0671244	0.0688245	0.0751844	0	0.0618227	0.0759421	0.0456474	0.0914016	0.0395195	0.0259003	0.0555408	0.0203282	0.0178716	0.0577415	0.0385782	0.0655561	0.088043	0.0199398	0.0853553	0.035598	0.0622907	0.0118759	0.0589756	0.0786781	0.0600582	0	0.0619035	0.0417208	0.00982835	0.0970278	0.0856396	0.0372956	0.0304534	0.0372673	0.0565107
CNRIP1	0.242622	0.189485	0.197879	0.320213	0.260259	0.237244	0.27894	0.223207	0.190505	0.138227	0.17482	0.158158	0.170334	0.246213	0.166009	0.231974	0.429321	0.229887	0.24062	0.17455	0.190219	0.136622	0.154049	0.141397	0.218889	0.223269	0	0.321001	0.376081	0.334565	0.289636	0.256272	0.188758	0.163949	0.208545	0.13646	0.217414	0.178857	0	0.181912	0.165922	0.190307	0.292417	0.263117	0.210817	0.165351	0.131052	0.155113
PLEK	0.00596122	0.0063856	0.00154736	0.0067563	0	0.0023552	0.00136611	0	0	0.000617196	0	0	0	0	0	0	0	0.00274928	0.000249122	0	0	0.00533075	0	0.00301442	0.00421474	0	0	0	0	0	0.0198909	0.00399865	0	0	0	0.001069	0	0	0	0	0	0	0	0.00333807	0.00527152	0	0.00286668	0.0055176
FBXO48	0.00152746	0.0205174	0.00974985	0.0184989	0.0128244	0.0134878	0.0105919	0.0081096	0.00948201	0.0025185	0.0189006	0.0119068	0.0102488	0.00839042	0.00498431	0.00265987	0	0.00276722	0.010499	0.00369301	0.0333423	0.0109853	0.0455176	0.00387822	0.00868643	0.0210648	0	0.0115669	0.0185981	0.00988779	0	0.01325	0.0149179	0.0371247	0	0.00335602	0.00470836	0.00954834	0	0.00733704	0.00896434	0.00411038	0.0265316	0.0219199	0.0108894	0.00816109	0.00157368	0.00296677
APLF	0.0498486	0.0262118	0.0247359	0.0455954	0.035746	0.0303588	0.00907181	0.0106523	0.0209162	0.0130571	0.0222666	0.0290123	0.0385251	0.0384271	0.0168427	0.035689	0	0.0377055	0.0220372	0.0278637	0.031345	0.0106562	0.0214774	0.0310943	0.0149014	0.0399214	0	0.0340208	0.0145427	0.0360857	0.00437531	0.0319059	0.0253833	0.0197458	0	0.0286673	0.016901	0.0136903	0	0.0262215	0.0278029	0.00708596	0.0108807	0.0574577	0.00927639	0.0399063	0.0252313	0.00706726
PROKR1	0	0	0	0	0	0	0	0	0	0	0	0	0	0	0	0	0	0	0	0	0	0	0	0	0	0	0	0	0	0	0	0	0	0	0	0	0	0	0	0	0	0	0	0	0	0	0	0
ARHGAP25	0.00701514	0.0649538	0.0153267	0.0118682	0.0166201	0.0153023	0.0033806	0.00901552	0.00614294	0.030258	0.00661302	0.0175907	0.0137955	0.0029747	0.0163806	0.00108417	0	0.00785427	0.0113362	0.0101962	0.0075741	0.0214666	0.0152707	0.00249162	0.0186407	0	0	0.00444061	0.00825306	0.0209037	0.011474	0.0159975	0.0180034	0.00506253	0	0.0232368	0.0133664	0.00688923	0	0.006501	0.0160423	0.00412226	0.0123707	0.0155747	0	0.0214135	0.00270624	0.02729
GKN2	0.00129262	0	0	0	0	0	0.00287158	0	0.000279792	0	0	0	0	0	0	0	0	0	0	0	0	0	0	0	0	0	0	0	0.00152043	0	0	0	0	0	0	0	0.00113045	0	0	0	0	0	0	0	0	0	0	0
ANTXR1	0.214374	0.288298	0.237653	0.171238	0.156755	0.128466	0.168705	0.248654	0.160655	0.208378	0.214746	0.245802	0.232283	0.125072	0.247833	0.203613	0	0.221935	0.124066	0.236347	0.177108	0.152589	0.247247	0.177205	0.159446	0.301917	0.841778	0.258565	0.174285	0.188725	0.274039	0.114853	0.197881	0.155321	0.300419	0.229362	0.125874	0.169025	0	0.156632	0.195252	0.106412	0.204461	0.191072	0.172058	0.15491	0.146095	0.140473
GFPT1	0.221046	0.240825	0.19863	0.291066	0.260966	0.304129	0.269606	0.209335	0.18078	0.167704	0.195062	0.250221	0.238359	0.199033	0.23572	0.274742	0.262524	0.218321	0.244202	0.221211	0.232804	0.132156	0.205246	0.160132	0.194306	0.244613	0	0.307653	0.324637	0.332331	0.399852	0.247328	0.230935	0.172462	0.273656	0.200543	0.273019	0.253066	0	0.220479	0.217046	0.278643	0.290013	0.322204	0.258695	0.202773	0.167113	0.20834
NFU1	0.110334	0.189276	0.101319	0.159463	0.166179	0.123517	0.117676	0.132609	0.115004	0.063988	0.0929871	0.102261	0.138208	0.171468	0.160582	0.152315	0.236982	0.131961	0.0976792	0.143413	0.111469	0.0836424	0.109536	0.0783852	0.10369	0.140306	0.0577415	0.0933319	0.122121	0.189654	0.165412	0.135296	0.121955	0.0869293	0.117764	0.12861	0.113191	0.0991479	0	0.199695	0.143495	0.148343	0.186918	0.10105	0.155309	0.0800978	0.0808698	0.0779858
AAK1	0.569303	0.520742	0.184319	0.503989	0.387891	0.382841	0.265707	0.265627	0.193827	0.224266	0.306439	0.359143	0.377706	0.253075	0.432642	0.292128	1.42834	0.311374	0.194921	0.348735	0.266618	0.109948	0.484	0.127373	0.27094	0.387544	0.0510328	0.524334	0.422676	0.523572	0.773162	0.231096	0.24121	0.136373	0.724531	0.320369	0.285671	0.606521	0	0.418751	0.296547	0.604341	0.470724	0.664672	0.332634	0.15561	0.325831	0.17256
ANXA4	0.101186	0.0995732	0.0714571	0.127108	0.120524	0.11022	0.0673524	0.0709488	0.088014	0.0719215	0.0643284	0.0672773	0.0867833	0.0945845	0.08869	0.0774757	0	0.151117	0.0926618	0.114283	0.0803778	0.0771472	0.110459	0.100191	0.0853184	0.0590861	0.161531	0.0667013	0.152207	0.129583	0.171186	0.142354	0.112496	0.0448843	0.198392	0.10153	0.0717414	0.0474868	0	0.125306	0.084895	0.220402	0.130517	0.0843819	0.0984939	0.0904167	0.0820523	0.18516
GMCL1	0.323631	0.226267	0.18331	0.263183	0.268826	0.197715	0.222305	0.213241	0.173555	0.15134	0.188036	0.151208	0.178675	0.184358	0.265753	0.210307	0	0.25793	0.180507	0.199419	0.216178	0.113774	0.222078	0.133825	0.181924	0.269254	0.0577415	0.235643	0.284732	0.305944	0.323136	0.239553	0.160165	0.148834	0.145743	0.169431	0.197028	0.182713	0	0.189124	0.194348	0.243387	0.277234	0.314951	0.200977	0.14246	0.198711	0.179745
SNRNP27	0.0260743	0.00334184	0.0202879	0.0295473	0.0208558	0.0113285	0.0328511	0.0102038	0.0178981	0.00760861	0.00855189	0.0201705	0.00723023	0.0187704	0.0144043	0.0335847	0	0.0200126	0.0302664	0.021765	0.0405054	0.0109446	0.0215327	0.0203025	0.00763029	0.0228119	0	0.0266608	0.0365241	0.0259036	0	0.0306134	0.0176413	0.0263565	0.0172513	0.00696893	0.0252927	0.00811035	0	0.00626566	0.0150855	0.0385966	0.0210558	0.0323136	0.0279725	0.00867487	0.0211948	0.0220548
MXD1	0.1315	0.152847	0.100536	0.183488	0.132905	0.149834	0.243655	0.123348	0.121227	0.102041	0.126913	0.0824014	0.110845	0.139103	0.079318	0.154898	0.597717	0.108983	0.0913168	0.0962242	0.120475	0.102475	0.0932926	0.100331	0.0863341	0.112723	0	0.232796	0.221515	0.18755	0.166438	0.130629	0.0922265	0.143391	0.127464	0.0790566	0.129523	0.131377	0	0.125414	0.0997567	0.125738	0.200155	0.231442	0.161164	0.0626949	0.0737153	0.132625
ASPRV1	0.0182064	0.00373009	0.0077167	0.00501641	0.00828596	0.0218027	0.0394337	0.00675157	0.0129872	0.0042867	0.0091315	0.0007943	0.00984344	0	0.0165942	0.0059926	0	0.00443761	0.00601781	0.00319975	0.00800211	0.00272669	0.0109487	0.00227756	0.00509479	0.00959136	0	0.0313903	0.00936183	0.0204595	0.0137191	0.0126536	0.0122336	0	0	0.0130266	0.0124921	0.00345462	0	0.00298003	0.000496304	0	0.00902151	0.0220395	0.00365465	0.00513676	0.0171567	0.0264584
PCBP1	0.170699	0.118172	0.0796456	0.145072	0.102364	0.226478	0.286755	0.127513	0.0791554	0.0911387	0.208235	0.112779	0.191194	0.0730902	0.0906266	0.0623322	0.214917	0.057251	0.164823	0.0789052	0.127028	0.0548242	0.11116	0.0488906	0.152702	0.186084	0	0.138598	0.20867	0.158515	0.167665	0.101137	0.105282	0.0588108	0.0730313	0.0793136	0.140463	0.159334	0	0.0786981	0.0533368	0.0879028	0.0962878	0.267513	0.238493	0.050794	0.0422895	0.145989
C2orf42	0.11544	0.0685209	0.0930709	0.132088	0.0920813	0.0725857	0.114951	0.0840547	0.0706871	0.0747201	0.0617342	0.0917342	0.0564181	0.0898023	0.104315	0.0891671	0	0.0891673	0.0673655	0.0645348	0.0570701	0.0432036	0.0794109	0.0623057	0.0448018	0.0923725	0.57969	0.0970441	0.107507	0.0907021	0.0753703	0.115585	0.0858707	0.0844286	0.092413	0.0957408	0.113093	0.0571752	0	0.0559426	0.0902926	0.0671516	0.127789	0.0551778	0.0499257	0.0663663	0.0756554	0.0428372
TIA1	0.00244878	0	0	0	0.00028213	0	0	0	0	0	0	0	0.00324575	0	0	0	0	0	0.00187763	0.000739559	0	0	0	0	0	0	0	0	0.00232694	0	0	0	0	0	0	0	0	0	0	0	0	0	0	0	0	0	0	0
PCYOX1	0.192556	0.167962	0.177313	0.213723	0.187659	0.221854	0.266071	0.198925	0.163802	0.118024	0.158593	0.128288	0.184082	0.110981	0.0863387	0.167254	0	0.171964	0.221911	0.151069	0.145866	0.141315	0.135328	0.140925	0.152683	0.148705	0	0.218134	0.282793	0.161056	0.145393	0.208561	0.133629	0.176412	0.0369003	0.123144	0.189052	0.184938	0	0.179355	0.125264	0.189096	0.251463	0.0998614	0.189364	0.130448	0.0578141	0.186904
SNRPG	0.0879344	0.0333845	0.0530116	0.0959974	0.0581578	0.0414463	0.0430006	0.0462427	0.0664865	0.0197422	0.0412192	0.0288319	0.0209929	0.0617848	0.0604781	0.0326591	0.0799554	0.0396762	0.0598179	0.033438	0.0463422	0.0280357	0.0278689	0.0268216	0.0375585	0.0410308	0	0.0702131	0.0450399	0.0485775	0.0158434	0.0452377	0.026153	0.041262	0.0605273	0.0381836	0.0433098	0.0764852	0	0.0873334	0.0436542	0.0232529	0.100609	0.0386947	0.0399224	0.0193991	0.0235907	0.0392068
FAM136A	0.0518559	0.0486667	0.0357108	0.0609197	0.0333399	0.0720057	0.0665068	0.0418472	0.0512485	0.0355864	0.0428228	0.0292474	0.0516756	0.0570429	0.0316702	0.0797592	0	0.0591095	0.0671293	0.0290136	0.0321637	0.046115	0.0552625	0.0459367	0.0238084	0.0322786	0	0.0239678	0.0520178	0.0714052	0.028992	0.0524823	0.0374839	0.0414224	0.0233633	0.0352782	0.0485021	0.0922695	0	0.0513834	0.036858	0.0260002	0.0883901	0.0716377	0.0212148	0.0150108	0.0284286	0.0527281
TGFA	0.0376545	0.0205052	0.0337029	0.058971	0.0326423	0.0663691	0.0294651	0.0298586	0.0298391	0.0538817	0.0326479	0.0138649	0.0495865	0.0450429	0.0767031	0.0126364	0	0.0246335	0.0124142	0.0271885	0.0643351	0.0396922	0.042875	0.011963	0.0166425	0.069763	0	0.0463829	0.0410892	0.0629533	0.0333202	0.0443696	0.0402061	0.0179123	0.0343292	0.0414714	0.0492814	0.00965854	0	0.0672769	0.0143962	0.0146273	0.0381456	0.0424394	0.0383734	0.0282891	0.0341027	0.0234015
ADD2	0.411185	0.382469	0.228007	0.428545	0.338619	0.346174	0.30596	0.269397	0.234776	0.219702	0.302968	0.267266	0.335829	0.257787	0.366202	0.330341	0.659483	0.382954	0.263937	0.320659	0.27378	0.153606	0.426632	0.157468	0.282402	0.320106	0.465147	0.448557	0.396842	0.471027	0.590465	0.318662	0.310237	0.210467	0.385513	0.261845	0.307712	0.356033	0	0.282861	0.286127	0.473634	0.461024	0.399445	0.295416	0.190397	0.266178	0.188269
FIGLA	0.00337775	0	0.0017	0.00537482	0	0	0.00145506	0.00110356	0.00139693	0	0.000951874	0	0	0	0	0	0	0	0	0	0	0.000646336	0	0	0.000850541	0	0	0	0	0	0	0.0028369	0	0	0	0	0.00172491	0	0	0	0	0	0	0	0.0044202	0	0	0
CLEC4F	0.0146523	0	0	0	0.00203756	0	0.00129042	0.00163893	0.00072668	0	0.00104582	0	0	0.00384922	0.00995194	0.00289609	0	0.00358307	0.000747878	0	0.00177221	0.00488822	0	0	0	0.00237895	0	0.00291011	0	0	0	0	0	0	0	0	0	0	0	0	0	0	0.00168802	0	0	0	0	0.00187019
VAX2	0.0022101	0	0.00374347	0.00787853	0.0074783	0.00464327	0.00282372	0.000733721	0.00367541	0.00127167	0	0	0.000742659	0.00546595	0.00392335	0.0249465	0	0	0.00487577	0.00340608	0.00403438	0.00512111	0	0.0076013	0	0.00438646	0	0.00522189	0.0221032	0.00321849	0.0236926	0.00637567	0.00352918	0	0	0	0.0017441	0	0	0	0.00260566	0.00726593	0.00770503	0	0	0.000841982	0	0.00529498
ATP6V1B1	0	0	0.000324185	0.000961427	0	0	0	0	0.000378979	0	0	0	0	0.00749425	0	0	0	0.00468696	0	0	0	0	0	0.00189093	0	0	0	0	0.00386725	0	0	0.00505684	0.000404786	0.00266211	0	0.000520152	0	0	0	0.00552212	0	0	0	0	0	0.00383629	0.00228466	0
AC007040.2	0.138515	0.0621815	0.0718718	0.0502098	0.018393	0.0368901	0.0798076	0.0724325	0.0535275	0.0754103	0.0771262	0.036503	0.0465594	0.086568	0.111655	0.106431	0	0.0954428	0.0417609	0.0460009	0.0834226	0.103108	0.0431242	0.0906341	0.0254918	0.115242	0	0.0775865	0.106326	0.0670777	0.0991182	0.122046	0.0716093	0.0796753	0.0420135	0.06231	0.0855142	0.116119	0	0.10827	0.0573654	0.0853881	0.190222	0.048566	0.0217942	0.0712284	0.0418198	0.153116
ANKRD53	0	0.0085206	0.00777488	0.0450785	0.0201818	0.0162462	0.00263071	0.00949	0.0165469	0.00283534	0.0059231	0.000373538	0.00641624	0.0104703	0.00290889	0.0426879	0	0.0352555	0.0119341	0.017911	0.00865893	0.00973519	0.0247383	0.0263696	0.00700019	0	0	0.013758	0.0257817	0.0151859	0	0.0166302	0.00205438	0.0137997	0	0.0194536	0.0116642	0	0	0.0036229	0.0302	0	0.0107181	0.00384523	0.00720975	0.00457962	0.0200162	0
NAGK	0.0994018	0.0728513	0.0946514	0.141729	0.129308	0.0652343	0.141305	0.0959547	0.0931975	0.049136	0.102519	0.0484787	0.12042	0.090078	0.115411	0.121205	0	0.108273	0.0906769	0.113587	0.108108	0.0655068	0.087029	0.064941	0.0604094	0.0759196	1.10294	0.102025	0.103262	0.114602	0.196345	0.117961	0.098499	0.0765826	0.0570209	0.0741749	0.0968522	0.0702381	0	0.104404	0.0921678	0.101347	0.133122	0.136136	0.0777403	0.0722002	0.0625681	0.103308
MCEE	0.113333	0.0855593	0.0724449	0.0948589	0.0985175	0.0816664	0.0874044	0.0795288	0.0816163	0.0483254	0.0751005	0.0787778	0.0751926	0.086243	0.105127	0.0722702	0.262524	0.0943515	0.0655005	0.0558919	0.0739611	0.062932	0.127938	0.0520191	0.0492014	0.082773	0.0577415	0.0912107	0.0817912	0.0886163	0.0769689	0.120257	0.0682651	0.0844184	0.0605397	0.0796013	0.0906256	0.113336	0	0.0718739	0.05625	0.140123	0.123908	0.0908692	0.0749354	0.0439458	0.0580791	0.0861753
MPHOSPH10	0.181289	0.102772	0.0820789	0.0738406	0.0963439	0.0773902	0.115093	0.0916357	0.107908	0.0525078	0.099231	0.140765	0.058866	0.11731	0.102389	0.121707	0	0.107619	0.0818524	0.0738514	0.0582012	0.0856336	0.138686	0.0625779	0.0837895	0.0929327	0	0.0547749	0.0838365	0.058878	0.163683	0.111595	0.0771905	0.0983033	0.218069	0.109242	0.10197	0.157759	0	0.115251	0.0876971	0.0571294	0.11666	0.0663423	0.0319591	0.058526	0.0540805	0.082389
PAIP2B	0.0419954	0.00368963	0.043629	0.0258849	0.0430353	0.0620892	0.0356769	0.0463991	0.0277715	0.0214968	0.0413179	0.0296865	0.0369995	0.016501	0.0454411	0.0235409	0	0.0282984	0.0391357	0.0286089	0.0444084	0.0495495	0.0571817	0.0265341	0.0221727	0.0509432	0	0.0247234	0.0567714	0.0513505	0.0315343	0.0330326	0.0381241	0.0440597	0	0.0212734	0.0241274	0.0457019	0	0.0665231	0.0149729	0.0155472	0.0409155	0.0221151	0.0671077	0.0459946	0.0297608	0.0377385
ZNF638	0.576772	0.475525	0.218562	0.484347	0.466578	0.401409	0.278817	0.277166	0.192315	0.177649	0.313374	0.363015	0.376645	0.209957	0.43164	0.316235	1.35634	0.269372	0.278039	0.345695	0.269005	0.143004	0.480477	0.13543	0.32005	0.438609	1.0935	0.583005	0.432315	0.564123	0.782734	0.206981	0.277354	0.127049	0.793253	0.268615	0.308952	0.498437	0	0.417403	0.273886	0.588611	0.535087	0.644755	0.31856	0.0925223	0.264324	0.136027
DYSF	0.0607678	0.00759985	0.0219895	0.0215389	0.0148709	0.0255963	0.0280692	0.0156798	0.0194915	0.0143639	0.012459	0.0124943	0.0256025	0.0151016	0.0233752	0.0280674	0.375862	0.00897564	0.00805441	0.00290225	0	0.0042213	0.0193912	0.0193467	0.0068991	0.0168481	0	0.0377131	0.0328847	0.0139149	0.0452758	0.0212573	0.0160636	0.00400912	0.032456	0.0155468	0.0123467	0.0394144	0	0.0106988	0.0246248	0.00483371	0.0416583	0.0661478	0.00196841	0.0104666	0.00330963	0.028243
CYP26B1	0.00337817	0.0123567	0.00271774	0.0161626	0.00329364	0.00662667	0.00620089	0.00112681	0.0030548	0	0.0015706	0.00635467	0.00292939	0	0	0	0	0	0.000533438	0.00414183	0	0.00133474	0.0076304	0.00434274	0.00129026	0.00528326	0	0.00401682	0.00765862	0.00708745	0	0.011507	0.00665421	0	0.00875955	0.00231921	0	0.00342816	0	0.00156147	0	0	0	0	0.00518287	0.00368998	0.00295583	0.0156441
EXOC6B	0.543106	0.441677	0.200069	0.421666	0.400175	0.272589	0.330589	0.264876	0.201107	0.284048	0.293095	0.397465	0.426543	0.191106	0.377528	0.32994	1.0013	0.300334	0.210685	0.343971	0.235579	0.128413	0.568244	0.127268	0.249402	0.394026	0.599093	0.469938	0.362155	0.528374	0.7186	0.228999	0.273171	0.136482	0.626705	0.277783	0.344545	0.447578	0	0.425238	0.295029	0.698594	0.499909	0.573924	0.388368	0.185841	0.169919	0.170961
SPR	0.0101198	0.00158402	0.000227409	0.00355549	0.00934552	0	0.0313242	0.00268124	0.00291134	0.00259486	0.000768231	0.00425109	0.00655544	0	0.00278673	0.00738041	0	0	0.00269406	0	0	0.00182103	0	0	0.000711325	0	0	0.0090491	0.00149987	0.00177485	0.0392265	0.00505684	0.00607113	0	0	0.00240925	0.00447832	0.00199482	0	0	0	0.0166309	0.00473514	0.0221116	0	0	0	0.0414884
EMX1	0.0438753	0.000735774	0.00227651	0.0172236	0.0240513	0.00358271	0.0115298	0.00877222	0.0117029	0.00300566	0.0104598	0.00174012	0.0198864	0.0133822	0.00546541	0.0017713	0	0	0	0.00331935	0.00384368	0.000712097	0.0174096	0	0.00308214	0	0	0.00432614	0	0.003766	0.0120679	0.0102654	0.0220515	0	0.0253239	0.00194535	0.0139714	0.00316036	0	0	0	0	0	0	0.00590619	0	0	0.00340519
SFXN5	0.284918	0.263521	0.22184	0.249352	0.244019	0.192936	0.277468	0.213	0.202795	0.158792	0.213584	0.213059	0.237234	0.220023	0.361389	0.265424	0.204377	0.213057	0.196657	0.226005	0.222212	0.163667	0.322289	0.176436	0.169022	0.222195	0.437905	0.303553	0.324853	0.291356	0.379831	0.210587	0.275974	0.222905	0.320186	0.213862	0.294348	0.293318	0	0.257043	0.215004	0.424763	0.31693	0.270513	0.290472	0.247445	0.233924	0.210819
RAB11FIP5	0.028837	0.0153535	0.0325093	0.0419097	0.0460164	0.0268982	0.0150516	0.0597162	0.0383742	0.0261328	0.0296887	0.0195567	0.0385274	0.00882304	0.0598504	0.0468014	0	0.0547871	0.0243448	0.0507584	0.0342485	0.0335206	0.0387992	0.0525718	0.015923	0.0103057	0	0.0583204	0.035733	0.030216	0.0586325	0.0527175	0.0328061	0.038377	0.0356004	0.0377891	0.0417678	0.0494554	0	0.106416	0.0399442	0.0342	0.0496845	0.0578849	0.0176631	0.0331719	0.0646141	0.105966
NOTO	0	0	0	0	0	0	0	0	0.000740494	0	0	0	0	0.00356102	0	0	0	0.00467679	0	0	0	0.000334863	0	0	0	0	0	0	0.00252472	0.00210281	0	0	0.000642992	0	0	0.00195146	0.00238032	0	0	0	0	0.0238165	0	0.0110262	0	0	0	0.00200651
SMYD5	0.0322648	0.0658335	0.0253814	0.0348277	0.0609342	0.0206964	0.0581262	0.0681531	0.0502803	0.0193455	0.0635543	0.0397217	0.0738008	0.0275678	0.0636501	0.0421657	0	0.077349	0.0411612	0.0659364	0.0605875	0.0236583	0.0392556	0.0284926	0.0512925	0.051653	0.841778	0.0490565	0.0709065	0.0491324	0.0893739	0.0665581	0.0520614	0.0238867	0.066219	0.0208155	0.044923	0.0802304	0	0.0316004	0.0258559	0.047863	0.0360553	0.124361	0.0647791	0.0578748	0.0424901	0.0382088
PRADC1	0.0104469	0.0149685	0.0219667	0.0613121	0.026396	0.0467963	0.0843235	0.0894647	0.0489418	0.0297323	0.0423518	0.0144124	0.0301321	0.064462	0.0486755	0.0775896	0	0.0565554	0.0570791	0.0212209	0.0415295	0.0380336	0.0895846	0.0343003	0.0386793	0.0477152	0	0.0606455	0.0570715	0.0228555	0.0539063	0.0592727	0.0214786	0.0293468	0.0286426	0.0305417	0.0519173	0.088474	0	0.0563636	0.0292161	0.103319	0.0721505	0.0565327	0.0442051	0.0792822	0.0190283	0.0586068
CCT7	0.103697	0.0952627	0.0714773	0.152433	0.0990141	0.12898	0.197321	0.109197	0.104752	0.0722981	0.0701232	0.0406198	0.102913	0.0984509	0.0854527	0.126255	0.460116	0.077285	0.154849	0.0920326	0.12194	0.0607631	0.0651958	0.0846895	0.0904449	0.0447197	0.0577415	0.111962	0.217044	0.0833485	0.162352	0.119748	0.0828277	0.0754595	0.0646704	0.0560416	0.145635	0.120711	0	0.0613218	0.0919898	0.0426591	0.133574	0.115007	0.0777804	0.0498868	0.0742845	0.0664787
FBXO41	0.14951	0.184839	0.116365	0.191194	0.153693	0.123908	0.16828	0.169623	0.132334	0.0808569	0.150138	0.161584	0.179383	0.122945	0.172954	0.173613	0.249469	0.178325	0.155166	0.162244	0.18043	0.100576	0.203439	0.112649	0.121124	0.17096	0.0577415	0.133239	0.13215	0.151506	0.203189	0.189716	0.142398	0.111266	0.147715	0.133806	0.16097	0.137721	0	0.168593	0.145064	0.133271	0.188131	0.133385	0.112615	0.100762	0.131197	0.154555
EGR4	0.00728904	0.0252361	0.00759614	0.00514436	0.003707	0.00332052	0.00180905	0	0.00466995	0.00159518	0.0198867	0.000163369	0.00311325	0	0.00489924	0.00560924	0	0.00267032	0.00553396	0.00219277	0.00304428	0	0	0	0.00314994	0.00126229	0	0	0.00871644	0.0046579	0	0.0093942	0.00234771	0	0	0.00146754	0.000856091	0	0	0.00302538	0.00393429	0	0	0	0.00135787	0.00830491	0.00128931	0.00162796
ALMS1	0.408215	0.352184	0.224568	0.323096	0.35927	0.306774	0.248862	0.242071	0.197995	0.208353	0.27927	0.295294	0.373121	0.261162	0.332255	0.354984	0	0.244512	0.220475	0.271667	0.225774	0.176369	0.278803	0.16431	0.280204	0.305114	0.37039	0.415469	0.273385	0.386378	0.492221	0.22399	0.266527	0.231856	0.442183	0.272246	0.267368	0.30456	0	0.249509	0.24448	0.416473	0.345243	0.339421	0.235274	0.23639	0.202873	0.211673
TPRKB	0.0836932	0.0412265	0.0436661	0.0907123	0.067818	0.051108	0.0852547	0.0585194	0.0547212	0.0394002	0.0314955	0.0254143	0.0306211	0.0326772	0.0515817	0.0985978	0.178729	0.0629647	0.048688	0.0164575	0.0478971	0.0457825	0.0480638	0.0307795	0.0282009	0.0366523	0	0.0429217	0.103384	0.0565272	0.0654973	0.0617037	0.0411373	0.0628333	0.0598369	0.0450306	0.0527678	0.0595935	0	0.0315741	0.0534884	0.054567	0.100507	0.0318503	0.0329055	0.0505888	0.0637855	0.0693724
DUSP11	0.100168	0.0333059	0.0577975	0.0646707	0.0705788	0.0966883	0.0885594	0.0576096	0.0694053	0.0443078	0.046659	0.0249769	0.0452222	0.102551	0.0502063	0.09949	0.0799554	0.0382132	0.0732162	0.0511104	0.0724229	0.06241	0.0464524	0.0589618	0.0651888	0.0590565	0.0577415	0.0695945	0.0690384	0.129842	0.0910892	0.0776929	0.0607498	0.0737393	0.0136917	0.0616723	0.0721804	0.0902986	0	0.0752048	0.0718702	0.0234676	0.137544	0.0606397	0.0609639	0.0431377	0.0924292	0.0517796
C2orf78	0	0.000735774	0.00110822	0.00626625	0.000991857	0.00137229	0.00232913	0	0.001065	0	0	0	0	0	0.00116254	0	0	0	0.00074669	0	0.00457952	0.000313563	0.0242259	0	0.00141708	0	0	0	0.00489447	0	0	0.0048129	0	0.00219145	0	0.000566773	0.00610633	0.00249376	0	0.00225106	0.00157375	0	0	0	0	0.00722543	0	0.0011336
STAMBP	0.147632	0.126273	0.114194	0.15936	0.17638	0.109911	0.198179	0.169889	0.113901	0.0978816	0.108216	0.0898049	0.127293	0.179468	0.1527	0.196319	0.249469	0.179459	0.123845	0.135412	0.145933	0.101989	0.104147	0.0985694	0.0895624	0.161839	0.161531	0.142137	0.1561	0.154158	0.235445	0.11188	0.118054	0.0923785	0.0712073	0.122676	0.12308	0.122023	0	0.200718	0.138548	0.167293	0.219392	0.260885	0.144209	0.100744	0.104935	0.115494
ACTG2	0.00137227	0.0125798	0.000623407	0.0062463	0.00135717	0	0	0.00380847	0.000717471	0.000506218	0.000380654	0	0	0	0	0	0	0	0.00333712	0.00112367	0.00289356	0	0	0	0	0	0	0	0.00701293	0	0	0	0	0.00351054	0	0.000254341	0	0	0	0	0.000806759	0	0.00785638	0	0	0	0	0.0190652
DGUOK	0.155236	0.152241	0.0977064	0.199375	0.149044	0.17786	0.146166	0.123871	0.113295	0.0871775	0.071788	0.0704128	0.167536	0.136962	0.0982775	0.144118	0	0.141382	0.152312	0.143528	0.102814	0.101738	0.151644	0.0745654	0.0908952	0.0987815	0	0.131227	0.188127	0.145463	0.152129	0.127673	0.115064	0.0823665	0.167516	0.101914	0.127976	0.162147	0	0.162856	0.117502	0.228957	0.167205	0.155644	0.113528	0.0619629	0.125676	0.130808
TET3	0.217625	0.19813	0.202218	0.229136	0.267192	0.207493	0.391922	0.237422	0.175685	0.133761	0.202859	0.153117	0.228443	0.181482	0.286847	0.203472	0	0.256261	0.191525	0.2148	0.130466	0.152979	0.287912	0.120888	0.135001	0.207586	0.389638	0.237676	0.170509	0.303027	0.311294	0.199961	0.221795	0.186157	0.331876	0.19798	0.21996	0.256556	0	0.218931	0.241303	0.2254	0.36164	0.260191	0.237902	0.554285	0.203356	0.297196
BOLA3	0.0621758	0.06777	0.0525005	0.153794	0.0803775	0.095988	0.0617218	0.0844065	0.0775021	0.0436359	0.0299131	0.0245766	0.0606458	0.0659343	0.0760768	0.106687	0.310548	0.0831545	0.0885113	0.0868274	0.0608699	0.031619	0.0574144	0.0472101	0.0507722	0.0458597	0.274418	0.0553712	0.131809	0.0688394	0.0722328	0.0716236	0.0529557	0.0369347	0.0713729	0.0512437	0.0503709	0.0420765	0	0.085823	0.0699752	0.0459224	0.0958871	0.0442467	0.0654504	0.0282937	0.0406098	0.033554
MOB1A	0.0921755	0.054882	0.070468	0.113258	0.109664	0.0697083	0.137554	0.0854249	0.0611425	0.0276702	0.0736667	0.0738994	0.0941295	0.0669189	0.0552108	0.0925549	0.157068	0.0533486	0.0626007	0.0602899	0.0670808	0.0534137	0.0458128	0.0536245	0.0797822	0.0528881	0	0.137885	0.138212	0.0866339	0.0838672	0.0764004	0.0888525	0.0567411	0.0457289	0.0474174	0.0721228	0.0823359	0	0.0634025	0.0591921	0.13525	0.0856924	0.110506	0.122967	0.053919	0.0729027	0.0700165
MTHFD2	0.0431	0.046934	0.0449409	0.0955945	0.0450418	0.0480133	0.11847	0.043352	0.0547455	0.0338921	0.0457818	0.0509938	0.0388326	0.0728906	0.0478741	0.0661147	0.0799554	0.062055	0.0644721	0.04261	0.0376187	0.055005	0.0397781	0.0294546	0.0298066	0.0237035	0.437905	0.0644553	0.0376496	0.0762217	0.0890959	0.0518411	0.0468589	0.0556294	0.00479991	0.0255778	0.0308029	0.051572	0	0.0464771	0.0315114	0.00743152	0.0541714	0.0366861	0.0375177	0.0421389	0.0361507	0.0670856
AC006030.1	0.106558	0.206125	0.0672708	0.0895713	0.0848145	0.126222	0.087049	0.0988428	0.0796634	0.0605673	0.102788	0.0736893	0.0859899	0.132793	0.0731606	0.148679	0.310548	0.122376	0.0850571	0.0948918	0.0941568	0.0968462	0.102401	0.033012	0.102891	0.0803596	0	0.118345	0.226605	0.159772	0.0997229	0.124325	0.132903	0.108667	0.133612	0.0855644	0.177059	0.0817088	0	0.138856	0.0835985	0.188129	0.215799	0.106527	0.0595682	0.130764	0.0627021	0.262424
DCTN1	0.031242	0.0327307	0.0256255	0.0592743	0.0212647	0.00897627	0.0486584	0.0478244	0.0282065	0.0166857	0.0385583	0.0218075	0.0346251	0.0311194	0.0391064	0.0401037	0	0.0327153	0.0313786	0.0252592	0.0255623	0.0440937	0.00855206	0.0557968	0.0371266	0.0120119	0	0.0131323	0.0384624	0.029111	0.0931584	0.0266273	0.0264477	0.0364793	0.0160604	0.0309466	0.0365744	0.0320332	0	0.0249943	0.0228653	0.0207662	0.0459266	0.00451192	0.0104857	0.0333404	0.0274628	0.0397844
AC005041.1	0.0139464	0	0.00273756	0.0321108	0.0168679	0.00544082	0.00347291	0.00633207	0.0101806	0.00205367	0.000933741	0	0	0.00753456	0.003555	0.00847791	0	0.00808058	0.0165405	0.00354605	0.018753	0.0162627	0.00389813	0.0182215	0.00243912	0	0	0.0107867	0.0544581	0.0172687	0	0.00454537	0.00396931	0.00562052	0.00844965	0.0120639	0.011391	0.00305502	0	0	0.00798285	0.012284	0.0263426	0	0.00526148	0.0117703	0.00636917	0.013893
WDR54	0.0534211	0.0814705	0.0359334	0.064091	0.0407398	0.0306365	0.0454807	0.0502218	0.0466853	0.0259675	0.0250701	0.00691558	0.0503759	0.060861	0.06097	0.0518341	0	0.0466071	0.0422217	0.0417892	0.0250421	0.0299249	0.0215726	0.0450153	0.0226412	0.00764115	0	0.0245125	0.0765296	0.0274664	0.0359624	0.0483587	0.0376978	0.0242521	0	0.0220402	0.0534897	0.0250914	0	0.0290891	0.0606688	0.0193588	0.101563	0.0199528	0.0481049	0.0224075	0.00614539	0.015361
RTKN	0.00307142	0.00618053	0.00273067	0.00888959	0.0151519	0.00379969	0.0143111	0.0120062	0.00394405	0.00196326	0.00312989	0.0252722	0.00219733	0.00335571	0.0010946	0.0232032	0	0.00308573	0	0.00679386	0.00626141	0.00385118	0.00257656	0	0.00542254	0	0	0.0129729	0.0176174	0.00573042	0.081492	0.00315437	0.00450354	0	0	0.00427359	0.0059144	0	0	0	0.00173911	0	0.00350763	0.0204056	0.00284721	0.00368299	0.00135037	0.00365868
INO80B	0	0	0.00062777	0	0.00340508	0	0.000688112	0.002421	0.000268293	0	0	0	0	0	0	0	0	0	0	0	0.00118955	0.00317531	0	0	0	0	0	0	0	0	0	0	0	0	0	0.00132783	0	0	0	0	0	0	0	0	0	0	0.00676087	0.00215762
INO80B-WBP1	0	0	0	0	0	0	0	0	0.000272252	0	0	0	0	0	0.000952839	0	0	0.00144692	0.00173377	0	0.00257354	0	0	0	0	0	0	0	0.00190571	0	0	0	0	0.00241553	0	0.000479145	0	0	0	0	0	0	0	0	0.00130437	0	0	0
WBP1	0	0	0	0	0	0	0	0.00204425	0.00120425	0	0	0	0	0	0	0	0	0	0	0.00156953	0	0	0	0	0	0.000854811	0	0	0	0	0	0	0	0	0	0	0	0.00104774	0	0	0	0	0	0.003988	0	0	0	0
MOGS	0.0625197	0.0397266	0.0510815	0.11726	0.0455141	0.0411272	0.0654387	0.0615431	0.10098	0.0396341	0.0314146	0.0392958	0.0588368	0.171685	0.0535246	0.114234	0	0.120786	0.0552748	0.115519	0.077611	0.0346465	0.03263	0.0644648	0.0203029	0.0384775	0	0.031453	0.0525671	0.0604038	0.0371317	0.105904	0.0525001	0.0393937	0.00403039	0.0310788	0.0687839	0.0460303	0	0.0435508	0.0764054	0.0211657	0.170292	0.0233164	0.0495725	0.0557115	0.0803725	0.0380244
MRPL53	0	0	0	0	0.00119468	0	0	0.00838614	0.0009999	0	0	0	0.00253875	0	0.000795034	0.00433329	0	0	0.000315628	0	0.002405	0.000401635	0	0	0.000503662	0	0	0.00254714	0.00230253	0.00108955	0.0184435	0	0.00132236	0	0	0	0	0	0	0	0.00171543	0.00149039	0	0	0	0.00195481	0	0
CCDC142	0.0260315	0.0239089	0.0325393	0.026603	0.0360876	0.0142256	0.0475497	0.0786282	0.0363206	0.0249182	0.0384498	0.0448601	0.0413058	0.074354	0.103334	0.0891221	0	0.0436693	0.0363659	0.0652946	0.0416873	0.0304502	0.0655197	0.0612753	0.0172419	0.0310225	0	0.00716665	0.0267462	0.0404466	0.0651469	0.0434472	0.0643115	0.0756329	0.0323996	0.0641563	0.0750164	0.0801397	0	0.0613862	0.0507608	0.0463287	0.0865039	0	0.0640354	0.0560527	0.0713313	0.0476412
TTC31	0.0435798	0.0324636	0.0291978	0.0401766	0.0468937	0.0367472	0.0291196	0.0323749	0.0367124	0.0242451	0.0218876	0.0105359	0.0177884	0.0209719	0.0469481	0.0335863	0	0.0341013	0.0177206	0.0258009	0.0329232	0.0147339	0.0173709	0.0351143	0.0362526	0.012391	0	0.0138411	0.0180061	0.0524665	0.0588475	0.0247934	0.0355359	0.0146809	0.024935	0.0325521	0.052826	0.0229827	0	0.0192718	0.0334023	0.0416736	0.0677897	0.00557952	0.00684725	0.0314279	0.0287933	0.0193501
PCGF1	0.00254853	0.00106368	0.0160162	0.016169	0.0112797	0.00454909	0.0215565	0.00833316	0.00336104	0.00521784	0.0131584	0.0178453	0.0139123	0.00657181	0.00349387	0.00175456	0	0.00392408	0.00970808	0.0126105	0.00765899	0.00564665	0.00457465	0.00108934	0.00855699	0.0128769	0	0.0124094	0.0177639	0.0105368	0.0539514	0.00775493	0.0151187	0.00361343	0	0.00252397	0.0126675	0	0	0.00490348	0.00393509	0	0.0136711	0.0200829	0.00885445	0	0.0202969	0.00792376
TLX2	0	0	0.00219332	0	0	0	0	0.00132139	0	0	0	0	0	0	0	0	0	0	0	0	0	0.00148716	0	0	0	0	0	0	0	0	0.0121827	0	0	0	0	0	0	0	0	0	0	0	0	0	0	0	0	0
DQX1	0	0	0.000237998	0	0.00121808	0	0	0.00047653	0	0	0	0	0.00139593	0	0	0	0	0	0.00145376	0	0	0	0	0	0	0	0	0	0	0	0	0	0.000962834	0	0	0	0	0	0	0	0.00436526	0	0	0.00314079	0.00527152	0.00683196	0	0
AUP1	0.15328	0.0892563	0.0586428	0.098136	0.10415	0.0864046	0.109629	0.0648287	0.0913379	0.0387576	0.0271231	0.0501899	0.114696	0.146516	0.131307	0.0893408	0	0.0655246	0.0736023	0.0751024	0.0467573	0.0271808	0.0633709	0.0323344	0.0565425	0.0992433	0.0577415	0.145797	0.118684	0.129414	0.154638	0.108533	0.0919535	0.0707643	0.0688016	0.057629	0.13481	0.122562	0	0.0435453	0.0538448	0.0446115	0.117811	0.103937	0.0960478	0.0489031	0.0769707	0.0349776
HTRA2	0.0285593	0.0353229	0.0443609	0.0490143	0.0350307	0.0415815	0.0632259	0.0472569	0.0469828	0.00739644	0.029849	0.012467	0.0569566	0.0674937	0.0641981	0.0790694	0	0.0571001	0.0446544	0.041935	0.0443	0.0249697	0.045464	0.0256266	0.0459456	0.0576454	0	0.0626296	0.0525552	0.0368301	0.0669726	0.0533912	0.0430725	0.0476602	0.0560982	0.0391584	0.0507771	0.0512969	0	0.0207536	0.0345109	0.0195031	0.0442372	0.0659459	0.0506542	0.0247697	0.0547731	0.0299612
LOXL3	0.0167232	0.0392506	0.0141055	0.0460016	0.0677567	0.0331022	0.0117206	0.0403116	0.0332699	0.0199439	0.0193677	0.0122086	0.0265976	0.0798304	0.0236736	0.035843	0	0.070648	0.0317571	0.0452957	0.0261858	0.0237394	0.0192032	0.0475416	0.0245676	0.022833	0	0.033505	0.0381723	0.0199907	0.00770056	0.0298993	0.0296881	0.0231	0.023445	0.0323351	0.0400667	0.00912021	0	0.0384272	0.0315242	0.00795473	0.0497511	0.0142919	0.0189193	0.00257747	0.0212077	0.0108813
DOK1	0	0	0.000848291	0.00580333	0	0.00436909	0.00163693	0.00304485	0.00628078	0	0	0	0	0.00763017	0	0.00414801	0	0.00141169	0.00156045	0.00574989	0.00159764	0.00135244	0	0.00525937	0.00156661	0.00487274	0	0.00638988	0.00127727	0	0.00823619	0.0125105	0.00756147	0.00590721	0	0.000899989	0.00178976	0	0	0	0.00120343	0	0	0	0.00331851	0.00530688	0.00629804	0
M1AP	0.00816807	0.00178281	0.00428866	0.0215225	0.0131022	0.0168816	0.00391229	0.00487386	0.00817165	0	0.00535669	0.00488369	0.0179869	0.00336095	0.00139987	0	0	0.0164665	0	0.0189696	0.0115152	0.00206325	0.000999	0.00381389	0.00591848	0.00118788	0	0	0.00746112	0.0120794	0.00771378	0.0260402	0.000580536	0.00256311	0	0.00751146	0.00296902	0.00903494	0	0	0.00308	0.00551815	0.0148009	0	0.0113646	0.00183528	0.00438959	0.00148187
SEMA4F	0.0853607	0.151063	0.110198	0.182187	0.193065	0.117259	0.129317	0.103357	0.112554	0.108602	0.137099	0.0831989	0.114482	0.167487	0.138944	0.148761	0	0.160793	0.103306	0.151003	0.122504	0.0854135	0.0889006	0.0822899	0.139262	0.148178	0	0.197426	0.197842	0.167193	0.145362	0.117617	0.11771	0.115024	0.0348637	0.0917807	0.0935296	0.107618	0	0.131575	0.168158	0.132189	0.169421	0.118418	0.141687	0.120721	0.108092	0.102252
HK2	0	0	0.00243526	0.0065092	0.00193089	0.011423	0.000669426	0.00159091	0.00225256	0	0.00416348	0	0.00174748	0.00289286	0	0.00421084	0	0.000716163	0.00310309	0.000966717	0.00136056	0.00318518	0.00179386	0.00190232	0	0	0	0	0.0231411	0.00406737	0.0159317	0.0095551	0.00116283	0	0	0	0	0	0	0	0.000566055	0.00271874	0.0134106	0	0.000627588	0.00377297	0	0.00520415
POLE4	0.0869311	0.042604	0.0577066	0.130677	0.0825605	0.0802997	0.121346	0.114058	0.0865263	0.0523107	0.0554095	0.0472374	0.0352713	0.127896	0.0465406	0.0947661	0	0.0875074	0.121719	0.0329135	0.0802559	0.0629373	0.0375988	0.0586503	0.036972	0.0698806	0	0.0869893	0.116427	0.0759227	0.0226478	0.127589	0.049606	0.0736498	0	0.0347862	0.088329	0.0553164	0	0.0598262	0.0743516	0.0704073	0.159504	0.0766646	0.0773674	0.03359	0.0445127	0.0533892
TACR1	0.614623	0.548626	0.320036	0.542911	0.53565	0.50925	0.322144	0.421683	0.349085	0.380899	0.477974	0.500427	0.587774	0.365118	0.498038	0.454494	0.9493	0.362363	0.395796	0.430133	0.46048	0.253979	0.644642	0.35413	0.411608	0.622751	1.37432	0.647989	0.493901	0.591234	0.766497	0.450196	0.461945	0.456751	0.706317	0.450071	0.429855	0.510324	0	0.51345	0.435791	0.743844	0.539301	0.605491	0.390314	0.380171	0.378964	0.359612
EVA1A	0	0.00707801	0.0033424	0.00141455	0.00171033	0	0	0.000827928	0.00726338	0	0.000671973	0.000373538	0.00119161	0.016965	0.00606942	0.0210058	0	0.00486288	0.00236777	0	0.00763879	0.00156548	0	0.00348082	0	0.00296957	0	0	0.0030175	0	0	0.00520024	0.00904246	0.00225992	0	0.00132899	0.0057468	0	0	0.00360558	0.000568929	0	0.0118437	0.00533294	0	0.00125674	0.00652557	0
MRPL19	0.284297	0.134978	0.17049	0.253304	0.245601	0.20032	0.222631	0.22415	0.145118	0.132782	0.189551	0.13839	0.201245	0.198504	0.133522	0.216564	0.491932	0.141138	0.203296	0.176082	0.203261	0.136114	0.170827	0.117093	0.195791	0.247295	0	0.179104	0.290493	0.202519	0.29106	0.202046	0.152909	0.137749	0.149214	0.159258	0.143669	0.134717	0	0.134668	0.188844	0.196265	0.266615	0.0986446	0.153233	0.145382	0.108966	0.166691
GCFC2	0.278909	0.302754	0.176768	0.3019	0.291267	0.21787	0.234162	0.175143	0.164346	0.147431	0.166881	0.148	0.215077	0.196174	0.187677	0.27033	0.308214	0.20266	0.16831	0.165907	0.214172	0.132263	0.151551	0.134348	0.197769	0.238403	0.861026	0.258654	0.259568	0.294389	0.378961	0.222912	0.183664	0.132011	0.127232	0.198875	0.202743	0.280323	0	0.256152	0.215005	0.166017	0.273227	0.29374	0.201353	0.143954	0.128831	0.16879
LRRTM4	1.63424	1.47006	1.80703	1.2374	1.09305	1.36003	1.04342	1.63049	1.24936	1.53288	1.19104	1.89695	1.43078	1.26406	1.36253	1.47089	1.45556	1.42739	1.29814	1.16603	1.63194	1.60805	1.33111	1.38625	1.38318	1.06222	2.05654	1.41002	1.07362	1.25521	1.33653	0.885025	1.37784	1.25587	1.481	1.50306	0.94282	1.62111	0	1.65334	1.59325	1.2854	1.5456	1.51564	1.3939	2.35501	1.71251	1.12831
CTNNA2	0.571884	0.3142	0.349725	0.392345	0.254146	0.269043	0.280001	0.260306	0.2353	0.300169	0.340898	0.416741	0.299824	0.213021	0.390366	0.427953	0.313506	0.299115	0.232818	0.292561	0.271933	0.199917	0.331136	0.229904	0.219663	0.308014	0.408823	0.307425	0.358819	0.377805	0.527534	0.296203	0.258918	0.343533	0.414326	0.283454	0.311217	0.473895	0	0.21724	0.351611	0.553578	0.282341	0.346966	0.24418	0.425193	0.243528	0.261156
LRRTM1	0.1007	0.0532714	0.0644398	0.124073	0.121124	0.0603618	0.137129	0.105339	0.112141	0.0465768	0.0636097	0.0557902	0.105498	0.0871713	0.0933077	0.0972434	0	0.0802459	0.0958484	0.084913	0.100819	0.0548237	0.0564879	0.0828692	0.108394	0.0745987	0.161531	0.0311604	0.0931381	0.0579669	0.0776035	0.0799943	0.0694001	0.0745212	0.0701598	0.0475156	0.0637024	0.0543084	0	0.101948	0.0832237	0.0814749	0.100321	0.057633	0.0676745	0.061011	0.0417178	0.0907772
SUCLG1	0.224372	0.182436	0.115729	0.226007	0.26259	0.221195	0.205898	0.175233	0.138792	0.124774	0.158177	0.163438	0.155865	0.17056	0.2234	0.173816	0	0.180221	0.143664	0.231183	0.160528	0.0992168	0.0960053	0.103336	0.165122	0.170906	0	0.192791	0.26659	0.18124	0.261111	0.147615	0.132274	0.13695	0.138119	0.114839	0.174817	0.16375	0	0.127217	0.145188	0.178827	0.215282	0.175924	0.165897	0.1103	0.0797338	0.115776
DNAH6	0.28234	0.439015	0.250037	0.417929	0.350922	0.318955	0.217232	0.288442	0.206574	0.224984	0.279429	0.248704	0.301433	0.32176	0.399557	0.289391	0	0.335235	0.210577	0.384316	0.258567	0.212385	0.250918	0.273852	0.201287	0.350364	0.599093	0.467854	0.367838	0.439421	0.344282	0.365239	0.268653	0.242315	0.332687	0.360614	0.373746	0.283533	0	0.300385	0.23614	0.476223	0.479074	0.232762	0.295042	0.345463	0.286443	0.261944
TRABD2A	0.00654658	0.0156105	0.00525757	0.0221739	0.021703	0.00950063	0.00942288	0.00847756	0.0130337	0.00249674	0.00654873	0.00191857	0.00120296	0.0260304	0.00639697	0.00934286	0	0.0188048	0.00957972	0.0144067	0.00121914	0.018596	0.00969923	0.00648285	0.00621285	0.00504332	0	0.0194727	0.0182129	0.0093824	0.0180565	0.016223	0.00570634	0	0.0195393	0.0205065	0.0104587	0.00716126	0	0	0.00554683	0.0199841	0.011818	0	0.00642294	0.00453345	0.00214598	0.0640446
TMSB10	0.223545	0.201633	0.12453	0.465185	0.363023	0.315824	0.316479	0.304991	0.191972	0.105172	0.166803	0.123502	0.287054	0.202088	0.275339	0.229637	0.856196	0.17299	0.222428	0.167564	0.228113	0.106645	0.286651	0.11448	0.22877	0.204235	0.877782	0.381799	0.380734	0.383618	0.6049	0.258759	0.235289	0.108952	0.287464	0.112771	0.214011	0.340973	0	0.147389	0.145579	0.277306	0.333821	0.360153	0.198971	0.119903	0.0549494	0.0713672
KCMF1	0.27279	0.228936	0.161543	0.304705	0.237689	0.256923	0.218859	0.214685	0.168986	0.15821	0.213318	0.171176	0.186847	0.208413	0.213949	0.245963	0	0.272504	0.207871	0.216009	0.230254	0.13652	0.230118	0.119794	0.197102	0.241471	0.0577415	0.257709	0.288353	0.296273	0.373819	0.248272	0.196113	0.12178	0.235442	0.172712	0.246105	0.283569	0	0.245426	0.208696	0.313103	0.285512	0.240643	0.168674	0.145374	0.209365	0.16218
TCF7L1	0.00145544	0.0113058	0.0049046	0.0322405	0.0110646	0.014592	0.00335315	0.00502581	0.00984318	0.0011783	0.0030149	0.00357222	0.0196936	0.022602	0.0170468	0.02372	0	0.0143149	0.00832766	0.00852651	0.0125633	0.00597696	0	0.00599195	0.00311013	0.00745916	0	0.00891357	0.0346894	0.00962637	0	0.0242743	0.0127195	0.00472754	0	0.0086865	0.00613069	0.0172412	0	0.0126644	0.00454313	0.0242229	0.0218848	0	0	0.00639372	0.00252041	0.0178411
TGOLN2	0.20613	0.145996	0.130629	0.236353	0.193967	0.221274	0.286534	0.210652	0.197296	0.135214	0.20012	0.136004	0.174465	0.176557	0.198407	0.240351	0.0799554	0.187561	0.230686	0.189688	0.185397	0.147895	0.163851	0.176613	0.175549	0.156628	0	0.235016	0.379188	0.217441	0.278559	0.291477	0.16991	0.138919	0.115989	0.153039	0.193667	0.182971	0	0.261334	0.177735	0.108184	0.289281	0.256169	0.192611	0.135598	0.155516	0.143049
RETSAT	0.00999393	0.0835079	0.0321421	0.0627757	0.0563542	0.0159593	0.0397761	0.0604046	0.0359465	0.028813	0.0309377	0.018929	0.0381543	0.0662976	0.0828091	0.0329916	0	0.0338628	0.0425988	0.0294176	0.0358467	0.0306588	0.0503818	0.0146252	0.0221773	0.0226424	0	0.0327876	0.0482229	0.0613003	0.0141714	0.0758858	0.0487076	0.0394741	0.0286211	0.0532059	0.0280464	0.00722196	0	0.0506369	0.037023	0.0261621	0.0957279	0.0214672	0.0172172	0.0188576	0.0418735	0.0122581
ELMOD3	0.255158	0.189168	0.161302	0.169108	0.142587	0.117316	0.11618	0.15023	0.153484	0.11537	0.116598	0.120997	0.200438	0.165437	0.170398	0.17487	0.298509	0.179855	0.118133	0.161518	0.17505	0.0961986	0.194994	0.132967	0.10791	0.1459	0.415969	0.129747	0.208162	0.186061	0.245212	0.180484	0.154917	0.0857752	0.156921	0.145043	0.173204	0.18012	0	0.162949	0.219705	0.230383	0.276077	0.0949747	0.134815	0.0914919	0.152959	0.115577
CAPG	0.000407216	0	0.00113297	0.00498622	0.00454129	0.00331367	0.00455707	0.00176882	0.00681002	0	0.00108176	0.00042512	0.00565927	0	0	0.0137948	0	0	0	0.00459682	0.00205656	0.000605718	0.000877885	0	0	0	0	0	0	0	0.0122281	0.00240758	0.00569119	0.00442073	0	0.00146424	0.00361264	0	0	0	0.00215713	0.00379328	0	0	0	0.00720505	0.00225295	0.0020882
SH2D6	0	0	0	0	0.00173775	0.0013023	0.0035977	0.00133987	0.00633402	0	0.00195053	0.000373538	0.00142098	0	0.00592445	0	0	0.00344029	0.00377907	0	0.000452075	0.00288719	0	0.00108934	0.000977355	0	0	0.00638988	0	0.00395174	0	0.00168408	0.0022826	0.00241553	0	0.000936779	0	0	0	0	0.00900388	0	0	0	0	0.00869199	0	0.00855564
MAT2A	0.224107	0.183891	0.143701	0.281752	0.327737	0.303789	0.297912	0.195772	0.169619	0.158356	0.193176	0.17647	0.169497	0.180624	0.179708	0.21841	0	0.186814	0.201302	0.186217	0.192222	0.113484	0.199145	0.0926315	0.192239	0.192993	0.515462	0.358785	0.384735	0.349291	0.405527	0.162187	0.203971	0.151937	0.140843	0.135627	0.20248	0.168382	0	0.18859	0.14705	0.306531	0.284286	0.353416	0.213576	0.146408	0.125885	0.1579
GGCX	0.0176495	0.0462746	0.0458133	0.175425	0.104079	0.0646172	0.0458557	0.0487488	0.0734392	0.0285184	0.0391867	0.0307967	0.0576478	0.0824817	0.0453984	0.103863	0	0.0766809	0.0619959	0.0579205	0.0495846	0.0468194	0.0358898	0.0687003	0.0159502	0.0561609	0.0577415	0.0562406	0.189236	0.110853	0.102849	0.126557	0.0629658	0.0445296	0.0587649	0.0480903	0.0425614	0.0337236	0	0.0519063	0.0640749	0.0909958	0.135861	0.0290402	0.0523056	0.0543508	0.0378382	0.0335285
VAMP8	0.00661041	0.0352249	0.0141086	0.0353154	0.0294096	0.0499844	0.0222224	0.0196016	0.0157565	0.00652221	0.0207395	0.00332174	0.0101312	0.019816	0.0339711	0.0276843	0	0.0136384	0.0252292	0.0250038	0.0291802	0.0128312	0.0161864	0.0223112	0.00982511	0.00732071	0	0.0118191	0.0280302	0.0231564	0.0137191	0.0489236	0.00659833	0.0142798	0	0.0102673	0.0196566	0.0187009	0	0.019224	0.0161815	0.0376467	0.00154314	0.0288006	0.0106838	0.00903137	0.00396361	0.0220358
VAMP5	0	0.0121387	0.0003082	0	0	0	0	0.00298179	0.00130284	0	0	0.00315975	0.00373854	0	0	0.00414801	0	0.00372139	0.000941442	0	0	0	0	0	0.00463182	0	0	0	0.00200404	0.00476745	0	0.00223407	0.000693491	0.00186825	0	0	0	0	0	0	0.00116897	0	0.00179297	0	0	0	0.00141753	0.00217845
RNF181	0.0217298	0.00695567	0.00776148	0.044431	0.0320547	0.0183312	0.0101461	0.0322372	0.0119446	0.000357133	0.00332725	0.00130102	0.00248929	0.0265562	0.0154689	0.00840282	0	0.00740245	0.0100611	0.0128606	0.0106725	0.00380963	0	0.00744836	0.0124295	0	0	0.0176124	0.0139507	0.0215386	0	0.0182421	0.0140143	0.0141379	0.0167121	0.00566625	0.00658253	0.0120416	0	0.0101432	0.00690728	0.00557756	0.010948	0.016614	0.00105086	0.00408533	0.00609191	0.00453169
TMEM150A	0.0291536	0.0424933	0.0222426	0.0228671	0.03185	0.024255	0.00660268	0.0220736	0.0308319	0.0148705	0.0104973	0.0121383	0.015004	0.041594	0.041163	0.0484442	0	0.0348737	0.0188742	0.0439668	0.0296593	0.0191398	0.0133912	0.0207748	0.0131307	0.0227304	0	0.0515658	0.036745	0.0313564	0.0155322	0.0367617	0.0334349	0.030338	0.0405577	0.0118601	0.0103652	0.0412109	0	0.01685	0.0283632	0.0194743	0.052271	0.00902758	0.0100533	0.0134795	0.02359	0.000607824
USP39	0.125661	0.121032	0.0930626	0.172174	0.171145	0.0948962	0.146184	0.107347	0.111208	0.0628008	0.092591	0.0699498	0.0967551	0.143736	0.15413	0.121342	0	0.119196	0.119387	0.108392	0.109862	0.0716438	0.0596936	0.0992329	0.0542299	0.0930522	0.37039	0.149538	0.221415	0.152069	0.178688	0.135988	0.109202	0.120773	0.0850644	0.0962447	0.124068	0.171718	0	0.0988977	0.0990046	0.139956	0.265512	0.135752	0.107422	0.0777897	0.106178	0.112961
C2orf68	0.0107862	0.00817038	0.0258925	0.014901	0.0293731	0.00737933	0.0141852	0.0115726	0.0402733	0.0112361	0.0367875	0.00840616	0.0309422	0.0668822	0.0270767	0.0376306	0	0.0423656	0.0172367	0.0252815	0.0210504	0.017133	0.0506718	0.0152749	0.0107699	0.00297493	0	0.0218449	0.0514064	0.0144251	0.0238825	0.0199372	0.0315737	0.0231082	0.0147063	0.0312602	0.0485409	0.0167646	0	0.061796	0.0303313	0.0119203	0.0657571	0.00639812	0.0259112	0.0140232	0.0396962	0.040971
SFTPB	0	0.000915869	0.00196575	0.00461743	0	0.0013023	0	0	0.000738386	0	0	0.00216129	0	0.00212567	0	0	0	0	0.00165515	0	0.000568547	0.000822787	0	0	0	0	0	0	0	0	0	0	0	0	0	0.000220999	0	0	0	0	0.000806759	0	0	0	0	0	0	0.00192111
GNLY	0	0.000377637	0.00638713	0.00356363	0.000785682	0	0.00546069	0	0.000443504	0.00382964	0.0024971	0	0	0.00384922	0.00300808	0	0	0.00412003	0.00359701	0.00189013	0.0019788	0.00463361	0.0021169	0.00551264	0.000766218	0	0	0.00295826	0	0.00615484	0.0171218	0.00543223	0.00829705	0.00474857	0	0.0047318	0.0108449	0.00242722	0	0	0.0041588	0	0.00400055	0.00300282	0.000535792	0.00104901	0.00142977	0.0600449
ATOH8	0.00564292	0.00137639	0.00295658	0.00445999	0.0050083	0	0.0209989	0.0200555	0.00379364	0.00414756	0.00225734	0.000894361	0.000546637	0.00482389	0.0296643	0.00322995	0	0.00440364	0.0025751	0.00242098	0.00141702	0.00239799	0.0304609	0.00795395	0.0023674	0	0	0.0170049	0.0119559	0.0103024	0.0262249	0.0151902	0.00592809	0.00361343	0	0.00323497	0.006574	0.019321	0	0	0.0125883	0.00726593	0.0139105	0.0044587	0.00618773	0.0051734	0.00286668	0.0037018
ST3GAL5	0.381539	0.298727	0.211119	0.374003	0.409341	0.316953	0.287246	0.290752	0.215679	0.20439	0.283633	0.310892	0.285594	0.277736	0.306482	0.275563	0.583295	0.321199	0.287636	0.268135	0.262232	0.138657	0.34611	0.174412	0.24859	0.330423	0	0.417655	0.434783	0.45974	0.532215	0.26221	0.269707	0.181185	0.317349	0.243485	0.323904	0.37698	0	0.289938	0.247019	0.41483	0.4408	0.413366	0.300965	0.204653	0.211905	0.224579
POLR1A	0.132851	0.167614	0.130869	0.141814	0.164354	0.11566	0.128789	0.134829	0.130693	0.112088	0.116814	0.120968	0.154061	0.14285	0.234574	0.159742	0	0.170948	0.113815	0.173832	0.131478	0.117312	0.181099	0.109373	0.112815	0.148997	0	0.121999	0.140359	0.170031	0.170498	0.135922	0.125277	0.118045	0.128202	0.128133	0.122481	0.10731	0	0.130978	0.145742	0.118057	0.200345	0.120997	0.0979403	0.104049	0.140864	0.134391
PTCD3	0.322896	0.343383	0.183484	0.352139	0.322659	0.298184	0.240885	0.220406	0.176836	0.167806	0.241548	0.200322	0.224497	0.227008	0.294864	0.317553	0.312947	0.27475	0.232783	0.240188	0.198835	0.132831	0.234059	0.150493	0.202904	0.227839	0.57969	0.273893	0.380506	0.364667	0.373214	0.271548	0.231422	0.164491	0.286921	0.229516	0.268651	0.239936	0	0.337881	0.263232	0.349647	0.397812	0.270986	0.257653	0.177928	0.172577	0.174942
IMMT	0.22159	0.174004	0.14854	0.260421	0.270466	0.169748	0.160518	0.17711	0.158067	0.122375	0.125873	0.178043	0.14889	0.186015	0.219955	0.230756	0.214917	0.206489	0.188167	0.16948	0.196249	0.111153	0.162549	0.122704	0.115182	0.172467	0.0577415	0.191968	0.29881	0.207388	0.242651	0.208243	0.178696	0.116219	0.183413	0.134819	0.173626	0.257608	0	0.134688	0.177478	0.183968	0.305999	0.238449	0.175435	0.107967	0.141641	0.109987
MRPL35	0.059116	0.0413238	0.0583008	0.114446	0.0608661	0.0459295	0.10809	0.0582345	0.0604101	0.0380122	0.0519611	0.0331161	0.0574335	0.0402224	0.063058	0.0532404	0	0.0252707	0.10064	0.0300603	0.0604571	0.0437286	0.0332943	0.0274504	0.0745013	0.0424196	0	0.0666671	0.150307	0.0908878	0.136571	0.0679789	0.0312415	0.062434	0.0358044	0.0358214	0.0598611	0.0306835	0	0.0550796	0.0241492	0.0336877	0.0517736	0.0419621	0.0431527	0.0321936	0.0072479	0.035036
REEP1	0.432104	0.413159	0.262988	0.461051	0.411403	0.376876	0.314203	0.306774	0.244624	0.235352	0.29862	0.338091	0.376289	0.262769	0.384376	0.324675	0.979679	0.299329	0.270384	0.329076	0.308811	0.195133	0.444777	0.163838	0.276678	0.364356	0.841778	0.414591	0.392593	0.446612	0.647391	0.319132	0.333598	0.290497	0.388486	0.295673	0.344722	0.465405	0	0.359107	0.29694	0.559121	0.420277	0.498778	0.405809	0.206242	0.326712	0.269098
KDM3A	0.161765	0.1216	0.103619	0.20425	0.150714	0.180565	0.169589	0.190782	0.117687	0.0940784	0.0903096	0.181932	0.107205	0.0458256	0.15272	0.0850273	0	0.0991267	0.0974018	0.114616	0.132807	0.0824007	0.161903	0.0710227	0.11171	0.108948	0	0.166834	0.110397	0.152362	0.146312	0.165065	0.0929854	0.133491	0.138786	0.150241	0.135156	0.178125	0	0.165876	0.151152	0.166421	0.112984	0.124919	0.206709	0.115483	0.133899	0.135271
CHMP3	0.0252273	0.0655148	0.0399953	0.0676573	0.0455057	0.0747839	0.0889913	0.0501272	0.0482968	0.0406573	0.0510146	0.0277592	0.0363961	0.0784515	0.0270063	0.0620918	0	0.0380377	0.0583789	0.0385853	0.0605817	0.0449485	0.0167428	0.053684	0.0499079	0.0445277	0.415969	0.0649151	0.0708189	0.0490755	0.0636444	0.0633275	0.0441019	0.0223499	0.0790685	0.0358899	0.0690556	0.0423586	0	0.0287218	0.040857	0.0803616	0.054883	0.0645177	0.0403117	0.0372848	0.0302022	0.0560226
RNF103-CHMP3	0.138687	0.119669	0.0990063	0.12532	0.1499	0.0834838	0.101703	0.0763842	0.0658193	0.10041	0.0799978	0.146633	0.168698	0.147616	0.137097	0.170737	0.178729	0.124565	0.104045	0.144838	0.110428	0.123116	0.106878	0.103351	0.0771158	0.146252	0	0.0719833	0.141563	0.120382	0.0812024	0.179929	0.100453	0.052351	0.226138	0.0947992	0.107771	0.0557067	0	0.153039	0.112329	0.134856	0.224431	0.149332	0.0928718	0.174479	0.0888657	0.208975
RMND5A	0.305061	0.236512	0.168264	0.273733	0.21953	0.255174	0.2897	0.227141	0.167448	0.192405	0.220774	0.198779	0.266092	0.144704	0.208524	0.200788	0.0799554	0.184966	0.202855	0.182808	0.195716	0.128967	0.170093	0.136593	0.196235	0.270648	0.437905	0.302192	0.285054	0.311006	0.277689	0.218388	0.205936	0.150492	0.201444	0.200852	0.245698	0.239486	0	0.21229	0.165452	0.242698	0.286034	0.299797	0.256552	0.155172	0.161573	0.252478
CD8A	0.0189795	0.00816658	0.0189316	0.0172005	0.019368	0.0105193	0.0206132	0.015779	0.0169699	0.0124946	0.00418077	0.00548466	0.0133012	0	0.00634129	0.0180491	0	0.0073239	0.0277359	0.00927871	0.0122648	0.00983128	0.0040867	0.00975272	0.00911379	0.00427252	0	0	0.0178289	0.0124129	0.0341213	0.00455133	0.012139	0.0256352	0	0.0284778	0.015876	0.0145426	0	0.00430518	0.0147462	0	0.0113273	0.021962	0.00857443	0.00637349	0.0145086	0.016408
CD8B	0	0	0.00195378	0.00633573	0.00101034	0.00118553	0.00056392	0.00141824	0.00227878	0.000235921	0.00053042	0	0	0.00482389	0.000794691	0.0029253	0	0	0.000900669	0	0	0.00158068	0	0	0	0	0	0	0.0114398	0.00343717	0.00588846	0.011477	0.00045861	0.0115469	0	0	0	0	0	0.00307071	0	0	0	0	0.00229268	0.00262097	0	0.0011336
RGPD1	0.0022101	0	0.0103944	0.0198571	0.0219764	0.00523245	0.00554436	0.00483845	0.0182321	0.0024993	0.00702226	0.00363419	0.00482151	0.0298721	0.0115803	0.0163262	0	0.0124391	0.0431799	0.00902492	0.0187846	0.01657	0	0.0181725	0.00113658	0	0	0.0158793	0.0294275	0.010778	0.00194378	0.0217488	0.0077978	0.0217757	0.0258164	0.0106812	0.00974108	0	0	0	0.0130903	0.0124841	0.04632	0.0115458	0.00604437	0.00934283	0.010001	0.0193378
PLGLB1	0.189397	0.165249	0.15516	0.20266	0.238847	0.196209	0.188987	0.176591	0.125008	0.11089	0.142298	0.220613	0.144107	0.195181	0.211341	0.1945	0	0.195287	0.148669	0.161676	0.149958	0.115568	0.118132	0.104702	0.130008	0.11019	0.0577415	0.213553	0.168711	0.236131	0.249987	0.170913	0.155895	0.14903	0.149907	0.131918	0.205808	0.267591	0	0.177821	0.17646	0.187905	0.246863	0.217367	0.131109	0.143192	0.105157	0.147946
PLGLB2	0	0.000377637	0.00371073	0	0	0	0.00575185	0.00332867	0.00173852	0	0	0.00084631	0.00309585	0	0.0165592	0.00302619	0	0.00348423	0.00279433	0.00772385	0	0.00776786	0	0	0.00426584	0.00179998	0	0.00213819	0.000953455	0	0	0	0	0	0	0.00136862	0	0.00661464	0	0.00433096	0	0.0269259	0	0.00517863	0.00173797	0.00377297	0	0.000621764
RGPD2	0.00515038	0	0.0143746	0.00627487	0.00820417	0.011629	0.00625757	0.00159541	0.0137167	0.0170878	0.0192201	0.0176312	0.00316559	0.00487723	0.0096166	0.00534388	0	0.00682758	0.013957	0.00124171	0.0183237	0.00283862	0.00505624	0	0.00638022	0.0143893	0	0.0141706	0.0043697	0.00298538	0.0160806	0.0135699	0.0194569	0	0	0	0.00249127	0.00155184	0	0.00173213	0.00571558	0.00329071	0.0100994	0.0183947	0.0037914	0.00249616	0	0.0169932
KRCC1	0.0804665	0.179468	0.070273	0.116865	0.0894612	0.0926493	0.121385	0.144765	0.0818444	0.0941346	0.0859793	0.0434744	0.105334	0.0793853	0.135552	0.102709	0	0.0874216	0.0900108	0.112304	0.0670854	0.0528201	0.0547211	0.0462886	0.0767072	0.152279	0	0.13573	0.0946238	0.160529	0.139152	0.113148	0.107468	0.095592	0.0580864	0.106496	0.113118	0.136155	0	0.142605	0.0886742	0.0405529	0.146008	0.19134	0.104261	0.0939267	0.0772813	0.125006
SMYD1	0.00238187	0	0.000449391	0.0023481	0.00539298	0.00214182	0.00196434	0	0.00317307	0	0	0.00101184	0.00115554	0	0.00292133	0	0	0	0.00239756	0.00238963	0	0.000453208	0	0	0	0	0	0	0.00179889	0.00621673	0.00226918	0.00885592	0.000837197	0	0	0.000558866	0	0	0	0	0.00126646	0	0	0	0	0	0	0.00435281
FABP1	0	0.00169484	0.00245848	0.00169941	0.0010801	0.00166656	0	0.00499372	0.00278574	0	0.000759387	0	0.00217418	0	0	0	0	0.00485891	0	0	0.00174774	0.00226703	0	0	0	0	0	0.0180723	0.00363398	0.0018204	0	0	0	0	0	0.00109471	0	0.00242722	0	0.00732592	0.0018194	0.0183638	0	0	0	0.00249976	0	0
THNSL2	0.0229402	0.0218258	0.00394827	0.0329215	0.0118499	0.0111708	0.00567455	0.00743311	0.0474086	0.0175854	0.0156909	0.00225862	0.053679	0.0030214	0.0183414	0.00447338	0	0.0317803	0.00717267	0.0207227	0.00588469	0.0137379	0	0.0125344	0.023828	0.012733	0	0.0121475	0.0175725	0.0200577	0.0207398	0.0241064	0.0241355	0	0.0121118	0.0093221	0.00439963	0.0144635	0	0.0134244	0.00788588	0.0219854	0.0061343	0.03493	0	0.00337425	0.0122082	0.0277905
FOXI3	0	0	0	0	0	0	0	0	0	0	0	0	0	0	0	0	0	0.00258849	0.00107106	0	0	0	0	0	0	0	0	0	0	0.0038375	0	0	0	0	0	0	0	0	0	0	0	0.00449975	0	0	0	0	0	0
TEX37	0	0	0	0	0	0	0	0	0	0	0	0	0	0	0	0	0	0	0	0	0	0	0	0	0	0.00102835	0	0	0	0	0	0	0	0	0	0	0	0	0	0	0.00214452	0	0.0043484	0	0	0	0	0
EIF2AK3	0.329623	0.286101	0.196386	0.354228	0.295863	0.281037	0.186802	0.219483	0.198216	0.168878	0.290389	0.237579	0.243763	0.23718	0.305287	0.292916	0	0.240716	0.196039	0.229927	0.224174	0.16792	0.194969	0.144575	0.236345	0.255007	0.0577415	0.267436	0.359702	0.329745	0.30504	0.249791	0.259806	0.198819	0.228174	0.237965	0.31081	0.298897	0	0.2814	0.280078	0.329357	0.382975	0.271381	0.26074	0.221681	0.10849	0.177221
RPIA	0.126185	0.1043	0.0825634	0.095826	0.137046	0.135336	0.129114	0.0998365	0.0872403	0.0785114	0.111062	0.0399629	0.0824057	0.0893325	0.115281	0.113228	0	0.0975299	0.10247	0.101075	0.140873	0.0489366	0.0770315	0.081437	0.071711	0.121619	0.0577415	0.124492	0.0761615	0.109507	0.143726	0.088392	0.0854966	0.0866349	0.114022	0.0742266	0.123542	0.106369	0	0.064175	0.0804636	0.115524	0.0858669	0.0872871	0.0949379	0.0827563	0.106133	0.0833308
AL845331.2	0.00488252	0.011005	0.00765599	0.00954394	0.00988731	0.00942118	0.00247954	0.00711071	0.00863759	0.0156679	0.0129632	0.00769005	0.0241779	0.024133	0.0441775	0.00979847	0	0.023125	0.00466326	0.0206809	0.00970186	0.0198172	0.0245507	0.0119895	0.0018962	0.0187262	0	0.013693	0.0172021	0.00748991	0.0517071	0.0271951	0.00599261	0.0253117	0.00585919	0.0191002	0.0073078	0.0218455	0	0	0.00593216	0.042054	0.0220814	0	0	0.0175162	0.0101406	0.0018182
TEKT4	0	0.00114134	0.00527983	0	0	0	0	0	0	0	0.000380654	0	0	0	0	0	0	0.000947881	0.0046652	0	0	0	0	0	0.00462817	0	0	0.00439257	0.00842634	0.00528077	0	0	0	0	0	0.001155	0.00105193	0.00205004	0	0	0	0.00293843	0	0	0	0	0	0
MAL	0.010227	0.0339181	0.00698719	0.0197186	0.00553813	0.00573128	0.0102245	0.00600476	0.00686659	0.00550081	0.00110078	0.00063249	0.00752663	0	0.00838171	0.00540901	0	0.0116463	0.00786684	0.0039681	0.00295161	0.00928924	0.0371696	0.00606838	0.0222145	0.0184818	0	0.0162751	0.00853148	0.0357642	0.0330173	0.0131054	0.0168006	0.0102696	0.0258164	0.00469674	0.00202555	0.046262	0	0	0.00961267	0.0131984	0.0133538	0	0.0189372	0.00445998	0.00901263	0.0240639
MRPS5	0.236231	0.22794	0.131335	0.331245	0.300264	0.233169	0.221181	0.228087	0.188145	0.15462	0.120752	0.139488	0.211061	0.209871	0.252258	0.227975	0.508195	0.206311	0.185656	0.268748	0.18615	0.123254	0.237595	0.119565	0.169088	0.219968	0	0.382013	0.325831	0.333308	0.305529	0.20747	0.211278	0.161257	0.170885	0.171722	0.234876	0.221405	0	0.258409	0.198395	0.25633	0.365094	0.284163	0.252147	0.149446	0.140568	0.168656
ZNF514	0.0588623	0.00386918	0.0215791	0.0638806	0.0601389	0.0179343	0.0421359	0.0475546	0.0519318	0.0362747	0.053376	0.0809955	0.0307545	0.0346378	0.0185259	0.0376518	0	0.0344513	0.0300084	0.0183631	0.0307699	0.0244367	0.0484622	0.0174281	0.0191119	0.00865537	0	0.0463047	0.073396	0.0417822	0.066017	0.0597463	0.0396245	0.0374316	0.0765923	0.0266324	0.0365246	0.0637419	0	0.0494571	0.0299961	0.0378193	0.0467221	0.0530142	0.014329	0.0171538	0.020026	0.040824
ZNF2	0.00803465	0.0353233	0.0297732	0.066896	0.0279282	0.0170406	0.0190166	0.0529022	0.056474	0.0219372	0.0285229	0.0238948	0.0256524	0.0555105	0.046597	0.0897528	0.0799554	0.0444658	0.0529906	0.0489642	0.025844	0.0486126	0.0241942	0.0527267	0.00945201	0.0284286	0	0.0378213	0.0409767	0.031508	0.0430252	0.0457178	0.0389819	0.0388306	0	0.0333349	0.0286965	0.0948183	0	0.0861686	0.0413113	0.0433953	0.0466615	0.0241587	0.0171642	0.0331084	0.0222392	0.0345429
AC092835.1	0.187689	0.164407	0.100882	0.15109	0.16526	0.160851	0.108717	0.110212	0.106135	0.0849954	0.131189	0.105022	0.186056	0.138359	0.17035	0.126186	0.167929	0.127882	0.10249	0.133514	0.129912	0.0968128	0.109762	0.125509	0.0854259	0.116231	0	0.187466	0.14692	0.150614	0.14776	0.201874	0.127045	0.0893274	0.137783	0.120102	0.126198	0.150637	0	0.1293	0.128888	0.087917	0.175914	0.128232	0.108525	0.085688	0.127686	0.145551
PROM2	0.00545776	0.00392064	0.00349397	0.00828007	0.0114756	0.0204391	0.0022888	0.00419608	0.00642626	0.00318655	0.00574724	0.00941737	0.00551186	0.00328468	0.0219519	0	0	0.013803	0.00152574	0.00986925	0.00770996	0.00590394	0.00162661	0.00359245	0.0115519	0.00159561	0	0.00816009	0.00576786	0.00889302	0.0128995	0.0148902	0.0176682	0.016237	0	0.00482054	0.00774422	0	0	0.0107354	0.00762887	0.0109858	0.00978504	0.0104218	0.0125586	0.0077135	0.00945258	0.00291019
KCNIP3	0.0997628	0.0665562	0.0724478	0.101361	0.0786996	0.134011	0.119228	0.0903113	0.0618584	0.0434648	0.0553285	0.0406025	0.11568	0.121012	0.0974403	0.0876847	0	0.161817	0.0779131	0.121742	0.0995539	0.0608594	0.103493	0.0657087	0.026232	0.0707884	0	0.100465	0.0837925	0.106342	0.14236	0.118502	0.11989	0.0455607	0.0575685	0.0930154	0.10098	0.0880697	0	0.0765024	0.0710533	0.10318	0.0802776	0.0548128	0.050683	0.0796622	0.115921	0.0929196
FAHD2A	0.185701	0.140607	0.0989107	0.149484	0.156897	0.146592	0.0967827	0.124165	0.111789	0.0426164	0.0836767	0.0652553	0.128896	0.103121	0.189874	0.125965	0.686846	0.102329	0.0949251	0.136895	0.114888	0.0794329	0.122267	0.102352	0.0839216	0.162165	0.274418	0.122232	0.174534	0.139943	0.188115	0.145142	0.129416	0.0667343	0.11364	0.111371	0.127605	0.166836	0	0.15031	0.115932	0.13685	0.222064	0.17972	0.0891376	0.0844013	0.120696	0.0832042
ANKRD36C	0.46592	0.492578	0.182052	0.455512	0.456345	0.360866	0.349092	0.288446	0.232178	0.295063	0.387054	0.399959	0.406567	0.285758	0.43769	0.337404	1.16997	0.363211	0.254684	0.374999	0.277909	0.175305	0.524801	0.150582	0.247346	0.445742	0.993428	0.583692	0.481444	0.560817	0.801891	0.334842	0.312809	0.20336	0.704932	0.296175	0.329084	0.492059	0	0.389766	0.342897	0.683156	0.484049	0.57384	0.407395	0.215706	0.207061	0.227122
GPAT2	0	0	0.00173836	0	0	0.00755678	0.00274508	0	0.000848871	0.00895465	0	0	0	0	0.00255412	0.0030157	0	0.0055932	0.00441361	0.00992681	0.00438078	0.000643928	0	0	0.00389775	0.000804748	0	0.00149253	0.00820718	0.00973061	0	0.00326609	0.00158104	0	0	0	0.000997511	0.0122736	0	0	0	0	0	0	0	0	0	0
ADRA2B	0	0	0	0	0	0	0	0.00114108	0	0	0.000624839	0	0	0	0	0	0	0	0	0	0	0	0	0	0	0	0	0	0	0	0	0	0.000837339	0	0	0	0	0	0	0	0	0	0	0	0	0	0	0
ASTL	0.00334465	0	0.0010332	0.00359666	0.0136269	0.00121379	0	0	0.0022136	0.000357133	0	0.00073031	0.000817632	0.00457522	0.000505274	0.00488172	0	0.0151123	0	0.00594262	0.00466202	0.00288428	0	0.00277495	0	0.00520878	0	0.0101301	0.0146848	0	0	0.00326609	0.0025778	0.00822472	0	0.00270836	0.00162358	0	0	0	0.00849166	0	0	0	0	0	0.00821954	0.00200421
DUSP2	0.00686543	0	0.00250207	0.02399	0.0115332	0.00760849	0.0113758	0.00789548	0.0191029	0.00155371	0.00447981	0.00432069	0.00848332	0.0414843	0.00977533	0.0169182	0	0.0176489	0.0304925	0.00813613	0.00717379	0.00647617	0.0198687	0.019883	0.0177796	0.00495739	0	0.00574366	0.00546185	0.00992748	0.0194321	0.00823143	0.0114455	0.00547391	0	0.00288056	0.00401821	0.00132854	0	0.00608122	0.00841446	0.008339	0.0221893	0.0504466	0.0046129	0.0136496	0.00491124	0.0126344
STARD7	0.148601	0.154327	0.108415	0.190768	0.152547	0.165405	0.193832	0.173107	0.107627	0.068105	0.134223	0.127663	0.143077	0.145948	0.122211	0.13041	0.650954	0.113116	0.140709	0.167859	0.138702	0.0782662	0.174238	0.0832239	0.121337	0.170595	0	0.227719	0.204142	0.187171	0.180092	0.152971	0.135405	0.0841894	0.14522	0.0909412	0.154953	0.147038	0	0.0939675	0.10144	0.0648288	0.147045	0.184471	0.136221	0.0538903	0.0724384	0.0852807
TMEM127	0.126153	0.103822	0.0776784	0.126639	0.0831798	0.107978	0.0869135	0.0864273	0.0985137	0.0575467	0.115454	0.0729453	0.120203	0.0776216	0.0641204	0.0834406	0	0.0735135	0.114688	0.0856416	0.0922427	0.0478467	0.111931	0.0667446	0.0783341	0.0708098	0	0.0775841	0.122783	0.0767843	0.0871492	0.0862599	0.0846144	0.056083	0.0441429	0.0436025	0.0675358	0.0602632	0	0.0717709	0.0934771	0.0500071	0.124623	0.11469	0.087051	0.0448988	0.06222	0.0449103
CIAO1	0.139776	0.119943	0.0736035	0.144924	0.11125	0.0848298	0.147271	0.13524	0.153406	0.0797034	0.0886759	0.0941288	0.134287	0.238502	0.135725	0.203642	0	0.209084	0.126146	0.123103	0.111957	0.10549	0.143081	0.130072	0.0815737	0.100835	0	0.0810028	0.111829	0.0808599	0.104273	0.199332	0.118771	0.064933	0.0926525	0.119442	0.127933	0.103872	0	0.105808	0.140442	0.171432	0.174229	0.0840422	0.0993871	0.10063	0.109135	0.131602
SNRNP200	0.178295	0.168753	0.0916497	0.155288	0.160573	0.150112	0.207108	0.140728	0.123761	0.0799874	0.0860959	0.090492	0.143302	0.18966	0.155409	0.157325	0.53879	0.153161	0.155967	0.105059	0.143577	0.0821899	0.11927	0.0856758	0.10358	0.111977	0.437905	0.130343	0.144721	0.124079	0.182024	0.212088	0.122832	0.100126	0.0766361	0.123218	0.141892	0.150999	0	0.166695	0.113337	0.184957	0.25835	0.140395	0.12733	0.0829096	0.0886325	0.156615
ITPRIPL1	0	0	0	0	0.00430811	0	0.0016205	0	0.00033418	0	0.000640591	0	0.00196675	0	0.00264945	0.00232367	0	0	0.00173377	0	0	0.00137442	0	0.0115316	0	0	0	0	0.00317191	0.00494703	0.0112188	0	0.00272835	0	0	0	0	0.00593882	0	0	0	0	0	0.00558603	0	0	0	0
NCAPH	0.00689895	0.0130038	0.00147347	0.0109651	0.00400863	0	0.000532291	0.00740997	0.00395056	0	0	0.00223717	0	0.00562623	0.00127538	0.00245633	0	0.00312497	0.000315628	0.00223388	0.00121377	0.000895826	0	0.000919601	0.000977355	0	0	0.00362949	0.0019974	0.00933358	0.0204082	0	0.000397819	0.00224575	0	0.000416882	0.000879493	0	0	0.00286261	0.00806493	0	0	0	0	0	0	0
NEURL3	0	0	0.00110529	0.00373347	0	0	0.00131529	0	0.0011247	0	0	0	0.00201431	0	0.000936904	0.00139067	0	0	0	0.0005937	0.000544657	0	0.00934685	0.0218376	0	0	0	0	0.00412141	0.00728501	0.0224273	0	0	0.00120805	0.00314683	0.00103015	0	0	0	0.00333757	0	0	0.00910161	0	0	0	0	0.0038412
ARID5A	0.0044644	0.010817	0.0046031	0.0178693	0.0163315	0.0248717	0.012404	0.0152796	0.0129059	0.00541845	0.0037118	0.00323745	0.0121099	0.00789407	0.0258453	0.0239028	0	0.00843745	0.0234456	0.0243262	0.0150952	0.00486626	0.0194808	0.0117898	0.00503451	0.0125494	0	0.0488285	0.00317531	0.0126772	0.0427154	0.0259038	0.0175314	0.00889644	0.0382613	0.0116044	0.00164577	0	0	0.00383046	0.0173723	0.00990539	0.00359142	0.0237122	0.0123353	0.00161612	0.00379403	0.0065248
KANSL3	0.268119	0.287196	0.159824	0.20925	0.240005	0.210708	0.148271	0.221841	0.152862	0.14159	0.144952	0.200983	0.180773	0.145424	0.230899	0.238991	0.372883	0.224851	0.143712	0.172874	0.148055	0.127572	0.210615	0.130694	0.151917	0.192683	0.0577415	0.210308	0.23007	0.272484	0.375448	0.208222	0.221698	0.155004	0.193534	0.164849	0.217906	0.191982	0	0.161349	0.188367	0.194747	0.262619	0.206585	0.16381	0.099155	0.196275	0.147724
FER1L5	0.0523086	0.0589335	0.0309474	0.0837854	0.0503648	0.039247	0.0508179	0.0729726	0.0555474	0.0612308	0.0294454	0.0197858	0.0499843	0.0715047	0.0925498	0.0406007	0	0.100728	0.0544432	0.0700825	0.0726102	0.0282328	0.0708463	0.034834	0.0329603	0.0687756	0	0.032729	0.086853	0.0270522	0.0433025	0.027329	0.0595729	0.0483592	0.105533	0.0527833	0.0516266	0.0610345	0	0.042371	0.0556768	0.0160676	0.0589776	0.117957	0.0231219	0.0358729	0.0655607	0.0769409
LMAN2L	0.206595	0.187723	0.102125	0.11617	0.150302	0.135506	0.242959	0.151086	0.118714	0.0934124	0.0800728	0.0934785	0.1201	0.151226	0.270445	0.155015	0	0.127808	0.0959999	0.132599	0.130928	0.0900805	0.149496	0.0768898	0.0728495	0.142908	0.0577415	0.182436	0.191756	0.170785	0.140348	0.150027	0.124408	0.0954843	0.147892	0.118752	0.206742	0.150563	0	0.121245	0.139991	0.161711	0.208593	0.2188	0.117186	0.0547737	0.190368	0.106134
CNNM4	0.0755174	0.0878597	0.0804927	0.0580764	0.116953	0.0516692	0.0779643	0.060984	0.0721642	0.0371656	0.0413033	0.0819681	0.146355	0.104974	0.0608188	0.084207	0	0.107939	0.0580297	0.0934617	0.101213	0.0601181	0.0559546	0.0379012	0.0671295	0.0736899	0.841778	0.0482514	0.0985059	0.0487064	0.0801675	0.0982201	0.0825065	0.0516965	0.0478798	0.0749423	0.0650799	0.0603336	0	0.109425	0.081924	0.0449597	0.142766	0.0916681	0.0565375	0.0372526	0.105647	0.0722412
CNNM3	0.0375079	0.0448746	0.0244693	0.0437306	0.0621956	0.0328669	0.025408	0.0691965	0.0424339	0.0303801	0.0491647	0.0198936	0.0322353	0.0438194	0.0465193	0.0366412	0	0.0391322	0.0342026	0.0534767	0.0439216	0.0303299	0.0347492	0.0140895	0.0202638	0.044524	0	0.0455736	0.0441862	0.0367535	0.0627366	0.035191	0.0433203	0.035243	0.00583289	0.0328085	0.0279865	0.0340537	0	0.0625437	0.0179772	0.0146866	0.082686	0.0633345	0.0282649	0.0461257	0.0551951	0.013282
ANKRD23	0.174355	0.115614	0.0804499	0.178743	0.122775	0.100287	0.125542	0.133253	0.108132	0.0736332	0.099572	0.0885267	0.150006	0.148629	0.200281	0.0931003	0.0799554	0.154452	0.13394	0.133373	0.117385	0.0816077	0.100902	0.0826811	0.044943	0.0926444	0	0.104904	0.114261	0.0843954	0.204395	0.149193	0.142036	0.0962798	0.146565	0.0746671	0.139898	0.184227	0	0.129147	0.132696	0.174776	0.169495	0.122962	0.109256	0.149605	0.0828274	0.0875689
SEMA4C	0.0557	0.0401502	0.0315624	0.0452424	0.0296841	0.0351434	0.0424769	0.0328825	0.0403911	0.011636	0.021932	0.0166725	0.014432	0.0231431	0.0274345	0.0358645	0	0.0506422	0.0539622	0.0447284	0.0650791	0.0228279	0.00445003	0.0106065	0.0281118	0.0299668	0	0.0724951	0.0588299	0.0273434	0.0343598	0.0656079	0.0408352	0.0459147	0.0633733	0.0304535	0.0430837	0.0706803	0	0.0118214	0.0423334	0.0139987	0.0980499	0.0507649	0.0143714	0.0199828	0.00824979	0.0176916
FAM178B	0.014045	0.0069198	0.0173577	0.0273456	0.0109911	0.0294294	0.0137786	0.00868305	0.0123102	0	0.00438679	0.00200296	0.00622282	0.0169042	0.0086993	0.0122867	0.171672	0.0157425	0.00997464	0.00201154	0.0110269	0.0119269	0.034275	0.00606838	0.0068988	0.0200827	0	0.00229468	0.0162862	0.0137526	0.00247533	0.0060688	0.0064174	0.00600723	0	0.0100512	0.00655838	0.052074	0	0.00481747	0.00699663	0.0173123	0.0185655	0.00384523	0.00183554	0.00249976	0.020811	0.00772306
FAHD2B	0.0642874	0.0635367	0.0359173	0.154178	0.0819489	0.0670255	0.0381039	0.0729652	0.0798495	0.0290574	0.0336798	0.0295578	0.0562694	0.120582	0.0968723	0.110315	0	0.101954	0.0537628	0.0621772	0.071967	0.0457367	0.0358187	0.0815301	0.0519985	0.0779815	0	0.0976671	0.0788994	0.0787805	0.0737066	0.0938767	0.0584411	0.0521244	0.0191439	0.0548805	0.044211	0.0235552	0	0.066356	0.0761291	0.0711878	0.0892057	0.0325576	0.0217589	0.0341205	0.101767	0.015479
ANKRD36	0.517472	0.4632	0.234866	0.487341	0.392718	0.391693	0.29167	0.322011	0.22622	0.266027	0.316087	0.358177	0.397033	0.296045	0.400995	0.409692	1.27831	0.361296	0.274997	0.359806	0.288091	0.156223	0.558319	0.143306	0.222479	0.381537	1.27846	0.556118	0.458167	0.6025	0.64946	0.34298	0.33108	0.18842	0.661707	0.254845	0.318843	0.527288	0	0.402098	0.292079	0.683717	0.545356	0.566306	0.410991	0.158642	0.257883	0.274818
ANKRD36B	0.467248	0.326893	0.151711	0.289268	0.320706	0.291416	0.246319	0.253906	0.169689	0.158421	0.272197	0.197508	0.190052	0.212193	0.273403	0.320262	0.494566	0.187376	0.194971	0.240085	0.231237	0.138466	0.22109	0.125632	0.201492	0.337103	0	0.420132	0.289749	0.299539	0.366724	0.268701	0.243502	0.149616	0.391592	0.235609	0.21995	0.266561	0	0.224416	0.2088	0.299595	0.394032	0.288866	0.256651	0.0888323	0.16967	0.198584
COX5B	0.129549	0.080702	0.125412	0.266546	0.209277	0.262095	0.261739	0.156234	0.151617	0.0458557	0.0862771	0.0438738	0.136686	0.229899	0.126374	0.193333	0.393097	0.129494	0.186365	0.105723	0.14927	0.0976405	0.132729	0.11749	0.144407	0.137634	0.57969	0.150953	0.344632	0.141406	0.284146	0.143032	0.117993	0.104303	0.18288	0.0940376	0.171529	0.120875	0	0.203902	0.134274	0.131989	0.217582	0.159489	0.14593	0.0735547	0.0308412	0.0875918
ACTR1B	0.115012	0.113109	0.110196	0.196346	0.182295	0.17954	0.133917	0.135806	0.1527	0.0766556	0.0872686	0.0718067	0.126924	0.25653	0.118268	0.218687	0.268353	0.15689	0.151514	0.107872	0.139561	0.115968	0.133858	0.0963788	0.117185	0.105111	0.161531	0.134778	0.206181	0.154674	0.207516	0.199532	0.126592	0.0981027	0.0614979	0.0885498	0.180196	0.112753	0	0.115966	0.11395	0.0957789	0.21899	0.120919	0.113077	0.106675	0.0866071	0.0556163
C2orf92	0.0870233	0.0432788	0.0253653	0.0496687	0.0369549	0.0355738	0.0286465	0.0535847	0.0485376	0.017857	0.0293421	0.0244691	0.0489958	0.0623034	0.0777514	0.0601587	0	0.0378976	0.0332389	0.0377394	0.0377068	0.0427293	0.043309	0.0670197	0.019625	0.0454912	0.57969	0.0223578	0.0273947	0.0313269	0.0377309	0.0651523	0.0391904	0.0478023	0.100128	0.0696632	0.0404283	0.0530844	0	0.0517584	0.0327647	0.0424614	0.0587168	0.0193821	0.0362673	0.0267451	0.0413557	0.0658886
ZAP70	0.00287045	0	0.0016756	0.00519101	0.0156108	0.00856154	0.00366774	0.00161568	0.00242143	0.0011783	0.00146161	0.00471709	0	0	0.0101345	0.00488172	0	0.00115424	0.00302701	0.000976182	0.00921735	0.00195937	0	0.0101909	0	0	0	0	0.010244	0	0.0198823	0	0.00749867	0	0.00263974	0.00126939	0.00263695	0.0190901	0	0	0.00815438	0	0.00678185	0	0	0	0	0.0103442
TMEM131	0.459633	0.385994	0.208894	0.382904	0.37238	0.317236	0.309998	0.27084	0.211084	0.203074	0.292161	0.292677	0.335084	0.265563	0.334302	0.279776	0.48	0.29963	0.239564	0.288008	0.279174	0.154516	0.344055	0.189772	0.241976	0.413821	0.0577415	0.408442	0.42271	0.438998	0.50247	0.342647	0.315213	0.244973	0.40931	0.241572	0.291211	0.352704	0	0.320651	0.266058	0.464652	0.481932	0.450163	0.265619	0.174297	0.194079	0.228
VWA3B	0.00138635	0.000377637	0.00817924	0.0137859	0.0150468	0.00261132	0.00414558	0.00226972	0.00572379	0	0.00428821	0.000454238	0	0.0106204	0.00466401	0.0132396	0	0.00330651	0.0159759	0.00583408	0.00202061	0.00562395	0.00780728	0.00228567	0.00673707	0.0142302	0	0.0194652	0.0151448	0.0171323	0	0.00926661	0.00521665	0.0129827	0.00875955	0.00814508	0.0113836	0	0	0	0.0088129	0	0.0118038	0.00670296	0.00352356	0.00995413	0.00818016	0.0340267
CNGA3	0	0	0.00125302	0	0.00182418	0	0	0	0	0	0	0	0	0	0	0	0	0	0	0.00892618	0	0.00102765	0	0	0	0	0	0	0.00200167	0	0	0	0	0	0	0	0	0	0	0	0	0	0.00392848	0	0	0	0	0
INPP4A	0.498699	0.464184	0.240012	0.453061	0.432554	0.341108	0.320463	0.315228	0.233474	0.259968	0.323573	0.353123	0.388732	0.300785	0.38284	0.380825	1.15857	0.348142	0.309512	0.366295	0.276151	0.152896	0.449082	0.168839	0.276685	0.410865	0.612893	0.45883	0.529323	0.508156	0.711876	0.306506	0.323401	0.271631	0.589117	0.29751	0.363666	0.459161	0	0.321448	0.290953	0.594139	0.416389	0.522342	0.327864	0.208526	0.186646	0.212167
COA5	0.0775902	0.0534635	0.0744308	0.0523144	0.0914106	0.0554896	0.0904318	0.0812279	0.0687844	0.0359911	0.0508385	0.0426447	0.0588925	0.0480526	0.0537648	0.0995778	0.429321	0.041869	0.0662989	0.0502024	0.0475797	0.0438884	0.0369287	0.072034	0.0543954	0.0417935	0.0577415	0.0790877	0.100332	0.0563819	0.0923835	0.0730942	0.0539586	0.0423477	0.0631919	0.0352659	0.0716423	0.0854321	0	0.0389974	0.050751	0.0355861	0.0668184	0.0488037	0.0655218	0.0313706	0.038771	0.0679201
UNC50	0.115675	0.087494	0.089131	0.182231	0.113632	0.0923175	0.125831	0.103069	0.121409	0.0466247	0.0738256	0.0793442	0.0731479	0.134446	0.0473563	0.127296	0.249469	0.0988821	0.147203	0.113315	0.108166	0.0847218	0.0395549	0.088642	0.0501938	0.0652924	0.161531	0.102867	0.190664	0.131669	0.208394	0.135903	0.0995926	0.110188	0.0273305	0.0799051	0.0888767	0.105831	0	0.097732	0.0937808	0.0276673	0.143326	0.10454	0.089204	0.0801199	0.0627742	0.0632008
MGAT4A	0.15643	0.132519	0.129561	0.207002	0.152685	0.147641	0.16403	0.129322	0.110949	0.10083	0.149489	0.0925245	0.129282	0.113525	0.161305	0.11883	0.199115	0.106518	0.141685	0.131227	0.102095	0.10259	0.118545	0.0676012	0.101704	0.197715	0.0577415	0.244453	0.27454	0.247195	0.199913	0.172983	0.150046	0.13048	0.247747	0.0762629	0.141981	0.100707	0	0.144183	0.129134	0.150427	0.251609	0.192535	0.204169	0.126496	0.103578	0.140372
KIAA1211L	0.0913349	0.114417	0.0306627	0.0631334	0.0486079	0.0895601	0.0720882	0.0535393	0.0343145	0.0073431	0.041989	0.0508619	0.0836935	0.0297176	0.0421979	0.0363769	0	0.061683	0.020574	0.0528265	0.0484823	0.0152124	0.0955267	0.0316422	0.0664415	0.0772219	0	0.105104	0.10811	0.134454	0.180097	0.0961507	0.0663758	0.0270652	0.0637844	0.0355052	0.0433466	0.0844675	0	0.0309601	0.0191052	0.137518	0.0412858	0.042937	0.0300169	0.0823654	0.0460954	0.0208342
TSGA10	0.235932	0.293116	0.199488	0.283452	0.155832	0.206963	0.259392	0.154654	0.130294	0.151042	0.163054	0.20093	0.245273	0.140383	0.296814	0.155392	0.167929	0.23683	0.16218	0.186307	0.137636	0.145499	0.235311	0.0960457	0.127182	0.213575	0.274418	0.305882	0.232292	0.26587	0.315636	0.187129	0.232382	0.198166	0.32201	0.180234	0.265004	0.386544	0	0.244434	0.132535	0.273684	0.204713	0.35289	0.217074	0.1016	0.230267	0.215454
AC079447.1	0.478752	0.384459	0.312126	0.425637	0.362082	0.378893	0.361455	0.318655	0.249106	0.289325	0.33856	0.409566	0.325168	0.306776	0.475917	0.397924	0.980021	0.312811	0.231432	0.396197	0.349294	0.192323	0.416142	0.206036	0.296286	0.423129	0.0577415	0.46473	0.454601	0.47884	0.605831	0.334181	0.364894	0.185504	0.525431	0.340847	0.372272	0.508443	0	0.442644	0.339647	0.629732	0.512323	0.48176	0.447978	0.226855	0.327646	0.336271
MITD1	0.0371176	0.0644815	0.0796106	0.140133	0.0765964	0.0568362	0.181971	0.0794716	0.0943704	0.0689667	0.0445445	0.0385659	0.0494133	0.111627	0.0773028	0.0661145	0	0.0933659	0.0618089	0.0621493	0.0732401	0.0522418	0.085408	0.0537386	0.0486821	0.0405318	0	0.0951434	0.11977	0.0533714	0.0507573	0.090327	0.0516429	0.0706354	0.0564347	0.0511236	0.0929604	0.0628292	0	0.0903736	0.0562385	0.0516839	0.139071	0.0775122	0.0391194	0.0658147	0.0611111	0.0677157
LYG2	0.0144556	0.0122677	0.0369373	0.0621752	0.0475037	0.0274545	0.0472989	0.0127413	0.0307566	0.00894743	0.0101361	0.0095017	0.00452232	0.0841552	0.0241502	0.067452	0	0.0252764	0.0342745	0.0137417	0.0401605	0.0271003	0	0.0393957	0.00943682	0.00369931	0	0.0279913	0.0652655	0.0325963	0.00780121	0.0392429	0.0124397	0.0635047	0	0.0149151	0.0420058	0.019162	0	0.0155219	0.0317537	0.0105565	0.0513582	0.00325786	0.0215967	0.0240607	0.0272781	0.0356481
LYG1	0.0178052	0.0167666	0.0187095	0.0428905	0.0311547	0.0266235	0.0516524	0.0321246	0.0340233	0.0397584	0.013064	0.0112014	0.0223015	0.0681928	0.0471704	0.0632972	0	0.0259157	0.0321781	0.0152507	0.0293963	0.0312456	0.0199782	0.0234411	0.00992437	0.00369596	0	0.00740836	0.0700231	0.0339464	0.0128995	0.0509778	0.0128575	0.0512656	0.00371849	0.0126722	0.0281132	0.0067875	0	0.0368542	0.0257785	0.0166581	0.0711889	0.0710176	0.0238918	0.0309818	0.0507266	0.0458197
TXNDC9	0.0240656	0.043468	0.040702	0.105152	0.0635953	0.0850569	0.0742569	0.0526014	0.0636487	0.0233555	0.049359	0.0413895	0.0467005	0.0639245	0.0558647	0.0697029	0	0.0414343	0.0807458	0.0313448	0.0480176	0.0472795	0.0350362	0.0372246	0.0444256	0.0562709	0	0.0444625	0.128277	0.0622276	0.0154688	0.0744518	0.0474849	0.0761209	0.043421	0.0323319	0.0890707	0.0784256	0	0.0760739	0.0383175	0.0602559	0.104261	0.0278778	0.0265257	0.0412728	0.0501253	0.0444592
EIF5B	0.376259	0.311919	0.138751	0.298515	0.233486	0.243281	0.227376	0.210864	0.145587	0.148872	0.223504	0.158098	0.238083	0.15772	0.265348	0.175668	0.167929	0.206956	0.2156	0.218121	0.176899	0.13027	0.241918	0.116547	0.162284	0.212052	0	0.288353	0.292857	0.21974	0.15318	0.193255	0.204087	0.112134	0.38352	0.186264	0.20367	0.237011	0	0.209575	0.190174	0.303765	0.263197	0.325452	0.246447	0.204586	0.190878	0.203582
REV1	0.375855	0.428201	0.26045	0.372002	0.359606	0.380587	0.290195	0.264741	0.231828	0.213042	0.30701	0.29812	0.324616	0.234222	0.331235	0.312651	0.570498	0.311516	0.227528	0.276639	0.261984	0.154257	0.311249	0.259441	0.285138	0.354757	0.656531	0.422473	0.439286	0.437183	0.567348	0.30619	0.302363	0.234173	0.475541	0.283456	0.348072	0.398474	0	0.322092	0.245175	0.424438	0.432564	0.428637	0.348273	0.182314	0.243196	0.229524
AFF3	0.596595	0.410209	0.244089	0.507698	0.478243	0.442334	0.305544	0.317827	0.292096	0.292342	0.352586	0.385142	0.502978	0.273233	0.450296	0.355299	1.35306	0.349963	0.282774	0.442513	0.288883	0.24241	0.618633	0.215982	0.335649	0.540917	0.0139846	0.650257	0.568059	0.473198	0.91336	0.418188	0.310424	0.256492	0.628009	0.343113	0.340353	0.616584	0	0.447295	0.441513	0.74409	0.50916	0.524519	0.481019	0.195088	0.525801	0.290893
LONRF2	0.54146	0.425708	0.248762	0.497828	0.4115	0.392394	0.338397	0.305509	0.212161	0.264731	0.381999	0.373439	0.398423	0.218388	0.358948	0.422871	0.70912	0.316985	0.264118	0.352332	0.338017	0.170171	0.35807	0.151031	0.330918	0.469016	0.612893	0.526704	0.505703	0.493455	0.608811	0.313594	0.320415	0.193632	0.427664	0.307375	0.310249	0.458558	0	0.401491	0.306597	0.431303	0.407189	0.524116	0.350878	0.195814	0.287056	0.235569
CHST10	0.0574382	0.0478426	0.0385912	0.074413	0.0442887	0.0559471	0.0946625	0.0695841	0.0613613	0.0328896	0.0837615	0.0416445	0.0498618	0.0569761	0.0562659	0.0700202	0.199115	0.0580174	0.0751159	0.0582482	0.0599199	0.0435098	0.0748499	0.0501652	0.0531613	0.069628	0	0.0606743	0.0768706	0.0946273	0.114344	0.0633444	0.0584163	0.0670388	0.0602437	0.0550263	0.0653049	0.0927561	0	0.0807452	0.06717	0.0935857	0.0694086	0.106212	0.0777498	0.0366152	0.0648964	0.0377172
NMS	0	0	0	0	0.000569645	0	0	0	0	0	0	0	0	0	0	0.00524962	0	0	0	0	0.000748999	0	0	0	0	0	0	0	0	0	0	0	0	0	0	0	0	0	0	0	0	0	0	0	0	0	0	0
PDCL3	0	0.0122308	0.00584924	0.00575664	0.00670671	0.00697723	0.025526	0.0136211	0.00850597	0.00157005	0.00567825	0.0198589	0.00470246	0.0167303	0.00784985	0.013972	0	0.0106054	0.0181114	0.0029306	0.0190215	0.00313554	0.0200592	0.00318609	0.00878762	0.00777512	0	0.0207439	0.018522	0.00483383	0.0267439	0.00261031	0.0122215	0.0162409	0	0.00687919	0.00575342	0.0120695	0	0.0114717	0.0106755	0	0.0384343	0	0.0143048	0.00363779	0.00504456	0.0034609
NPAS2	0.424842	0.356764	0.31285	0.467302	0.412622	0.348462	0.357616	0.317789	0.246517	0.33834	0.335635	0.282543	0.417879	0.37826	0.412673	0.426776	0.904525	0.411404	0.29933	0.449576	0.259243	0.216812	0.464258	0.240415	0.321867	0.347274	1.06309	0.429513	0.410949	0.459835	0.577674	0.312955	0.354998	0.270308	0.597054	0.320077	0.443464	0.472174	0	0.355216	0.356446	0.525997	0.488786	0.549184	0.425846	0.363253	0.426115	0.282174
RPL31	0.1686	0.158119	0.0916654	0.153752	0.153064	0.107306	0.142935	0.105703	0.0876865	0.0753054	0.105906	0.105659	0.160858	0.0997109	0.127035	0.105605	0	0.116719	0.116692	0.0866083	0.123503	0.0513204	0.138086	0.0486816	0.065537	0.132067	0	0.0713555	0.188206	0.153633	0.154894	0.148153	0.106412	0.0820529	0.10499	0.0885255	0.0704108	0.127289	0	0.0970868	0.113495	0.207659	0.165632	0.159707	0.0756787	0.10058	0.0743731	0.127486
TBC1D8	0.246421	0.306799	0.180983	0.268733	0.262154	0.271033	0.281982	0.169725	0.187721	0.198077	0.189882	0.179894	0.201454	0.180606	0.236538	0.249882	0.312043	0.238853	0.176182	0.221661	0.16228	0.133596	0.331161	0.162303	0.142565	0.251331	0.37039	0.266867	0.260368	0.381146	0.343759	0.253096	0.248512	0.241055	0.240016	0.213503	0.285596	0.330029	0	0.298927	0.218421	0.312259	0.24993	0.262026	0.239964	0.212886	0.24478	0.314077
CNOT11	0.125158	0.0807832	0.0741982	0.0792903	0.0720953	0.0868251	0.0644134	0.0585726	0.0781822	0.0365181	0.0591941	0.0462268	0.0634823	0.0908158	0.0521985	0.0894824	0	0.0969498	0.0623181	0.0809258	0.0837133	0.0654998	0.101343	0.0723894	0.0552724	0.0492752	0.161531	0.0895221	0.149476	0.0643752	0.131975	0.132458	0.070438	0.0655816	0.0878152	0.0656408	0.0500707	0.066752	0	0.0970153	0.0888407	0.0783083	0.137502	0.0781962	0.0573723	0.0246054	0.0526847	0.0503166
RNF149	0.367354	0.342058	0.223405	0.29137	0.356738	0.31742	0.281869	0.274616	0.194122	0.174959	0.23217	0.228189	0.307789	0.254651	0.315609	0.34087	0.199115	0.291329	0.263123	0.293113	0.216774	0.14193	0.263153	0.162267	0.203451	0.336493	0.0577415	0.364887	0.408848	0.411617	0.324174	0.287443	0.273113	0.239323	0.272047	0.200981	0.323229	0.303969	0	0.325576	0.268986	0.38357	0.398493	0.284743	0.283853	0.224999	0.187883	0.218202
CREG2	0.270712	0.191529	0.170857	0.227881	0.232306	0.234055	0.264053	0.194215	0.196035	0.130198	0.176203	0.152613	0.155381	0.15728	0.133348	0.198562	0.249469	0.220366	0.220309	0.169417	0.14744	0.12562	0.230672	0.184799	0.185366	0.261154	0.161531	0.232272	0.254877	0.219514	0.321188	0.251057	0.206744	0.112986	0.218194	0.140071	0.17818	0.155436	0	0.190985	0.112578	0.216814	0.279744	0.233507	0.188312	0.115364	0.118909	0.128238
RFX8	0.0642541	0.0543518	0.039042	0.0399418	0.0730151	0.025803	0.0144721	0.0446231	0.0491162	0.0175485	0.0241316	0.03612	0.0362623	0.032015	0.109159	0.0744401	0	0.0636741	0.0191289	0.085732	0.0597483	0.0292415	0.0640064	0.0809557	0.021047	0.0438624	0	0.0106676	0.0393598	0.0256612	0.0592995	0.0681237	0.0353957	0.0235963	0.0531883	0.0616449	0.0159193	0.00657548	0	0.0557478	0.0784012	0.0569692	0.0665271	0.106171	0.0254497	0.0260403	0.0422432	0.0495691
MAP4K4	0.509741	0.490532	0.253718	0.502248	0.458991	0.407163	0.319159	0.315344	0.226906	0.260253	0.353546	0.342918	0.409176	0.33076	0.395471	0.326505	1.06872	0.336872	0.278421	0.339777	0.315342	0.167756	0.367339	0.179083	0.245421	0.438614	0.465147	0.592694	0.512961	0.582346	0.691085	0.335099	0.313227	0.236554	0.433142	0.29206	0.339112	0.485296	0	0.364127	0.308858	0.606404	0.489016	0.536482	0.408502	0.175471	0.216622	0.212961
IL1R2	0	0	0.000532231	0	0.00126103	0	0	0	0	0	0	0	0	0	0	0	0	0.00287158	0	0	0.00180454	0	0	0	0	0	0	0	0.0044485	0	0	0	0.000387551	0	0	0	0	0	0	0	0	0	0	0	0	0	0	0.0203211
IL1R1	0.027974	0.0276659	0.0414122	0.0765308	0.110955	0.0546152	0.0288353	0.0318914	0.0405964	0.0427843	0.091935	0.044731	0.054924	0.0423778	0.0504008	0.0700092	0	0.0268275	0.0537054	0.0443292	0.0434305	0.0334623	0.083612	0.0451666	0.0252384	0.0557081	0	0.049448	0.0708345	0.0143953	0.0388709	0.0227542	0.0575814	0.0169685	0.0371065	0.0560951	0.0294074	0.0491577	0	0.0527206	0.0503245	0	0.0540524	0.0246107	0.0630329	0.041825	0.0371899	0.0768945
IL1RL2	0.0275408	0.00687137	0.00891483	0.026929	0.0225228	0.0086843	0.0159467	0.0103874	0.0205665	0.0286838	0.00814431	0.00580325	0.0139409	0.0112866	0.0112434	0.0375393	0.229492	0.0106185	0.0169868	0.00892747	0.00872684	0.00759978	0.0111692	0.0161408	0.0122658	0.0240906	0	0.0167366	0.0073124	0.0230915	0.013506	0.018304	0.0157829	0.00780056	0.00875955	0.0133506	0.00311861	0.00147024	0	0.0608037	0.0121201	0.0353737	0.0133005	0.00790063	0.00886354	0.0247856	0.0111428	0.00355359
IL18R1	0.00108378	0	0.00386692	0.00780598	0	0.00541812	0	0.00150991	0.000264498	0.00965788	0	0.00427721	0.000583947	0.00476338	0.00107009	0.0144932	0	0.00555155	0.018365	0.00310753	0.00382805	0.0101895	0	0.0218376	0.0025533	0.0211317	0	0	0.00519845	0.00855525	0	0.00627651	0.00491155	0	0.010278	0.00060359	0.00458419	0.00159416	0	0.0236939	0.0059104	0.00636931	0.00996572	0	0.01541	0.00210475	0.00330963	0.0141644
IL18RAP	0.000921301	0.0013593	0	0.0037174	0	0	0	0.0174294	0	0	0	0	0	0	0.00071869	0	0	0	0.00364299	0	0	0	0	0	0	0	0	0	0	0.00757601	0	0	0.000510124	0	0	0.000236995	0.00590681	0	0	0	0.00725933	0	0	0	0	0.00278388	0	0.00868795
SLC9A4	0	0	0	0	0	0.00160951	0	0	0	0	0	0	0	0	0	0	0	0	0.00108974	0	0	0	0	0	0.000351738	0	0	0	0	0	0	0	0	0	0	0	0	0	0	0	0	0	0	0	0	0	0	0
SLC9A2	0.00432056	0.0141363	0.0243373	0.0322053	0.0511465	0.0185835	0.0218769	0.0204663	0.0548395	0.0104512	0.0018809	0.0276454	0.0103813	0.021323	0.0374222	0.0281479	0	0.0635151	0.0287139	0.0283465	0.0379212	0.0132504	0.0169779	0.0279682	0.0179423	0.00650196	0	0.00897857	0.0381512	0.00411527	0.0060646	0.0218531	0.00766207	0.0567416	0.0403889	0.0278937	0.0196321	0.00475019	0	0.0229862	0.0230058	0.0420856	0.0150292	0.0165221	0.0183676	0.0153426	0.0515901	0.0217721
MFSD9	0.0751559	0.035704	0.0477851	0.0736218	0.0775164	0.0596794	0.0350694	0.0621678	0.0595882	0.0509885	0.0563801	0.0691492	0.0501251	0.0589246	0.051423	0.097672	0	0.0567602	0.0667433	0.0737988	0.0786597	0.0457086	0.0493719	0.0558751	0.0575631	0.0468921	0	0.0868173	0.0708856	0.0616745	0.0329471	0.0628441	0.0391785	0.0402261	0.0830675	0.0581295	0.0512796	0.0549469	0	0.0774672	0.0558121	0.0444751	0.0513327	0.042719	0.0485644	0.0240357	0.0517868	0.0492422
TMEM182	0.0708103	0.0815188	0.0635421	0.106526	0.104193	0.0873493	0.113811	0.0558541	0.0646483	0.0980763	0.0484593	0.0236134	0.0421317	0.0739558	0.072134	0.0539373	0.312043	0.0676463	0.0651603	0.0546907	0.0662305	0.0414286	0.115846	0.0634523	0.058858	0.0581439	0	0.0573553	0.0634447	0.0652149	0.069828	0.0584203	0.0874076	0.0751157	0.0390899	0.0598207	0.0737394	0.0620614	0	0.084381	0.0841701	0.0294269	0.0440749	0.102238	0.0707328	0.0414373	0.099818	0.0649338
POU3F3	0.0737729	0.0770573	0.0760735	0.0973044	0.103873	0.141655	0.157542	0.114214	0.103646	0.0867674	0.150075	0.093192	0.188135	0.104694	0.0724947	0.125249	0	0.0847167	0.116986	0.116104	0.0628227	0.0892491	0.109948	0.10149	0.118204	0.127362	0	0.0681803	0.144901	0.114671	0.132267	0.0760478	0.106418	0.0929727	0.0786308	0.109098	0.141913	0.0709581	0	0.126307	0.10084	0.16587	0.0547572	0.0977035	0.101052	0.0507986	0.0942997	0.0987515
MRPS9	0.271681	0.187076	0.178847	0.312242	0.260847	0.225615	0.186586	0.186691	0.183817	0.149191	0.148389	0.165005	0.167968	0.186442	0.155381	0.238301	0.401803	0.242586	0.17391	0.250868	0.195055	0.139184	0.165535	0.117965	0.179743	0.21064	0.0577415	0.303306	0.331116	0.265283	0.278777	0.277028	0.18483	0.158505	0.171327	0.164547	0.207186	0.228787	0	0.262257	0.174452	0.224235	0.324987	0.280665	0.201512	0.110634	0.139066	0.164339
GPR45	0	0	0	0	0	0	0	0	0	0	0.000399866	0	0	0	0.00520464	0.00265987	0	0	0	0	0.00165057	0	0	0	0	0	0	0	0.00162764	0	0	0.00763636	0	0	0	0	0	0	0	0.00286261	0	0	0.00499246	0	0	0	0	0
TGFBRAP1	0.130039	0.0565869	0.0885059	0.128207	0.129997	0.0797279	0.101791	0.111872	0.101304	0.0850531	0.134485	0.101709	0.112107	0.0981946	0.10956	0.0701744	0.353151	0.124076	0.108772	0.100826	0.08911	0.0749735	0.115919	0.0505061	0.0579239	0.0630444	0	0.0870836	0.0981931	0.0711613	0.15603	0.0732013	0.113954	0.0554602	0.134522	0.0758535	0.115084	0.121542	0	0.139726	0.0947266	0.0672699	0.109879	0.141909	0.114429	0.118316	0.0818276	0.0788506
C2orf49	0.0403098	0.0608521	0.035045	0.0864844	0.0413373	0.0676938	0.0919081	0.0623583	0.0490541	0.0381311	0.0802036	0.0450306	0.0784761	0.0392061	0.0292228	0.0416871	0	0.0307456	0.0916448	0.0415754	0.0730339	0.0469858	0.059917	0.0426212	0.0445531	0.0499691	0	0.0476124	0.0821547	0.0561316	0.139389	0.0579561	0.0424275	0.0381099	0.0424661	0.0215785	0.0555742	0.0486919	0	0.0746532	0.0492337	0.0716848	0.07505	0.0533946	0.0908994	0.071893	0.0196315	0.0411736
FHL2	0.0494629	0.0178814	0.0131001	0.0341159	0.0269502	0.000715401	0.0123354	0.0106388	0.0176689	0.015496	0.00720531	0.00575399	0.0322502	0	0.0101243	0.0108531	0.178729	0.00632447	0.015316	0.00987021	0.00982501	0.0103782	0.00324503	0.00677509	0.0109586	0.0269831	0.0577415	0.0244297	0.0275874	0.0276018	0.066696	0.0191114	0.0164873	0.00961253	0.0148931	0.00468852	0.0224639	0.0208181	0	0.0381851	0.0102072	0.0136135	0.0204096	0	0.023147	0.0136863	0.00467239	0.0152284
NCK2	0.21399	0.222045	0.118798	0.230984	0.183969	0.162794	0.151509	0.149696	0.153264	0.109758	0.150971	0.0934044	0.164996	0.140472	0.217347	0.231909	0.0799554	0.130486	0.149086	0.175214	0.168724	0.129422	0.200429	0.125855	0.152729	0.147994	0.437905	0.186954	0.141938	0.253544	0.284486	0.0975501	0.171402	0.120915	0.137413	0.128412	0.172668	0.211717	0	0.192042	0.187905	0.1745	0.209054	0.172973	0.143879	0.148623	0.185248	0.100846
UXS1	0.210924	0.284112	0.16405	0.281749	0.207509	0.196196	0.198736	0.183007	0.205074	0.120212	0.178186	0.163151	0.227292	0.182757	0.200286	0.224062	0.805773	0.1579	0.152746	0.202943	0.214238	0.137309	0.227079	0.146542	0.175947	0.16645	0.274418	0.203682	0.202664	0.243985	0.272515	0.190321	0.182315	0.17508	0.322444	0.197387	0.226257	0.206275	0	0.181964	0.208736	0.261232	0.242617	0.310511	0.243523	0.144722	0.156395	0.1699
RGPD3	0.0144018	0.015565	0.011074	0.0207418	0.0084418	0.00486175	0.0171175	0.0056465	0.0130585	0.00757522	0.00743501	0.000373538	0.0163395	0.027109	0.0221511	0.00796504	0.178729	0.0130714	0.0118991	0.0337666	0.00824828	0.0118387	0.0411039	0.00397946	0.00229074	0.00959785	0	0.0161088	0.0269074	0.0175165	0.0234625	0.00847169	0.0161571	0.0160122	0.00383709	0.00732372	0.0137619	0.0118933	0	0.00268016	0.00649544	0.0024985	0	0.0063501	0.00662629	0.0175433	0.00451651	0.020447
CD8B2	0	0.0012849	0	0.0043879	0	0	0	0.00342429	0	0	0	0	0	0.00292908	0	0	0	0	0	0.00189013	0.00225374	0	0	0.00189093	0	0	0	0	0.0027857	0	0	0.00621278	0.000570176	0	0	0	0	0	0	0.00363755	0	0	0	0	0.00133423	0	0	0
ST6GAL2	0.582226	0.566057	0.324325	0.540988	0.541759	0.422164	0.389735	0.458726	0.355402	0.34545	0.412055	0.46581	0.485923	0.321751	0.364283	0.435694	0.930775	0.415173	0.321055	0.420938	0.412521	0.285775	0.565668	0.294178	0.343349	0.517773	1.45818	0.65015	0.544598	0.605568	0.786703	0.334657	0.436448	0.396567	0.669285	0.370879	0.391432	0.545995	0	0.41214	0.388188	0.549765	0.545713	0.660473	0.421706	0.315936	0.336079	0.287805
RGPD4	0	0.00580214	0.00088086	0.00488865	0	0	0.00114719	0.00147151	0.00394929	0	0.00235939	0	0	0	0.000968262	0	0	0.0111414	0.007858	0.00907456	0.0080946	0.000313563	0.00462212	0.00461972	0.00541781	0	0	0.0019201	0.00603741	0.00551098	0	0.00261031	0.0012405	0.0107269	0.0251291	0.00338355	0.00609464	0.00329031	0	0.00392244	0.00645006	0.00306125	0	0.00107961	0	0	0.0053266	0.00815995
SLC5A7	0	0	0	0	0.0105822	0	0	0	0.00071247	0	0	0	0.000377362	0.00609839	0	0	0	0	0	0	0	0.0011927	0	0.00318609	0	0	0	0	0	0	0	0	0	0.00140154	0	0	0	0	0	0.00200815	0	0	0	0	0	0	0	0
SULT1C2	0	0	0.00050792	0.0099311	0.00297277	0.00583752	0.00213852	0	0.00471313	0.00102966	0	0	0.00133001	0.00334527	0.00168397	0.00518282	0	0.0030967	0.00360061	0	0.000802244	0.00320837	0	0.000932565	0	0.00206685	0	0	0.00723049	0	0	0.00477688	0	0	0	0.00083252	0.00183361	0	0	0	0	0	0.00387661	0	0	0	0.00157368	0
SULT1C4	0.0146523	0	0	0.00785016	0	0.00417438	0.0010246	0	0.00253883	0.00154254	0	0	0.000468865	0	0	0.003299	0	0.00380078	0.00165754	0	0.000808622	0.00136643	0	0	0	0	0	0.00424399	0.0179616	0.00252532	0	0.00228301	0	0	0	0.000944456	0	0	0	0	0	0	0	0.00833072	0	0	0	0
GCC2	0.505267	0.346884	0.23968	0.368373	0.350671	0.307448	0.297872	0.27321	0.216095	0.208595	0.2948	0.279977	0.383048	0.247093	0.347334	0.29564	0.449052	0.308679	0.250464	0.274484	0.247287	0.139767	0.325786	0.122228	0.261757	0.374652	0.752541	0.479241	0.415353	0.377304	0.642796	0.312753	0.288106	0.227237	0.510821	0.253892	0.302902	0.435539	0	0.370358	0.261665	0.438501	0.396993	0.437831	0.262745	0.206141	0.23842	0.207111
LIMS1	0.224007	0.2573	0.213857	0.22933	0.196711	0.23806	0.211057	0.222652	0.193891	0.157166	0.19366	0.190674	0.196439	0.127377	0.310728	0.234536	0.262524	0.146298	0.152059	0.251305	0.147101	0.171014	0.10457	0.164633	0.132474	0.194502	0.0577415	0.31132	0.332551	0.252011	0.350252	0.261834	0.250482	0.200292	0.350934	0.190117	0.211696	0.276493	0	0.26668	0.195261	0.269504	0.335872	0.235285	0.159175	0.185803	0.194476	0.191358
RANBP2	0.361951	0.277668	0.205276	0.337426	0.347101	0.345342	0.354688	0.29017	0.196166	0.164752	0.249791	0.251147	0.312399	0.220351	0.27393	0.27963	0.870536	0.246117	0.224035	0.230491	0.225107	0.114385	0.309788	0.13432	0.211637	0.254262	0.37039	0.387888	0.358509	0.432744	0.482865	0.243587	0.260864	0.184474	0.41452	0.205325	0.321546	0.407299	0	0.280248	0.242618	0.353721	0.369546	0.406133	0.290204	0.156356	0.206493	0.17044
CCDC138	0.544212	0.403923	0.289206	0.388554	0.355636	0.37555	0.341464	0.325443	0.237482	0.271851	0.288254	0.312571	0.347133	0.294416	0.379464	0.342444	0.440009	0.340311	0.290703	0.364248	0.293086	0.209841	0.364468	0.225482	0.257921	0.432144	0.161531	0.41608	0.422728	0.434735	0.576829	0.414374	0.299098	0.272345	0.511221	0.270776	0.393861	0.446489	0	0.400644	0.279428	0.43553	0.442439	0.430691	0.350297	0.203037	0.25563	0.237284
EDAR	0.0015871	0	0.0022158	0.00630619	0.0041121	0.00129376	0.00198736	0.00616089	0.00422295	0	0	0	0	0.00292908	0.000737851	0.0251317	0	0.00374708	0.00208235	0.00400723	0.00219011	0.00350204	0.0109487	0.0230275	0.00642976	0.00442339	0	0	0.00881068	0.00191471	0.0294236	0.0104815	0.00210231	0.00378483	0.0247993	0	0.00352172	0.00317806	0	0	0.00111309	0	0.00222514	0	0.000532442	0	0.000882435	0.0110481
SH3RF3	0.624289	0.4831	0.267326	0.555741	0.398688	0.500331	0.312722	0.350921	0.230772	0.255887	0.408801	0.45082	0.492257	0.311446	0.508567	0.323195	1.73963	0.35922	0.292488	0.442584	0.346812	0.233779	0.455436	0.116719	0.393668	0.578113	0.673754	0.562973	0.565121	0.583854	0.779858	0.365878	0.319737	0.199803	0.711222	0.306532	0.376751	0.520546	0	0.361159	0.233757	0.790031	0.459307	0.603124	0.444126	0.122117	0.211356	0.382919
SOWAHC	0.00198504	0.0103936	0.0120317	0.00792126	0.0115047	0.00877068	0.0262571	0.0122496	0.0144634	0.00325202	0.0065502	0.00141485	0.00708196	0	0.0124467	0.0148372	0	0.0175383	0.0198561	0.00909245	0.00616196	0.0127842	0.00901308	0.0151744	0.00538264	0.0200726	0	0.00264012	0.0158512	0.00410986	0.0323535	0.0164095	0.00510596	0.0242043	0	0.00396913	0.0084457	0.0272453	0	0.010213	0.00746189	0.00398312	0.0149679	0.00648581	0.032037	0.00203477	0.0193115	0.0225037
RGPD5	0.00815505	0.0296726	0.0114487	0.0290754	0.0180601	0.0156762	0.0307648	0.00888657	0.00827173	0.0219137	0.0200783	0.0131081	0.00934851	0.00722137	0.00684514	0.0270355	0.171672	0.00716227	0.00223625	0.00319058	0	0.00284373	0.0264512	0	0.00797037	0.0307394	0	0.0357278	0.0275647	0.0220157	0.0250447	0.0252402	0.0132412	0.0110326	0	0.0194988	0.0381304	0.0460046	0	0.00965737	0.033873	0.00306647	0.0102216	0.0357403	0.0167456	0.0173727	0.0209276	0.0326231
AC013271.1	0	0	0.000237998	0.00258989	0	0	0.00214183	0	0	0	0	0	0.00389992	0	0	0	0	0	0.00237173	0	0	0	0	0	0	0	0	0	0	0	0	0	0.00114231	0	0	0	0	0	0	0	0	0	0	0	0.00291291	0	0.00225295	0
MALL	0	0	0	0	0	0	0.00153947	0	0	0	0	0	0.012991	0	0	0	0	0	0	0	0	0.000473937	0	0.00215487	0	0	0	0	0	0	0	0.00280763	0	0	0	0	0.00123635	0	0	0	0.00198574	0	0	0	0	0	0	0.00676833
NPHP1	0.107815	0.0995892	0.0709963	0.0926449	0.0738748	0.0737397	0.165384	0.0879673	0.0659722	0.0430382	0.0690574	0.067594	0.0726667	0.0786481	0.0563827	0.0609208	0.204377	0.0681145	0.0644974	0.0641458	0.100824	0.0610009	0.0836918	0.0438625	0.0631255	0.117593	0	0.0710028	0.155642	0.104432	0.0741826	0.0971954	0.0808297	0.0621246	0.0660974	0.0626846	0.0638147	0.0371843	0	0.10891	0.066516	0.075541	0.0726801	0.0961861	0.076995	0.0397959	0.0541755	0.232049
AC112229.3	0	0	0.000528594	0	0	0	0	0	0.00108518	0.000907996	0	0	0	0	0	0	0	0.00569234	0.00308931	0.00152281	0	0.000643928	0	0	0	0	0	0.00431787	0	0	0	0	0.000463622	0.00893674	0	0	0.0015359	0	0	0	0.00202036	0	0	0	0	0	0	0.019551
RGPD6	0	0.0108347	0.00207057	0.0057674	0	0.00857969	0	0.00318054	0.00139115	0	0	0	0.000915404	0.00362313	0	0	0	0	0	0.00252993	0.000939516	0.000891684	0	0.00352857	0.00727655	0	0	0.00618194	0.00818772	0	0	0.00240758	0.00256841	0	0	0.000700572	0.00224029	0.00400305	0	0	0.00286923	0	0	0.00435013	0.00331851	0.00262097	0	0
BUB1	0	0.00228004	0	0.00446574	0.00432354	0	0	0.002421	0.000708668	0	0.00482823	0.00200875	0.00554463	0.00729064	0.000896057	0.00442619	0	0	0	0	0.00316843	0.00637791	0	0.00227756	0.000356109	0	0	0.00829716	0.00613973	0	0	0.00324001	0.00478926	0.00186825	0	0.000156053	0	0	0	0.0147221	0	0	0.0230017	0	0.00182822	0.0171814	0	0.00187411
ACOXL	0.0234172	0.0106907	0.0217939	0.0428723	0.0376369	0.00862914	0.0110618	0.00950355	0.0193108	0.00697695	0.0157578	0.0347315	0.0018582	0.0480541	0.0105045	0.010529	0	0.0149878	0.0176831	0.00714855	0.029638	0.0178329	0.0196452	0.0125047	0.00340422	0.0228135	0	0.0077879	0.0297667	0.00464804	0.0365688	0.0330376	0.0122948	0.0147791	0.00231527	0.00527639	0.006422	0.013185	0	0.0114232	0.0111253	0.0196427	0.0426625	0.00300282	0.00655821	0.0268385	0.00820978	0.0301052
BCL2L11	0.0951181	0.0515444	0.0388134	0.0801995	0.0798175	0.0715855	0.066167	0.0916852	0.0665306	0.0617819	0.0826492	0.086901	0.0647751	0.0415289	0.0442978	0.0735042	0	0.0953035	0.075842	0.0505886	0.0619038	0.0765388	0.0653296	0.0362814	0.0362846	0.0755976	0.161531	0.0821822	0.0770965	0.0980883	0.176138	0.0824236	0.0565425	0.0923623	0.0484039	0.0516752	0.0493644	0.0648786	0	0.0310115	0.0644279	0.0230292	0.0797648	0.134634	0.100675	0.0753214	0.0339918	0.0684482
ANAPC1	0.305038	0.323402	0.208365	0.317676	0.328153	0.229498	0.285603	0.242117	0.180438	0.184504	0.22998	0.222872	0.254755	0.224458	0.247169	0.282425	0.204377	0.2895	0.231718	0.274259	0.235294	0.141139	0.198206	0.143468	0.201969	0.30887	0	0.354948	0.407994	0.313635	0.291118	0.238956	0.288404	0.178893	0.282683	0.195738	0.282016	0.253054	0	0.305788	0.247014	0.38113	0.305031	0.250724	0.253149	0.166713	0.174266	0.25588
MERTK	0.111438	0.109158	0.077734	0.135765	0.146582	0.0973364	0.22757	0.1011	0.106586	0.0683491	0.0940425	0.124914	0.166147	0.0851959	0.0922402	0.137106	0.661371	0.105092	0.105789	0.0809948	0.0489214	0.0827016	0.110076	0.0988559	0.0800178	0.0757839	0	0.182886	0.138164	0.0875652	0.293677	0.0980522	0.1199	0.0919748	0.190752	0.0866659	0.161885	0.165751	0	0.110363	0.115603	0.152816	0.147379	0.20304	0.141024	0.0715005	0.107305	0.157127
TMEM87B	0.187287	0.103623	0.105843	0.105293	0.103494	0.138716	0.0740745	0.136572	0.0743666	0.0899972	0.0812994	0.073377	0.061422	0.0948839	0.0833054	0.0868646	0.310548	0.144228	0.0823577	0.0902159	0.123006	0.103538	0.0989285	0.0947835	0.0884337	0.120555	0.437905	0.17616	0.193318	0.128923	0.212535	0.116737	0.111299	0.0508527	0.179051	0.0651202	0.109254	0.0665295	0	0.0975892	0.0893045	0.195107	0.170262	0.0883292	0.0941196	0.101837	0.0445428	0.0844314
FBLN7	0.283006	0.0521903	0.0626823	0.117062	0.112556	0.085289	0.0977686	0.0894419	0.129455	0.0644795	0.0512767	0.0883277	0.10165	0.115542	0.159173	0.191435	0	0.179519	0.072156	0.0881697	0.119813	0.108105	0.056974	0.0760028	0.0473088	0.122354	0	0.105141	0.111639	0.0530972	0.0532668	0.100797	0.105017	0.0471361	0.236588	0.126704	0.0638511	0.107705	0	0.105511	0.0650419	0.0821157	0.0563407	0.119313	0.0608289	0.117725	0.169673	0.100169
ZC3H8	0.299473	0.240357	0.185637	0.293977	0.271284	0.250836	0.219449	0.208844	0.195022	0.152616	0.194406	0.180288	0.271962	0.20711	0.268068	0.238581	0.449052	0.227191	0.203841	0.228345	0.173879	0.131462	0.190455	0.124138	0.230811	0.233786	0.437905	0.280733	0.309313	0.20115	0.362205	0.271149	0.2029	0.197993	0.30325	0.20684	0.218196	0.250679	0	0.199024	0.217645	0.253735	0.268965	0.270713	0.224888	0.128698	0.237267	0.186661
ZC3H6	0.512446	0.340625	0.21742	0.39137	0.355251	0.344491	0.237013	0.243013	0.21677	0.188853	0.255681	0.245272	0.27569	0.267659	0.233239	0.257023	0.524439	0.252655	0.255028	0.273748	0.227897	0.162497	0.226278	0.186861	0.231831	0.301038	0.40469	0.390119	0.477702	0.425636	0.433388	0.337224	0.268409	0.232846	0.497929	0.220542	0.265908	0.395146	0	0.289988	0.253313	0.422461	0.402311	0.299092	0.293743	0.176379	0.146767	0.194733
RGPD8	0.0330396	0.0386072	0.0414676	0.057472	0.0484471	0.0513788	0.0553348	0.0607839	0.0390891	0.0441806	0.0469366	0.0423826	0.0490552	0.0419984	0.0891968	0.0503011	0.204377	0.0606252	0.0305224	0.0491226	0.0406385	0.0420923	0.0492548	0.056863	0.0252033	0.0453087	0	0.013592	0.0312211	0.0509187	0.0395379	0.0623215	0.0522863	0.0448985	0.0611688	0.038396	0.053843	0.0713955	0	0.069589	0.0492594	0.0579238	0.0473743	0.0630728	0.030791	0.0358923	0.0247015	0.0773928
TTL	0.176134	0.139034	0.106647	0.173829	0.180039	0.162718	0.128926	0.130429	0.12664	0.0940506	0.157091	0.10499	0.144684	0.220624	0.153752	0.183443	0.64988	0.205915	0.146979	0.134482	0.135595	0.0902289	0.136542	0.110122	0.106886	0.171614	0	0.0895293	0.214162	0.169186	0.177423	0.176042	0.137516	0.0591548	0.132453	0.162726	0.135553	0.225129	0	0.175939	0.181034	0.129518	0.2383	0.169119	0.115119	0.106564	0.123823	0.148841
POLR1B	0.0486053	0.0784524	0.0381908	0.0681114	0.0768169	0.0580532	0.0679817	0.0489136	0.0452696	0.0335638	0.0264096	0.0438779	0.0474828	0.0771051	0.0285141	0.0514671	0	0.0766434	0.066443	0.036611	0.039944	0.0537983	0.0376015	0.0406284	0.0127427	0.0713666	0	0.0368219	0.051468	0.0676184	0.0319414	0.0307117	0.0366964	0.0286404	0.0512697	0.0436175	0.0336789	0.0734425	0	0.039293	0.0679034	0.0503845	0.0378773	0.052079	0.0146295	0.0194191	0.0322523	0.0206231
CHCHD5	0	0.0045229	0.0154948	0.0661685	0.0330446	0.0181543	0.0379386	0.0237538	0.0256585	0.0120258	0.0184756	0.0093402	0.0121526	0.0520862	0.0157634	0.0175498	0	0.0136456	0.0196145	0.0194719	0.0185997	0.0183256	0.0174924	0.0257107	0.00406432	0.00531491	0	0.0128241	0.0369995	0.00154935	0.0501186	0.0391637	0.0114733	0.0123454	0.0136528	0.01234	0.0139578	0.00754969	0	0.01754	0.0175703	0	0.0202016	0.0160159	0.0121437	0.0192442	0.0124599	0.0223917
SLC20A1	0.248363	0.127162	0.088573	0.120714	0.152499	0.154869	0.119032	0.110406	0.0984576	0.0718827	0.0854853	0.0602467	0.130663	0.110484	0.113556	0.148063	0	0.139905	0.136624	0.107291	0.122391	0.065666	0.103855	0.0727492	0.163079	0.107718	0.415969	0.148011	0.252124	0.171428	0.197318	0.134517	0.0953011	0.106303	0.101498	0.0818451	0.106126	0.137961	0	0.115308	0.10652	0.0732534	0.215744	0.114167	0.09198	0.0643269	0.101399	0.0833432
NT5DC4	0	0	0	0	0	0	0.000992582	0	0.00136474	0	0	0	0	0	0	0	0	0	0	0	0	0	0	0	0	0	0	0	0.00325021	0	0	0	0	0	0	0.00228537	0	0	0	0	0	0	0	0	0	0	0	0
CKAP2L	0	0	0	0.00745135	0.0070759	0	0.000902889	0.000999718	0.00215932	0.00123353	0.00206239	0.000945468	0	0	0.0021961	0.00838585	0.429321	0	0.00116407	0	0	0.00185583	0	0	0	0	0	0	0.00925431	0.00863465	0.0164038	0.00373589	0.00293394	0.00219145	0	0.000727979	0.00183361	0	0	0	0.000758005	0	0.00600587	0	0.000693005	0	0	0.00286795
IL1A	0	0	0	0.00173924	0	0	0.00492041	0	0	0	0	0	0	0	0	0	0	0	0.00121385	0	0	0	0	0.00530685	0	0	0	0	0	0	0	0	0	0	0	0.000662466	0	0	0	0	0	0	0	0	0	0	0	0
IL1B	0	0	0.00146661	0	0	0	0	0	0.00136024	0	0	0	0	0	0.000896057	0	0	0	0	0	0	0	0	0	0	0	0	0	0	0	0	0	0.00119361	0	0	0	0.00117416	0	0	0	0	0	0	0.00276997	0	0	0	0
IL36G	0	0.0146041	0	0	0	0	0	0	0	0	0	0	0	0	0	0	0	0	0	0	0	0	0	0	0	0	0	0	0	0	0	0	0	0.00120805	0	0	0	0	0	0	0	0	0	0	0	0	0	0
IL36B	0	0	0	0	0	0.00339619	0	0	0	0	0	0	0	0	0.00091021	0	0	0	0.000421263	0	0.000663686	0	0	0	0	0	0	0	0.00252813	0	0	0	0	0	0	0	0	0	0	0	0	0	0.0109589	0	0	0	0	0
IL1RN	0	0	0	0	0.00444434	0	0	0	0	0	0	0	0	0	0	0.00433329	0	0	0	0	0	0	0	0	0	0	0	0	0.00767454	0	0	0	0	0	0	0.00117876	0	0	0	0	0.0022205	0	0	0	0	0	0	0
PSD4	0.00880361	0.0236605	0.0259117	0.0467329	0.0021509	0.0235401	0.00632778	0.0160248	0.0315208	0.00694741	0.0147817	0.00783727	0.0133998	0.0365363	0.0544455	0.0293841	0	0.0332381	0.0354758	0.0325243	0.0365112	0.0238399	0.0152176	0.0104955	0.0141403	0.0206179	0	0.0088201	0.0188787	0.032711	0.0224909	0.0326639	0.013907	0.0213779	0.00941511	0.0226376	0.0191841	0.00329031	0	0.0184143	0.0364426	0.0308493	0.0480531	0.0231646	0.00335985	0.0165421	0.0335659	0.0177248
PAX8	0	0.000821995	0.0051902	0.0191832	0.00269378	0	0	0.00788674	0.0159167	0.00997402	0.00586861	0.00288391	0.0019272	0.0168	0.0034326	0.0108844	0	0.00990756	0.000766709	0.00113607	0.00278682	0.0118471	0	0.00117675	0.00120238	0.00128195	0	0.00131941	0.00748248	0.00933455	0.00194378	0.0213114	0.00418471	0.0154909	0.0128167	0.00386493	0.000682374	0.00409416	0	0.0350353	0.011471	0.00306647	0.00276939	0	0.00279886	0.00632074	0.00946679	0.005025
CBWD2	0.129976	0.0780213	0.0757049	0.109308	0.0506253	0.105757	0.147543	0.109146	0.106948	0.118691	0.129876	0.110518	0.126977	0.192736	0.100906	0.093561	0.214917	0.093501	0.0735122	0.0614387	0.0936159	0.0773053	0.139974	0.0638706	0.0705961	0.0939725	0.0577415	0.106406	0.100645	0.0784294	0.110873	0.119617	0.0948896	0.0791966	0.119069	0.0880524	0.124317	0.0885624	0	0.172179	0.114336	0.118215	0.130321	0.155912	0.11361	0.0547428	0.129006	0.120323
FOXD4L1	0	0	0	0	0	0	0.0123496	0	0.00211241	0	0	0	0.000377362	0	0	0	0	0.00256188	0	0	0	0.00242552	0	0	0	0	0	0	0	0	0	0	0	0	0	0	0.00535867	0.00452285	0	0	0	0	0	0	0.00105086	0.00210475	0	0.00200651
RABL2A	0.0670099	0.0781862	0.0900374	0.114254	0.11314	0.0506284	0.079597	0.0976393	0.106285	0.0681505	0.0730694	0.0728895	0.123607	0.144518	0.0907543	0.111448	0	0.114373	0.0995296	0.113685	0.115755	0.0652599	0.124619	0.0767787	0.0466325	0.0732043	0	0.0653978	0.120366	0.0861566	0.189656	0.155778	0.105057	0.14328	0.0493859	0.10043	0.0948245	0.120348	0	0.116142	0.113371	0.197634	0.159072	0.0685055	0.0527072	0.112802	0.0724846	0.079284
SLC35F5	0.300763	0.255844	0.186071	0.300631	0.338243	0.25075	0.218303	0.233958	0.164425	0.170005	0.21121	0.175229	0.198773	0.202576	0.155392	0.241579	0.579095	0.190216	0.223274	0.264348	0.221565	0.145505	0.191469	0.17324	0.208184	0.25364	0	0.376272	0.29935	0.353032	0.317315	0.253084	0.210402	0.158388	0.322488	0.159735	0.195368	0.211266	0	0.249433	0.220976	0.300633	0.302743	0.187341	0.211073	0.164833	0.135767	0.1789
ACTR3	0.219001	0.165476	0.157704	0.287873	0.269732	0.25724	0.221289	0.190514	0.169139	0.178894	0.242512	0.217901	0.214444	0.147814	0.192667	0.218917	0.674768	0.160113	0.219455	0.209952	0.18297	0.142557	0.22018	0.140627	0.192465	0.202556	0.515462	0.305119	0.322132	0.325029	0.187262	0.175641	0.210746	0.152401	0.176293	0.177501	0.205007	0.168105	0	0.208161	0.186531	0.19114	0.178666	0.287119	0.219979	0.165573	0.128918	0.147624
DPP10	1.29665	1.1812	1.07414	0.950232	0.869746	1.05806	0.960875	1.15177	1.12493	1.17461	0.990748	1.3367	0.869956	0.685889	0.994725	0.925478	1.929	1.13922	1.10417	0.935154	1.48007	0.963605	0.939787	0.876789	0.996884	1.21336	1.61122	1.61895	1.04184	1.04979	1.08723	0.842873	1.23406	1.07175	1.52416	1.20553	0.969928	1.47888	0	1.01564	1.13498	1.48229	1.21824	1.07509	1.52468	0.608154	1.19449	0.894768
DDX18	0.232201	0.242192	0.160204	0.310809	0.274864	0.19511	0.180847	0.125686	0.142336	0.105113	0.154392	0.0855163	0.141382	0.174185	0.196523	0.122529	0.167929	0.119168	0.153632	0.154647	0.133277	0.0903036	0.0975804	0.103004	0.132793	0.138895	0.0577415	0.284691	0.27506	0.322866	0.251753	0.165934	0.156386	0.147449	0.0697425	0.184023	0.181805	0.15973	0	0.137375	0.109422	0.146907	0.243435	0.163685	0.105213	0.100483	0.0718018	0.127368
CCDC93	0.289359	0.286429	0.175861	0.263096	0.304076	0.222965	0.202596	0.219997	0.188337	0.21754	0.219193	0.15035	0.200042	0.207507	0.25703	0.248196	0	0.263961	0.210325	0.285958	0.212985	0.150871	0.251234	0.135374	0.144846	0.262328	0.37039	0.27829	0.280724	0.252526	0.319629	0.170063	0.206751	0.154549	0.19409	0.214863	0.200041	0.208458	0	0.303532	0.222219	0.319844	0.345739	0.275535	0.182972	0.141247	0.200265	0.188496
INSIG2	0.140267	0.135318	0.125764	0.185327	0.174445	0.156661	0.171263	0.129617	0.113429	0.133077	0.143016	0.0783676	0.103043	0.132388	0.0916774	0.151699	0	0.114525	0.145449	0.121119	0.120725	0.0851692	0.100197	0.0840663	0.120215	0.115756	0	0.133325	0.253465	0.19557	0.151961	0.170251	0.127745	0.124503	0.163688	0.0890102	0.135258	0.166715	0	0.153479	0.121493	0.165002	0.150406	0.154675	0.150569	0.100879	0.0764988	0.104616
MARCO	0	0.0029233	0	0	0.00340508	0	0.00288506	0	0	0	0	0.00173777	0	0	0	0	0	0	0	0	0	0	0	0	0	0.00608842	0	0	0	0	0	0	0.00134883	0.00203011	0	0.00125256	0	0	0	0	0	0	0	0	0	0	0	0
C1QL2	0.131233	0.0701318	0.116779	0.0904347	0.0805866	0.108589	0.167965	0.103203	0.0972889	0.0723284	0.105614	0.0736919	0.113546	0.0497917	0.0447813	0.102229	0	0.0583828	0.166277	0.0412128	0.0827105	0.118794	0.0331964	0.0499935	0.0290883	0.0394234	0.0577415	0.0632102	0.143085	0.116549	0.128959	0.0477965	0.0949499	0.0584829	0.016004	0.0334206	0.158473	0.119222	0	0.0857988	0.0894781	0.194583	0.182024	0.107739	0.159791	0.186568	0.0361736	0.0390094
STEAP3	0.0895133	0.0465967	0.0417043	0.0394559	0.0221728	0.0399712	0.0603233	0.0357831	0.0418797	0.0404483	0.0436871	0.044282	0.0387543	0.0244571	0.0512916	0.0279898	0.178729	0.050149	0.0373332	0.033638	0.0505416	0.0350039	0.104003	0.0276143	0.0206292	0.0526215	0	0.0409763	0.0330971	0.0365606	0.125946	0.0420615	0.0386136	0.0311535	0.0143828	0.0467808	0.0626001	0.0521832	0	0.0211202	0.0145149	0.072503	0.0601654	0.0533861	0.0361996	0.037096	0.0528995	0.0399995
C2orf76	0.0848968	0.0504182	0.0707632	0.094962	0.0727151	0.0686684	0.073791	0.0591093	0.0656106	0.0653826	0.0482883	0.0474188	0.0670639	0.0944178	0.0834988	0.0704495	0	0.0811334	0.0530603	0.0696293	0.0646986	0.0568384	0.123661	0.0502555	0.0537324	0.0455199	0	0.0777063	0.137467	0.0790839	0.0957272	0.108681	0.0745585	0.0781372	0.0538969	0.0555889	0.0706726	0.0695578	0	0.074397	0.0931228	0.0966436	0.100933	0.0876238	0.042967	0.0611178	0.0383156	0.119297
DBI	0.00495653	0.0126679	0.0166047	0.0650162	0.0379276	0.045409	0.0851696	0.0370247	0.0369936	0.0257904	0.0172341	0.0644244	0.0228284	0.0258572	0.0212653	0.0688629	0	0.0412975	0.0538862	0.0333789	0.0362509	0.0348133	0.0245154	0.0225201	0.0300016	0.032967	0	0.0295324	0.0677773	0.0385417	0.0755186	0.0922067	0.024524	0.0142794	0.0143622	0.0194616	0.0617984	0.0116405	0	0.0510404	0.0371699	0.00995676	0.0300029	0.0591721	0.0565273	0.0630814	0.00761587	0.0236118
TMEM37	0	0	0	0	0.00171066	0	0	0	0	0	0	0	0	0	0	0	0	0	0	0	0	0	0	0	0	0	0	0	0	0	0	0	0	0	0	0	0	0	0	0	0	0	0	0	0	0	0	0
SCTR	0.00152746	0	0.00198993	0.00509747	0.0033979	0	0.0026029	0	0.000938285	0.00295829	0	0	0	0.00367786	0.0120671	0	0	0	0.00145376	0.00164957	0	0	0	0.00602962	0.00322616	0	0	0.00204448	0.0264978	0.00505114	0.0167392	0	0.00130442	0	0	0	0	0.00852777	0	0	0.00117845	0	0	0	0.00173123	0	0	0.00309165
CFAP221	0.235177	0.260331	0.173195	0.203671	0.193006	0.165914	0.0684042	0.168288	0.148018	0.137532	0.197688	0.145557	0.159023	0.136566	0.266273	0.253588	0.0799554	0.255141	0.144674	0.186535	0.181932	0.165716	0.198084	0.142298	0.136198	0.166617	0.757478	0.139563	0.262252	0.211406	0.203713	0.172892	0.168712	0.137701	0.307659	0.136571	0.0904844	0.0869699	0	0.24725	0.199164	0.274361	0.205494	0.161948	0.0930053	0.172903	0.154322	0.168589
TMEM177	0.0137448	0.00413363	0.0309077	0.0465505	0.0323641	0.0505423	0.0483067	0.0344023	0.0429239	0.0107878	0.0291341	0.0125665	0.0171449	0.0408789	0.024798	0.0579586	0	0.012717	0.0414514	0.0254381	0.0262371	0.0231591	0.0127314	0.0382789	0.0162016	0.0108413	0	0.0694119	0.0838355	0.0497515	0.0433458	0.0578907	0.0113043	0.0605084	0.0224483	0.00922299	0.0250931	0.0147783	0	0.0541276	0.0296233	0.0313685	0.0558332	0.0125192	0.0517658	0.0166958	0.0195377	0.0191558
PTPN4	0.585464	0.477376	0.261799	0.492889	0.450014	0.38939	0.328186	0.347844	0.229273	0.246022	0.386237	0.392051	0.390822	0.224711	0.456029	0.352954	1.23971	0.344184	0.255695	0.406689	0.2991	0.184492	0.438876	0.191852	0.328544	0.447032	0.389638	0.621527	0.489653	0.548118	0.621244	0.321137	0.333233	0.239928	0.533555	0.304461	0.364547	0.457485	0	0.444552	0.343445	0.665497	0.556045	0.530619	0.317075	0.18454	0.267855	0.229227
EPB41L5	0.409585	0.439231	0.267553	0.393553	0.340865	0.283972	0.220406	0.291922	0.220955	0.221732	0.289182	0.25326	0.319506	0.247201	0.299132	0.272799	0.720553	0.265956	0.249414	0.334464	0.227117	0.20564	0.3078	0.198058	0.29442	0.320439	0	0.422082	0.457893	0.477426	0.452024	0.300473	0.308548	0.269504	0.377484	0.274487	0.297595	0.347152	0	0.358514	0.264813	0.542716	0.438773	0.42008	0.313221	0.192377	0.262063	0.237726
TMEM185B	0	0	0.00528983	0.00475363	0	0.00144669	0.00380124	0.00168358	0.00404343	0.000357133	0.00378054	0.00389894	0.00748957	0.0109048	0	0.00297051	0	0.00399801	0.00368654	0.00315022	0.00141741	0.00232157	0	0.00570713	0.0012206	0.00402938	0	0.00339804	0.00206788	0.00262333	0	0.0157145	0.00100529	0.00962639	0	0.00224237	0	0.00274934	0	0.00298003	0	0	0	0.00107961	0.00175021	0.00368299	0.00270624	0
RALB	0.0276486	0.0321969	0.0297083	0.0434252	0.0525322	0.0392941	0.0549235	0.0423268	0.0280129	0.0255764	0.0329026	0.0469741	0.0175085	0.0378112	0.0243672	0.0575718	0	0.0313197	0.0289747	0.0219512	0.031132	0.0261316	0.033523	0.0366703	0.0118532	0.0317914	0	0.0472822	0.0412794	0.0432233	0.0467697	0.0317134	0.0223585	0.0298706	0.0104946	0.0478279	0.0426353	0.0329053	0	0.0389226	0.0249625	0.0579586	0.0631424	0.0498483	0.0360568	0.0288236	0.0324587	0.0337018
INHBB	0.0167045	0	0.000978064	0.0158621	0.00328428	0.00238872	0.00668366	0.00268124	0.0046973	0	0.000612958	0.00145935	0.00210489	0	0.00276803	0.0126263	0	0.00385403	0	0.0132151	0.00093997	0.0046687	0	0.00878475	0.000940197	0	0	0.00571657	0.00668585	0.00508009	0.00324309	0.0160261	0.00160596	0.0101091	0	0.00217514	0.0012318	0.0176619	0	0.00630512	0	0.0127368	0.0119694	0	0.0045533	0.00250225	0.00119918	0.010754
GLI2	0.0378118	0.0167397	0.00819962	0.0259978	0.0203766	0.0158639	0.00784267	0.00976495	0.0147324	0.00562585	0.0102908	0.000308121	0.00240055	0.0239834	0.0170027	0.00742114	0	0.0122733	0.00193738	0.013416	0.00800851	0.00915179	0.00600189	0.00656587	0.0105543	0.00407752	0	0.00830399	0.012826	0.00693675	0.0142297	0.0124745	0.0128994	0.00154408	0	0.0101747	0.0107338	0.00302707	0	0.00391679	0.00909553	0.0214905	0	0.00859551	0.00741706	0.0164078	0.00157627	0.0384858
TFCP2L1	0	0.00154119	0.000664871	0.00595426	0.0115403	0.00513222	0	0	0.00161331	0	0	0.0109607	0.000356269	0	0	0.0036921	0	0.00409802	0	0	0.00174774	0.000944078	0	0.002047	0	0	0	0	0.00981763	0.00177485	0	0.0028369	0.00111898	0	0.00383709	0.00742804	0.00360973	0	0	0.00441966	0.00104711	0	0.00565603	0.00864061	0.00392452	0.00838668	0.00172147	0
CLASP1	0.578579	0.532662	0.240684	0.490563	0.420261	0.422146	0.335645	0.302986	0.254695	0.25878	0.359467	0.388951	0.400568	0.337229	0.392452	0.370588	1.2097	0.325118	0.260809	0.380625	0.347656	0.178985	0.469241	0.126252	0.269367	0.470026	0.663243	0.505311	0.484267	0.603125	0.750231	0.319046	0.309768	0.222136	0.601299	0.291094	0.396011	0.439641	0	0.43578	0.326616	0.672115	0.567413	0.617429	0.398432	0.235131	0.281365	0.305936
NIFK	0.103283	0.0496084	0.0347725	0.0821266	0.0536873	0.0312831	0.0553947	0.0594458	0.0441909	0.0191158	0.0437841	0.0421284	0.0484262	0.0435152	0.0421385	0.0421977	0	0.044043	0.0573885	0.0437229	0.0425893	0.0387809	0.0354968	0.0374767	0.0480719	0.0196688	0	0.0419437	0.0903114	0.100932	0.0169688	0.0501614	0.0322798	0.0458052	0.0771065	0.0468966	0.0437033	0.0537057	0	0.0453772	0.0402359	0.0299883	0.0360197	0.0315599	0.0699217	0.0478536	0.0303258	0.049709
TSN	0.167411	0.123667	0.104987	0.150196	0.142043	0.155589	0.115082	0.0958856	0.129703	0.0856963	0.125131	0.102515	0.113777	0.116765	0.0965553	0.160881	0.262524	0.112488	0.13521	0.132576	0.13681	0.0810339	0.0738821	0.0921407	0.111375	0.109753	0.0577415	0.124832	0.165965	0.094736	0.233872	0.147165	0.108363	0.111618	0.113453	0.0677225	0.106224	0.148447	0	0.153111	0.130469	0.161522	0.114801	0.105388	0.123922	0.0685338	0.0574804	0.132671
CNTNAP5	0.935939	0.9845	0.831895	0.938371	0.756882	0.745065	0.618821	0.697383	1.00923	1.09951	0.749907	0.942015	1.03709	1.09764	0.83859	1.06001	1.414	0.826249	0.885215	0.737366	0.685793	0.568565	0.743326	0.693015	0.876241	0.828014	2.72793	1.53246	1.06186	1.22462	1.35899	1.19517	0.882728	0.930852	1.42629	1.08624	0.755672	0.786674	0	1.10197	0.886004	1.24317	1.07401	0.935943	0.895034	1.17281	1.09317	0.634609
GYPC	0.0056014	0.0012849	0.000805962	0.0156319	0	0.00176705	0.00140234	0.00245362	0.00222267	0	0.0027213	0.00161811	0	0	0	0	0	0.00299714	0.00100042	0	0	0	0	0	0.00332931	0	0	0	0	0.0145172	0	0	0	0	0	0	0.00297677	0.000692338	0	0	0	0	0	0.00555682	0	0.00391934	0	0
TEX51	0.00380934	0.00164029	0.000533626	0.00797697	0.00260909	0.00190232	0	0	0.00068806	0	0	0	0	0	0	0.00306026	0	0	0	0.00203273	0	0	0	0.00169073	0.000178202	0	0	0	0.00305655	0	0	0.00196128	0	0	0	0	0.00259761	0	0	0	0	0	0	0	0	0	0	0
BIN1	0.396592	0.340378	0.171574	0.355362	0.345907	0.352794	0.317474	0.278539	0.188418	0.224433	0.302763	0.254091	0.330429	0.275521	0.326951	0.267644	0.628121	0.270344	0.245603	0.289675	0.201788	0.121403	0.306931	0.123495	0.227893	0.312808	0	0.473504	0.338074	0.402029	0.526883	0.29285	0.319457	0.164355	0.305266	0.254238	0.283235	0.358879	0	0.323875	0.239957	0.413096	0.331096	0.547292	0.312882	0.165885	0.285921	0.216633
CYP27C1	0.0152947	0.00726906	0.00291903	0.00959003	0.0162627	0.0264306	0.00141209	0.00432169	0.00469598	0.0043171	0.00605331	0.00105757	0.0233644	0.00788567	0.0356119	0.0333813	0	0.0269775	0.00762372	0.00753037	0.0303099	0.0153941	0	0.0106442	0.0166792	0.0136726	0	0	0.00927068	0.00998691	0	0.0097163	0.00416366	0.00416569	0	0.00847111	0.00945482	0.00571539	0	0.0116446	0.00982984	0	0.00128508	0	0.0112028	0	0.0121019	0.0121607
ERCC3	0.224794	0.132351	0.129589	0.174882	0.178769	0.121722	0.127873	0.118839	0.12026	0.0994735	0.113478	0.124145	0.132092	0.137658	0.232107	0.173914	0.0799554	0.17312	0.128922	0.15974	0.16332	0.100039	0.132609	0.0854836	0.125818	0.12222	0	0.118413	0.13384	0.135369	0.134085	0.148796	0.144134	0.100281	0.0849389	0.136691	0.146169	0.179715	0	0.152677	0.158464	0.173679	0.253436	0.185689	0.175252	0.10909	0.0938308	0.0978537
MAP3K2	0.380878	0.39215	0.21314	0.407113	0.373017	0.310075	0.28409	0.258202	0.198945	0.201258	0.281957	0.249971	0.257629	0.299867	0.397034	0.284685	0.692769	0.316058	0.274866	0.282086	0.239428	0.146861	0.325884	0.165495	0.262251	0.348092	0	0.34347	0.360491	0.459397	0.404302	0.282391	0.262432	0.225525	0.298589	0.233915	0.297339	0.277325	0	0.29327	0.269453	0.411151	0.464828	0.434062	0.306232	0.203974	0.239192	0.208946
PROC	0	0.000941784	0.00297839	0.00300282	0	0	0	0.000774578	0.000467071	0	0	0	0	0.00503987	0	0	0	0	0.0014695	0.00642127	0	0.000471004	0	0	0	0	0	0.00355727	0	0.00383286	0	0.0132258	0	0.000669661	0	0.00293522	0	0	0	0	0.00794088	0.00241628	0	0	0	0	0	0.000784724
IWS1	0.372142	0.281154	0.225142	0.292143	0.261912	0.203778	0.253877	0.232538	0.176542	0.204723	0.229342	0.225115	0.225541	0.244501	0.250081	0.24026	0.370807	0.248614	0.19477	0.243858	0.210422	0.172898	0.33787	0.127782	0.213825	0.243152	0.40469	0.304194	0.331506	0.25713	0.412769	0.276817	0.261667	0.216886	0.314043	0.252236	0.27487	0.341072	0	0.347379	0.223376	0.328409	0.348256	0.302329	0.225003	0.177811	0.211425	0.19512
MYO7B	0.00147863	0.0017595	0.00330696	0.00886417	0.00698881	0.00372832	0	0.00612918	0.000976146	0.0054173	0	0.000481118	0	0	0	0.00223261	0	0	0.0017826	0	0	0.00396807	0	0.00296029	0.0012206	0.000688604	0	0	0.00328212	0	0	0	0.00223316	0.00255533	0	0.0057627	0.00409832	0.00150524	0	0	0	0	0	0	0.00100345	0.00486623	0.00375467	0.0129391
LIMS2	0.00091429	0.0040113	0.00340984	0.00710103	0.00647631	0.00865959	0.0122519	0.00277575	0.00158618	0.000450162	0.00581361	0.00197756	0.000733361	0	0.0165769	0.00863778	0	0	0.000722739	0	0.00175213	0.00134171	0.00213869	0.00816064	0.00195355	0.000635771	0	0	0.00585339	0	0	0.0137594	0.00166563	0.00547198	0.011681	0.00256975	0.00441325	0	0	0.0155041	0.00591279	0	0.00929319	0	0	0	0.0392805	0.00168474
GPR17	0	0.0118506	0.0040649	0.00443999	0	0.0134713	0.00134876	0.0072337	0.000490162	0	0	0	0	0	0	0	0	0.00239238	0	0	0	0	0	0	0.000645626	0	0	0	0	0	0.00833872	0	0.00980641	0	0.0459635	0.00115518	0.00273235	0	0	0	0.00156572	0	0	0	0	0.00252826	0	0
WDR33	0.341867	0.373457	0.214116	0.397984	0.412139	0.385967	0.288002	0.257762	0.211274	0.196997	0.270594	0.281739	0.256988	0.2636	0.309614	0.294473	1.04698	0.315055	0.233049	0.315432	0.230048	0.130302	0.372015	0.136788	0.223484	0.260933	0.0577415	0.430819	0.370602	0.439203	0.501967	0.265462	0.257903	0.172413	0.356978	0.237078	0.2846	0.337634	0	0.3238	0.257182	0.343877	0.416069	0.369514	0.240716	0.17924	0.165136	0.176755
SFT2D3	0.0271494	0.00614615	0.0221457	0.0335058	0.0141771	0.0120241	0.0299577	0.0241685	0.0325396	0.0121832	0.0171412	0.0554294	0.0271081	0.0150972	0.0257214	0.0306095	0	0.0218587	0.0277448	0.00521611	0.0185995	0.0207255	0.0248961	0.0143218	0.0244121	0.0026215	0	0.0407329	0.0285304	0.0213566	0.0335384	0.0184109	0.0210466	0.0288744	0.0191966	0.0142803	0.0122058	0.0205129	0	0.0243932	0.0106507	0.0128686	0.0111501	0.0142591	0.00751179	0.0151754	0.0328913	0.0140994
POLR2D	0.0730228	0.052893	0.0493357	0.0838704	0.0537266	0.0388179	0.079002	0.0548919	0.0606397	0.0215048	0.0568818	0.0276213	0.0607031	0.0922809	0.0577288	0.0647385	0	0.0659763	0.0913397	0.0508394	0.053028	0.0688247	0.0610964	0.0538911	0.0599894	0.0546591	0	0.0626407	0.0633035	0.0789064	0.0637326	0.0737426	0.0385177	0.0661557	0.0584091	0.0480258	0.0570356	0.0500149	0	0.0606888	0.0588638	0.0766864	0.0521552	0.0195532	0.0559573	0.0379095	0.0843465	0.0460827
AMMECR1L	0.0634803	0.0704968	0.0485954	0.0542655	0.0556147	0.0889956	0.0604983	0.0551642	0.0477938	0.0285639	0.0418291	0.0432739	0.0319	0.0237803	0.0758325	0.0436226	0	0.0367833	0.0553652	0.0819905	0.0564897	0.0500654	0.0374869	0.0397269	0.0398134	0.0645302	0	0.0856244	0.0703487	0.0574263	0.0327668	0.045332	0.05813	0.0340966	0.0527481	0.0494752	0.0591675	0.0704534	0	0.0507487	0.0351412	0.0491798	0.0541898	0.0550083	0.0730914	0.0622932	0.0320687	0.0504383
SAP130	0.284413	0.250036	0.187435	0.303285	0.26983	0.194873	0.149456	0.224757	0.18395	0.157301	0.226982	0.199406	0.238843	0.192783	0.258904	0.215862	0.171672	0.257581	0.178245	0.225091	0.204471	0.151905	0.230447	0.141363	0.197592	0.282851	0.0577415	0.22017	0.25573	0.287202	0.254393	0.256128	0.252373	0.177408	0.259068	0.191651	0.214785	0.216652	0	0.245061	0.198315	0.312633	0.347752	0.287689	0.210729	0.147202	0.201773	0.17637
UGGT1	0.266971	0.209685	0.167286	0.238529	0.227273	0.18752	0.198446	0.207802	0.151169	0.126913	0.154064	0.142116	0.169318	0.202365	0.211724	0.193707	0	0.18864	0.170155	0.16744	0.166356	0.106105	0.153498	0.106955	0.174457	0.134728	0	0.267087	0.230536	0.202585	0.291139	0.199045	0.160935	0.182391	0.150835	0.160008	0.206851	0.237988	0	0.181519	0.193619	0.243386	0.265475	0.164139	0.202166	0.108656	0.14572	0.171577
HS6ST1	0.0886589	0.0839395	0.0931425	0.117849	0.111532	0.100477	0.187889	0.101293	0.109341	0.0531547	0.104405	0.0852604	0.116686	0.109446	0.141197	0.141173	0	0.107206	0.11358	0.101757	0.116646	0.0835383	0.076441	0.0970011	0.0558338	0.130569	0	0.0881385	0.100957	0.100698	0.171393	0.12188	0.0916348	0.0790004	0.111904	0.08382	0.143476	0.168522	0	0.095263	0.100388	0.103146	0.131825	0.111111	0.0864074	0.0931372	0.163582	0.160109
RAB6C	0.00674266	0.00202565	0.000405321	0.00568266	0.00593439	0.00528996	0	0	0.00267645	0	0	0.000573208	0	0	0	0	0	0.00456485	0.00247929	0	0.00269155	0.00100567	0	0	0	0	0	0.0198485	0	0.0116784	0.00645449	0	0.0089862	0.00560015	0	0.000376326	0.000772302	0.000692338	0	0	0	0	0	0	0	0	0	0.00596722
POTEF	0	0	0	0.00249172	0.00259085	0	0.000764089	0	0	0.00103749	0	0	0	0	0	0	0	0	0.00191427	0	0	0.00162352	0	0	0.000850541	0.0124639	0	0	0	0	0	0	0	0	0	0	0.00168643	0	0	0.00380861	0.00150005	0	0	0.0110262	0	0	0	0
CCDC74B	0	0	0.00453359	0.000741024	0	0.00168786	0.000983775	0.00806879	0.00416916	0	0.0074538	0.003338	0.00310209	0.0135038	0	0.00615542	0	0.00155138	0.00216852	0	0.00736488	0	0	0	0.000692045	0.00471129	0	0	0	0.00412792	0	0.00254492	0.00933463	0.00357825	0	0.00181749	0.00548345	0.00223911	0	0.00770519	0	0	0.0136747	0	0.00647377	0.00671107	0.00360603	0.00174744
SMPD4	0.224463	0.186069	0.134806	0.214517	0.256414	0.186655	0.198805	0.204186	0.158045	0.11219	0.111245	0.213891	0.154849	0.19047	0.252801	0.172637	0.178729	0.151936	0.145033	0.217523	0.18276	0.0988098	0.185305	0.111833	0.132888	0.166083	0	0.304985	0.199823	0.327126	0.293621	0.21509	0.200293	0.111451	0.157138	0.152247	0.221619	0.235673	0	0.186849	0.173649	0.189273	0.240378	0.277789	0.179356	0.0879784	0.162333	0.149106
MZT2B	0.165572	0.164894	0.0934861	0.233388	0.214831	0.171586	0.206906	0.171932	0.145774	0.0761352	0.111903	0.0646815	0.157482	0.123003	0.179417	0.214341	0.312043	0.203603	0.164928	0.135032	0.121082	0.0928237	0.101191	0.115953	0.124158	0.14598	0	0.124027	0.239729	0.104971	0.194562	0.15806	0.135156	0.0805346	0.108176	0.0925843	0.188726	0.166837	0	0.125726	0.143963	0.157271	0.181811	0.149527	0.133773	0.102232	0.122141	0.110252
TUBA3E	0	0	0	0	0	0	0	0	0.000976146	0	0	0	0	0	0	0.0019604	0	0.00245959	0	0	0	0	0	0	0	0	0	0	0	0	0	0	0	0	0	0.00348134	0	0	0	0	0	0	0.00314132	0	0	0	0	0
CCDC115	0.0640299	0.0426134	0.0371867	0.0681835	0.0594425	0.0696173	0.103398	0.0516795	0.0619029	0.0409988	0.0619257	0.0264069	0.0720128	0.0663855	0.04467	0.0676636	0	0.0599248	0.0884703	0.0281268	0.0569284	0.0398461	0.0243881	0.0580117	0.0750636	0.0486401	0	0.0525004	0.105198	0.0543999	0.0415412	0.05284	0.0461021	0.0361913	0.00916953	0.0317457	0.0588708	0.0662381	0	0.0567265	0.0400721	0.0375743	0.0884715	0.0593562	0.0858721	0.0351421	0.0151427	0.0503424
IMP4	0.0483209	0.0480451	0.0393641	0.0603768	0.0531707	0.0466786	0.0840818	0.0690136	0.0547919	0.027017	0.0241079	0.0250706	0.0456503	0.0760427	0.0319801	0.113531	0.157068	0.0630256	0.0634419	0.0303928	0.048714	0.0277908	0.0150257	0.0464466	0.099228	0.0354144	0.437905	0.0513639	0.0890524	0.07843	0.0782225	0.0473518	0.0227508	0.0277055	0	0.0218085	0.04272	0.0246478	0	0.0357272	0.0381661	0	0.0467295	0.063284	0.0398183	0.0501029	0.0157428	0.0414613
PTPN18	0.160079	0.183973	0.10574	0.227229	0.168398	0.158214	0.0913339	0.154889	0.126067	0.104198	0.0946944	0.140205	0.106111	0.157952	0.223358	0.202379	0.32437	0.171084	0.127175	0.164647	0.122407	0.0969925	0.073424	0.101157	0.103579	0.157999	0	0.244021	0.18702	0.138403	0.129215	0.144161	0.143404	0.10844	0.0611856	0.123488	0.145081	0.18438	0	0.140009	0.128377	0.153485	0.216161	0.128894	0.108625	0.0519018	0.128077	0.0842912
POTEI	0	0	0.00133427	0	0	0	0	0.002249	0	0	0	0.000163369	0	0	0	0	0	0	0	0.00382181	0	0	0	0	0	0	0	0	0	0	0	0	0	0	0	0	0.00235219	0	0	0	0	0	0	0	0	0	0	0
CFC1B	0	0	0	0	0	0	0	0	0	0	0	0	0	0	0	0	0	0	0	0	0.0027168	0	0	0	0	0	0	0	0	0	0	0	0	0	0	0	0	0	0	0	0	0	0	0	0	0	0	0
CFC1	0	0	0.000714622	0	0	0	0.000853218	0	0	0	0	0	0	0	0	0	0	0	0	0	0	0.000857278	0	0	0	0	0	0	0	0	0	0.00268056	0.00475237	0.00246408	0	0	0	0	0	0	0	0	0	0	0.000821535	0	0	0
POTEJ	0	0	0	0	0	0	0	0	0	0	0	0	0	0	0	0	0	0	0	0	0	0.000572268	0	0	0	0	0	0	0.00187445	0.00203821	0	0	0	0	0	0	0	0	0	0	0	0	0	0	0.000693005	0	0	0
AMER3	0.0853846	0.0548697	0.021863	0.0407361	0.0392914	0.035604	0.0442861	0.0621428	0.047357	0.0179694	0.0296398	0.0202707	0.040193	0.0779795	0.0504639	0.0409495	0	0.0376414	0.0471783	0.0562485	0.0520261	0.0307753	0.0514923	0.0467822	0.0344454	0.0762442	0	0.0492384	0.0559044	0.056946	0.0816715	0.0418477	0.0467681	0.0510529	0.0518247	0.0392478	0.0376076	0.0403583	0	0.059179	0.0452352	0.0821338	0.037793	0.0584059	0.0252968	0.0486094	0.0340316	0.0102856
ARHGEF4	0.394472	0.415437	0.232084	0.375897	0.356279	0.349593	0.310934	0.284517	0.220418	0.207662	0.29086	0.290609	0.317616	0.30526	0.421743	0.3233	0.370807	0.306112	0.255208	0.316394	0.270299	0.161563	0.405186	0.168714	0.289532	0.388039	0.569343	0.418031	0.432223	0.468055	0.576302	0.311828	0.286974	0.221874	0.273126	0.245632	0.301378	0.398486	0	0.285866	0.255265	0.496296	0.448434	0.525418	0.297721	0.175999	0.242965	0.262051
FAM168B	0.343994	0.247259	0.180883	0.261053	0.24832	0.228573	0.256609	0.244136	0.170676	0.140294	0.243262	0.183968	0.201984	0.238286	0.255395	0.207818	0.437947	0.216284	0.214479	0.254742	0.23058	0.127852	0.255852	0.141311	0.184887	0.208533	0.877782	0.286599	0.29744	0.276638	0.437473	0.232756	0.20597	0.17421	0.294212	0.172185	0.207311	0.26512	0	0.223795	0.180956	0.255732	0.33652	0.282467	0.241234	0.160473	0.224795	0.189627
PLEKHB2	0.184254	0.25521	0.164561	0.299678	0.258572	0.258761	0.29636	0.198452	0.204581	0.179464	0.212407	0.182008	0.233353	0.13956	0.207131	0.206806	0	0.173118	0.278842	0.262951	0.203013	0.13212	0.216976	0.132901	0.26887	0.231921	0.415969	0.278918	0.298782	0.245943	0.158133	0.245701	0.210272	0.128817	0.154891	0.16666	0.187258	0.235289	0	0.266313	0.14657	0.148871	0.260861	0.294783	0.325648	0.155875	0.110088	0.18164
RAB6D	0.000471005	0	0.00169831	0.00345897	0.0199251	0.00190136	0	0.000939167	0	0.00281357	0	0	0.000975355	0	0	0	0	0.00137182	0.00235678	0	0.00100569	0.000619185	0	0	0.0161012	0	0	0.0060669	0.00477797	0.00590129	0	0	0	0	0	0.00351206	0	0.000958889	0	0	0.00216303	0	0	0	0	0	0	0
MZT2A	0.125399	0.0998816	0.104075	0.213247	0.149214	0.152099	0.189181	0.132809	0.140478	0.0635966	0.105695	0.0887702	0.130101	0.15074	0.240599	0.167507	0.249469	0.155758	0.139528	0.142488	0.122811	0.0898833	0.144787	0.104697	0.094831	0.0699683	0.0577415	0.116161	0.169845	0.18132	0.0950506	0.129371	0.127091	0.092344	0.104472	0.106164	0.124676	0.139567	0	0.147764	0.191956	0.141779	0.154416	0.120031	0.139009	0.139811	0.159418	0.118272
TUBA3D	0.00170358	0	0.00346954	0.00202031	0.00624576	0	0.00198609	0.00376806	0.00575065	0	0.000608641	0.00108617	0	0.0131096	0	0	0	0.00522518	0.00183224	0.00153145	0.000869547	0.00604923	0	0.00496521	0.00901255	0.00928832	0	0.00130784	0.00485773	0	0	0.00538077	0.000510124	0	0	0.000901539	0	0	0	0	0.0104937	0.00449556	0	0	0.00532293	0.00778896	0.003976	0
CCDC74A	0.0100334	0.00114838	0.00467259	0.0165548	0.00436789	0.00682757	0.0184161	0.0139341	0.00676819	0.00817241	0.00939762	0.00193639	0.0160867	0.00564637	0.00507974	0.00895453	0	0.00901437	0.00160219	0.00283012	0.00739018	0.00644026	0	0.0063436	0.00989624	0.00267808	0.57969	0.00792234	0.00831541	0.0072752	0.029226	0.0149954	0.0120487	0.0118689	0	0.00436863	0.00858933	0.00455123	0	0.00308315	0.00812244	0	0.00968755	0.00377721	0.00355782	0.0073811	0.0130676	0.00962857
ANKRD30BL	0.698004	0.47596	0.304703	0.466642	0.420554	0.389309	0.377009	0.349671	0.287764	0.250142	0.424374	0.43727	0.53872	0.32868	0.404598	0.359696	1.28705	0.389354	0.309032	0.466126	0.323706	0.187786	0.415215	0.201074	0.279167	0.459324	0.284333	0.670892	0.517746	0.598658	0.759423	0.387146	0.422785	0.311028	0.738595	0.319741	0.319509	0.568879	0	0.352887	0.242567	0.782418	0.503507	0.73254	0.362255	0.180996	0.208896	0.220149
GPR39	0.0606837	0.0573684	0.0559056	0.0220898	0.0758576	0.040199	0.0145336	0.0488624	0.052429	0.0573719	0.0536625	0.0507964	0.0204464	0.0709825	0.0809992	0.0742218	0	0.082776	0.0273229	0.0470978	0.0635639	0.0912758	0.0213119	0.0738373	0.0425851	0.0412939	0	0.022486	0.042835	0.0676599	0.0136521	0.0785192	0.032982	0.0448406	0.0399844	0.028757	0.00866323	0.0161636	0	0.0700767	0.0616758	0.0326653	0.079167	0.036451	0.01634	0.0108508	0.0162509	0.159881
LYPD1	0	0	0.00224338	0.0119118	0.0044212	0.00118973	0.00757476	0.00428818	0.00522671	0.0062081	0	0.00613632	0.00931589	0.00473135	0.00752379	0.00268504	0	0.00588901	0	0	0	0.00119795	0.00517152	0	0	0.00758722	0	0	0.00773598	0.00348152	0	0.0202219	0.000635787	0.00646695	0	0.00064602	0	0.0123009	0	0.0321725	0.00257735	0	0	0	0	0	0	0
NCKAP5	0.12913	0.0847471	0.0937559	0.335974	0.342052	0.113321	0.0708637	0.102634	0.18606	0.0723904	0.15062	0.194983	0.172624	0.154065	0.082336	0.169685	0	0.171497	0.108382	0.156295	0.131768	0.099798	0.23888	0.209804	0.215715	0.147273	0.0577415	0.156878	0.181583	0.216454	0.1862	0.174716	0.148582	0.116996	0.236811	0.20053	0.15776	0.130106	0	0.342881	0.286832	0.0575074	0.109599	0.0741927	0.0623199	0.0511916	0.255029	0.0736331
MGAT5	0.567065	0.486247	0.25236	0.522801	0.541387	0.409797	0.344763	0.319419	0.26842	0.255689	0.36374	0.374671	0.396488	0.264067	0.473982	0.384262	0.570498	0.342217	0.314193	0.417298	0.340634	0.227217	0.410365	0.175944	0.352743	0.436708	0.417756	0.576428	0.534947	0.545087	0.640415	0.341233	0.369699	0.258762	0.538291	0.339967	0.361321	0.505271	0	0.463206	0.370278	0.634617	0.555037	0.63777	0.373644	0.209191	0.31843	0.338418
TMEM163	0.0668915	0.0570187	0.0474223	0.0821858	0.067492	0.0819179	0.0349032	0.0477121	0.0564346	0.0215508	0.0433962	0.0505033	0.0428625	0.0382269	0.0449646	0.0348027	0	0.0740807	0.0499807	0.0468437	0.0609093	0.0458396	0.0447989	0.0367957	0.0399204	0.0163051	0	0.0730855	0.0696437	0.0915292	0.061734	0.0828713	0.0506967	0.0685986	0.0364885	0.0422415	0.0571011	0.0666411	0	0.0427975	0.0336324	0.107008	0.0990065	0.0776181	0.0542583	0.0746444	0.0470647	0.101033
ACMSD	0	0.00490957	0.00696267	0.0460781	0.0132496	0.0108603	0.010133	0.0150833	0.0140427	0.00164567	0.00565402	0.00261652	0.00433902	0.00746659	0.0157091	0.00371913	0.178729	0.0129458	0.0159691	0.00564667	0.0115271	0.0225503	0.000936692	0.0103825	0.00181141	0	0	0.0123107	0.05103	0.0193281	0	0.00451842	0.00901211	0.025955	0	0.00324653	0.0147877	0.0115771	0	0.00169619	0.00802839	0.0203267	0.0519179	0.00477341	0.00320337	0.0196166	0.00609486	0.0131224
CCNT2	0.348545	0.2684	0.191564	0.306148	0.330115	0.310567	0.230433	0.220796	0.188946	0.137785	0.245326	0.178119	0.218367	0.288352	0.219609	0.337985	0.731326	0.237342	0.213738	0.247444	0.232666	0.145914	0.234984	0.200315	0.178836	0.225264	0	0.349456	0.348275	0.35301	0.304487	0.246648	0.222196	0.164158	0.244639	0.211027	0.239586	0.284176	0	0.275509	0.232952	0.277954	0.353181	0.280762	0.280722	0.139657	0.167959	0.20336
MAP3K19	0.0183875	0.018706	0.0190299	0.039051	0.0208053	0.025185	0.0120763	0.0149128	0.0147474	0.010371	0.00745292	0.00238027	0.00079036	0.0326494	0.0294887	0.0145926	0	0.0171312	0.0107922	0.00340565	0.00714339	0.0157354	0.00954135	0.00590531	0.00842996	0.00365779	0	0.00806647	0.0804324	0.00868687	0.00262476	0.0536244	0.0134592	0.00130856	0.00529552	0.00322374	0.00517798	0.00693568	0	0	0.0028166	0.0113122	0.0436638	0	0.000877701	0.00480135	0.000946503	0.00944594
RAB3GAP1	0.457425	0.403178	0.271402	0.445364	0.380219	0.37759	0.340014	0.267439	0.239971	0.186958	0.337782	0.274087	0.389609	0.212713	0.321539	0.334036	0.712411	0.343324	0.258505	0.32197	0.259456	0.180705	0.349447	0.19134	0.275628	0.370126	0.389638	0.516422	0.472113	0.583301	0.571529	0.312932	0.306772	0.232539	0.540174	0.259655	0.38006	0.441388	0	0.354906	0.297035	0.593194	0.421343	0.514282	0.35059	0.182162	0.182659	0.23953
ZRANB3	0.468612	0.47692	0.261285	0.436673	0.416445	0.34237	0.25883	0.329485	0.266794	0.25652	0.371181	0.27324	0.340594	0.312741	0.420249	0.366826	0.724998	0.367333	0.271549	0.369044	0.311515	0.221017	0.343625	0.212528	0.213422	0.421021	0.0577415	0.388662	0.476005	0.404734	0.373605	0.324702	0.327605	0.252821	0.521349	0.316954	0.287364	0.336708	0	0.315814	0.316435	0.47949	0.459378	0.304719	0.279449	0.211392	0.298365	0.257159
R3HDM1	0.57378	0.456303	0.235799	0.484317	0.422128	0.427056	0.294492	0.18941	0.194162	0.237642	0.378417	0.412427	0.411101	0.190008	0.352801	0.308477	1.62879	0.292214	0.237531	0.334097	0.278491	0.17412	0.376442	0.154926	0.253944	0.361428	0.494169	0.580145	0.520517	0.507427	0.820931	0.306353	0.284504	0.210085	0.610403	0.293588	0.381302	0.550352	0	0.437105	0.259585	0.568164	0.509298	0.596072	0.356296	0.171756	0.216754	0.292069
UBXN4	0.488866	0.350288	0.214177	0.285805	0.299104	0.270307	0.229954	0.231275	0.200752	0.198146	0.23534	0.28724	0.260047	0.230101	0.312592	0.298567	0.580892	0.261199	0.24668	0.294457	0.233275	0.138477	0.311576	0.126409	0.213588	0.372909	0.161531	0.329189	0.330653	0.350756	0.45796	0.255411	0.241888	0.259411	0.344523	0.200861	0.268334	0.317748	0	0.26928	0.246394	0.350169	0.351005	0.33779	0.237637	0.176311	0.201078	0.220513
LCT	0.0015871	0.00358389	0.00342322	0.00777544	0.00265388	0	0.00154889	0.00157875	0.00502292	0	0.0108095	0	0.000377362	0.00487723	0.00168397	0.003299	0	0.00199993	0.00150335	0.00122235	0.00105256	0.0025385	0	0.00227756	0.00808643	0.00187342	0	0.00773292	0.0171752	0.00409361	0	0	0	0	0	0	0.00675652	0	0	0	0	0	0.00340001	0	0.00182822	0	0	0.0208459
MCM6	0.081878	0.0602399	0.0217128	0.0264639	0.0373584	0.0454753	0.0373909	0.0446773	0.0280773	0.0117188	0.0397267	0.0259319	0.0341771	0.0457575	0.010888	0.0421778	0	0.0357541	0.051428	0.0259352	0.023283	0.0317109	0.0191751	0.0204562	0.0203316	0.0435212	0	0.0337448	0.0976923	0.0568097	0.0185607	0.0469427	0.0314759	0.00372717	0.0646629	0.0313191	0.0385619	0.0375868	0	0.0316146	0.0247913	0.0486273	0.0899173	0.0240424	0.0365208	0.020435	0.0335848	0.023271
DARS	0.248688	0.227938	0.154427	0.205835	0.215934	0.143383	0.206814	0.178762	0.143882	0.130654	0.138894	0.15189	0.202382	0.189001	0.155375	0.203757	0.312043	0.16897	0.133877	0.193359	0.157806	0.138538	0.190651	0.101088	0.155403	0.180925	0.389638	0.293879	0.23676	0.263341	0.238412	0.159196	0.186927	0.140344	0.201432	0.0946423	0.133067	0.256682	0	0.197116	0.146987	0.226454	0.224288	0.225608	0.17715	0.151569	0.0864775	0.165389
CXCR4	0.00582139	0.00117101	0	0.0024715	0.00299627	0	0.0094362	0.00176882	0.000498447	0	0.00895244	0	0	0.0031641	0.00227132	0	0	0	0.000255923	0	0	0	0	0	0.000954489	0.0125558	0	0	0	0	0	0	0.000709878	0	0	0	0.000605449	0	0	0	0	0	0	0	0.000769451	0	0	0.00259189
THSD7B	0.474524	0.454397	0.317258	0.449991	0.433753	0.441686	0.385462	0.390113	0.269976	0.301682	0.366753	0.401093	0.336536	0.348025	0.251392	0.377909	0.864823	0.408554	0.343564	0.357835	0.315049	0.229312	0.387525	0.272348	0.382952	0.579877	0.0577415	0.533925	0.377832	0.532379	0.454453	0.247955	0.324253	0.282862	0.553184	0.290252	0.376572	0.369971	0	0.528021	0.412424	0.529751	0.482497	0.547863	0.344427	0.325033	0.331352	0.322208
HNMT	0.0734183	0.128516	0.110833	0.166939	0.166838	0.119808	0.0785649	0.0953229	0.102343	0.0793338	0.140383	0.101763	0.204809	0.0717508	0.18031	0.119417	0	0.0563615	0.100329	0.10893	0.104223	0.0757049	0.114565	0.0583244	0.0705105	0.167629	0	0.146346	0.128472	0.0935765	0.150009	0.146493	0.138221	0.107003	0.0919453	0.10123	0.104647	0.10557	0	0.0472759	0.127767	0.142401	0.0531649	0.0640313	0.0863741	0.0637688	0.103943	0.107979
SPOPL	0.418034	0.43713	0.232774	0.445115	0.428171	0.396501	0.298904	0.292632	0.254489	0.221771	0.305936	0.265379	0.334486	0.218841	0.363394	0.318887	0.394209	0.251534	0.316474	0.345216	0.305409	0.16321	0.318498	0.235718	0.270663	0.437602	0.422129	0.461665	0.408166	0.443286	0.335171	0.283041	0.321676	0.267935	0.390904	0.271932	0.296749	0.313953	0	0.338978	0.340588	0.300154	0.356545	0.408641	0.363903	0.156976	0.191027	0.240741
NXPH2	0.624711	0.730059	0.509489	0.800357	0.676083	0.697418	0.43781	0.613481	0.501449	0.617	0.621573	0.679359	0.656726	0.461875	0.708275	0.668925	1.14064	0.441884	0.505408	0.69988	0.544825	0.378105	0.838189	0.604925	0.486828	0.849015	0.695533	0.773171	0.613179	0.700454	0.885345	0.528418	0.53399	0.49871	0.700867	0.619352	0.523051	0.566792	0	0.710444	0.672954	0.785999	0.570939	0.801267	0.477992	0.502023	0.534726	0.431353
LRP1B	0.697511	0.561203	0.345937	0.368968	0.383695	0.413654	0.358214	0.393446	0.377541	0.49779	0.548374	0.395649	0.372728	0.529102	0.550837	0.478683	1.84902	0.490898	0.279069	0.473129	0.400924	0.344592	0.387389	0.480514	0.293804	0.399086	0.0163245	0.279869	0.47521	0.308724	0.434034	0.409618	0.303067	0.370443	0.567019	0.475214	0.484949	0.520443	0	0.367002	0.331575	0.568089	0.507254	0.387168	0.498405	0.444272	0.536847	0.30034
KYNU	0.00894648	0.00683442	0.00506487	0.0129137	0.00850927	0.000936736	0.00638243	0.000980971	0.0040669	0	0.00380308	0.00217814	0	0	0.010047	0.00237669	0	0.000908547	0.00214737	0.00746263	0	0.00213614	0.00324566	0	0	0.00189561	0	0	0.0195231	0.00420602	0	0.00787899	0.00674124	0	0.0150029	0.00193324	0.0109025	0	0	0.00227577	0.00934753	0.00880305	0.00247645	0	0	0	0.00451102	0
ARHGAP15	0.0332675	0.0335761	0.019682	0.0507221	0.0556175	0.0462407	0.0346087	0.0200672	0.0254626	0.010976	0.0131495	0.016941	0.00665699	0.0170941	0.0295587	0.03488	0	0.0237037	0.0285176	0.0139738	0.0325383	0.0186598	0.0235332	0.0402681	0.0285205	0.0160922	0	0.0347174	0.0583766	0.0346992	0.0715973	0.0346806	0.0150403	0.0186373	0.00876153	0.00735901	0.0399396	0.0381877	0	0.0512158	0.0114535	0.0182449	0.0255318	0.0049306	0.0201105	0.00783912	0.00792093	0.037456
GTDC1	0.628407	0.559464	0.341425	0.550893	0.566241	0.509591	0.409739	0.377144	0.323853	0.344861	0.391252	0.454251	0.433147	0.362447	0.472514	0.444442	0.665773	0.408082	0.329135	0.461869	0.374728	0.288372	0.539359	0.218506	0.424271	0.565593	1.32709	0.566409	0.60084	0.675034	0.869566	0.381455	0.453851	0.28964	0.674529	0.34622	0.45137	0.624115	0	0.381019	0.365893	0.754062	0.60596	0.582045	0.474009	0.211655	0.384668	0.293637
ZEB2	0.554173	0.514252	0.224726	0.420846	0.29558	0.339519	0.297683	0.324651	0.263709	0.254125	0.391661	0.223747	0.382588	0.34114	0.364995	0.398473	1.6971	0.490646	0.245359	0.429483	0.337658	0.167568	0.45135	0.402158	0.334613	0.473894	0.252756	0.694827	0.410938	0.515757	0.807045	0.288531	0.29843	0.282642	0.707953	0.332186	0.427753	0.566442	0	0.525344	0.294186	0.617029	0.502986	0.458459	0.441102	0.257576	0.444439	0.508247
ACVR2A	0.350495	0.323559	0.22844	0.286464	0.38902	0.316065	0.291899	0.260601	0.190992	0.19411	0.234445	0.203048	0.268986	0.174944	0.209234	0.256606	0.461079	0.197472	0.226972	0.253259	0.257764	0.176891	0.267569	0.128441	0.242374	0.255657	0.389638	0.390907	0.414748	0.514311	0.281745	0.259893	0.268232	0.212239	0.299776	0.196574	0.252965	0.314263	0	0.325775	0.22313	0.386622	0.386497	0.380161	0.317198	0.161839	0.18154	0.220003
ORC4	0.313648	0.320315	0.208281	0.407125	0.393611	0.333515	0.285921	0.262791	0.189757	0.181521	0.23839	0.192569	0.233909	0.220875	0.278645	0.30089	0.328505	0.276002	0.266238	0.226564	0.235991	0.167541	0.192253	0.197159	0.217674	0.262226	0.422129	0.412201	0.451406	0.428679	0.401579	0.255503	0.244604	0.175764	0.319191	0.180435	0.280429	0.33378	0	0.345633	0.245095	0.408918	0.393481	0.362532	0.298908	0.173407	0.174551	0.228135
MBD5	0.427294	0.464718	0.16694	0.366274	0.381781	0.235924	0.256196	0.182802	0.149449	0.152027	0.241384	0.376268	0.32496	0.268186	0.271005	0.30298	1.20054	0.314704	0.151068	0.29153	0.279188	0.106743	0.399306	0.134482	0.22049	0.22601	0.451999	0.447725	0.440824	0.306076	0.559042	0.20951	0.250519	0.144878	0.656273	0.192562	0.217881	0.425977	0	0.442612	0.238305	0.416382	0.333547	0.477788	0.210351	0.151912	0.141675	0.202558
EPC2	0.36047	0.393724	0.22565	0.347897	0.355854	0.324707	0.317197	0.230706	0.187993	0.209676	0.290325	0.267536	0.322994	0.223026	0.285791	0.285675	0.671421	0.232669	0.223587	0.289374	0.25651	0.15919	0.283407	0.166157	0.25406	0.331788	0.0931875	0.424187	0.284496	0.448519	0.509709	0.21979	0.282641	0.213568	0.332656	0.238462	0.334426	0.423275	0	0.298997	0.259266	0.402068	0.277173	0.436245	0.3059	0.169981	0.278347	0.224379
KIF5C	0.574948	0.529871	0.224895	0.483236	0.499041	0.342748	0.237833	0.256293	0.174902	0.246893	0.328008	0.385181	0.448317	0.210108	0.421886	0.272241	1.2274	0.304956	0.26969	0.31635	0.246944	0.115022	0.451832	0.0758661	0.269592	0.454234	0.0510328	0.534015	0.519229	0.535155	0.753653	0.228697	0.305347	0.204058	0.718104	0.306377	0.316792	0.460738	0	0.368774	0.25853	0.63493	0.515786	0.637176	0.322203	0.208251	0.20001	0.223283
LYPD6B	0.243344	0.398942	0.282741	0.412721	0.453969	0.266184	0.280675	0.248172	0.242842	0.262051	0.208176	0.240674	0.22666	0.367683	0.329082	0.39558	0.406101	0.373408	0.271332	0.360365	0.326159	0.189809	0.233685	0.281883	0.25561	0.378659	0.48122	0.351019	0.290265	0.351284	0.342934	0.23488	0.284752	0.230552	0.212225	0.296082	0.302467	0.32446	0	0.315434	0.35375	0.448438	0.382204	0.456778	0.265594	0.153668	0.328157	0.258544
LYPD6	0.405217	0.362608	0.259415	0.413435	0.377639	0.350884	0.29061	0.259041	0.263632	0.283854	0.305661	0.342454	0.336935	0.208	0.375105	0.312633	0.683082	0.356513	0.301093	0.351686	0.354087	0.208521	0.316271	0.209583	0.264556	0.400829	1.35634	0.460652	0.369465	0.411493	0.599667	0.302209	0.339812	0.247079	0.517002	0.288798	0.353789	0.41425	0	0.324413	0.30875	0.53013	0.441246	0.445497	0.376595	0.185715	0.30559	0.192187
MMADHC	0.0886891	0.0715723	0.0643206	0.1216	0.117077	0.103888	0.121091	0.116346	0.0852003	0.0799246	0.0503542	0.0377928	0.0423798	0.105753	0.0684873	0.123816	0	0.0653814	0.10833	0.0531335	0.120214	0.0380941	0.0602058	0.0561754	0.102931	0.0523494	0.0577415	0.101865	0.12415	0.0944466	0.142614	0.0792359	0.0528308	0.0385361	0.0433065	0.0509941	0.0671389	0.0619024	0	0.053768	0.0640754	0.0419081	0.122257	0.0760111	0.098615	0.0607736	0.0286642	0.0554891
RND3	0.0242406	0.0582624	0.0483024	0.113569	0.100636	0.120104	0.0559415	0.0551552	0.0986041	0.0759401	0.0414514	0.0965895	0.0754715	0.0400426	0.0958124	0.100795	0	0.0472939	0.0659397	0.0568549	0.100445	0.0191676	0.0192985	0.0581034	0.0698249	0.0863396	0	0.0618731	0.0506574	0.020601	0.04322	0.0287063	0.0590519	0.0401	0.0335142	0.0575417	0.0191922	0.0491129	0	0.0241976	0.0609852	0.0156922	0.0222393	0.0580953	0.0314748	0.0379441	0.0728086	0.0691575
RBM43	0.0352808	0.00841292	0.0127549	0.0131784	0.00289842	0	0.00210772	0.00339705	0.00995181	0.00697056	0.00404532	0.00172347	0.00269279	0.019994	0.0176468	0.00289661	0	0.0106343	0.00959854	0.00359283	0.00581803	0.00848724	0.00282327	0.00680584	0.00853935	0.00438065	0	0.00688773	0.0278157	0.0110694	0.00780121	0.00377004	0.00574755	0.0150706	0	0.00149511	0.020985	0	0	0.00663859	0.0172211	0.00241628	0.00399733	0.00435013	0.0107519	0	0.0029311	0.00710142
NMI	0	0.00236885	0	0.0064851	0	0	0	0	0.00238996	0	0	0	0	0	0.00374833	0.00221636	0	0	0	0	0	0	0.0061596	0.00344294	0.00853199	0	0	0	0.0069854	0.00184274	0	0	0	0	0	0.00180406	0	0.00100767	0	0	0.000868471	0	0	0	0.00310749	0	0	0.00351366
TNFAIP6	0.0137549	0.00261321	0.0129143	0.00924418	0.00249943	0.0111547	0.00283338	0.00652652	0.00512293	0.0198422	0	0	0	0	0.00408694	0.0127305	0	0.00392935	0.000922282	0.00166874	0.00287323	0.00480735	0	0	0.00477479	0.018157	0	0.00842985	0.00966025	0.00633583	0	0	0.00399148	0.000655245	0.00217528	0.00194247	0.00429667	0	0	0.00285391	0.00470463	0.0310266	0.00370184	0	0	0.008831	0.0167817	0.00727387
RIF1	0.515519	0.329857	0.207146	0.276761	0.296954	0.28602	0.274726	0.228289	0.181586	0.183376	0.263264	0.249569	0.274932	0.221643	0.293434	0.224686	0.541185	0.229118	0.232437	0.263209	0.213588	0.136677	0.299467	0.146297	0.214214	0.350524	0.57969	0.35518	0.364946	0.359661	0.390189	0.291121	0.246156	0.15925	0.483451	0.226403	0.328775	0.443183	0	0.314266	0.21894	0.226603	0.406345	0.278911	0.248332	0.199812	0.167935	0.232475
NEB	0.0526748	0.0724064	0.0501806	0.0836139	0.0769905	0.0811551	0.0858791	0.0703071	0.0449359	0.0364892	0.0771897	0.0459625	0.0911477	0.047563	0.0314165	0.061235	0	0.0746248	0.0537547	0.0709124	0.0745609	0.070538	0.0685163	0.0306458	0.0451754	0.0793492	0.79578	0.0816765	0.0870374	0.0640027	0.0870308	0.0785908	0.0693324	0.0635991	0.0902604	0.0519412	0.053974	0.0648385	0	0.0672777	0.0553905	0.0727398	0.0812561	0.107686	0.0322032	0.0660962	0.0244644	0.223171
ARL5A	0.199002	0.104016	0.117357	0.166602	0.116622	0.180549	0.158308	0.1375	0.105172	0.13786	0.123156	0.113451	0.13234	0.148848	0.131909	0.127944	0.0799554	0.0661583	0.123229	0.111292	0.143369	0.0822269	0.0733341	0.0813291	0.144436	0.132479	0.415969	0.187797	0.138531	0.138473	0.101107	0.116778	0.144578	0.0915885	0.180521	0.0940553	0.129102	0.124351	0	0.127189	0.103552	0.109899	0.141149	0.179204	0.121577	0.0790313	0.0882897	0.149726
AC068547.1	0.0015871	0.00318283	0.000797025	0.00527817	0.000919106	0.00683454	0.00435154	0.00407887	0.00240656	0.00735798	0.00113124	0.0138843	0	0	0.0190494	0	0	0.00343095	0.00383511	0.00100394	0.0146225	0.000301873	0	0.00398135	0.00120815	0.000688604	0	0.00864135	0.00167952	0.00165575	0.0137191	0.00126668	0.00118827	0.00224575	0.0152578	0.00259785	0.00199528	0.0163092	0	0	0.00241276	0	0.00494856	0.0121192	0	0.00420567	0.00157368	0.00321422
CACNB4	0.523359	0.497002	0.352321	0.439587	0.448621	0.390574	0.330994	0.371592	0.302056	0.344458	0.3598	0.374214	0.40041	0.360828	0.458626	0.389198	0.951112	0.400904	0.331831	0.380717	0.310604	0.276822	0.51055	0.263828	0.319999	0.346512	0.682259	0.533631	0.465001	0.575463	0.645174	0.422507	0.365656	0.346932	0.503426	0.360244	0.408472	0.474483	0	0.446658	0.398457	0.547053	0.527749	0.621565	0.445241	0.363701	0.401824	0.264903
STAM2	0.268555	0.250962	0.157697	0.240663	0.191036	0.18815	0.209916	0.173345	0.141822	0.136223	0.151613	0.161406	0.150945	0.171316	0.178687	0.18108	0	0.151287	0.160917	0.174304	0.144162	0.109997	0.162112	0.0976299	0.146559	0.180699	0	0.270591	0.275637	0.312772	0.311069	0.172042	0.181149	0.130105	0.210289	0.15358	0.175749	0.169813	0	0.173386	0.147604	0.276231	0.200517	0.143877	0.154389	0.109865	0.0879344	0.163831
FMNL2	0.656253	0.545311	0.386092	0.505849	0.502942	0.412465	0.346393	0.335064	0.358031	0.297921	0.384316	0.622679	0.450088	0.345867	0.36916	0.3645	2.20852	0.367546	0.296655	0.351674	0.355094	0.202215	0.37784	0.189031	0.374371	0.52176	0.0519478	0.565738	0.416482	0.489113	0.673584	0.398374	0.367215	0.423657	0.725088	0.351788	0.367468	0.557341	0	0.447891	0.389678	0.623303	0.438104	0.605958	0.45155	0.380455	0.375495	0.302143
PRPF40A	0.405905	0.313024	0.177242	0.296664	0.320017	0.21806	0.237909	0.215314	0.161609	0.153426	0.2204	0.208392	0.220702	0.216974	0.283001	0.252966	0.601554	0.220379	0.222735	0.214462	0.189245	0.127682	0.215232	0.136265	0.217597	0.273575	0.415969	0.360481	0.289835	0.325926	0.288585	0.212923	0.220851	0.16358	0.243581	0.193446	0.184899	0.269908	0	0.191034	0.227109	0.292989	0.309288	0.341105	0.200847	0.115068	0.165266	0.184919
ARL6IP6	0.202248	0.134828	0.13515	0.128884	0.198828	0.126884	0.154037	0.128136	0.0982515	0.131154	0.105497	0.0848192	0.106565	0.120993	0.107768	0.108458	0	0.127327	0.105636	0.121851	0.0976078	0.0748068	0.13416	0.0722399	0.122244	0.126354	0	0.205031	0.205191	0.23123	0.231747	0.145053	0.12014	0.114042	0.150605	0.0808953	0.12927	0.140303	0	0.20465	0.120642	0.147043	0.206988	0.210958	0.122117	0.0525142	0.0418959	0.10873
RPRM	0.00920685	0	0.00353699	0.000823288	0.000569645	0.00439752	0.00919261	0.0168994	0.00402586	0.00657726	0.00163796	0.00661883	0.000429509	0	0.0196417	0	0	0.0106206	0.0035163	0	0.00504888	0.00537395	0	0.00497665	0	0.00422759	0	0.00369004	0.0140607	0.00913835	0.00168012	0	0.0133074	0	0	0.00126882	0.00477539	0	0	0	0	0.0151088	0.00473514	0.00874897	0	0	0.0297356	0.00507112
GALNT13	0.677841	0.582218	0.500488	0.600525	0.594256	0.606862	0.5473	0.441968	0.41312	0.406259	0.487083	0.520089	0.520061	0.383452	0.390991	0.464535	0.893348	0.461837	0.477956	0.48219	0.484489	0.399387	0.534571	0.344589	0.472653	0.607408	1.60024	0.682778	0.590093	0.674449	0.768868	0.436822	0.485362	0.409538	0.722076	0.509093	0.482289	0.607754	0	0.621908	0.54306	0.60487	0.632652	0.703989	0.620621	0.361993	0.410878	0.377832
KCNJ3	0.462509	0.54736	0.19881	0.513306	0.481045	0.414615	0.229374	0.339879	0.199352	0.232144	0.272637	0.394239	0.465862	0.371602	0.479864	0.328745	0.959645	0.373785	0.246141	0.39369	0.259856	0.140451	0.417632	0.182578	0.234374	0.424951	0.0650033	0.55715	0.463337	0.523302	0.671699	0.268763	0.299958	0.248055	0.688568	0.287276	0.339803	0.467432	0	0.418423	0.329348	0.588175	0.489922	0.534141	0.316166	0.228205	0.320423	0.230927
NR4A2	0.0276264	0.0133253	0.00553301	0.0289923	0.0331919	0.0184199	0.0106925	0.0203039	0.0205567	0.00971884	0.0275441	0.019507	0.00762486	0.0158618	0.0177744	0.011753	0	0.0123156	0.0127267	0.0291748	0.0190318	0.00509396	0.00861545	0.00160152	0.0186491	0.00904814	0	0.0278286	0.0170802	0.0176618	0.0304175	0.00688	0.0258873	0.00122256	0.0765555	0.0140838	0.00545352	0.00155184	0	0.0413698	0.0179126	0.0266901	0.0160377	0.0202196	0.0098644	0.00318171	0.00241043	0.00066965
GPD2	0.258659	0.308037	0.190367	0.310225	0.340686	0.255808	0.185906	0.197555	0.154309	0.163623	0.209553	0.184805	0.161318	0.121646	0.180046	0.285763	0.178729	0.236382	0.231492	0.24096	0.201255	0.150252	0.174403	0.177562	0.199211	0.237817	0.161531	0.304603	0.281273	0.309461	0.29147	0.222611	0.214689	0.182223	0.188681	0.179939	0.208314	0.226654	0	0.238456	0.203487	0.325658	0.236974	0.348159	0.219118	0.0920272	0.180419	0.222861
GALNT5	0	0	0	0	0	0	0	0	0.00107487	0	0	0	0	0	0	0	0	0.00388508	0	0	0	0	0	0	0	0	0	0	0	0	0	0	0	0	0	0	0	0	0	0	0	0	0	0	0	0	0	0.00161711
ERMN	0.0370791	0.0438821	0.00560898	0.0236357	0.0154323	0.0157596	0.0208288	0.0104243	0.0103765	0.0327885	0.0271608	0.00294739	0.00184883	0	0.0151108	0.00507644	0.204377	0.00267678	0.00475191	0.00898622	0.00367486	0.00405695	0.0911536	0.00716848	0.00423754	0.0552586	0	0.00681791	0.0271388	0.0118634	0.0287212	0.024102	0.0140254	0.00546707	0.0463189	0.0220372	0.00930083	0.0412176	0	0.00882674	0	0	0.00463857	0.0289714	0.00682889	0.00759596	0.00793449	0.00780562
CYTIP	0	0.00538217	0.00128687	0.00739335	0.0013222	0	0.00771243	0	0.00286845	0	0	0.000916735	0.000823336	0	0	0	0	0.00253787	0	0	0	0.000891684	0	0	0	0	0	0.00275788	0.00455474	0.00298538	0	0	0.000848611	0.00224575	0	0.000713441	0	0	0	0	0	0	0	0	0	0	0	0.0017822
ACVR1C	0.0623622	0.00599597	0.0201954	0.0462705	0.0409384	0.068086	0.0257416	0.0286627	0.0202697	0.0122938	0.0444173	0.0251478	0.032667	0.0321806	0.0153226	0.029933	0.167929	0.0212656	0.0249629	0.0254222	0.0110143	0.0199473	0.0305078	0.0114464	0.00994188	0.0391261	0	0.0522811	0.0651087	0.105968	0.095302	0.011989	0.0369854	0.0122442	0.0212685	0.0118851	0.0170355	0.0201578	0	0.0131164	0.0258975	0	0.0411813	0.0343062	0.0299855	0.0515243	0.00774288	0.0524462
ACVR1	0.13265	0.159244	0.151247	0.205416	0.229246	0.143068	0.124524	0.173424	0.154719	0.118193	0.143606	0.102993	0.176072	0.133206	0.146895	0.197953	0.784734	0.191998	0.170006	0.194166	0.167717	0.116029	0.137488	0.142791	0.127338	0.183775	0.992444	0.223699	0.158126	0.273853	0.182576	0.105634	0.153994	0.199252	0.185349	0.153571	0.150466	0.195966	0	0.157983	0.212949	0.169139	0.218932	0.258703	0.243211	0.254775	0.107601	0.135346
UPP2	0.538557	0.501755	0.372884	0.435263	0.450881	0.428808	0.357592	0.351834	0.336503	0.364089	0.356379	0.484883	0.424588	0.269422	0.421287	0.418629	0.449932	0.396443	0.336688	0.392301	0.332463	0.320923	0.483422	0.333048	0.288283	0.43438	0.981918	0.520163	0.479472	0.534114	0.729596	0.41566	0.40471	0.286813	0.712112	0.405418	0.363411	0.511041	0	0.478492	0.444696	0.687263	0.520096	0.585854	0.50679	0.243602	0.314151	0.369219
CCDC148	0.347784	0.315283	0.251456	0.359662	0.286585	0.288761	0.262497	0.260667	0.241928	0.229914	0.286742	0.257392	0.308845	0.208247	0.284021	0.261484	0.3591	0.294778	0.241509	0.255525	0.233931	0.215426	0.287006	0.206377	0.251542	0.286502	0.650714	0.415018	0.347916	0.400813	0.268292	0.258743	0.268147	0.263303	0.287961	0.247914	0.242914	0.378885	0	0.22682	0.237173	0.297975	0.331035	0.368635	0.342522	0.205118	0.232867	0.390537
PKP4	0.515065	0.569716	0.220112	0.489539	0.481515	0.434693	0.306081	0.367088	0.234265	0.178591	0.355381	0.518293	0.427646	0.352528	0.453972	0.342767	1.30863	0.361317	0.310585	0.395886	0.26924	0.216199	0.49954	0.135039	0.261365	0.487331	0.0529976	0.606205	0.47463	0.59451	0.833539	0.338139	0.323685	0.233413	0.83058	0.333828	0.351592	0.56185	0	0.466338	0.306733	0.801556	0.426756	0.562521	0.433919	0.200443	0.371197	0.240202
DAPL1	0.00135719	0.0069227	0.00869611	0.0190576	0.0216828	0.00333106	0.0058537	0.0115672	0.00501691	0.00607732	0.00145543	0.00182222	0.000624657	0.00712308	0.0251635	0.00228644	0	0.00831902	0.00379252	0.000740761	0.00461772	0.00606773	0.00669693	0.0108562	0.00158431	0.00417787	0	0.0129779	0.0136031	0.0190301	0	0	0.0042731	0	0	0.004548	0.00754993	0.0103188	0	0.0153331	0.00625726	0.0024985	0	0.0110262	0.00197497	0	0.0029667	0.00539265
TANC1	0.0550794	0.0310619	0.0303238	0.0786479	0.0469019	0.0213406	0.0513575	0.0569303	0.0395774	0.0315606	0.0330865	0.0160952	0.031585	0.0447515	0.0256009	0.0426354	0	0.0313143	0.0450132	0.042389	0.00745898	0.0586484	0.00792937	0.0129871	0.0212831	0.0262927	0.890911	0.0741033	0.0720991	0.0447169	0.0688454	0.0434189	0.0362651	0.0110032	0.0308118	0.0150902	0.029542	0.0493455	0	0.0600033	0.0345498	0.0447945	0.0608643	0.031648	0.0199763	0.0413836	0.0171963	0.03246
WDSUB1	0.215471	0.26098	0.203789	0.323553	0.294647	0.326107	0.208747	0.1944	0.163836	0.154591	0.180388	0.18648	0.159452	0.218651	0.208558	0.209182	0	0.233479	0.175427	0.235109	0.19704	0.115673	0.135336	0.0959485	0.143772	0.213801	0.437905	0.336909	0.383594	0.289461	0.23257	0.289644	0.200885	0.205408	0.123316	0.187998	0.194257	0.211484	0	0.197358	0.17326	0.185159	0.310065	0.208066	0.293066	0.163598	0.13371	0.201608
BAZ2B	0.589897	0.503321	0.290596	0.52221	0.429084	0.440561	0.353505	0.383748	0.248526	0.307632	0.339273	0.41333	0.377726	0.361068	0.470933	0.372954	1.18261	0.372116	0.296785	0.350254	0.317621	0.214112	0.44855	0.250963	0.307587	0.450211	0.0872496	0.640287	0.546533	0.619815	0.747127	0.314866	0.374593	0.258572	0.581282	0.339527	0.387638	0.551143	0	0.381764	0.364436	0.636117	0.555779	0.623086	0.411645	0.234827	0.288243	0.259747
MARCH7	0.304759	0.28496	0.190074	0.363302	0.350252	0.331669	0.228284	0.266046	0.191286	0.16759	0.249333	0.222447	0.264381	0.243151	0.27197	0.253824	0.481358	0.25115	0.224335	0.288551	0.218837	0.145594	0.23937	0.139515	0.242204	0.254148	0.0577415	0.329747	0.362553	0.387521	0.349574	0.216138	0.235675	0.181216	0.292583	0.211416	0.278462	0.38585	0	0.299328	0.276549	0.345046	0.349886	0.367508	0.231234	0.149308	0.193904	0.210821
CD302	0.0152097	0	0.00331729	0.00854573	0.023567	0.00245365	0.0120789	0.0164476	0.00329483	0.00129856	0.0110212	0.000679977	0	0.00657425	0.00471216	0.00915226	0	0.0046209	0.00802882	0.00610269	0.00248528	0.00628884	0	0.011806	0.00742375	0.00133048	0	0	0	0.00237489	0	0.00266262	0.00190386	0.0156112	0.004541	0.00341669	0.0102206	0.0198956	0	0.0115052	0.0148648	0	0.0175658	0.00435013	0.00709856	0	0.00337223	0
LY75-CD302	0.000921301	0	0	0	0	0	0.00226482	0	0	0	0	0.00120078	0.00087958	0	0	0	0	0.00616973	0	0	0	0.00377984	0	0	0	0	0	0	0.0022566	0.0026878	0	0.00409199	0	0	0	0.000553708	0.00118647	0	0	0	0	0	0.0124877	0	0	0.00570914	0.0025912	0.00442773
PLA2R1	0.242348	0.198188	0.225878	0.256897	0.178808	0.130313	0.0949755	0.253206	0.138373	0.128446	0.0893866	0.162735	0.164549	0.172421	0.18997	0.205878	0.406399	0.218938	0.142739	0.167994	0.159232	0.188488	0.145731	0.101134	0.169054	0.229051	0.0577415	0.26072	0.191662	0.194441	0.233044	0.212812	0.141652	0.104996	0.249817	0.134136	0.0973667	0.169883	0	0.237447	0.112787	0.195902	0.199902	0.179968	0.154167	0.0601767	0.119237	0.0815257
ITGB6	0.00170358	0.000981301	0.000956489	0.00840551	0.00515464	0.00989194	0.00467433	0.00159478	0.000417252	0	0	0.000513001	0.00669752	0.0111278	0.00370637	0	0	0.000949204	0	0.00965212	0.00260932	0.00248031	0	0	0.000318237	0	0	0	0.00456227	0	0	0	0.00495073	0	0	0.00494845	0	0	0	0.00101864	0.000568929	0	0.00397366	0.0161587	0	0.00183528	0.00139081	0
RBMS1	0.583357	0.45376	0.343316	0.48704	0.566952	0.459892	0.381971	0.385745	0.314707	0.311022	0.472292	0.437137	0.3995	0.373825	0.467078	0.349096	0.992515	0.434587	0.319067	0.413221	0.354078	0.252481	0.480636	0.304444	0.300919	0.430162	0.761241	0.600422	0.491305	0.637922	0.699331	0.361091	0.407969	0.303904	0.672294	0.353282	0.384615	0.603049	0	0.570376	0.348195	0.612314	0.480547	0.682047	0.450204	0.232516	0.277948	0.385664
TANK	0.310752	0.228358	0.205152	0.279961	0.254227	0.281806	0.279443	0.209768	0.16929	0.177356	0.203731	0.286551	0.246052	0.165186	0.174203	0.243469	0	0.197384	0.213758	0.27718	0.160416	0.135881	0.223572	0.196984	0.211499	0.299318	0	0.372651	0.310313	0.264613	0.256313	0.226554	0.203225	0.179242	0.324658	0.195075	0.209993	0.291749	0	0.31053	0.1709	0.355688	0.269613	0.282852	0.240505	0.148904	0.202423	0.204937
PSMD14	0.299187	0.274166	0.196247	0.283944	0.256389	0.262862	0.228656	0.246532	0.168501	0.179723	0.194636	0.192502	0.238238	0.158083	0.206206	0.248441	0.262524	0.234588	0.214736	0.199243	0.229136	0.12999	0.199616	0.135312	0.206795	0.216138	0.57969	0.29999	0.302539	0.308388	0.256003	0.260581	0.213259	0.162724	0.275412	0.188229	0.218922	0.230819	0	0.221077	0.218597	0.301927	0.305828	0.310242	0.219481	0.146557	0.167139	0.175861
TBR1	0	0.0072827	0.000863845	0.00792157	0.00126165	0	0.00516229	0.00244276	0.00487739	0	0.00281702	0.00683461	0.000546637	0	0	0.00517012	0	0.00340072	0.00215775	0.0124933	0	0.00166573	0.00886252	0	0.00225345	0.0121104	0	0	0.00352374	0	0	0	0.00258171	0	0	0.00111104	0.000737811	0	0	0	0	0.020271	0	0.00107961	0	0	0.0010477	0
SLC4A10	0.568095	0.437782	0.233087	0.407457	0.414941	0.391488	0.26991	0.276485	0.19308	0.238602	0.289278	0.369191	0.377533	0.243146	0.39927	0.291764	1.36156	0.266905	0.22258	0.337019	0.224844	0.155086	0.565112	0.149174	0.207862	0.401096	1.10543	0.475971	0.397748	0.481398	0.788219	0.220813	0.288584	0.234809	0.58348	0.221191	0.33756	0.425433	0	0.394771	0.298793	0.644791	0.555536	0.562868	0.353046	0.145775	0.312727	0.279718
DPP4	0.00444986	0.00731572	0.00137198	0.0234483	0.00997674	0.00483835	0.00401762	0.0065125	0.0047554	0	0	0.00609464	0.000967603	0.00293975	0.0102909	0.0032614	0	0.0119907	0.00252211	0.00270884	0.00269111	0.00171226	0.00614198	0.0062023	0.00395136	0	0	0	0.024454	0.00265233	0.0396194	0.00827686	0.00627292	0.00258832	0.0331299	0.00387163	0.00289728	0	0	0	0.000758005	0	0	0.00609373	0	0.004644	0	0.00289934
FAP	0.00738419	0.0151084	0.00531675	0.00250309	0.0170755	0.00684025	0.01043	0.00708602	0.00605255	0.000893257	0.00843693	0	0.00191393	0.00432942	0.00372662	0.0019604	0	0.00132041	0.00794938	0.0036816	0.0039561	0.000964354	0.00716466	0	0	0	0	0.0232291	0.00890414	0	0.0380692	0.00648466	0.00240917	0	0	0.00235327	0.000676703	0.00568103	0	0	0.00102681	0.0142955	0.00903283	0.015592	0.0254994	0	0.00352046	0.00153321
IFIH1	0.0161743	0.00742734	0.00104014	0.0128168	0	0.0159492	0.0156668	0.0199482	0.0042534	0.0121659	0.00233635	0.000550763	0.000877181	0	0.0121841	0	0	0.000633538	0.00370144	0.0011581	0.00376284	0.00255335	0	0.00416464	0.00576548	0.0204274	0	0.0024282	0.00201167	0.00165575	0	0	0.0105995	0	0	0.00061169	0.00770186	0	0	0.00749698	0.0073059	0.00453671	0.00247645	0.00269966	0.00674675	0	0	0
GCA	0.0945063	0.0601512	0.0404676	0.110253	0.0900361	0.0996771	0.114258	0.06622	0.0393134	0.0317899	0.0762386	0.03004	0.0825082	0.0444578	0.0325929	0.089814	0.0799554	0.0493155	0.0669013	0.0492202	0.0390217	0.0488605	0.0363039	0.0382801	0.108411	0.0818242	0	0.0888506	0.125873	0.121577	0.181225	0.0501666	0.0604029	0.0231571	0.0399984	0.0377815	0.050216	0.0999394	0	0.0811452	0.0331336	0.0678495	0.0723639	0.0990277	0.0894443	0.0406095	0.0343902	0.0481197
KCNH7	0.737773	0.737323	0.541565	0.701013	0.647592	0.702498	0.645718	0.597216	0.40217	0.569801	0.560823	0.773829	0.574506	0.511234	0.588446	0.686298	1.85121	0.585652	0.475416	0.549765	0.536708	0.422957	0.675321	0.363596	0.514079	0.662045	1.282	0.805376	0.680389	0.855001	0.938034	0.448801	0.587592	0.474442	0.873721	0.519982	0.698054	0.707189	0	0.620974	0.585824	0.855884	0.691924	1.00406	0.715163	0.452668	0.506106	0.629102
FIGN	0.325364	0.380535	0.312921	0.490199	0.444172	0.390484	0.310049	0.246929	0.257354	0.276621	0.40437	0.204164	0.272158	0.243472	0.204642	0.275116	0.262524	0.134172	0.256233	0.272302	0.319009	0.238593	0.372173	0.262699	0.302105	0.266511	0.841778	0.409103	0.322899	0.412673	0.378831	0.242555	0.307704	0.252295	0.217676	0.204625	0.269732	0.268639	0	0.34395	0.320854	0.370031	0.294543	0.332679	0.3231	0.229018	0.167291	0.212616
GRB14	0.0304074	0.00308125	0.0137039	0.0248263	0.02506	0.0207342	0.0147282	0.00622513	0.020773	0.00366074	0.0204938	0.00916806	0.0422966	0.0222174	0	0.0192453	0	0.028561	0.0144719	0.0176819	0.00836838	0.00439383	0.00547336	0.0363389	0.0160295	0.0419613	0	0.0123555	0.0229622	0.0383642	0.0502024	0.0204413	0.00624574	0.0227471	0.0244361	0.0229174	0.0150446	0.0451522	0	0.0165847	0.0138288	0.00726593	0.0369484	0.0140004	0.0116549	0.0134334	0.0424723	0.00751056
COBLL1	0.00415984	0.0253016	0.0108602	0.0220135	0.0291101	0.008008	0.013111	0.0148858	0.00333829	0.000559278	0.0124585	0.00534848	0.0108373	0	0.00514915	0.00802998	0	0.0161369	0.00630839	0.00601694	0.00530135	0.00068975	0.0195005	0	0.0169346	0.00619925	0	0.0306249	0.032436	0.0100449	0.109097	0.00671596	0.0181572	0.00126524	0.0855867	0.0096265	0.00969646	0.00329031	0	0.00410902	0.0131155	0.00483371	0.0107449	0.0214664	0.00254861	0.00264949	0.00235177	0.00423961
SLC38A11	0.0677084	0.020199	0.0155601	0.0305543	0.0453081	0.0302159	0.0323139	0.0438489	0.013304	0.0060041	0.0136175	0.0455939	0.0501299	0.0123001	0.033017	0.00620698	0.178729	0.00876426	0.00670886	0.00934041	0.00985555	0.000561102	0.0437381	0	0.00845469	0.0688068	0	0.0404501	0.0684257	0.0425638	0.0943005	0.0245525	0.0281235	0.00979589	0.0711795	0.0106772	0.024021	0.0554066	0	0.0214019	0.00562519	0.00989808	0.0365588	0.00211619	0.00898626	0.00634279	0	0.00282756
SCN3A	0.587721	0.435555	0.273811	0.463304	0.469757	0.471964	0.395478	0.364675	0.250081	0.257434	0.348309	0.389862	0.42517	0.325849	0.411035	0.422648	0.860208	0.376713	0.29418	0.353179	0.318781	0.2281	0.38169	0.243905	0.294311	0.462284	0.0577415	0.579362	0.520035	0.583934	0.692315	0.414127	0.365051	0.241666	0.632593	0.33255	0.383804	0.509906	0	0.44738	0.379009	0.618326	0.478036	0.562329	0.383314	0.339026	0.286298	0.375598
SCN2A	0.559207	0.494648	0.20528	0.507124	0.4314	0.342763	0.275343	0.348338	0.193934	0.25371	0.359065	0.349534	0.401837	0.261292	0.478979	0.352502	1.5598	0.314948	0.294186	0.343288	0.24388	0.175913	0.513329	0.136675	0.284973	0.435605	1.15776	0.559888	0.504186	0.535853	0.746107	0.224253	0.30852	0.22324	0.592358	0.283584	0.346238	0.511616	0	0.402354	0.310989	0.633832	0.490324	0.592594	0.380431	0.176816	0.20239	0.222092
CSRNP3	0.544134	0.523574	0.200884	0.477658	0.411083	0.331981	0.281198	0.328125	0.218624	0.263947	0.339533	0.423237	0.368528	0.294032	0.421137	0.353656	1.33752	0.405021	0.276639	0.400696	0.30415	0.172213	0.394772	0.141826	0.272126	0.388045	0.495395	0.504798	0.484971	0.529608	0.845987	0.234629	0.315226	0.303332	0.640202	0.303384	0.318271	0.451882	0	0.473329	0.369314	0.617761	0.509299	0.620048	0.400447	0.225245	0.357891	0.22849
GALNT3	0.0213492	0.025194	0.00986781	0.0260038	0.0127667	0.0225132	0.0533478	0.0486263	0.0212684	0.0580524	0.0169372	0.0465134	0.0287643	0.0351789	0.0175487	0.0132618	0.157068	0.00897135	0.0296005	0.0299112	0.0328952	0.0167528	0.0275432	0.00830506	0.0109296	0.035254	0	0.0555826	0.0869789	0.0345772	0.0292567	0.0420736	0.0251944	0.0134456	0.034809	0.0102485	0.0248936	0.0116201	0	0.0166279	0.0177347	0.0235521	0.00883675	0.0341919	0.0368441	0.0425369	0.0779984	0.101964
TTC21B	0.454711	0.408031	0.246472	0.420002	0.354966	0.350483	0.347132	0.28334	0.203544	0.2208	0.326159	0.273412	0.31462	0.307956	0.324414	0.315623	0.157068	0.314012	0.268406	0.346743	0.272127	0.167993	0.310519	0.179165	0.263847	0.371258	0.981918	0.430268	0.447965	0.500759	0.501392	0.288198	0.296448	0.174208	0.462666	0.256801	0.339867	0.401573	0	0.372851	0.294394	0.496523	0.496663	0.472222	0.328323	0.167142	0.230674	0.276501
SCN1A	0.418619	0.335592	0.169367	0.277418	0.301849	0.275723	0.192465	0.223561	0.165525	0.336554	0.299939	0.4993	0.387358	0.405501	0.305457	0.401331	1.56078	0.225467	0.203859	0.367703	0.180276	0.0902794	0.593698	0.126116	0.247254	0.402076	0.117706	0.683254	0.338751	0.448324	0.922793	0.219409	0.27228	0.155145	0.73248	0.231785	0.204088	0.36003	0	0.375998	0.234042	0.759622	0.2975	0.489264	0.262544	0.31503	0.414757	0.121294
SCN9A	0.0425436	0.0658304	0.0832925	0.0979714	0.10347	0.0492696	0.0944643	0.0505477	0.103193	0.0391761	0.0191235	0.0578605	0.0376555	0.069866	0.0317126	0.0896712	0	0.0606613	0.0418936	0.0218219	0.0363005	0.0503061	0.014623	0.0548617	0.0773411	0.112486	0	0.136476	0.171064	0.109861	0.0902457	0.134415	0.0737604	0.11048	0.0572588	0.0354715	0.0401533	0.123979	0	0.101658	0.0483123	0.049162	0.116143	0.0318359	0.0447604	0.0707158	0.0306606	0.0229867
SCN7A	0.0510095	0.073437	0.038867	0.0692941	0.0477443	0.0142866	0.0739685	0.0437657	0.0421632	0.0230189	0.00899586	0.0208102	0.0452022	0.116611	0.015926	0.0541894	0	0.0393904	0.0387003	0.0516089	0.0215806	0.0137033	0.00257656	0.107308	0.0519955	0.0304808	0	0.0960277	0.0566385	0.0814567	0.0385623	0.0369281	0.0552249	0.0656401	0.0219129	0.0217624	0.0366861	0.0762171	0	0.120538	0.0327928	0.0533211	0.109232	0.012133	0.0465662	0.0272151	0.0314664	0.0606319
XIRP2	0.0133109	0.00599237	0.0106443	0.0253446	0.0260143	0.0132563	0.0103043	0.0172247	0.0144659	0.00305776	0.00393186	0.00697678	0.00483112	0.00717413	0.0133239	0.0199767	0	0.0177311	0.0293598	0.00340521	0.0107318	0.0101396	0	0.00931112	0.00319687	0.0455652	0	0.00241463	0.0323828	0.00846659	0.00437531	0.0142361	0.0124277	0.0144937	0.0200102	0.0084725	0.0274237	0.011126	0	0.00768716	0.0207478	0.0137617	0.00765804	0	0.0359964	0.00836365	0.0230513	0.00294082
B3GALT1	0.0808263	0.0602634	0.0632983	0.119814	0.1074	0.108751	0.121045	0.0543351	0.0884472	0.0445706	0.0942852	0.032405	0.0970416	0.104933	0.0291392	0.100585	0	0.0945938	0.118457	0.0833586	0.120802	0.0524696	0.0551984	0.0480888	0.0607653	0.0628051	0.161531	0.0515698	0.211047	0.074289	0.0751259	0.0847698	0.0547386	0.0642607	0.0387697	0.0634657	0.0709814	0.0640923	0	0.0646444	0.076149	0.0368001	0.107766	0.111937	0.118656	0.0499297	0.0453589	0.0626706
STK39	0.386027	0.422613	0.246213	0.377406	0.389488	0.344013	0.23356	0.306662	0.231697	0.265945	0.28957	0.294336	0.34412	0.325721	0.332705	0.344054	0.686868	0.289726	0.275701	0.310781	0.27528	0.178155	0.408273	0.191581	0.288651	0.413445	0.437905	0.439497	0.467704	0.446462	0.451882	0.268278	0.318887	0.207228	0.403005	0.302762	0.299512	0.331685	0	0.343419	0.31628	0.534383	0.344431	0.440802	0.320866	0.252062	0.291176	0.212656
CERS6	0.653337	0.451329	0.207945	0.469332	0.401297	0.362287	0.122861	0.274878	0.177615	0.206605	0.33265	0.389424	0.349296	0.226066	0.438447	0.278384	1.32703	0.276553	0.167697	0.368181	0.28683	0.154204	0.44326	0.130387	0.191995	0.422569	1.59891	0.508862	0.392805	0.527747	0.863575	0.266336	0.2664	0.159796	0.785649	0.240306	0.306539	0.474588	0	0.387714	0.286907	0.465765	0.436237	0.593459	0.303373	0.212156	0.20684	0.198028
NOSTRIN	0	0	0.00819296	0	0.00618685	0	0	0.00971215	0.00311188	0	0.0033987	0.00103836	0	0.0217909	0.00841192	0.00491316	0	0.0125676	0.00144674	0.00901492	0.00847876	0.00123114	0.00257656	0	0.00102771	0.00760123	0	0	0.0089752	0.00905799	0	0.00446709	0.00822803	0.00445498	0.00497107	0.00180058	0.00404698	0	0	0	0.00259296	0	0	0.00565462	0.000532442	0.00183528	0.00151377	0.0145008
SPC25	0.00446273	0.00732573	0.00342317	0.0213207	0.00692035	0	0.00682589	0.015119	0.00256411	0.00246008	0	0.00487147	0.000809958	0.0202836	0.00421613	0.0067382	0	0	0.00294273	0.00247254	0.00236645	0	0.00273305	0.00275572	0	0.00846052	0	0.00153755	0.00556432	0.0064219	0	0	0.00358501	0	0	0.0056537	0.00522381	0	0	0.000801364	0.00355282	0	0.0054223	0	0.00312072	0.00267601	0	0.0134388
G6PC2	0.00435387	0	0	0	0	0	0	0	0	0	0	0	0	0	0	0	0	0	0	0	0	0	0	0	0	0	0	0	0	0	0	0	0	0	0	0	0	0	0	0	0	0	0.00341507	0	0	0	0	0
ABCB11	0.000471005	0.000735774	0.000273316	0.000679167	0	0.000911547	0	0.00193251	0.00208865	0	0.00177763	0	0	0	0.00347415	0.00926227	0	0.00432091	0.00122564	0	0.00304237	0.00104558	0.00467544	0	0.00184184	0	0	0	0.00550128	0	0	0	0.00114934	0.00351054	0	0.0125521	0.000794385	0.00400305	0	0	0.00100243	0	0.00157523	0	0	0.00289519	0.00167897	0
DHRS9	0	0	0.000704042	0.00269928	0.00142622	0	0	0	0.00279339	0	0	0	0.00100665	0	0	0.00320441	0	0	0.00108974	0.0100349	0	0.000931108	0	0.0069431	0.00263772	0.000698744	0	0.00131941	0	0.00322907	0	0.00342499	0.00191952	0	0	0.00322146	0	0	0	0	0.00544084	0	0.00418315	0	0	0.00113974	0	0
