## Supplementary material for "Single-cell dissection of schizophrenia reveals neurodevelopmental-synaptic axis and transcriptional resilience": TableS7bj_Pseudobulk_variance_In-Rosehip (part 2 of 3)

### Sheet: Sheet1 (continued)
Gene	CON1	CON2	CON3	CON4	CON5	CON6	CON7	CON8	CON9	CON10	CON11	CON12	CON13	CON14	CON15	CON16	CON17	CON18	CON19	CON20	CON21	CON22	CON23	CON24	SZ1	SZ2	SZ3	SZ4	SZ5	SZ6	SZ7	SZ8	SZ9	SZ10	SZ11	SZ12	SZ13	SZ14	SZ15	SZ16	SZ17	SZ18	SZ19	SZ20	SZ21	SZ22	SZ23	SZ24
LRP2	0.0424472	0.0730543	0.0415521	0.0593761	0.0401037	0.0420911	0.0181201	0.0711507	0.0580235	0.0560543	0.0140546	0.0539075	0.0202255	0.0130688	0.063119	0.0355762	0	0.0380113	0.0206211	0.0382083	0.0167776	0.0406979	0.0257077	0.0225985	0.0427112	0.0783795	0	0.0520446	0.0913566	0.0610947	0.0212747	0.0151231	0.0547676	0.0293133	0.0691613	0.0418532	0.0182951	0.0725843	0	0.0388397	0.035864	0.0240035	0.0411781	0.00735957	0.0323265	0.00410611	0.0543073	0.00542241
AC093899.2	0.0028854	0	0.00140252	0.00593349	0.00231304	0.00184321	0.00670904	0.0077568	0.00277596	0	0.0019421	0.00162136	0.00288273	0.00314269	0	0	0	0.000633538	0.00791444	0.00186215	0.00849541	0.000967086	0	0.00396713	0.00557404	0	0	0.00976528	0.00375188	0.00420602	0	0.00299853	0.00116382	0.00470029	0	0.00763518	0.00918459	0.00225661	0	0.00685566	0.00544409	0	0.0151892	0.00402197	0.00347441	0.00311485	0	0.00697304
KLHL41	0.0139544	0.00274011	0.0026617	0.00273176	0.00679572	0.00499931	0.0012535	0.00787198	0.00236478	0.00157005	0.00746431	0.00101184	0	0.0121601	0.00426666	0	0	0.00424059	0.00403252	0.00186215	0.000347982	0.000822787	0	0.00758461	0	0.0032628	0	0	0	0	0.0109263	0.00263912	0.00347887	0	0	0.00125607	0	0.00140617	0	0.00391679	0	0	0.0103241	0.0106599	0.00166343	0	0.00507103	0
FASTKD1	0.351955	0.309067	0.171637	0.302127	0.331922	0.276396	0.212983	0.220385	0.171725	0.151605	0.210381	0.180825	0.225145	0.182664	0.261323	0.299364	0	0.251034	0.206911	0.243566	0.258852	0.146848	0.230959	0.123956	0.214969	0.25427	0.415969	0.28789	0.322565	0.295109	0.352217	0.249906	0.223992	0.19111	0.219893	0.20668	0.230472	0.316786	0	0.248112	0.212093	0.244103	0.335689	0.29224	0.198925	0.154091	0.228615	0.184544
PPIG	0.494175	0.440791	0.236041	0.392889	0.323278	0.356579	0.301082	0.287183	0.194149	0.248114	0.330146	0.269794	0.340733	0.23976	0.347639	0.320683	0.540858	0.25674	0.260031	0.301219	0.269033	0.159516	0.415007	0.138522	0.262183	0.394803	0.0577415	0.433774	0.439808	0.466786	0.570474	0.292799	0.300176	0.154112	0.436303	0.259529	0.30867	0.441368	0	0.307406	0.25244	0.415438	0.424799	0.466543	0.350031	0.1559	0.286009	0.216367
CCDC173	0.0121817	0.0263101	0.0179967	0.0301078	0.00354443	0.0324828	0.00917201	0.0193032	0.00587948	0.0114776	0.00722371	0.00521961	0.0140963	0.00812883	0.0362649	0.00536846	0	0.0132179	0.0095754	0.0068928	0.017108	0.0134982	0.0195313	0.0113076	0.00474035	0.004379	0	0	0.0142558	0.00176997	0.0292818	0.0258889	0.00847364	0.0174882	0.00426503	0.00580411	0.00576382	0.00656872	0	0.0457908	0.00980528	0.0166153	0.0271522	0.0049306	0.00742389	0.018351	0.00308559	0.0523553
KLHL23	0.34955	0.287696	0.219434	0.328096	0.306233	0.270308	0.248629	0.268854	0.198723	0.199988	0.229617	0.19369	0.297249	0.301728	0.296691	0.303745	0	0.278444	0.2179	0.300162	0.303428	0.19075	0.281019	0.158638	0.173805	0.249101	0.0379537	0.310648	0.327551	0.320358	0.421853	0.25402	0.292833	0.206681	0.443505	0.255806	0.256552	0.318752	0	0.350059	0.262038	0.363406	0.337526	0.279871	0.227306	0.210513	0.19242	0.243525
SSB	0.111098	0.181689	0.113508	0.223082	0.16677	0.164452	0.30771	0.156492	0.116377	0.113307	0.125718	0.0909612	0.153269	0.163938	0.162609	0.180991	0.359215	0.118747	0.168574	0.138602	0.132305	0.0834377	0.112066	0.0964838	0.11197	0.128715	0	0.16252	0.239248	0.152812	0.227478	0.154569	0.12058	0.109209	0.117764	0.104566	0.176026	0.195799	0	0.109067	0.103024	0.101658	0.216787	0.17079	0.0986871	0.0878077	0.0925118	0.117999
METTL5	0.0182249	0.0535785	0.0640307	0.112251	0.0943051	0.0811924	0.114308	0.0718954	0.0610148	0.0433216	0.0485049	0.0461481	0.0600635	0.0883583	0.116255	0.10125	0	0.0527326	0.0717815	0.0795738	0.0485641	0.048994	0.0883119	0.0685802	0.0578287	0.057608	0	0.121902	0.158302	0.0621967	0.128549	0.086742	0.0642815	0.0864799	0.119994	0.0480822	0.0945938	0.0678017	0	0.105714	0.0525867	0.157421	0.119165	0.0874604	0.0667052	0.0483078	0.074242	0.131688
UBR3	0.623349	0.482314	0.185044	0.423585	0.365254	0.310589	0.267924	0.323335	0.211024	0.223903	0.340456	0.35307	0.461819	0.178877	0.398007	0.199666	1.41262	0.283642	0.221733	0.352085	0.238232	0.107739	0.405363	0.22018	0.309247	0.483031	0.123763	0.546055	0.392669	0.628569	0.757098	0.245229	0.36175	0.206712	0.693086	0.269658	0.322532	0.554613	0	0.403838	0.21262	0.657733	0.375155	0.558972	0.384111	0.215327	0.252079	0.178152
MYO3B	0.0907774	0.118813	0.0912337	0.0899897	0.109763	0.0451057	0.0794922	0.0488077	0.131476	0.072463	0.129689	0.0947599	0.0916056	0.11677	0.112263	0.117796	0	0.0700434	0.0887896	0.125198	0.0852344	0.0777369	0.11091	0.100084	0.0717323	0.10676	0.274418	0.11779	0.172242	0.155403	0.203985	0.0693723	0.0848934	0.054589	0.118564	0.0996225	0.0675367	0.0722408	0	0.157963	0.0899177	0.176455	0.098301	0.0430597	0.0847896	0.433776	0.0618551	0.0688829
SP5	0	0	0	0	0	0	0	0	0.00125524	0	0	0	0	0	0.000952839	0.00108417	0	0	0	0	0	0	0	0	0	0	0	0	0.0022526	0	0	0	0.000709878	0	0	0	0	0	0	0	0.00297166	0	0	0	0	0	0.00115498	0
ERICH2	0.0233563	0.013863	0.0249258	0.109831	0.0505567	0.0441392	0.0247219	0.022619	0.0399707	0.0141701	0.0151049	0.0221382	0.0129003	0.0504748	0.0142934	0.0431305	0	0.0604943	0.0468029	0.0406386	0.0286097	0.0372516	0.0171096	0.0475973	0.0398861	0.0092315	0	0.0316195	0.0947068	0.0262211	0	0.0507921	0.0316615	0.0417442	0.0179249	0.0184575	0.0217634	0.0223373	0	0.0134536	0.0412354	0.0455301	0.0371755	0.0213394	0.0407441	0.0297568	0.0260745	0.0496406
GAD1	0.616624	0.53422	0.310373	0.519663	0.535535	0.528793	0.391145	0.372688	0.249958	0.328529	0.516984	0.495105	0.609189	0.207893	0.417705	0.299092	0.795544	0.363002	0.24621	0.41252	0.262115	0.185753	0.501582	0.176538	0.411718	0.457365	0.933427	0.654011	0.477005	0.658763	0.753255	0.336277	0.464109	0.274036	0.599796	0.309624	0.443335	0.583495	0	0.545738	0.338507	0.642946	0.572114	0.562024	0.47151	0.281422	0.324939	0.334145
GORASP2	0.097464	0.0937894	0.10202	0.138103	0.0945368	0.200671	0.145323	0.142775	0.124265	0.0901574	0.110303	0.0838497	0.128896	0.109248	0.0773437	0.13745	0	0.109179	0.145364	0.0988066	0.101826	0.0847508	0.0676816	0.111642	0.115396	0.156377	0	0.116879	0.155814	0.13489	0.0887421	0.124023	0.0909733	0.10674	0.171434	0.098613	0.132037	0.119823	0	0.165316	0.0978851	0.136023	0.204654	0.173698	0.113473	0.065563	0.115097	0.121652
TLK1	0.601738	0.463064	0.22577	0.481321	0.443043	0.47245	0.330386	0.344817	0.224705	0.245381	0.378285	0.424251	0.437732	0.292176	0.400087	0.372987	1.19919	0.363262	0.239551	0.31223	0.297361	0.146253	0.508961	0.19098	0.377303	0.481383	0.670571	0.575909	0.456202	0.600846	0.674022	0.304212	0.348448	0.150379	0.588226	0.256598	0.337209	0.467888	0	0.479509	0.31121	0.728184	0.498865	0.730032	0.360799	0.219945	0.328829	0.24394
METTL8	0.285718	0.214908	0.175355	0.223669	0.212767	0.225985	0.195868	0.174996	0.179366	0.191742	0.216379	0.188883	0.172827	0.208213	0.21702	0.265916	0	0.226841	0.194304	0.198474	0.192728	0.173921	0.222337	0.123185	0.123172	0.184108	0.0577415	0.250125	0.194653	0.204617	0.263464	0.224125	0.191037	0.190972	0.202039	0.187769	0.219083	0.210372	0	0.229824	0.252103	0.231635	0.288199	0.25488	0.210903	0.117371	0.202598	0.168388
DCAF17	0.186564	0.197185	0.117266	0.197547	0.199253	0.142515	0.158555	0.130131	0.122133	0.126986	0.137228	0.094663	0.134101	0.155147	0.142205	0.157488	0.178729	0.148801	0.136552	0.169022	0.149924	0.0957382	0.0744805	0.0995034	0.13393	0.181099	0.0577415	0.235893	0.183251	0.230654	0.161007	0.10167	0.121056	0.126502	0.105827	0.127213	0.181823	0.203413	0	0.13457	0.126872	0.112039	0.182747	0.248708	0.162117	0.0707802	0.124164	0.0916463
CYBRD1	0.0615376	0.0534638	0.0273238	0.0284612	0.0731775	0.078654	0.0558287	0.0540489	0.0413762	0.0203664	0.0766517	0.05115	0.0512656	0.0519532	0.040188	0.0818882	0	0.0248826	0.0524861	0.0827937	0.0281448	0.0247832	0.0307295	0.0297536	0.0436163	0.00453977	0	0.0606654	0.0892685	0.0412457	0.0582555	0.0424569	0.0725175	0.0262271	0.0671138	0.033643	0.0799542	0.0588882	0	0.0661835	0.0404043	0.0470669	0.102342	0.0388018	0.0818644	0.0181676	0.0349519	0.0602347
DYNC1I2	0.385508	0.416937	0.214472	0.455846	0.410984	0.347836	0.289982	0.260245	0.236999	0.224555	0.276878	0.314467	0.322133	0.193825	0.338325	0.290913	0.945536	0.246036	0.255956	0.332081	0.265827	0.134918	0.306444	0.168068	0.23591	0.351887	0.0577415	0.468805	0.393652	0.494562	0.576744	0.253934	0.275797	0.221815	0.353706	0.254831	0.321414	0.37926	0	0.30392	0.339008	0.233572	0.446697	0.535	0.305393	0.145686	0.290825	0.240531
SLC25A12	0.667303	0.486029	0.210051	0.466575	0.425478	0.433892	0.296612	0.299415	0.20803	0.231091	0.355387	0.453443	0.455639	0.320448	0.511066	0.398732	1.11351	0.317996	0.270931	0.358112	0.251924	0.151267	0.459594	0.171111	0.343497	0.390089	0.082965	0.577972	0.486569	0.644606	0.776851	0.313205	0.365596	0.168686	0.718377	0.359859	0.323853	0.454548	0	0.473986	0.289641	0.618836	0.463533	0.553435	0.425793	0.188847	0.300016	0.213104
HAT1	0.182512	0.190058	0.17682	0.293948	0.190357	0.105848	0.173521	0.148747	0.149195	0.121706	0.113703	0.0929673	0.0942675	0.23188	0.18512	0.307638	0	0.19507	0.190108	0.159389	0.210305	0.135415	0.109567	0.141401	0.0807869	0.112336	0	0.189966	0.336596	0.203653	0.0481255	0.185743	0.114205	0.180784	0.0800351	0.100311	0.14901	0.140249	0	0.142358	0.21781	0.19906	0.389161	0.128083	0.171831	0.168125	0.10238	0.106216
METAP1D	0.120272	0.0771839	0.140626	0.338529	0.293726	0.164657	0.116585	0.177918	0.193723	0.102833	0.126506	0.0955381	0.0924435	0.249533	0.123032	0.349732	0.310548	0.258744	0.19511	0.161863	0.193677	0.162706	0.104656	0.17881	0.0881531	0.0782717	0.389638	0.142643	0.469653	0.187059	0.13615	0.266958	0.107656	0.208265	0.0392782	0.103862	0.0942622	0.134876	0	0.167465	0.228727	0.0846147	0.380065	0.146462	0.11519	0.270777	0.180977	0.0625649
DLX1	0.220763	0.245141	0.115784	0.139923	0.15093	0.227055	0.251772	0.184942	0.13156	0.103154	0.199456	0.140816	0.16656	0.0989843	0.0746242	0.0827773	0.531886	0.0825851	0.182184	0.171409	0.11734	0.0889843	0.17708	0.0777172	0.160658	0.21124	0.0577415	0.235109	0.278123	0.211617	0.118637	0.133407	0.128523	0.0775138	0.054519	0.10924	0.170967	0.242237	0	0.195654	0.101324	0.126285	0.135602	0.258747	0.241116	0.107025	0.111635	0.137492
DLX2	0.0237341	0.00925267	0.0200351	0.0588406	0.0505603	0.0392943	0.0415263	0.0416441	0.0357115	0.0107792	0.0271921	0.0120029	0.0457114	0.0641885	0.00386948	0.0684011	0	0.0372812	0.0385885	0.0283153	0.0290972	0.0199847	0.0170433	0.0535074	0.0166242	0.0235034	0	0.0312707	0.0503053	0.0160263	0.0681309	0.0524987	0.0236625	0.028848	0.0120921	0.0240051	0.039111	0.0171604	0	0.0218479	0.0161405	0.0392749	0.0628674	0.0350741	0.0527427	0.0238165	0.00693978	0.0319298
ITGA6	0.206529	0.219114	0.134175	0.127521	0.140599	0.14725	0.169799	0.127558	0.12014	0.0834894	0.153632	0.156153	0.12563	0.139516	0.144809	0.152684	0.262524	0.138641	0.125324	0.158601	0.106496	0.1206	0.162756	0.155714	0.128906	0.146645	0.161531	0.293064	0.191748	0.290678	0.144641	0.224804	0.173157	0.148359	0.14938	0.158081	0.191781	0.156583	0	0.230165	0.138799	0.165529	0.220417	0.179703	0.123417	0.198203	0.0972274	0.0902664
PDK1	0.095935	0.0738445	0.0836181	0.156817	0.141034	0.140922	0.105017	0.202381	0.105986	0.0905516	0.0823282	0.124179	0.0594686	0.0712022	0.0550367	0.0867527	0	0.101069	0.0726758	0.120915	0.0910352	0.0688566	0.10223	0.0600639	0.0914743	0.128025	0.422129	0.183886	0.177527	0.157	0.112066	0.119475	0.104012	0.0990763	0.198332	0.100315	0.0805963	0.0848835	0	0.0758994	0.0942819	0.0379681	0.146483	0.151029	0.169103	0.213374	0.0511979	0.0790549
RAPGEF4	0.602501	0.488444	0.233995	0.449053	0.347304	0.374276	0.28336	0.23053	0.151108	0.198057	0.297642	0.350404	0.410981	0.249046	0.417337	0.269644	1.40995	0.272335	0.180567	0.238592	0.207045	0.116983	0.371987	0.121118	0.254993	0.460596	0.836919	0.407706	0.374013	0.508075	0.818758	0.222072	0.242065	0.163795	0.748353	0.229234	0.261288	0.579835	0	0.312803	0.245235	0.49619	0.346377	0.558583	0.299666	0.129545	0.323518	0.223693
MAP3K20	0.269633	0.189131	0.18054	0.132098	0.143452	0.199468	0.255498	0.198033	0.131093	0.147362	0.112775	0.129035	0.184145	0.0872687	0.13614	0.17334	0	0.152646	0.136039	0.144021	0.167379	0.165233	0.181074	0.0719909	0.138847	0.151137	0	0.284463	0.237094	0.236936	0.168771	0.0926136	0.176878	0.0964562	0.259611	0.205023	0.208946	0.209527	0	0.185716	0.164902	0.23573	0.252405	0.224617	0.196191	0.105842	0.0889526	0.159682
CDCA7	0.100558	0.0515215	0.10841	0.173013	0.167551	0.117923	0.0805192	0.0972233	0.139437	0.079	0.0743297	0.0607697	0.0951211	0.238526	0.108395	0.172396	0.229492	0.166934	0.138018	0.0966052	0.139737	0.0812069	0.0729096	0.146817	0.0716537	0.0636305	0	0.146056	0.11092	0.150888	0.0207432	0.15703	0.0687901	0.113358	0.103878	0.0669377	0.106626	0.112416	0	0.172875	0.151413	0.137017	0.204469	0.125241	0.0905307	0.0547695	0.105825	0.0542637
SP3	0.284561	0.307324	0.198238	0.300589	0.295975	0.22221	0.19199	0.186681	0.163209	0.168906	0.193118	0.181007	0.247766	0.205223	0.220352	0.219975	0.157068	0.240178	0.198131	0.225081	0.180303	0.133855	0.176306	0.124646	0.20748	0.251301	0.0577415	0.34222	0.254511	0.329295	0.376808	0.204275	0.196979	0.126573	0.0942962	0.181117	0.224701	0.322128	0	0.177772	0.193417	0.180029	0.305008	0.265372	0.236771	0.131977	0.173777	0.211112
OLA1	0.427164	0.495407	0.255296	0.456307	0.405307	0.388609	0.32783	0.313287	0.226096	0.28882	0.320686	0.302182	0.357817	0.242627	0.394092	0.37611	0.561132	0.35321	0.248528	0.344922	0.267616	0.179324	0.378211	0.197086	0.318105	0.461782	0.861026	0.495812	0.488653	0.583311	0.601867	0.279682	0.328531	0.206906	0.621345	0.287287	0.340131	0.462581	0	0.393085	0.33128	0.53305	0.452745	0.499208	0.294389	0.223768	0.302234	0.205493
SP9	0.0557113	0.0753299	0.05247	0.0574879	0.0771923	0.0901818	0.151103	0.0464452	0.0712313	0.0649473	0.101278	0.0608604	0.0571265	0.0632132	0.0477598	0.0731018	0	0.0543898	0.109986	0.0471341	0.064854	0.0575218	0.0190981	0.0358889	0.0860311	0.0568579	0	0.0486085	0.163447	0.0578146	0.0326942	0.074693	0.0569	0.0526948	0.052422	0.0550664	0.0845117	0.109548	0	0.0844666	0.078138	0.0467317	0.0723471	0.0913668	0.160594	0.0488833	0.0125038	0.0482012
CIR1	0.32904	0.281065	0.19463	0.243627	0.25085	0.223588	0.217516	0.162144	0.147182	0.149436	0.166447	0.15664	0.136235	0.149152	0.195352	0.190346	0.395272	0.179475	0.189321	0.183946	0.160619	0.123305	0.161336	0.122831	0.156238	0.209252	0.437905	0.263439	0.289981	0.262118	0.259424	0.16984	0.175473	0.10769	0.200281	0.177042	0.187096	0.195327	0	0.206011	0.155615	0.209387	0.308355	0.256027	0.214262	0.153826	0.15015	0.179159
SCRN3	0.186107	0.148967	0.116158	0.186108	0.151238	0.134379	0.181197	0.126028	0.155185	0.0886291	0.143045	0.0833139	0.164179	0.191504	0.188142	0.182626	0	0.175019	0.156246	0.151809	0.118237	0.0960282	0.147634	0.148378	0.0713776	0.151513	0	0.1726	0.191051	0.153457	0.149978	0.179565	0.121167	0.148324	0.122151	0.0839428	0.182701	0.191107	0	0.135794	0.170994	0.112077	0.190052	0.118351	0.135242	0.133502	0.0752576	0.121972
GPR155	0.581321	0.49038	0.233483	0.479335	0.478182	0.416064	0.343778	0.331267	0.235409	0.296125	0.377612	0.41549	0.407667	0.249358	0.405697	0.347497	1.44066	0.319587	0.282866	0.316296	0.283264	0.178801	0.475642	0.256083	0.328487	0.375954	1.16469	0.535246	0.551037	0.531762	0.577318	0.329314	0.350776	0.273262	0.553574	0.339362	0.44688	0.495787	0	0.452364	0.384026	0.616784	0.46926	0.552279	0.401059	0.224032	0.260707	0.247392
WIPF1	0.110401	0.130938	0.156141	0.132996	0.0855512	0.112147	0.0828964	0.128864	0.0771475	0.0938488	0.0637578	0.133603	0.0790723	0.0454252	0.100386	0.113038	0.0799554	0.0869166	0.0717523	0.117783	0.0944065	0.0851459	0.103206	0.0724768	0.0922427	0.118628	0	0.122751	0.127604	0.150234	0.201391	0.101211	0.109709	0.132581	0.183596	0.125697	0.0790549	0.145931	0	0.11797	0.130567	0.0979639	0.110393	0.132199	0.118353	0.0472794	0.0869251	0.16262
CHRNA1	0	0.00159837	0	0.00295457	0.000334541	0	0	0.000823655	0.000575469	0	0	0	0	0	0	0	0	0.00103761	0	0	0	0	0	0	0	0	0	0	0.00115659	0	0	0.0105509	0	0.00228564	0.00653558	0	0.000517596	0	0	0	0	0	0.00123175	0	0	0	0	0.00163333
CHN1	0.490101	0.414145	0.24878	0.402064	0.393788	0.420504	0.390483	0.328113	0.238721	0.190618	0.320053	0.288426	0.386901	0.293162	0.346376	0.264818	1.42132	0.260099	0.279681	0.292613	0.282739	0.148193	0.398963	0.169127	0.212198	0.41812	0.872183	0.560874	0.420646	0.511612	0.740143	0.287591	0.370581	0.23035	0.471501	0.235911	0.299632	0.455539	0	0.31387	0.218821	0.458276	0.417279	0.493476	0.363665	0.183592	0.22124	0.196167
ATF2	0.348642	0.326533	0.193984	0.354493	0.31773	0.306469	0.328423	0.254871	0.181306	0.192825	0.260193	0.265201	0.236842	0.219511	0.231371	0.241114	0.236982	0.252715	0.212681	0.244433	0.223183	0.145828	0.278321	0.131801	0.232173	0.298083	0	0.433879	0.358938	0.379687	0.327102	0.228699	0.250357	0.174355	0.247902	0.213266	0.284136	0.369713	0	0.324075	0.246563	0.291528	0.324414	0.417598	0.304328	0.112499	0.20859	0.204262
ATP5MC3	0.108587	0.0991959	0.084459	0.218778	0.141035	0.179082	0.280868	0.12685	0.14664	0.0939648	0.0703766	0.0538705	0.118059	0.1444	0.0652937	0.161117	0.157068	0.130514	0.189236	0.0696425	0.118737	0.071751	0.108237	0.128461	0.0991063	0.0647401	0	0.167749	0.224156	0.141527	0.34085	0.181534	0.108305	0.0844617	0.132688	0.0431541	0.133723	0.118802	0	0.067794	0.0761469	0.0609125	0.120799	0.166952	0.139947	0.0818638	0.0419693	0.0692166
LNPK	0.242679	0.203999	0.15778	0.267074	0.292974	0.233691	0.181814	0.206425	0.161986	0.107696	0.174141	0.13559	0.193024	0.247473	0.175659	0.188147	0	0.21568	0.172651	0.241264	0.166807	0.119107	0.108309	0.154892	0.140258	0.183288	0.0577415	0.239919	0.255585	0.242036	0.273202	0.141044	0.152857	0.16821	0.186941	0.148466	0.15985	0.202301	0	0.220781	0.186934	0.119736	0.258263	0.107977	0.144785	0.120635	0.113151	0.121519
HOXD3	0	0	0	0	0.00220303	0	0	0	0	0	0	0	0	0	0	0	0	0	0	0	0	0	0	0	0	0	0	0	0	0	0	0	0	0	0	0	0	0.00226728	0	0	0	0	0	0	0	0	0	0
HOXD1	0	0	0.00084081	0	0	0	0	0	0.000526512	0	0	0	0	0	0	0	0	0	0	0	0	0	0	0.00360288	0	0	0	0	0	0	0	0.00399865	0.00124166	0	0.0354298	0	0	0	0	0	0	0	0	0	0	0	0	0
MTX2	0.378192	0.341607	0.219073	0.308413	0.336161	0.322555	0.2861	0.265711	0.186515	0.196709	0.243834	0.21864	0.237702	0.241477	0.237464	0.275451	1.11719	0.241954	0.275145	0.289335	0.263395	0.135127	0.270086	0.179029	0.242479	0.323917	0.274418	0.404412	0.391779	0.387631	0.385822	0.244982	0.25534	0.171759	0.261755	0.198289	0.257043	0.287866	0	0.293795	0.243709	0.341445	0.310512	0.42033	0.269987	0.156872	0.166815	0.194643
HNRNPA3	0.358669	0.290826	0.1876	0.329207	0.345289	0.333165	0.332428	0.262509	0.188821	0.192634	0.278763	0.23852	0.282684	0.214686	0.253184	0.278734	0.167929	0.246542	0.252495	0.280121	0.252468	0.146977	0.263561	0.169372	0.269263	0.335806	0.0577415	0.443474	0.422728	0.396694	0.488318	0.209783	0.248993	0.160023	0.255659	0.236928	0.275023	0.336298	0	0.339976	0.213133	0.42344	0.397163	0.422006	0.312904	0.145055	0.136483	0.216014
NFE2L2	0.446974	0.390717	0.257324	0.407832	0.374497	0.367017	0.262553	0.304488	0.245918	0.235912	0.31806	0.299236	0.355966	0.297272	0.370298	0.297352	0.291095	0.337272	0.260369	0.367336	0.302745	0.196426	0.375302	0.221107	0.267822	0.359149	0	0.491211	0.456705	0.471928	0.460892	0.293776	0.288571	0.259053	0.503427	0.252977	0.322542	0.32208	0	0.364066	0.296749	0.395753	0.405784	0.421863	0.307609	0.192567	0.277183	0.22714
AGPS	0.423016	0.345774	0.207116	0.395192	0.373597	0.377815	0.245167	0.259221	0.210125	0.20656	0.284173	0.280811	0.300733	0.251087	0.286004	0.297158	0.3591	0.327628	0.250026	0.27671	0.260227	0.163474	0.258232	0.175832	0.213	0.336813	0.663243	0.388119	0.428792	0.46617	0.271357	0.222368	0.281159	0.208374	0.408851	0.221129	0.299619	0.284056	0	0.340313	0.282963	0.42939	0.382174	0.357557	0.314493	0.169372	0.208095	0.204453
TTC30B	0.00106752	0	0.00651775	0.00807029	0	0.00238872	0.0180489	0.00262175	0.00457791	0.00402687	0.00493892	0.00286296	0.00483491	0.00569017	0.00269445	0.0155382	0	0.00449806	0.00761842	0.00424823	0.000903934	0.00433571	0.0311965	0.000875204	0.00293512	0.00715868	0	0.00742441	0.0145874	0.0200773	0	0.00818689	0.00636486	0	0	0.00225559	0.00412265	0.00197104	0	0.00629337	0.0041918	0	0.00222514	0	0.000684501	0.0113278	0	0.00618499
TTC30A	0.00988604	0.00795462	0.0128377	0.00505742	0.0144095	0.0100497	0.00342011	0.0147782	0.0110458	0.0128999	0.0103076	0.00173279	0.0183724	0	0.00884198	0.00204981	0	0.0117456	0.00861391	0.0148855	0	0.00756557	0.000817525	0	0.00726892	0.0149939	0	0.0154395	0.00758074	0.0126387	0.0311106	0.00304088	0.00388756	0.0102377	0.00509717	0.00795945	0.0057357	0	0	0.0111389	0.013418	0	0.00377456	0.031549	0.00691016	0.00275837	0	0.0112483
PDE11A	0.00384725	0.0102945	0.00246965	0	0.0140684	0.0124311	0.0102838	0.0148051	0.00637319	0.00584327	0.00997346	0.0140223	0.0108417	0.00471458	0.00438183	0.0107501	0	0.00451838	0.00888051	0.00213844	0	0.00327407	0.00805619	0	0.00188097	0.022995	0	0.0308477	0.0115783	0.00298538	0	0	0.00727983	0	0	0.00207644	0.00306426	0.00159416	0	0.00479435	0.00342284	0	0.0201686	0	0.00976844	0	0	0
RBM45	0.140536	0.156409	0.130283	0.149932	0.140439	0.149908	0.131215	0.103598	0.0870938	0.122546	0.13569	0.12461	0.136488	0.115458	0.150395	0.142085	0	0.101401	0.12632	0.105576	0.0974149	0.0797177	0.121955	0.0708726	0.127852	0.178727	0.437905	0.157542	0.162037	0.162073	0.133005	0.129559	0.119333	0.0965929	0.122722	0.126728	0.1169	0.14953	0	0.0879874	0.117745	0.120071	0.1377	0.189937	0.103228	0.0795338	0.0544614	0.100309
OSBPL6	0.585264	0.425011	0.183757	0.433382	0.39097	0.308503	0.306733	0.334115	0.212492	0.163267	0.278032	0.407169	0.406623	0.251278	0.386615	0.316043	1.57198	0.303825	0.206308	0.33068	0.284226	0.141213	0.561698	0.102323	0.269734	0.29765	0.838622	0.530433	0.424411	0.538715	0.604623	0.264757	0.260763	0.204227	0.741302	0.261645	0.32495	0.499501	0	0.355659	0.254665	0.554224	0.382746	0.611028	0.388101	0.178805	0.197577	0.226565
PRKRA	0.259516	0.195505	0.184832	0.213156	0.183965	0.199005	0.226312	0.196364	0.134775	0.105013	0.156483	0.128963	0.169778	0.162692	0.241727	0.270679	0.362579	0.147092	0.172788	0.120667	0.145505	0.131316	0.150826	0.101465	0.187358	0.159896	0	0.282593	0.226153	0.24788	0.240452	0.22096	0.169237	0.143477	0.145754	0.126811	0.155577	0.229411	0	0.170882	0.157348	0.215323	0.169918	0.252483	0.209413	0.13134	0.109146	0.127933
PJVK	0.0682347	0.0391985	0.0461825	0.0580752	0.0834711	0.0521763	0.0611398	0.0836293	0.0610388	0.035081	0.0576444	0.0306931	0.0373576	0.150396	0.111383	0.109596	0	0.0874506	0.0897958	0.06755	0.072772	0.0586409	0.0632622	0.0536967	0.0356831	0.0757898	0	0.0229059	0.0628755	0.0962037	0.0536666	0.109165	0.0590917	0.0373457	0.0200511	0.0655263	0.0522019	0.068704	0	0.0765129	0.0527142	0.0794892	0.129726	0.100616	0.0372296	0.0577011	0.108668	0.0923487
FKBP7	0.00152943	0.00270571	0.00717449	0.0157727	0.0108287	0.0112703	0.0161224	0.00612217	0.0150648	0.00489825	0.0172577	0.00485965	0.00771754	0.0064624	0.0115513	0.0221878	0	0.0133915	0.0251739	0.0176096	0.0171602	0.00652835	0.00607208	0.0128636	0.0115566	0.00472156	0	0.0122978	0.0195217	0.0187018	0.0145676	0.0158553	0.00509685	0.0109867	0.00231527	0.00621194	0.00543007	0.0299923	0	0.0055879	0.018678	0.00675745	0.00168802	0.013113	0.0149579	0.010399	0.00121318	0.0110726
PLEKHA3	0.158542	0.145067	0.102799	0.190345	0.191082	0.199242	0.212774	0.126095	0.117935	0.10487	0.137839	0.143202	0.201812	0.132787	0.103117	0.132486	0.171672	0.109066	0.185029	0.115188	0.123298	0.0865043	0.111097	0.102224	0.148879	0.1467	0	0.225198	0.239435	0.190937	0.195217	0.131909	0.122057	0.0903426	0.183055	0.116754	0.145169	0.13668	0	0.104282	0.126692	0.0944336	0.15413	0.183471	0.155312	0.0756994	0.0953037	0.142189
TTN	0.0153826	0.0211034	0.0444818	0.235931	0.086244	0.0326747	0.0670229	0.0414145	0.0707688	0.0251199	0.0379482	0.0413046	0.0327137	0.0620024	0.113103	0.0936259	0.199115	0.0623777	0.0647931	0.0256653	0.0552107	0.0471153	0.0207253	0.10812	0.0246024	0.0449757	0	0.054143	0.134519	0.0903585	0.0861635	0.0706761	0.022116	0.143248	0.00435206	0.0408398	0.0360519	0.00452885	0	0.0225543	0.0740255	0.0546482	0.136601	0.00332082	0.027858	0.0746361	0.0513947	0.103361
CCDC141	0.0192466	0.0078795	0.00321093	0.00807996	0.00582146	0.0098518	0.00107018	0.00266582	0.00829951	0.00158151	0.00127369	0	0.00227397	0.0250262	0.0145227	0.00507644	0	0.0106783	0.00241909	0.00169213	0.00279051	0.00242208	0	0.00659132	0.00185475	0.00382571	0	0.00401682	0.0139756	0.0125584	0.00645449	0.00323159	0.00628844	0	0	0.000337113	0.00869683	0.00228661	0	0	0.0101396	0	0.0264277	0.01537	0.00926221	0.00752786	0.00732624	0.00364945
SESTD1	0.438942	0.43652	0.216558	0.441332	0.418655	0.394448	0.279397	0.302607	0.201092	0.26509	0.316403	0.342752	0.326827	0.243384	0.327984	0.357992	0.406399	0.302488	0.252347	0.365397	0.307539	0.157461	0.296366	0.189303	0.283665	0.391275	0.389638	0.47337	0.459872	0.513995	0.490304	0.271805	0.307916	0.192871	0.47571	0.297648	0.321938	0.457609	0	0.339613	0.303408	0.561234	0.423574	0.481464	0.366655	0.20463	0.264408	0.282645
ZNF385B	0.723273	0.611241	0.465095	0.653128	0.589009	0.585192	0.501243	0.481355	0.421832	0.540652	0.575246	0.664439	0.652583	0.456808	0.569049	0.53643	1.34902	0.501649	0.45118	0.572823	0.498318	0.416997	0.676306	0.318484	0.55417	0.539405	0.125065	0.769765	0.614941	0.86286	0.785031	0.554035	0.550843	0.441061	0.956842	0.520528	0.533629	0.607226	0	0.593989	0.535315	0.889391	0.637539	0.854724	0.658117	0.496207	0.570204	0.544998
CWC22	0.175854	0.186694	0.119721	0.191382	0.172554	0.142236	0.139685	0.124294	0.0996707	0.105865	0.120654	0.104263	0.145792	0.113904	0.158022	0.160802	0	0.112495	0.129778	0.136982	0.146829	0.075123	0.0976577	0.115476	0.102714	0.134859	0.992444	0.198312	0.185461	0.159486	0.135013	0.140257	0.109894	0.10026	0.0905387	0.0995804	0.155011	0.141947	0	0.153862	0.123485	0.145691	0.206977	0.110374	0.138203	0.0675953	0.122064	0.103143
UBE2E3	0.430628	0.359874	0.235126	0.386479	0.360491	0.318733	0.337004	0.25289	0.203267	0.230787	0.300612	0.241478	0.298492	0.197618	0.214522	0.284203	0	0.267184	0.263327	0.290066	0.245733	0.168371	0.280046	0.1879	0.318284	0.344535	0.682259	0.451575	0.41014	0.44582	0.496955	0.261265	0.247618	0.253687	0.357447	0.252235	0.313074	0.329564	0	0.322933	0.293233	0.31747	0.331163	0.43692	0.300152	0.206491	0.169955	0.206924
ITGA4	0.0135092	0.00117101	0	0.010242	0.0078713	0.00190136	0.00500795	0	0	0	0	0.00129907	0.000719942	0.00305014	0.00243464	0.00763449	0	0.00208401	0	0.00305458	0.000869547	0.00278118	0.00262901	0	0	0	0	0	0.00369766	0.010145	0	0.00326609	0.00341005	0.00256279	0	0.000254341	0	0	0	0	0.00279382	0	0.00690683	0	0	0.00335967	0.0016027	0.0110492
CERKL	0.00160813	0.00837536	0.000923351	0.00795577	0.00759819	0	0	0.00133542	0.00270443	0.0140111	0.00453723	0	0.0245032	0.00330197	0.00300808	0	0	0.00234994	0.00142271	0	0.00100569	0.00706419	0	0	0.00307526	0.000787811	0	0.00992117	0.006298	0.0127308	0	0	0.00193097	0.000917436	0.00494436	0.000294808	0.00734435	0	0	0.00251409	0.00859867	0	0	0	0	0.00368998	0.00173737	0.00207099
PPP1R1C	0.00137353	0.0151175	0.00531884	0.0144057	0.00701962	0.0013891	0.00195742	0.00483425	0.00285066	0.0011638	0.00320277	0.000454238	0.00423199	0.00289286	0.00878469	0.0118554	0	0.00208049	0.00615609	0.00867208	0.00163405	0.00264494	0	0.00188815	0.000928116	0.000215354	0	0.00691462	0.00319168	0.00858078	0	0.00939603	0.00938648	0.00126524	0	0.000487994	0.0012318	0.00643706	0	0.00373267	0.00234369	0.0146882	0.0139649	0	0.0149839	0.00721834	0.00114353	0.0163559
PDE1A	0.275887	0.173238	0.0980326	0.218975	0.186981	0.18	0.128695	0.143268	0.096798	0.0700969	0.102768	0.100487	0.134444	0.0682655	0.126023	0.114401	0.171672	0.0725468	0.0901433	0.118795	0.0894879	0.0300401	0.232397	0.0639185	0.111669	0.16428	0.66829	0.237639	0.217063	0.308841	0.48984	0.138342	0.156681	0.0848787	0.298626	0.0939598	0.15743	0.187375	0	0.129263	0.0698582	0.220115	0.2115	0.290718	0.173475	0.050222	0.138863	0.0508988
DNAJC10	0.198408	0.171429	0.133253	0.247858	0.20632	0.205761	0.126284	0.163335	0.127548	0.135433	0.164056	0.133143	0.163655	0.176672	0.192344	0.202334	0	0.190924	0.193033	0.198516	0.182708	0.109973	0.134193	0.103503	0.199889	0.189052	0.0577415	0.246183	0.263698	0.207311	0.184396	0.193179	0.161571	0.157106	0.19038	0.131922	0.145656	0.082781	0	0.192215	0.15245	0.127053	0.275883	0.231243	0.144651	0.104377	0.0806852	0.100063
FRZB	0.0511334	0.0361713	0.0315982	0.0258181	0.0299705	0.0368873	0.0472606	0.042306	0.0282773	0.0390706	0.0336028	0.0344694	0.0373125	0.0331111	0.0224755	0.0326784	0	0.0547582	0.0322137	0.0352988	0.0223638	0.0181864	0.0276368	0.0148017	0.0567023	0.029701	0	0.043801	0.127113	0.038376	0.0251215	0.0841889	0.0318425	0.0348939	0.0200263	0.0197559	0.0324338	0.0154517	0	0.0590603	0.0184387	0.0360204	0.0563136	0	0.0363367	0.0509555	0.036331	0.121972
NCKAP1	0.50277	0.414347	0.242169	0.476058	0.463778	0.403349	0.299404	0.295528	0.228242	0.195678	0.354133	0.286795	0.393058	0.263164	0.36085	0.33468	0.199115	0.305568	0.249497	0.346704	0.295155	0.131662	0.393985	0.171476	0.273658	0.427188	0.967442	0.552713	0.468104	0.534335	0.570793	0.268084	0.308551	0.204179	0.504326	0.258527	0.325602	0.470171	0	0.392142	0.328022	0.494023	0.465883	0.482822	0.323757	0.200202	0.300775	0.225439
DUSP19	0.0300394	0.0261018	0.0396933	0.0521347	0.0488268	0.0348161	0.0961771	0.0319191	0.0373482	0.0219309	0.0275811	0.0270507	0.0456123	0.0395771	0.0587786	0.0510417	0	0.0361646	0.0427833	0.0272375	0.0604488	0.0320286	0.0218326	0.0682167	0.036004	0.018323	0	0.026109	0.0774114	0.025915	0.0342258	0.0259221	0.032788	0.0634455	0.0474381	0.0296784	0.0594636	0.0500347	0	0.0288084	0.0375186	0.0164043	0.0185098	0.0306735	0.0469332	0.0315279	0.0269386	0.0875828
NUP35	0.0911029	0.0540123	0.0685476	0.0839804	0.117054	0.0666317	0.0443697	0.0783169	0.0486986	0.0446715	0.0662331	0.0623214	0.0578835	0.0594443	0.114739	0.107147	0	0.0814356	0.0710683	0.0539673	0.0825295	0.065444	0.021099	0.0456964	0.0422348	0.0432438	0.0577415	0.0760252	0.0971926	0.087946	0.0315498	0.0931887	0.0782062	0.0507423	0.0237267	0.0620048	0.0592642	0.093261	0	0.10879	0.0587938	0.0530254	0.0955687	0.0578794	0.0544114	0.0457685	0.0920104	0.0775079
ZNF804A	0.409009	0.3792	0.268491	0.367853	0.360544	0.463837	0.617554	0.250248	0.246344	0.365273	0.337909	0.290056	0.340717	0.292929	0.340637	0.31275	0.214917	0.233932	0.333939	0.314555	0.312972	0.195495	0.30921	0.284022	0.428257	0.448428	0.60857	0.647493	0.256509	0.398432	0.637145	0.231098	0.309769	0.290878	0.453247	0.242229	0.379171	0.427918	0	0.535966	0.293457	0.374314	0.307602	0.585233	0.445207	0.39077	0.287667	0.500829
FSIP2	0.018552	0.0510242	0.0228253	0.107245	0.0381165	0.0408184	0.00490945	0.0156715	0.0290081	0.0171513	0.0190854	0.0534978	0.0249348	0.0129913	0.021784	0.0265557	0	0.0218882	0.0228798	0.0376177	0.0536622	0.0405488	0	0.0498765	0.0384766	0.0200378	0	0.0227732	0.10087	0.0575718	0.0323945	0.0476897	0.0140467	0.045133	0	0.0131235	0.00486342	0.0150777	0	0.0350173	0.0230696	0	0.0718222	0.0346087	0.00869237	0.0122976	0.0220114	0.0129281
ZC3H15	0.212777	0.238159	0.159845	0.291928	0.21644	0.218285	0.247246	0.207803	0.153526	0.154895	0.195174	0.167434	0.194236	0.199253	0.193782	0.213467	0.157068	0.185667	0.212878	0.191843	0.183282	0.127775	0.134978	0.0976492	0.19206	0.188515	0	0.171195	0.30983	0.26105	0.284035	0.187844	0.183528	0.156418	0.220002	0.169682	0.228371	0.23155	0	0.217539	0.167784	0.166668	0.275115	0.222395	0.185087	0.164588	0.125689	0.14008
ITGAV	0.139866	0.0956671	0.065636	0.149123	0.117926	0.16667	0.185742	0.0855816	0.0841396	0.0870127	0.0930991	0.0476369	0.138372	0.128346	0.150389	0.0972611	0	0.104281	0.0966998	0.1297	0.0640229	0.0758156	0.115435	0.0648692	0.0885902	0.182414	0.274418	0.11637	0.172796	0.145698	0.191084	0.0863587	0.115983	0.109424	0.178615	0.0837243	0.0970486	0.0755029	0	0.160572	0.126324	0.0952356	0.140774	0.102582	0.0966172	0.0266719	0.0467946	0.0791854
FAM171B	0.396655	0.376747	0.232302	0.391452	0.35645	0.340915	0.296116	0.291972	0.216415	0.220124	0.306275	0.251564	0.292856	0.302079	0.346653	0.320816	0.872768	0.287186	0.264022	0.320909	0.280997	0.181872	0.28817	0.124844	0.245543	0.386028	0.0577415	0.416997	0.411779	0.486146	0.503094	0.285262	0.248643	0.19233	0.307431	0.235211	0.279994	0.353351	0	0.292145	0.229124	0.429896	0.388571	0.411152	0.319087	0.215539	0.205037	0.212688
ZSWIM2	0.00465214	0.00105396	0.00288967	0.00177224	0.00351273	0	0	0.00374712	0.00281622	0.000632869	0.00195053	0	0	0	0	0.003299	0	0	0	0.00099527	0	0.00331108	0	0	0	0.00402938	0	0	0.00130181	0	0	0	0.00114231	0	0	0	0.0017202	0	0	0	0	0	0.00654713	0	0	0	0	0.00500498
CALCRL	0.00125524	0.00105396	0.0104679	0.0094771	0.0102596	0.0263115	0.0116601	0.0064428	0.00429534	0.00547856	0.00978041	0.00638699	0.0250833	0.00507541	0	0	0	0.00158657	0.00967701	0.00403792	0.00465955	0.000421595	0.0119689	0.00557789	0.0405168	0.0354169	0	0.0159687	0.00652502	0.0122578	0.0421591	0.00400047	0.00402384	0.00526794	0	0.00884347	0.00579379	0.00516243	0	0	0.00298545	0	0.0180996	0.0480227	0.00234779	0	0.0144942	0.00151527
TFPI	0.00122926	0	0.00045219	0.00970207	0	0.00510379	0.00175842	0.00103591	0.00025968	0.000820502	0	0	0	0	0.00374794	0	0	0	0.00610781	0.00695165	0	0.000429438	0	0.00172953	0	0	0	0	0.00762483	0.0129403	0	0	0	0	0	0	0	0.00206245	0	0	0	0	0.00394105	0.00553545	0	0	0.0011153	0
GULP1	0.50313	0.400496	0.492474	0.324241	0.297714	0.352527	0.389625	0.427817	0.278335	0.386572	0.300408	0.444257	0.387782	0.198674	0.278664	0.445636	0.359215	0.337696	0.238822	0.347658	0.321931	0.488826	0.247157	0.263506	0.606164	0.445798	0.437905	0.543778	0.466859	0.46534	0.456813	0.406688	0.471747	0.325166	0.390633	0.235331	0.370953	0.510556	0	0.432487	0.256473	0.581221	0.362965	0.266659	0.369564	0.317415	0.481099	0.404322
DIRC1	0	0	0	0.00117349	0.00126289	0	0	0	0	0	0	0	0	0	0	0	0	0.00505083	0	0	0	0	0	0	0	0.00159583	0	0	0.0024074	0	0	0	0	0	0	0	0	0	0	0.00481747	0	0	0	0	0.00217141	0	0.0010477	0
COL3A1	0	0	0	0.000841112	0	0	0	0	0.00105961	0	0	0	0	0	0.00173924	0	0	0	0	0	0	0	0	0	0	0	0	0	0	0	0	0	0	0	0	0	0	0	0	0	0	0	0	0	0	0	0	0
COL5A2	0.147952	0.273954	0.0474868	0.217864	0.35486	0.123646	0.161722	0.171015	0.357001	0.171556	0.102135	0.11358	0.259259	0.635723	0.13339	0.659753	0	0.364796	0.303055	0.363973	0.239235	0.0884964	0.0765931	0.23597	0.13468	0.114229	0	0.154019	0.12262	0.183215	0.270766	0.207788	0.129783	0.314849	0.123131	0.231962	0.157294	0.0924421	0	0.142157	0.159774	0.0800365	0.103127	0.167407	0.104854	0.202593	0.0754017	0.0379309
WDR75	0.289542	0.180603	0.104806	0.196023	0.161592	0.133306	0.106641	0.154789	0.143963	0.109896	0.132836	0.127649	0.150906	0.211682	0.21384	0.186977	0	0.163962	0.139655	0.155354	0.157257	0.106521	0.122427	0.126284	0.116633	0.173528	0	0.163817	0.206381	0.164008	0.272236	0.176021	0.153171	0.115041	0.0962496	0.125027	0.150434	0.14847	0	0.155911	0.162972	0.208518	0.228613	0.174561	0.149045	0.0791508	0.0855317	0.104385
SLC40A1	0.0206464	0.0051081	0.0044511	0.00279451	0.0216756	0.019484	0.00209996	0.0063879	0.0210709	0.00827698	0.00690121	0.00335214	0.00618381	0.00585981	0.00923419	0.0270853	0	0.0139766	0.0119296	0.00120381	0.00604705	0.00930344	0.00823602	0	0.0035926	0.015664	0	0.0340619	0.00845886	0.0311501	0	0.0205049	0.0101611	0.0155101	0.022172	0.00518237	0.0215223	0.00969701	0	0.00552326	0.00701389	0	0.0338673	0.0102217	0.0175813	0.00218226	0.0055901	0.0100824
ASNSD1	0.0767852	0.0771936	0.0653816	0.0935964	0.0743509	0.0635905	0.122036	0.0756849	0.098638	0.0540354	0.045409	0.0561475	0.0407935	0.166723	0.0733098	0.141398	0.312043	0.105916	0.11749	0.072286	0.0671008	0.0415322	0.0342599	0.0807041	0.0787728	0.0658306	0.0577415	0.0693558	0.0857383	0.0489936	0.130527	0.119012	0.0726669	0.0688999	0.0727676	0.036206	0.126886	0.0602592	0	0.0831345	0.0791253	0.100582	0.165191	0.073973	0.100292	0.0316971	0.0350465	0.0704683
ANKAR	0.416483	0.366151	0.241291	0.355398	0.330425	0.314734	0.276203	0.281189	0.228052	0.259593	0.316562	0.333892	0.27788	0.346793	0.367654	0.337929	0.249469	0.292804	0.244317	0.287172	0.28087	0.152705	0.28261	0.219931	0.206441	0.304632	0.161531	0.384317	0.44079	0.458242	0.420067	0.271448	0.29707	0.200096	0.164974	0.277875	0.311106	0.355856	0	0.249024	0.294648	0.390314	0.444809	0.325011	0.300338	0.165857	0.207097	0.240936
OSGEPL1	0.0747834	0.0314075	0.0260235	0.0744473	0.135597	0.0605971	0.0365951	0.0418795	0.0509307	0.028703	0.0517423	0.0250672	0.0238768	0.0674072	0.0229475	0.0538279	0.214917	0.0615638	0.0455515	0.0616217	0.0669893	0.028888	0.0196706	0.0441149	0.0280208	0.0604454	0	0.0739105	0.108206	0.0588573	0.0360297	0.0765107	0.0371606	0.0348839	0.0284688	0.0226217	0.0422394	0.0206241	0	0.0314365	0.0439433	0.0606383	0.108897	0.0389006	0.0455786	0.0139013	0.01106	0.034578
ORMDL1	0.279724	0.107343	0.142401	0.249522	0.179461	0.186544	0.174837	0.161714	0.186021	0.0944752	0.144313	0.137687	0.190927	0.246272	0.144638	0.219273	0.54264	0.209481	0.186479	0.153434	0.179533	0.0941587	0.125255	0.166286	0.126666	0.128582	0.0577415	0.248826	0.234759	0.277656	0.251587	0.203763	0.127192	0.0953547	0.134391	0.148448	0.200299	0.220577	0	0.181648	0.188358	0.152475	0.337181	0.153964	0.107537	0.156156	0.076162	0.109462
PMS1	0.344033	0.286693	0.202366	0.383094	0.353619	0.292998	0.224056	0.260586	0.20785	0.189566	0.232371	0.299716	0.281557	0.272362	0.339459	0.297219	0.298509	0.279729	0.196231	0.247813	0.272623	0.184121	0.274437	0.121791	0.186816	0.315274	0.37039	0.386243	0.286528	0.388787	0.387952	0.294845	0.252119	0.174936	0.231592	0.228797	0.271103	0.347548	0	0.328915	0.274524	0.310215	0.32625	0.389528	0.246355	0.141018	0.167345	0.154369
C2orf88	0.0414922	0.116966	0.089173	0.243149	0.113583	0.101343	0.295832	0.108493	0.0996692	0.0893271	0.0818409	0.0739007	0.0384433	0.126898	0.0996397	0.135067	0	0.130403	0.14031	0.0942059	0.075063	0.090929	0.0765996	0.0805857	0.0619772	0.0586178	0.415969	0.118379	0.220798	0.224559	0.222212	0.172653	0.0907577	0.150235	0.0347737	0.0453042	0.174079	0.172986	0	0.14105	0.0960192	0.116403	0.175153	0.20301	0.0639765	0.0821227	0.0544564	0.253535
MSTN	0.0146126	0.00664262	0.0186599	0.00853595	0.00499361	0.00794585	0.0540926	0.0154433	0.00614071	0.00530888	0.00224528	0.00204624	0.0105025	0.0102559	0.00316979	0	0	0	0.00773192	0.00323573	0.00956347	0.000905766	0	0	0	0.00234275	0	0.0144454	0.0114656	0.00895849	0.0320814	0.00449105	0.00277402	0	0	0.0108427	0.00786218	0.00485203	0	0.00225106	0.00248037	0.0108162	0.00903049	0.0132456	0.0188671	0	0	0.110187
HIBCH	0.486866	0.439043	0.307105	0.442269	0.379328	0.384431	0.217875	0.290758	0.247697	0.214189	0.306227	0.325369	0.350728	0.217731	0.366184	0.310064	1.3824	0.283289	0.241025	0.306287	0.284771	0.219051	0.428956	0.242428	0.282918	0.394176	0.40469	0.459648	0.452459	0.516959	0.534111	0.285372	0.342176	0.250798	0.465591	0.303798	0.371585	0.467628	0	0.418991	0.341146	0.512004	0.444887	0.620215	0.381628	0.223084	0.207534	0.379467
INPP1	0.151135	0.121745	0.109776	0.136574	0.0965908	0.213797	0.169862	0.173688	0.114193	0.0671199	0.144901	0.0619057	0.0746095	0.143046	0.150832	0.10982	0.0799554	0.150637	0.18364	0.152683	0.149282	0.100542	0.0685488	0.130209	0.141793	0.146007	0	0.193249	0.255247	0.127629	0.108487	0.167415	0.136614	0.0950102	0.0830453	0.111871	0.18612	0.171368	0	0.127879	0.152426	0.110982	0.220166	0.224273	0.136911	0.108887	0.106529	0.102825
MFSD6	0.334328	0.306208	0.200245	0.280363	0.218857	0.278564	0.186999	0.231177	0.197263	0.16069	0.276765	0.245256	0.257651	0.184875	0.282426	0.213824	0.475147	0.197927	0.195753	0.211043	0.22317	0.145956	0.315398	0.128123	0.241636	0.246642	0.515462	0.337272	0.26172	0.273311	0.359692	0.230341	0.243745	0.166431	0.367002	0.211874	0.217287	0.284555	0	0.163837	0.164863	0.34258	0.239636	0.311757	0.202105	0.202506	0.156806	0.171598
NEMP2	0.00448216	0.0153161	0.00471601	0.00979592	0.00776053	0.00758724	0.010552	0.00164047	0.00702873	0.0159837	0.00630612	0.0114842	0.00635003	0.0143597	0.014477	0.00322995	0	0.0156639	0.00963854	0.0125805	0.0112718	0.00131364	0.00434451	0.00997036	0.00486256	0.00586532	0	0.0138835	0.00699058	0.00403856	0.036926	0.01767	0.0100945	0.00559588	0.00223554	0.00988416	0.0105623	0.0072784	0	0	0.00494787	0.00646802	0.00377203	0	0.00398881	0.0188982	0	0
NAB1	0.159915	0.122264	0.0852144	0.104109	0.0919415	0.126364	0.0864606	0.0954976	0.0575502	0.0746168	0.0814491	0.0929088	0.0815794	0.0859192	0.120428	0.107572	0	0.0702192	0.0728854	0.0539417	0.0604393	0.0461655	0.0639315	0.037745	0.069177	0.120036	0.437905	0.110035	0.122734	0.146361	0.191126	0.0827999	0.0855985	0.0564775	0.0292517	0.0871966	0.071975	0.136532	0	0.0601394	0.0826852	0.143027	0.0600014	0.120812	0.0936777	0.127997	0.0438432	0.0729741
GLS	0.568295	0.523498	0.221467	0.559416	0.460261	0.398137	0.287174	0.284572	0.22471	0.223276	0.386183	0.345836	0.396479	0.268293	0.390219	0.334366	1.28503	0.294678	0.253826	0.347557	0.285993	0.142059	0.42945	0.19808	0.332678	0.477475	0.809439	0.594052	0.478727	0.590514	0.688585	0.232589	0.307061	0.162957	0.49686	0.259725	0.358954	0.483139	0	0.4558	0.34515	0.660604	0.52184	0.558026	0.40373	0.228893	0.308115	0.229426
STAT1	0.109412	0.153223	0.0913196	0.139283	0.127864	0.138268	0.199789	0.182084	0.0808004	0.0753993	0.0888649	0.119676	0.0829706	0.0808011	0.0747463	0.119254	0.262524	0.0783422	0.125031	0.0782131	0.0982584	0.179809	0.112417	0.0477843	0.0819665	0.135295	0.0577415	0.182315	0.227695	0.152852	0.0744825	0.200549	0.11478	0.0956509	0.136796	0.0828508	0.10238	0.107238	0	0.325352	0.0708095	0.118465	0.238053	0.0930232	0.100954	0.0643985	0.0399902	0.114848
STAT4	0.132758	0.0799702	0.0935155	0.119723	0.0958666	0.128796	0.0835774	0.0804875	0.106385	0.129486	0.0946441	0.0398058	0.10287	0.219921	0.119652	0.153824	0	0.0924831	0.0579262	0.127139	0.16052	0.0709518	0.0591222	0.139049	0.0999039	0.0834216	0	0.0912059	0.135518	0.173895	0.123736	0.103313	0.0935446	0.188112	0.0780342	0.108929	0.0848617	0.10215	0	0.138776	0.0905118	0.0249612	0.132603	0.107304	0.131656	0.144638	0.0669238	0.0537748
MYO1B	0.0913253	0.0895324	0.0716991	0.15595	0.0820926	0.113428	0.095043	0.0971022	0.089121	0.0866497	0.147656	0.0482062	0.100957	0.129929	0.0409757	0.0863324	0	0.0956019	0.125596	0.119991	0.120865	0.0671442	0.101169	0.0364897	0.151691	0.0747883	0	0.108215	0.199824	0.122766	0.150938	0.161606	0.114831	0.116749	0.0621577	0.0744765	0.0946206	0.0390193	0	0.0629435	0.0857108	0.0367959	0.0863988	0.113859	0.0665919	0.119129	0.0246352	0.0225596
NABP1	0.022427	0.00233465	0.0151352	0.0160734	0.0276231	0.0099917	0.0452925	0.0277859	0.0162384	0.0130205	0.0163409	0.012667	0.00807099	0.0151831	0.00421575	0.0211443	0	0.00980786	0.0184414	0.00541494	0.00807644	0.00781264	0.0153338	0.00600678	0.00425828	0.0187289	0	0.0306021	0.0528873	0.0423575	0.00173361	0.0246317	0.021042	0.0206613	0.0165746	0.0102399	0.023237	0.0313588	0	0.0295845	0.00950227	0	0.0177438	0.0608175	0.0246756	0.00361873	0.00608951	0.0114839
CAVIN2	0	0	0.00170626	0	0	0	0	0	0	0	0	0	0	0	0	0	0	0.0040368	0	0	0.00112172	0.00130445	0	0	0	0	0	0	0	0.00587129	0	0	0	0	0	0	0	0	0	0	0	0	0	0	0	0	0	0.000621764
TMEFF2	0.938403	0.823774	0.561978	0.759139	0.873997	0.69464	0.303412	0.549757	0.453215	0.581939	0.578159	0.666717	0.82469	0.569874	0.6913	0.566908	2.23322	0.597669	0.608496	0.741845	0.647905	0.438747	0.762704	0.498723	0.619546	0.805633	0.0443493	0.876817	0.744497	0.78374	1.21727	0.747261	0.580174	0.415355	0.841608	0.638713	0.619619	0.638564	0	0.625962	0.635451	0.932949	0.874998	0.911541	0.599522	0.485126	0.597787	0.580747
SLC39A10	0.35917	0.307189	0.181711	0.371581	0.318312	0.346524	0.288588	0.223396	0.209375	0.193219	0.261644	0.168337	0.21645	0.233723	0.230418	0.278092	0	0.299167	0.215691	0.216955	0.224738	0.160805	0.223956	0.0985103	0.244881	0.256803	0.48122	0.357937	0.369003	0.414801	0.449374	0.254669	0.238851	0.208849	0.322101	0.185747	0.23127	0.386584	0	0.273403	0.252461	0.209148	0.290976	0.374651	0.231997	0.164209	0.08068	0.160893
DNAH7	0.145528	0.176176	0.0571986	0.100063	0.128434	0.0993442	0.048619	0.0476415	0.0519693	0.0386838	0.0565845	0.0265539	0.0668745	0.0387739	0.0506934	0.0872973	0.249469	0.070962	0.0461247	0.0428461	0.0453075	0.0212472	0.079093	0.0191203	0.0842458	0.057797	0	0.0713462	0.109498	0.133375	0.177609	0.050508	0.06959	0.0524489	0.0703285	0.0677035	0.0633402	0.0734008	0	0.0761842	0.0492088	0.105656	0.077521	0.101758	0.0358495	0.0333894	0.101092	0.045004
STK17B	0.0403369	0.0511917	0.0195937	0.025513	0.0362979	0.041926	0.0344695	0.0344719	0.0205962	0.0173427	0.0170721	0.0317483	0.0343562	0.00756596	0.0248003	0.052358	0	0.0444129	0.0308227	0.0352699	0.0243548	0.0182682	0.00500241	0.0227779	0.022427	0.00931791	0	0.0311882	0.0440334	0.0354256	0.00693082	0.0304416	0.0184824	0.0201507	0	0.0195084	0.0142298	0.0232214	0	0.0167662	0.0313742	0.0171299	0.0182921	0.0538997	0.0240185	0.0154598	0.0438463	0.0219791
HECW2	0.564007	0.455263	0.164989	0.349189	0.385531	0.266854	0.280883	0.30609	0.193802	0.246063	0.197509	0.412665	0.323712	0.323108	0.320577	0.337129	1.64564	0.337919	0.224052	0.297538	0.234287	0.126679	0.437027	0.200972	0.195911	0.368378	0.241646	0.552623	0.349511	0.409711	0.820323	0.208188	0.217389	0.146619	0.721041	0.245735	0.267076	0.440291	0	0.467202	0.240413	0.47881	0.393095	0.575455	0.225107	0.209197	0.21657	0.138093
CCDC150	0.0215665	0.0154406	0.00965199	0.0252029	0.0197703	0.0182006	0.0178008	0.01352	0.0299071	0.0133333	0.0473817	0.0433931	0.0081958	0.0180156	0.0312489	0.00766814	0	0.023474	0.0193562	0.00681557	0.0216869	0.0143368	0	0.0311377	0.0112144	0	0	0.00873995	0.0178166	0.0314786	0.0144335	0.0231054	0.0121706	0.00978993	0	0.01629	0.0230767	0.0105006	0	0.00678963	0.0187108	0.00907444	0.0238897	0	0.013458	0.00526235	0.0258285	0.0115005
GTF3C3	0.10623	0.124876	0.0934648	0.160595	0.145843	0.13338	0.193828	0.136338	0.090013	0.08517	0.0634582	0.06044	0.0989301	0.0996442	0.0959487	0.145339	0.298509	0.125013	0.128249	0.117633	0.113941	0.0699507	0.0631872	0.0810089	0.10937	0.097661	0	0.132319	0.152929	0.156917	0.135684	0.119718	0.122178	0.154753	0.108053	0.0688285	0.125219	0.119833	0	0.0898294	0.103027	0.0792067	0.14913	0.185639	0.170858	0.0706946	0.0729817	0.16899
C2orf66	0	0.000348579	0.00156497	0.00326859	0	0.00733947	0.00842616	0.000342337	0.000546554	0.000842589	0.00133207	0.000617993	0.0105761	0	0	0	0	0.00123353	0.00248351	0	0.006566	0.00200142	0	0.000940124	0	0.0098683	0	0.0163385	0.00362258	0.00238918	0.0167392	0.00268056	0	0	0	0.00339162	0.00394431	0.00335199	0	0	0.0031377	0	0.00359142	0	0	0.0030662	0	0.00155481
PGAP1	0.314757	0.412732	0.271691	0.481837	0.425842	0.440314	0.360827	0.2853	0.231154	0.26092	0.304043	0.325459	0.33727	0.222946	0.267093	0.327154	0.586513	0.275575	0.278557	0.318441	0.303108	0.180726	0.394413	0.162815	0.31506	0.400218	0	0.473975	0.50783	0.46631	0.482696	0.36563	0.303727	0.206252	0.361536	0.257457	0.345159	0.357634	0	0.387393	0.302325	0.425874	0.435153	0.5734	0.341677	0.167864	0.258074	0.230361
ANKRD44	0.535554	0.488669	0.29065	0.475245	0.526644	0.45295	0.372112	0.36721	0.264222	0.25833	0.383235	0.393203	0.377645	0.253064	0.513923	0.438154	0.916237	0.364613	0.262963	0.420638	0.31551	0.163052	0.609228	0.198047	0.326283	0.427098	0.495162	0.571177	0.542857	0.632256	0.816311	0.328441	0.348169	0.271404	0.659442	0.361424	0.34687	0.542859	0	0.41259	0.336967	0.676831	0.561256	0.614437	0.383876	0.269581	0.309544	0.247059
SF3B1	0.325811	0.277943	0.179646	0.349522	0.333762	0.265396	0.274972	0.205278	0.186953	0.173739	0.224934	0.228208	0.271809	0.214961	0.265704	0.216371	0	0.199508	0.227671	0.230101	0.19473	0.137329	0.187088	0.14344	0.188627	0.316603	0	0.377705	0.334753	0.342032	0.428982	0.262075	0.20445	0.137327	0.311881	0.202681	0.243456	0.304524	0	0.184029	0.211081	0.22136	0.336232	0.383486	0.224803	0.140083	0.149454	0.163611
COQ10B	0.105261	0.0848529	0.0743946	0.0925984	0.0970463	0.112527	0.105118	0.0749011	0.0719384	0.0459744	0.0912465	0.0476835	0.0650371	0.120201	0.0793823	0.083768	0	0.0827236	0.0821802	0.0521909	0.0607571	0.0584223	0.0777809	0.0437416	0.070091	0.0669721	0.415969	0.112936	0.103075	0.0786241	0.145056	0.0769389	0.06042	0.061278	0.0580101	0.0655339	0.0808823	0.146927	0	0.0656036	0.0644578	0.129389	0.0799831	0.11383	0.0850766	0.0742391	0.0917443	0.0571525
HSPD1	0.280495	0.205795	0.144086	0.248621	0.220325	0.208033	0.342888	0.189561	0.156362	0.121806	0.157832	0.0965948	0.195232	0.214326	0.20876	0.223667	0	0.153695	0.175945	0.149205	0.143474	0.104951	0.154674	0.137231	0.164414	0.194455	0.437905	0.162123	0.283815	0.206451	0.284707	0.198812	0.13941	0.140192	0.111456	0.161005	0.195569	0.238678	0	0.143878	0.170749	0.192412	0.246005	0.343385	0.138261	0.0989312	0.129188	0.445946
HSPE1	0	0	0.000756574	0.00382671	0.00457986	0	0.0146935	0.00145737	0.0021092	0	0.000839403	0	0	0	0	0.00469511	0	0.00238252	0.00438364	0.00713382	0.00221234	0.00120468	0	0.000875204	0	0	0	0	0.00339546	0	0	0.00752328	0	0.000906185	0	0	0.00424081	0.00104774	0	0	0	0	0.0037677	0	0.00279886	0.0021131	0	0.0104026
HSPE1-MOB4	0.00786759	0.00626885	0.00333976	0.0235564	0.022522	0.0140169	0.0667502	0.0110698	0.00862515	0.0183014	0.00772589	0.0063364	0.00232083	0	0.0117045	0.0193474	0	0.0130048	0.0109302	0.0026031	0.00743582	0.00975357	0.00857231	0.00344294	0.0164698	0.0062861	0	0.0259901	0.00852971	0.0292737	0.00324309	0.0131301	0.00694629	0.0209041	0.0068275	0.0106026	0.0207031	0.0182481	0	0.0144899	0.0111123	0.0112256	0.00111202	0.0262392	0.0303764	0.00463946	0.00687661	0.105889
MOB4	0.0903694	0.0778523	0.0631169	0.0844256	0.138719	0.125531	0.165996	0.0914973	0.0656234	0.0521667	0.085184	0.0652571	0.125081	0.0796842	0.034203	0.0772224	0.249469	0.0553245	0.125911	0.0736833	0.0858083	0.0642428	0.0646647	0.0476515	0.131244	0.119997	0	0.155473	0.0754945	0.0756941	0.112095	0.0521646	0.0690122	0.0693657	0.0937287	0.0634543	0.0694034	0.074822	0	0.0825836	0.0448629	0.0399064	0.0938824	0.112804	0.116125	0.044918	0.0101194	0.113807
RFTN2	0.038571	0.0712707	0.0053038	0.0254793	0.0169341	0.00864071	0.0192988	0.0115864	0.0135556	0.0190312	0.0131267	0.00205274	0.0175483	0.0126742	0.0173943	0.00909092	0	0.00534762	0.00978239	0.0193256	0.00397281	0.00666246	0.009954	0.0184267	0.0180638	0.031387	0	0.0348181	0.0286231	0.0226006	0.108768	0.0115046	0.0212885	0.0148035	0.128229	0.00440459	0.000639256	0.00808917	0	0.00817684	0.00255874	0.00329071	0.00740657	0.00878004	0.013632	0.00249976	0.0133233	0.0291543
BOLL	0.00380808	0.00111769	0.00230729	0.00259686	0	0.00345852	0	0.00108664	0.00474798	0	0.00110684	0.00883014	0	0.00798064	0	0	0	0.00245959	0	0.00311498	0.0013733	0.0021159	0	0	0	0.00377135	0	0	0	0	0	0.00137015	0.000202388	0.00436888	0	0	0	0	0	0.00758176	0	0	0	0	0	0	0	0.00770143
PLCL1	0.244801	0.216829	0.0995752	0.220206	0.206762	0.21759	0.122474	0.150589	0.1214	0.0872139	0.133989	0.136536	0.194135	0.088516	0.138462	0.118615	0.629943	0.133561	0.107161	0.178176	0.123975	0.0852994	0.330949	0.0647067	0.170237	0.252144	0	0.223719	0.215053	0.257873	0.395727	0.163006	0.164361	0.0929372	0.21893	0.144019	0.134371	0.1953	0	0.215554	0.162658	0.151246	0.193068	0.20465	0.163394	0.057389	0.0597144	0.268964
SATB2	0.185762	0.171383	0.043964	0.118338	0.113563	0.0985558	0.104893	0.0908549	0.0533074	0.0250984	0.0703637	0.130875	0.0828635	0.0555458	0.0857683	0.0365096	0.268353	0.0572698	0.0776842	0.082524	0.0292033	0.0235622	0.14031	0.0347253	0.0524916	0.134982	0.0577415	0.119125	0.140758	0.173746	0.345442	0.103518	0.0793284	0.0175398	0.166232	0.0536622	0.0979167	0.0913106	0	0.0562839	0.0359664	0.155693	0.0993582	0.0876107	0.119529	0.0559605	0.0836558	0.0263932
FTCDNL1	0.0828626	0.0475283	0.0611476	0.0795488	0.0741603	0.0815117	0.0445009	0.0834517	0.0557292	0.0420357	0.0877512	0.064815	0.0596779	0.0691107	0.054072	0.0884938	0.204377	0.110256	0.0895145	0.0899007	0.128304	0.0544188	0.0765953	0.0505623	0.122422	0.12269	0	0.142092	0.068429	0.121116	0.0864729	0.0423202	0.0554168	0.0545644	0.120144	0.0676723	0.0500743	0.0472806	0	0.0218561	0.0746413	0.0795618	0.075491	0.138802	0.0647306	0.0937574	0.140062	0.0431491
C2orf69	0.123615	0.0742071	0.0910152	0.135794	0.13773	0.101811	0.189284	0.089575	0.0908548	0.0707418	0.0701552	0.0770113	0.0868014	0.0742917	0.0549912	0.108702	0	0.0577498	0.117859	0.0688728	0.0893184	0.0808245	0.0616688	0.0889498	0.0898853	0.114755	0.0577415	0.1156	0.123872	0.109648	0.106707	0.128573	0.081276	0.0910966	0.0876874	0.0532417	0.105859	0.155803	0	0.0822817	0.0527748	0.126686	0.176795	0.153868	0.144037	0.0699359	0.04948	0.146085
TYW5	0.110252	0.0420453	0.0628099	0.122745	0.0823988	0.115952	0.0800841	0.112971	0.0831319	0.0518224	0.0740564	0.0391203	0.0880297	0.0719992	0.106875	0.0877443	0	0.103014	0.0702769	0.0607181	0.0636579	0.0597539	0.0847258	0.0566777	0.0641745	0.0863875	0	0.100318	0.120928	0.0921918	0.0959626	0.0700565	0.0698463	0.0601829	0.0353942	0.0643073	0.116212	0.057957	0	0.0304096	0.0983047	0.124668	0.0705324	0.0858617	0.09421	0.0637952	0.0663277	0.0745038
MAIP1	0.183192	0.125465	0.11288	0.148983	0.102317	0.148499	0.210465	0.0949324	0.0853871	0.0696239	0.0818085	0.160244	0.0901891	0.10697	0.119632	0.113798	0.171672	0.140615	0.0736587	0.0758989	0.108865	0.125672	0.102079	0.0841589	0.095363	0.165574	0	0.15774	0.160318	0.136359	0.250386	0.165084	0.108397	0.136218	0.262678	0.105154	0.19223	0.194357	0	0.0864645	0.123303	0.174738	0.193082	0.241349	0.170431	0.0863853	0.0870012	0.205046
SPATS2L	0.553448	0.506547	0.285434	0.510906	0.472789	0.390417	0.366716	0.361851	0.292919	0.360951	0.399886	0.417686	0.445792	0.326482	0.425029	0.403519	1.2317	0.430806	0.340156	0.422165	0.372015	0.261376	0.519409	0.207915	0.399661	0.458259	0.992444	0.574206	0.532698	0.621315	0.800563	0.377679	0.417241	0.332163	0.635528	0.328227	0.433685	0.435722	0	0.395933	0.377919	0.657697	0.566351	0.665686	0.445947	0.304403	0.321263	0.375827
KCTD18	0.0636089	0.0929975	0.0506346	0.107115	0.0581199	0.0867524	0.0500546	0.0528727	0.0450336	0.0414863	0.0529682	0.044098	0.0393928	0.0609929	0.0519276	0.0821112	0	0.0949538	0.0393677	0.04504	0.0517089	0.0464582	0.0660881	0.0523568	0.0498275	0.0928814	0	0.101476	0.0830174	0.0699729	0.0995374	0.107661	0.0488027	0.037954	0.0203274	0.0345846	0.0602994	0.0516384	0	0.0258839	0.0489565	0.0261635	0.080599	0.0246496	0.0676024	0.0287627	0.0342261	0.0682833
SGO2	0.0574016	0.0210401	0.0228142	0.0302573	0.0231695	0.0314043	0.0257799	0.0338896	0.02161	0.0267897	0.035362	0.017729	0.0382223	0.0172258	0.0295947	0.0526127	0	0.0359914	0.0212579	0.0204369	0.0437741	0.0170579	0.0310577	0.0339688	0.0058606	0.0330095	0	0.0208026	0.0362224	0.0826052	0.0271656	0.0229453	0.0291023	0.0312656	0.0502397	0.0194254	0.0386726	0.0260075	0	0.0176381	0.0290384	0.0316175	0.0101435	0.0430325	0.0273314	0.00426349	0.00502931	0.0219818
AOX1	0.00436665	0.00428134	0.00466678	0.0145853	0.00786034	0	0.000387052	0.00495363	0.00527027	0.00503118	0.000735302	0	0.00126358	0	0.00129242	0.0221185	0	0.00420098	0.00133932	0.00184305	0.00261798	0.00679417	0.0176715	0.000940124	0.00499208	0.0114604	0	0	0.00518563	0	0.012223	0.0208875	0.00367951	0	0	0.00306643	0.00254333	0	0	0.00495011	0.00298834	0	0	0.00269966	0.00247972	0.00375665	0.00496356	0.00397589
BZW1	0.065653	0.0253147	0.0207239	0.0781453	0.0435281	0.074354	0.0651712	0.035875	0.0357185	0.024183	0.0634116	0.0485597	0.0590301	0.0631083	0.0363131	0.0534847	0	0.0299872	0.0578766	0.0393	0.0552303	0.0292659	0.0553004	0.0430258	0.0701075	0.0405578	0.0577415	0.0349088	0.0681066	0.0440037	0.116395	0.0481131	0.0356715	0.0274469	0.00907494	0.0259793	0.0410697	0.0196015	0	0.02998	0.0354571	0.035031	0.07415	0.0331583	0.050567	0.0604464	0.0161579	0.055309
CLK1	0.198602	0.165746	0.136184	0.300116	0.308041	0.275223	0.318076	0.20427	0.154762	0.119022	0.17856	0.150235	0.200795	0.195001	0.189587	0.194407	0	0.150654	0.182936	0.147017	0.169161	0.0848357	0.142357	0.121594	0.14679	0.198237	0	0.329109	0.283524	0.317156	0.366236	0.19019	0.187422	0.170694	0.334457	0.131382	0.242567	0.248376	0	0.170866	0.154892	0.183263	0.262991	0.419398	0.207666	0.0780342	0.0989422	0.128702
PPIL3	0.0696082	0.0854254	0.0681258	0.161351	0.129729	0.073155	0.0787142	0.0862348	0.116348	0.0432378	0.0719896	0.0634597	0.120509	0.172999	0.0843548	0.113207	0.429321	0.11703	0.0955546	0.117785	0.0998607	0.0719014	0.0727872	0.080851	0.0620902	0.0814787	0	0.0681674	0.187015	0.0885217	0.100494	0.151218	0.0961176	0.072423	0.0914044	0.0584594	0.104968	0.0683752	0	0.0929622	0.111509	0.0815245	0.167417	0.0661037	0.0467716	0.0358225	0.0540509	0.100516
NIF3L1	0.0409505	0.0157272	0.0254725	0.0551459	0.0432213	0.0161805	0.0708105	0.0447304	0.0567636	0.0172978	0.0314885	0.025214	0.0491636	0.0406894	0.0393756	0.0315604	0.262524	0.0279897	0.0412338	0.0249236	0.0472577	0.0463089	0.0116821	0.0394079	0.0245851	0.022168	0	0.031507	0.0721902	0.0646933	0.0324896	0.0770915	0.0340869	0.0178198	0.0287314	0.0119615	0.0450554	0.0109218	0	0.0196607	0.0261894	0.0204304	0.0651344	0.0135755	0.0237872	0.0409741	0.00757577	0.0232108
ORC2	0.467303	0.341204	0.262603	0.363414	0.383995	0.284296	0.277199	0.261552	0.224762	0.205837	0.282335	0.246127	0.280012	0.235474	0.363696	0.330337	0.824227	0.335013	0.259783	0.306472	0.267403	0.171054	0.343373	0.132533	0.251382	0.329592	0.161531	0.336332	0.440341	0.36388	0.46673	0.342927	0.287256	0.1794	0.337383	0.247597	0.309519	0.314206	0	0.351968	0.292262	0.495147	0.450439	0.352958	0.295266	0.171865	0.223577	0.241119
FAM126B	0.433766	0.425237	0.256684	0.453086	0.418958	0.362686	0.309783	0.325861	0.213499	0.225407	0.335566	0.287304	0.364221	0.318493	0.362235	0.314595	1.02721	0.290771	0.269296	0.294193	0.261463	0.155402	0.312402	0.175416	0.313429	0.405065	0.495162	0.497746	0.460209	0.466727	0.533159	0.301424	0.296986	0.174204	0.547058	0.302987	0.363095	0.376748	0	0.362482	0.276959	0.499482	0.453729	0.479412	0.345096	0.196525	0.225223	0.249559
NDUFB3	0.0703613	0.0383516	0.0584643	0.152848	0.0874308	0.0530183	0.126416	0.131048	0.0967501	0.0437543	0.0450268	0.0493192	0.0509041	0.0975025	0.0503269	0.0998676	0.249469	0.0778125	0.134125	0.0253755	0.0623613	0.0475691	0.0169627	0.0488283	0.0661568	0.0331242	0	0.0929061	0.175944	0.0842859	0.150538	0.0825391	0.0471225	0.0728579	0.121204	0.0290726	0.097795	0.0673604	0	0.0505751	0.0624949	0.0584608	0.0877366	0.0429026	0.0673034	0.0374684	0.0513225	0.0177505
CFLAR	0.29197	0.18322	0.144982	0.234153	0.218715	0.180074	0.196839	0.210908	0.143209	0.154761	0.196785	0.160842	0.206469	0.198911	0.244036	0.226863	0.262524	0.188724	0.160929	0.173152	0.161295	0.126055	0.167462	0.126279	0.137604	0.129139	0.161531	0.237055	0.216931	0.229899	0.27704	0.238249	0.193408	0.155224	0.133432	0.150583	0.203197	0.248569	0	0.179237	0.153255	0.190729	0.256742	0.202731	0.15529	0.220354	0.166037	0.122767
CASP10	0.0223512	0.00554735	0.00575849	0.0246533	0.0205879	0.00537793	0.00369998	0.0125245	0.00392311	0.00228949	0.0121683	0.00311451	0.00276005	0.00371485	0.0109352	0.0208723	0	0.0122892	0.00773784	0.00889331	0.00641716	0.00370602	0.00765672	0.00160329	0.00495829	0.0136214	0	0.0182743	0.00198469	0.00574043	0.0376118	0.016924	0.0117127	0.000669661	0.0335975	0.010816	0.00915705	0	0	0.00124299	0.00581877	0.00855795	0.0211962	0.0113507	0.0015679	0.0272145	0.00573173	0.00674202
CASP8	0.0073034	0	0.0053607	0.032865	0.0288898	0.0121273	0.00677788	0.0237923	0.00886072	0.00786198	0.00865794	0.00189537	0.00395563	0.0104587	0.0172141	0.00825191	0	0.0123196	0.00617294	0.000912393	0.0179877	0.00933375	0.00566106	0	0.00592586	0.00570981	0	0.0112321	0.039535	0.00160194	0	0.0319935	0.00647725	0.0117125	0	0.00317167	0.0073635	0.0143783	0	0.00806102	0.0136004	0	0.0178016	0.0125476	0.00589208	0.00476462	0.00887892	0.0204443
TRAK2	0.458572	0.338573	0.222928	0.336749	0.332085	0.340034	0.312711	0.30397	0.223221	0.171551	0.316017	0.291204	0.317235	0.248055	0.356265	0.29667	0.753237	0.303973	0.244718	0.265197	0.252955	0.151291	0.343396	0.158017	0.212696	0.335173	0.161531	0.365963	0.329011	0.443981	0.490436	0.257286	0.279456	0.212171	0.441218	0.244504	0.30087	0.349076	0	0.325698	0.291658	0.383154	0.336986	0.491471	0.292895	0.264618	0.226792	0.257629
STRADB	0.138913	0.0971046	0.131572	0.252837	0.210169	0.132339	0.0945865	0.122141	0.143438	0.0694693	0.100843	0.0736231	0.100038	0.207739	0.0871228	0.220052	0	0.155274	0.134929	0.102833	0.131725	0.112727	0.0866614	0.104652	0.0822725	0.113916	0.161531	0.147563	0.31758	0.192787	0.094786	0.174071	0.100606	0.180823	0.165018	0.0660205	0.117072	0.119972	0	0.125598	0.132519	0.125316	0.234849	0.133107	0.0995702	0.130085	0.111369	0.0847873
C2CD6	0.098359	0.0395672	0.037584	0.054675	0.0371041	0.0350496	0.0536362	0.0305069	0.0325711	0.0309228	0.0282899	0.0818789	0.0334147	0.00919267	0.0642972	0.0732384	0	0.0938487	0.0417601	0.0440659	0.0398474	0.0531695	0.0701669	0.0196869	0.0398465	0.0546349	0	0.0326088	0.0536134	0.0962533	0.0241778	0.0951496	0.0467994	0.0699846	0.0535396	0.0133437	0.0339805	0.0262175	0	0.0652478	0.063923	0.101368	0.0566793	0.00832199	0.0430189	0.0772874	0.0278422	0.193126
TMEM237	0.107129	0.0803212	0.0835749	0.149628	0.120406	0.0809671	0.125386	0.0729962	0.0851591	0.0663699	0.0776885	0.0783475	0.0723963	0.0950194	0.0517247	0.0883707	0	0.0762783	0.102302	0.0636375	0.0776968	0.0570089	0.0381379	0.0610067	0.0375576	0.123567	0.415969	0.102084	0.134004	0.0764293	0.116344	0.0822403	0.0704666	0.0742914	0.0696459	0.0428847	0.104366	0.1138	0	0.0581249	0.0779418	0.113534	0.135756	0.0765686	0.0930344	0.0683526	0.0502699	0.0812102
MPP4	0.0491202	0.0137246	0.0196446	0.0245467	0.0258582	0.0330511	0.0312506	0.0142998	0.00838719	0.0110162	0.0199567	0.0225929	0.0195669	0.0353525	0.0345139	0.0179089	0	0.0408746	0.0266094	0.0139134	0.0205693	0.00491769	0.0124093	0.0224124	0.00836016	0.0300336	0	0	0.00893274	0.0193819	0.00823619	0.0324877	0.00980004	0.0113299	0.0132353	0.0235626	0.0248806	0.0138014	0	0.0037499	0.0169664	0.00403488	0.0317047	0	0.00279886	0.0287101	0.0161245	0.0591504
ALS2	0.373766	0.248764	0.208218	0.315818	0.305652	0.301754	0.221507	0.245862	0.182546	0.174639	0.268879	0.200687	0.247229	0.245667	0.294851	0.250979	0.711814	0.27881	0.222703	0.298044	0.22871	0.129818	0.240611	0.158399	0.197026	0.301105	0.788281	0.382591	0.33646	0.413678	0.381281	0.268654	0.221149	0.205079	0.327494	0.214075	0.268632	0.229509	0	0.30027	0.238337	0.39527	0.351804	0.27955	0.247743	0.151008	0.164651	0.193399
CDK15	0	0.00155408	0.00466542	0.00357567	0.00291233	0.00137365	0.00254982	0.00533709	0.00565662	0	0	0.00567411	0	0.0137601	0.00860181	0.00744203	0	0.00601355	0.00306706	0	0.00688195	0.00311153	0.00547336	0.0021724	0.00146699	0.00159561	0	0	0.0216266	0.00591811	0	0.00821797	0.000414398	0.00879846	0	0.00356674	0.00366786	0	0	0	0.00593962	0.0124058	0.0093011	0	0.00202783	0	0.0218539	0.00381186
FZD7	0	0	0	0	0	0	0	0	0.000888433	0	0	0	0	0	0	0	0	0	0	0	0	0	0	0	0.00221896	0	0	0	0	0.0166735	0	0	0	0.00224575	0	0	0	0	0	0	0	0	0	0	0	0	0.000867378	0.00328332
KIAA2012	0.0105384	0.0191844	0.0249693	0.0567717	0.0408656	0.0407899	0.0291007	0.0243658	0.0163527	0.00286861	0	0.00489561	0.0162793	0.0253128	0.00803225	0.0759577	0	0.0278217	0.0201457	0.0134147	0.0288871	0.0182086	0.0115717	0.0323985	0.00384366	0.00902969	0	0.0302778	0.0497216	0.0328811	0.0073702	0.0189212	0.0169217	0.0347585	0.00981413	0.00361438	0.0146565	0.0112808	0	0.0166366	0.0220405	0.0260466	0.0418615	0.0313294	0.0138952	0.0336674	0.00822238	0.0619423
SUMO1	0.186501	0.10694	0.123698	0.231367	0.20491	0.182313	0.249541	0.134859	0.157227	0.086612	0.126493	0.102044	0.157346	0.157333	0.137138	0.1931	0.157068	0.147782	0.201567	0.112178	0.110162	0.10438	0.128323	0.109929	0.106319	0.159761	0.57969	0.168599	0.288473	0.212294	0.24866	0.206409	0.126561	0.144001	0.0832692	0.116925	0.159658	0.146264	0	0.103522	0.181527	0.165852	0.17804	0.119737	0.162291	0.0873455	0.119497	0.161891
NOP58	0.403185	0.297479	0.174031	0.325201	0.227316	0.260595	0.295008	0.192376	0.163771	0.187701	0.166319	0.181841	0.231851	0.225706	0.242062	0.246069	0.262524	0.256953	0.164424	0.247243	0.212883	0.135378	0.220721	0.133486	0.232233	0.242536	0.274418	0.310592	0.323586	0.30037	0.288788	0.201421	0.195931	0.145474	0.325162	0.184973	0.231682	0.240325	0	0.220223	0.190405	0.292658	0.366437	0.382728	0.209328	0.111932	0.121316	0.241607
BMPR2	0.56605	0.430707	0.259058	0.508005	0.472908	0.401592	0.310995	0.308496	0.247092	0.290919	0.365771	0.414358	0.416649	0.304507	0.439651	0.378647	0.929506	0.41098	0.250739	0.40964	0.293954	0.175546	0.497165	0.177525	0.326919	0.486255	0.681705	0.583323	0.512682	0.507428	0.706532	0.313252	0.295532	0.255706	0.607183	0.340509	0.364365	0.486036	0	0.447597	0.377064	0.646967	0.499033	0.566786	0.369035	0.195971	0.257527	0.325922
FAM117B	0.44884	0.413602	0.244346	0.323261	0.336403	0.313992	0.283801	0.289181	0.20186	0.240706	0.316518	0.253062	0.322171	0.181239	0.328488	0.251524	0.532232	0.31793	0.194747	0.227277	0.25747	0.170408	0.31491	0.136188	0.232297	0.293863	0	0.369652	0.319407	0.395899	0.456781	0.23239	0.296284	0.226226	0.475998	0.253511	0.33399	0.368626	0	0.284498	0.249263	0.367617	0.401028	0.445832	0.299433	0.154902	0.224248	0.203626
ICA1L	0.423067	0.417827	0.26423	0.480189	0.419865	0.354297	0.277517	0.331465	0.241366	0.18848	0.317548	0.347295	0.337357	0.273355	0.388397	0.342858	0.956796	0.332588	0.277231	0.311062	0.308263	0.159564	0.329299	0.198531	0.265533	0.363671	1.1028	0.434789	0.445158	0.494824	0.478377	0.344488	0.291498	0.252181	0.458167	0.261427	0.283336	0.407898	0	0.395177	0.363962	0.405579	0.478054	0.392302	0.30171	0.204839	0.232154	0.19623
WDR12	0.110444	0.12056	0.103408	0.250888	0.202069	0.111399	0.128973	0.130043	0.160089	0.0881258	0.0783368	0.0675827	0.117514	0.200757	0.144137	0.250933	0.480004	0.144917	0.160459	0.126479	0.168058	0.0937414	0.106456	0.103779	0.0999234	0.135244	0.415969	0.131376	0.210769	0.187019	0.219153	0.203278	0.0954307	0.117501	0.0521771	0.0917311	0.0953032	0.141263	0	0.162327	0.152396	0.0949233	0.278068	0.209245	0.101864	0.0858681	0.0866784	0.0924761
CARF	0.187864	0.184746	0.118096	0.159074	0.175964	0.130704	0.0879139	0.149416	0.109843	0.0903114	0.120701	0.115787	0.0937837	0.163881	0.168083	0.214238	0.32437	0.206057	0.120052	0.141632	0.129792	0.0947817	0.0999749	0.11339	0.0870384	0.106834	0	0.111756	0.202872	0.155905	0.139874	0.156285	0.112023	0.140854	0.176295	0.129898	0.101665	0.113521	0	0.117037	0.145477	0.169796	0.280408	0.126797	0.140655	0.102715	0.097816	0.107709
NBEAL1	0.291074	0.292431	0.246278	0.419177	0.402705	0.33817	0.271827	0.237525	0.23228	0.219531	0.283418	0.26762	0.265701	0.250454	0.286958	0.311514	0.359153	0.275907	0.216991	0.251755	0.234274	0.175217	0.307794	0.179941	0.215382	0.398255	0	0.362472	0.393894	0.38607	0.398716	0.222906	0.244765	0.250916	0.318598	0.202156	0.338797	0.3654	0	0.328034	0.276379	0.328542	0.399673	0.297336	0.263664	0.125405	0.262054	0.253237
CYP20A1	0.108773	0.189689	0.120217	0.145623	0.119452	0.100957	0.0602917	0.112363	0.0992244	0.0592387	0.101651	0.064355	0.151191	0.176193	0.20787	0.150496	0	0.128877	0.113026	0.130276	0.0969007	0.0772884	0.0677961	0.0867561	0.0790803	0.115683	0.437905	0.10381	0.118683	0.131506	0.194828	0.11107	0.132499	0.0897147	0.150151	0.105631	0.104289	0.110679	0	0.115759	0.138867	0.113714	0.12267	0.144979	0.0792414	0.0763601	0.118372	0.0641359
ABI2	0.49494	0.469199	0.263881	0.434346	0.380538	0.384753	0.336604	0.275985	0.231457	0.286142	0.34608	0.298757	0.361398	0.241797	0.391933	0.354739	1.05546	0.325057	0.257809	0.326848	0.296862	0.125285	0.369634	0.220836	0.289898	0.401373	0.0473867	0.493184	0.508398	0.563414	0.644208	0.350175	0.306297	0.248026	0.502111	0.275113	0.340399	0.488045	0	0.322252	0.289778	0.5693	0.496933	0.57751	0.361722	0.200561	0.261565	0.270674
RAPH1	0.179512	0.175684	0.189421	0.369526	0.308542	0.237497	0.180054	0.18442	0.200622	0.119118	0.179121	0.192029	0.175631	0.23784	0.195849	0.256084	0.312043	0.208489	0.197564	0.204193	0.229292	0.153089	0.151785	0.138915	0.170246	0.169587	0.389638	0.212255	0.490206	0.307492	0.31281	0.303917	0.178407	0.211878	0.145783	0.146048	0.18126	0.188509	0	0.211718	0.210575	0.180241	0.410042	0.247578	0.186508	0.162252	0.176559	0.136084
CD28	0	0.00402401	0.00166448	0	0	0	0	0	0	0	0	0	0	0	0	0	0	0	0	0	0	0.000730157	0	0	0	0	0	0.00626775	0	0.00263102	0	0.00421753	0	0	0.0265135	0.00152165	0	0	0	0	0	0	0	0	0	0	0	0.00547134
CTLA4	0	0	0	0	0	0	0	0	0	0	0	0	0	0	0	0	0	0	0	0	0	0	0	0	0	0	0	0	0	0	0	0	0	0	0	0	0	0	0	0	0	0	0	0	0	0	0	0
ICOS	0	0	0.00032	0	0.00195298	0	0	0	0	0	0	0	0	0	0	0	0	0	0	0	0	0	0	0	0	0	0	0	0	0	0	0	0	0	0	0	0	0	0	0	0	0.0128394	0	0	0	0	0	0
PARD3B	0.60548	0.614194	0.532791	0.506784	0.423409	0.419727	0.438154	0.553092	0.412217	0.452812	0.309881	0.481123	0.445513	0.243305	0.522389	0.351216	1.14302	0.440985	0.444705	0.506946	0.437788	0.482532	0.467565	0.289075	0.488985	0.527711	1.61776	0.531454	0.513676	0.501036	0.586294	0.327629	0.423026	0.279667	0.605514	0.408112	0.406638	0.581003	0	0.729039	0.54872	0.487975	0.645833	0.559388	0.398962	0.241613	0.455445	0.442962
NRP2	0.177911	0.238728	0.191774	0.197388	0.137095	0.0954154	0.178804	0.275449	0.165648	0.125504	0.0614204	0.160667	0.156994	0.133348	0.155251	0.20877	0.0799554	0.179305	0.125916	0.0865644	0.124669	0.246624	0.0853092	0.159449	0.111002	0.103994	0	0.18403	0.195131	0.190027	0.144638	0.168391	0.183392	0.105132	0.208043	0.134554	0.130393	0.239341	0	0.218814	0.193394	0.108002	0.245545	0.121198	0.185409	0.163504	0.252147	0.192215
INO80D	0.506821	0.404405	0.235306	0.372739	0.355154	0.331122	0.324397	0.332312	0.217864	0.207445	0.313214	0.290333	0.407457	0.272964	0.384717	0.315977	1.15909	0.283615	0.270397	0.331928	0.24158	0.138165	0.471155	0.159502	0.265505	0.440164	0.79578	0.443952	0.423203	0.48513	0.739403	0.280361	0.306063	0.178611	0.404031	0.230332	0.315811	0.506556	0	0.371603	0.320535	0.521701	0.474331	0.571162	0.331995	0.169658	0.230515	0.169021
NDUFS1	0.427028	0.340529	0.229138	0.421159	0.362546	0.35657	0.300604	0.275645	0.217269	0.203108	0.313888	0.31018	0.338972	0.265901	0.321908	0.356194	0.966451	0.300277	0.291948	0.268687	0.273481	0.158724	0.342249	0.195786	0.259776	0.378287	0.495162	0.346848	0.459041	0.446836	0.542743	0.285439	0.284944	0.230654	0.360548	0.244044	0.307569	0.410456	0	0.372488	0.275353	0.54382	0.420505	0.390194	0.312138	0.200792	0.178104	0.223788
EEF1B2	0.0592941	0.0626119	0.0752086	0.11398	0.0842808	0.0672885	0.106484	0.0788484	0.0732563	0.0335199	0.0515224	0.0339362	0.0473714	0.103346	0.0865743	0.0723055	0	0.049085	0.0593171	0.0448655	0.0440591	0.0597887	0.051857	0.0578682	0.0463894	0.072845	0	0.0571358	0.116409	0.0455711	0.0478686	0.0852694	0.0304181	0.0413644	0.022172	0.0315991	0.0693271	0.0647303	0	0.0575129	0.0648227	0.0302456	0.0783107	0.0404768	0.0238631	0.0276933	0.0404879	0.0363869
GPR1	0.00952629	0.0017595	0.00254738	0.0160803	0.00248095	0.00350952	0.00376879	0.00282424	0.00260236	0	0.0279567	0.00182715	0.00143687	0	0.0068517	0.00213872	0	0.00297574	0.00396622	0.00353783	0.00670019	0.00148066	0.0247975	0.00326877	0.00217828	0.013637	0	0.0234461	0.0212433	0.00745009	0	0	0.000195358	0.0152096	0	0.00136983	0.00343174	0.00968361	0	0	0.00772126	0.00498202	0.00883836	0.00553545	0.00827636	0	0.00446376	0
ZDBF2	0.474394	0.359386	0.201251	0.363233	0.353834	0.282926	0.253607	0.213422	0.184187	0.184584	0.243243	0.224131	0.296057	0.181086	0.276351	0.260954	0.43306	0.272982	0.24189	0.252207	0.233956	0.169743	0.255557	0.160558	0.248506	0.356005	0	0.409415	0.370339	0.395654	0.416235	0.282434	0.252725	0.186708	0.380259	0.209546	0.261417	0.264776	0	0.283704	0.236367	0.326313	0.387624	0.433645	0.344757	0.191233	0.214528	0.16999
ADAM23	0.540473	0.491074	0.235715	0.470507	0.442915	0.421012	0.324778	0.32151	0.23208	0.297237	0.366682	0.351254	0.446568	0.311112	0.453453	0.34532	1.58892	0.348139	0.257307	0.389363	0.366035	0.211535	0.462537	0.21502	0.310556	0.417635	0.134508	0.578983	0.488041	0.590576	0.708008	0.299992	0.297727	0.218776	0.781172	0.304568	0.419213	0.524506	0	0.394567	0.332444	0.630797	0.493783	0.623093	0.358706	0.221541	0.291425	0.238578
FAM237A	0	0.000735774	0	0	0	0	0	0.00163422	0.000438101	0	0	0.0011074	0.000289494	0.00293975	0	0	0	0.00283683	0	0	0	0.000615489	0	0.00249162	0.000356109	0	0	0	0.00134488	0	0	0	0.0030829	0	0	0	0.000952304	0	0	0	0	0	0	0	0	0	0	0.000919349
DYTN	0.0163702	0.00273215	0.00337864	0.00347224	0.0065324	0.00518884	0.0105395	0.00311593	0.00076743	0.00559041	0.00347891	0.00436923	0.00100665	0.012399	0.0150225	0	0	0.00653922	0.00308328	0.00335332	0	0.00987673	0.00819173	0	0	0.00945196	1.10294	0.00746311	0.0130169	0.00518049	0	0.0106122	0.00849352	0	0.011681	0.00131835	0.0065666	0.012424	0	0.00141557	0.00447383	0.0278103	0.0243588	0	0.0171178	0.00113974	0.00980143	0.0238772
MDH1B	0.0193388	0.0334129	0.0337995	0.0355211	0.0480784	0.0346171	0.00966356	0.0606653	0.0437461	0.0256233	0.027218	0.032448	0.0361526	0.0566831	0.0856022	0.0388113	0	0.0386157	0.0356857	0.0453952	0.0406739	0.028232	0.076176	0.0474647	0.0292398	0.0614581	0	0.0474063	0.0297728	0.0436606	0.0479404	0.0544431	0.0191445	0.0476019	0.0161418	0.0342276	0.00539896	0.0509725	0	0.051743	0.0348492	0.0470331	0.0579028	0.0515289	0.0154669	0.0164839	0.00757679	0.021423
FASTKD2	0.153489	0.124323	0.137117	0.199265	0.186818	0.135748	0.141446	0.133756	0.147889	0.0754068	0.0773915	0.107663	0.0955558	0.19915	0.172068	0.219623	0	0.170499	0.118973	0.0921653	0.144721	0.114675	0.07383	0.104395	0.0830519	0.174329	0	0.13796	0.244444	0.148864	0.0915054	0.176732	0.103346	0.112308	0.115937	0.105596	0.108811	0.0755723	0	0.112318	0.138398	0.13737	0.219763	0.105678	0.0879094	0.0666766	0.0815021	0.143627
CPO	0.0967648	0.0672179	0.0565804	0.0551511	0.0504501	0.0665485	0.0750914	0.046933	0.0402884	0.0408079	0.0715662	0.069544	0.0626059	0.0686623	0.035788	0.0648073	0	0.0638156	0.0497466	0.0164723	0.0802917	0.0662405	0.0486737	0.0437839	0.0577874	0.0374459	0	0.0926212	0.0640948	0.0837918	0.112568	0.0297519	0.0340447	0.0662284	0.11251	0.0429139	0.0603793	0.0632835	0	0.0969981	0.064105	0.0916537	0.0534693	0.0835822	0.0587458	0.0574771	0.0407565	0.0989829
KLF7	0.133928	0.225331	0.125083	0.155713	0.203334	0.193587	0.057061	0.122842	0.1062	0.129838	0.0831378	0.155512	0.0992099	0.10187	0.113867	0.108913	0.406399	0.0859439	0.123949	0.133042	0.109093	0.0687915	0.0947645	0.0816755	0.182839	0.151322	0	0.16618	0.138524	0.227068	0.181641	0.162435	0.128456	0.0665387	0.093774	0.123056	0.0773122	0.143974	0	0.142852	0.107646	0.154596	0.1729	0.107067	0.119902	0.0892257	0.125784	0.0430433
CREB1	0.331059	0.272291	0.177084	0.301117	0.277002	0.257552	0.260316	0.24377	0.202482	0.192775	0.203675	0.250813	0.265755	0.207623	0.261472	0.276272	0.493172	0.23232	0.221801	0.225194	0.198679	0.134107	0.243553	0.145765	0.211081	0.213096	0.515462	0.322095	0.318437	0.358592	0.441094	0.179989	0.242685	0.160742	0.274749	0.202544	0.258841	0.311018	0	0.249009	0.224463	0.275711	0.291667	0.325707	0.26658	0.147408	0.151569	0.181702
METTL21A	0.0687903	0.0609634	0.0895997	0.130419	0.1125	0.0841607	0.279507	0.081814	0.069124	0.0711804	0.0561142	0.0335181	0.0738276	0.12061	0.0922476	0.0785014	0	0.0851892	0.0745701	0.0661448	0.0980816	0.0626258	0.0741405	0.0725186	0.0789374	0.0807116	0.0577415	0.0757115	0.130486	0.113219	0.0646123	0.0756408	0.0889766	0.110007	0.0463855	0.0638168	0.121656	0.0968478	0	0.0980468	0.0934295	0.121126	0.136343	0.242535	0.134774	0.0633526	0.0330907	0.184065
CCNYL1	0.0498096	0.115968	0.0733639	0.121039	0.128464	0.0838254	0.0761639	0.0730956	0.0887375	0.0772898	0.0511156	0.074028	0.0615796	0.0736908	0.091295	0.129874	0.312043	0.0946997	0.0997237	0.0810363	0.0995604	0.0692866	0.131045	0.0442159	0.0606922	0.106419	0	0.107143	0.165303	0.114554	0.100608	0.104955	0.0892961	0.0679589	0.125381	0.0709669	0.101927	0.116781	0	0.137337	0.123882	0.0922239	0.157037	0.106206	0.0671288	0.0511689	0.0756755	0.0849116
FZD5	0.0141219	0.00234626	0.0025089	0.00346277	0.0171525	0.00324018	0.0104024	0.00117405	0.00762642	0.00235579	0	0.0159387	0.00581922	0	0	0	0	0.00902388	0.00862856	0.00876062	0.00519424	0.0041036	0.0134521	0.00431892	0.0103239	0.000244823	0	0.0340881	0.0166685	0.00651705	0.0301736	0.00468498	0.00183973	0.00215227	0	0.00694171	0.0047199	0.0024959	0	0.00519051	0.00445703	0	0.0021294	0	0.00194404	0	0.00330298	0.00554059
PLEKHM3	0.379018	0.316847	0.238875	0.385948	0.334751	0.325378	0.269698	0.235071	0.185365	0.223658	0.280267	0.245522	0.263499	0.275693	0.313171	0.30863	0.480004	0.268473	0.223915	0.262981	0.252873	0.154837	0.313027	0.172897	0.274917	0.279567	0.494169	0.357483	0.324664	0.422917	0.519222	0.28506	0.306745	0.197785	0.364282	0.248586	0.293306	0.350325	0	0.272436	0.249288	0.435265	0.381133	0.380895	0.330461	0.20123	0.205662	0.224523
CRYGD	0	0	0	0	0	0	0	0.00535308	0	0	0	0	0	0	0	0	0	0	0.00154833	0.00884263	0	0	0	0	0	0	0	0	0.00203679	0	0	0	0	0	0	0	0	0	0	0	0	0	0	0	0	0	0	0.00066965
CRYGB	0	0	0.000838494	0.000878865	0	0	0	0.000761027	0	0	0	0	0	0	0	0	0	0	0	0	0	0	0	0	0	0.000726598	0	0	0.00235359	0	0	0	0	0	0	0	0	0	0	0	0	0	0	0	0	0	0	0
CRYGA	0	0	0	0	0	0	0	0	0.00065854	0	0	0	0.000783528	0	0	0	0	0	0.00268492	0	0	0	0	0	0.000850541	0	0	0	0.00166944	0	0	0	0	0	0	0	0	0	0	0	0	0	0	0	0	0	0	0
C2orf80	0.0432745	0.0280291	0.00737737	0.067554	0.0688885	0.0120153	0.0368102	0.0417738	0.0285621	0.0228221	0.0131325	0.0165061	0.0425782	0.0233669	0.0317192	0.0140413	0	0.0259986	0.0101135	0.0213329	0.0285813	0.00860366	0.0319452	0.0263391	0.0119391	0.00495224	0	0.075019	0.0339446	0.0221059	0.0750295	0.0414075	0.0200457	0.0289329	0.0325488	0.0267347	0.0165559	0.017085	0	0.0510755	0.00933876	0.0245236	0.0318041	0.0116963	0.0165209	0.028448	0.0342172	0.00130187
IDH1	0.0944096	0.101887	0.064761	0.0961822	0.102728	0.0777762	0.129311	0.0950338	0.0731102	0.0733957	0.04772	0.0856583	0.0713392	0.0801066	0.0911581	0.112878	0	0.124764	0.0964471	0.0694541	0.0676312	0.0632451	0.0788273	0.0386056	0.0556523	0.0430293	0	0.12362	0.159828	0.140694	0.051791	0.112941	0.0734408	0.0734164	0.0784974	0.0534118	0.0953903	0.0997677	0	0.128402	0.0810633	0.0755515	0.201626	0.0791701	0.0854018	0.0882413	0.0369181	0.0920187
PIKFYVE	0.366197	0.236352	0.170208	0.287893	0.291879	0.215249	0.220479	0.209027	0.151225	0.165264	0.194805	0.149175	0.199024	0.21602	0.222855	0.217908	0.262524	0.201441	0.209009	0.215375	0.185577	0.132643	0.155921	0.165938	0.172904	0.221323	0	0.344653	0.350847	0.299328	0.242686	0.244573	0.218831	0.145559	0.191346	0.172772	0.240524	0.253097	0	0.22362	0.181549	0.285866	0.326847	0.343675	0.266394	0.198842	0.154702	0.178571
PTH2R	0.0452699	0.0523522	0.0160058	0.0388536	0.0379781	0.0182567	0.0348221	0.0191735	0.0144289	0.0197218	0.0274136	0.0342894	0.0601487	0.022811	0.0473441	0.0286416	0	0.0654314	0.0253252	0.0458913	0.0245725	0.0130245	0.0108643	0.0191831	0.0440971	0.00383152	0	0.0223796	0.0439993	0.0247807	0.0792813	0.0191453	0.0218109	0.0120437	0.0513227	0.0280137	0.0304396	0.0557942	0	0.0347285	0.0145557	0.0341985	0.0223247	0.0169512	0.0223066	0.0185154	0.00555287	0.0145295
MAP2	0.558937	0.36976	0.171718	0.392482	0.294969	0.285276	0.114213	0.263631	0.138916	0.125914	0.26211	0.308044	0.318542	0.262504	0.464536	0.267562	1.15159	0.358481	0.143332	0.293041	0.153422	0.147998	0.430028	0.137985	0.174481	0.327912	1.29791	0.579402	0.413477	0.486274	0.577471	0.214227	0.239808	0.134691	0.703646	0.210873	0.255289	0.371087	0	0.267612	0.24922	0.548442	0.364839	0.397069	0.284314	0.176792	0.239497	0.218216
UNC80	0.602531	0.441652	0.257416	0.443213	0.484909	0.40954	0.28571	0.250992	0.18709	0.242743	0.384783	0.361122	0.405524	0.277512	0.3659	0.355594	1.21955	0.284529	0.212388	0.394339	0.277682	0.162395	0.412616	0.169252	0.263199	0.458897	0.980047	0.47941	0.48879	0.571012	0.834675	0.275564	0.304277	0.238659	0.629938	0.278849	0.339873	0.543816	0	0.366929	0.330915	0.770259	0.425584	0.629909	0.37411	0.175466	0.272627	0.281518
RPE	0.274418	0.19045	0.148313	0.190441	0.198982	0.17707	0.141083	0.166965	0.119256	0.154198	0.141744	0.126117	0.123606	0.223124	0.168034	0.233671	0.429321	0.180937	0.133684	0.140449	0.177607	0.115804	0.118669	0.121206	0.170034	0.15942	0.0577415	0.253414	0.258687	0.256443	0.226342	0.183155	0.148658	0.120855	0.227204	0.119656	0.129885	0.0998496	0	0.174249	0.142747	0.179524	0.21449	0.140877	0.158144	0.102197	0.139739	0.121343
KANSL1L	0.597337	0.497806	0.266879	0.524978	0.455374	0.340505	0.366051	0.351067	0.277186	0.259943	0.395632	0.381684	0.427393	0.344321	0.406553	0.389425	0.877032	0.369609	0.281817	0.413299	0.306662	0.223257	0.401957	0.260807	0.284991	0.393352	0.48122	0.547671	0.483105	0.513577	0.68697	0.350121	0.36966	0.216283	0.575994	0.337714	0.343778	0.518152	0	0.395876	0.347708	0.534706	0.49496	0.611859	0.346082	0.221251	0.32937	0.280968
ACADL	0.187362	0.136429	0.101851	0.146758	0.168555	0.142316	0.102061	0.165842	0.103631	0.0769628	0.126399	0.0771823	0.0882366	0.10813	0.100775	0.12562	0.262524	0.139564	0.132501	0.113844	0.107111	0.0849956	0.0754424	0.061043	0.11914	0.122441	0.274418	0.158092	0.178574	0.210578	0.0962464	0.140209	0.1066	0.0789333	0.148784	0.133238	0.141215	0.152873	0	0.0967441	0.085498	0.0982585	0.152106	0.150072	0.155444	0.0727161	0.124233	0.0480625
MYL1	0	0	0	0	0	0	0	0	0	0	0	0	0	0	0	0	0	0	0	0	0	0	0	0	0.00102771	0	0	0	0.00177579	0	0	0	0	0	0	0	0	0	0	0	0	0	0	0	0	0	0	0
LANCL1	0.379581	0.404341	0.259723	0.425434	0.410963	0.4517	0.337532	0.349109	0.249694	0.231078	0.306656	0.283992	0.350524	0.3243	0.305691	0.296921	0.249469	0.303046	0.272723	0.304863	0.277198	0.177355	0.29574	0.235949	0.310572	0.400318	0	0.519436	0.495333	0.51361	0.535735	0.35607	0.307823	0.235303	0.369527	0.265299	0.332756	0.393207	0	0.323072	0.266959	0.476111	0.478377	0.469984	0.363916	0.260693	0.197447	0.224487
CPS1	0.0172688	0.0107997	0.00763623	0.0106373	0.0392438	0.00274155	0.00950629	0.00552909	0.016973	0.0179297	0.0110208	0.00778004	0.00376529	0.0113473	0.01944	0	0	0.0123581	0.0102807	0.0120641	0.00749116	0.00274645	0.0112114	0.016011	0.00667288	0.000688604	0	0	0.0154471	0.0167874	0.0145677	0.0133185	0.0089336	0.00587795	0.0313511	0.0108152	0.0125764	0.0224339	0	0.0161604	0.0044343	0.0167233	0.00482456	0.014358	0.00515413	0.00713365	0	0.0300593
ERBB4	0.284028	0.335579	0.234929	0.288955	0.37478	0.332349	0.169747	0.390617	0.262839	0.239483	0.20087	0.258862	0.390298	0.419572	0.443575	0.328916	0.393986	0.331935	0.298729	0.416496	0.294951	0.277271	0.282223	0.273287	0.230957	0.307176	0.245324	0.207063	0.274631	0.291823	0.268024	0.333537	0.219403	0.239844	0.251138	0.357222	0.264699	0.333085	0	0.221837	0.333444	0.264615	0.225971	0.266945	0.199619	0.204841	0.288765	0.264707
IKZF2	0.0685222	0.139507	0.110536	0.15581	0.102465	0.15025	0.0904698	0.0796184	0.082401	0.0933826	0.129982	0.0383867	0.0911381	0.0452922	0.0628621	0.0597435	0	0.0766526	0.0768912	0.0884705	0.0647826	0.0859888	0.0861952	0.0569445	0.0733947	0.115412	0	0.211165	0.148989	0.121638	0.161823	0.0532392	0.0943374	0.122943	0.133533	0.0926723	0.105024	0.112528	0	0.105522	0.0583593	0.056492	0.0563827	0.158123	0.114904	0.0621845	0.0602086	0.0834211
SPAG16	0.70411	0.655741	0.371452	0.64469	0.548749	0.577	0.450647	0.475348	0.386961	0.285061	0.542891	0.572052	0.555637	0.476749	0.527519	0.459291	1.31955	0.446866	0.42429	0.52531	0.438058	0.286427	0.61409	0.283871	0.436994	0.545814	1.1504	0.747904	0.598375	0.749312	0.880651	0.367355	0.451578	0.365711	0.595204	0.446015	0.505508	0.626117	0	0.655224	0.431874	0.822241	0.561712	0.692337	0.607456	0.314391	0.463015	0.232291
VWC2L	0.176838	0.0679713	0.0697011	0.0741514	0.116353	0.101368	0.0561075	0.0653271	0.0728606	0.0613616	0.0684957	0.106952	0.123759	0.0344996	0.0636627	0.0751847	0.157068	0.120474	0.078849	0.0528568	0.0912362	0.0913232	0.158768	0.0265467	0.0475861	0.122182	0.415969	0.0588499	0.0635421	0.0493377	0.177606	0.0705095	0.0652869	0.0901589	0.126283	0.0424028	0.0282957	0.0945371	0	0.0872749	0.0735909	0.09581	0.121779	0.0794527	0.0505	0.0434672	0.0811047	0.0485082
BARD1	0.0322722	0.0128562	0.0128919	0.0145968	0.0196698	0	0.0090855	0.0126254	0.0116571	0.00461194	0.00778012	0	0.0226038	0.0113648	0.0142056	0.014869	0	0.00944675	0.00770497	0.0116527	0.00509663	0.00140093	0.00435357	0.00275572	0.00846475	0.00535465	0	0.00698998	0.021302	0.00510365	0.0301787	0	0.0138353	0.0126005	0.0213793	0.0061119	0.00658057	0.0257534	0	0.00895187	0.0158839	0.00449451	0	0	0.00116806	0.003954	0.00436173	0.00980162
ABCA12	0.0109517	0.00183856	0.00534007	0.00730499	0.00610149	0.0054534	0	0.00127846	0.00324893	0	0.00654401	0.0238454	0.022573	0.00411043	0.000757555	0.0019604	0	0.00450922	0.000548737	0.000984332	0.00572124	0.00749991	0	0	0.00260667	0.00277831	0	0.00707219	0.020435	0.00970186	0	0.0104628	0.0040594	0.00553917	0	0.00453375	0.00445012	0	0	0	0.00814203	0	0.00727811	0	0.00175021	0.00218226	0	0.00155481
ATIC	0.0613988	0.0833686	0.0535324	0.102783	0.0774901	0.0676848	0.0699688	0.0449119	0.0537406	0.0568529	0.0637426	0.0639325	0.0369008	0.0734725	0.0813172	0.0822752	0	0.0663098	0.0753971	0.0349624	0.0798146	0.0457877	0.0563297	0.0491148	0.0630961	0.0310094	0	0.0681171	0.0925445	0.13739	0.101167	0.0857169	0.0587874	0.0785254	0.0896394	0.0663843	0.0845861	0.0571364	0	0.0527815	0.0528361	0.0511719	0.0821713	0.0806878	0.0503161	0.0282506	0.02638	0.0362437
FN1	0.0192612	0.0137053	0.0470135	0.0871456	0.0545663	0.00856154	0.0662139	0.0426159	0.0593961	0.0277461	0.0151524	0.0119205	0.015039	0.0773884	0.037739	0.0638346	0.262524	0.0414562	0.0566315	0.017797	0.0778665	0.036332	0.0220464	0.0524575	0.00614021	0.00823184	0	0.0280039	0.134931	0.0266574	0	0.0407754	0.0102312	0.0519915	0.0114908	0.0127264	0.0141415	0.015482	0	0.0412274	0.034291	0.0268416	0.0771192	0.00506713	0.0254267	0.0582796	0.0258698	0.0382543
MREG	0.0691574	0.0870905	0.0613277	0.0933402	0.0880119	0.117631	0.0562121	0.0930426	0.0532688	0.0601466	0.08191	0.0513222	0.0544241	0.067053	0.0950527	0.0916824	0.199115	0.0834279	0.0588338	0.0758773	0.0870303	0.0530858	0.0707479	0.0474951	0.04011	0.0524737	0	0.0553726	0.0538606	0.100275	0.0387048	0.0568384	0.0592468	0.0531054	0.0271063	0.0765964	0.0671646	0.0886069	0	0.100011	0.0393587	0.0796996	0.105332	0.057364	0.070776	0.0960811	0.0755952	0.0408104
PECR	0.105201	0.116216	0.0828291	0.111235	0.105051	0.105368	0.0468906	0.0816084	0.0827502	0.0458469	0.116492	0.117362	0.0695685	0.0970728	0.131088	0.153583	0.0799554	0.116216	0.0741706	0.0969185	0.0965581	0.0702553	0.0903013	0.115026	0.0812441	0.0492315	0	0.0596053	0.0948347	0.134857	0.107555	0.101604	0.10836	0.0807099	0.0550362	0.113048	0.0889609	0.0631882	0	0.059029	0.0523095	0.12105	0.109141	0.0841539	0.0724157	0.0836095	0.146346	0.0635643
TMEM169	0.117256	0.033809	0.0600825	0.0826451	0.0743619	0.0508853	0.0289739	0.0475054	0.0697445	0.0394536	0.0757483	0.0237544	0.0706795	0.0629331	0.0644482	0.0788967	0	0.0771244	0.0710094	0.0467785	0.0594999	0.0471724	0.0502628	0.0555918	0.064317	0.0908659	0	0.0703286	0.0742093	0.0385347	0.105986	0.0600534	0.0508005	0.0323356	0.0589525	0.0661415	0.0441678	0.0369297	0	0.0478489	0.0592557	0.0129649	0.0558318	0.0475523	0.0617954	0.0625656	0.0589332	0.0322596
XRCC5	0.356993	0.436879	0.233533	0.434176	0.389937	0.381265	0.278078	0.268469	0.222293	0.227117	0.287533	0.259204	0.34062	0.202696	0.311942	0.283761	0.394209	0.282555	0.27436	0.378306	0.236759	0.176188	0.284616	0.154602	0.254922	0.398735	0	0.458348	0.412848	0.45844	0.536457	0.256434	0.310196	0.196216	0.326723	0.262233	0.288913	0.394661	0	0.315006	0.254953	0.41614	0.43788	0.345975	0.299291	0.189175	0.183277	0.22744
MARCH4	0.44688	0.434916	0.291691	0.511284	0.481545	0.369622	0.296632	0.292554	0.278001	0.307461	0.352324	0.368775	0.410598	0.272273	0.422226	0.377138	0.664243	0.352307	0.302547	0.386777	0.369109	0.234406	0.513045	0.2602	0.319493	0.393205	0.509257	0.508769	0.390334	0.529549	0.659163	0.336048	0.338712	0.243968	0.339021	0.319735	0.372736	0.462281	0	0.375776	0.350706	0.407792	0.443494	0.622023	0.345219	0.25067	0.387063	0.256014
SMARCAL1	0.2831	0.26692	0.171196	0.202493	0.228477	0.184832	0.175592	0.220274	0.177264	0.14676	0.258584	0.209515	0.254072	0.170482	0.283428	0.201509	0	0.201519	0.164079	0.196131	0.197206	0.127832	0.280338	0.0921613	0.175452	0.22448	0.57969	0.281491	0.29542	0.283056	0.298503	0.207493	0.240787	0.187464	0.222795	0.197369	0.260457	0.231036	0	0.203806	0.207919	0.315921	0.215271	0.27275	0.194737	0.160099	0.150482	0.114294
RPL37A	0.270837	0.257744	0.14232	0.420572	0.374682	0.241904	0.268718	0.230345	0.148352	0.103679	0.159376	0.115147	0.189065	0.185124	0.199787	0.222865	0	0.180777	0.218804	0.172043	0.183134	0.166497	0.142496	0.114916	0.162797	0.233947	0	0.284126	0.445272	0.292633	0.316273	0.251534	0.222666	0.165625	0.258377	0.132858	0.247461	0.20103	0	0.205823	0.133753	0.262466	0.409758	0.211157	0.196145	0.12619	0.106462	0.283295
IGFBP2	0.0331526	0.0164236	0.00376662	0.0215577	0.00895432	0.0091679	0.0323618	0.0025981	0.0083255	0.0117335	0.00491195	0.0256875	0.00603508	0.00720592	0.00992275	0	0	0.0342911	0.0140851	0.00273157	0.00433976	0.014713	0.00359713	0.000875204	0.0250574	0	0	0.016601	0.0125388	0.0425704	0.0246944	0	0.00766467	0	0.0150029	0.009822	0.0253638	0.00329478	0	0.0178081	0.00430997	0.0191365	0.0305479	0	0.00781156	0.00969278	0	0.015453
IGFBP5	0.0914835	0.0449884	0.0532092	0.117908	0.0145745	0.0585497	0.206632	0.061703	0.0664402	0.0195498	0.0772	0.0356841	0.0280003	0.0675947	0.0417837	0.047994	0	0.108103	0.0680278	0.0397598	0.0667876	0.0230199	0.0353207	0.0282009	0.0381329	0.0812778	0.0577415	0.0599653	0.0533927	0.0587394	0.119493	0.0756396	0.0525908	0.0523879	0.018864	0.0243676	0.215399	0.0573664	0	0.104515	0.0215907	0.102786	0.0755792	0.0225215	0.0390036	0.0245328	0.00741152	0.0585801
TNS1	0.0114444	0.00443655	0.00556494	0.00708929	0.00395722	0.00586955	0.0104379	0.00907015	0.00538644	0.00116771	0.000827409	0.00161811	0	0.00846696	0.0108348	0.00355554	0	0.0029379	0.00209946	0	0	0.00959207	0	0	0.0115406	0.00253327	0	0	0.00203679	0.007308	0.0164038	0	0.00329006	0	0	0.00390631	0	0.00443229	0	0.00931724	0.0351579	0	0.00468234	0	0.00816596	0	0.00186684	0.00485701
RUFY4	0	0	0.00205042	0.00636659	0.00870693	0	0	0	0	0	0.000936355	0	0	0	0	0.00572899	0	0	0	0.000966717	0	0	0	0.00296029	0	0.00356626	0	0	0.0048907	0	0	0	0.000869764	0	0	0	0.00235219	0.000958889	0	0.00100368	0	0	0	0	0.000886002	0	0	0
CXCR2	0	0	0.000190461	0	0.00388777	0	0	0	0.000614549	0	0	0	0	0	0	0	0	0	0	0	0	0	0	0	0.00336695	0.00172679	0	0	0.00336409	0	0	0	0	0	0	0.00126852	0	0	0	0.00241993	0.00149331	0	0	0	0	0	0	0
ARPC2	0.219552	0.21352	0.143401	0.250767	0.237289	0.200726	0.190719	0.190846	0.158236	0.125797	0.199801	0.1354	0.143907	0.178528	0.260893	0.237669	0.728198	0.218919	0.194137	0.159086	0.176409	0.135763	0.22029	0.166174	0.149661	0.229638	0	0.251687	0.294428	0.215813	0.266397	0.255413	0.202567	0.164958	0.128114	0.157048	0.188623	0.239271	0	0.224608	0.22517	0.273559	0.235115	0.177859	0.183624	0.179116	0.168435	0.138288
GPBAR1	0	0	0	0	0	0	0	0	0	0	0	0	0	0	0	0	0	0	0	0	0	0	0	0	0.0063452	0	0	0	0	0	0	0.00227456	0.00037642	0	0	0	0	0	0	0	0	0	0	0	0	0	0.00134954	0
AAMP	0.0510603	0.0362972	0.0560035	0.0778791	0.0937585	0.0828873	0.103323	0.0816327	0.0911784	0.0180095	0.0438686	0.0328237	0.0899709	0.147737	0.0738583	0.126309	0	0.112791	0.0774624	0.0605636	0.0835984	0.0565915	0.0332657	0.074624	0.0655357	0.0650089	0.0577415	0.060442	0.113422	0.0645754	0.106608	0.112601	0.0484618	0.0375267	0.0092057	0.0278743	0.0723337	0.0392169	0	0.0299045	0.104702	0.0299557	0.170236	0.116407	0.0680806	0.0634027	0.0947043	0.0675724
PNKD	0.28062	0.189134	0.166657	0.279191	0.248471	0.225262	0.248461	0.205178	0.181789	0.133123	0.185807	0.175516	0.18899	0.208185	0.299692	0.259082	0	0.22706	0.202438	0.224898	0.185787	0.142277	0.195854	0.127608	0.155023	0.206772	0	0.207163	0.288673	0.214761	0.346579	0.196507	0.205462	0.146408	0.224752	0.15664	0.247575	0.261151	0	0.207315	0.178756	0.224837	0.263493	0.186825	0.211165	0.154216	0.266978	0.164146
TMBIM1	0.00480776	0.00106462	0.0165025	0.0543633	0.0254183	0.0200364	0.0212307	0.00768472	0.0198047	0.0073026	0.0248203	0.00337696	0.0148126	0.0248554	0.00409242	0.044288	0	0.0231403	0.0237065	0.00882349	0.0152789	0.0204677	0.0299453	0.0301006	0.00602362	0.0016881	0	0.00812167	0.0268113	0.0402252	0	0.0270231	0.00515639	0.0275557	0.0264409	0.00563911	0.0035434	0.00335199	0	0.00777676	0.0123261	0.0123792	0.0207984	0	0.0104141	0.0150419	0.00884496	0.00337782
CATIP	0.00616935	0	0.00072461	0.0116708	0.0094125	0.00167414	0.0031037	0.0051746	0.00515339	0.00218278	0.00693551	0.00391908	0.0023453	0.00527755	0.0108762	0.00538597	0	0.0125087	0.00252279	0.0117961	0.00408564	0.00120861	0.00638438	0.00227756	0.00278203	0.00134314	0	0.00561467	0.00711544	0	0	0.00492579	0.00366727	0.002216	0	0.00445005	0.00769064	0.00331329	0	0.0120591	0.00311737	0.0209859	0	0.0110262	0.00688392	0.0163021	0.00730276	0.00812107
SLC11A1	0.0303341	0.000981301	0.00519856	0.00684186	0.00833466	0.00717401	0.00270519	0.00652274	0.00838145	0.00733921	0.00379674	0.0131063	0	0.0347663	0.0078957	0.00626669	0	0.0142866	0.0146475	0.00214844	0.00308204	0.00987651	0.0201401	0.00489359	0.00342219	0.0060098	0	0.0079606	0.00874324	0.00906095	0	0.0115378	0.0137086	0.00524385	0	0.00676519	0.00883614	0.011591	0	0.0116411	0.026668	0.0295728	0.0120093	0.0120305	0	0.00670931	0.00992118	0.00639285
CTDSP1	0.0273201	0.0257815	0.01102	0.00575426	0.0233569	0.00211682	0.0102956	0.0276241	0.0190915	0.0341776	0.0036675	0.00533145	0.0170527	0.0189746	0.0190553	0.0309124	0	0.0468846	0.0274719	0.0343867	0.0097085	0.0170637	0.0190084	0.023427	0.00561353	0.00856065	0	0.0183135	0.01066	0.0186454	0	0.0172818	0.0112046	0.00599175	0	0.0119688	0.00567002	0.0128318	0	0.0101577	0.0214642	0.00411038	0.0357909	0.00547958	0.0253522	0.0314042	0.00294261	0.0135634
VIL1	0.00311036	0.00900355	0.00407221	0.0114541	0.0065837	0.00476184	0.0152745	0.0018872	0.00388662	0	0	0.00223809	0	0.0158672	0.00105531	0.0164953	0	0	0.00461246	0.00388026	0.0126063	0.0041743	0.00975133	0.00216382	0.00170466	0.00113219	0	0.00676318	0.0178415	0.00188411	0	0.0108168	0.00470235	0	0	0.00160259	0.00526974	0.00629544	0	0	0.00636456	0	0.0114251	0	0	0	0.00359756	0.00345971
USP37	0.289701	0.184777	0.191537	0.258178	0.266167	0.199761	0.201882	0.214637	0.165421	0.149563	0.20668	0.216681	0.202104	0.243786	0.256348	0.18585	0.0799554	0.255309	0.19221	0.220068	0.182215	0.132474	0.152264	0.167819	0.17433	0.246979	0.57969	0.239933	0.249022	0.323521	0.207958	0.225505	0.219383	0.152707	0.298865	0.163948	0.234257	0.225797	0	0.207302	0.175277	0.191977	0.328315	0.26152	0.202725	0.125602	0.13209	0.137793
CNOT9	0.194307	0.123502	0.109157	0.180672	0.170711	0.16602	0.13056	0.122469	0.126187	0.088997	0.114374	0.152214	0.136539	0.112891	0.104631	0.198088	0	0.150289	0.11893	0.136155	0.144366	0.0963537	0.120999	0.134629	0.107148	0.118715	0	0.159701	0.236254	0.136768	0.226561	0.148946	0.12506	0.084115	0.207374	0.106474	0.130546	0.131071	0	0.15054	0.137031	0.186971	0.266954	0.107336	0.130435	0.0733714	0.0808784	0.142223
PLCD4	0.0465148	0.0563637	0.0221519	0.0331096	0.0314424	0.0344615	0.0646115	0.0566342	0.0215549	0.0175451	0.0184393	0.0366885	0.0216501	0.0799991	0.0989494	0.0900627	0	0.0655631	0.0304345	0.0460814	0.029532	0.0624208	0.0476067	0.00243765	0.0230219	0.0171844	0	0.055793	0.0704206	0.0438123	0.0252825	0.092548	0.0377193	0.0395609	0.0484393	0.0278579	0.0458819	0.0417405	0	0.0381404	0.0736052	0.0548142	0.101102	0.0568145	0.0356131	0.0330652	0.0186333	0.167707
ZNF142	0.0804088	0.0449474	0.0438302	0.0480959	0.0379516	0.0405134	0.0571119	0.0802681	0.0557957	0.0459951	0.0245263	0.0527879	0.0563183	0.0803014	0.0585272	0.0813298	0	0.0558972	0.0575029	0.0855101	0.0346216	0.0485489	0.0461248	0.0430156	0.0497896	0.0580127	0	0.0624346	0.0629802	0.037173	0.0279217	0.0825221	0.0578843	0.036843	0.0160733	0.0405987	0.060966	0.0761035	0	0.0496795	0.0664067	0.0689494	0.0727613	0.0518503	0.0428789	0.0486843	0.0745462	0.0443428
BCS1L	0.0285458	0.0071203	0.0197753	0.032257	0.0271537	0.0333522	0.0358768	0.0291342	0.0199958	0.00385834	0.00688187	0.00196172	0.0513734	0.023484	0.0329539	0.0161087	0	0.010107	0.031189	0.0405353	0.0246773	0.00823275	0.000877885	0.0279298	0.0166077	0.00697747	0	0.0435255	0.0275177	0.0505371	0.0357442	0.00846453	0.0250779	0.00927039	0.00377057	0.013622	0.0259971	0.00391118	0	0.0120835	0.0178463	0.00449451	0.0431299	0.0223648	0.0264484	0.0125915	0.0275299	0.00758653
RNF25	0.0590609	0.010323	0.0389191	0.06875	0.0617875	0.0433873	0.063952	0.0534694	0.0573466	0.0203144	0.0266495	0.0159457	0.0538935	0.064251	0.0760217	0.0785626	0	0.0519019	0.0467636	0.0466734	0.0573126	0.032308	0.0364319	0.0223831	0.0440139	0.0254253	0	0.0580354	0.0566728	0.0465679	0.0716694	0.0488668	0.0317611	0.0445957	0.0248895	0.0290881	0.0385824	0.047458	0	0.00306532	0.0512581	0.052767	0.051835	0.0559281	0.035086	0.0246922	0.017615	0.0298213
STK36	0.0514354	0.116428	0.0636191	0.0972463	0.0916121	0.0841987	0.106172	0.0717683	0.0750156	0.0435885	0.0535959	0.0653052	0.0729517	0.0903249	0.0874821	0.0774426	0	0.110572	0.097141	0.0978062	0.0791983	0.0353686	0.0785894	0.031748	0.0630709	0.0504947	0	0.10012	0.0913988	0.138348	0.156169	0.0985083	0.083909	0.0884998	0.177449	0.0559365	0.0986519	0.0619672	0	0.135767	0.0858582	0.0589204	0.0699438	0.0746154	0.043451	0.0352219	0.0689403	0.0542346
TTLL4	0.0410468	0.0435554	0.0329834	0.0391206	0.0590468	0.0153632	0.0285658	0.0360665	0.0351754	0.0302301	0.0174435	0.0220332	0.0286163	0.0340507	0.0609074	0.0360479	0	0.0551169	0.0298818	0.0311515	0.0441896	0.0265492	0.0395042	0.0179533	0.0162991	0.0314348	0.0577415	0.0417294	0.0206639	0.0157746	0.0431976	0.0385014	0.0380946	0.0425989	0.0137008	0.0321517	0.0491269	0.0495989	0	0.0470583	0.0499317	0.00558439	0.0497807	0.0149859	0.0321778	0.00714382	0.0415997	0.0224587
CYP27A1	0.0388142	0.0363668	0.00680303	0.0171912	0.0104936	0.0163876	0.0424032	0.00850662	0.0115806	0.026532	0.0103818	0.0162374	0.0115175	0	0.0100907	0.013186	0.406399	0.0065291	0.0159354	0.00847076	0.0294695	0.00790165	0.00762201	0.00335919	0.00807745	0.00887017	0.877782	0.00968834	0.025718	0.0140901	0.0508523	0.0353491	0.0122349	0.0233046	0.0218271	0.00683344	0.0264078	0.0021314	0	0.0074637	0.0139985	0.00411038	0.0258495	0.0171723	0.0108685	0.0104821	0.0239972	0.056647
PRKAG3	0	0	0.000532231	0	0.00410357	0	0	0	0	0	0	0	0	0	0	0	0	0	0	0	0	0	0	0	0	0	0	0	0	0	0	0	0	0	0	0	0	0	0	0	0	0	0	0	0	0	0	0
WNT6	0	0	0.00138622	0	0	0	0	0	0	0	0	0	0	0	0	0	0	0.00456485	0	0	0	0	0	0	0	0	0	0.00327881	0	0	0	0	0	0	0	0	0	0	0	0	0	0	0	0	0	0	0	0.00224899
WNT10A	0.0163681	0	0	0.000951553	0	0	0.00324577	0.00463522	0.00407871	0.00199538	0	0.000163369	0.00172604	0.0166878	0	0.00512482	0	0.0065531	0.00130514	0.000763448	0	0.000322251	0	0	0	0	0	0	0	0.00256741	0.00586652	0	0.00197923	0	0	0.00254862	0.00143649	0	0	0	0	0.00271874	0	0	0.000877701	0	0	0.00171458
CDK5R2	0.0486283	0.0289102	0.0203473	0.0511183	0.0441292	0.0359482	0.0705991	0.0572344	0.0650658	0.0252086	0.034644	0.0296875	0.0339876	0.0292651	0.0473411	0.0427893	0.262524	0.0517724	0.0490777	0.0422839	0.0568328	0.014833	0.0729229	0.036251	0.0843573	0.0508958	0	0.0279966	0.0332815	0.0641031	0.0279613	0.0718924	0.0565643	0.0342611	0.0848137	0.0256386	0.0342727	0.0454717	0	0.0305946	0.0126581	0.0201508	0.044996	0.0233719	0.0399928	0.0224555	0.0276236	0.0578314
FEV	0	0	0	0	0	0	0	0	0	0	0	0	0	0	0	0	0	0	0	0	0	0	0	0	0	0	0	0	0	0	0	0	0	0	0	0	0	0	0	0	0	0	0	0	0	0	0	0
CRYBA2	0	0.00386564	0	0	0	0	0.00143801	0	0	0	0	0	0	0	0	0	0	0.00160839	0	0	0	0	0	0	0.00266016	0	0	0	0	0	0	0	0	0	0	0	0	0	0	0	0	0	0	0	0	0	0	0
CFAP65	0.00248641	0.0135654	0.00639041	0.00522791	0.0226396	0.00155632	0.00303971	0	0.000406843	0	0.00146395	0.00449746	0.00907279	0	0.0029913	0	0	0.00799415	0.00258669	0.000494888	0	0	0	0	0.00416061	0	0	0	0	0	0.0158434	0.00785097	0.00257208	0.00143107	0	0.00249978	0.000685634	0	0	0	0.00748195	0	0.00284885	0	0	0.00282586	0.0035961	0.0092156
IHH	0	0	0.00135638	0	0	0	0	0	0	0	0	0	0	0	0	0	0	0	0	0	0	0	0	0.00172953	0.00168722	0	0	0	0	0	0	0	0.000520984	0	0	0	0	0.00130003	0	0	0	0	0	0	0	0.00778583	0	0
CNPPD1	0.0234336	0.00474221	0.0265032	0.0260259	0.0223637	0.024921	0.050435	0.0280252	0.0295835	0.0125851	0.0180984	0.0065521	0.0248519	0.0461039	0.0171758	0.0371564	0	0.0377516	0.0361094	0.0319245	0.0270054	0.0186332	0.0135139	0.0256356	0.0217593	0.00679213	0	0.0389029	0.0318647	0.0568718	0.0229719	0.0278594	0.0252846	0.0192087	0.00676143	0.0202407	0.0378085	0.0159064	0	0.0236097	0.0242413	0.0385657	0.0273436	0.00269966	0.0216441	0.0318289	0.0118372	0.0398024
RETREG2	0.157731	0.135219	0.121719	0.268398	0.190358	0.223127	0.240151	0.194408	0.178115	0.107004	0.129748	0.075348	0.146082	0.189098	0.135178	0.200903	0.223015	0.169028	0.236745	0.142812	0.174823	0.115302	0.100147	0.136499	0.146005	0.150685	0	0.145141	0.300704	0.145263	0.155895	0.228245	0.113067	0.131554	0.0734211	0.0631747	0.184986	0.146949	0	0.151446	0.128895	0.0979867	0.213336	0.217492	0.174087	0.124028	0.0672762	0.135932
ZFAND2B	0.0799536	0.0374511	0.0602646	0.10176	0.10211	0.0755302	0.0739569	0.0568923	0.0749539	0.0145533	0.0480244	0.024928	0.0580884	0.130974	0.063878	0.0806504	0	0.105226	0.0602475	0.079006	0.0694629	0.0332556	0.0462963	0.0493791	0.0524332	0.0753214	0.0577415	0.0645539	0.109296	0.0906981	0.110776	0.0930465	0.0541953	0.0558473	0.0461598	0.0488741	0.0621643	0.0522215	0	0.0374467	0.0859389	0.0263272	0.139273	0.0292369	0.039005	0.0566132	0.0759475	0.0353192
ABCB6	0	0	0	0	0.0021933	0	0.007554	0.000661643	0.000809157	0.00198429	0	0	0	0	0.00181224	0	0	0	0	0	0	0	0	0	0	0.0028682	0	0	0	0.00130441	0	0.00628223	0	0	0	0	0.00321704	0.000579773	0	0	0	0	0.00248514	0	0.000348582	0	0	0
ATG9A	0.00303015	0.0265066	0.00403202	0.00179828	0.0147404	0	0.0176289	0.00981724	0.0164762	0.00731545	0.00535584	0.00833573	0.00626429	0.0291337	0.0127816	0.0111223	0	0.00905204	0.00620735	0.0249028	0.00759189	0.0061773	0.00523004	0.0030135	0.00111636	0	0	0.00532955	0	0	0	0.0175402	0.00314268	0.0122706	0	0.0107833	0.0141021	0.0313774	0	0.00247581	0.0110827	0	0.0172015	0.00735286	0.00695294	0.010216	0.0347581	0.0163543
ANKZF1	0.169293	0.202971	0.100397	0.0989122	0.133804	0.140345	0.0825824	0.14215	0.0920906	0.0551535	0.0710253	0.0520723	0.105866	0.126314	0.272095	0.103188	0	0.115399	0.0960727	0.138353	0.0970731	0.0581838	0.0389902	0.0589683	0.0899337	0.136559	0	0.148585	0.119847	0.193037	0.117686	0.106567	0.10503	0.0681993	0.0987357	0.102473	0.193544	0.0906415	0	0.0842707	0.106197	0.156976	0.253919	0.133189	0.109484	0.0677206	0.0838027	0.0507015
GLB1L	0.000471005	0.000561476	0.00627763	0.0048338	0	0.00703354	0.00723405	0.00133542	0.00610975	0.00166913	0.000954869	0.000771693	0.00137801	0.00818555	0.0097515	0.00306026	0	0.00550268	0.00932585	0.00547361	0.00548346	0.00548846	0.00494738	0.00581972	0.007965	0.00631972	0	0.00177589	0.00739454	0.00575375	0	0.0210618	0.0028244	0.00369421	0	0.00338334	0.00522685	0.00426693	0	0.0103522	0.0146457	0.00807803	0	0	0.00455731	0.0108386	0	0
STK16	0.0133237	0.0176391	0.00866392	0.0162673	0.0170992	0.00274044	0.0234891	0.0223461	0.0230711	0.00680643	0.00804196	0.00647689	0.00952439	0.0489235	0.0108912	0.0260764	0	0.026598	0.0347596	0.0303113	0.0241836	0.00704717	0.0318354	0.013661	0.00957166	0.0128242	0	0.0167471	0.021226	0.00178572	0.00381301	0.0258007	0.0133377	0.0233966	0.0239872	0.00769286	0.0108925	0.00519029	0	0.0104539	0.0122124	0.00614019	0.0309063	0	0.013426	0.00218226	0.0352231	0.0173193
TUBA4A	0.153344	0.216812	0.0944577	0.134787	0.115667	0.159934	0.271284	0.221413	0.13212	0.05477	0.106214	0.0660171	0.170417	0.167086	0.116761	0.109932	0.569194	0.0672953	0.150829	0.0916062	0.127621	0.0901117	0.101566	0.0782288	0.132712	0.14533	0	0.120202	0.258973	0.171712	0.296706	0.172781	0.13233	0.0624598	0.205164	0.066078	0.167286	0.112263	0	0.0702426	0.0655926	0.100053	0.273671	0.131688	0.113154	0.169396	0.079289	0.0856336
TUBA4B	0	0	0.00111653	0.0045096	0	0.000994528	0.00217728	0.00122968	0.00174786	0.000952766	0	0	0.00111953	0.00382802	0	0	0	0	0.00159669	0.00555024	0	0.00207673	0	0	0	0	0	0.00424399	0.00450136	0.00409297	0	0	0	0	0	0.00120066	0.00237744	0	0	0.011789	0.00220253	0.00293626	0	0	0.00217141	0.0042948	0	0.00837401
DNAJB2	0.266461	0.322651	0.180864	0.287039	0.215989	0.313539	0.313921	0.230206	0.164885	0.170404	0.157415	0.124642	0.231469	0.175352	0.208917	0.165411	0.167929	0.156505	0.176935	0.243433	0.142765	0.107583	0.243803	0.119138	0.213864	0.279017	0.500743	0.474636	0.251487	0.342276	0.322757	0.1965	0.235495	0.154052	0.217273	0.192264	0.215983	0.293415	0	0.194051	0.197278	0.198672	0.253606	0.493484	0.275015	0.112604	0.129764	0.175163
PTPRN	0.343231	0.246989	0.180464	0.389988	0.285674	0.303534	0.280695	0.237863	0.241744	0.152076	0.216589	0.181047	0.263388	0.263893	0.242225	0.297514	0.596717	0.25957	0.290568	0.277764	0.247227	0.121351	0.219894	0.178953	0.207351	0.276083	0.437905	0.292335	0.363023	0.280036	0.503304	0.263673	0.257469	0.176169	0.203613	0.182388	0.239538	0.257341	0	0.174564	0.267973	0.245426	0.383784	0.385641	0.297495	0.159669	0.188935	0.117191
RESP18	0	0	0	0	0	0	0	0	0	0	0	0	0	0	0	0	0	0	0	0	0	0	0	0	0	0	0	0.00450596	0	0	0	0.00187262	0.000547166	0	0	0	0	0	0	0	0	0	0	0	0	0	0	0
DNPEP	0.0557784	0.0574576	0.0632987	0.050667	0.0344782	0.0107992	0.0386594	0.0580221	0.044965	0.0217108	0.0455639	0.0220361	0.0445657	0.0694672	0.0840108	0.0182744	0.429321	0.0744606	0.0418412	0.0594719	0.0367196	0.0400598	0.0700884	0.0174804	0.0627269	0.0485245	0.437905	0.0243578	0.049231	0.0618387	0.00173361	0.0369517	0.0484623	0.0317173	0.0538982	0.0460639	0.0534047	0.0210468	0	0.0248159	0.0356842	0.0452325	0.0365578	0.0494129	0.0226017	0.0415188	0.0460756	0.0358436
DES	0	0	0.00148599	0.00364773	0.00113792	0	0	0	0.00159043	0	0	0	0	0	0	0	0	0	0	0	0	0	0	0	0	0	0	0	0	0	0	0.00323159	0	0	0	0	0	0	0	0	0	0	0	0	0	0	0	0
SPEG	0.220899	0.187043	0.138397	0.226945	0.228271	0.177557	0.179754	0.169104	0.124017	0.107555	0.132149	0.117075	0.162754	0.178842	0.286129	0.209606	0.292515	0.220051	0.145637	0.247879	0.192378	0.0981175	0.165728	0.115195	0.136829	0.171069	0	0.209254	0.187314	0.20949	0.155756	0.192523	0.164076	0.165115	0.184583	0.163851	0.174671	0.209492	0	0.189201	0.145093	0.234776	0.206735	0.154588	0.155344	0.0683852	0.234955	0.0828813
GMPPA	0.0282741	0.0289185	0.0141684	0.0228224	0.0426869	0.0402937	0.0278742	0.026765	0.0206816	0.0271262	0.0212512	0.0229726	0.0357893	0.0303602	0.0782841	0.0423099	0	0.0454302	0.0149978	0.0357037	0.0369605	0.0131069	0.0746259	0.00463422	0.0270351	0.0166161	0	0.0465379	0.0295827	0.064821	0.0949428	0.0359428	0.0267098	0.0279919	0.0158481	0.0294187	0.0339743	0.0693152	0	0.0260554	0.0334036	0.0387041	0.0182641	0.0249963	0.0397189	0.0205138	0.0750774	0.014315
ASIC4	0.0116495	0.0229513	0.013994	0.0222229	0.0359869	0.016618	0.0321279	0.0200786	0.0204716	0.0141617	0.0224131	0.01166	0.0240102	0.0893911	0.0571571	0.0496499	0	0.0966972	0.0558078	0.0404988	0.0272125	0.0191421	0.0272852	0.0265856	0.023649	0.0130105	0	0.00359786	0.00954771	0.0179537	0.0165199	0.0413972	0.0263747	0.0321117	0.0296461	0.0214895	0.0275112	0.0096709	0	0.0103948	0.022944	0.0648139	0.0171212	0.0468372	0.0128744	0.00852533	0.0113935	0.0495693
CHPF	0.114005	0.0712681	0.0476402	0.0752815	0.0619559	0.101328	0.0839806	0.0829671	0.0796928	0.0391928	0.0704639	0.0521722	0.128589	0.0827107	0.0597403	0.0735491	0	0.0808059	0.140236	0.0480347	0.093217	0.0467707	0.0468365	0.0340553	0.0859785	0.0409706	0.161531	0.0838945	0.126211	0.0545136	0.0772394	0.0903038	0.0450938	0.0458155	0.053398	0.0522696	0.0630042	0.0889823	0	0.0781772	0.0544452	0.041945	0.157078	0.124977	0.0809006	0.0604514	0.00806649	0.0495775
TMEM198	0.0208772	0.016964	0.0172159	0.0430419	0.0255717	0.0472589	0.0391249	0.0349996	0.0493727	0.0253878	0.0239912	0.0100509	0.0464598	0.0416225	0.032073	0.0732862	0	0.0336404	0.0498119	0.0426645	0.0442851	0.0322684	0.0655697	0.0339714	0.0259708	0.0252225	0	0.0193017	0.0583922	0.0388339	0.0333688	0.0397074	0.019718	0.0178301	0.0437481	0.0247291	0.0106793	0.0135083	0	0.0113271	0.0269729	0.0343556	0.0362008	0.0359867	0.0419818	0.0253942	0.0480681	0.0213466
OBSL1	0.282608	0.23572	0.126787	0.230563	0.226406	0.204993	0.272835	0.236989	0.174711	0.122747	0.174835	0.118287	0.19794	0.163314	0.24721	0.228733	0.0799554	0.222986	0.192188	0.204087	0.190762	0.121145	0.0735464	0.136856	0.143174	0.180884	0.57969	0.200573	0.295426	0.233493	0.261289	0.200934	0.156875	0.122969	0.137377	0.184619	0.156472	0.182377	0	0.106231	0.210795	0.191529	0.228909	0.0903485	0.208733	0.0798828	0.113201	0.0991726
INHA	0.0995876	0.0766785	0.0429063	0.0981371	0.0859355	0.0539816	0.0123011	0.0674059	0.073652	0.0240032	0.0387842	0.0446352	0.0973276	0.112925	0.0986947	0.0900812	0.249469	0.0963676	0.0428453	0.0822464	0.0658241	0.0432948	0.088871	0.0445818	0.0270577	0.0553171	0	0.00469888	0.0710985	0.0383506	0.0966545	0.0949941	0.0422711	0.0241942	0.0792608	0.0432326	0.0123859	0.0232548	0	0.051211	0.0754032	0.0414483	0.116179	0.0238559	0.0150575	0.0255865	0.0590019	0.0174807
STK11IP	0.0917073	0.0405145	0.0392655	0.070008	0.0651782	0.0584632	0.0653716	0.0590548	0.0390911	0.0264169	0.015086	0.0500282	0.0546449	0.0504858	0.0848159	0.0469704	0	0.0610204	0.0405925	0.0413896	0.0595661	0.0181581	0.0323118	0.0208076	0.0183904	0.0340002	0	0.0603061	0.0591051	0.061231	0.0919372	0.0929204	0.0495202	0.0578253	0.0215896	0.054446	0.049834	0.0380648	0	0.0338057	0.047391	0.0233305	0.0276968	0.0237829	0.0909302	0.0324512	0.0601294	0.0563449
SLC4A3	0.170864	0.269583	0.164201	0.282758	0.277921	0.204959	0.198069	0.239992	0.169958	0.136499	0.133145	0.107845	0.184379	0.261899	0.365983	0.227075	0.0799554	0.26391	0.183016	0.204703	0.212085	0.0984044	0.128896	0.154309	0.157114	0.225208	0.437905	0.226393	0.209991	0.302349	0.221744	0.213877	0.201064	0.109659	0.12895	0.158775	0.234401	0.194013	0	0.215837	0.235179	0.234096	0.33634	0.165091	0.243182	0.141822	0.205462	0.095536
EPHA4	0.44424	0.440749	0.338284	0.565162	0.472742	0.462029	0.277438	0.335807	0.331686	0.211602	0.31431	0.343946	0.360725	0.289925	0.515872	0.353825	0.406399	0.292351	0.310228	0.524475	0.407721	0.223516	0.383493	0.295669	0.321712	0.469939	0.437905	0.473212	0.434617	0.495204	0.644405	0.312369	0.376236	0.321974	0.432257	0.34279	0.30796	0.3776	0	0.364822	0.391008	0.424806	0.41399	0.454511	0.375912	0.317249	0.312544	0.238617
PAX3	0.00123954	0.00234626	0.00412638	0.00400462	0.0028639	0.0013122	0.00342253	0	0	0.00457853	0.000299977	0	0	0	0	0.00175456	0	0	0	0	0.00137602	0.00213382	0.00755211	0.00228567	0	0	0	0	0.0133816	0	0	0.00168408	0.00493865	0	0	0	0.000675664	0	0	0	0.00379221	0	0.00336692	0	0.00258248	0	0.0011153	0
SGPP2	0.124259	0.0591288	0.100472	0.0576567	0.042786	0.0691531	0.0468625	0.0760939	0.0508563	0.0515109	0.0373048	0.0498555	0.0548656	0.0496361	0.106862	0.0776477	0	0.078592	0.0461031	0.0362532	0.0567031	0.058056	0.0549773	0.0419361	0.071972	0.0877695	0.0577415	0.171038	0.139736	0.0810198	0.0309287	0.0825475	0.0725411	0.0975673	0.12636	0.0476108	0.0933184	0.0812984	0	0.110616	0.0343747	0.0953948	0.109548	0.0784637	0.0517782	0.060647	0.024076	0.0749309
FARSB	0.356917	0.269643	0.187011	0.285632	0.290132	0.255174	0.178979	0.216043	0.180356	0.196259	0.218615	0.237889	0.199351	0.271173	0.231636	0.293008	0.454784	0.294315	0.217817	0.244934	0.229639	0.132971	0.168045	0.158645	0.162857	0.245018	0.0577415	0.366967	0.336632	0.300685	0.273646	0.24975	0.213463	0.176796	0.257555	0.182278	0.189635	0.249287	0	0.234883	0.208287	0.321398	0.332679	0.255202	0.195745	0.149326	0.151545	0.202456
MOGAT1	0.0110763	0.0173097	0.00542124	0.00822653	0.0228431	0.0151619	0.00264666	0.00984338	0.0056924	0.0022673	0	0.00325788	0.00385234	0.0154247	0.00713488	0.0169148	0	0.0213225	0.00241861	0.00186782	0.0051202	0.0124935	0.00571633	0.00613214	0.00518814	0.00752878	0	0.00477426	0	0.00282438	0	0.00426869	0.00843403	0.0119738	0	0.00116792	0.00299438	0.00885415	0	0.0215649	0.00366988	0.0120061	0.0183186	0	0	0	0.00871371	0.00630276
ACSL3	0.514634	0.429235	0.252502	0.440497	0.391062	0.459489	0.395002	0.308633	0.227826	0.25241	0.367262	0.345866	0.359626	0.323252	0.35118	0.360676	0.526041	0.339703	0.289987	0.348973	0.30035	0.19605	0.363859	0.214133	0.314787	0.398123	0.877782	0.505506	0.515943	0.56586	0.533377	0.257408	0.339284	0.231498	0.407104	0.254028	0.379499	0.4555	0	0.358859	0.302995	0.448106	0.515361	0.529442	0.370374	0.220292	0.190144	0.29478
KCNE4	0.00152746	0.00426813	0.00847875	0.0144088	0.00665018	0.00340493	0.0132431	0.00424116	0.00543252	0.000617196	0.00693096	0.00268736	0.00272093	0.00962202	0.00262565	0.0178634	0	0.00370619	0.0153191	0.00541171	0.0113082	0.00527196	0	0.00507706	0.00443151	0.00975954	0	0.00664593	0.0166546	0.0226989	0	0.0223513	0.00476162	0.00641188	0.0233051	0.00686133	0.0128676	0.0116308	0	0.00324975	0.00718517	0.00874188	0.0163696	0.00543493	0.00229268	0.00940941	0.00655795	0.0154021
SCG2	0.283713	0.252296	0.246028	0.430826	0.320623	0.37328	0.530179	0.344233	0.375421	0.197263	0.313621	0.252358	0.363986	0.467327	0.252335	0.430188	0.653824	0.337743	0.413235	0.269034	0.283168	0.311569	0.267561	0.25428	0.264947	0.261328	0	0.33228	0.427263	0.288758	0.467502	0.443761	0.311181	0.313962	0.153354	0.222293	0.366838	0.413538	0	0.391022	0.300962	0.320982	0.323175	0.407269	0.32126	0.495562	0.111093	0.137013
AP1S3	0.116535	0.0831664	0.0535878	0.0946769	0.0795421	0.0990673	0.0982691	0.0663572	0.072611	0.052716	0.0610566	0.077175	0.0960189	0.0487698	0.0851863	0.100821	0.214917	0.0764725	0.086643	0.10543	0.0708229	0.0415611	0.0445741	0.0701866	0.0715439	0.0321457	0.0577415	0.149031	0.0966795	0.135703	0.0695747	0.0779561	0.0653638	0.0849838	0.010443	0.080156	0.0728393	0.0564397	0	0.0430018	0.085528	0.0709053	0.0970582	0.0849985	0.0523843	0.0484206	0.0458921	0.0393032
WDFY1	0.220286	0.218228	0.140608	0.190461	0.199118	0.180256	0.144084	0.169156	0.125414	0.134906	0.168326	0.123398	0.173325	0.169316	0.193682	0.190836	0.347676	0.190649	0.171874	0.187039	0.143949	0.119577	0.207739	0.161983	0.152356	0.200706	0.0577415	0.177288	0.186321	0.198595	0.246963	0.216603	0.163085	0.118133	0.166712	0.145161	0.182961	0.167145	0	0.142292	0.140918	0.237438	0.213437	0.148966	0.159017	0.13274	0.119732	0.134171
MRPL44	0.0539545	0.0530773	0.0286778	0.0532247	0.0467316	0.0571919	0.082526	0.0344422	0.0613944	0.0190281	0.0509977	0.0406077	0.0724309	0.0507053	0.0173601	0.0453819	0.171672	0.0419194	0.0902175	0.0392616	0.0593367	0.0349558	0.0800635	0.0331944	0.0700794	0.0520843	0	0.067456	0.034459	0.0635437	0.129141	0.0198718	0.040997	0.0273755	0.0514256	0.0247765	0.0405336	0.0725233	0	0.0348893	0.0260442	0.00943826	0.0331947	0.0436217	0.0729376	0.0235557	0.0364394	0.0267222
SERPINE2	0.151841	0.166213	0.115601	0.196272	0.215429	0.294169	0.115185	0.158506	0.15051	0.0981444	0.174611	0.11025	0.140677	0.0950222	0.103302	0.112143	0	0.113504	0.153019	0.15861	0.170188	0.0739335	0.137938	0.116148	0.135475	0.129681	0.0577415	0.235917	0.183234	0.176821	0.243095	0.122218	0.0996091	0.09178	0.0755032	0.135489	0.123491	0.0390584	0	0.136233	0.15381	0.0539869	0.0899535	0.15331	0.107374	0.0559566	0.162216	0.128801
FAM124B	0.00293903	0	0.00250068	0.00700515	0.0110569	0.0078752	0.00187922	0.00111739	0.000920756	0	0	0	0	0	0	0.00268504	0	0	0	0	0	0	0	0.00257237	0.000977355	0	0	0.00118363	0.00311859	0	0.00925409	0	0	0	0	0.000582371	0.000591987	0	0	0.00664771	0.00224944	0.00329071	0.00268781	0	0.00198043	0.000994505	0	0.00368816
CUL3	0.446088	0.403625	0.238344	0.394362	0.356516	0.353583	0.276712	0.260818	0.213964	0.252325	0.28165	0.330934	0.308729	0.278836	0.318156	0.308545	0.531886	0.29148	0.275309	0.300515	0.291546	0.152457	0.306529	0.139245	0.286298	0.359419	0	0.502753	0.362497	0.463028	0.392053	0.289937	0.290516	0.252977	0.411333	0.24658	0.33432	0.316198	0	0.359687	0.264893	0.430267	0.463885	0.391174	0.335548	0.191863	0.217601	0.241475
CCDC195	0	0	0.000628526	0.00114802	0.00104862	0	0	0	0.000414498	0	0.000889369	0	0	0	0	0.0029253	0	0.00198241	0	0	0.000452075	0.000648212	0	0	0.00115852	0.00388783	0	0	0.00241025	0.00484055	0	0	0.00224406	0	0	0.000545591	0.00323922	0	0	0	0.00448128	0.008339	0	0	0	0.00282586	0	0
DOCK10	0.656685	0.480815	0.348231	0.507932	0.56818	0.424117	0.29705	0.367869	0.382088	0.37887	0.384619	0.500807	0.560072	0.522973	0.39331	0.403334	1.30407	0.482267	0.309797	0.570389	0.309567	0.204854	0.454866	0.213583	0.338805	0.63472	0.698328	0.668524	0.495255	0.602239	0.876579	0.516086	0.398266	0.416102	0.65887	0.358086	0.363498	0.659037	0	0.455464	0.374571	0.692968	0.411073	0.553054	0.455036	0.254963	0.342881	0.24703
NYAP2	0.762235	0.54469	0.308987	0.489438	0.460186	0.443774	0.337161	0.366364	0.281311	0.295612	0.396418	0.525271	0.391615	0.441168	0.516324	0.413004	1.33079	0.505648	0.31175	0.4615	0.266733	0.27557	0.65383	0.252495	0.459124	0.530531	1.24266	0.661737	0.53404	0.65159	0.793162	0.394715	0.413525	0.218819	0.708708	0.370273	0.323334	0.518234	0	0.382226	0.345655	0.654283	0.515828	0.680095	0.326305	0.335008	0.335554	0.398734
IRS1	0.142509	0.175811	0.137205	0.191331	0.155291	0.149589	0.223437	0.125036	0.112307	0.105347	0.145287	0.0761096	0.0948703	0.0471295	0.12741	0.0729723	0.171672	0.126053	0.128035	0.105104	0.0955495	0.116281	0.142732	0.0981101	0.0957505	0.133232	0.0577415	0.22514	0.119209	0.216058	0.27886	0.0734975	0.108251	0.126701	0.0426086	0.0981541	0.168291	0.137725	0	0.172137	0.098963	0.149135	0.138978	0.191964	0.207626	0.123965	0.0546645	0.159735
RHBDD1	0.307719	0.287874	0.213231	0.265226	0.27877	0.233926	0.244722	0.227086	0.168157	0.229521	0.209974	0.178545	0.224776	0.173587	0.190602	0.19987	0.157068	0.197184	0.199595	0.235026	0.186265	0.147494	0.188742	0.21526	0.202946	0.258999	0.695533	0.401666	0.289859	0.318041	0.263105	0.253105	0.239344	0.225439	0.229307	0.241857	0.218752	0.245575	0	0.225265	0.238721	0.317004	0.280443	0.262003	0.196384	0.183811	0.145607	0.292692
COL4A4	0.174546	0.137905	0.127999	0.233707	0.18694	0.0998555	0.136598	0.150614	0.129713	0.0834726	0.098631	0.11862	0.151706	0.0963653	0.154376	0.153899	0	0.163401	0.103893	0.191834	0.133809	0.117435	0.125394	0.157626	0.131132	0.226409	0	0.159531	0.111036	0.128081	0.157944	0.193991	0.148596	0.120004	0.0840476	0.176105	0.0976257	0.119973	0	0.267091	0.144635	0.12824	0.187787	0.19139	0.156809	0.0696594	0.203492	0.176931
COL4A3	0.234909	0.171579	0.170459	0.281669	0.26971	0.241371	0.169186	0.183092	0.166085	0.188573	0.159881	0.152593	0.210855	0.193347	0.202081	0.190702	0	0.178157	0.173122	0.227623	0.176497	0.110479	0.1916	0.137104	0.188684	0.22858	0.161531	0.250547	0.228743	0.227724	0.141595	0.188854	0.195236	0.162451	0.26117	0.186872	0.151905	0.144245	0	0.238724	0.172339	0.160717	0.253617	0.206474	0.138261	0.102053	0.186886	0.131418
MFF	0.39146	0.286562	0.250524	0.447168	0.461949	0.429749	0.306544	0.257843	0.246603	0.204935	0.283127	0.284995	0.30576	0.288244	0.273841	0.353879	0.298509	0.347743	0.237767	0.279896	0.3289	0.173331	0.24052	0.170909	0.245282	0.33638	0.389638	0.432769	0.454279	0.400752	0.33725	0.301877	0.254283	0.197117	0.210135	0.264056	0.255654	0.282428	0	0.349461	0.335242	0.257292	0.347019	0.344617	0.24179	0.220696	0.225695	0.188558
TM4SF20	0	0.00119784	0.000237998	0.0109147	0.0153704	0.00427033	0.00243033	0	0.00277579	0.000859912	0.0002948	0	0.00118953	0	0.00227678	0	0	0.00740427	0.0033069	0	0.00755479	0.0013189	0	0.0097316	0	0	0	0	0.00535119	0	0	0.00630623	0.000516287	0.00996919	0	0.000843888	0.0008839	0.00168095	0	0	0.00322597	0	0.0118562	0.0106599	0	0.00233874	0.00151108	0
AGFG1	0.341753	0.313738	0.178325	0.386499	0.290467	0.332691	0.294148	0.246249	0.195956	0.179856	0.258159	0.220914	0.267495	0.287303	0.301984	0.254003	1.33764	0.302995	0.232558	0.279624	0.246104	0.139726	0.248507	0.152788	0.20747	0.262748	0	0.387824	0.410923	0.443795	0.468628	0.234539	0.224915	0.185188	0.318346	0.212996	0.283258	0.35228	0	0.280262	0.271554	0.416649	0.397266	0.338966	0.228413	0.196506	0.18117	0.219202
C2orf83	0	0.00792397	0.00241116	0.0038281	0.0043033	0.00204374	0	0.00100469	0	0	0.00225734	0	0	0.00439506	0	0	0	0	0.00325043	0.00120381	0	0.000643928	0	0.00344294	0	0	0	0.0060669	0.0165035	0.00910334	0	0	0	0	0	0	0	0	0	0	0.00120343	0	0	0	0	0	0	0.000721747
SCYGR4	0	0.00289891	0.000258462	0	0	0	0	0	0	0	0	0	0	0.00672386	0	0	0	0	0	0	0	0	0	0	0	0	0	0	0.00186039	0	0	0	0	0	0	0	0	0	0	0	0	0	0	0	0	0	0	0
SLC19A3	0.00447437	0.00717291	0.0020779	0.00441111	0.00317137	0	0	0.0032062	0.00286184	0.00344731	0.00201753	0.00109966	0	0.00738812	0.0113654	0	0	0.00227302	0.00380359	0.00716268	0.00261389	0.00116718	0.00624906	0.00215487	0.00686084	0	0	0	0	0.0140578	0.0335218	0.00609392	0.00789723	0	0	0.00293367	0.00424028	0.00225661	0	0.00758176	0.00228224	0.0151088	0.00707139	0	0.00550937	0.00249976	0	0.00313771
CCL20	0	0	0.000814964	0.00314696	0.00251177	0	0	0	0	0	0	0	0	0	0	0	0	0.00130778	0	0	0	0.000219687	0	0	0	0	0	0	0	0	0	0	0	0	0	0	0.0012872	0	0	0	0	0	0	0	0	0	0	0
DAW1	0.00765021	0.00555871	0.00873568	0.00760009	0.00470762	0	0.010315	0.00343099	0.00826923	0.00515286	0.0039611	0.0127386	0.00761496	0.00212567	0.00603038	0.0146334	0	0.0104923	0.0115201	0.00337683	0	0.00614412	0.0122161	0.00663551	0.0125065	0.0186626	0	0.007715	0.0124706	0.00157226	0.0165199	0.0193107	0.0213305	0.00435588	0	0.00257647	0.00656995	0.000958889	0	0.0257451	0.00269145	0.00907444	0.00583133	0	0	0.000841982	0.000848129	0.0007776
SPHKAP	0.721961	0.650541	0.267186	0.616408	0.518554	0.410596	0.399394	0.402147	0.358397	0.41769	0.365849	0.52424	0.521195	0.513781	0.474259	0.47288	0.957363	0.612086	0.352728	0.492501	0.455107	0.284845	0.632991	0.342069	0.448393	0.571698	0.168393	0.790306	0.64314	0.781362	1.02218	0.41417	0.415562	0.381562	0.872836	0.439601	0.489672	0.640824	0	0.483174	0.469629	0.619073	0.633365	0.816509	0.499346	0.525487	0.340081	0.504053
PID1	0.907487	0.756978	0.46949	0.757861	0.695211	0.589191	0.458851	0.684802	0.420708	0.680603	0.549228	0.755746	0.573636	0.499908	0.766481	0.640706	1.68517	0.654069	0.442045	0.68314	0.556995	0.613262	0.731893	0.536154	0.56734	0.79249	0.535172	0.824845	0.795824	0.781143	1.1538	0.541792	0.629198	0.453675	0.918561	0.505044	0.562629	0.804002	0	0.814203	0.672501	0.9668	0.808535	0.802085	0.561555	0.823192	0.491488	0.460762
DNER	0.634467	0.502156	0.223226	0.365366	0.436735	0.272482	0.269309	0.27253	0.184797	0.254227	0.348913	0.52285	0.508218	0.217392	0.36818	0.33417	1.28899	0.307347	0.171638	0.313307	0.271865	0.177483	0.39748	0.186326	0.327795	0.410248	0.0949659	0.517037	0.270949	0.431189	0.828064	0.226842	0.274814	0.195387	0.538488	0.306414	0.291438	0.424162	0	0.622092	0.374342	0.596804	0.356596	0.614264	0.273271	0.216821	0.238476	0.262721
TRIP12	0.466653	0.461913	0.257232	0.428203	0.410344	0.391608	0.311347	0.299894	0.234328	0.286396	0.391904	0.300984	0.357775	0.202767	0.401414	0.335921	0.877002	0.284245	0.269287	0.367951	0.284793	0.175182	0.385133	0.123477	0.287646	0.364365	0.389638	0.48697	0.457409	0.520871	0.658479	0.270477	0.337697	0.204427	0.460858	0.245916	0.326471	0.396428	0	0.363608	0.275411	0.544004	0.51156	0.439864	0.375325	0.245662	0.279424	0.265782
FBXO36	0.222379	0.168378	0.123344	0.230171	0.174241	0.196454	0.126074	0.176628	0.132196	0.110679	0.133598	0.18128	0.176104	0.132274	0.23998	0.231745	0.298509	0.166242	0.146879	0.217803	0.151031	0.0969034	0.179093	0.0952345	0.127018	0.169724	0.57969	0.191071	0.152981	0.20084	0.318617	0.194843	0.158551	0.142538	0.215596	0.175808	0.185804	0.175599	0	0.155898	0.187057	0.193059	0.232819	0.201318	0.108236	0.0989422	0.147634	0.0883483
SLC16A14	0.162916	0.136566	0.13559	0.162077	0.164502	0.124551	0.0960919	0.156266	0.110932	0.10116	0.155802	0.117322	0.100247	0.150597	0.119212	0.176427	0.314853	0.172851	0.144022	0.0957018	0.122147	0.0990137	0.0853631	0.0755207	0.12834	0.113976	0.57969	0.146381	0.184502	0.161584	0.267566	0.151971	0.139727	0.0931232	0.114611	0.0937139	0.0906092	0.136704	0	0.104373	0.116635	0.103018	0.204546	0.15149	0.103415	0.0897856	0.080688	0.0713575
SP110	0.0284518	0.0486114	0.0413037	0.0546971	0.037291	0.0502753	0.0839173	0.0513128	0.0275	0.030586	0.0285426	0.0327531	0.0174863	0.0520476	0.0458587	0.0648291	0	0.0404386	0.0347108	0.0225465	0.0107469	0.0630355	0.0292723	0.0351766	0.0336394	0.0756942	0	0.0559523	0.0944831	0.119644	0.142347	0.0593114	0.0512433	0.0325185	0.0994492	0.0308202	0.106271	0.0997418	0	0.0768269	0.0146909	0.17067	0.0725572	0.0734421	0.0255056	0.00839863	0.0311573	0.338964
SP140	0.205758	0.0231963	0.0705607	0.0491934	0.0532513	0.052914	0.0211174	0.0628612	0.0357769	0.0555349	0.0381368	0.0690031	0.0451477	0.0606744	0.0942819	0.0408809	0	0.0906779	0.0391385	0.0839029	0.0558413	0.0690681	0.0329875	0.0839594	0.067274	0.0993586	0	0.0491208	0.0707866	0.0827889	0.0552001	0.107555	0.038903	0.066703	0.0657459	0.0640424	0.0323431	0.0430996	0	0.0551187	0.0527438	0.0626963	0.100307	0.0727502	0.0260931	0.00573583	0.0906117	0.108567
SP140L	0.02656	0.00971258	0.0155449	0.0276101	0.0393954	0.0179736	0.0104317	0.0122183	0.0137351	0.0362505	0.0100955	0.00966732	0.0268113	0.0351434	0.0299235	0.00739911	0	0.0137216	0.025168	0.0258162	0.0304978	0.0384456	0.00401163	0.017241	0.0116288	0.0272802	0.415969	0.0165958	0.0135277	0.0350284	0.00661868	0.0390513	0.0206269	0.00254694	0.00526872	0.0229422	0.00711298	0.00738358	0	0.0737237	0.0227532	0.0599327	0.030171	0.00949705	0.0101567	0	0.0237032	0.0217611
SP100	0.0152736	0.0156728	0.00416813	0.0210365	0.0163032	0.00193264	0.00679112	0.0110441	0.00270927	0.00163526	0.00316584	0.00421006	0.00454197	0.0103128	0.00332902	0.0044159	0	0.00306103	0.000747878	0	0.000568547	0.00278764	0	0.00436401	0.00291001	0	0.437905	0.0112579	0.0170013	0.0221482	0.0583694	0.00568071	0.00963	0.00505003	0	0.00319198	0.0038735	0.0234631	0	0.0119241	0.00663407	0.00827566	0.00446989	0.00893821	0.00198043	0	0.00337223	0.0134902
CAB39	0.314836	0.301493	0.212531	0.268837	0.289212	0.259367	0.302727	0.226151	0.182237	0.231238	0.226799	0.317202	0.266863	0.215517	0.247659	0.272284	0.815296	0.269943	0.229255	0.234101	0.249167	0.121872	0.276671	0.130503	0.212742	0.245218	0.40469	0.33455	0.264911	0.333366	0.416122	0.250007	0.230453	0.193774	0.272856	0.217143	0.300515	0.305426	0	0.323888	0.237157	0.380476	0.341856	0.431384	0.238017	0.203542	0.167105	0.237377
ITM2C	0.305197	0.255146	0.389043	0.545898	0.388896	0.430149	0.492658	0.407856	0.358524	0.259252	0.273975	0.205746	0.339266	0.453631	0.238327	0.454003	0.636298	0.388898	0.40199	0.276698	0.36077	0.323021	0.215124	0.286909	0.361242	0.279151	0.415969	0.38023	0.580278	0.522201	0.365893	0.488991	0.334002	0.27792	0.150208	0.221893	0.392623	0.455746	0	0.357004	0.301193	0.302528	0.583692	0.399199	0.450276	0.261431	0.20586	0.22845
GPR55	0	0.000915869	0.00671883	0.00375297	0.0026464	0	0.000365328	0	0.00118017	0.000999312	0.00251905	0	0	0.00348052	0.00365714	0	0	0	0	0.000886331	0.0017399	0.000626621	0.000817525	0	0.00118743	0	0	0	0.00256968	0.00936895	0	0	0.00257912	0	0	0.00195146	0	0	0	0	0.00126646	0	0	0	0	0	0	0.00507112
SPATA3	0	0	0.00338871	0.00694624	0.00592123	0	0.00295191	0.00110356	0.000904302	0	0.00160347	0	0	0.00382099	0.00115565	0.0196936	0	0.0125539	0.00399484	0.00948436	0.00118663	0.00534955	0.00730103	0	0	0	0	0.00318139	0.0102435	0	0.00247533	0.0034517	0.00394126	0	0.0200102	0.000680819	0.00437132	0.00335199	0	0.00313372	0.00442094	0.00830861	0.0188685	0	0.00197812	0	0.0010477	0.00936555
C2orf72	0.133978	0.10238	0.0939704	0.14651	0.172206	0.0898807	0.0854432	0.118307	0.102881	0.0695521	0.0618074	0.0663215	0.0763488	0.0953381	0.0796904	0.165065	0	0.127034	0.0582216	0.127541	0.0736853	0.0740057	0.101985	0.0594685	0.0689089	0.0456878	0	0.101602	0.0601958	0.102433	0.111718	0.154734	0.0940291	0.0289095	0.0517154	0.0889262	0.0586357	0.0897063	0	0.067404	0.143564	0.0611538	0.117639	0.0317796	0.0498316	0.0065804	0.111851	0.0440377
PSMD1	0.473503	0.402962	0.268164	0.401838	0.370841	0.379831	0.343153	0.317994	0.220775	0.259869	0.283835	0.297803	0.318776	0.253575	0.364466	0.324474	0.444103	0.30711	0.254115	0.313211	0.266644	0.176587	0.377481	0.175739	0.299767	0.388831	0.422129	0.428249	0.428226	0.459256	0.506124	0.269581	0.295251	0.284448	0.462648	0.241332	0.336336	0.346743	0	0.338975	0.270551	0.526961	0.43446	0.441119	0.326076	0.186465	0.208101	0.228522
HTR2B	0	0.00110451	0.00308869	0.00798931	0.0134591	0	0.00167218	0.00157098	0.00543224	0	0.0002948	0	0	0.0123904	0	0.00805965	0	0.0030314	0.00571177	0	0.00107529	0.00495856	0	0.00409694	0.00583398	0	0	0.00484799	0.0342583	0.0210393	0.0111881	0.00332174	0.00257067	0.00480362	0	0.00273043	0.00640416	0	0	0.00465119	0.00432567	0	0.0105638	0	0.00217369	0.00264949	0.00141753	0.0028666
ARMC9	0.40346	0.346946	0.24415	0.429334	0.361144	0.348993	0.275515	0.303335	0.237711	0.229407	0.292842	0.246109	0.300043	0.315721	0.388959	0.335068	0.816792	0.35027	0.247455	0.37442	0.259972	0.192982	0.399029	0.228619	0.244214	0.349373	0.0577415	0.431039	0.453907	0.367261	0.52222	0.286835	0.322331	0.233003	0.319967	0.290352	0.332362	0.377164	0	0.361486	0.312888	0.47124	0.479211	0.386652	0.284488	0.19676	0.286731	0.215979
B3GNT7	0	0	0.00346468	0.00726995	0.00492163	0.00864073	0	0.00194071	0.00476	0	0.000818719	0.000384625	0.000356269	0	0.000752634	0	0	0.00070891	0.000421263	0.00183857	0	0.00390498	0	0	0	0.000215354	0	0	0.00964897	0	0	0.00779092	0.00263988	0	0.0092057	0.000725091	0.00188364	0.00110399	0	0.00880087	0	0.00838511	0.0136316	0	0.000627588	0.00183528	0	0.00110991
NCL	0.143959	0.105104	0.0695255	0.136268	0.0751427	0.0700154	0.134983	0.124128	0.0970962	0.067674	0.140711	0.10867	0.174495	0.0646887	0.166069	0.078136	0.438452	0.0602909	0.16319	0.0899339	0.0967274	0.107905	0.143224	0.091331	0.142435	0.13695	0	0.170848	0.156738	0.118014	0.292944	0.0937848	0.126808	0.0580599	0.0805716	0.0657864	0.125902	0.160689	0	0.12883	0.0683366	0.117825	0.13956	0.141451	0.138414	0.10248	0.124505	0.169687
NMUR1	0.0192659	0.0174297	0.00589375	0.0319563	0.0279087	0.0184355	0.00456511	0.0114243	0.02623	0.0086011	0.0140499	0.0154398	0.0120386	0.0209139	0.0125474	0.00992488	0	0.0346096	0.0107105	0.0118081	0.0219122	0.0153428	0	0.0403192	0.00812491	0.0137809	0	0.0091062	0.0166827	0.0190722	0	0.0209419	0.0165275	0.00154408	0.0279605	0.0236518	0.00382913	0	0	0.011417	0.0186414	0.00931439	0.00639939	0	0.00536722	0.00675625	0.00797215	0.0155871
PTMA	0.251896	0.274207	0.160677	0.338324	0.28295	0.335463	0.356249	0.285133	0.206517	0.215995	0.301056	0.231947	0.30563	0.261005	0.285303	0.204624	0.167929	0.185415	0.277921	0.192133	0.200279	0.16566	0.263744	0.144181	0.265215	0.234391	0.0577415	0.249312	0.399587	0.192015	0.402556	0.185534	0.21303	0.198218	0.21033	0.137657	0.252539	0.223011	0	0.284802	0.178887	0.271859	0.33478	0.378475	0.28376	0.206267	0.156294	0.222756
PDE6D	0.121913	0.117947	0.120029	0.147685	0.11112	0.0947951	0.183723	0.114758	0.0956189	0.0854099	0.103601	0.092335	0.116104	0.136271	0.176074	0.153171	0.428511	0.103395	0.111281	0.106948	0.123063	0.110712	0.14655	0.0911826	0.0816986	0.136724	0	0.0726486	0.0880431	0.114281	0.180261	0.104848	0.10811	0.080455	0.127137	0.113309	0.147001	0.161658	0	0.0936372	0.157261	0.129744	0.158562	0.134682	0.116035	0.0898808	0.0959977	0.156547
COPS7B	0.0882676	0.10474	0.0523677	0.110182	0.134901	0.0506942	0.0725963	0.129137	0.0681471	0.0462303	0.0480437	0.0899632	0.0849947	0.100249	0.118546	0.089708	0.0799554	0.0824371	0.0605655	0.0791791	0.0846695	0.0643137	0.0396206	0.0454768	0.0715444	0.102276	0.0577415	0.134137	0.130643	0.118297	0.140219	0.133719	0.094762	0.067183	0.0901003	0.0575751	0.0780423	0.138631	0	0.0793291	0.0692382	0.149331	0.124845	0.0560771	0.0866406	0.0554528	0.0804966	0.0793592
NPPC	0.115164	0.134774	0.15761	0.0744394	0.0504148	0.0546555	0.160504	0.248258	0.112664	0.0767228	0.0358102	0.0228692	0.119613	0.219627	0.0243757	0.207765	0.0799554	0.141912	0.11185	0.0326001	0.0785463	0.0693533	0.0182894	0.0478968	0.248325	0.0540434	0	0.0658015	0.12153	0.101104	0.0715301	0.181561	0.0888554	0.0587359	0.0663694	0.0272017	0.0909376	0.1761	0	0.0539395	0.06197	0.0967537	0.233683	0.051127	0.142794	0.00233874	0.0229504	0.0424651
DIS3L2	0.46774	0.447748	0.25634	0.388143	0.361063	0.351158	0.3074	0.292736	0.234153	0.201564	0.301833	0.327133	0.338074	0.279057	0.430717	0.347192	0.909918	0.323104	0.257512	0.357922	0.267752	0.187582	0.390615	0.165699	0.262922	0.390279	0.389638	0.481248	0.450352	0.514855	0.532141	0.271594	0.323552	0.212814	0.515056	0.252762	0.364598	0.463853	0	0.303143	0.307089	0.53165	0.462993	0.391681	0.326221	0.213716	0.310582	0.255248
ECEL1	0.0135053	0.00203643	0.00356644	0	0	0.00512867	0.0173816	0.00316656	0.00457584	0.00310883	0	0	0.000915404	0.00753456	0.00574192	0.00921809	0	0	0.00396256	0.000763448	0.00618993	0.00402132	0	0	0.00334657	0.00434804	0	0.0145847	0.00336195	0	0.00474066	0.0195358	0.00239375	0.00822518	0	0.00164053	0	0.00280338	0	0	0.00164726	0.0147713	0.0041522	0	0.00140398	0	0.00251815	0
PRSS56	0	0.00412633	0.0027562	0.00136459	0	0	0.00113301	0.000694574	0.00495643	0.00160987	0	0	0.00808423	0.00573634	0.00197845	0.00589017	0	0.00272963	0.00189824	0.000596601	0.000903934	0.00592945	0	0	0.003619	0	0	0.00198791	0.0156811	0	0	0.00254492	0.000658858	0.00453588	0	0.000398097	0	0.00269751	0	0	0.00305884	0.00329071	0.00502521	0	0	0	0	0
CHRND	0	0	0.000561478	0.00378536	0.00674541	0	0	0.00301067	0.000745276	0	0	0	0	0.00489956	0	0.00280172	0	0	0	0	0	0.000629764	0	0	0.000976793	0	0	0	0.00500037	0	0	0	0	0	0	0.00060359	0	0	0	0	0	0	0.00220901	0	0	0	0	0
CHRNG	0	0	0.00121348	0.00316722	0.000751968	0	0	0	0.00240855	0	0	0	0	0	0.000791272	0	0	0	0.0011467	0	0	0.00193383	0	0	0	0	0	0	0.00350968	0.00474537	0	0.00324001	0.000585824	0	0	0	0	0	0	0	0.00155163	0	0.0127337	0	0.0129437	0	0	0
TIGD1	0.057053	0.036945	0.0103786	0.0441946	0.0158438	0.0363634	0.0278276	0.0250711	0.0259583	0.00332198	0.0289733	0.0343689	0.0423359	0.0517662	0.030134	0.0453087	0	0.036548	0.0318053	0.0286016	0.0387942	0.0163844	0.0199934	0.0228839	0.00914957	0.0188851	0.0577415	0.0395201	0.0535891	0.0589152	0.0470664	0.0454562	0.0396468	0.0242268	0.00175626	0.0228235	0.0215869	0.0274202	0	0.0294167	0.023341	0.0333625	0.0327407	0.0168813	0.0303945	0.00952749	0.0129823	0.0112333
EIF4E2	0.133031	0.0606955	0.0971211	0.150455	0.138293	0.109005	0.125435	0.105772	0.112925	0.0614624	0.111254	0.0684742	0.0662444	0.116918	0.092936	0.0971957	0	0.120511	0.136465	0.123437	0.117166	0.0911242	0.0608867	0.0555736	0.0881428	0.105472	0.274418	0.135655	0.132482	0.129007	0.0932021	0.0918185	0.118772	0.0758759	0.0701793	0.0992336	0.0990959	0.0895388	0	0.078531	0.10631	0.139269	0.139418	0.0782094	0.0903893	0.0466696	0.056628	0.108008
EFHD1	0.0806931	0.0913203	0.0753711	0.102219	0.0456109	0.10571	0.0474454	0.0990595	0.0503099	0.0365768	0.0992188	0.0808026	0.0800092	0.0959374	0.119365	0.0992142	0.406399	0.108281	0.0442933	0.0868931	0.0675652	0.0561546	0.088651	0.0559879	0.0494014	0.0646353	0	0.0336025	0.0577774	0.102353	0.128939	0.0821106	0.0625422	0.054559	0.105736	0.0599996	0.0710529	0.116041	0	0.0583392	0.0607657	0.0991071	0.0772557	0.0616392	0.0826818	0.0642692	0.0894601	0.0587274
GIGYF2	0.464267	0.479989	0.231693	0.47309	0.380582	0.430245	0.30312	0.306709	0.220301	0.233805	0.372453	0.304148	0.329131	0.303619	0.377318	0.368711	0.814202	0.330043	0.254278	0.383051	0.298195	0.159551	0.422811	0.156746	0.267203	0.483526	0.0577415	0.435648	0.505274	0.507044	0.586865	0.347338	0.31934	0.201994	0.478781	0.293079	0.355304	0.41659	0	0.38732	0.317777	0.557993	0.499376	0.500191	0.37865	0.170173	0.238945	0.206329
KCNJ13	0.00184018	0	0.00331446	0.0241911	0.0162523	0.0145748	0.00775234	0.0013853	0.00965732	0.00645072	0	0.0020064	0.00401807	0.0208284	0.00454131	0.0156625	0	0.00371844	0.000903953	0.00270597	0.00461592	0.00708116	0	0.0242072	0	0.0048282	0	0	0.0680623	0.000988238	0	0.013833	0.00110173	0.0167764	0	0.00468978	0.00255744	0	0	0.00528075	0	0	0.0228284	0	0.00960658	0.00803371	0.00129394	0.00121175
SNORC	0.0908465	0.100789	0.0634485	0.110432	0.0973622	0.0971968	0.109019	0.0860651	0.0563443	0.0474428	0.0548945	0.0739153	0.0614803	0.0728984	0.083199	0.0713102	0	0.10022	0.0794352	0.0763961	0.0664699	0.0514707	0.0600014	0.0527836	0.0760478	0.0529903	0	0.121847	0.0870497	0.0889773	0.0972025	0.0858669	0.0759686	0.0656145	0.0515678	0.0651097	0.0734682	0.111273	0	0.0755288	0.107753	0.0728387	0.0974975	0.0859449	0.0633775	0.0522421	0.0970581	0.0647366
NGEF	0.214275	0.204811	0.142876	0.243428	0.246533	0.181781	0.243722	0.224007	0.178495	0.141972	0.151778	0.169748	0.207698	0.16761	0.198826	0.187835	0.0799554	0.211554	0.174586	0.182776	0.192398	0.123364	0.186545	0.132038	0.147267	0.162616	0.500743	0.257392	0.247778	0.214672	0.357412	0.213501	0.203006	0.140312	0.171136	0.19464	0.204471	0.202974	0	0.232781	0.196038	0.162851	0.238075	0.257705	0.221544	0.216011	0.191169	0.164816
INPP5D	0.0135596	0.0125792	0.00521617	0.0281159	0.00898359	0.0209587	0.00529229	0.00637057	0.00561017	0.00126857	0.0027193	0.0201051	0.000817632	0	0.0184968	0.020608	0	0.0086883	0.00335066	0.00680456	0.00471417	0.0030485	0.000877885	0.00274375	0.00117947	0	0	0.00555616	0.0261848	0.0191755	0.0083224	0.0136079	0.0116566	0.00256279	0.0102048	0.00744166	0.00433422	0.00480547	0	0.0184812	0.00792278	0.0112064	0.00849711	0.0190326	0.0072682	0	0.00365288	0.00643251
ATG16L1	0.142117	0.15041	0.115248	0.183057	0.192381	0.148561	0.181016	0.152825	0.129985	0.0835071	0.0970159	0.12429	0.139596	0.15714	0.147756	0.170624	0	0.166479	0.141272	0.115563	0.153222	0.0923	0.0985157	0.0784216	0.100071	0.17127	0	0.14599	0.180952	0.146849	0.170802	0.132655	0.132075	0.117457	0.169471	0.119989	0.15319	0.183318	0	0.169413	0.137319	0.185937	0.205913	0.0911627	0.117372	0.127171	0.0882278	0.124123
SAG	0	0.0101579	0.00246729	0.00956574	0	0	0.00273814	0.00797069	0.00205968	0.00188833	0.00230797	0.00102401	0.00283683	0	0.000914755	0	0	0.00376861	0.00133932	0	0	0.00404008	0	0.000919601	0.000830669	0	0	0	0.0139808	0.00341484	0.0294236	0.0247189	0.00118424	0	0.00217528	0.00698819	0.00154563	0	0	0	0	0	0.0100114	0	0	0.00778776	0	0.00886137
DGKD	0.571352	0.527443	0.26509	0.515224	0.606028	0.476958	0.319112	0.369544	0.299065	0.289233	0.418287	0.420256	0.492617	0.392847	0.453364	0.449948	0.834931	0.399709	0.315445	0.428742	0.343497	0.198059	0.555238	0.353126	0.320558	0.49755	0.123763	0.578167	0.587775	0.601951	0.680905	0.338549	0.406674	0.238682	0.725933	0.382747	0.34594	0.503845	0	0.516019	0.30906	0.737491	0.550391	0.568111	0.371473	0.272927	0.451008	0.271091
USP40	0.146688	0.156678	0.12156	0.205466	0.185052	0.114253	0.0993458	0.0961417	0.132894	0.115354	0.0664509	0.125102	0.0906465	0.150043	0.191816	0.226383	0	0.134055	0.114994	0.171049	0.123743	0.121082	0.106587	0.129322	0.120354	0.172893	0.389638	0.270058	0.20057	0.121046	0.159887	0.190618	0.138916	0.112125	0.0845586	0.136301	0.136099	0.112436	0	0.117163	0.128798	0.0510848	0.168418	0.143663	0.138814	0.0910503	0.106537	0.146638
MROH2A	0	0.000735774	0.00145484	0.00905825	0.00634133	0	0	0.00376585	0.00114395	0	0.00137762	0	0	0	0.0125182	0	0	0.0077682	0	0	0	0.00034576	0	0	0	0	0	0	0.001752	0.00272333	0	0.00638686	0	0.0051031	0	0	0	0	0	0	0	0	0.00473514	0.00366738	0.000627588	0	0.00337223	0
HJURP	0	0.00105396	0	0.000894695	0.00195501	0	0	0	0.000708668	0	0	0	0	0.00487723	0	0	0	0	0	0	0	0.00178816	0	0	0	0.000933982	0	0	0	0	0	0	0.000926157	0	0	0.000401796	0.00168643	0.00159416	0	0	0	0	0.00378637	0	0	0	0	0
TRPM8	0.00582139	0.00128383	0.000688955	0.0156291	0.00456569	0.0099581	0.00069933	0.000954209	0.00421265	0.000450162	0.0031625	0.00823811	0.00106431	0	0.00329607	0.00538954	0	0.00475512	0.00366889	0.000681976	0.0100591	0.00474141	0	0	0.000664164	0	0	0.0069951	0.0095744	0.0147842	0.0126068	0	0.00546891	0.00354802	0	0.00699963	0.00802864	0.000579773	0	0	0.00488507	0	0	0	0	0.00625772	0.00826599	0.00159689
SPP2	0	0	0	0	0	0	0	0	0	0	0	0	0	0	0	0	0	0	0	0	0	0	0	0	0	0	0	0	0	0	0	0	0	0	0	0	0	0	0	0	0.0039625	0	0	0	0	0	0	0.00149921
ARL4C	0.506964	0.473588	0.28556	0.546049	0.44524	0.393292	0.412237	0.327642	0.231504	0.367863	0.469198	0.39193	0.464504	0.351719	0.419746	0.444447	0.617844	0.376502	0.253052	0.375448	0.34897	0.258737	0.408749	0.22401	0.324138	0.482773	0.754987	0.524308	0.545184	0.462407	0.495938	0.39358	0.368244	0.269453	0.369975	0.332462	0.427988	0.478093	0	0.383133	0.348192	0.462319	0.454756	0.523756	0.497152	0.245168	0.269604	0.301181
SH3BP4	0.00149369	0	0.00520611	0.0129274	0.00298448	0	0.00311138	0.00697704	0.00554417	0.000506218	0.00194473	0	0	0.00573634	0.000795034	0	0	0.00715836	0	0.00312129	0.00165057	0.00210204	0	0	0.00227539	0.00118788	0	0	0.00568343	0.00233704	0.0392754	0.00153965	0.00243631	0.00330291	0	0.00421684	0.00813195	0	0	0.0107691	0.00565532	0.00149039	0.00671538	0	0	0.00467582	0.00402275	0.00420648
AGAP1	0.522405	0.424997	0.272523	0.420503	0.427123	0.382503	0.330529	0.362667	0.284635	0.26521	0.365258	0.342998	0.403358	0.400734	0.467475	0.404916	0.609237	0.395791	0.307762	0.367217	0.3851	0.221073	0.46096	0.243126	0.351634	0.389571	0.495162	0.480771	0.457731	0.48896	0.621756	0.344915	0.380444	0.241281	0.523847	0.34508	0.430776	0.401622	0	0.452683	0.358885	0.598185	0.4739	0.475439	0.392235	0.192946	0.366301	0.258117
GBX2	0	0	0.00524157	0	0	0	0	0	0	0	0	0	0	0	0	0	0	0	0	0	0	0	0	0	0	0	0	0	0	0	0	0	0	0	0	0	0	0	0	0	0	0	0	0	0	0	0	0
ASB18	0	0.00603668	0.00334708	0.00737668	0.0105341	0.00372097	0.00190736	0.00220779	0.00560135	0	0.000718713	0	0.000765771	0	0.00706011	0.00451699	0	0.023297	0.000432466	0.00413905	0.00213831	0.00314573	0.0120578	0.00186659	0.00454915	0.000635771	0	0	0.00675382	0.0143646	0.0326905	0.00628737	0.00142352	0	0	0.0115317	0	0.0105563	0	0.00987948	0.00483062	0.00664199	0.00416987	0	0.00203091	0.00276159	0.00332707	0
IQCA1	0.127941	0.121571	0.0880829	0.112333	0.105097	0.0644819	0.159032	0.104774	0.0735869	0.0707369	0.0947541	0.0820456	0.107973	0.100794	0.148334	0.0901018	0.346965	0.0771811	0.0530595	0.0747551	0.0577224	0.0647103	0.0877915	0.073498	0.0657481	0.148104	0.0577415	0.171637	0.105813	0.127266	0.140015	0.0707352	0.15329	0.11547	0.165753	0.0917646	0.135889	0.178151	0	0.115035	0.0995789	0.136615	0.060158	0.183178	0.0800724	0.0316734	0.0751927	0.199172
ACKR3	0.00319107	0.00297479	0.00586343	0.00697493	0.0116015	0.0106026	0.00714384	0.00859881	0.0128806	0.00251247	0.00514209	0.00368634	0.00941234	0.0192255	0.0315566	0.0367755	0	0.00585148	0.00950895	0.00467328	0.0112371	0.0056032	0.0265547	0.00574891	0.00397825	0.00547707	0	0.00717164	0.00149987	0.00719105	0.00645449	0.00386481	0.00599829	0.00219145	0	0.00704006	0.00781081	0.0229285	0	0.00952817	0.0188981	0.00293626	0.00438417	0.00475536	0.00511328	0	0.00351308	0.00741299
COPS8	0.102465	0.119427	0.0780899	0.112334	0.119401	0.119991	0.167558	0.120239	0.131454	0.064101	0.0952238	0.0860043	0.118324	0.155412	0.0496228	0.174807	0.0799554	0.106677	0.170226	0.0381534	0.0930556	0.0701791	0.113489	0.0714	0.111819	0.0891281	0	0.0945655	0.147076	0.098426	0.155372	0.139208	0.0912167	0.111331	0.0706145	0.0562523	0.0748462	0.0698028	0	0.0922286	0.0691177	0.0972551	0.154091	0.106829	0.104275	0.0524684	0.0290741	0.0732723
COL6A3	0	0	0.000704042	0.00276198	0.00364825	0	0.00597227	0	0.00145377	0.00209854	0.000399866	0.0048427	0.000666214	0.00778933	0	0.00921222	0	0	0.00271779	0	0	0.000555987	0	0.000919601	0.00290086	0	0	0.00460244	0	0	0.0433381	0.00325513	0.00575282	0	0	0.00040378	0.000869382	0	0	0	0	0	0	0	0	0	0	0.00148187
MLPH	0	0	0.00115963	0	0	0	0	0	0.00139332	0	0	0	0	0	0.0022123	0	0	0.00113884	0.000698117	0	0	0	0	0	0.00310859	0.0028682	0	0	0	0	0	0	0	0	0	0	0	0	0	0	0	0	0	0	0	0	0.00235177	0
RAB17	0.0150005	0.0170817	0.00845014	0.0121028	0.0201942	0.0118532	0	0.0138409	0.0124018	0.00414627	0.00975275	0.00208121	0.00851418	0.0100872	0.00976223	0.0236102	0	0.00960102	0.0080299	0.0196352	0.00627299	0.00747796	0.0384521	0.0233685	0.0108213	0.0312121	0	0.00904661	0.0110653	0.0113816	0	0.0126157	0.00232734	0	0.0133384	0.000821915	0.0243412	0.00335199	0	0.0503523	0.0150191	0	0.0194097	0	0.00140398	0.0111858	0.0384619	0.0106165
LRRFIP1	0.633362	0.484223	0.252416	0.475652	0.452951	0.421032	0.349155	0.355412	0.236648	0.303594	0.37646	0.388706	0.393178	0.191966	0.421038	0.416674	0.797369	0.252924	0.279825	0.315806	0.319331	0.167508	0.53493	0.14165	0.304124	0.501952	0.826118	0.514322	0.468342	0.578971	0.70958	0.27898	0.335712	0.199777	0.666312	0.28657	0.357146	0.468791	0	0.440684	0.277862	0.53597	0.547755	0.551758	0.379949	0.199958	0.322104	0.23405
RBM44	0.00280671	0.0251345	0.00464348	0.00197008	0.0133691	0.00653979	0.0137344	0.00653422	0.00292932	0.00729075	0.0115458	0.0056374	0.00404952	0	0.0181139	0.029206	0	0.0167806	0.0108087	0.00569695	0.004453	0.00654049	0.00502332	0	0.0108232	0.0261333	0	0.00930249	0.00361867	0.00965327	0.00588846	0.00969851	0.00614365	0.00935146	0	0.00302776	0.00855113	0.00147024	0	0.0221912	0.0169379	0	0.0245483	0.00965378	0.00284721	0.00336943	0.00134954	0.0290542
RAMP1	0.137781	0.103538	0.103697	0.146843	0.072413	0.0845656	0.19797	0.168458	0.0993264	0.0665513	0.0863397	0.0847052	0.0900378	0.184371	0.177334	0.136905	0.459828	0.170112	0.115081	0.0979658	0.116416	0.114143	0.153011	0.0944347	0.101678	0.0816772	0	0.139091	0.169659	0.154735	0.337387	0.164006	0.136712	0.113019	0.183433	0.0845649	0.164446	0.230288	0	0.0945821	0.0970045	0.173735	0.264374	0.149978	0.157064	0.137784	0.0733778	0.113208
UBE2F-SCLY	0.0929757	0.050739	0.0406767	0.0283678	0.0400503	0.0163823	0.0450915	0.0310848	0.0355386	0.0301368	0.0614214	0.0205231	0.0436152	0.0525104	0.0587089	0.0488324	0	0.0677196	0.0386151	0.0546954	0.0229981	0.041393	0.0443632	0.0198196	0.0272794	0.0545607	0	0.0353287	0.0467734	0.0617582	0.11266	0.0648932	0.0676409	0.0236984	0.0555976	0.0399719	0.0540489	0.0683897	0	0.0702129	0.0489653	0.113973	0.0850058	0.0176651	0.0279057	0.029849	0.0479456	0.124258
SCLY	0	0.00105396	0	0.00164455	0.00141876	0	0	0	0.00222865	0.00115406	0	0	0.00232053	0	0	0	0	0	0	0	0	0	0	0	0	0	0	0	0	0	0	0	0.000247514	0	0.0183578	0	0	0	0	0	0	0	0	0	0.000348582	0	0	0
ESPNL	0	0.00461632	0.000806616	0.00103331	0.00108124	0	0.00480192	0	0	0	0	0.0011074	0	0	0	0	0	0	0.000867653	0.00174516	0.0027168	0	0	0	0	0	0	0	0.0037491	0.00547388	0	0	0.000659937	0.00256279	0	0	0.00530555	0	0	0	0	0	0	0	0	0.00243899	0	0.0393556
KLHL30	0.00046488	0	0.00162478	0.00334985	0	0	0	0	0	0	0	0	0	0.00241227	0	0	0	0	0.00134802	0	0.00261798	0	0	0	0	0	0	0	0.0020779	0.005736	0	0.00228301	0	0	0	0	0.00425802	0	0	0	0	0	0.00486403	0	0	0	0	0.0110581
ERFE	0.00606143	0	0.000240219	0	0	0	0	0	0	0	0	0	0	0	0.00159171	0.0033047	0	0	0	0	0	0.000436748	0	0	0	0	0	0	0	0	0	0.00595696	0.00183141	0	0	0	0	0	0	0	0.00157427	0	0	0	0	0	0	0.00121175
ILKAP	0.29005	0.175171	0.168312	0.24506	0.215726	0.175823	0.213629	0.21132	0.171619	0.171338	0.163657	0.190562	0.15483	0.240863	0.212033	0.256289	0.6855	0.207303	0.149775	0.218791	0.204914	0.139419	0.194501	0.136571	0.122613	0.205284	0.57969	0.222261	0.251182	0.283381	0.309773	0.254735	0.195145	0.127445	0.238309	0.185871	0.25319	0.161534	0	0.206305	0.197331	0.394611	0.270054	0.209196	0.187379	0.13751	0.149082	0.20927
HES6	0.0532988	0.0517653	0.051523	0.108617	0.101097	0.0717155	0.104731	0.0864693	0.126802	0.0235044	0.0796926	0.0272205	0.0587463	0.135309	0.0384309	0.140722	0.171672	0.111431	0.08766	0.0261015	0.0881278	0.0413709	0.0254151	0.088861	0.0365149	0.078098	0.57969	0.0524544	0.1106	0.0730764	0.11098	0.123944	0.0470043	0.0559141	0.0247315	0.0229869	0.0536207	0.0753991	0	0.0484692	0.0746571	0.0519947	0.117536	0.0687086	0.0407175	0.0288825	0.0153001	0.084812
PER2	0.0687928	0.159546	0.101697	0.117056	0.162356	0.153997	0.137757	0.121774	0.124018	0.0827597	0.094525	0.113291	0.0930498	0.0789637	0.117691	0.171759	0	0.0982999	0.0466847	0.0487075	0.191286	0.060243	0.110169	0.101337	0.0782591	0.0451735	0	0.0896707	0.0717968	0.0749172	0.147053	0.0917695	0.123564	0.0640142	0.0669523	0.117661	0.0703718	0.0415663	0	0.128157	0.114947	0.0599623	0.105003	0.16774	0.0749247	0.0241031	0.0921098	0.116721
TRAF3IP1	0.231624	0.271036	0.177013	0.256953	0.235788	0.234253	0.156816	0.238904	0.154616	0.158684	0.204362	0.150034	0.165304	0.156352	0.30852	0.258695	0	0.237219	0.151821	0.199673	0.198095	0.130478	0.241764	0.132265	0.128633	0.228022	0	0.219409	0.214968	0.296443	0.284917	0.173262	0.199642	0.190451	0.125393	0.209775	0.147331	0.282234	0	0.223554	0.217045	0.253554	0.246161	0.207631	0.171436	0.153425	0.243126	0.160543
ASB1	0.0303996	0.0205334	0.0294383	0.0464575	0.0713431	0.0412498	0.0524497	0.0591164	0.0452322	0.030565	0.0333168	0.0268249	0.0258355	0.0352966	0.0430716	0.0450573	0	0.0576986	0.0522927	0.0418914	0.0235649	0.0288316	0.0110379	0.0540897	0.0392683	0.036663	0	0.0679051	0.0915859	0.0454187	0.0916301	0.0617607	0.0445456	0.0330277	0.0296585	0.0386922	0.0373056	0.0328209	0	0.0507282	0.0417829	0.0347714	0.0771848	0.0978226	0.0605467	0.0404422	0.0260349	0.0446855
TWIST2	0.00137311	0	0.000585846	0.00516177	0.00343516	0.00151405	0.00288093	0.00696748	0.00158501	0.000450162	0	0.00671408	0.00179252	0.00289286	0.0084643	0.00371478	0	0.00133304	0.0025291	0	0.00141702	0.00154212	0.00702025	0	0.000178202	0.00155994	0	0.00183442	0.0120713	0	0.0462608	0.00342499	0.00130691	0.00435588	0	0.0018738	0.00197183	0.00427592	0	0.00174482	0.00526826	0.00638379	0.00332384	0	0.0032895	0.00104901	0.00332054	0.00536505
HDAC4	0.21216	0.287043	0.196419	0.347134	0.328653	0.241503	0.327392	0.250171	0.205498	0.212242	0.196596	0.265654	0.301525	0.193916	0.292957	0.335116	0.619577	0.194648	0.191783	0.258492	0.222655	0.1381	0.378671	0.194881	0.197239	0.334116	0	0.313987	0.253577	0.276631	0.474332	0.232077	0.249949	0.178629	0.280971	0.260423	0.267503	0.429843	0	0.381538	0.290265	0.272447	0.299444	0.425701	0.216195	0.171891	0.244427	0.215747
NDUFA10	0.326009	0.369214	0.203252	0.351888	0.347104	0.297499	0.263283	0.237127	0.197845	0.191747	0.22899	0.248455	0.262031	0.278219	0.33335	0.251334	0.783507	0.277215	0.229779	0.26554	0.270452	0.15118	0.373092	0.146132	0.221182	0.332299	0.955769	0.424568	0.393277	0.350992	0.550614	0.291681	0.2725	0.152	0.333186	0.227463	0.27069	0.387234	0	0.299788	0.265173	0.405924	0.415846	0.331505	0.260127	0.152998	0.201654	0.245729
COPS9	0.0655887	0.0637354	0.0601333	0.208097	0.146777	0.140912	0.137311	0.0720369	0.078022	0.026386	0.068181	0.0166978	0.0612085	0.0662461	0.103696	0.0552251	0.249469	0.0643964	0.166594	0.0636243	0.104613	0.0338082	0.0576069	0.0297039	0.0477996	0.0643721	0	0.209786	0.19329	0.197378	0.101938	0.0842669	0.0813127	0.0670201	0.112056	0.0345444	0.109015	0.0720418	0	0.0674888	0.0839143	0.0487309	0.159865	0.0465683	0.0753737	0.0435827	0.00383246	0.066678
OTOS	0	0	0	0	0	0	0	0	0.000412829	0	0	0	0	0	0	0	0	0	0.00205251	0	0	0	0	0	0	0.0338815	0	0	0	0	0	0	0	0	0	0	0	0	0	0	0	0	0	0	0	0	0	0
GPC1	0.334069	0.319235	0.178305	0.358929	0.343633	0.29624	0.187094	0.256091	0.200349	0.151017	0.199805	0.167945	0.298094	0.275121	0.365659	0.275777	0	0.286683	0.232363	0.295713	0.249834	0.114055	0.20264	0.136976	0.196687	0.264677	0.37039	0.32113	0.302673	0.399821	0.341325	0.246605	0.281397	0.143714	0.215769	0.210471	0.242639	0.219599	0	0.188142	0.247758	0.279272	0.417625	0.295288	0.222424	0.115269	0.3082	0.107621
ANKMY1	0.368352	0.28846	0.187848	0.269277	0.253614	0.230432	0.129244	0.239147	0.183768	0.176357	0.288346	0.225097	0.226666	0.257761	0.334551	0.215427	0	0.325564	0.207596	0.247814	0.19868	0.171822	0.223769	0.157453	0.119755	0.242434	0	0.296677	0.21972	0.321001	0.217358	0.211796	0.217523	0.196392	0.326382	0.239373	0.177885	0.323587	0	0.16982	0.234599	0.311186	0.3861	0.1598	0.147085	0.190723	0.257008	0.0640155
DUSP28	0.0106499	0.017885	0.0171309	0.0673993	0.0240905	0.015916	0.0794411	0.0311324	0.039678	0.0111317	0.0284906	0.00873083	0.0129181	0.0344369	0.015217	0.0301988	0	0.0270536	0.0681344	0.0132118	0.0333986	0.0250844	0.00726496	0.0586473	0.03581	0.0166517	0	0.00512407	0.0556905	0.0204381	0.0328655	0.0451257	0.0186756	0.0442943	0.0195393	0.0115168	0.0301034	0.025172	0	0.0196088	0.0199756	0.0105537	0.0453151	0.00857608	0.0642921	0.0181823	0.0064914	0.016739
RNPEPL1	0.108164	0.11692	0.0558354	0.104518	0.0802914	0.0791429	0.0667805	0.0675181	0.0748092	0.0363138	0.0451742	0.0617071	0.0456565	0.120081	0.127553	0.0902106	0	0.11451	0.0776775	0.091859	0.0830556	0.0483503	0.06837	0.0588207	0.0337714	0.058531	0	0.08834	0.10152	0.101643	0.0980337	0.125942	0.0732422	0.0749835	0.0576671	0.0631418	0.0708437	0.042652	0	0.0477716	0.0823476	0.107481	0.089168	0.103749	0.0774523	0.0634799	0.0371457	0.0436854
CAPN10	0.0471843	0.0382943	0.0695681	0.113684	0.0906447	0.0405814	0.04538	0.0913867	0.0787128	0.035837	0.0444496	0.0502528	0.0645653	0.124672	0.0932964	0.0838541	0	0.0863282	0.073195	0.0510901	0.0907855	0.0469379	0.0349612	0.0533758	0.0535786	0.0894582	0	0.111929	0.101296	0.0854546	0.0799206	0.101675	0.0593432	0.067658	0.0271219	0.0369211	0.0833882	0.0701504	0	0.0430174	0.0778364	0.0353926	0.116365	0.0205589	0.0382861	0.0466312	0.0739658	0.022003
GPR35	0.00378968	0.00106368	0.00404235	0.00158878	0.0196501	0.043864	0.0149338	0.0261194	0.0123352	0.00900767	0.0136286	0.000738902	0.0196974	0.00348329	0.00579382	0.00934448	0.178729	0.0114376	0.0154664	0.0101764	0.0129846	0.00511679	0.0107598	0.0104892	0.00203989	0.0207728	0	0.0258577	0.0114038	0.0110935	0.012223	0.0145458	0.0268097	0.00154408	0.00822271	0.0193587	0.0127195	0.00819414	0	0.0320557	0.00961588	0.0882794	0.00128508	0.012811	0.00377244	0.0288229	0.00734872	0.0157423
KIF1A	0.441724	0.378002	0.22904	0.437987	0.418228	0.387005	0.318556	0.279121	0.217574	0.248775	0.310873	0.284902	0.426035	0.27931	0.364687	0.356932	0	0.333451	0.281417	0.347536	0.281839	0.166594	0.331922	0.16103	0.27752	0.373044	0.40469	0.404411	0.473325	0.411212	0.567609	0.327316	0.30826	0.218549	0.297142	0.253698	0.336301	0.40402	0	0.323418	0.292278	0.41011	0.405379	0.452397	0.392692	0.159394	0.349391	0.240895
CROCC2	0	0	0.000912605	0.00126463	0.0032637	0	0	0	0.000537707	0	0.00133769	0.00035596	0.000809958	0	0	0	0	0.00347565	0	0.00179079	0	0.000820548	0	0	0	0.0038008	0	0.00371338	0.00328739	0.00188411	0	0.00667666	0.00211408	0.00266211	0	0.00150305	0.00829772	0	0	0	0	0.00359027	0.00400055	0	0	0	0.00417652	0
SNED1	0.238628	0.178782	0.141375	0.170508	0.193594	0.105363	0.091309	0.205307	0.112161	0.156191	0.101695	0.0819192	0.234122	0.210829	0.143471	0.174455	0.0799554	0.197329	0.123222	0.129766	0.124902	0.163711	0.117901	0.114995	0.087814	0.200931	0	0.260461	0.230381	0.140175	0.147393	0.186407	0.181552	0.137742	0.184454	0.18505	0.161756	0.237026	0	0.0975573	0.139222	0.265087	0.201038	0.163873	0.149262	0.155439	0.235159	0.226196
MTERF4	0.170732	0.206767	0.134877	0.227709	0.233281	0.158603	0.215012	0.157441	0.167065	0.114371	0.111311	0.12166	0.200349	0.168813	0.184058	0.251416	0.236982	0.204093	0.166826	0.155071	0.194093	0.120543	0.122799	0.135431	0.104482	0.127505	0	0.144845	0.220515	0.20872	0.274887	0.182551	0.158205	0.156778	0.112783	0.163295	0.203233	0.13739	0	0.167537	0.194669	0.27858	0.339583	0.125801	0.118678	0.10409	0.182142	0.183085
PASK	0.0228623	0.0208632	0.0275891	0.0378188	0.0422032	0.0370086	0.0752897	0.0566304	0.0295727	0.0149125	0.025376	0.0335927	0.0194737	0.0296868	0.0469567	0.021848	0	0.035755	0.0260793	0.0256295	0.0317912	0.0292468	0.0359769	0.0110256	0.0194508	0.0222088	0	0.0447589	0.0652698	0.065446	0.0801156	0.0315515	0.0460864	0.0306295	0.00643664	0.0250101	0.0362854	0.03194	0	0.0208538	0.031193	0.052732	0.0522407	0.0462663	0.0227573	0.0211058	0.0124644	0.0339435
PPP1R7	0.145085	0.166447	0.123647	0.169026	0.161633	0.151971	0.226986	0.153985	0.145753	0.0898654	0.119512	0.109341	0.13838	0.143573	0.196622	0.170377	0.43306	0.18594	0.158567	0.153318	0.128813	0.111433	0.129892	0.111458	0.117096	0.115274	0.161531	0.12984	0.165483	0.172809	0.293273	0.167075	0.138462	0.120381	0.14568	0.107396	0.178293	0.130934	0	0.117355	0.142197	0.14716	0.204038	0.201452	0.0881865	0.113515	0.114186	0.169575
ANO7	0.0183019	0.0210576	0.00401144	0.0290899	0.0288731	0.03407	0.0254074	0.0391064	0.00761094	0	0.00679092	0.0191738	0.00720118	0.0030214	0.0105308	0.0107106	0	0.0153751	0.0105036	0.00988755	0.0142102	0.00934062	0.00445162	0.0118225	0.00909352	0.0274271	0	0.0104798	0.0141882	0.0144115	0.00262476	0.026797	0.0148617	0.00811208	0.00231527	0.0187052	0.00548342	0.00741821	0	0.0264417	0.00967343	0	0.0293288	0.0233677	0.00234686	0.0173221	0.00913469	0.0158904
HDLBP	0.304607	0.280283	0.180951	0.333257	0.289804	0.262559	0.271019	0.21982	0.206998	0.168678	0.225098	0.203644	0.265299	0.179452	0.303971	0.276488	0.262524	0.253155	0.216271	0.266589	0.218543	0.154535	0.186365	0.145496	0.186873	0.247864	0.422129	0.334558	0.32966	0.355527	0.334113	0.207451	0.242683	0.123166	0.241514	0.210138	0.273647	0.305337	0	0.233021	0.239689	0.310656	0.254764	0.301166	0.268364	0.225597	0.176946	0.190664
FARP2	0.249604	0.28292	0.167668	0.227312	0.27011	0.194415	0.183312	0.178838	0.140699	0.144129	0.209191	0.20824	0.182964	0.198489	0.251293	0.233943	0.292515	0.168923	0.155866	0.213968	0.193458	0.136697	0.268247	0.132663	0.173361	0.240288	1.19439	0.245395	0.225843	0.295887	0.38594	0.216639	0.202753	0.128753	0.225106	0.20697	0.222835	0.295701	0	0.200845	0.198354	0.252709	0.280533	0.221693	0.139843	0.167456	0.181739	0.199512
STK25	0.212632	0.257151	0.112613	0.195309	0.144722	0.180527	0.164614	0.153317	0.14218	0.111355	0.0995973	0.104507	0.171177	0.17737	0.232813	0.154212	0	0.160074	0.167098	0.16352	0.14056	0.0825062	0.205883	0.0822172	0.133915	0.181993	0.57969	0.139344	0.162246	0.2027	0.252784	0.167331	0.143185	0.0841468	0.0874691	0.12638	0.163061	0.229111	0	0.134314	0.156316	0.159873	0.227272	0.19512	0.140145	0.108515	0.149702	0.0774907
BOK	0.0154987	0.00719924	0.00470741	0.00783428	0.0105099	0.0129761	0.0113723	0.00785811	0.0102383	0.0059326	0.00388499	0.000573208	0.00195273	0.0176291	0	0.0181765	0.0799554	0.0238585	0.00893794	0.0110262	0.010886	0.00181178	0.0129961	0.0129695	0.00585146	0.0133977	0	0.0144565	0.0107505	0.0196684	0.0184435	0.00632649	0.00683205	0.00959511	0	0.0121258	0.0131748	0.00339274	0	0	0.00935195	0	0.011052	0.0200049	0.0164378	0	0.00479237	0.00565056
THAP4	0.0367298	0.0776076	0.0773201	0.101584	0.1199	0.0886911	0.139826	0.0955451	0.0760789	0.043859	0.0817418	0.0712678	0.0714996	0.0813648	0.101818	0.0977722	0	0.0697447	0.0905251	0.116341	0.10488	0.0533617	0.0830576	0.101602	0.0588484	0.0867874	0	0.102703	0.0927083	0.0681175	0.156996	0.0856598	0.0758426	0.0813378	0.0341607	0.076353	0.109146	0.10761	0	0.105941	0.0878529	0.111914	0.113213	0.121019	0.0884277	0.0615497	0.0825602	0.0650061
ATG4B	0.208715	0.224334	0.148383	0.216952	0.216569	0.188069	0.237796	0.193523	0.154142	0.0787465	0.138824	0.0952092	0.155505	0.156745	0.251959	0.25279	0.591889	0.219055	0.172952	0.228324	0.149723	0.131215	0.132438	0.136601	0.140347	0.188847	0.0577415	0.187082	0.266882	0.203098	0.330893	0.255888	0.193452	0.155283	0.157579	0.152094	0.230814	0.240203	0	0.192187	0.168333	0.264133	0.366753	0.187813	0.184042	0.152466	0.149292	0.179714
DTYMK	0.0571234	0.020622	0.0268277	0.0640817	0.0452227	0.0514908	0.0756933	0.0563872	0.0426859	0.016528	0.0148115	0.0240623	0.0527317	0.0498975	0.0171246	0.0193196	0	0.0423927	0.04306	0.0447694	0.0398446	0.0271233	0.0411653	0.0292106	0.0343925	0.0371772	0	0.0361344	0.0572155	0.0479061	0.0511301	0.0608522	0.0299051	0.0443809	0.0442707	0.0266124	0.0204731	0.0429569	0	0.0553198	0.028892	0.0170499	0.0703708	0.0765703	0.0257805	0.012916	0.0184654	0.0649775
ING5	0.173896	0.163374	0.14629	0.21934	0.197422	0.16395	0.206411	0.183371	0.149596	0.0907946	0.141627	0.188588	0.188929	0.208626	0.194959	0.214853	0.790107	0.223225	0.164278	0.197285	0.188109	0.118406	0.242262	0.112852	0.127911	0.196644	0.161531	0.19304	0.219998	0.215148	0.265847	0.194836	0.200632	0.166431	0.206035	0.139968	0.204067	0.216268	0	0.194278	0.179489	0.279278	0.308648	0.148889	0.128582	0.145717	0.146092	0.162272
D2HGDH	0.136093	0.195415	0.100422	0.118101	0.157628	0.104465	0.0785592	0.112461	0.12615	0.0683756	0.0888728	0.124438	0.121777	0.165636	0.204685	0.186524	0	0.167245	0.0959646	0.169607	0.161664	0.0778022	0.117462	0.0834202	0.0994579	0.147114	0.161531	0.109471	0.13406	0.17794	0.164151	0.18007	0.106475	0.168431	0.0962272	0.11012	0.0596913	0.102148	0	0.112351	0.157614	0.129108	0.161042	0.06532	0.0714329	0.0640324	0.201654	0.0198075
GAL3ST2	0.0170064	0	0.00618786	0.00144602	0.0128466	0.00638627	0.0169107	0.0100139	0.00757885	0.0428939	0.0111636	0.012137	0.00343541	0.00993468	0.0050632	0.0075957	0	0.00715385	0.00370672	0.0332952	0.00188466	0.0070629	0.00399245	0.00609782	0.00610844	0.00626454	0	0.00910014	0.00416645	0.0105121	0.0350454	0.0195702	0.00200841	0.00651987	0.0395835	0.00515257	0.0105887	0.0178333	0	0	0.0106767	0	0.00395776	0.0479377	0.00174169	0.0171662	0.00821877	0.00811889
NEU4	0.014366	0.00670701	0.000891422	0.000894695	0.00028213	0.0089083	0.00764791	0.00982667	0.00845604	0.00417981	0	0.00700745	0.0236629	0.0121513	0.0391159	0.0123043	0	0.00404485	0.000249122	0.00541202	0.0147356	0.00226089	0	0	0.00785732	0.000215354	0	0.00233397	0.0021167	0.0207017	0.00247533	0.0127415	0.0140731	0	0	0.0120157	0.0101177	0.00274934	0	0.0082251	0.0341192	0.0242229	0.00459548	0	0	0	0.0282764	0.00399611
RTP5	0.0555294	0.136938	0.0443513	0.0465248	0.0466461	0.0452239	0.096796	0.0696566	0.0475519	0.0292892	0.063718	0.0683525	0.123927	0.0793393	0.102445	0.0586414	0.0799554	0.0801121	0.0590536	0.0626015	0.0829742	0.0206228	0.0524212	0.035313	0.0886049	0.0660539	0	0.0995832	0.0806887	0.0542098	0.0763889	0.0534466	0.116673	0.0652968	0.0305237	0.0204199	0.0682763	0.111144	0	0.0233327	0.058701	0.127456	0.0426632	0.0991766	0.0654627	0.0179948	0.0768529	0.0518136
CHL1	0.593788	0.436712	0.281268	0.537659	0.484683	0.533524	0.285196	0.390822	0.257938	0.276851	0.403694	0.401577	0.487052	0.264886	0.495648	0.453171	1.04222	0.392208	0.279334	0.391223	0.375049	0.232023	0.628436	0.154437	0.237232	0.513024	0.627223	0.59481	0.501631	0.63404	0.822989	0.356289	0.378913	0.228955	0.752569	0.37221	0.368633	0.545341	0	0.459398	0.354497	0.691387	0.545915	0.589612	0.438646	0.227456	0.314045	0.265296
CNTN6	0.122245	0.0545929	0.134297	0.135521	0.0592518	0.103457	0.119577	0.0576972	0.136501	0.241814	0.0994811	0.137869	0.123753	0.0296081	0.102348	0.142061	0	0.138818	0.0828836	0.124715	0.153932	0.0481367	0.117216	0.115053	0.0337889	0.177379	0	0.178863	0.10209	0.101961	0.154186	0.0681512	0.107754	0.048283	0.164908	0.117571	0.0823672	0.145618	0	0.187373	0.0727102	0.178243	0.13839	0.124087	0.0669301	0.293145	0.160097	0.161268
CNTN4	1.26422	1.0158	0.949705	0.86784	0.950601	1.05141	0.992632	0.897874	0.710119	1.06466	0.785397	1.17457	0.902593	0.675904	1.00112	0.884666	1.72332	0.917817	0.742759	0.971896	0.789518	0.705051	1.00054	0.704567	0.735393	0.882628	0.734379	1.46179	0.972828	1.0298	1.24054	0.865142	0.914416	0.717773	1.47333	0.953783	0.933338	0.958203	0	0.935445	0.79109	1.333	1.14413	1.121	0.977132	1.22732	0.869722	0.890065
IL5RA	0.00737935	0.0179885	0.0072421	0.0059275	0.0150843	0.00304207	0.0411859	0.00268611	0.00717008	0.00189454	0	0	0	0.0121909	0	0	0	0.0183659	0.00578607	0.000922497	0.000618068	0.00627472	0	0.00725155	0	0	0	0.00259864	0.0113186	0.0108933	0	0.0151504	0	0.00581221	0	0.00484271	0.0188388	0.00216048	0	0	0.00187353	0.0111641	0.0220787	0.00556909	0.00356258	0.014614	0.0697419	0.10137
TRNT1	0.0836551	0.088397	0.06419	0.156702	0.149967	0.0886013	0.0714266	0.0711992	0.117292	0.0899211	0.0769475	0.0903637	0.0582861	0.161023	0.0566205	0.16935	0.178729	0.127366	0.118825	0.0892946	0.120797	0.0802965	0.0691229	0.0899195	0.0726137	0.111573	0	0.0897299	0.155754	0.133177	0.0405259	0.132975	0.0841858	0.112221	0.0119933	0.0683913	0.0928848	0.104457	0	0.124666	0.13878	0.0764295	0.18813	0.081316	0.0801557	0.0496937	0.0610616	0.0638258
CRBN	0.408857	0.240836	0.2178	0.341065	0.381856	0.26534	0.292575	0.237195	0.208776	0.197256	0.221736	0.24719	0.26075	0.231821	0.287312	0.28655	0	0.252577	0.245265	0.229833	0.248646	0.142164	0.250807	0.144614	0.251442	0.285161	0.515462	0.405622	0.402522	0.362697	0.409422	0.309369	0.253692	0.173339	0.291979	0.174116	0.271628	0.225913	0	0.276581	0.231693	0.404868	0.359234	0.342782	0.238091	0.165157	0.141517	0.169743
SUMF1	0.625334	0.497752	0.309564	0.547899	0.501679	0.382032	0.219304	0.352965	0.294682	0.262022	0.411071	0.411236	0.426857	0.256797	0.522603	0.421357	0.753681	0.431007	0.318489	0.437906	0.339654	0.21713	0.376282	0.303354	0.305532	0.421499	1.37847	0.442478	0.544763	0.566599	0.554056	0.415249	0.385432	0.288842	0.560232	0.375612	0.324626	0.385995	0	0.50693	0.40109	0.591958	0.602918	0.438651	0.303053	0.212483	0.291355	0.270378
LRRN1	0.319223	0.265829	0.224853	0.409829	0.383713	0.280383	0.263866	0.191433	0.21764	0.221008	0.238047	0.25162	0.271336	0.177304	0.210651	0.282004	0.740675	0.23064	0.193861	0.20221	0.256981	0.199978	0.306923	0.188062	0.1862	0.266836	0.98308	0.308125	0.334898	0.365353	0.350145	0.300137	0.21532	0.224387	0.320296	0.224096	0.199357	0.302934	0	0.315669	0.286133	0.233185	0.298271	0.419152	0.273061	0.179882	0.199588	0.240687
SETMAR	0.0442516	0.0116062	0.0302646	0.0417282	0.0362322	0.0295112	0.0361182	0.0420285	0.0454823	0.0270179	0.0581181	0.027799	0.0448729	0.0444861	0.02139	0.0429268	0	0.0310205	0.054515	0.0377161	0.0298789	0.0227419	0.057736	0.0357723	0.0324928	0.0404127	0	0.0453673	0.0455868	0.0451825	0.0463587	0.0368678	0.0286738	0.0243588	0.0241598	0.0365363	0.0427697	0.0438801	0	0.0313262	0.0344073	0.0171351	0.0598494	0.075124	0.0454421	0.0309281	0.0198912	0.0157473
ITPR1	0.326406	0.184234	0.166671	0.357622	0.29746	0.293779	0.242946	0.222521	0.172849	0.17452	0.179549	0.0997263	0.195719	0.151202	0.211775	0.213433	0.833561	0.1882	0.187618	0.26002	0.169946	0.112073	0.212802	0.0932305	0.146668	0.253456	1.23958	0.276741	0.281363	0.263703	0.366888	0.192256	0.193808	0.137366	0.19302	0.189163	0.205377	0.267513	0	0.182754	0.140793	0.188878	0.193793	0.289391	0.212323	0.15427	0.139979	0.214169
BHLHE40	0.0301362	0.0306448	0.00961767	0.00951707	0.0451189	0.00873029	0.0257995	0.01871	0.0207531	0.00336067	0.0024014	0.00840159	0.0146566	0.0151223	0.0429069	0.0181843	0	0.0144805	0.0111995	0.0005937	0.0205973	0.00511837	0.0606923	0.00461972	0.00510156	0.034934	0.57969	0.00809129	0.0174288	0.0207888	0.0220195	0.0205418	0.0236143	0.0161008	0.111529	0.00510475	0.0130007	0.00744529	0	0	0	0.037972	0.0101532	0.00845208	0.00609177	0.00383629	0.0110162	0.0064549
ARL8B	0.262326	0.231975	0.175275	0.342935	0.316254	0.365205	0.273768	0.224123	0.185114	0.156494	0.258048	0.162343	0.243292	0.200258	0.183792	0.229691	0.510208	0.237263	0.219509	0.273322	0.230906	0.151314	0.239523	0.13124	0.252132	0.258109	0.495162	0.410263	0.372317	0.381842	0.267138	0.223293	0.247038	0.198512	0.261476	0.199006	0.252428	0.220997	0	0.235495	0.204399	0.301629	0.26232	0.315806	0.271311	0.199841	0.185706	0.173875
EDEM1	0.0673177	0.102052	0.0676539	0.115003	0.110957	0.11723	0.100384	0.105119	0.0749478	0.0807718	0.118291	0.0879456	0.119424	0.0657349	0.0882973	0.0917811	0	0.0763553	0.0795979	0.0798211	0.0722079	0.0584199	0.063776	0.0329719	0.0720549	0.115392	0.57969	0.17322	0.11777	0.119545	0.106244	0.0949011	0.0931585	0.0695662	0.0487364	0.06191	0.0984654	0.0827352	0	0.114363	0.0928129	0.126116	0.122145	0.0906305	0.115269	0.0734252	0.0790303	0.100388
GRM7	0.641031	0.654569	0.418708	0.689751	0.596298	0.654887	0.55253	0.46588	0.421354	0.611907	0.609182	0.564494	0.553111	0.54769	0.517151	0.524854	0.934964	0.598502	0.542713	0.527147	0.497223	0.41387	0.654469	0.399397	0.479884	0.683366	0.386641	0.594502	0.591671	0.731121	0.89084	0.48435	0.53395	0.542339	0.728715	0.519999	0.529396	0.502439	0	0.668179	0.398292	0.649784	0.611024	0.806861	0.598886	0.620601	0.369729	0.373426
LMCD1	0	0.0283349	0.010565	0.0225757	0.00342758	0.00827454	0.0109879	0.00454791	0.00815669	0.00362101	0.0275658	0.00343433	0.0181102	0.0204377	0.00966719	0.00289661	0	0.00115424	0.00603189	0.00165103	0.0194296	0.00421078	0.0297329	0.022636	0.00693069	0.00394997	0	0.00270259	0.00606905	0	0.0131312	0.00931949	0.0122872	0	0	0.024915	0.00840471	0.00447638	0	0.0188689	0.00416421	0	0.00418315	0.00684533	0.00313138	0.0051868	0.00568028	0.00402993
SSUH2	0.0442988	0.0107143	0.0108695	0.0201389	0.0176152	0.00896617	0.0118614	0.025318	0.00536693	0.01601	0.00378234	0.00643227	0.0108108	0.0192067	0.0189282	0.00721403	0	0.025968	0.0116023	0.0148007	0.0253519	0.00700589	0.0342571	0.01505	0.0162494	0.0217532	0	0.0237644	0.0208074	0.00665514	0.00654814	0.0265008	0.0137943	0.0143807	0.0361415	0.0176477	0.028135	0.00939739	0	0.0378861	0.00884751	0.0467272	0.0331207	0.0114137	0.0109924	0.0256629	0.00186684	0.0873035
CAV3	0.00193444	0.00350756	0.0250049	0.0477373	0.0530319	0.0204654	0.0126272	0.0209709	0.0279267	0.00683053	0.00557211	0.0169437	0.00121003	0.0410315	0.0073942	0.0457426	0	0.0282904	0.0334206	0.00684316	0.0328782	0.0598004	0.00875032	0.0390273	0.00296621	0.000726598	0	0.000965138	0.0818361	0.0332439	0	0.0517194	0.0144514	0.0594159	0	0.00530417	0.00858403	0.0109518	0	0.00578529	0.0390977	0.0171751	0.0706457	0.0041693	0.0133648	0.0079904	0.00417673	0.0132527
OXTR	0.0231179	0.0234576	0.0132232	0.00247206	0.00499209	0.00905483	0.0104731	0.0157765	0.0122047	0.0172296	0.00389955	0.00827218	0.0170588	0.00407782	0.00476848	0.00849974	0	0.00688462	0.011672	0.0136885	0.00578249	0.00721276	0.0281626	0.0142227	0.00765995	0.0160969	0	0.0153057	0.00820887	0.0191816	0.0164546	0.0185922	0.0128509	0.00287411	0.0131184	0.00848638	0.0120576	0.0237523	0	0.0180587	0.00333136	0.0509209	0.0057895	0.00793137	0.00463794	0.00724943	0.014425	0.0206167
RAD18	0.215802	0.262727	0.157164	0.208465	0.24066	0.192729	0.170036	0.145683	0.146014	0.152247	0.147781	0.180713	0.15954	0.178832	0.197383	0.182046	0	0.205784	0.157185	0.205384	0.206307	0.169378	0.129043	0.111919	0.18319	0.119903	0.877782	0.279548	0.238965	0.257528	0.262372	0.220048	0.208752	0.192544	0.269955	0.169493	0.219049	0.275344	0	0.128946	0.166897	0.343861	0.255412	0.292222	0.199347	0.0924991	0.224857	0.435116
SRGAP3	0.578499	0.503315	0.192182	0.467897	0.351423	0.392734	0.203823	0.256624	0.165052	0.178935	0.302126	0.364628	0.420673	0.233262	0.386354	0.239201	1.33876	0.300602	0.225214	0.27806	0.263934	0.109995	0.450532	0.17053	0.232737	0.43674	1.34112	0.529481	0.427521	0.577982	0.855396	0.197272	0.24657	0.106371	0.60585	0.258967	0.212123	0.584017	0	0.395119	0.293765	0.797501	0.446586	0.593222	0.369897	0.114994	0.377427	0.255778
THUMPD3	0.112574	0.0852551	0.0522035	0.0940954	0.101145	0.0712855	0.0836716	0.0970406	0.0712341	0.0312014	0.0676349	0.0661704	0.057851	0.0679079	0.0766939	0.0603074	0	0.0597318	0.0884766	0.0681602	0.0432036	0.0498693	0.05347	0.0739316	0.0958307	0.0783374	0	0.0586812	0.084891	0.0745772	0.0859217	0.0665774	0.0711512	0.0850502	0.00217528	0.0572389	0.0941809	0.0987053	0	0.0339721	0.0796326	0.0488985	0.064814	0.0549135	0.0550124	0.0337875	0.116178	0.0751991
SETD5	0.537588	0.44267	0.234639	0.483919	0.465583	0.435467	0.298053	0.31163	0.1946	0.209275	0.345014	0.341079	0.362172	0.285073	0.433802	0.372125	0.466781	0.322541	0.266153	0.354236	0.290437	0.143702	0.409077	0.147994	0.28221	0.436658	0.5397	0.54825	0.549181	0.591707	0.685647	0.283654	0.311854	0.146223	0.515142	0.288451	0.32598	0.4545	0	0.407653	0.342989	0.651226	0.556551	0.584527	0.381705	0.225162	0.202399	0.186435
LHFPL4	0.412484	0.405622	0.234822	0.363135	0.338748	0.298785	0.314729	0.244007	0.213516	0.230855	0.337524	0.343052	0.311701	0.297367	0.337662	0.348958	0.605262	0.344169	0.261306	0.30698	0.267416	0.165812	0.489911	0.129021	0.2657	0.323266	0.688415	0.355398	0.337709	0.324416	0.548319	0.295183	0.30289	0.168297	0.406847	0.249658	0.321663	0.357162	0	0.32011	0.332875	0.380564	0.39343	0.437383	0.268241	0.186636	0.264156	0.218792
MTMR14	0.117088	0.0983562	0.0753365	0.0926112	0.0888703	0.0448794	0.0516023	0.0652747	0.0706608	0.0410468	0.0566982	0.0383773	0.053456	0.0859936	0.120412	0.0971437	0.310548	0.10504	0.0616677	0.0749098	0.0724752	0.0792815	0.0743797	0.0633661	0.0547934	0.0571969	0.40469	0.0642556	0.069869	0.112448	0.13513	0.0774118	0.0726536	0.0692203	0.0663171	0.110148	0.118848	0.0986001	0	0.135082	0.0842418	0.0706549	0.0931558	0.0600359	0.0377775	0.0403401	0.0718992	0.0838897
CPNE9	0.0471523	0.0173966	0.0233302	0.0182542	0.0371218	0.0324829	0.037085	0.0308321	0.0204414	0.00594408	0.03244	0.0144504	0.026188	0.0263499	0.0178432	0.0308476	0	0.026433	0.0178339	0.0231815	0.00616692	0.0154769	0.0676767	0.0335381	0.0235574	0.0147079	0	0.0223681	0.0439719	0.0460849	0.149743	0.0601795	0.0464784	0.0106323	0.0179249	0.0167121	0.0394699	0.0473748	0	0.0488274	0.0125832	0.05195	0.0618534	0.0230271	0.0320171	0.0132221	0.00105278	0.0224515
BRPF1	0.016423	0.0165177	0.0176642	0.0159837	0.0278008	0.00168786	0.0266189	0.0159024	0.0173741	0.00452929	0.0219478	0.0164389	0.0156905	0.0195887	0.0406445	0.0315501	0	0.0192178	0.0206187	0.0109065	0.00384703	0.0147601	0.0170446	0.00730712	0.0133035	0.0119082	0	0.00610688	0.00861914	0.0153684	0.0262144	0.0166144	0.0239971	0.0232403	0.0288051	0.0120209	0.0206166	0.0147437	0	0.0248088	0.0149205	0.023787	0.0101838	0.0183007	0.0139522	0.00950421	0.0122191	0.0121821
OGG1	0.0855849	0.10404	0.0816786	0.136239	0.128265	0.0648112	0.0830221	0.069858	0.0821609	0.0684219	0.0664249	0.0787804	0.0682424	0.120497	0.122219	0.133107	0	0.115834	0.081433	0.0903749	0.0973125	0.0702111	0.122618	0.0802439	0.047529	0.10314	0	0.0913979	0.101109	0.0814233	0.0540626	0.0793009	0.0830111	0.0683989	0.106079	0.0574282	0.0634124	0.099836	0	0.0843545	0.0990154	0.114342	0.109257	0.059472	0.0801453	0.133645	0.0751568	0.0701894
CAMK1	0.12065	0.109416	0.0778804	0.143697	0.105686	0.0875611	0.197306	0.0849426	0.115558	0.0896092	0.0445656	0.0799797	0.103962	0.156235	0.105019	0.134529	0.157068	0.150655	0.0981522	0.0709592	0.0875169	0.0573795	0.15387	0.0747122	0.0813382	0.0641573	0.0577415	0.130458	0.125696	0.13308	0.295522	0.107984	0.0912877	0.0856437	0.0897543	0.0637614	0.198254	0.148608	0	0.11802	0.11106	0.126124	0.185719	0.147919	0.0953567	0.0939062	0.0543356	0.0656572
TADA3	0.0697028	0.0743669	0.0549302	0.0927544	0.0924699	0.100094	0.131372	0.0994794	0.0850032	0.0423379	0.0661548	0.0386412	0.0642628	0.0997128	0.0843123	0.150026	0	0.0900581	0.0838988	0.0848662	0.073737	0.0556876	0.069421	0.103442	0.0611956	0.0453688	0	0.0873116	0.0716076	0.0744281	0.170062	0.0393183	0.0786205	0.0495034	0.0562497	0.0683877	0.0850415	0.159011	0	0.0316147	0.0503271	0.0640754	0.104215	0.0603534	0.0690717	0.0459899	0.046478	0.0851199
ARPC4	0	0	0	0	0	0	0	0	0	0	0	0	0	0	0	0	0	0	0	0	0	0.00342596	0	0	0	0	0	0	0	0	0	0	0	0	0	0.00111104	0	0	0	0	0	0	0	0	0	0.000841982	0	0
ARPC4-TTLL3	0	0	0	0	0	0	0	0	0.000382189	0	0	0	0	0	0	0.00277437	0	0	0	0	0	0	0	0	0	0	0	0	0	0	0	0	0	0	0	0	0	0	0	0	0	0	0	0	0	0	0	0
TTLL3	0.0911786	0.0215683	0.0319837	0.0486936	0.0556684	0.0211812	0.0223151	0.0455077	0.0382069	0.0123902	0.0334087	0.0223357	0.0425741	0.0396237	0.0522942	0.0451016	0	0.0484451	0.0279346	0.0236556	0.0400121	0.029757	0.029357	0.021007	0.0248445	0.0553065	0.415969	0.0414029	0.0671432	0.0512811	0.0473618	0.0295399	0.0315092	0.0230959	0.00314683	0.0158738	0.0401062	0.0686908	0	0.0678399	0.0501072	0.0639326	0.0360102	0.030953	0.0338788	0.0323156	0.0487622	0.0390802
RPUSD3	0.067345	0.0681808	0.0572284	0.0892791	0.0820302	0.039008	0.0632226	0.0465508	0.0688505	0.0388344	0.0446708	0.0331094	0.0558534	0.09974	0.115997	0.0780967	0	0.0520887	0.0672605	0.0655002	0.0511615	0.0298064	0.0813527	0.0586474	0.0312104	0.0299144	0	0.0670842	0.122262	0.0818745	0.170491	0.0619984	0.0819627	0.0724112	0.0279971	0.0528151	0.0603308	0.0741865	0	0.0827241	0.0717015	0.0581994	0.0649889	0.0541318	0.0625856	0.0594939	0.0401071	0.0355805
CIDEC	0	0.00419056	0.00239758	0	0.00259211	0	0	0	0	0	0	0	0	0	0	0	0	0.000633538	0	0	0	0	0	0	0	0.00400263	0	0	0.00359987	0	0	0	0.00133252	0	0	0.000642372	0	0	0	0	0	0	0.00581185	0	0	0	0.00120352	0
JAGN1	0.0114907	0.0299656	0.0174811	0.0385855	0.0405807	0.0215256	0.0721743	0.0426913	0.0506244	0.0116059	0.0164068	0.0170753	0.0296365	0.0722041	0.0146508	0.0463376	0	0.0452025	0.0426969	0.0179586	0.0246092	0.0280003	0.0235618	0.035819	0.0159614	0.0149528	0	0.00943555	0.0384737	0.0390786	0.00964345	0.027519	0.0128222	0.027278	0.0314564	0.00849057	0.0258364	0.0105334	0	0.0227244	0.0410555	0.0233547	0.0496324	0.0349685	0.00998235	0.0445904	0.0235383	0.0162632
IL17RE	0	0.0122981	0.00224512	0.0144362	0.00217842	0.00559594	0.00788342	0.00371799	0.00624727	0.000755392	0.00272058	0	0.00233979	0.0133588	0.00797058	0.00983169	0	0.00445932	0.0155146	0.00934093	0.00761546	0.00471198	0	0	0.00315586	0	0	0.00206817	0.00786937	0.0121393	0.0527964	0.00261031	0.00672741	0	0.0244361	0.00783248	0.00890259	0.00159416	0	0	0.00841562	0.0081492	0	0	0.0042226	0.0111039	0	0.0527997
IL17RC	0.00906017	0.00802153	0.011195	0.00543081	0.015279	0.00284323	0.00479455	0.0114817	0.00840553	0.00260592	0	0.00365581	0.00374343	0.0111164	0.0115989	0.00398992	0	0.0038459	0.00732321	0.011035	0.00412282	0.00268647	0.00855113	0.00821135	0.00156181	0.0131194	0	0.0182274	0.010013	0.0138972	0.0251991	0.0147832	0.00976812	0	0	0.00363088	0.0168658	0	0	0.00912181	0.0109393	0.00820768	0.0187197	0.0122571	0.0104692	0.0105504	0.00402944	0.0247224
CRELD1	0.175525	0.178701	0.146019	0.261268	0.220443	0.212752	0.286489	0.195521	0.179029	0.107292	0.122094	0.123105	0.209609	0.188914	0.223906	0.282722	0.171672	0.183573	0.2127	0.137051	0.200426	0.0992416	0.172463	0.144366	0.113176	0.142726	0.57969	0.292477	0.340491	0.220911	0.311911	0.225175	0.215976	0.166425	0.0529145	0.171504	0.293276	0.249218	0	0.174827	0.208625	0.241791	0.259705	0.363755	0.229783	0.11054	0.172824	0.145183
PRRT3	0.0309799	0.0754196	0.0490496	0.0808831	0.0879292	0.0205749	0.0662846	0.0688168	0.0643602	0.0490063	0.0505844	0.0224397	0.103455	0.0905584	0.0540796	0.0742868	0.178729	0.0600785	0.107232	0.0496762	0.0846843	0.0506295	0.0498992	0.0415472	0.0806383	0.057006	0	0.0580851	0.0628597	0.0374042	0.116736	0.0624454	0.072051	0.0448154	0.173755	0.0539344	0.0691833	0.074397	0	0.090653	0.0684642	0.0549542	0.0793105	0.0373961	0.0306749	0.0514007	0.077811	0.0368964
EMC3	0.140485	0.135854	0.102475	0.16307	0.139968	0.0925104	0.140641	0.122198	0.129347	0.0831109	0.0994637	0.0561965	0.103645	0.130068	0.17001	0.196306	0	0.159691	0.133314	0.101298	0.111937	0.118478	0.149826	0.109037	0.0605634	0.0960637	0	0.0674238	0.147856	0.103356	0.156961	0.133228	0.112539	0.10695	0.0961083	0.119362	0.122342	0.126824	0	0.154333	0.0908967	0.130914	0.182742	0.0390236	0.0906051	0.110314	0.122717	0.100221
FANCD2	0.0458695	0.0192599	0.0267628	0.0613222	0.0547172	0.0485704	0.00698671	0.0344887	0.0300759	0.0136889	0.0172317	0.0216263	0.0200951	0.0631863	0.0333027	0.0166911	0	0.0439348	0.0171505	0.0177969	0.0361199	0.0357531	0.00990126	0.0194128	0.0152487	0.00963612	0	0.0433823	0.0688486	0.065682	0.0194521	0.0681357	0.0250691	0.0286002	0.0273478	0.0379523	0.0179108	0.0134878	0	0.0896657	0.0150401	0.0274761	0.0667061	0.0176231	0.0197893	0.0131552	0.0120081	0.0248847
FANCD2OS	0.00316974	0.00545712	0.00110736	0.0135725	0.00424499	0.0144838	0	0.000751815	0.00769293	0.00440744	0.00219891	0	0.00114161	0.0184359	0.00906289	0.024446	0	0.00482183	0.00678484	0.00213844	0.00890836	0.00707068	0	0.00381389	0.00201074	0.00422759	0	0.0087013	0.0377595	0	0	0.0337341	0.00321055	0	0.0163185	0.000981421	0.00295399	0.00125949	0	0	0.00951575	0.00274058	0.0336412	0.00534877	0.00803735	0.011217	0.00186684	0.00161711
BRK1	0.104661	0.0884344	0.0980877	0.189328	0.13306	0.109671	0.212077	0.127843	0.131618	0.0459751	0.0766754	0.0536982	0.129335	0.13874	0.0888357	0.110194	0	0.143432	0.19983	0.114728	0.104492	0.0853155	0.108846	0.0834137	0.0905764	0.0834561	0.752541	0.0749968	0.212358	0.107095	0.217846	0.121999	0.0839514	0.0607338	0.118667	0.0816538	0.109745	0.106929	0	0.0707658	0.0819951	0.0663564	0.12115	0.108491	0.11787	0.0595045	0.0281057	0.103824
VHL	0.0677445	0.0329786	0.0662432	0.103538	0.0978909	0.0957426	0.0851478	0.0680595	0.0657327	0.0700927	0.0747289	0.0904442	0.0620573	0.070883	0.0543646	0.0644668	0.298509	0.0603129	0.0604198	0.0508593	0.0749065	0.0533188	0.0995195	0.0805842	0.0756562	0.0939582	0	0.0613273	0.0812265	0.0700278	0.133789	0.0572667	0.0715499	0.0748321	0.0693896	0.0765101	0.0800075	0.0739474	0	0.138633	0.0919485	0.0853845	0.112218	0.0657605	0.0775198	0.0361207	0.0855712	0.0678937
IRAK2	0.0685018	0.0598298	0.0567386	0.0662577	0.0659857	0.0473127	0.0553544	0.0562978	0.0493241	0.0336826	0.0278958	0.0322097	0.0434934	0.0743536	0.0692437	0.0658226	0	0.0454911	0.0520352	0.0636188	0.0414787	0.0450575	0.0538294	0.0476721	0.064319	0.0236321	0	0.0725011	0.0842435	0.0855829	0.0494753	0.0596778	0.0700698	0.0374052	0.0498367	0.0582912	0.0684424	0.0352829	0	0.0461344	0.07389	0.0283181	0.0586334	0.0794965	0.085818	0.0562557	0.022632	0.0804237
TATDN2	0	0	0	0	0	0	0.00320134	0.00103591	0.000872518	0	0.000215885	0	0	0	0	0	0	0	0	0	0	0.000496253	0	0	0	0	0	0	0	0	0	0.00153965	0	0.00186825	0	0	0	0	0	0	0.00119008	0	0	0	0	0	0.00151377	0.00278032
AC022384.1	0	0.00903883	0.0019573	0.00713239	0.00484381	0.00435858	0.00402807	0.00186705	0.00223722	0.002153	0.00190647	0	0	0	0	0.0029987	0	0	0.000726314	0.00248716	0.00454147	0.000794688	0.00688716	0	0.000892995	0	0	0	0.00134488	0.00283752	0	0.00568071	0.00207294	0.0028245	0.00875955	0.00459021	0.00244968	0.00107584	0	0.0107773	0.0016698	0.00853951	0.00727076	0	0.00273056	0	0.00095204	0.00348429
GHRL	0.0236973	0.0157085	0.00533021	0.0117655	0.00839143	0.00379026	0.00174318	0.0165854	0.0158957	0.00249046	0.00108176	0.000790219	0.00114561	0.00724252	0.00757396	0.00936626	0	0.00513306	0.0115186	0.0125623	0.00684275	0.00700438	0.0094637	0.00487513	0.000824896	0	0	0	0.00828359	0.0133722	0	0.0175038	0.00564984	0.0208129	0.00175626	0.00140032	0.00515043	0.0284054	0	0.0105681	0.00513773	0	0.0309027	0.0082699	0	0.0154061	0.0298718	0.00214069
SEC13	0.1244	0.0769388	0.0646004	0.128153	0.105793	0.0736919	0.106085	0.0759568	0.0995437	0.0632434	0.0775523	0.0894058	0.11516	0.0915117	0.144883	0.139623	0	0.129416	0.0900847	0.0851905	0.0752179	0.0568793	0.0663307	0.0730766	0.0494208	0.0479614	0	0.09316	0.0834269	0.117949	0.113039	0.130532	0.0757319	0.085036	0.125373	0.0646863	0.0662681	0.113638	0	0.073283	0.0986018	0.0661538	0.116812	0.0815516	0.061267	0.0942794	0.0730303	0.0778634
ATP2B2	0.540246	0.459013	0.25331	0.483329	0.420546	0.408874	0.311309	0.319928	0.199262	0.198522	0.323218	0.369409	0.371516	0.295889	0.404934	0.371668	0.776729	0.309306	0.258892	0.396556	0.273725	0.168923	0.563139	0.226911	0.265756	0.468451	0.79578	0.460043	0.465686	0.529643	0.706778	0.313447	0.330174	0.213892	0.602341	0.306647	0.353258	0.436011	0	0.40371	0.286251	0.610937	0.470985	0.523126	0.368756	0.223749	0.242112	0.226293
SLC6A11	0.183906	0.25921	0.160923	0.18043	0.215338	0.21384	0.149234	0.225698	0.149144	0.156446	0.152908	0.14535	0.171662	0.204662	0.144438	0.184585	0.39656	0.222283	0.177368	0.152122	0.118851	0.121932	0.154333	0.117393	0.219875	0.186782	0	0.314411	0.155886	0.277808	0.201773	0.162828	0.191394	0.14361	0.151674	0.12612	0.177351	0.257442	0	0.250595	0.190668	0.292816	0.167377	0.267055	0.209516	0.077975	0.148028	0.0703649
SLC6A1	0.469396	0.310931	0.204685	0.336375	0.370435	0.260661	0.358269	0.205002	0.129524	0.172207	0.17064	0.401522	0.374689	0.140171	0.316511	0.25452	1.69491	0.200884	0.138841	0.234426	0.164975	0.125388	0.462971	0.0862378	0.207428	0.367181	0.204153	0.714894	0.293171	0.50298	0.730169	0.156493	0.247117	0.214302	0.535869	0.198202	0.344557	0.498304	0	0.332505	0.23912	0.479788	0.251828	0.799563	0.328295	0.162291	0.141243	0.265297
HRH1	0.284711	0.420309	0.315123	0.422929	0.467902	0.365129	0.293901	0.340332	0.320673	0.286121	0.301248	0.365457	0.395779	0.357782	0.531185	0.343635	0.268353	0.365614	0.316293	0.345322	0.394492	0.220195	0.473529	0.317498	0.257751	0.34756	0.138557	0.217492	0.33098	0.396868	0.583048	0.304839	0.361518	0.276142	0.148333	0.39047	0.295329	0.262904	0	0.373811	0.355837	0.321855	0.395197	0.495143	0.249372	0.336009	0.361134	0.285478
ATG7	0.549973	0.54179	0.235244	0.528364	0.505307	0.444608	0.351143	0.347236	0.258229	0.25844	0.39729	0.390878	0.421047	0.313098	0.485786	0.378537	0.617641	0.396684	0.422611	0.407833	0.350227	0.214675	0.608627	0.30692	0.297795	0.50355	0.867243	0.514934	0.500554	0.529528	0.77151	0.370005	0.331857	0.266175	0.702961	0.316925	0.428911	0.495693	0	0.468745	0.362987	0.719852	0.582508	0.614925	0.3605	0.340063	0.460718	0.260832
VGLL4	0.528598	0.453114	0.290807	0.50334	0.44514	0.367836	0.356586	0.338816	0.254326	0.23663	0.322339	0.364381	0.405975	0.271977	0.403095	0.345934	0.459828	0.369442	0.261261	0.422488	0.330778	0.132599	0.454153	0.167911	0.318657	0.413216	0.415969	0.524702	0.484269	0.535366	0.658414	0.291029	0.333998	0.196105	0.526758	0.29763	0.373298	0.457319	0	0.396847	0.321285	0.481004	0.50799	0.501911	0.363104	0.230615	0.267873	0.26846
TAMM41	0.256128	0.230695	0.176001	0.320144	0.272479	0.226929	0.199814	0.172776	0.202223	0.142492	0.191822	0.203407	0.213657	0.207671	0.268496	0.310356	0.49459	0.306442	0.164877	0.256376	0.194365	0.139254	0.268296	0.147313	0.168766	0.226237	0.57969	0.311909	0.309063	0.261265	0.257163	0.234808	0.227554	0.158371	0.252184	0.19945	0.233819	0.219181	0	0.241661	0.272211	0.237841	0.28597	0.258885	0.159386	0.193709	0.222425	0.219976
SYN2	0.615587	0.517771	0.195977	0.362754	0.393026	0.401884	0.238879	0.285363	0.18158	0.235196	0.280825	0.316125	0.308759	0.264917	0.336189	0.281686	0.9318	0.26654	0.227539	0.308414	0.191684	0.142551	0.516841	0.16018	0.234991	0.257287	0.0356502	0.411899	0.395372	0.326128	0.780381	0.266494	0.240664	0.173846	0.68084	0.250937	0.258364	0.500977	0	0.352932	0.251477	0.435692	0.299575	0.453187	0.274288	0.252592	0.234447	0.203505
TIMP4	0	0	0	0.00451084	0.00517446	0	0.000978634	0.00216059	0.00224468	0	0	0.00178663	0	0	0.000914755	0.00554165	0	0.00130523	0.00334991	0.00282033	0.0123095	0.00177495	0	0.00229989	0	0	0	0	0.0108764	0.00184274	0	0	0.00157417	0.00255533	0	0	0	0.00126161	0	0	0.00319575	0.0151088	0.00270643	0.00320255	0.0018329	0	0.00172147	0.00340519
PPARG	0.467592	0.321569	0.257229	0.288973	0.336216	0.294855	0.219588	0.29577	0.203046	0.253667	0.288054	0.34038	0.267365	0.290327	0.323832	0.316303	0.0799554	0.297582	0.237078	0.274887	0.286076	0.281258	0.367794	0.212054	0.330138	0.294694	0	0.344982	0.323347	0.40763	0.351415	0.39186	0.324948	0.228511	0.544809	0.285468	0.256853	0.308945	0	0.321563	0.301179	0.383145	0.442919	0.427518	0.323753	0.243692	0.272441	0.331553
TSEN2	0.316521	0.310002	0.214875	0.25309	0.282296	0.235632	0.226626	0.216061	0.192823	0.188985	0.245539	0.217391	0.218057	0.202515	0.321699	0.280506	0.249469	0.266319	0.189709	0.270823	0.257475	0.165768	0.329041	0.168781	0.178921	0.26413	0.437905	0.248357	0.33307	0.29459	0.284699	0.272952	0.234652	0.195059	0.356669	0.205731	0.255847	0.336957	0	0.209642	0.22875	0.348233	0.358941	0.348951	0.213716	0.140502	0.184078	0.218857
MKRN2OS	0.0257947	0.0113708	0.0490778	0.133451	0.106638	0.0361522	0.0446533	0.0507831	0.0783409	0.00968238	0.0206079	0.0293909	0.00348856	0.0486084	0.0280993	0.0283856	0	0.11379	0.0695667	0.0399797	0.0611673	0.0492884	0.0315338	0.054054	0.0135085	0.0111971	0	0.0508092	0.21317	0.0700624	0.0268394	0.0926963	0.0321608	0.0398957	0.0258164	0.0243586	0.0229327	0.0193976	0	0.0493216	0.0381519	0.0226398	0.156819	0.0194737	0.0160774	0.0202634	0.0306221	0.0396494
MKRN2	0.0513568	0.0346435	0.0563339	0.0965706	0.0608983	0.0700705	0.102749	0.0818583	0.0724309	0.0434819	0.0668667	0.0550001	0.0491677	0.0587641	0.0314945	0.103719	0	0.0664705	0.0829101	0.0562012	0.0691851	0.0520768	0.0450607	0.0445999	0.0555929	0.0464906	0	0.0694718	0.078545	0.0631547	0.0925643	0.069589	0.0608274	0.0511163	0.0190455	0.040725	0.0667745	0.0718592	0	0.0617718	0.0944123	0.0299492	0.11385	0.093435	0.0888908	0.0311446	0.0550838	0.0786266
RAF1	0.254762	0.328251	0.199397	0.338735	0.331405	0.264382	0.282177	0.252509	0.214435	0.193166	0.280766	0.25186	0.228975	0.245904	0.303836	0.289014	0	0.26432	0.214213	0.269127	0.232584	0.135033	0.306648	0.153963	0.256133	0.275216	0	0.219882	0.337128	0.326531	0.425463	0.246622	0.250482	0.189349	0.316019	0.233683	0.262373	0.241649	0	0.314308	0.268187	0.321342	0.347885	0.367545	0.315735	0.159763	0.246117	0.188407
TMEM40	0.00439711	0.00968318	0.00684344	0.0109484	0.00273575	0	0.00222013	0	0.00276365	0.000893257	0.0031834	0.00167022	0.00479138	0	0	0	0	0.00243981	0.00205251	0	0.00106438	0	0.00134674	0	0.0037867	0.0028682	0	0	0.00239584	0	0	0.00400382	0.00323207	0.0115048	0	0.000337113	0	0	0	0	0.0137056	0.00181265	0.00394105	0	0	0	0	0.0038412
CAND2	0.158501	0.193442	0.146544	0.245513	0.200614	0.140576	0.153744	0.162881	0.168039	0.119768	0.172999	0.181909	0.207877	0.18447	0.201067	0.240624	0.527748	0.20207	0.158783	0.208948	0.157076	0.112183	0.256638	0.212316	0.128626	0.164809	0.37039	0.163237	0.197547	0.167729	0.130082	0.198858	0.181836	0.14487	0.211867	0.150733	0.20054	0.276826	0	0.217944	0.196639	0.158123	0.170501	0.128536	0.118013	0.114397	0.218365	0.126428
RPL32	0.202316	0.155987	0.111013	0.315656	0.222934	0.202919	0.27467	0.217587	0.157274	0.0639215	0.0848247	0.0887756	0.195289	0.204095	0.180887	0.18472	0.376353	0.195222	0.207722	0.162562	0.150265	0.0877303	0.192458	0.0970845	0.0894099	0.0636514	0	0.158616	0.274183	0.220681	0.442684	0.220685	0.141182	0.114646	0.181761	0.0832408	0.219387	0.21516	0	0.156721	0.201983	0.0727866	0.270694	0.0911093	0.150353	0.0976032	0.0840683	0.108019
IQSEC1	0.359499	0.429873	0.218256	0.396347	0.358691	0.319086	0.330953	0.290633	0.233826	0.233037	0.280263	0.265451	0.377895	0.217108	0.37452	0.340773	0.378276	0.375178	0.251815	0.308982	0.275264	0.137876	0.438033	0.164954	0.25678	0.314988	0.386641	0.402166	0.465738	0.38389	0.550798	0.260997	0.330661	0.23108	0.390612	0.274169	0.339262	0.389474	0	0.350772	0.283025	0.441243	0.410986	0.334537	0.367151	0.227487	0.198818	0.222629
NUP210	0.165792	0.163112	0.124231	0.15339	0.21639	0.148846	0.153978	0.167009	0.149836	0.107059	0.147943	0.159689	0.181439	0.173934	0.254351	0.193294	0.551439	0.212526	0.123443	0.18251	0.142266	0.083786	0.183367	0.117369	0.104747	0.187054	0	0.154626	0.180307	0.178659	0.145796	0.154787	0.185217	0.118115	0.131942	0.15817	0.192494	0.223067	0	0.201763	0.160799	0.244058	0.176753	0.218735	0.146877	0.153225	0.178322	0.126112
HDAC11	0.0806732	0.0581646	0.0398656	0.0828433	0.0509924	0.0442081	0.0745119	0.0839281	0.0541354	0.0462213	0.0404673	0.034598	0.0595493	0.080557	0.0963958	0.0349612	0	0.0814816	0.0647691	0.0561136	0.0894889	0.0490851	0.0460964	0.0397099	0.0631967	0.0704513	0	0.0619849	0.0748559	0.0843341	0.0308728	0.0935764	0.0727572	0.0433225	0.0570866	0.0521815	0.0606524	0.0544688	0	0.0662523	0.0556753	0.0689718	0.0857181	0.0416541	0.0915439	0.0766365	0.0425241	0.0481784
FBLN2	0.0100938	0.00234626	0.00445768	0.00861786	0.00757873	0.00322936	0.00665423	0.0148149	0.00556732	0.00491025	0.00842047	0	0.0107754	0.0141788	0.0120688	0.0110413	0	0.0119753	0.0107057	0.0108398	0.0144655	0.0213037	0	0	0	0.00365074	0	0	0.0357537	0.0104779	0.0200073	0.0427304	0.00334226	0	0	0.0034417	0.00732222	0	0	0.00826532	0.00674605	0.0264877	0.0190061	0	0.0081915	0	0	0.0226897
WNT7A	0.0349348	0.042546	0.046034	0.0526366	0.0680057	0.0518702	0.0777866	0.0679592	0.0599344	0.0185148	0.056876	0.0760317	0.0234498	0.0421747	0.0337997	0.0724745	0.178729	0.116005	0.0932253	0.0232938	0.0514057	0.0816106	0.0447809	0.047103	0.0268074	0.0547209	0	0.0251581	0.0444998	0.0469279	0.161534	0.117153	0.0499352	0.0473208	0.0957269	0.0485456	0.0610574	0.061351	0	0.0272578	0.0491872	0.0458262	0.0771291	0.0406532	0.0782298	0.0976819	0.0565938	0.0313719
CHCHD4	0.002555	0.00784224	0.0187668	0.0371992	0.015666	0.0134018	0.0460848	0.0175162	0.0223366	0.00795642	0.0331316	0.00213483	0.00948245	0.0287903	0.0175141	0.0164858	0	0.0134155	0.0345076	0.0133665	0.0261458	0.0138925	0.019293	0.0247913	0.00496783	0.00724389	0	0.0221435	0.0310866	0.0286713	0.0128774	0.00525084	0.0141245	0.0242125	0.0326396	0.0049561	0.0207954	0.0205001	0	0.0105768	0.0127777	0.0112064	0.0123458	0.0065499	0.0179597	0.0080866	0.0137152	0.0147419
TMEM43	0.034345	0.0358333	0.0479718	0.0641274	0.0275263	0.0221086	0.0404194	0.0404373	0.0433034	0.0128411	0.0270421	0.0129828	0.0240629	0.101781	0.0474967	0.0930183	0	0.0969636	0.0345137	0.0215679	0.0413514	0.0410425	0.00583068	0.0266386	0.0242915	0.0382749	0	0.0204894	0.0776753	0.015021	0.0493811	0.0972075	0.052426	0.024053	0.0185812	0.0280032	0.0363517	0.0483057	0	0.0168318	0.0664476	0.0638796	0.101364	0.0403547	0.0258612	0.0269699	0.0341396	0.032558
AC090004.1	0.00450041	0.00657115	0.0100588	0	0.00134042	0.0012386	0.0134838	0.00164263	0.00257547	0.000963653	0	0	0.000429509	0	0.00797058	0.00433329	0	0.00338097	0.00210218	0.00186215	0.000521364	0.000619185	0.0148169	0	0	0.0101815	0	0	0.00383365	0.00362332	0.00226918	0.00739253	0.00423453	0	0	0.00308646	0.00577106	0.0217278	0	0	0.00955014	0.0202607	0.0120429	0	0.0057531	0.00267601	0.0120495	0.00844559
XPC	0.239366	0.139064	0.110023	0.159804	0.157887	0.119963	0.135584	0.156095	0.132732	0.0883983	0.0998509	0.120147	0.126025	0.187103	0.231616	0.160141	0	0.224813	0.136782	0.144174	0.190154	0.1223	0.158529	0.149204	0.136924	0.0958816	0	0.173818	0.157317	0.158651	0.173554	0.194679	0.182313	0.101014	0.236366	0.139224	0.17255	0.160164	0	0.0984495	0.168647	0.230102	0.267501	0.122437	0.103183	0.125127	0.208407	0.135834
LSM3	0.0433191	0.0794453	0.0466326	0.104051	0.0804849	0.0548927	0.0876421	0.0704067	0.0806453	0.0284921	0.0476451	0.0200466	0.0598221	0.0817657	0.0608009	0.0922055	0.178729	0.0487202	0.121407	0.0418786	0.0453808	0.0415987	0.0372565	0.0366546	0.0339677	0.0391251	0.0577415	0.0850574	0.160492	0.0432289	0.0547907	0.0921168	0.0645832	0.0530201	0.0239879	0.023224	0.0762257	0.0550418	0	0.0340049	0.0545224	0.0442511	0.111034	0.0393778	0.084108	0.0473069	0.0113382	0.0492371
SLC6A6	0.07326	0.142212	0.108443	0.125425	0.163827	0.125935	0.156399	0.190099	0.11625	0.0883137	0.127472	0.104308	0.148987	0.163916	0.208658	0.142035	0.262524	0.258054	0.137717	0.124328	0.150014	0.119235	0.234113	0.0824552	0.0791045	0.0938199	0.415969	0.102176	0.14181	0.187161	0.231564	0.128111	0.180546	0.0915975	0.101693	0.150202	0.20934	0.166058	0	0.184333	0.137345	0.215696	0.2246	0.139613	0.116483	0.153194	0.162406	0.126506
GRIP2	0.437688	0.458716	0.249161	0.44744	0.431469	0.319988	0.325454	0.333417	0.241088	0.194335	0.379486	0.293037	0.373204	0.316139	0.461486	0.382104	0.57848	0.311102	0.26519	0.361674	0.253197	0.149766	0.478992	0.126582	0.268195	0.362327	0.386641	0.450738	0.445086	0.426446	0.634962	0.301621	0.321601	0.212174	0.464068	0.299042	0.327822	0.426781	0	0.378776	0.294534	0.549015	0.510252	0.502968	0.365088	0.212118	0.260563	0.200645
CCDC174	0.126935	0.0488191	0.107885	0.12383	0.0997682	0.0812345	0.0937519	0.109527	0.0813971	0.055892	0.0881652	0.0801306	0.0901774	0.168378	0.0889793	0.116444	0.346965	0.129008	0.115663	0.0883916	0.0967983	0.0841253	0.0558404	0.10602	0.0496931	0.0518615	0.0577415	0.116834	0.148391	0.0897838	0.0950731	0.114697	0.0896421	0.0629868	0.0852607	0.081427	0.102245	0.125543	0	0.118569	0.0527758	0.145777	0.181577	0.0498542	0.0502064	0.0898347	0.102767	0.13227
C3orf20	0.0425812	0.00864665	0.0188432	0.0199152	0.0598732	0.0296101	0.0041786	0.0112072	0.0233807	0.0115681	0.0393349	0.0271631	0.0237167	0.0163973	0.026356	0.0258447	0.310548	0.0482017	0.041517	0.0358965	0.0293974	0.0401629	0.0377659	0.0258493	0.0317138	0.0506262	0	0.0477474	0.0611856	0.0262507	0.0200786	0.0553773	0.0337973	0.0151994	0.0324204	0.0070573	0.0248641	0.020073	0	0.0238077	0.0176936	0.0185059	0.0506484	0.0557125	0.0332826	0.0373057	0.0241137	0.14473
FGD5	0.0799619	0.0560205	0.0576001	0.0772357	0.0662331	0.0626656	0.0393334	0.0691146	0.0408626	0.0762237	0.124766	0.0437991	0.0162872	0.0563543	0.0683978	0.0534794	0.157068	0.128697	0.0547595	0.039054	0.0345239	0.132745	0.0394278	0.0374035	0.0224369	0.0426436	0	0.0438553	0.0418604	0.0602166	0.0720662	0.0764009	0.0923923	0.0325691	0.0601496	0.0332611	0.0556086	0.0752222	0	0.0543485	0.079806	0.0591043	0.0684512	0.0450893	0.0383698	0.085541	0.118806	0.0636827
NR2C2	0.262186	0.302959	0.176468	0.298235	0.281474	0.251644	0.245242	0.201266	0.181656	0.195137	0.243043	0.185778	0.255487	0.192191	0.212496	0.21109	0	0.239365	0.202775	0.239431	0.200697	0.118931	0.27976	0.158076	0.195974	0.249221	0	0.356498	0.334567	0.287105	0.369943	0.225017	0.238187	0.234438	0.196613	0.191185	0.223043	0.291205	0	0.303508	0.210975	0.22267	0.280466	0.353918	0.210213	0.171729	0.189304	0.196314
MRPS25	0.241843	0.216785	0.15094	0.251949	0.197943	0.213756	0.152973	0.187557	0.186283	0.131618	0.154912	0.175833	0.217612	0.271977	0.270866	0.279884	0	0.245793	0.16539	0.19396	0.182407	0.134157	0.185584	0.14874	0.146987	0.161796	0	0.17458	0.24992	0.220998	0.393152	0.260506	0.166761	0.143363	0.316308	0.189435	0.181958	0.194142	0	0.193858	0.191421	0.236687	0.267258	0.176269	0.128259	0.129145	0.131038	0.142692
RBSN	0.141278	0.183488	0.109217	0.186195	0.140291	0.197557	0.121985	0.133738	0.129322	0.0849742	0.109118	0.121392	0.170535	0.157119	0.167538	0.160638	0.199115	0.165506	0.165417	0.169211	0.142701	0.11812	0.157734	0.098894	0.139726	0.120462	0	0.120962	0.294015	0.141114	0.113298	0.164932	0.130207	0.158162	0.122163	0.131922	0.121958	0.133714	0	0.148122	0.124205	0.15881	0.213586	0.042131	0.0976005	0.0941195	0.0850589	0.140115
CAPN7	0.360737	0.353488	0.203032	0.373176	0.335371	0.279732	0.299483	0.260248	0.189724	0.20822	0.247862	0.239375	0.237117	0.259024	0.260949	0.310272	0.783507	0.259328	0.234109	0.258243	0.238466	0.152055	0.239485	0.141272	0.252454	0.394555	0.422129	0.421583	0.439001	0.431234	0.291533	0.289096	0.267959	0.15626	0.425378	0.220439	0.287203	0.389133	0	0.293158	0.291694	0.337377	0.441649	0.402475	0.335414	0.186656	0.146841	0.212483
SH3BP5	0.258907	0.299818	0.188044	0.278775	0.310356	0.242974	0.225257	0.230263	0.173493	0.166953	0.236332	0.201973	0.228444	0.274941	0.187139	0.244349	0	0.230913	0.219788	0.199971	0.244081	0.126261	0.213539	0.163332	0.190176	0.215632	0	0.246932	0.304784	0.302503	0.337677	0.204361	0.223796	0.158619	0.175079	0.209975	0.20644	0.303583	0	0.175339	0.179637	0.221602	0.273373	0.354145	0.259651	0.240493	0.205338	0.17927
METTL6	0.377192	0.311433	0.203297	0.337912	0.285182	0.242888	0.233045	0.251434	0.204566	0.220626	0.294709	0.2841	0.319387	0.283243	0.3961	0.345977	0.994448	0.294461	0.193513	0.294608	0.252673	0.169085	0.362295	0.16993	0.162126	0.307786	0.274418	0.304318	0.313997	0.331464	0.450567	0.306059	0.289956	0.197395	0.542278	0.261246	0.290894	0.312185	0	0.256635	0.245026	0.4755	0.437022	0.322275	0.248064	0.196512	0.25903	0.227719
EAF1	0.0511016	0.0598313	0.0594643	0.115929	0.118418	0.10679	0.120827	0.0948597	0.0843955	0.0634652	0.0959929	0.0500397	0.0672379	0.0619618	0.0506162	0.123815	0	0.11522	0.113876	0.0838819	0.0826722	0.0638732	0.0546711	0.0540769	0.0709817	0.115751	0	0.0812948	0.140814	0.0378405	0.0524831	0.0990269	0.0710051	0.13284	0.0593423	0.0437471	0.0610404	0.051536	0	0.106589	0.0677999	0.0246649	0.0859269	0.0435223	0.103398	0.079387	0.0517141	0.0783022
COLQ	0.425225	0.411923	0.243324	0.429193	0.403817	0.303995	0.264731	0.262804	0.265016	0.233413	0.321126	0.258669	0.364508	0.323967	0.430418	0.348473	0.429321	0.342504	0.2431	0.340416	0.285385	0.17698	0.439561	0.222267	0.217083	0.344646	0.60857	0.396372	0.381617	0.423409	0.441241	0.343531	0.317949	0.245302	0.524946	0.344274	0.351412	0.411799	0	0.454576	0.35316	0.504226	0.416304	0.374512	0.256161	0.198522	0.293014	0.270437
HACL1	0.425593	0.341293	0.217294	0.328227	0.299658	0.269344	0.251874	0.250182	0.196796	0.182628	0.205073	0.261903	0.227257	0.259532	0.281797	0.289793	0.0799554	0.244343	0.229584	0.30241	0.23412	0.154933	0.248429	0.128375	0.233242	0.27009	0.599093	0.263472	0.393355	0.417835	0.313703	0.299274	0.246594	0.170406	0.327763	0.22502	0.259932	0.289058	0	0.283259	0.269792	0.384459	0.437188	0.312503	0.272374	0.217338	0.187636	0.174555
BTD	0.0658146	0.112685	0.0548519	0.107216	0.0779794	0.109637	0.0644371	0.0813693	0.0887554	0.05427	0.119916	0.0554901	0.0747708	0.120385	0.0775257	0.130283	0	0.101261	0.0904945	0.0695345	0.0769708	0.0479579	0.0491713	0.052948	0.0414465	0.070461	0	0.128123	0.0759283	0.132348	0.089289	0.0629326	0.0641747	0.0497081	0.112144	0.0630599	0.0812418	0.0855138	0	0.0652827	0.0966218	0.0674435	0.147363	0.0537695	0.0572194	0.0417123	0.067734	0.0390644
ANKRD28	0.488504	0.414224	0.268449	0.49624	0.471472	0.387424	0.297596	0.321136	0.231582	0.242029	0.323364	0.33449	0.358963	0.315191	0.416418	0.342386	0.613361	0.354814	0.256572	0.34791	0.301074	0.163153	0.41131	0.149118	0.265599	0.408044	0.793054	0.537017	0.517444	0.562661	0.525778	0.244923	0.322081	0.230865	0.561599	0.299312	0.396828	0.435426	0	0.456326	0.332925	0.54167	0.453902	0.455055	0.368691	0.180661	0.237908	0.270442
GALNT15	0.0613786	0.0179606	0.0303275	0.0536663	0.0260214	0.0229879	0.01509	0.0414303	0.027555	0.0173156	0.0124391	0.0276218	0.0146156	0.0317481	0.063527	0.0392944	0	0.0476278	0.0259566	0.0324606	0.0319437	0.0282829	0.0671104	0.026819	0.0170111	0.0228991	0.0577415	0.0198527	0.0521763	0.0262382	0.0513629	0.0822736	0.0407105	0.00987414	0.040234	0.0405371	0.0136249	0.0288926	0	0.0573586	0.0408599	0.0855307	0.069459	0.00328066	0.0236748	0.0331678	0.0350025	0.0198001
DPH3	0.0744859	0.0318365	0.0344739	0.0522312	0.0262972	0.0420239	0.0730384	0.0345973	0.0417321	0.0254439	0.0533321	0.0217585	0.0363482	0.040968	0.0188469	0.0677478	0	0.0338954	0.0565102	0.0312257	0.0442773	0.0269382	0.00678823	0.0409083	0.021918	0.0286851	0	0.0461132	0.031171	0.0409181	0	0.0331959	0.0359915	0.0579219	0.0131184	0.0335102	0.0670526	0.0368214	0	0.0245823	0.0290636	0	0.0262572	0.0399431	0.0219628	0.0151779	0.0129598	0.0741013
OXNAD1	0.30882	0.174491	0.159992	0.241159	0.27699	0.224779	0.202066	0.207258	0.167608	0.156393	0.170938	0.144435	0.165201	0.133831	0.219076	0.241182	0.487254	0.209083	0.154383	0.176054	0.195775	0.129463	0.175896	0.148693	0.156992	0.232604	0	0.222013	0.264869	0.234585	0.27387	0.192129	0.182586	0.151691	0.274157	0.147925	0.197261	0.25447	0	0.182922	0.172714	0.211801	0.246903	0.211819	0.17043	0.115277	0.12019	0.202486
RFTN1	0.105491	0.0858973	0.165652	0.128371	0.0775465	0.117976	0.181664	0.118883	0.186099	0.104479	0.108131	0.113023	0.160462	0.160502	0.220149	0.118365	0.531886	0.221414	0.105208	0.0748691	0.0692601	0.214655	0.131676	0.144677	0.0821601	0.104358	0	0.160397	0.187495	0.183443	0.141587	0.193296	0.18916	0.122032	0.136164	0.106433	0.109108	0.214784	0	0.218054	0.0738643	0.16844	0.163505	0.14469	0.113017	0.197207	0.147524	0.130226
DAZL	0.00590506	0	0.00245123	0.00775809	0.0120086	0.0108663	0.00496837	0.00201067	0.00496725	0	0.00161861	0.000691326	0	0.00479936	0.00902021	0.00536846	0	0.00245457	0.00359115	0.00863401	0.010258	0.0142389	0.00402082	0	0.0142603	0.00363034	0	0	0.0102568	0.0128408	0	0.0118632	0.00173145	0.0104317	0	0.0118478	0.00159097	0.00104911	0	0.00226353	0.00277701	0	0.0210193	0.00257906	0.000877701	0.00149357	0.0130401	0.028246
PLCL2	0.581368	0.559098	0.266381	0.526679	0.542672	0.509247	0.364194	0.38367	0.255566	0.256355	0.396554	0.418351	0.407711	0.367461	0.433888	0.379842	0.839316	0.377549	0.275841	0.372625	0.326084	0.165469	0.457824	0.191283	0.342717	0.458387	0.650714	0.547171	0.501914	0.547286	0.789773	0.351196	0.350486	0.222954	0.557289	0.317514	0.370951	0.448081	0	0.408566	0.354227	0.568087	0.52067	0.574631	0.434688	0.189972	0.406419	0.237053
TBC1D5	0.592588	0.522427	0.255901	0.479723	0.495938	0.494331	0.289675	0.331714	0.231371	0.206259	0.357405	0.410213	0.409966	0.317095	0.488023	0.328426	1.425	0.315543	0.316642	0.366172	0.346061	0.189232	0.441838	0.227356	0.289162	0.552232	1.13902	0.555194	0.50803	0.59103	0.773734	0.327695	0.305807	0.257756	0.557047	0.298481	0.367197	0.471102	0	0.428481	0.366618	0.807319	0.499057	0.593308	0.330502	0.26524	0.302477	0.270884
KCNH8	0.0748915	0.0801825	0.0131844	0.0605619	0.0816718	0.0448394	0.0273854	0.018158	0.014037	0.00399062	0.011463	0.0453029	0.0173882	0.00246048	0.0204655	0.0153845	0	0.0106226	0.0373946	0.0154086	0.0264292	0.0171651	0.0384554	0.0118273	0.0110576	0.0787706	0.415969	0.0742261	0.0619306	0.0191358	0.0741996	0.0331896	0.0272797	0.0144039	0.0519937	0.00954435	0.0304524	0.0487215	0	0.0220711	0.0147031	0.0393815	0.0356338	0.0208229	0.0170074	0.0179499	0.0185656	0.0146605
EFHB	0.0156455	0.00478491	0.0193258	0.0213636	0.0311321	0.0152153	0.0062454	0.00592412	0.0107423	0.0109126	0.0313248	0.127396	0.0271422	0.0341035	0.0219817	0.00387556	0	0.0310299	0.0113942	0.0468855	0.0460963	0.0239674	0.0163114	0.0324381	0.0483977	0.00986293	0	0.0503572	0.113575	0.0526585	0.0192359	0.0112226	0.00563674	0.0157472	0.093192	0.0205919	0.00795873	0.00104774	0	0.0110779	0.0320949	0.0137429	0.0679468	0	0	0.0190562	0.00202898	0.00729126
RAB5A	0.214795	0.176822	0.123541	0.215581	0.237325	0.197258	0.157693	0.157028	0.150992	0.129673	0.147414	0.161296	0.173019	0.187018	0.199162	0.160405	0.204377	0.185309	0.151095	0.162636	0.151391	0.0869888	0.15754	0.111528	0.128131	0.160672	0	0.184709	0.212992	0.18284	0.174192	0.142704	0.130322	0.131721	0.128652	0.136255	0.151705	0.171685	0	0.117915	0.163577	0.121132	0.293371	0.120686	0.196216	0.0773984	0.127447	0.125994
PP2D1	0	0	0.00495439	0.00793429	0.00628795	0.00746659	0.00232295	0.00784979	0.00570956	0.000357133	0.00353995	0.000308161	0.00592223	0.00534717	0.00178273	0.00857934	0	0.00510841	0.00937483	0	0.00144145	0.00378316	0.00739966	0.00803199	0.00422462	0.00347969	0	0	0.0234946	0.00836669	0	0.0149807	0.00605096	0.00255533	0.00314683	0.00228988	0.000468076	0	0	0.00401834	0.00133122	0.00726593	0	0	0	0.00503202	0	0
KAT2B	0.164063	0.175288	0.129122	0.144069	0.120077	0.14094	0.159601	0.162431	0.113039	0.118723	0.113493	0.149344	0.125529	0.164699	0.144704	0.113027	0	0.108406	0.0903555	0.0875705	0.0852306	0.0951388	0.130628	0.094417	0.120218	0.145611	0.0577415	0.135853	0.158843	0.217236	0.21431	0.142799	0.151267	0.0841887	0.151141	0.0853544	0.142717	0.157964	0	0.102849	0.0850671	0.191985	0.194287	0.135737	0.175919	0.0391809	0.129116	0.129329
SGO1	0	0	0	0.00516222	0	0	0.00459512	0.00047653	0	0	0	0	0	0	0.0103718	0	0	0	0	0.000878154	0	0	0	0	0.00124555	0	0	0.000989833	0	0.00631519	0	0	0.00064812	0	0	0	0	0	0	0	0	0	0	0	0	0	0	0
ZNF385D	0.988084	1.05614	0.89509	0.857332	0.797873	0.613617	0.888902	0.864372	0.793875	0.778031	0.906442	0.970134	0.693168	0.821053	0.962017	0.843812	1.91735	0.847341	0.791953	0.777096	0.918893	0.937992	0.891273	0.999277	1.10707	1.02733	0.337592	0.978311	0.929785	1.0625	1.32999	1.00633	0.944442	0.836221	1.11989	0.906692	0.887269	1.19847	0	1.0767	0.900544	1.26283	1.12702	0.840192	1.11487	0.573863	0.670684	1.08295
UBE2E2	0.629638	0.586311	0.313731	0.49539	0.523224	0.439327	0.317882	0.359803	0.297004	0.317112	0.41426	0.487533	0.561944	0.349221	0.481867	0.412009	1.36709	0.382493	0.329592	0.459994	0.384612	0.237203	0.51125	0.220156	0.284751	0.449244	1.57522	0.646302	0.567213	0.673639	0.859461	0.352247	0.35671	0.203999	0.600885	0.452756	0.406671	0.632721	0	0.434013	0.402592	0.722765	0.55418	0.601165	0.406833	0.26881	0.371451	0.194678
UBE2E1	0.278267	0.260141	0.206743	0.260683	0.242695	0.215331	0.209886	0.243657	0.184225	0.173687	0.208948	0.186062	0.203058	0.180279	0.251336	0.273243	0.249469	0.243169	0.160371	0.225969	0.219884	0.179398	0.215722	0.142566	0.218205	0.257656	0	0.245844	0.219006	0.306093	0.278338	0.224371	0.222113	0.17066	0.278069	0.154687	0.23217	0.278048	0	0.20648	0.210082	0.241329	0.341745	0.287905	0.253229	0.187702	0.205662	0.144624
NKIRAS1	0.106374	0.0506172	0.0860211	0.17632	0.0860489	0.0819167	0.143679	0.0860473	0.0787716	0.0973251	0.0529819	0.0592204	0.0819405	0.103517	0.0940702	0.0994856	0	0.123803	0.0979942	0.0803297	0.0943323	0.0789078	0.0709669	0.0578357	0.0610521	0.0983275	0	0.0883604	0.164	0.115126	0.118634	0.103485	0.0662462	0.0964557	0.07554	0.102221	0.0941417	0.0463966	0	0.06516	0.0784694	0.103184	0.160892	0.150264	0.0754653	0.0620764	0.0864443	0.0678797
RPL15	0.238978	0.258184	0.184255	0.406898	0.260745	0.32878	0.454728	0.315531	0.250392	0.133995	0.228231	0.161101	0.305085	0.240941	0.171203	0.275126	0	0.211866	0.307448	0.172212	0.205757	0.206026	0.173699	0.156985	0.246878	0.178989	0	0.28365	0.467835	0.278486	0.466247	0.319194	0.253032	0.170404	0.225056	0.115261	0.276836	0.276603	0	0.216273	0.185551	0.234166	0.377202	0.246306	0.257144	0.188953	0.0880254	0.221912
NR1D2	0.290318	0.302456	0.219806	0.323501	0.269048	0.357991	0.295574	0.225893	0.193523	0.212757	0.246663	0.181358	0.224773	0.232465	0.245714	0.291789	0.0799554	0.262018	0.218982	0.235449	0.26318	0.158037	0.291123	0.190724	0.206976	0.320124	0.40469	0.231251	0.349166	0.320577	0.433259	0.220243	0.240114	0.202901	0.276239	0.218994	0.230138	0.309962	0	0.148375	0.243921	0.296853	0.263383	0.349099	0.299243	0.111422	0.157444	0.20666
THRB	0.655541	0.434348	0.384987	0.51807	0.543764	0.482452	0.338367	0.509296	0.35984	0.299354	0.413421	0.430339	0.559851	0.432005	0.551642	0.435589	1.46513	0.451558	0.440944	0.468937	0.392123	0.541112	0.4359	0.184979	0.37671	0.474421	0.787202	0.491807	0.559599	0.541491	0.834122	0.357436	0.42817	0.216452	0.889961	0.418115	0.381749	0.709261	0	0.505177	0.390687	0.654144	0.588513	0.62525	0.364271	0.301028	0.491587	0.25758
RARB	0.313804	0.400677	0.267425	0.323934	0.310622	0.307945	0.26254	0.282638	0.228107	0.358268	0.292554	0.22082	0.229055	0.26714	0.316825	0.217332	0.501311	0.210673	0.212013	0.320028	0.309469	0.286631	0.405284	0.132295	0.258695	0.360323	0.437905	0.351063	0.422297	0.482814	0.3824	0.204998	0.297744	0.199528	0.283251	0.239557	0.255535	0.34644	0	0.375085	0.298804	0.40778	0.364438	0.322624	0.249364	0.135912	0.212267	0.183593
TOP2B	0.41042	0.356189	0.194243	0.380012	0.390179	0.337889	0.257969	0.221184	0.188146	0.156869	0.26469	0.247511	0.265219	0.268368	0.272668	0.276429	0.178729	0.262052	0.221607	0.272772	0.25257	0.164367	0.241569	0.146805	0.255471	0.363349	0.0577415	0.469541	0.422138	0.428043	0.384819	0.272849	0.224065	0.206008	0.366923	0.242548	0.28652	0.301434	0	0.267742	0.229223	0.291063	0.41152	0.363889	0.307921	0.182172	0.148282	0.195394
NGLY1	0.265683	0.181619	0.177112	0.276752	0.267343	0.164173	0.170861	0.225684	0.151176	0.133019	0.225726	0.196237	0.193695	0.215644	0.193739	0.224126	0.406399	0.211617	0.192965	0.188021	0.181164	0.127547	0.142715	0.145438	0.169305	0.235732	0.415969	0.250393	0.26214	0.32824	0.29059	0.209524	0.171354	0.189098	0.102377	0.165227	0.189928	0.221086	0	0.198431	0.194258	0.2537	0.27103	0.19493	0.152997	0.12416	0.113178	0.143479
OXSM	0.0375081	0.0383721	0.0340404	0.0710479	0.047491	0.034209	0.029463	0.0407484	0.0478513	0.00944096	0.0278134	0.0176778	0.0445798	0.103003	0.0393232	0.0394425	0	0.0422948	0.0565183	0.0322897	0.0507901	0.0184416	0.0174981	0.0511487	0.0240328	0.0438777	0	0.0501558	0.0643293	0.0477414	0.0137991	0.0570002	0.0374552	0.0464294	0.0199111	0.0244276	0.0304872	0.0277717	0	0.0164908	0.0417536	0.0486171	0.0433858	0.0245118	0.029617	0.0100644	0.0122938	0.0220244
LRRC3B	0.507331	0.446846	0.326906	0.451189	0.421109	0.451262	0.29532	0.33136	0.284843	0.266269	0.378876	0.287501	0.327258	0.301852	0.382387	0.393082	0.688306	0.322563	0.317809	0.36524	0.305281	0.223617	0.393641	0.260185	0.285512	0.384167	0.503717	0.551675	0.351041	0.526862	0.575426	0.338811	0.306994	0.327036	0.559501	0.285759	0.336455	0.37364	0	0.368711	0.339695	0.440425	0.414791	0.512775	0.354206	0.204483	0.267836	0.30115
NEK10	0.487575	0.445364	0.33802	0.468446	0.442509	0.394303	0.268611	0.333969	0.285057	0.300118	0.357343	0.379461	0.4264	0.415664	0.528459	0.440305	0.926272	0.426536	0.350124	0.460927	0.3724	0.291604	0.368426	0.252227	0.293212	0.448739	1.02318	0.508896	0.500479	0.497582	0.405232	0.363279	0.396868	0.245686	0.6275	0.352452	0.377187	0.397115	0	0.466896	0.313173	0.647637	0.532662	0.405663	0.353252	0.350569	0.334783	0.342209
SLC4A7	0.309624	0.264298	0.16791	0.306298	0.255643	0.275561	0.197596	0.22146	0.151397	0.155808	0.221803	0.212074	0.203539	0.228285	0.219458	0.180507	0.298509	0.250089	0.190103	0.232232	0.209135	0.127666	0.234776	0.130774	0.150595	0.228481	0	0.290507	0.30445	0.367481	0.309292	0.212761	0.207175	0.172126	0.202186	0.167496	0.222046	0.215187	0	0.183373	0.163741	0.250463	0.350306	0.261313	0.176952	0.112802	0.127844	0.198449
CMC1	0.210073	0.201639	0.162774	0.280123	0.228373	0.192705	0.212417	0.183707	0.152509	0.166048	0.179037	0.174001	0.13798	0.16245	0.175843	0.235273	0.430087	0.199374	0.174365	0.204784	0.175704	0.127897	0.177902	0.125783	0.185436	0.168078	0.537219	0.358636	0.200992	0.305446	0.35014	0.198456	0.179717	0.191367	0.27093	0.144267	0.175562	0.198388	0	0.217889	0.165507	0.212178	0.19791	0.232662	0.180017	0.111638	0.146948	0.166377
AZI2	0.30939	0.228866	0.145986	0.276846	0.215676	0.232473	0.257758	0.16415	0.145364	0.145235	0.195021	0.133205	0.152448	0.199074	0.145578	0.187126	0	0.187923	0.186326	0.167487	0.162054	0.115645	0.110664	0.101941	0.154149	0.214404	0.0577415	0.179827	0.347471	0.26009	0.108405	0.183901	0.137414	0.129417	0.194415	0.152096	0.195012	0.210338	0	0.162196	0.17591	0.159617	0.264252	0.315204	0.202373	0.0647535	0.117156	0.223485
AC098650.1	0.0284621	0.11425	0.0492164	0.0820846	0.056446	0.0492243	0.0798174	0.0781534	0.0455535	0.0236407	0.0532701	0.0303532	0.022286	0.0353963	0.0558855	0.0779958	0	0.0269144	0.0416402	0.0557905	0.0465284	0.0449643	0.026183	0.030301	0.0553764	0.0388629	0	0.0591693	0.106933	0.105944	0.117083	0.0320412	0.0460055	0.0772322	0.0498076	0.0371189	0.0665432	0.0940309	0	0.0454181	0.0444107	0.0939879	0.0928959	0.115675	0.0802237	0.0165789	0.0277074	0.0516861
RBMS3	0.708492	0.547546	0.411801	0.545815	0.525387	0.528523	0.441651	0.458477	0.334817	0.420665	0.388246	0.60302	0.476375	0.386207	0.518859	0.397386	1.00625	0.446505	0.373917	0.448509	0.429559	0.338073	0.693598	0.400989	0.372855	0.465797	1.17686	0.722507	0.660812	0.703184	0.912836	0.327971	0.546683	0.39516	0.752603	0.431836	0.491641	0.633753	0	0.538429	0.488706	0.770999	0.59974	0.71941	0.509955	0.412073	0.377905	0.439538
TGFBR2	0.00875335	0	0.00830483	0.0203256	0.0136338	0.0124188	0.00941127	0.00267658	0.0143381	0.00157005	0.0071862	0.000598984	0.00828166	0	0.00360681	0.00370566	0	0.00587264	0.00223091	0.00336427	0.00538312	0.0042869	0.0132896	0	0.00397053	0.00434804	0	0.0174422	0.0116297	0.0220651	0.00226918	0.0183241	0.006273	0.0109249	0.0148794	0.0013791	0.00890628	0.0104163	0	0.00838059	0.00871054	0.00521058	0	0	0.00954285	0	0	0.00217845
GADL1	0.00287045	0.00515856	0.00200254	0.00875644	0.00372778	0	0.00143801	0	0.00171971	0	0	0.00661883	0.00133001	0.00254379	0	0.00228644	0	0	0.00102035	0	0.00222728	0.000452375	0	0	0.004519	0	0	0.000770747	0.00279128	0.00905172	0	0.00379783	0	0.000906185	0	0.000713441	0.00135	0	0	0	0	0	0	0	0	0	0	0.000592577
STT3B	0.286982	0.28248	0.175553	0.319432	0.338839	0.28888	0.256279	0.207142	0.177405	0.165619	0.224335	0.277945	0.202557	0.181273	0.22968	0.266564	0.4427	0.244301	0.214376	0.200196	0.218712	0.150064	0.236749	0.156618	0.214631	0.267385	0	0.368978	0.352427	0.374061	0.267367	0.261703	0.233404	0.188795	0.243224	0.192098	0.253953	0.227104	0	0.216084	0.262516	0.262544	0.30915	0.31819	0.211847	0.153167	0.132768	0.16931
OSBPL10	0.39683	0.431316	0.293736	0.444736	0.421866	0.342872	0.30143	0.312562	0.274664	0.261059	0.341769	0.295672	0.338055	0.268099	0.440302	0.335844	0.637692	0.373982	0.260485	0.340909	0.334957	0.232526	0.383056	0.240284	0.283317	0.362149	1.11897	0.40581	0.385824	0.466465	0.534639	0.360691	0.322146	0.275888	0.439435	0.355023	0.366725	0.332252	0	0.366145	0.353095	0.393047	0.491887	0.402882	0.33863	0.245024	0.276297	0.229036
ZNF860	0.0143425	0.0213018	0.0185059	0.0042763	0.0177785	0.00691803	0.00154889	0.0346707	0.0161259	0.0123048	0.0207542	0.0112635	0.00988169	0.0101698	0.0238193	0.0123526	0	0.0382195	0.0123793	0.00927104	0.000949809	0.01512	0.00437787	0.0402999	0.00890727	0	0	0	0.00865276	0.0155691	0.0727091	0.0162929	0.0200499	0.0243025	0.00450439	0.0249341	0.00339454	0.00279052	0	0.0359185	0.016289	0	0.012907	0.0100748	0.0057209	0	0.0116977	0.00319633
GPD1L	0.254354	0.24748	0.137758	0.256051	0.238571	0.224741	0.197997	0.193138	0.161025	0.181001	0.199786	0.18588	0.19576	0.219842	0.158809	0.204076	0.600901	0.189709	0.190897	0.191136	0.187992	0.125995	0.196989	0.135876	0.195202	0.195294	0	0.267031	0.266014	0.193749	0.294907	0.185882	0.204183	0.118621	0.195385	0.195391	0.178435	0.24215	0	0.235327	0.195831	0.305385	0.269216	0.216068	0.204861	0.110622	0.213219	0.124796
CMTM8	0.161565	0.286335	0.219348	0.300318	0.315131	0.260866	0.240862	0.247462	0.167067	0.251153	0.219334	0.140965	0.307741	0.291061	0.290255	0.311983	0.642879	0.262819	0.172383	0.316782	0.264414	0.208197	0.348328	0.244587	0.154674	0.254134	0.0577415	0.191751	0.306398	0.169577	0.254131	0.28806	0.210329	0.160804	0.449271	0.297219	0.226625	0.281018	0	0.360768	0.277406	0.293983	0.231021	0.188186	0.22731	0.289813	0.283585	0.28835
CMTM7	0.00735626	0.0182942	0.03091	0.0812458	0.025355	0.00490258	0.0511967	0.015752	0.0211974	0.0251616	0.0277275	0.0149602	0.0331356	0.0457353	0.0322776	0.0395355	0	0.0192884	0.0368714	0.0453306	0.0619502	0.0451967	0.0175403	0.0177897	0.0262006	0.0185481	0	0.037998	0.0581756	0.00674412	0.00658473	0.0498131	0.0189926	0.0331748	0.0143587	0.0211175	0.0222438	0.00795163	0	0.0185794	0.0404087	0.0371463	0.0352444	0.0187799	0.013916	0.079199	0.00785297	0.0464293
CMTM6	0.0784885	0.0813681	0.0516168	0.127308	0.119144	0.140394	0.0936426	0.0683545	0.0730788	0.0482917	0.0422204	0.0633123	0.0971489	0.0529693	0.0568725	0.114051	0.262524	0.0589835	0.0863429	0.105408	0.103151	0.0361981	0.044084	0.0564638	0.0514441	0.0704081	0.0577415	0.130026	0.107598	0.128076	0.0792275	0.0731814	0.0704507	0.0755648	0.0198584	0.0854856	0.0770461	0.0755554	0	0.0811143	0.0985273	0.0715869	0.089309	0.122711	0.097397	0.0425014	0.0435101	0.0663098
DYNC1LI1	0.263248	0.255965	0.159511	0.27583	0.310721	0.216268	0.227731	0.205839	0.193879	0.140133	0.177452	0.161742	0.215242	0.250121	0.200683	0.251285	0.624669	0.186393	0.223653	0.213337	0.21995	0.111006	0.244174	0.163361	0.183613	0.205423	0.0577415	0.28124	0.309436	0.269818	0.255525	0.21387	0.17554	0.180574	0.267812	0.178655	0.240226	0.203578	0	0.197174	0.190366	0.252215	0.291867	0.181594	0.205393	0.138175	0.128	0.119113
CNOT10	0.253633	0.253042	0.160222	0.26776	0.269117	0.207737	0.155904	0.237686	0.168979	0.179178	0.192143	0.18409	0.221525	0.166232	0.248794	0.292024	0.214917	0.276936	0.190059	0.22495	0.199898	0.135711	0.173377	0.140949	0.139504	0.198701	0.0577415	0.232797	0.212334	0.242444	0.323079	0.229902	0.241574	0.147869	0.397773	0.201826	0.233135	0.272728	0	0.25426	0.178828	0.220934	0.2869	0.248244	0.20017	0.152437	0.17683	0.171118
TRIM71	0.14479	0.0946832	0.103695	0.0958622	0.105614	0.102018	0.080636	0.104411	0.0906133	0.0661365	0.0867879	0.078418	0.0656853	0.105732	0.0813842	0.0992677	0.0799554	0.150218	0.0718654	0.0764878	0.100603	0.0752306	0.0777085	0.079674	0.080353	0.0664415	0	0.109011	0.0905116	0.148659	0.123423	0.136064	0.0992797	0.0641589	0.0655292	0.115074	0.0580543	0.0882677	0	0.0767598	0.0962599	0.122486	0.0704636	0.120688	0.0837822	0.106911	0.0912748	0.139533
CCR4	0	0	0	0	0	0	0	0	0	0	0	0	0.000822743	0	0	0	0	0	0	0	0	0.000615489	0	0	0	0	0	0	0	0	0	0.00125736	0.000657098	0	0	0	0	0	0	0	0	0	0.00418315	0	0	0	0	0.000919349
GLB1	0.292551	0.209802	0.20005	0.333998	0.236846	0.302207	0.236052	0.213472	0.172022	0.160154	0.198505	0.136712	0.22211	0.277392	0.229422	0.231268	0.312043	0.28294	0.186451	0.239499	0.20853	0.137818	0.261385	0.114061	0.197446	0.197304	0.161531	0.301089	0.304099	0.287066	0.366356	0.261547	0.220677	0.147615	0.324981	0.190793	0.238247	0.243546	0	0.278334	0.228326	0.345953	0.311262	0.317654	0.178643	0.194238	0.205146	0.197546
CRTAP	0.105741	0.114703	0.1105	0.17388	0.135412	0.130719	0.104103	0.122333	0.105195	0.0664498	0.104736	0.0692379	0.141584	0.122783	0.186919	0.140232	0	0.144752	0.125004	0.150058	0.125238	0.0712751	0.101911	0.0790583	0.0638877	0.0813281	0	0.0762172	0.199147	0.172476	0.183412	0.103199	0.111057	0.107429	0.135549	0.0974207	0.0974503	0.10383	0	0.110849	0.102395	0.141866	0.168484	0.0743934	0.116907	0.0751443	0.0532456	0.0929282
SUSD5	0.0602392	0.0463606	0.0409894	0.077243	0.0838179	0.13841	0.0297823	0.0579689	0.0753148	0.0608821	0.0372894	0.0921986	0.0646629	0.118523	0.0813865	0.0853001	0	0.0891051	0.0402087	0.106173	0.0757339	0.0363797	0.0574451	0.0645424	0.069127	0.0464836	0.0577415	0.0766042	0.0649303	0.0664279	0.12643	0.0511334	0.0424756	0.0890355	0.0226113	0.0814216	0.0293578	0.0424439	0	0.0253333	0.0536349	0.0188176	0.041697	0.0518766	0.0462828	0.0376014	0.0617672	0.0239765
FBXL2	0.466902	0.410792	0.261387	0.4095	0.362859	0.352488	0.278412	0.313262	0.253992	0.279791	0.293876	0.392365	0.357382	0.363175	0.358271	0.329794	0.625411	0.317011	0.268087	0.320943	0.292658	0.19003	0.416251	0.230407	0.282037	0.396778	0.161531	0.483103	0.410293	0.427678	0.512809	0.2913	0.309016	0.339013	0.40874	0.298442	0.309502	0.412896	0	0.436888	0.314817	0.459553	0.410666	0.487844	0.341473	0.208748	0.272016	0.297581
UBP1	0.278406	0.249236	0.175967	0.295636	0.355451	0.315316	0.208954	0.210704	0.156965	0.136668	0.182556	0.151167	0.199162	0.221383	0.203121	0.245719	0.223015	0.235532	0.202801	0.230801	0.197687	0.114366	0.252602	0.107063	0.216576	0.315981	0.841778	0.328418	0.293783	0.325118	0.381804	0.224299	0.199149	0.141526	0.283232	0.185436	0.222654	0.238624	0	0.207134	0.202291	0.269031	0.306129	0.298491	0.287664	0.130562	0.126408	0.198536
CLASP2	0.510741	0.431886	0.175474	0.342968	0.332381	0.325127	0.180393	0.249968	0.146656	0.225399	0.306615	0.396317	0.398563	0.176591	0.396637	0.212552	0.963161	0.275234	0.190843	0.339712	0.22655	0.0814835	0.440824	0.108931	0.167755	0.379571	0.901344	0.42856	0.26368	0.443233	0.705699	0.168793	0.223919	0.139223	0.764811	0.208218	0.221681	0.392694	0	0.292515	0.276625	0.530545	0.29548	0.567948	0.237783	0.116747	0.220105	0.1609
PDCD6IP	0.369787	0.319076	0.172437	0.349635	0.303279	0.261288	0.245829	0.228464	0.17055	0.211809	0.229908	0.187498	0.200557	0.216248	0.263087	0.274053	0.157068	0.251595	0.203411	0.23923	0.216355	0.14391	0.195901	0.176299	0.236683	0.231751	0.415969	0.362661	0.317339	0.401007	0.393195	0.258933	0.2055	0.196246	0.316331	0.211975	0.229906	0.3025	0	0.304105	0.24912	0.27411	0.320234	0.351384	0.204317	0.158136	0.130518	0.186022
ARPP21	0.401507	0.297866	0.0839564	0.263769	0.197246	0.246105	0.196969	0.219277	0.100858	0.0802858	0.18036	0.217228	0.247195	0.118007	0.168738	0.157953	0.312043	0.12596	0.111143	0.160076	0.144052	0.068444	0.293605	0.052929	0.161735	0.235296	0.37039	0.321388	0.268182	0.250851	0.555361	0.141095	0.179257	0.0366706	0.371064	0.12883	0.196527	0.266565	0	0.219115	0.142045	0.266974	0.237135	0.393016	0.165841	0.0944765	0.162029	0.0603088
STAC	0.0751842	0.0656984	0.0172936	0.00724666	0.0362769	0.131036	0.00397331	0.100756	0.0194921	0.0541921	0.0625632	0.0352571	0.0503394	0.0148774	0.000752634	0.0142752	0.171672	0.0660198	0.0151248	0.032815	0.00731471	0.0183852	0.00389813	0.0404279	0.094736	0.00800963	0	0.164768	0.0283131	0.0268075	0.0354219	0.0719917	0.0543043	0	0.0810656	0.0124817	0.0872445	0.0459819	0	0.0296051	0.0171126	0	0.0478066	0.0857753	0.0271526	0.0595876	0	0.0159895
DCLK3	0.013305	0.00337749	0.00149726	0.00558878	0.00297277	0.00324018	0.00642036	0.00132139	0.00240698	0.00251379	0.00143807	0.0030429	0.0245558	0.00487723	0.0364348	0.0135581	0	0.00573107	0.00692372	0.002129	0.00809553	0.000190728	0.00915042	0.00377338	0.00770045	0	0	0.0046333	0	0.00949004	0.0381949	0.00878516	0.00537637	0.00874588	0	0.016442	0.00219843	0.00619737	0	0.0134253	0.00163755	0	0.00615457	0	0.00964987	0.00218226	0.00105278	0.014326
TRANK1	0.504314	0.409255	0.232575	0.434526	0.370544	0.385606	0.244873	0.314891	0.228892	0.223144	0.324509	0.310214	0.32564	0.277733	0.380602	0.352711	0.171672	0.356487	0.277802	0.367822	0.271909	0.219763	0.410416	0.183816	0.25815	0.316591	1.10294	0.500241	0.47329	0.429076	0.481346	0.32181	0.323859	0.290802	0.607316	0.281275	0.339543	0.359586	0	0.289987	0.30515	0.465898	0.438725	0.369717	0.338448	0.241272	0.198671	0.23885
EPM2AIP1	0.382517	0.276796	0.181888	0.307092	0.244051	0.352134	0.288405	0.229566	0.186081	0.18648	0.254873	0.230312	0.228781	0.17445	0.204031	0.223066	0.463822	0.166258	0.255159	0.216542	0.207024	0.126458	0.170468	0.134253	0.241071	0.343099	0.57969	0.428838	0.34193	0.322214	0.308772	0.248492	0.222989	0.161464	0.290073	0.172534	0.250026	0.324386	0	0.269845	0.173147	0.248657	0.269826	0.311815	0.320364	0.138642	0.0880872	0.246027
MLH1	0.161611	0.153103	0.0969373	0.187052	0.217275	0.143936	0.149996	0.144354	0.131813	0.136282	0.138344	0.103886	0.0972819	0.173562	0.127807	0.172261	0.292515	0.156173	0.130989	0.160536	0.125022	0.091235	0.152919	0.11629	0.119289	0.101689	0.274418	0.120584	0.181336	0.144181	0.201964	0.201394	0.146448	0.114607	0.115495	0.128367	0.166686	0.149368	0	0.105077	0.144367	0.220351	0.230875	0.123907	0.163897	0.101445	0.0950563	0.152775
LRRFIP2	0.647132	0.51548	0.294261	0.534597	0.466996	0.385404	0.353404	0.365325	0.302926	0.433107	0.438305	0.506117	0.493154	0.457881	0.536603	0.408691	0.874191	0.413826	0.338657	0.475247	0.333222	0.234074	0.613226	0.297905	0.441257	0.592931	0.0694004	0.630681	0.555741	0.669487	0.766413	0.391914	0.399589	0.286768	0.742981	0.340955	0.387607	0.614936	0	0.561391	0.309768	0.667333	0.600142	0.573503	0.463098	0.268668	0.357692	0.304315
GOLGA4	0.583841	0.489276	0.210467	0.468804	0.417125	0.450087	0.339534	0.321623	0.216109	0.218988	0.391325	0.352435	0.400258	0.298362	0.350231	0.383661	1.00739	0.341116	0.272285	0.322228	0.284349	0.154	0.433378	0.122757	0.277114	0.476953	1.33669	0.552547	0.484157	0.600562	0.689195	0.254557	0.318629	0.240653	0.558632	0.308267	0.328776	0.49003	0	0.37325	0.294063	0.625404	0.548803	0.609312	0.415006	0.151607	0.310764	0.208316
ITGA9	0.411924	0.404489	0.303842	0.459395	0.377104	0.316123	0.28073	0.349476	0.263553	0.267451	0.308922	0.352286	0.28298	0.358258	0.376021	0.331885	0	0.39255	0.290177	0.31718	0.301746	0.220558	0.407634	0.217696	0.305009	0.369315	0	0.52953	0.498454	0.485566	0.476702	0.327615	0.370331	0.275551	0.51774	0.337067	0.351824	0.38134	0	0.410143	0.339072	0.635953	0.547306	0.339101	0.375062	0.223169	0.265421	0.390961
CTDSPL	0.535656	0.463571	0.288265	0.477602	0.468164	0.382719	0.349029	0.32915	0.280172	0.252918	0.35451	0.321043	0.376669	0.319859	0.484726	0.334286	1.11646	0.394938	0.289004	0.377188	0.322626	0.204218	0.489605	0.25828	0.304628	0.459487	1.49444	0.514589	0.500072	0.541261	0.668386	0.29954	0.384863	0.227349	0.535532	0.340384	0.367053	0.476086	0	0.410472	0.345133	0.611331	0.521213	0.534208	0.37861	0.246488	0.292094	0.268825
VILL	0.0332357	0.0302213	0.0273157	0.0624084	0.0339688	0.0213108	0.0599183	0.0528287	0.0450015	0.0183886	0.0236507	0.0236622	0.0165125	0.0719814	0.0988119	0.0685194	0	0.0477558	0.0245423	0.0571789	0.0703458	0.0174989	0.000999	0.0353418	0.0315766	0.0426216	0	0.0203429	0.0399304	0.0497621	0.039744	0.0381711	0.0496372	0.0236453	0	0.0296335	0.0622697	0.0169699	0	0.00778181	0.0370331	0.0513602	0.0485357	0.0340126	0.0450843	0.0262219	0.0224465	0.0404631
PLCD1	0.0194713	0	0.00552456	0.0186693	0.0180338	0.0297842	0.00918768	0.0114279	0.011957	0.00836731	0.0158846	0.0143591	0.0248665	0.0261098	0.0122341	0.014755	0	0.0205587	0.00846452	0.0112167	0.00386209	0.00883803	0.00702801	0.0131315	0.00364192	0.00172679	0.0577415	0.0533781	0.0272583	0.027055	0.0390139	0.0250612	0.0195038	0.00289061	0	0.0112055	0.0162526	0.0101479	0	0.0235122	0.00827055	0	0.03601	0.00805395	0.00252848	0.013055	0.0070463	0.00388651
DLEC1	0	0.00318206	0.0162817	0.00648626	0.0186353	0.00160951	0.0018367	0.0094889	0.00543544	0	0.000718713	0	0.000583947	0.00893883	0.00475779	0.0126432	0	0.0126604	0.00463492	0	0.00172198	0.00618983	0.00473344	0.00186659	0.00182285	0	0	0.00461345	0.00527796	0.00560113	0.00547844	0.0112043	0	0.00526794	0	0.00173623	0.00543612	0.00446304	0	0.00554408	0	0	0.000752211	0	0.00424062	0.00554722	0.0010477	0.0371029
ACAA1	0.101767	0.146889	0.0985412	0.183266	0.117371	0.148554	0.163422	0.155563	0.120088	0.0460927	0.0621079	0.062364	0.107066	0.161656	0.178908	0.121446	0	0.157253	0.11748	0.124302	0.114465	0.0664096	0.0858879	0.0893878	0.0983291	0.114146	0.161531	0.143775	0.17165	0.181369	0.180514	0.158734	0.0955776	0.0658554	0.0780947	0.0991852	0.151544	0.150458	0	0.141525	0.163251	0.14718	0.207847	0.126224	0.0910209	0.0805523	0.0979437	0.096882
MYD88	0.0154936	0.00105396	0.00292787	0.00417665	0.0114548	0.00376875	0.0184453	0.00400486	0.0066773	0.000842589	0.00536843	0.00416437	0.015552	0.00317465	0	0.0119879	0	0.00233081	0.00398637	0.00474431	0.00870811	0.00496353	0.00330408	0	0.00259932	0.00644836	0	0.0105484	0.00934742	0.00435143	0	0.00543488	0.0038371	0.00354647	0	0.00294125	0.00525058	0.00159416	0	0.00666138	0.0139805	0.00255498	0.0251637	0.0093063	0	0	0.00574606	0.00600396
OXSR1	0.344662	0.319625	0.180474	0.272315	0.290004	0.246868	0.261513	0.2033	0.17442	0.174032	0.188032	0.182852	0.237855	0.134963	0.222122	0.191114	0.452283	0.19559	0.181407	0.245813	0.242215	0.148681	0.262857	0.130746	0.215956	0.327305	0.511469	0.258491	0.234061	0.289163	0.39552	0.19846	0.221623	0.124728	0.292635	0.206239	0.216072	0.304991	0	0.18361	0.181187	0.305904	0.235073	0.307782	0.207101	0.154898	0.166084	0.181378
SLC22A13	0.0228466	0.0160923	0.0188915	0.0154982	0.0031281	0.0257513	0.0094227	0.00809235	0.00747173	0.0079956	0.0130991	0.00840709	0.0195222	0.00328468	0.0204051	0.0233203	0	0.0201312	0.00955292	0.00733415	0.0126435	0.0158729	0.0116893	0.0130561	0.0212613	0.0349187	0	0.00692708	0.00286134	0.00429622	0.0482896	0.0151895	0.0140299	0.00446415	0.00377057	0.0132577	0.0069059	0.0139206	0	0.00667716	0.00406221	0.0212862	0.00879617	0	0.0236019	0.00835085	0.00458917	0.0154775
SLC22A14	0.024874	0.0270905	0.0438431	0.0654447	0.0567408	0.0223862	0.071942	0.084141	0.053489	0.0451251	0.0435633	0.0281461	0.0413016	0.0641812	0.048504	0.0612937	0	0.0774574	0.0393036	0.0446409	0.050985	0.0517411	0.0335912	0.0656277	0.0196704	0.0169612	0	0.0372442	0.0599431	0.0686501	0.109137	0.0930003	0.0460155	0.0613829	0.0451012	0.034814	0.101264	0.0946633	0	0.0699043	0.0575131	0.085838	0.0995699	0.0548477	0.0345693	0.057627	0.104198	0.106434
XYLB	0.202308	0.182071	0.132894	0.195332	0.196874	0.144667	0.096232	0.164393	0.136326	0.10929	0.167004	0.151108	0.142573	0.236973	0.196685	0.257906	0.359153	0.238959	0.149906	0.143927	0.188426	0.11049	0.164095	0.130074	0.106941	0.126603	0	0.144402	0.156864	0.199208	0.192554	0.151916	0.158986	0.108629	0.226379	0.170093	0.157612	0.144646	0	0.178453	0.186835	0.153797	0.222793	0.172484	0.119652	0.189708	0.114417	0.136494
ACVR2B	0.131681	0.153437	0.102904	0.0868637	0.117136	0.0940335	0.103866	0.137118	0.0746861	0.0801951	0.118183	0.0765475	0.0935616	0.089092	0.11954	0.111929	0	0.102966	0.0920951	0.0975795	0.0635128	0.0709092	0.0492496	0.0566026	0.083434	0.142675	0	0.0721579	0.0923269	0.128958	0.0635548	0.0890901	0.0882333	0.0796673	0.0727307	0.0897262	0.0846457	0.0912595	0	0.12193	0.0791875	0.0681794	0.147738	0.0942848	0.0806196	0.108903	0.0873636	0.123466
EXOG	0.187559	0.21491	0.142726	0.22139	0.180796	0.177892	0.176442	0.164191	0.1469	0.0952397	0.130703	0.122718	0.115127	0.208802	0.23254	0.240054	0	0.195187	0.175665	0.167429	0.166512	0.126828	0.156423	0.13732	0.109944	0.128102	0.437905	0.224907	0.217925	0.156653	0.170022	0.224561	0.138997	0.12706	0.0941505	0.124053	0.1916	0.191935	0	0.158819	0.189991	0.156833	0.332068	0.125967	0.131572	0.132302	0.103374	0.120583
SCN5A	0.00291567	0.00154119	0.00403229	0.00836953	0.00798997	0.0115428	0	0	0.0136996	0.0033169	0	0	0	0.0228487	0	0.00277437	0	0	0.00231384	0.0027025	0.00668126	0.00298477	0	0.00724895	0.00493334	0	0	0	0.0131416	0.0093552	0.00173361	0.0171645	0.00332021	0.0116727	0.011681	0.00907952	0.00114037	0	0	0.00286261	0.00345546	0	0.011925	0.00295287	0.00347441	0.0152348	0.00402574	0.00799703
SCN10A	0	0	0.00188696	0.00327242	0.000785682	0.00789418	0.0018537	0.00106522	0.0043287	0.000235921	0	0.00042512	0	0.00834699	0.00421006	0	0	0	0	0.00252489	0.00194347	0.000696921	0	0	0	0	0	0	0.00225032	0	0	0.0028369	0.00175019	0.0068288	0	0	0.00178011	0.00168189	0	0	0.00451132	0	0	0	0.0156836	0.0021131	0	0.0018949
SCN11A	0.00323093	0.010819	0.0106279	0.00864393	0.0106812	0.0424124	0.0146069	0.0108706	0.00649449	0.00116771	0.00748582	0	0.00397589	0.00496403	0.00438519	0.0149518	0	0.0107188	0.00371547	0.0196063	0.0151952	0.00327125	0.00523004	0.00658978	0.00654214	0.0193261	0	0.00254714	0.023974	0.00754952	0.0102963	0.0289433	0.00128551	0.00360032	0.00231527	0.00244331	0.0126984	0.00974699	0	0.00359045	0.00979171	0.0351544	0.00806776	0	0.00155824	0.00242421	0.0487572	0.0297134
WDR48	0.327151	0.197912	0.136976	0.238401	0.228079	0.188219	0.152706	0.154949	0.134439	0.136445	0.183897	0.161389	0.18809	0.168235	0.199851	0.210957	0	0.212916	0.181706	0.187749	0.150519	0.115341	0.224149	0.13882	0.216157	0.21624	0	0.263546	0.295953	0.301014	0.197884	0.197826	0.201383	0.157578	0.325257	0.155662	0.156741	0.172298	0	0.152324	0.13589	0.302513	0.325165	0.223013	0.189476	0.159058	0.111186	0.142591
GORASP1	0.0452477	0.02355	0.0524376	0.0737339	0.0394906	0.0473724	0.0534813	0.0515841	0.0634386	0.0250262	0.0282824	0.0307171	0.0603972	0.0686852	0.0373855	0.0710086	0	0.0559074	0.0567948	0.0565487	0.054142	0.0386905	0.0628738	0.0323427	0.033854	0.0740571	0	0.0579922	0.0563721	0.0485821	0.022375	0.0860038	0.0501907	0.0273394	0.00875955	0.0249369	0.0695141	0.0479105	0	0.0512627	0.0593727	0.0433054	0.0485823	0.0231661	0.0569471	0.0432782	0.0352127	0.0419844
TTC21A	0.164721	0.170551	0.0977964	0.140881	0.156698	0.108525	0.0455961	0.110604	0.100433	0.0703852	0.109451	0.058892	0.136839	0.153685	0.163036	0.149512	0	0.140676	0.0740879	0.124996	0.120428	0.0950854	0.126935	0.0704757	0.0767676	0.0949798	0.0577415	0.146684	0.151711	0.0900611	0.160066	0.165534	0.0969969	0.0695736	0.13548	0.0829898	0.113926	0.10084	0	0.0767341	0.111691	0.160253	0.151672	0.116756	0.0834599	0.0629993	0.12017	0.0335297
CSRNP1	0.0142834	0.00721429	0.00532402	0.00262354	0.0121618	0.00849766	0.0100595	0.00697456	0.0147762	0.00152195	0.00455212	0.0105529	0.0165512	0.0266666	0.00180954	0	0	0.0040485	0.00502758	0.00584998	0.0073067	0.00401356	0.0063515	0.0108805	0.0103052	0.019384	0	0.0164092	0.011619	0	0.0391646	0	0.00577187	0.00195836	0	0.00382687	0.00936084	0.00337159	0	0.00200815	0.00878683	0.00329071	0.011247	0.041214	0.00531547	0.0127936	0.00225295	0.0037049
CX3CR1	0.00152746	0.00172569	0.00101563	0.0130041	0.0159773	0.00589557	0.0085625	0.00311466	0.00282297	0	0.00030238	0	0.00957669	0	0.00279497	0	0	0.00508891	0.00118496	0	0	0.00219251	0.0179505	0.00108934	0	0	0	0.0167127	0.00121431	0	0.017501	0	0.00760381	0	0	0.000713441	0.00370422	0.00168095	0	0.0121441	0.00344906	0	0	0	0	0.00250225	0.000664505	0.00487855
CCR8	0	0	0	0	0	0	0	0	0	0	0	0	0	0	0	0	0	0	0	0	0	0	0	0	0	0	0	0	0	0	0	0	0	0	0	0.000712626	0	0	0	0	0	0	0	0	0	0	0.00420764	0.00125298
SLC25A38	0.0539568	0.0627689	0.0579434	0.0421322	0.0609147	0.0973442	0.1046	0.0566715	0.0515113	0.0438713	0.0667008	0.0339039	0.113095	0.0577085	0.0900784	0.0569161	0	0.0400178	0.0737569	0.0783991	0.0591497	0.0435472	0.0767717	0.0678729	0.0443608	0.0507891	0	0.0507452	0.0655647	0.0778185	0.0815229	0.0817889	0.0522661	0.0517438	0.0144529	0.0540737	0.0664905	0.0469428	0	0.0537952	0.0452382	0.0861338	0.0584706	0.036647	0.0422228	0.0590446	0.0217191	0.0463543
RPSA	0.157127	0.132418	0.101344	0.207413	0.14977	0.183818	0.249301	0.171758	0.151471	0.0813348	0.104575	0.0642698	0.15185	0.213947	0.0931281	0.201336	1.18824	0.141078	0.207278	0.0888998	0.126103	0.109219	0.104155	0.114449	0.0933429	0.0905419	0	0.137855	0.255638	0.141432	0.324566	0.193047	0.0837187	0.102392	0.0806185	0.0626327	0.152953	0.133387	0	0.105936	0.150236	0.141503	0.223418	0.11423	0.144698	0.110443	0.0399609	0.118718
MOBP	0.145688	0.0839203	0.0422477	0.0704088	0.0679363	0.0650046	0.0420894	0.0199417	0.0319866	0.0218243	0.0426634	0.074522	0.0204472	0.046503	0.0664623	0.0230352	0	0.0293535	0.0191535	0.0105328	0.0319716	0.0281508	0.118176	0.0488154	0.0190873	0.0702719	0	0.105745	0.0943094	0.0833081	0.107322	0.0604487	0.0611705	0.0408236	0.0632497	0.028198	0.0765688	0.0237632	0	0.0104385	0.0264651	0.0607553	0.0877148	0.0328494	0.0486858	0.0460885	0.0290429	0.111414
MYRIP	0.57598	0.533617	0.298569	0.528318	0.428956	0.38573	0.30877	0.271898	0.285974	0.197754	0.40417	0.399227	0.446302	0.2577	0.501606	0.347914	1.33989	0.442754	0.290904	0.295881	0.35636	0.215692	0.530256	0.241441	0.340941	0.522167	1.13289	0.557678	0.462419	0.489017	0.955224	0.2957	0.34924	0.210068	0.489489	0.325532	0.297163	0.555523	0	0.430237	0.333855	0.539556	0.556169	0.65209	0.420056	0.309104	0.248211	0.359919
EIF1B	0.173694	0.0899216	0.119717	0.285498	0.236822	0.264493	0.341046	0.185677	0.175349	0.112491	0.143164	0.147246	0.169416	0.198922	0.0820858	0.213449	0	0.177978	0.258517	0.126044	0.19961	0.129562	0.101753	0.123956	0.152201	0.138158	0	0.177509	0.392766	0.185975	0.209048	0.211037	0.153555	0.14439	0.0799126	0.111715	0.191815	0.181594	0	0.0717912	0.1412	0.128555	0.361149	0.105402	0.26779	0.132198	0.0710523	0.149116
ENTPD3	0.576174	0.517806	0.328764	0.505499	0.464308	0.399809	0.320746	0.433553	0.304077	0.299604	0.430875	0.401885	0.438861	0.359292	0.438951	0.378718	0.796916	0.356129	0.357295	0.360596	0.370709	0.226831	0.448174	0.194295	0.328901	0.497771	0.537219	0.573433	0.571035	0.614036	0.681461	0.391811	0.386335	0.227501	0.60082	0.319343	0.443022	0.536311	0	0.471804	0.375152	0.634407	0.639811	0.48995	0.454388	0.21577	0.256523	0.296669
RPL14	0.308096	0.229752	0.160185	0.299042	0.259457	0.200558	0.348803	0.315786	0.201958	0.0977317	0.160443	0.151517	0.213967	0.217152	0.228776	0.234372	0	0.246339	0.223074	0.149754	0.173213	0.151274	0.214947	0.118575	0.198237	0.17545	0.752541	0.241931	0.344233	0.292682	0.402099	0.243902	0.17813	0.171728	0.209256	0.0992214	0.29661	0.323319	0	0.182514	0.225083	0.261503	0.391377	0.228012	0.224729	0.18617	0.0851712	0.196831
ZNF619	0.0109608	0.000897867	0.00233206	0.00636641	0.00763855	0.0252104	0.0026861	0.00903281	0.00141121	0.0150598	0.00118615	0.00156701	0.00741394	0	0.00230695	0.00982194	0	0.0157552	0.0039705	0.00555381	0.00291273	0.00330603	0	0.012688	0.00717729	0.00351617	0	0.0108834	0.00295652	0.0184319	0.0153586	0.0167664	0.00581896	0.0135127	0	0.00350992	0.00952664	0.00104774	0	0	0.00825596	0.022391	0	0.00401182	0.00130437	0.00976206	0.00573876	0.0112481
ZNF620	0.0268166	0.0282062	0.0131917	0.0132368	0.0108378	0.00293341	0.0165406	0.00873527	0.0123268	0.00783654	0.0212889	0.00365508	0.0166487	0.00766731	0.0205094	0.00931824	0	0.00496563	0.0272388	0.000658204	0.00889242	0.0103418	0.0255449	0.017268	0.00135379	0.0241124	0	0.00843052	0.0107378	0.00523275	0.0164534	0.0232852	0.00496281	0.00791907	0.0265135	0.00722554	0.0333887	0.00572396	0	0.00606057	0.0180869	0.0118103	0.00716735	0.00131834	0.00258248	0.00456799	0.00478752	0.0427353
ZNF621	0.0257872	0.0197185	0.0169217	0.0262677	0.027853	0.0179754	0.0213944	0.0268297	0.0204889	0.0182498	0.034964	0.0107624	0.0386331	0.045051	0.0321831	0.0133679	0	0.0470317	0.0185595	0.0212061	0.0308796	0.0260472	0.0433212	0.0269757	0.0109691	0.00478431	0	0.0144846	0.0261601	0.018638	0.0564715	0.0392048	0.0284515	0.00887872	0.0353343	0.0156921	0.021643	0.0166529	0	0.0368424	0.018238	0.0431856	0.0394776	0.0199999	0.0229391	0.0153142	0	0.0332392
CTNNB1	0.386637	0.377894	0.213832	0.43974	0.423321	0.350224	0.303956	0.284291	0.220456	0.233843	0.276249	0.228708	0.299216	0.219713	0.320431	0.333261	0.171672	0.271457	0.273399	0.35525	0.272177	0.152838	0.328446	0.172187	0.280245	0.329937	0.588211	0.418423	0.480692	0.466355	0.521018	0.261221	0.286714	0.222645	0.341721	0.257235	0.288455	0.298222	0	0.270028	0.265875	0.331196	0.397809	0.472309	0.317451	0.17215	0.229712	0.258255
ULK4	0.47413	0.428993	0.271978	0.404021	0.407096	0.323603	0.271596	0.305347	0.234095	0.273991	0.377584	0.337564	0.353097	0.262963	0.390529	0.366207	1.4333	0.3531	0.281717	0.391016	0.328569	0.21283	0.377404	0.239412	0.271434	0.384372	0.841778	0.422555	0.450504	0.449877	0.397062	0.297965	0.341166	0.265468	0.459365	0.312503	0.356526	0.413069	0	0.365064	0.319832	0.508713	0.505991	0.388994	0.31959	0.251376	0.300802	0.236982
TRAK1	0.234523	0.367246	0.194477	0.383316	0.384122	0.304845	0.299437	0.279087	0.22294	0.217323	0.240416	0.208178	0.321456	0.239735	0.329111	0.267729	0.395272	0.318001	0.235978	0.313098	0.263999	0.161592	0.327255	0.153133	0.202696	0.260263	0.0577415	0.383983	0.324128	0.370952	0.501723	0.254824	0.279996	0.200718	0.364142	0.285825	0.279226	0.295067	0	0.299268	0.281314	0.335639	0.333249	0.422414	0.295724	0.19352	0.229512	0.208797
CCK	0.536241	0.542387	0.378161	0.573551	0.508606	0.485352	0.582799	0.490059	0.388443	0.38209	0.451575	0.444002	0.567511	0.410345	0.498082	0.551254	1.12815	0.517083	0.468851	0.443652	0.303666	0.400723	0.47035	0.347788	0.435422	0.426863	0.535252	0.503517	0.676154	0.564009	0.828659	0.352247	0.469431	0.461946	0.480473	0.364903	0.521634	0.663561	0	0.40748	0.389281	0.612733	0.710436	0.600031	0.529754	0.611233	0.336912	0.356992
LYZL4	0	0.0140769	0.00196363	0	0.00504772	0	0.000621309	0.000638149	0.00249357	0.00274689	0.00660378	0.000573208	0.00204443	0.00844792	0.00658658	0	0	0.00541231	0.00627518	0.00777759	0.00201167	0.00164885	0	0.00229989	0.00215013	0	0	0	0.00821296	0	0.00940741	0.00187262	0.000694233	0	0	0.00111272	0.00769589	0	0	0	0.00133122	0	0.000750805	0	0.00421928	0.00530688	0.00658585	0.0076021
VIPR1	0.0712006	0.0471222	0.0370517	0.0647054	0.0395862	0.0937925	0.0543915	0.0741567	0.0560508	0.0303184	0.0442094	0.0145962	0.0332213	0.0855684	0.110462	0.061305	0	0.0683143	0.0254513	0.0484236	0.0611373	0.0474294	0.0638059	0.0570755	0.037063	0.047155	0	0.0727694	0.0336482	0.0857239	0.143031	0.0899171	0.0652181	0.0216091	0.0379478	0.05299	0.0332826	0.0423646	0	0.031728	0.0486139	0.0919485	0.0793448	0.0447101	0.0425404	0.0804006	0.0278747	0.0595025
SEC22C	0.151384	0.170044	0.100899	0.133339	0.114319	0.0763379	0.0909332	0.112341	0.0906174	0.0734805	0.115017	0.0636012	0.0845788	0.120398	0.131344	0.149335	0	0.155634	0.108059	0.0896017	0.114402	0.0841987	0.0942422	0.0762679	0.0834058	0.115885	0.37039	0.137295	0.172563	0.0923229	0.150411	0.0961168	0.0982463	0.0849328	0.122433	0.0861031	0.131944	0.117947	0	0.112468	0.108968	0.169621	0.152088	0.0936105	0.0839889	0.087844	0.0588971	0.088099
SS18L2	0.0500231	0.0347059	0.0647874	0.0864016	0.0834506	0.0559276	0.161932	0.0739317	0.0875424	0.0410617	0.0365818	0.0395888	0.0729057	0.0708519	0.0696363	0.0978865	0	0.092827	0.0771657	0.0452513	0.0515777	0.0578439	0.0847699	0.0811799	0.0518715	0.0300857	0.752541	0.0297605	0.115947	0.0807383	0.0611475	0.0921775	0.0682231	0.0592805	0.102126	0.0355962	0.101195	0.0625031	0	0.0882424	0.0878417	0.0474019	0.10781	0.0860118	0.0678007	0.0644386	0.0631369	0.117958
NKTR	0.568175	0.453302	0.245602	0.481676	0.451408	0.401463	0.297826	0.293428	0.208805	0.243814	0.384095	0.397403	0.373888	0.298351	0.338141	0.371682	1.3588	0.378088	0.250844	0.367958	0.311314	0.13094	0.475861	0.152181	0.318725	0.471218	0.613316	0.545017	0.467854	0.538631	0.785021	0.322636	0.325193	0.225843	0.642519	0.285472	0.379697	0.574203	0	0.421514	0.29642	0.648119	0.396287	0.527007	0.399364	0.181336	0.321759	0.231596
ZBTB47	0.0169558	0.0137973	0.0160072	0.0353489	0.00553824	0.00889606	0.00999665	0.0294668	0.0201545	0.00628752	0.00933055	0.00664248	0.0150201	0.0444449	0.0353395	0.0491672	0	0.0415447	0.0147473	0.0192619	0.0201706	0.0233443	0.0268713	0.0234536	0.025076	0.000823861	0	0.0224294	0.0185205	0.00534591	0.00194378	0.0158176	0.0186586	0.0150609	0	0.0085067	0.0239952	0.00528121	0	0.00389236	0.028221	0.0295998	0.0282812	0	0.0144625	0.0337659	0.0127915	0.00879382
KLHL40	0	0	0	0	0	0	0	0	0	0	0	0	0	0	0	0	0	0	0	0	0	0	0	0	0	0	0	0.0110751	0	0	0	0	0	0	0	0	0	0	0	0	0	0	0	0	0	0	0	0.00123909
CCDC13	0.00372073	0.00214454	0.0104225	0.0322256	0.015929	0.0110456	0.0617294	0.0266241	0.0165484	0.00439017	0.0204685	0.00208891	0.00873906	0.0130533	0.010703	0.0185407	0	0.0127867	0.0128604	0.0188335	0.0143049	0.0201804	0.00414377	0.00248102	0.0127322	0.00609298	0	0.0398425	0.0103449	0.0420249	0.0137355	0.0312653	0.034911	0.048477	0.00175626	0.00855404	0.0295094	0.0325533	0	0.011071	0.0183302	0.00685847	0.025102	0.00811673	0.0237125	0.0373307	0.00496164	0.13015
ACKR2	0	0.00111769	0.00190496	0.0026793	0	0.0100375	0.00379727	0.0171347	0.00059756	0	0	0.000853937	0.00112793	0.00297426	0.00113585	0	0	0.00130523	0.00121385	0.00264688	0.000615847	0	0	0.00203777	0.00398522	0.00394997	0	0.0218292	0.00609925	0.00464213	0	0.00131063	0.0014916	0.00435588	0.00426503	0	0.00485927	0	0	0	0.00479681	0	0.00558972	0.0161587	0.00467548	0.0142028	0	0.00289347
AC092042.3	0.0806716	0.138399	0.0562834	0.0561534	0.100268	0.0314918	0.0701081	0.053107	0.0439871	0.0436172	0.0558526	0.0857475	0.0422829	0.0546292	0.0455688	0.0234645	0	0.0683311	0.0668754	0.0794429	0.0711318	0.0762509	0.0767449	0.0304306	0.0450342	0.071494	0	0.0803738	0.0804283	0.112057	0.0577283	0.0936386	0.0753456	0.0584983	0.0343482	0.102027	0.0613373	0.0573945	0	0.0668417	0.0753022	0.0791252	0.0406631	0.0632692	0.0930151	0.0451305	0.055345	0.0924585
CYP8B1	0.0100276	0.00132457	0.000435011	0	0	0.000715401	0	0.00138949	0.000635091	0	0	0	0.00597932	0	0	0	0	0	0	0	0	0.000190728	0	0	0	0.00159561	0	0.00305003	0.0092149	0.0095151	0	0.00468498	0	0	0	0.000662466	0	0	0	0	0	0	0.00499246	0	0	0	0	0
POMGNT2	0.0485267	0.0671279	0.0592213	0.0955847	0.0736553	0.0822379	0.0939374	0.084198	0.0844054	0.040369	0.0967301	0.0397484	0.0818529	0.0914937	0.101901	0.104963	0	0.0853497	0.084871	0.0850247	0.0712427	0.0531479	0.0781946	0.0479175	0.0588237	0.0447806	0	0.0458379	0.0972405	0.0752657	0.0854234	0.136109	0.0687139	0.0350503	0.0583112	0.0602234	0.0776479	0.0787551	0	0.0701282	0.0758452	0.0557468	0.15049	0.0301416	0.0765477	0.0442096	0.0718237	0.0536025
SNRK	0.240334	0.305647	0.200683	0.391593	0.310431	0.305309	0.217521	0.20895	0.216142	0.199243	0.240506	0.212264	0.276972	0.182401	0.243972	0.328625	0	0.215397	0.248793	0.250368	0.237155	0.153288	0.257858	0.151422	0.193988	0.267106	0.0577415	0.306411	0.333269	0.306654	0.221604	0.239441	0.205349	0.155999	0.219128	0.219942	0.253084	0.247651	0	0.296154	0.232292	0.26334	0.33012	0.221103	0.17448	0.167547	0.153793	0.184557
ANO10	0.39917	0.404711	0.272655	0.418506	0.383594	0.371668	0.271721	0.293526	0.247139	0.237875	0.281766	0.3191	0.296261	0.330315	0.421719	0.31752	0.406101	0.360666	0.257079	0.371903	0.296727	0.22669	0.369417	0.275945	0.298732	0.373199	0.621815	0.381169	0.400989	0.512966	0.481511	0.293458	0.311906	0.234431	0.425056	0.315703	0.311889	0.474603	0	0.362655	0.337826	0.424223	0.456757	0.43854	0.325056	0.248252	0.236883	0.293401
ABHD5	0.0915615	0.0840563	0.118775	0.138914	0.156189	0.115929	0.103412	0.0733549	0.0893814	0.0673525	0.089232	0.0735972	0.0920362	0.119279	0.120036	0.107895	0.494566	0.121461	0.111428	0.14614	0.08874	0.077111	0.134696	0.0602341	0.0806475	0.153302	0	0.135493	0.133099	0.108425	0.116664	0.111462	0.0966559	0.115647	0.0563705	0.0769439	0.101086	0.132723	0	0.0729222	0.0952122	0.160289	0.123079	0.14099	0.084003	0.0906877	0.0374689	0.134008
TOPAZ1	0	0.00102661	0.0013894	0.00679466	0.00424717	0.00227848	0.00113124	0.0105465	0.00372413	0	0.00248534	0.00102383	0.000624657	0	0.0120109	0.0175935	0	0.0130073	0.00125682	0.00824061	0.00743636	0.0114636	0.00360691	0	0	0	0	0.00256554	0.00492454	0	0	0.00386153	0.000828543	0.00351054	0	0.000627654	0.000989581	0.00254585	0	0.0325963	0.0061662	0	0.00179297	0	0.00202783	0	0	0.00121175
TCAIM	0.40242	0.412404	0.299048	0.372852	0.372483	0.294117	0.2653	0.294643	0.230381	0.248927	0.306151	0.293061	0.306782	0.33013	0.40252	0.312666	0.171672	0.269838	0.235196	0.30325	0.269521	0.19276	0.329418	0.189986	0.221443	0.382999	0.48122	0.36422	0.298275	0.383973	0.379549	0.245812	0.317257	0.245977	0.321923	0.280488	0.309296	0.342161	0	0.328321	0.300273	0.401262	0.39273	0.417242	0.290776	0.171094	0.267446	0.219204
ZNF445	0.239897	0.187046	0.146321	0.181874	0.157203	0.130304	0.197705	0.132304	0.123574	0.107749	0.194322	0.162157	0.1422	0.15768	0.204165	0.160655	0	0.128755	0.140421	0.17415	0.163963	0.120085	0.118355	0.0915607	0.104407	0.1484	0.877782	0.194017	0.148605	0.204944	0.171632	0.165097	0.140524	0.113736	0.259354	0.163157	0.190057	0.143165	0	0.262741	0.164274	0.201084	0.271394	0.19932	0.167986	0.161853	0.131358	0.147706
ZNF852	0.0172454	0.0473171	0.0271871	0.0562913	0.0475034	0.0226492	0.0486013	0.0162993	0.0336421	0.0150786	0.0251335	0.0173769	0.0270065	0.0313682	0.0220411	0.0889906	0	0.0181286	0.0168487	0.0408148	0.0335353	0.0125553	0.0210227	0.018416	0.0123209	0.0198211	0	0.0869419	0.0644964	0.0535938	0.0465956	0.0376427	0.0254844	0.0345078	0.00253407	0.0435396	0.0323844	0.0271192	0	0.0154062	0.0492266	0.0163187	0.0196909	0.0407761	0.0434538	0.0216109	0.0416585	0.039612
ZKSCAN7	0.014767	0.0346153	0.0362519	0.0456802	0.0322987	0.0179532	0.0264013	0.0274775	0.0335793	0.016974	0.0240159	0.0153369	0.0167703	0.0234605	0.0380851	0.0281252	0	0.0514067	0.0551407	0.0558309	0.0449645	0.0312695	0.0337113	0.0487544	0.0168341	0.0272943	0	0.00843746	0.0508913	0.0369645	0.0668976	0.0312802	0.0427456	0.0280336	0.066124	0.0399296	0.0438264	0.0106448	0	0.0248507	0.0455392	0.0221132	0.0591632	0.0316616	0.0208265	0.0219908	0.077152	0.0179938
ZNF197	0.343565	0.229038	0.169697	0.204098	0.21147	0.168754	0.13615	0.185171	0.147741	0.105526	0.170655	0.18391	0.164927	0.203576	0.218772	0.241103	0.204377	0.190723	0.186366	0.182375	0.178973	0.150323	0.200444	0.135423	0.118366	0.165265	0	0.220946	0.24275	0.246795	0.324082	0.219195	0.168008	0.188431	0.241683	0.1706	0.154487	0.220182	0	0.171668	0.175386	0.238457	0.321879	0.233563	0.15005	0.176854	0.109205	0.16777
ZNF35	0.0835637	0.0398986	0.0409325	0.0552936	0.0605549	0.0371162	0.0581604	0.0542626	0.0547608	0.0337766	0.0314032	0.0307044	0.0348978	0.0763997	0.0481666	0.0801889	0	0.0773878	0.0437499	0.0630493	0.0382804	0.041836	0.0300451	0.0206842	0.0515728	0.0618421	0	0.0701234	0.0688129	0.0429162	0.0980799	0.0679775	0.0489508	0.0648673	0.00885544	0.0442427	0.0503815	0.0524059	0	0.0692303	0.044424	0.0513762	0.0620483	0.0337391	0.0333261	0.0201368	0.0234199	0.0784811
ZNF502	0.0109542	0.0340388	0.0275026	0.0357869	0.0226442	0.0231739	0.0457213	0.0202653	0.0349084	0.0297705	0.0227388	0.0302098	0.03738	0.0350068	0.0353905	0.0424174	0	0.0378509	0.033168	0.0311067	0.0722558	0.0387337	0.0414245	0.0639854	0.0102646	0.0385913	0	0.103092	0.0257196	0.0556575	0.104227	0.0336205	0.0419947	0.0263614	0.00789596	0.0237919	0.0325302	0.0595294	0	0.0610263	0.029037	0.0473258	0.0675234	0.0187974	0.0267957	0.0273279	0.0291678	0.0466284
ZNF501	0.0260408	0.00617026	0.014725	0.0262567	0.0101669	0.00839288	0.0197764	0.00731429	0.0162173	0.00435503	0.0115574	0.00780948	0.0190076	0.0296059	0.00353975	0.0100002	0	0.0208317	0.0101793	0.0104467	0.0235522	0.0190706	0.00889326	0.0221413	0.00724029	0.00388783	0	0.0179683	0.024326	0.0200505	0.0349299	0.0140117	0.0113303	0.0152273	0	0.0128393	0.0142891	0.0433737	0	0.0263072	0.019902	0.0240925	0.0187165	0.0290885	0.0166243	0.0216696	0.00363354	0.0240678
KIAA1143	0.0517083	0.0761437	0.0354083	0.106044	0.0359884	0.0237321	0.0791398	0.0578426	0.0507595	0.014584	0.0354426	0.0395339	0.0527206	0.0300513	0.0272644	0.0418618	0	0.0315727	0.0838026	0.0458493	0.0651316	0.0224219	0.104373	0.0298774	0.0451724	0.039365	0	0.0585272	0.0653885	0.0290835	0.102511	0.0258963	0.0449943	0.0203545	0.004541	0.0239566	0.0577249	0.0701723	0	0.0261784	0.0301535	0.0405134	0.0334561	0.0891237	0.0703224	0.0400072	0.00892255	0.0353922
KIF15	0.044958	0.0311655	0.0442069	0.0521434	0.0387053	0.0365304	0.0727815	0.0398176	0.036093	0.0182807	0.0316939	0.0254459	0.0238116	0.0324135	0.0417871	0.0439736	0	0.0311812	0.0233653	0.0482526	0.0301893	0.0364597	0.0666602	0.0208943	0.0205521	0.0263273	0	0.016089	0.0586951	0.0523758	0.0267893	0.0582878	0.033001	0.0407736	0.00612765	0.0350082	0.043416	0.0779846	0	0.0257836	0.0270873	0.0302243	0.0264783	0.0885911	0.0511306	0.0202131	0.00885467	0.0599621
TGM4	0.000385145	0.000821995	0.00385185	0.00331658	0.00703378	0	0.00153323	0.00225712	0.00120788	0	0.000861005	0	0	0	0	0	0	0.00203655	0	0.000845301	0.00351533	0.000436748	0	0	0.000547587	0.00294182	0	0	0.00363908	0.00238808	0	0	0.00139861	0	0	0	0.000753684	0	0	0	0	0	0	0	0	0	0.00859931	0.00891687
ZDHHC3	0.125081	0.0816813	0.0787999	0.0951902	0.141133	0.0830194	0.105313	0.0866158	0.0785077	0.0913773	0.078198	0.111759	0.0728709	0.117552	0.106636	0.0847157	0.312043	0.121401	0.0953713	0.0934413	0.0897959	0.0912871	0.124517	0.0819287	0.0492403	0.081838	0.57969	0.121972	0.0954239	0.0987223	0.0792675	0.122059	0.0909922	0.0837004	0.103453	0.0735913	0.1231	0.127478	0	0.128491	0.13559	0.103403	0.170564	0.0969876	0.0887372	0.089573	0.0380107	0.116595
EXOSC7	0.0829441	0.101991	0.104557	0.0981463	0.114712	0.106087	0.0936208	0.0896899	0.093099	0.11254	0.0882126	0.0536017	0.112717	0.114112	0.121977	0.127567	0	0.114539	0.0885937	0.110967	0.111653	0.0821418	0.0901289	0.0921514	0.0860319	0.129647	0.0577415	0.148834	0.109044	0.0865675	0.0984628	0.118671	0.114389	0.112615	0.0938271	0.111695	0.096211	0.0985157	0	0.184184	0.152662	0.162581	0.182381	0.0746789	0.114038	0.0733224	0.0801294	0.104697
CDCP1	0.0106221	0.00123936	0.00387748	0.00539271	0.0110455	0.0013122	0.000697285	0.00688574	0.00302965	0.00152195	0.00145338	0.00189181	0.00140725	0	0.00268914	0.00108417	0	0.0102114	0.00848474	0	0.00808384	0.00192571	0.00868884	0.00545485	0.00229472	0.0165285	0	0	0.00753587	0.00280088	0	0.00964007	0.00506439	0.00610953	0.00727983	0.00354007	0.00508981	0.00197104	0	0.00623732	0.00387966	0.00551815	0.0170312	0	0	0.00218226	0.0201649	0.00763624
TMEM158	0.0795462	0.0668919	0.0666422	0.0662572	0.0585558	0.123012	0.162792	0.0799	0.107668	0.0322486	0.0632805	0.0111161	0.0446041	0.12501	0.0581581	0.0509195	0	0.0526919	0.124412	0.0420707	0.0683137	0.063601	0.0158626	0.0341723	0.0692387	0.0993235	0.0577415	0.0428908	0.0986932	0.0792054	0.143521	0.0907845	0.0730614	0.0588599	0.00683629	0.0286917	0.109718	0.0960591	0	0.0510444	0.0525388	0.0380094	0.107703	0.0265244	0.0477513	0.0739825	0.0314061	0.0670297
LARS2	0.252112	0.15748	0.150834	0.283973	0.248003	0.213769	0.199084	0.221099	0.160667	0.171728	0.183312	0.194148	0.174335	0.199217	0.247749	0.284657	0	0.21712	0.171451	0.211024	0.196637	0.0980393	0.23396	0.132503	0.147791	0.298501	0	0.303214	0.287707	0.265054	0.270224	0.214199	0.209858	0.145345	0.316354	0.185406	0.216286	0.202384	0	0.180743	0.212737	0.289858	0.224165	0.284238	0.180486	0.128614	0.154377	0.237589
LIMD1	0.0357264	0.0314935	0.0361458	0.0432109	0.0517864	0.0232174	0.0348973	0.0496716	0.0285909	0.0286571	0.0312426	0.0275377	0.0491164	0.0638029	0.0222332	0.0377175	0	0.0734288	0.0280071	0.0459743	0.0429935	0.0198987	0.03344	0.0464953	0.0296034	0.0511186	0	0.00930154	0.0486482	0.062151	0.00262476	0.0607007	0.0352518	0.0485091	0.0668634	0.0506467	0.0316525	0.00872611	0	0.0544281	0.0410314	0	0.0125324	0.0354895	0.0119158	0.0137675	0.0329222	0.194906
SACM1L	0.23163	0.196764	0.152649	0.211144	0.234038	0.192238	0.216565	0.17578	0.148619	0.085684	0.161788	0.138708	0.141964	0.157154	0.12386	0.222473	0.449052	0.17242	0.154295	0.15946	0.141608	0.109326	0.128175	0.121734	0.16711	0.192753	1.49444	0.223767	0.283446	0.240658	0.288196	0.177776	0.130463	0.0937883	0.251151	0.121086	0.164082	0.187728	0	0.196673	0.157531	0.1752	0.246364	0.263457	0.152656	0.121077	0.109834	0.100496
SLC6A20	0.000856507	0.000935195	0	0.0127386	0.00482094	0	0.00538093	0.00105034	0.00156331	0	0.000849478	0	0.00139593	0	0	0	0	0.00367221	0.00108974	0.00183857	0	0.000923852	0	0	0	0	0	0.00642771	0.00229899	0	0	0.00315437	0.000345891	0	0	0.00102218	0	0	0	0	0.00131724	0	0	0	0	0	0	0.00614951
LZTFL1	0.0676926	0.0469685	0.0333569	0.0590409	0.0446253	0.0412081	0.130283	0.0541485	0.0404731	0.0397783	0.0362994	0.0214004	0.0324249	0.0300812	0.0491074	0.0340674	0	0.0244411	0.0331097	0.0489268	0.0345	0.0302098	0.0327603	0.019201	0.0323106	0.0429451	0	0.0720878	0.0550484	0.0378352	0.107121	0.0450781	0.0656968	0.0422503	0.0614048	0.0255971	0.0568048	0.103631	0	0.0425207	0.036548	0.0241323	0.0466482	0.137568	0.0627004	0.0447599	0.00808736	0.0419075
CCR9	0	0	0.00198156	0.00324497	0	0	0	0	0	0	0	0	0	0	0	0.00139067	0	0	0.000533438	0	0	0	0	0	0	0	0	0	0.00317732	0	0	0.00187262	0	0	0	0	0	0	0	0	0.00479681	0	0	0	0	0	0	0
FYCO1	0	0.00912143	0.00208602	0.00691735	0	0.00867348	0.00123625	0.00279394	0.00161394	0.00166429	0	0.00306898	0	0.00804567	0.00650046	0	0	0.00204771	0.00444798	0.0142652	0.0032866	0.000967275	0	0	0.00496455	0.013647	0	0.00471273	0.00862344	0.00373966	0.0265824	0	0.0046143	0.00195836	0	0.00496298	0.00689605	0.00168189	0	0.00573257	0	0	0.00450602	0	0.00267314	0.00370306	0.00402944	0.00579607
XCR1	0	0	0	0	0.00373917	0	0	0	0	0	0	0	0	0	0	0	0	0.0017559	0	0	0	0	0	0	0	0	0	0	0	0	0	0	0	0	0	0.000136688	0	0	0	0	0	0	0	0	0	0.00250225	0.00141753	0
CCR3	0.00166876	0.00236885	0.00281883	0.00119611	0.00121436	0.00126333	0.00154117	0.00248327	0.00225323	0.00883962	0	0.000916735	0	0	0.00522628	0.00799827	0	0	0.00191312	0.0029637	0.00203051	0.00554434	0.00480877	0	0.00246628	0	0	0	0.00525763	0.00233758	0	0.00245339	0.00254337	0	0	0	0.0074336	0	0	0	0.00182275	0	0.0021294	0	0	0	0	0.00190838
CCR1	0	0	0.00130699	0.00424123	0.00350564	0	0.00169699	0	0.000669342	0	0	0	0	0.00297426	0	0	0	0	0	0.00185413	0	0.00249187	0	0	0	0	0	0	0	0.00497992	0	0	0	0	0.0066044	0	0	0	0	0	0	0	0	0	0	0	0	0
CCR5	0	0	0	0.0026282	0	0	0	0	0.000783517	0	0	0	0	0	0	0	0	0	0	0	0	0	0	0	0	0	0	0	0	0	0	0	0	0	0	0	0	0	0	0	0	0	0	0	0	0	0	0
CCRL2	0	0	0	0	0	0	0	0	0	0	0	0	0	0	0	0	0	0	0	0	0	0	0	0	0	0	0	0	0	0	0	0	0	0	0	0	0	0	0	0	0	0	0	0	0	0	0	0
LTF	0	0	0.001864	0.00122968	0	0.00190232	0	0.000641896	0	0	0.000365971	0.00121922	0	0	0	0.00934448	0	0.000532299	0	0	0.000452075	0.000435927	0.00360691	0	0	0.00800618	0	0.00198791	0	0	0	0	0	0	0.00465554	0	0.000844197	0	0	0	0	0.00255498	0	0	0	0	0	0.00210861
LRRC2	0.0575813	0.0650366	0.0766814	0.0722836	0.0674359	0.0273722	0.0575438	0.0424761	0.0555318	0.0479264	0.0599492	0.050323	0.0520735	0.0903369	0.0541353	0.0770752	0	0.0475781	0.0214786	0.0695648	0.0506772	0.0474844	0.0456846	0.0446215	0.0508536	0.0304052	0	0.0536274	0.0348826	0.0818262	0.0577961	0.0534993	0.0664266	0.0346927	0.0615172	0.073591	0.0764911	0.0686366	0	0.0580375	0.0609734	0.089985	0.0646917	0.083484	0.0342671	0.0781444	0.0550161	0.040692
TDGF1	0	0	0	0.00479731	0	0	0.00139107	0	0	0	0	0	0	0	0	0	0	0.000716163	0.0023316	0	0	0	0	0	0	0	0	0	0	0.00252532	0	0	0	0	0	0	0.000829356	0	0	0	0.00186103	0	0	0	0	0	0	0.00294799
FAM240A	0.00356021	0	0	0	0	0	0	0	0	0	0	0	0	0	0	0	0	0	0	0	0	0	0	0	0	0	0	0	0	0	0	0	0	0	0	0	0	0	0	0	0.0009228	0	0	0	0	0	0	0
ALS2CL	0.00291567	0.0245581	0.0122617	0.0186715	0.00240867	0.0204517	0.0231461	0.0312532	0.011022	0.00399448	0.0238184	0.0332405	0.00489688	0.0232812	0.0236826	0	0	0.0195524	0.00251272	0.0157479	0.0154353	0.00729724	0	0.025613	0.0119437	0.0193708	0	0.0175271	0.015185	0.0193976	0.0520876	0.0262351	0.0141624	0.00478056	0	0.014073	0.00683825	0.00872171	0	0.0107718	0.00109581	0	0.00709148	0.00515905	0.00845847	0	0.00173737	0.015521
TMIE	0.014895	0.00559248	0.00279981	0.00175971	0.00980952	0.00986628	0.0074871	0.00431515	0.00693291	0.000895949	0.00351792	0.00307155	0.011518	0.0116593	0.00123677	0.014522	0	0.00189961	0.0115479	0.00340589	0.00561457	0.0119085	0.00801967	0.0148875	0.0160514	0.0123517	0	0.00444434	0.00476613	0.00514529	0.00427488	0.00781724	0.00198954	0.00771312	0	0.00439464	0.00339135	0.0135256	0	0.0525193	0.00227387	0.0221605	0.00357694	0.00758757	0.00433241	0.000994505	0.00658061	0.0126715
PRSS50	0	0.00114134	0.000838494	0.00191179	0.00239249	0	0	0	0	0	0	0	0.00276629	0	0	0	0	0	0.00625018	0	0	0.000460025	0	0	0.00125076	0	0	0	0	0	0.011474	0.00402088	0	0	0	0	0	0	0	0	0.0043445	0.00995676	0	0	0	0	0	0.00449003
MYL3	0	0	0	0	0	0	0	0	0	0	0	0	0	0	0	0	0	0	0	0	0	0	0	0	0	0	0	0	0	0	0	0	0	0	0	0	0	0	0	0	0	0	0	0	0	0	0	0.00352145
PTH1R	0.0709285	0.00533761	0.00489351	0.00938677	0.0158882	0.00458676	0.0109955	0.00420102	0.00283196	0.00270834	0.0138801	0.0126225	0	0.00407782	0.000655911	0.00689851	0	0.00513893	0.00156822	0.0169215	0.00272478	0.0034337	0.00316898	0.00881275	0.00392829	0.00846656	0	0.00919358	0.00844342	0.0175112	0.0279956	0.00773938	0.00290894	0.00866743	0.00494436	0.00112007	0.00119652	0.00972972	0	0.00308315	0.000762392	0.0150942	0.0171317	0.00717951	0	0	0	0.00115265
CCDC12	0.0678638	0.134626	0.108507	0.168407	0.104906	0.120397	0.135959	0.105892	0.109804	0.0583643	0.0900636	0.0669996	0.111457	0.144179	0.181752	0.13733	0.214917	0.138141	0.0980681	0.10938	0.0914572	0.0880515	0.0712144	0.0967329	0.0642737	0.0305848	0.0577415	0.0790776	0.125745	0.137558	0.14203	0.148171	0.0837134	0.0899766	0.056975	0.0774709	0.123473	0.120626	0	0.112697	0.0998838	0.0937014	0.19769	0.0726199	0.0924253	0.11527	0.0890617	0.0855455
NBEAL2	0.0097817	0.0274278	0.0106395	0.0243572	0.0130557	0.0337143	0.0196224	0.0380821	0.0256949	0.0106423	0.00555424	0.00398022	0.0131454	0.0226427	0.0477118	0.00283524	0	0.0260905	0.0209195	0.0249668	0.0195808	0.0134836	0.000817525	0.0110952	0.0142393	0.0187123	0	0.0434283	0.0517934	0.0232507	0.0616827	0.0244756	0.0324108	0.01451	0.0165318	0.0192451	0.0271886	0.007697	0	0.0171193	0.0376299	0.0162334	0.0822623	0.00131834	0.0258168	0.00925839	0.0192183	0.03166
SETD2	0.574349	0.46159	0.24638	0.473586	0.424355	0.356418	0.314621	0.338098	0.223691	0.232486	0.34274	0.326987	0.374581	0.316023	0.430513	0.347555	0.966635	0.337527	0.262401	0.367908	0.295096	0.127091	0.467123	0.121943	0.263391	0.396756	0.588211	0.495607	0.478343	0.544691	0.710522	0.274979	0.318886	0.193063	0.518856	0.283083	0.376784	0.464074	0	0.358257	0.341531	0.563065	0.528082	0.509774	0.311575	0.168253	0.227302	0.235942
KIF9	0.10486	0.0718438	0.0675606	0.110106	0.113229	0.055325	0.0601622	0.0938564	0.0782183	0.0230355	0.0244851	0.0808088	0.0383227	0.0897051	0.0661027	0.14141	0	0.079164	0.0690213	0.0333564	0.0697323	0.0383875	0.0271032	0.0817166	0.0385218	0.0245264	0	0.0633685	0.11256	0.0897483	0.0534923	0.0808255	0.0472027	0.0573985	0.0222343	0.0498223	0.0575346	0.0209846	0	0.0762571	0.0861629	0.0366738	0.143361	0.0209164	0.0145381	0.0348118	0.0406488	0.0658613
KLHL18	0.141099	0.177862	0.0862092	0.1675	0.131505	0.159337	0.127476	0.154135	0.11321	0.112507	0.113229	0.142891	0.183892	0.141626	0.172912	0.168985	0	0.122922	0.119478	0.102814	0.130825	0.0778752	0.124339	0.09565	0.0968993	0.0726758	0	0.0801672	0.107658	0.124961	0.203773	0.140283	0.137228	0.10475	0.0780303	0.135436	0.165884	0.133142	0	0.165075	0.134461	0.0811043	0.187304	0.143268	0.0986607	0.0976925	0.101469	0.113501
PTPN23	0.138328	0.0639198	0.0574398	0.0898118	0.101575	0.136537	0.125776	0.105553	0.0870795	0.0702815	0.0763206	0.0789273	0.107362	0.124266	0.109971	0.1307	0	0.105593	0.0832657	0.117348	0.0679221	0.0691734	0.0764559	0.070129	0.0633385	0.0926678	0.0577415	0.178449	0.113859	0.0882505	0.151202	0.112861	0.0906693	0.0679148	0.0513324	0.102996	0.0994557	0.0904777	0	0.0725908	0.0985148	0.107888	0.124828	0.147924	0.104072	0.0502597	0.0891487	0.056254
SCAP	0.198125	0.255418	0.168209	0.226467	0.260921	0.211007	0.215893	0.197265	0.172495	0.147038	0.183794	0.125959	0.243385	0.247447	0.277936	0.274899	0.52636	0.225559	0.187548	0.229682	0.166677	0.124486	0.173835	0.155427	0.144438	0.224998	0.161531	0.224242	0.208996	0.251301	0.323874	0.213335	0.189168	0.153366	0.174765	0.188487	0.19821	0.20228	0	0.158102	0.18367	0.201284	0.305529	0.187569	0.165928	0.15008	0.220794	0.148366
ELP6	0.0859596	0.044955	0.0677613	0.154503	0.135165	0.102429	0.0956043	0.0792901	0.0925901	0.0324903	0.0415759	0.0525143	0.121593	0.12011	0.137684	0.140868	0	0.109221	0.112374	0.0957183	0.100483	0.064288	0.102134	0.0730553	0.061337	0.0984672	0	0.0630532	0.0980475	0.114215	0.134696	0.119052	0.0923086	0.0826387	0.0653383	0.0734567	0.066271	0.0893079	0	0.0722315	0.0968181	0.129133	0.184199	0.0342828	0.0500073	0.0231837	0.0533841	0.053609
CSPG5	0.0600711	0.055613	0.0437805	0.0804895	0.0818128	0.0970211	0.106372	0.0676057	0.0818831	0.0494612	0.0555792	0.0596338	0.0609624	0.106524	0.0727214	0.0723227	0	0.095498	0.0695502	0.080987	0.0667818	0.0219878	0.109066	0.0230799	0.0421862	0.0303374	0.57969	0.0423831	0.0846921	0.0541076	0.0798888	0.0951493	0.0804771	0.0338184	0.0257641	0.0542695	0.0712742	0.0755676	0	0.0628364	0.0300736	0.0478233	0.0564788	0.0957897	0.0894632	0.0648249	0.0386152	0.0407815
SMARCC1	0.2984	0.307597	0.190024	0.28346	0.301179	0.267691	0.215548	0.215584	0.155804	0.193154	0.1744	0.178031	0.193869	0.2263	0.265562	0.245353	0.788131	0.260094	0.196763	0.278416	0.213454	0.134889	0.213744	0.104561	0.221862	0.284744	0	0.222122	0.245402	0.279145	0.379924	0.203488	0.229869	0.193664	0.221526	0.183153	0.256701	0.268865	0	0.240144	0.208034	0.335471	0.347707	0.263679	0.244952	0.205391	0.121893	0.174079
DHX30	0.300252	0.296491	0.173653	0.294808	0.263634	0.253007	0.212279	0.178634	0.180124	0.141113	0.174884	0.190939	0.225682	0.223585	0.265324	0.2937	0	0.270976	0.210437	0.202711	0.201397	0.127125	0.265322	0.156901	0.188612	0.248102	0.161531	0.278266	0.345227	0.262535	0.365876	0.237897	0.22626	0.124432	0.253993	0.198282	0.237168	0.241105	0	0.197298	0.205047	0.264192	0.345295	0.30284	0.207969	0.115262	0.177701	0.12383
MAP4	0.378015	0.30052	0.210868	0.397683	0.370889	0.330695	0.307548	0.265791	0.223073	0.222149	0.303565	0.249272	0.312666	0.258485	0.320589	0.297126	0.711303	0.327466	0.231747	0.320559	0.258237	0.152567	0.331707	0.206814	0.221244	0.318607	0.465147	0.392897	0.381514	0.371656	0.484624	0.286577	0.285642	0.201555	0.472756	0.231823	0.326872	0.383378	0	0.286784	0.279942	0.348833	0.393336	0.448584	0.32085	0.236873	0.233781	0.213324
CDC25A	0.00291567	0.0061577	0.00212416	0.00677732	0.00538697	0.00198225	0.00360425	0.00103591	0.00421282	0.00127493	0.00288352	0.0010367	0	0.00479936	0	0	0	0.0131742	0.00197366	0.00885358	0	0.00190929	0	0.00387822	0.00184184	0	0	0.00574678	0.0048217	0	0	0	0.00630292	0	0.0154425	0.000203363	0.00232544	0.0297791	0	0	0.00309446	0.0140969	0	0.00214716	0.000693005	0.00289519	0.00151377	0.0163362
ZNF589	0.219514	0.190468	0.131762	0.243811	0.254136	0.20026	0.155382	0.179394	0.155729	0.139371	0.167845	0.179483	0.224114	0.180795	0.274384	0.287625	0	0.25527	0.166449	0.247301	0.183105	0.136027	0.185237	0.116489	0.141734	0.13431	0	0.226907	0.211241	0.197046	0.157991	0.228941	0.159813	0.133108	0.103244	0.183782	0.194596	0.214641	0	0.243169	0.202441	0.251958	0.296924	0.190839	0.125322	0.112974	0.189658	0.122386
NME6	0.0331986	0.0244765	0.0269466	0.0255463	0.0270406	0.0108919	0.0478084	0.0306205	0.0414964	0.0143288	0.00754758	0.0135516	0.0222003	0.0491486	0.0377409	0.0505561	0	0.0553248	0.0220867	0.045276	0.0242457	0.0309994	0.011415	0.0158093	0.0232009	0.0141168	0	0.0345039	0.0274589	0.0202559	0.0422824	0.0392803	0.0281715	0.0401398	0.0344026	0.0224787	0.036277	0.0321763	0	0.0134939	0.0274476	0.0105738	0.0473236	0.00743139	0.0491111	0.0176764	0.0512903	0.0365663
SPINK8	0.000471005	0.00636803	0.0167289	0.0725708	0.042034	0.0262145	0.00819304	0.0134216	0.0257315	0.00425882	0.0184303	0.00547908	0.0037655	0.0459143	0.00383028	0.0329641	0	0.0226519	0.0273435	0.00805222	0.0156318	0.0176349	0	0.0655348	0.00514362	0.00471129	0	0.024339	0.0624014	0.00819205	0	0.0229596	0.008642	0.0520791	0	0.00656347	0.00660935	0.00428683	0	0.0066479	0.0226138	0.00412226	0.0524288	0	0.0246824	0.0247012	0.00301578	0.0117687
FBXW12	0.0556676	0.0282044	0.017203	0.0250536	0.0522879	0.018701	0.0119074	0.0249841	0.0268595	0.0103991	0.0250246	0.0230544	0.0285936	0.031042	0.0290687	0.0385597	0	0.0371044	0.00998821	0.0224765	0.0491191	0.024374	0.0224051	0.00821138	0.0176567	0.0352661	0	0.0299604	0.0206391	0.0289436	0.0271771	0.0216697	0.0249574	0.039468	0.0354298	0.0310949	0.00867252	0.0261731	0	0.0575334	0.0161404	0.0577233	0.0318873	0.0576953	0.0127397	0.0195447	0.0433362	0.00780029
PLXNB1	0.0138804	0.0300447	0.021858	0.0120507	0.0238449	0.0244923	0.027215	0.0222839	0.0131982	0.0199776	0.00512209	0.00738593	0.0294164	0.0117019	0.0402611	0.0530879	0	0.00669166	0.0155105	0.0190801	0.0123208	0.00686153	0.0055499	0.00939844	0.0184187	0.0189143	0	0.0281592	0.0110357	0.0452254	0.0126068	0.0339202	0.0261983	0.00624442	0	0.0107422	0.015719	0.013492	0	0	0.00876934	0.0176656	0.0277712	0.0112283	0.0104512	0.021311	0.0125128	0.00599607
CCDC51	0.0200331	0.0206174	0.00915423	0.0210932	0.00870902	0.0115356	0.0196987	0.0229889	0.0201981	0.00226556	0.0140409	0.00301276	0.0105836	0.0143877	0.00643868	0.0276424	0	0.0252168	0.0277367	0.0316293	0.0105049	0.00977744	0.011298	0.0137598	0.0162442	0.0278027	0	0.0456831	0.0225827	0.0367954	0	0.0217168	0.0121422	0.00897627	0	0.0071208	0.00754354	0.0525058	0	0.00717009	0.00368599	0.00844537	0.0244349	0.00740036	0.00976416	0.00680378	0.0166544	0.00851669
TMA7	0.141161	0.193235	0.130257	0.327127	0.282523	0.251431	0.255561	0.136734	0.140322	0.0656076	0.134131	0.0808815	0.158257	0.130554	0.130918	0.19662	0.32437	0.17918	0.205049	0.117425	0.154822	0.0961406	0.135453	0.108631	0.1584	0.110516	0.415969	0.218345	0.353059	0.207553	0.247186	0.153812	0.127697	0.0914245	0.0369256	0.0478267	0.141756	0.233238	0	0.136287	0.144571	0.122438	0.280547	0.146124	0.145492	0.102232	0.0919989	0.0819101
ATRIP	0.0672599	0.0384494	0.0294859	0.0520987	0.019557	0.0145984	0.0194566	0.0354062	0.026431	0.0263801	0.0375033	0.0118218	0.0454522	0.0521847	0.0484091	0.0257399	0	0.0359223	0.0378884	0.0280478	0.0318841	0.0330204	0.0512204	0.0320775	0.0253224	0.0358426	0	0.0290784	0.0533136	0.0199567	0.039639	0.0733195	0.041024	0.0321858	0	0.0318652	0.035288	0.0211415	0	0.0336902	0.0220578	0.0152225	0.0631885	0.0844969	0.0591783	0.0175477	0.0212562	0.0221964
SHISA5	0.138659	0.10913	0.0888534	0.132734	0.142904	0.117782	0.113895	0.106727	0.0951212	0.0571377	0.109212	0.0899486	0.11687	0.0945541	0.0985539	0.11984	0	0.117394	0.12259	0.0922451	0.0889117	0.0711482	0.092915	0.0825706	0.0955887	0.144106	0.415969	0.113266	0.145468	0.0900779	0.214917	0.144218	0.102829	0.0583078	0.047388	0.0574322	0.0789021	0.0664316	0	0.0980112	0.0579885	0.0958469	0.144355	0.0989089	0.111846	0.0906602	0.0600037	0.0654767
PFKFB4	0.0777574	0.107302	0.0491847	0.0632274	0.0724332	0.0365941	0.0838185	0.095519	0.066377	0.0454148	0.0592363	0.0369044	0.0758533	0.0904974	0.0957652	0.0991961	0	0.0905905	0.03872	0.0929275	0.0595144	0.06434	0.0697306	0.0414083	0.057741	0.0674477	0	0.119202	0.0522933	0.11623	0.0914084	0.0979751	0.098614	0.0483674	0.0351355	0.0852942	0.0883976	0.111357	0	0.0533534	0.10633	0.0815068	0.132206	0.0886493	0.0727565	0.0916398	0.0863304	0.113423
COL7A1	0.175404	0.173881	0.0642732	0.118442	0.151535	0.118807	0.100926	0.106707	0.0815202	0.0523178	0.0671451	0.0638476	0.118119	0.09037	0.179964	0.108625	0.199115	0.121582	0.0779994	0.0966898	0.129779	0.0638242	0.0609453	0.0533986	0.102618	0.117712	0.0577415	0.177496	0.148229	0.142369	0.0985381	0.0995501	0.10563	0.0981834	0.0474115	0.123687	0.106876	0.102985	0	0.0983426	0.100356	0.0751301	0.161633	0.148975	0.151116	0.0609231	0.0971697	0.077823
UQCRC1	0.224108	0.0911057	0.0782089	0.152776	0.158186	0.115978	0.150306	0.137895	0.119062	0.0687188	0.093322	0.05331	0.114138	0.140316	0.138554	0.145935	0	0.109871	0.118315	0.0976372	0.11345	0.0664907	0.107022	0.0742486	0.104264	0.104291	0	0.156577	0.16996	0.129758	0.204924	0.152796	0.1094	0.0642632	0.0884895	0.0935739	0.090393	0.0914545	0	0.108715	0.148059	0.142554	0.167297	0.104214	0.0870714	0.0463326	0.0468522	0.0545304
SLC26A6	0.0198537	0.0657838	0.0180782	0.0293538	0.0149805	0.0153738	0.0380797	0.0311122	0.0211188	0.00377331	0.0143576	0.0180791	0.0180859	0.0180463	0.0698619	0.0118842	0	0.0449977	0.0242049	0.00947223	0.0331004	0.0169008	0.00430742	0.00810039	0.023307	0.0248087	0	0.0596071	0.0171285	0.0549392	0.0269406	0.0297684	0.0302648	0.0187174	0	0.0110114	0.0595225	0.0131304	0	0.0279383	0.0230849	0.0102264	0.0442075	0.0510636	0.0208533	0.00698955	0.0119027	0.034943
CELSR3	0.156845	0.0767086	0.105211	0.0805694	0.085681	0.0739492	0.0912756	0.0914527	0.0728466	0.0333177	0.0656442	0.0583652	0.0791766	0.0955302	0.126726	0.0833288	0	0.0709183	0.0619946	0.0930689	0.0972769	0.044803	0.0687028	0.0355752	0.0321553	0.0755707	0.274418	0.105887	0.0699285	0.148163	0.144033	0.0800798	0.104518	0.0693741	0.0438842	0.0322708	0.0959511	0.101434	0	0.13619	0.0731084	0.158078	0.133346	0.0839796	0.13279	0.0520796	0.0728209	0.0577425
NCKIPSD	0.101638	0.110016	0.0805788	0.129755	0.135692	0.121098	0.125008	0.0930534	0.0709251	0.0542904	0.0730041	0.0410777	0.0898519	0.085429	0.0956857	0.0766122	0	0.0689327	0.101104	0.0678102	0.0821584	0.0603922	0.120579	0.0329692	0.0983531	0.0464605	0.0577415	0.156271	0.211381	0.107279	0.137293	0.0858542	0.101133	0.0610464	0.0568993	0.07875	0.102761	0.132351	0	0.103039	0.0515468	0.0845277	0.147874	0.183432	0.153341	0.0282488	0.0853247	0.0763988
IP6K2	0.228409	0.251689	0.166739	0.248348	0.291691	0.204585	0.258493	0.203588	0.164535	0.12921	0.176125	0.14398	0.254241	0.229016	0.241839	0.216631	0.480004	0.19658	0.17657	0.222062	0.155329	0.104972	0.247191	0.123988	0.182397	0.188232	0.0577415	0.212062	0.293683	0.345909	0.442626	0.190058	0.216348	0.15035	0.233127	0.169427	0.2473	0.259967	0	0.260787	0.195434	0.303621	0.272773	0.282187	0.197549	0.142515	0.217422	0.15541
PRKAR2A	0.456427	0.434997	0.2625	0.455737	0.397572	0.383704	0.294329	0.329013	0.222579	0.280861	0.30482	0.329648	0.316633	0.262431	0.428321	0.368993	0.52636	0.28905	0.258817	0.362267	0.284631	0.191198	0.455187	0.150179	0.23956	0.436065	0.389638	0.395037	0.445826	0.479128	0.537764	0.318831	0.325845	0.186789	0.579634	0.271019	0.358076	0.410872	0	0.355251	0.307781	0.514134	0.454541	0.457963	0.380517	0.204201	0.315182	0.165947
SLC25A20	0.00447272	0.0214631	0.0326777	0.025764	0.0237393	0.015491	0.0103473	0.0258943	0.0308073	0.00416946	0.0222935	0.00519229	0.0331301	0.0238681	0.0269339	0.0328803	0.178729	0.036479	0.0322645	0.0125613	0.031625	0.0131183	0.0272552	0.0102259	0.0156642	0.0173545	0	0.027933	0.0312156	0.0255097	0.0043409	0.0158999	0.021451	0.0141491	0.0384611	0.0142995	0.0136563	0.0105855	0	0.0125651	0.0229322	0.00575364	0.0309198	0.0133634	0.00948615	0.0240057	0.0132882	0.0170466
ARIH2OS	0	0.00133453	0.00748421	0.0231328	0.0225512	0.00346092	0.0222767	0.00583273	0.0214724	0.0048381	0.0100646	0.0079184	0.00457624	0.0621311	0.012739	0.0169736	0	0.0263624	0.0153006	0.0129402	0.0325684	0.0103598	0.0106857	0.0208819	0.00134386	0.003007	0	0.0073516	0.0194319	0.0231009	0.0222801	0.0172877	0.016559	0.0351284	0	0.0122007	0.0166298	0.0403827	0	0.0224046	0.0110847	0.00989808	0.0422651	0	0.00859519	0.0184788	0.00892335	0.00498773
ARIH2	0.333267	0.320628	0.200111	0.340755	0.341982	0.259741	0.231075	0.244686	0.213262	0.170694	0.254735	0.247281	0.279427	0.23252	0.30431	0.285857	0.262524	0.254768	0.200933	0.335292	0.231044	0.14875	0.238515	0.145387	0.22622	0.256492	0	0.316658	0.351402	0.362665	0.264347	0.280253	0.27239	0.199652	0.416192	0.236766	0.270808	0.283884	0	0.241747	0.23878	0.237495	0.39708	0.302575	0.208717	0.14167	0.225339	0.187116
P4HTM	0.242633	0.19683	0.12821	0.307812	0.209058	0.224642	0.213811	0.240932	0.195638	0.117711	0.159871	0.142345	0.236958	0.251898	0.293723	0.235085	0.171672	0.226286	0.249406	0.196229	0.205815	0.127068	0.160634	0.1065	0.17423	0.227022	0.569343	0.214266	0.322922	0.261494	0.303371	0.25426	0.22161	0.141109	0.156801	0.145163	0.189381	0.283232	0	0.242348	0.197888	0.18362	0.300909	0.215281	0.184051	0.155982	0.176914	0.0649969
WDR6	0.181577	0.317102	0.127331	0.251706	0.231348	0.209616	0.248619	0.223675	0.109677	0.112705	0.14833	0.151566	0.172367	0.175883	0.173411	0.199705	0.167929	0.17554	0.123239	0.159417	0.132226	0.0911204	0.185275	0.119346	0.133545	0.235416	0.437905	0.367982	0.195278	0.349268	0.334507	0.164252	0.173385	0.178672	0.145226	0.186637	0.24564	0.246712	0	0.193404	0.134007	0.26675	0.219762	0.320415	0.15219	0.0675802	0.126892	0.182768
DALRD3	0.0432941	0.0263541	0.0470891	0.0999906	0.0618624	0.0415928	0.045953	0.0680364	0.0685729	0.0160089	0.0311078	0.0341173	0.0308335	0.133232	0.0458501	0.0744383	0	0.101916	0.0587038	0.0304727	0.0762946	0.0385831	0.051816	0.0823415	0.0537185	0.0204377	0	0.0296297	0.0854113	0.0266732	0.117849	0.0915956	0.0440368	0.0641162	0.00676143	0.0237875	0.04332	0.0140515	0	0.0516737	0.0518766	0.0312744	0.0857509	0.0259344	0.0215881	0.0439566	0.0930214	0.0589438
NDUFAF3	0.0240065	0.0211834	0.0441647	0.0882909	0.0551476	0.0329919	0.100815	0.0410267	0.0459818	0.0180318	0.0237796	0.0127411	0.0268172	0.0343649	0.0341232	0.0543511	0	0.0322553	0.0818538	0.0186438	0.033631	0.0219339	0.0223209	0.0266427	0.0594623	0.0515382	0	0.0285341	0.060561	0.0305283	0.0395582	0.0272783	0.0198911	0.0312173	0.0179249	0.0240524	0.0265283	0.0451957	0	0.0240245	0.0325374	0.00977004	0.0249244	0.0374769	0.0511315	0.0148736	0.00825645	0.0225823
IMPDH2	0.026535	0.0135283	0.0172305	0.0207726	0.0250736	0.0119155	0.0273542	0.0261424	0.0212217	0.0100315	0.00952969	0.00590257	0.0284977	0.0139004	0.0162223	0.0340392	0	0.0309442	0.0328664	0.026395	0.0249816	0.0089035	0.00574109	0.0164885	0.00878145	0.0190199	0	0.00456847	0.0438761	0.0205086	0.0503242	0.0224035	0.0142671	0.00255533	0.00727983	0.0175989	0.0266639	0.00967358	0	0.0214386	0.0171915	0.0043545	0	0.0248943	0.0257179	0.0116774	0.00418542	0.0139046
QRICH1	0.420867	0.334678	0.178575	0.302663	0.28345	0.219808	0.171069	0.25304	0.16513	0.16238	0.175085	0.266118	0.265482	0.268795	0.342679	0.262601	0.346965	0.295369	0.237571	0.30547	0.226406	0.12782	0.345534	0.130552	0.183866	0.310066	1.10294	0.277288	0.336351	0.29711	0.476785	0.258729	0.225436	0.161806	0.396432	0.191309	0.207502	0.242449	0	0.247455	0.212817	0.274977	0.378488	0.23361	0.18844	0.130303	0.170542	0.145254
QARS	0.0674915	0.0338864	0.0274331	0.0573297	0.0726453	0.0760311	0.0548589	0.0407592	0.040028	0.0106887	0.0346112	0.0158377	0.0639556	0.0684202	0.0815016	0.0644762	0	0.0616426	0.0824234	0.0727982	0.053134	0.025456	0.0298252	0.0257302	0.0413775	0.0558712	0	0.0432387	0.0544015	0.0512625	0.0825039	0.0285408	0.0595311	0.0200038	0.0413107	0.0184602	0.0367633	0.0503654	0	0.0241936	0.0798594	0.0140723	0.0564171	0.0742009	0.016077	0.0215895	0.036434	0.0215387
USP19	0.0102439	0.0019523	0.0295714	0.0576486	0.0456249	0.0290927	0.0830696	0.0939199	0.0479846	0.0298193	0.0276975	0.0616733	0.0580981	0.0502931	0.0497022	0.0429211	0.223015	0.08293	0.0465485	0.0412866	0.0482186	0.0179738	0.0552452	0.0376211	0.0705498	0.0339591	0	0.0419197	0.0388078	0.0219671	0.0826271	0.0612088	0.0401352	0.0376817	0.00374214	0.0257667	0.0580618	0.0639733	0	0.0376447	0.0466674	0.0618291	0.0739287	0.069571	0.0344084	0.0317034	0.0380212	0.0522857
LAMB2	0.0264681	0	0.00125473	0.00182652	0.00094549	0	0	0.00536954	0.00366828	0.000889628	0.0002948	0	0.000666214	0	0.00261307	0.010034	0	0.00581355	0	0	0.00288282	0.00183435	0.00538797	0	0	0	0	0.00389054	0.00302092	0.0060672	0.0217585	0.00218177	0.00329694	0	0	0.00189027	0.00301734	0.025635	0	0	0.00214452	0	0	0	0.00130437	0	0.00416455	0.0100592
CCDC71	0.00138071	0.00264265	0.00336964	0.0499457	0.0133742	0.00785469	0.0402795	0.0218147	0.0159109	0.0170795	0.0174541	0.00763294	0.0111923	0.026631	0.00772337	0.0262321	0	0.00382153	0.0252194	0.00640333	0.0121236	0.00635219	0	0.0191787	0.00915066	0.000787811	0	0.020133	0.0120342	0.0224053	0	0.0251792	0.00894762	0.017403	0.0207864	0.006605	0.0131867	0.0288679	0	0.0161062	0.0136127	0	0	0.0203975	0.012159	0.0121516	0	0.0370415
KLHDC8B	0.0777081	0.0394765	0.0305279	0.0586057	0.043962	0.03203	0.0535508	0.0418614	0.0494267	0.0192863	0.0411833	0.0101849	0.0352443	0.037215	0.0562562	0.0641081	0	0.0492345	0.0510484	0.0531624	0.0523025	0.0245925	0.0197332	0.0182569	0.0592598	0.0239219	0	0.0150503	0.0554149	0.0972055	0.0487006	0.0260748	0.038404	0.034178	0.0106637	0.0312785	0.0224592	0.0193156	0	0.0235613	0.0354	0.0456791	0.0504787	0.0412679	0.0540557	0.0126209	0.0567665	0.0231197
C3orf84	0	0	0.00542819	0.00410985	0	0	0.0025783	0.00165995	0.00697494	0	0	0	0.00184883	0.0225273	0.00400406	0.00302619	0	0.0102088	0.00137327	0.00557484	0.00280152	0.0011022	0	0.00160152	0.00158897	0	0	0.00217099	0.00505292	0.00225651	0	0.00465135	0.00123739	0	0.00916953	0.00209247	0.000424099	0.00316036	0	0.0082828	0.0065366	0	0.0147918	0	0.00233499	0.00484169	0.00450807	0
CCDC36	0.00674636	0.0155891	0.0182654	0.0121058	0.0101265	0.0116611	0.029739	0.00634919	0.00643114	0.0183553	0.0100478	0.00920585	0.000538691	0.0573039	0.0227452	0.00194791	0	0.0162949	0.00885877	0.00885904	0.00921511	0.00794161	0.00572443	0.0126203	0.00476082	0.00474223	0	0.0113593	0.0214173	0.0130715	0.0178122	0.0157901	0.00966734	0.0091023	0.004541	0.0199215	0.0100936	0.0113157	0	0.0113705	0.0121133	0.0137933	0.0102826	0.00833072	0.00709026	0.00275837	0.0111598	0.07502
C3orf62	0.0767937	0.0472313	0.0442534	0.0698982	0.0942891	0.130509	0.116443	0.0732901	0.065049	0.0387314	0.0676019	0.0447015	0.0676051	0.0823361	0.0937958	0.0910489	0.298509	0.049299	0.0866012	0.056647	0.0656203	0.046126	0.0801714	0.0543942	0.0478801	0.0522694	0	0.134696	0.0834863	0.0832453	0.0989791	0.0718913	0.0818496	0.0424788	0.0260506	0.0693028	0.106972	0.0941624	0	0.0531374	0.050891	0.0696599	0.0810508	0.0890124	0.0567725	0.0575024	0.0500116	0.0600897
USP4	0.261579	0.303569	0.158422	0.22018	0.214817	0.15584	0.160838	0.187753	0.150688	0.148118	0.220495	0.229784	0.231989	0.237321	0.264598	0.240828	0.7338	0.238046	0.152189	0.252063	0.184031	0.107511	0.238679	0.108557	0.146963	0.204083	0	0.195081	0.212253	0.197297	0.387546	0.187095	0.2068	0.147135	0.374441	0.205727	0.225168	0.309323	0	0.19253	0.192301	0.322972	0.214345	0.220099	0.187692	0.171052	0.167572	0.131756
RHOA	0.233662	0.161293	0.129464	0.235737	0.215217	0.168712	0.218928	0.174614	0.149117	0.109087	0.181991	0.113152	0.185995	0.168259	0.120675	0.173021	0.298509	0.161719	0.174204	0.174761	0.156112	0.0961432	0.24745	0.124419	0.185947	0.138618	0.0577415	0.189354	0.196901	0.191627	0.297757	0.200738	0.166754	0.127306	0.199762	0.150214	0.20431	0.207215	0	0.168117	0.135287	0.196534	0.209308	0.321601	0.169195	0.125591	0.125415	0.122201
TCTA	0.123069	0.0455359	0.0585538	0.0993959	0.0680172	0.0382209	0.046853	0.0548095	0.0727619	0.0443041	0.0392541	0.0301285	0.0696972	0.106637	0.0612901	0.0603842	0	0.0945367	0.0645496	0.0400606	0.0530461	0.0567122	0.0544038	0.0681485	0.0298641	0.0202263	0	0.0430913	0.0780242	0.081037	0.0314236	0.0488523	0.0482218	0.0457957	0.0598878	0.0432935	0.04749	0.0798197	0	0.0346183	0.0729323	0.0112429	0.0690176	0.0557519	0.0405619	0.0264731	0.0565609	0.0301172
AC104452.1	0	0	0	0	0	0	0	0	0.0010992	0	0	0	0	0	0	0.00469947	0	0	0	0	0	0	0.000999	0	0.000178202	0.00172679	0	0	0	0	0	0	0	0	0	0	0	0	0	0	0	0	0	0	0	0	0.00402574	0
DAG1	0.115175	0.146745	0.0773193	0.176158	0.112663	0.11247	0.141694	0.0893351	0.12569	0.0902146	0.0715192	0.105932	0.127486	0.10225	0.100008	0.138154	0.178729	0.141517	0.134687	0.146143	0.114592	0.0722938	0.11628	0.0691693	0.0873944	0.0654605	0.415969	0.105723	0.116237	0.155515	0.146047	0.146588	0.105147	0.082419	0.0624409	0.109446	0.136672	0.163536	0	0.150526	0.12654	0.0836621	0.211241	0.180021	0.135453	0.0970498	0.0894312	0.0840905
BSN	0.281223	0.293923	0.214587	0.306195	0.296559	0.293048	0.278507	0.266676	0.211148	0.148661	0.221733	0.228749	0.251421	0.214174	0.291896	0.369045	0	0.258167	0.238987	0.292123	0.245099	0.130214	0.317964	0.170506	0.209	0.318861	0.515462	0.25904	0.330423	0.313254	0.468511	0.257633	0.237418	0.163517	0.314608	0.221201	0.254833	0.319152	0	0.299717	0.227236	0.270649	0.345042	0.242415	0.268569	0.167406	0.19911	0.220533
APEH	0.0198675	0.0401135	0.0473543	0.0522229	0.0683211	0.0489054	0.0214838	0.0561585	0.0389707	0.00806913	0.0395984	0.0212936	0.0590008	0.0164078	0.0236952	0.0358072	0.229492	0.0374119	0.0503765	0.0700783	0.0435868	0.0344939	0.0254137	0.0111502	0.0371072	0.0365145	0	0.0314639	0.0596238	0.0433044	0.0872884	0.0460803	0.0536868	0.0265914	0.0124152	0.0199844	0.0242557	0.0503969	0	0.0262901	0.017028	0.0183975	0.0463792	0.0663879	0.0326187	0.0181535	0.0302925	0.00421339
MST1	0.00412571	0.0126813	0.0173492	0.0268958	0.0278906	0.0106243	0.0137235	0.00659033	0.0110368	0.00470722	0.00722938	0.0126488	0.00449869	0.0416945	0.00699613	0.0414686	0	0.00972063	0.00546407	0.0410812	0.0125344	0.00840074	0.0243719	0.0167105	0.0099128	0.0197356	0	0.0204381	0.0242115	0.0220169	0.030634	0.0222849	0.0305655	0.0135692	0	0.026718	0.0174324	0.0184632	0	0.0157519	0.013206	0.0152857	0.017078	0.0134902	0.0144654	0.0101624	0.0391583	0
RNF123	0.0673546	0.073923	0.0982088	0.145644	0.104131	0.102329	0.118124	0.0938377	0.0918831	0.0477138	0.0639546	0.0340607	0.103553	0.135395	0.124136	0.0901032	0	0.111963	0.0823937	0.101917	0.111233	0.0598981	0.0724035	0.0701955	0.0472609	0.0436386	0	0.1144	0.143778	0.0937722	0.112215	0.124285	0.132233	0.0523449	0.0302933	0.0674458	0.121757	0.0699514	0	0.0563478	0.0988984	0.0860235	0.165806	0.103659	0.103424	0.0474517	0.102768	0.0953762
GMPPB	0.00137311	0.0222692	0.00892551	0.00859966	0.0206863	0.0238424	0.0197161	0.0232268	0.0294195	0.00173246	0.00536317	0.00724754	0.019037	0.0292852	0.0260179	0.0374307	0	0.0257035	0.0241888	0.0190131	0.030669	0.00989219	0.0386447	0.0124732	0.0126392	0.0134923	0	0.00875592	0.0170569	0.025857	0.0199151	0.0326905	0.011958	0.0111346	0.0245307	0.0126789	0.0147896	0.0238771	0	0.0332402	0.046102	0.009906	0.040128	0.0405276	0.0207189	0.0121166	0.00707083	0.00771993
IP6K1	0.406293	0.31333	0.209502	0.390169	0.317444	0.274987	0.226284	0.235844	0.19496	0.175011	0.2374	0.229378	0.226829	0.243904	0.266235	0.253885	0.48	0.327065	0.225308	0.281622	0.245396	0.148865	0.385044	0.19719	0.195807	0.277309	0	0.265629	0.287301	0.330571	0.341691	0.250506	0.246245	0.198103	0.379802	0.22491	0.242331	0.22737	0	0.230884	0.246781	0.204637	0.308926	0.315285	0.22914	0.139605	0.180648	0.195535
CDHR4	0.00306389	0	0	0	0	0.00335841	0	0	0	0	0	0	0	0	0	0.00306026	0	0.00149885	0.000882514	0	0	0	0	0	0	0	0	0.00313833	0	0	0	0	0	0	0	0.000545591	0	0	0	0	0	0	0	0	0.00255787	0	0	0.0390121
INKA1	0	0.00972268	0.0102278	0.0117933	0.00323392	0.00238872	0.00806371	0.00963874	0.0153164	0.0035649	0.00868039	0	0.00811495	0.00925227	0.0198378	0.0108536	0	0.0171895	0.0274401	0.00533742	0.0097417	0.00548083	0.0040867	0.0125897	0.00681753	0.00430229	0	0.0347229	0.00397831	0	0	0.00550398	0.00583177	0.00207066	0	0.00513508	0.00603203	0	0	0.00231309	0.00206394	0	0.0210759	0	0.0162351	0.0093186	0.00451102	0
UBA7	0.00807758	0	0.00130699	0.00295844	0	0.00295901	0.00493804	0.00495857	0	0	0.00225734	0	0	0.00314269	0.00764242	0	0	0.00990731	0	0.00330485	0.00387365	0.00165327	0.00648359	0	0.00616202	0	0	0.00876383	0	0.00355748	0.00824421	0	0.00242722	0	0	0.00178923	0.00140273	0	0	0	0	0	0.00738454	0.00297015	0	0	0.00512563	0.0213369
TRAIP	0.0577794	0.0263397	0.0259246	0.0251902	0.0279083	0.0406325	0.0194956	0.0188878	0.0210547	0.00990414	0.027811	0.0254941	0.00599908	0.0293623	0.0652628	0.0346771	0	0.106895	0.0270678	0.0346078	0.0729995	0.0145674	0.0063417	0.0108741	0.0193809	0.0830887	0	0.0584272	0.0374279	0.0126711	0.0193891	0.0391822	0.0310793	0.0255181	0.0303827	0.0199818	0.0106001	0.0102043	0	0.00940979	0.0333301	0.0289982	0.0618358	0.020272	0.0245834	0.00334042	0.023087	0.149083
CAMKV	0.435987	0.334311	0.227995	0.385613	0.403307	0.386735	0.312187	0.295479	0.235018	0.201085	0.269164	0.258503	0.360605	0.262513	0.329642	0.319935	0.514122	0.299336	0.309844	0.333893	0.330438	0.149797	0.216874	0.150058	0.245371	0.372177	0.274418	0.330314	0.43437	0.38524	0.573278	0.279595	0.300771	0.224014	0.181973	0.222741	0.237617	0.190581	0	0.300998	0.257281	0.352835	0.36487	0.508572	0.329479	0.120878	0.196279	0.190351
MST1R	0.00206756	0	0.00310975	0.0206614	0.0174896	0.00702299	0.0148548	0.0117511	0.00914333	0.00337568	0.0213362	0.0176773	0.0107494	0.0197123	0.0187355	0.0328336	0	0.0140721	0.0031037	0.00965356	0.00226455	0.00708232	0.01111	0.00348124	0.0117194	0	0	0.016409	0.00844245	0.0363118	0	0.00719599	0.0148796	0.00183882	0	0.0173621	0.0115019	0.0432535	0	0.0106233	0.0184612	0.0219767	0.0167745	0.0264362	0.00939176	0.0118219	0.00809434	0.0177394
MON1A	0.0566674	0.0438989	0.0319836	0.0707097	0.0910197	0.0452709	0.0568069	0.0946871	0.0577523	0.0398135	0.047783	0.0499545	0.0605289	0.0598981	0.106812	0.0827696	0.0799554	0.0604763	0.0545194	0.0575848	0.0631095	0.0357721	0.122428	0.0394399	0.0323418	0.0650129	0.877782	0.0267198	0.0546557	0.055696	0.0566846	0.0871397	0.0569267	0.0371549	0.0198158	0.0499934	0.0443656	0.0395656	0	0.0258888	0.0670355	0.0542674	0.0679491	0.0313839	0.0858066	0.0316129	0.0525263	0.0603326
RBM6	0.562036	0.479165	0.232498	0.458904	0.461966	0.400035	0.314636	0.336658	0.202368	0.206331	0.360716	0.373356	0.412303	0.197889	0.345796	0.374869	1.08934	0.288057	0.279608	0.290864	0.302546	0.139796	0.457935	0.21925	0.271888	0.419206	0.771735	0.574632	0.514002	0.568697	0.721227	0.25799	0.330437	0.172357	0.594768	0.215905	0.363519	0.44935	0	0.360181	0.25982	0.660626	0.510816	0.625156	0.396353	0.203332	0.208676	0.241936
RBM5	0.422375	0.321809	0.210853	0.381698	0.364119	0.319064	0.284538	0.282771	0.212837	0.195018	0.232829	0.21269	0.258214	0.253552	0.30724	0.263272	0	0.274018	0.249372	0.316954	0.264292	0.139525	0.258499	0.182192	0.239244	0.359123	0.274418	0.405018	0.371039	0.400916	0.416611	0.227633	0.251084	0.124588	0.24785	0.234735	0.318449	0.325354	0	0.250875	0.252235	0.253125	0.395838	0.377758	0.270783	0.170068	0.238979	0.143969
SEMA3F	0.0773746	0.0481567	0.0510669	0.0426361	0.0610319	0.0825273	0.0241855	0.0562131	0.047533	0.0251137	0.0405942	0.0284998	0.0526036	0.0573289	0.054928	0.0803236	0	0.13017	0.0550215	0.0664187	0.0740033	0.0383457	0.0544154	0.0345293	0.0559897	0.0360774	0	0.0404134	0.0446029	0.0358296	0.08745	0.0702838	0.0943272	0.0371187	0.151565	0.0525461	0.0638197	0.036624	0	0.0233786	0.0466149	0.0802232	0.0849905	0.0990474	0.0523605	0.00547623	0.12796	0.0243564
SLC38A3	0.0203154	0.0219188	0.004032	0.00271462	0	0.0109957	0.00956657	0.0088671	0.00347434	0.00568633	0.0106524	0.00385026	0.0100929	0.00464238	0.00415358	0.00468096	0	0.0082449	0	0.0210376	0.0243953	0.0066294	0	0	0.00115852	0	0	0.00638988	0.00798482	0.00569531	0	0.0157549	0.00272624	0.00741399	0	0.0123104	0.00521639	0	0	0.00758176	0.00358451	0.0318308	0.00704596	0.00826127	0.00883924	0	0	0.000813117
GNAI2	0.13778	0.149828	0.12536	0.143408	0.182968	0.155802	0.159873	0.161556	0.135387	0.0947905	0.137769	0.158032	0.14552	0.154666	0.144338	0.157933	0.0799554	0.147268	0.138487	0.0984601	0.110546	0.102212	0.14329	0.110895	0.116261	0.119602	0	0.207089	0.210518	0.151004	0.187162	0.146819	0.146916	0.0848118	0.09745	0.109144	0.149228	0.123805	0	0.134672	0.143757	0.117519	0.219886	0.128319	0.141267	0.11013	0.127315	0.139811
SEMA3B	0.00937706	0.0122734	0.00376586	0.014668	0.0108284	0.0358219	0.0130825	0.0130676	0.00665417	0	0.000810767	0.000469455	0.0293786	0.0152738	0.00902701	0.0187787	0	0.00610127	0.0054121	0.0079896	0.00506592	0.00434404	0.0302408	0.00470836	0.000318237	0.00426062	0	0.00637441	0.0113883	0.00414741	0.0534796	0.0127616	0.0162618	0	0.0409556	0.00686183	0.00572166	0.00504882	0	0.0166952	0.00118062	0	0.00883836	0.0112384	0.00166343	0	0.00218728	0.0674355
LSMEM2	0	0.0130038	0.00564783	0.00935212	0.00237539	0	0.00470653	0.00260132	0.00290762	0	0.00279163	0	0.00133001	0	0	0.0119464	0	0.0064893	0.00526461	0	0.00294643	0.0029356	0	0.00188815	0	0.00221396	0	0.0127163	0.00687788	0	0.0189578	0.00435199	0.00245897	0	0	0.00201689	0.000844197	0	0	0.0115542	0.00432327	0	0	0	0	0.0030662	0	0.0266074
IFRD2	0.0258706	0.0401792	0.0433441	0.0586166	0.0491824	0.0604476	0.049658	0.0337696	0.060862	0.0230009	0.0394629	0.0164091	0.0446791	0.0933909	0.0374076	0.0816947	0	0.0743486	0.0623757	0.0465037	0.0770701	0.0237615	0.0335909	0.0375747	0.0481795	0.0261675	0	0.0850419	0.049928	0.012546	0.0297775	0.0453084	0.0487667	0.0401153	0	0.0202284	0.0363226	0.046482	0	0.0514094	0.0638557	0.0254055	0.0598058	0.0673128	0.037511	0.0165038	0.0148536	0.0222438
HYAL3	0.00160813	0	0.013321	0.00868486	0	0.00214756	0.00154231	0.00580088	0.00488865	0.00392875	0.00247744	0.00140424	0.000583947	0	0.00867059	0.00272174	0	0.00220864	0.0180943	0.00706185	0.00965757	0	0.00707212	0.00646999	0.00597157	0.000889554	0	0.0122519	0.0120719	0.00311389	0.00226918	0.0107426	0.00587672	0.00284112	0	0	0.000968599	0.00452285	0	0	0.00843894	0.00628729	0.000750805	0.0110979	0.00747279	0.00354975	0.00213032	0.00387206
HYAL1	0.0119225	0.00208492	0.0268718	0.0524626	0.0218696	0.0149383	0.00874683	0.017832	0.0264599	0.0161701	0.0108737	0.0106133	0.0229996	0.0326492	0.0228984	0.0662308	0	0.0483542	0.00749968	0.0216445	0.0282283	0.0102407	0.0195154	0.0126899	0.0145119	0.0604859	0	0.0437786	0.0465941	0.041277	0.0411156	0.0405239	0.024002	0.0232589	0.00851309	0.0363803	0.0225274	0.00307862	0	0.0393418	0.014363	0.00932618	0.0804501	0.013096	0.0262522	0.0467559	0.00605089	0.0239348
HYAL2	0.0173642	0.0259855	0.0142375	0.0160313	0.0133582	0	0.00928556	0.0208697	0.0238518	0.00454962	0.0104686	0.00730633	0.00834572	0.0263067	0.0189488	0.0644232	0	0.0365554	0.0220442	0.0173052	0.0358562	0.0126939	0.0183386	0.0170539	0.00575768	0.00648925	0	0.0148501	0.0247573	0.00923555	0.00990354	0.0145052	0.022375	0.0308368	0	0.00505015	0.0180665	0	0	0.00551218	0.0187311	0	0.0244433	0.00366738	0	0.00438127	0.00221012	0.00289014
TUSC2	0.068539	0.0639426	0.0579509	0.0641184	0.0630264	0.055866	0.101588	0.0481741	0.0807303	0.0416575	0.0479511	0.0497809	0.0779196	0.0534395	0.0711502	0.0690059	0	0.0607685	0.0969937	0.0359872	0.076287	0.0359082	0.0267423	0.0325165	0.0684457	0.058177	0.0577415	0.0436462	0.0669959	0.0610694	0.0671589	0.0846097	0.0462732	0.0421135	0.0549799	0.028316	0.0765294	0.0667094	0	0.0758747	0.0450966	0.0231039	0.0340136	0.0776623	0.0613897	0.0384286	0.0416866	0.0749323
RASSF1	0.0113158	0.0533193	0.0198514	0.0456255	0.0249699	0.0324458	0.0364014	0.0360472	0.0267942	0.0247681	0.0195648	0.0229066	0.0231031	0.0389073	0.021641	0.0384018	0	0.0467776	0.0318315	0.0322691	0.029139	0.02469	0.0193566	0.0149567	0.0250409	0.0653187	0	0.0179972	0.0463485	0.0209561	0.0911397	0.0369153	0.0322284	0.0183449	0	0.025817	0.039109	0.0389727	0	0.0158781	0.036307	0.05027	0.0819557	0.00522188	0.0148604	0.0135219	0.031972	0.0358339
ZMYND10	0	0.0117223	0	0.00151163	0.00103684	0	0	0.00543035	0.00202844	0.00207259	0.00308685	0	0	0.00824431	0.00174801	0	0	0.00103459	0.00335099	0.00183945	0.00188368	0.000436748	0.00262901	0.000919601	0	0	0	0	0.0120648	0.00510198	0	0.00602783	0.00128077	0	0.0092057	0.00610516	0.00555797	0	0	0	0	0.00449451	0	0	0	0.00113974	0.000946503	0.00186636
NPRL2	0.0781071	0.0653726	0.0439036	0.0864374	0.0494989	0.0451611	0.0663722	0.0652963	0.0412255	0.0205231	0.0260001	0.0333579	0.0450326	0.0683665	0.0830592	0.0397664	0	0.0707914	0.0441284	0.0359655	0.0486868	0.0300477	0.0146671	0.0148746	0.0417918	0.0644714	0	0.044459	0.123829	0.0506103	0.0489231	0.0588516	0.0513524	0.0952764	0.0156364	0.0246085	0.0606009	0.0654625	0	0.0653529	0.0522569	0.108077	0.0714217	0.0215707	0.0366677	0.0272915	0.0228219	0.0620311
Z84492.1	0.00889998	0.0143999	0.00932634	0.008249	0.00218717	0	0.00791598	0.00577664	0.00277689	0.00207259	0.00358579	0	0.000765771	0.0084619	0	0.00522069	0	0.00387632	0.00506149	0.00592377	0.00384157	0.00896715	0.00468672	0.0021724	0.0070792	0.00133048	0	0.0109648	0.00525704	0.0112784	0.0185506	0.00174008	0.00549732	0.00233474	0	0.0124317	0.00807028	0.0169709	0	0.00465815	0.0130071	0.0233554	0.00993096	0.0142726	0.00760477	0.00486274	0.00217254	0.0103634
TMEM115	0.0209367	0.0177393	0.0230452	0.0213662	0.0172745	0.0297372	0.0608072	0.0125877	0.0383998	0.0139252	0.0187421	0.0509907	0.03092	0.0323948	0.0253982	0.0294526	0	0.0294381	0.0507603	0.0268789	0.0269675	0.0243992	0.0437773	0.0198888	0.0313911	0.0233641	0	0.0430677	0.0122665	0.00322907	0.0582588	0.0264898	0.0199915	0.0143617	0.0178636	0.0124349	0.0211231	0.0468442	0	0.00871693	0.00673017	0.00503346	0.0215008	0.0423785	0.0302623	0.0427294	0.00909776	0.0521179
CACNA2D2	0.15512	0.147023	0.105616	0.0993397	0.136048	0.13599	0.160585	0.0895966	0.089849	0.0884806	0.117326	0.0803899	0.117358	0.107776	0.159693	0.112491	0	0.127991	0.116742	0.121186	0.0882194	0.0777336	0.0889197	0.0853142	0.0858378	0.0926506	0.0577415	0.0957628	0.118196	0.180254	0.241408	0.101777	0.127756	0.0753323	0.113174	0.0708523	0.127647	0.140875	0	0.121636	0.0665052	0.150839	0.134049	0.150704	0.105686	0.105468	0.107194	0.117145
CYB561D2	0.00333379	0.00273215	0.00895589	0.0128365	0.0142465	0.00421982	0.0101036	0.00308075	0.0112053	0.00366997	0.000666232	0.00216129	0.00541145	0.00768536	0.0135239	0.00766353	0	0.0020357	0.00439943	0.00948662	0.00939243	0.00381699	0.0028976	0.00793253	0.00526227	0	0	0.012234	0.0267034	0.0356101	0	0.0139291	0.0122332	0	0.0346033	0.00130345	0.0107734	0.00130003	0	0	0.00791724	0.00293626	0	0.0302907	0.00668459	0.00244713	0	0.00168891
C3orf18	0.0522433	0.0473194	0.0354895	0.0400581	0.0593624	0.0531667	0.0515446	0.0443468	0.0307851	0.0105812	0.0152543	0.0271263	0.0391113	0.0312154	0.0480464	0.0385833	0	0.0204786	0.0278143	0.0365977	0.0325272	0.0306683	0.0114622	0.0114701	0.0301714	0.022843	0	0.0524919	0.032081	0.0584024	0.0267313	0.0229177	0.0430631	0.0410059	0	0.030492	0.0333802	0.0247566	0	0.0241754	0.0242107	0.0485796	0.0572736	0.0408553	0.0350187	0.0187176	0.0225487	0.0158869
HEMK1	0.0145567	0.0485801	0.0212173	0.0413392	0.0343436	0.0494087	0.0380805	0.0620162	0.0271395	0.00238241	0.0273531	0.00654539	0.0132021	0.0214631	0.0166545	0.016893	0.0799554	0.0497334	0.0455387	0.023416	0.0243746	0.0163958	0.0372986	0.0173173	0.0185926	0.0490063	0.0577415	0.0331861	0.038499	0.0551192	0.0573841	0.067422	0.0233856	0.0195269	0.0241083	0.0212493	0.0316463	0.0472381	0	0.0293303	0.0433242	0.0517984	0.0810931	0.0269428	0.0292619	0.0156308	0.00741136	0.0585332
CISH	0	0.00202565	0.00120906	0	0	0	0.00174043	0	0.000276436	0	0	0	0.00104587	0	0	0	0	0	0	0	0	0.00303756	0	0	0.000763424	0	0	0	0	0.00598568	0	0.00179676	0.00108313	0	0	0	0.00120295	0	0	0	0	0	0	0	0.00258248	0	0	0
MAPKAPK3	0.00613995	0.00129877	0.0107011	0.00449741	0.00539419	0.00296593	0.0076212	0.0103603	0.00789521	0	0.00375168	0.000689999	0	0.0171531	0.00756576	0.00727936	0	0.00628376	0.00278295	0.00205198	0.0115354	0.00107367	0	0.00557806	0.00156181	0	0	0.00249769	0.00809986	0.00314589	0	0.00198586	0.00250822	0.00313032	0	0.00535134	0.0153293	0.00146339	0	0.00391679	0.00466092	0	0.00305196	0.00484051	0.00974881	0.00267601	0.0119589	0.0240942
DOCK3	0.288989	0.132982	0.0808787	0.159093	0.137583	0.18983	0.117249	0.107084	0.0785855	0.0681525	0.153829	0.155198	0.183211	0.104886	0.168883	0.0873679	1.35909	0.131718	0.103264	0.0964281	0.0845862	0.0653524	0.214905	0.0444154	0.108866	0.210966	0.152017	0.227305	0.161635	0.256542	0.303416	0.100461	0.10387	0.0650055	0.420932	0.112399	0.115213	0.215419	0	0.121439	0.0763869	0.131124	0.188689	0.243943	0.0978882	0.0638749	0.115014	0.175827
MANF	0.0186283	0.0328956	0.029669	0.0635166	0.0553154	0.0931161	0.0824415	0.0418688	0.0677821	0.0359051	0.0212512	0.0108769	0.0851348	0.0793873	0.0754625	0.0883154	0	0.0447713	0.0426524	0.0259506	0.0232926	0.0270818	0.0240288	0.0527466	0.0251883	0.0238278	0	0.0128253	0.0750034	0.0371913	0.0314292	0.0406291	0.045847	0.0729351	0.0302789	0.0326757	0.0723928	0.040041	0	0.0408466	0.0832236	0.0394904	0.06915	0.107318	0.0650966	0.0311699	0.0165127	0.0129572
RBM15B	0.0551128	0.0360497	0.0273663	0.0334467	0.0465239	0.0558514	0.0547335	0.0397626	0.0449384	0.0207265	0.0340401	0.0234818	0.0445337	0.0250508	0.0139392	0.0258516	0	0.0153443	0.0725075	0.0335023	0.0293547	0.0321304	0.0215884	0.045319	0.0311949	0.0460381	0	0.041056	0.0210522	0.0234516	0.0120679	0.0410919	0.0328299	0.0153606	0.0188584	0.0135438	0.0332628	0.0377266	0	0.0382595	0.0186733	0.0241196	0.0440798	0.0159517	0.0288707	0.0330143	0.0136472	0.0473827
DCAF1	0.15575	0.115825	0.102692	0.178798	0.128381	0.168021	0.124217	0.135343	0.111812	0.0685793	0.104751	0.138102	0.0820403	0.131088	0.200017	0.13369	0	0.127225	0.118077	0.164649	0.130815	0.0722748	0.139669	0.0730914	0.0954599	0.141508	0.422129	0.157851	0.146702	0.11278	0.137871	0.113765	0.116457	0.0802091	0.223446	0.124005	0.136236	0.162506	0	0.0806836	0.125185	0.101922	0.158505	0.0998677	0.123577	0.101739	0.0984413	0.0937977
RAD54L2	0.270617	0.237496	0.141372	0.232281	0.22935	0.168301	0.13482	0.17082	0.163332	0.145903	0.188186	0.229741	0.18253	0.200891	0.265831	0.241128	0.0799554	0.258284	0.157614	0.208952	0.186773	0.138456	0.208881	0.137952	0.127471	0.181833	0	0.205283	0.227542	0.21302	0.231125	0.226146	0.188004	0.143044	0.236774	0.185038	0.186321	0.187496	0	0.228814	0.189132	0.224306	0.267501	0.149339	0.155362	0.1225	0.159694	0.101711
TEX264	0.0624545	0.0542468	0.0420285	0.0809463	0.0683404	0.0491937	0.0999642	0.0375861	0.061764	0.0326024	0.0364036	0.0306534	0.094136	0.0790751	0.0563205	0.0492109	0.0799554	0.0728138	0.0821678	0.0267374	0.0714911	0.0431339	0.053781	0.0616718	0.0482548	0.0118172	0.161531	0.0884301	0.0617582	0.0715748	0.0813812	0.0563682	0.0499777	0.0569103	0	0.0312283	0.0496713	0.0337246	0	0.0414272	0.0748457	0.0696979	0.0819574	0.0415901	0.0798878	0.0178	0.0112487	0.0359427
GRM2	0.0066413	0.0265057	0.00413223	0.0113431	0.0169772	0.00387337	0.0221037	0.0226672	0.00553095	0.000859912	0.0191469	0	0.0157313	0.00317465	0.00148264	0.00641509	0	0.00476784	0.0010485	0.01237	0.000568547	0.000895624	0.00348297	0	0.0117282	0.0228778	0	0.00635604	0.00526375	0.00675567	0.0390833	0.0112007	0.0134175	0	0	0.00254733	0.00241927	0.000692338	0	0.000801364	0.00456688	0	0.00665851	0.0100339	0	0	0.0272055	0.00300345
IQCF3	0.00137353	0	0.00032	0.0025661	0	0	0	0	0	0	0	0	0.00142098	0.00484769	0	0	0	0	0.000900669	0	0	0.000358342	0	0	0	0	0	0	0.00168823	0.0124483	0	0	0	0	0	0.000865073	0	0.00263671	0	0	0	0	0	0	0	0	0	0
IQCF2	0	0	0	0.00140588	0	0	0	0	0	0.00102966	0	0	0	0	0	0	0	0	0	0	0	0	0	0	0	0	0	0	0	0	0	0.00465953	0	0	0	0	0	0	0	0	0	0	0	0	0	0	0	0
IQCF1	0	0.00524427	0	0	0	0	0	0	0	0	0	0	0	0	0	0	0	0	0	0	0	0	0	0	0	0	0	0	0	0	0	0	0	0	0	0	0	0	0	0	0	0	0	0	0	0	0	0.00776575
RRP9	0.00199357	0.0304948	0.0156893	0.00796697	0.0035443	0.0160186	0.0208276	0.0110933	0.0132812	0.00670761	0.00874648	0.00662098	0.00379683	0.00750872	0.00888587	0.0200529	0	0.0136139	0.00795763	0.00618967	0.00795373	0.00140031	0.00329292	0	0.00943385	0.0231372	0	0.00508671	0.0296163	0.00754813	0.022562	0.0125494	0.00828525	0.0160279	0.0217488	0.00693917	0.00860972	0.00107584	0	0.00409027	0.0149898	0.0383729	0	0.00345691	0	0.00991525	0.00514938	0.00285594
PARP3	0.00441774	0.00117101	0.00585638	0	0.00382792	0.00495048	0.00384869	0.00233885	0.00537736	0.00236502	0.00251795	0.00180075	0.00226332	0.0073087	0.00318673	0.0120762	0	0.00468359	0.00468066	0.0005937	0	0.00388585	0	0.00358782	0.00297332	0.00296783	0	0	0.00229899	0.00364784	0.00725739	0.0199692	0.0111158	0	0.0443272	0.000535593	0.00158329	0.000958889	0	0	0.000586592	0.00306125	0.0119819	0	0.0106003	0	0.00482692	0.00813635
GPR62	0.000921301	0.0243796	0	0	0.00334804	0.00447338	0.00543664	0.00163422	0.000803148	0	0.000317656	0	0.00597932	0	0.000967568	0	0	0.00166242	0	0	0	0.000473937	0	0.00169945	0	0	0	0	0	0	0	0	0	0	0	0.000601555	0.000853371	0	0	0	0.00277232	0	0	0	0	0	0	0
PCBP4	0.108031	0.115927	0.0571328	0.0603454	0.0741889	0.125703	0.100525	0.0960376	0.0567755	0.0832053	0.0580821	0.0495733	0.0725365	0.0614597	0.0963019	0.0607347	0	0.0732437	0.0540717	0.0874593	0.0576568	0.0621553	0.0594978	0.0363764	0.0516323	0.0244607	0	0.106783	0.0858756	0.108099	0.174957	0.137608	0.109253	0.0298884	0.112114	0.0503894	0.0765227	0.119163	0	0.0447715	0.0560505	0.0841268	0.106094	0.0490195	0.0717572	0.0131797	0.0800706	0.0323692
ABHD14B	0.00248479	0.0125746	0.0118699	0.0400387	0.0287718	0.00741344	0.0160571	0.0175459	0.0205696	0.00556177	0.000455179	0.00129454	0	0.0517228	0.0102703	0.0195311	0	0.0161769	0.00608957	0.00344901	0.013463	0.00823006	0.00577158	0.00572015	0	0.00549459	0	0.00153755	0.020079	0.0159168	0	0.0190053	0.00899327	0.0233927	0.00175626	0.00319592	0.00572035	0	0	0.000801364	0.0176951	0	0.0107932	0.0112932	0.00802017	0.0154981	0.00389648	0.0116904
ABHD14A	0	0.00059796	0.00104992	0.025237	0.0136332	0.00367258	0.00584704	0.0065192	0.00728067	0.00339194	0.000552922	0.00158371	0.00493909	0.0211524	0.00542396	0.00231998	0	0.0103242	0.00658479	0.0113431	0.00861287	0.0053489	0	0.0112215	0.0140085	0	0	0.00294794	0.00608566	0.00731991	0	0.0146074	0.00323401	0.00329839	0	0.00545501	0.0101226	0	0	0.00401834	0.0107641	0	0.0277438	0	0.00589057	0.00157176	0.00702858	0.00791414
ABHD14A-ACY1	0.0141303	0.0189381	0.0165753	0.0162746	0.0158867	0.00502839	0.0182013	0.0134238	0.0113127	0.00307174	0.00766272	0.0145439	0.00813509	0.0191653	0.0475567	0.0402323	0.167929	0.0108188	0.0162155	0.0127048	0.0184466	0.0154614	0.00198653	0.0106777	0.00728655	0.000953148	0	0.00579944	0.00370257	0.00310057	0.0267086	0.0315284	0.0112129	0.00241553	0.0217488	0.0059541	0.0170702	0.00911789	0	0.0349282	0.00922678	0	0.0373216	0.00546314	0.0193773	0	0.0166781	0.00464682
ACY1	0	0	0	0	0	0.0029824	0.00342253	0.000869474	0	0	0	0	0	0	0	0	0	0	0	0	0	0	0	0	0	0	0	0.00369004	0	0	0.00437531	0	0	0	0	0	0.00132597	0	0	0	0	0	0.00400055	0	0	0	0	0
RPL29	0.164347	0.130542	0.119582	0.268229	0.136968	0.182157	0.316476	0.207377	0.193117	0.0773791	0.0940925	0.0596632	0.17842	0.207518	0.114997	0.230552	0	0.19348	0.254219	0.10555	0.211543	0.113536	0.184045	0.147881	0.10435	0.096806	0	0.204618	0.311071	0.171569	0.351082	0.234828	0.178221	0.156093	0.0897755	0.0913717	0.183928	0.172349	0	0.175321	0.17692	0.227624	0.274619	0.159344	0.216226	0.0854543	0.090868	0.118996
DUSP7	0.0194787	0.0566321	0.0303906	0.0628125	0.0643787	0.0651116	0.0695627	0.0655966	0.0572721	0.0259153	0.0539958	0.0277752	0.0439153	0.0252157	0.0453796	0.0774931	0	0.0231762	0.0794568	0.052424	0.0521843	0.022247	0.0403644	0.0483063	0.0304629	0.0387407	0	0.0503586	0.0595064	0.0381819	0.0668203	0.0297261	0.0421703	0.011032	0.0316644	0.0330196	0.0561843	0.0268768	0	0.0284476	0.026407	0.02005	0.0186125	0.0454083	0.0527616	0.0366055	0.0577292	0.0471013
POC1A	0.0302752	0.00713566	0.0130933	0.0178645	0.0179552	0.00780659	0.0166653	0.0198256	0.0242906	0.00219478	0.025591	0.0239706	0.009718	0.015347	0.0336143	0.00383537	0	0.0405077	0.0261373	0.0194749	0.0224283	0.0140661	0.00602609	0.0261477	0.00501119	0.0184919	0	0.004597	0.0153649	0.0100117	0	0.0240601	0.0225239	0.0246551	0.0439424	0.0146646	0.0155559	0.00598465	0	0.00659085	0.00803822	0.00745647	0.0363302	0.0229099	0.01307	0.0152865	0.0103764	0.0244203
ALAS1	0.0411173	0.0207835	0.0256378	0.0429949	0.0591772	0.0304587	0.0546144	0.0402543	0.03398	0.0328008	0.0389719	0.00807669	0.0262958	0.0155736	0.0240889	0.0268209	0	0.043082	0.0359846	0.0203676	0.0218962	0.0286529	0.0188944	0.0391362	0.0346836	0.0375341	0	0.0281015	0.0459909	0.0280838	0.0734441	0.0295407	0.0182603	0.0166022	0.0143804	0.022627	0.0177168	0.0509482	0	0.0578183	0.0193788	0.0820575	0.0189247	0.0214642	0.0197166	0.0299948	0.0375107	0.0622159
AC097637.1	0	0	0	0	0	0	0	0	0	0	0	0	0	0	0	0.00232367	0	0	0	0	0	0.000642576	0	0	0	0	0	0.00389155	0	0	0	0	0.00272835	0	0	0	0	0	0	0	0	0	0.00567654	0	0	0	0	0
TWF2	0	0	0.000275193	0	0.00284055	0	0	0	0.00133905	0	0.0010435	0	0	0	0	0	0	0	0	0	0.00486797	0.000544959	0	0	0	0	0	0	0	0	0	0.00342499	0.00044277	0.00224575	0	0.00234992	0	0	0	0	0	0	0.00376966	0	0.00140105	0.00282586	0	0.000813117
PPM1M	0.023756	0	0.0128897	0.0162173	0.00768471	0.0219564	0.0195159	0.00239316	0.0120779	0.00428214	0.0132851	0.0156013	0.0117481	0.00622108	0.00588141	0.0201979	0	0.0147071	0.0159242	0.0207265	0.00679971	0.00600806	0.00258692	0.00667214	0.00656606	0.0122339	0	0.0126333	0.0150114	0.00892146	0.0254286	0.00411591	0.0112862	0.00140154	0	0.00560579	0.0137178	0.0107304	0	0	0.00731528	0	0.00562825	0	0.0163902	0	0.0192711	0.000569038
WDR82	0.197168	0.277722	0.118646	0.168737	0.12867	0.222044	0.258525	0.184829	0.132986	0.139353	0.219786	0.209024	0.163936	0.118867	0.127336	0.125173	0.171672	0.119104	0.196852	0.172288	0.169189	0.108732	0.223337	0.118503	0.204135	0.225318	0	0.194283	0.236006	0.141302	0.344815	0.172784	0.194824	0.125894	0.200066	0.137537	0.193068	0.268633	0	0.166605	0.0791275	0.268285	0.120239	0.266158	0.26733	0.086726	0.146582	0.231677
GLYCTK	0	0.00600932	0.00570489	0.00787567	0.0105964	0.00335841	0.00155668	0	0.00775775	0.00335471	0	0	0.0129464	0.014582	0	0	0	0.0105559	0.00339578	0.00626517	0.00379005	0.00196658	0	0.00680584	0.00146699	0.00342642	0	0	0.00347258	0.00865954	0	0.00125736	0.00324198	0.00360032	0.00231527	0.00352965	0	0	0	0	0.00199843	0	0.00473396	0	0	0	0	0.00244707
DNAH1	0.0918397	0.0961295	0.0545531	0.0920081	0.0855622	0.046661	0.0499513	0.0680451	0.0571059	0.050346	0.061452	0.0534954	0.0633868	0.0914202	0.167204	0.076331	0	0.0860791	0.0718052	0.0818857	0.0662982	0.0516266	0.0823057	0.0505945	0.0276919	0.0760985	0.0577415	0.053366	0.0613149	0.0904329	0.0959987	0.0960418	0.0791542	0.0237201	0.0464188	0.0952127	0.0623766	0.0628296	0	0.0406033	0.0530515	0.096944	0.0804613	0.0342709	0.0462942	0.0365949	0.139977	0.0462259
BAP1	0.064725	0.0476273	0.0487341	0.0913479	0.136416	0.0608235	0.106306	0.0550137	0.0653599	0.0257656	0.0395781	0.0360108	0.0938514	0.0450322	0.0662931	0.0776407	0.817771	0.054138	0.0780593	0.0832502	0.0636254	0.0348	0.0718714	0.0414666	0.08151	0.0976581	0	0.0835485	0.0864108	0.0729734	0.0958537	0.123641	0.0541339	0.0238059	0.0433011	0.0444717	0.0579965	0.0448371	0	0.0686622	0.0399597	0.0992997	0.0614165	0.124356	0.0790475	0.0581592	0.039548	0.0569332
PHF7	0.0597147	0.0359274	0.0712306	0.0584093	0.0567608	0.0938613	0.0379962	0.068416	0.0626847	0.0395173	0.0516512	0.0587357	0.0879938	0.103276	0.0671854	0.0662191	0.262524	0.0561978	0.0630836	0.0967924	0.0669997	0.0607123	0.0320576	0.074914	0.0354451	0.0377002	0	0.0387172	0.116908	0.0403559	0.0877711	0.0870692	0.0587761	0.053752	0.0942167	0.045436	0.0454617	0.0538168	0	0.0653034	0.0675865	0.124431	0.0933342	0.0520928	0.0437008	0.0575491	0.0358421	0.0670632
SEMA3G	0	0.00557099	0	0	0	0	0	0	0.000683119	0	0	0	0	0	0	0	0	0	0	0	0	0	0	0.00192629	0	0	0	0	0	0	0	0	0	0	0	0	0	0	0	0	0	0	0	0	0	0	0	0
TNNC1	0	0.00247911	0	0	0	0	0	0	0.0010397	0	0	0	0.00332835	0	0	0	0	0	0.00253986	0	0	0	0	0	0	0	0	0.00830708	0	0	0	0	0	0	0	0.000520152	0	0	0	0	0	0	0	0	0	0	0	0
NISCH	0.375504	0.232045	0.165468	0.27138	0.278151	0.288002	0.249184	0.208106	0.205135	0.183087	0.142784	0.143289	0.228805	0.191932	0.288632	0.197785	0.243742	0.261834	0.216671	0.276713	0.181662	0.108203	0.171377	0.147641	0.187877	0.234199	0.0577415	0.275697	0.309428	0.298798	0.375667	0.249396	0.231295	0.123609	0.178013	0.202673	0.22327	0.269735	0	0.230398	0.200104	0.296675	0.246409	0.302874	0.22196	0.109789	0.172385	0.131583
STAB1	0	0.00335293	0	0.00512777	0.003707	0	0.0139798	0.00123189	0.00419297	0	0.00516728	0	0.00357381	0.00348329	0	0.00488172	0	0	0.00194957	0	0.000949809	0.00102765	0	0	0.00271643	0	0	0	0.0152935	0.0236465	0	0.00315437	0.00822805	0	0	0.00115518	0.00255312	0.015779	0	0.00580354	0.00147713	0.00615131	0.00392848	0	0	0	0.0180325	0.0100941
NT5DC2	0	0.000981301	0.00118517	0.00836836	0.00108124	0.00123645	0.00764662	0.0111406	0.0028558	0	0.00527725	0.00260249	0.0308691	0.00457522	0	0	0	0.00269095	0.000369035	0.0195377	0.00622673	0	0	0	0	0	0	0.0218516	0.0138476	0.00443446	0.0224343	0.0211175	0.0119691	0	0.0128301	0.0123939	0.00172745	0.0108019	0	0.00430024	0	0	0	0.00546314	0	0.00408022	0	0.00279494
SMIM4	0.143361	0.0777442	0.0640699	0.106057	0.0731464	0.0772218	0.13807	0.0984578	0.084482	0.0453637	0.0653216	0.0556325	0.0783951	0.0742617	0.0892878	0.118893	0	0.0898361	0.091203	0.0830949	0.076837	0.0605919	0.0580054	0.0699639	0.0776972	0.0838553	0.752541	0.0533413	0.137437	0.100561	0.0915522	0.116197	0.07126	0.116769	0.0552786	0.0688414	0.121885	0.0946422	0	0.0854344	0.062451	0.0610108	0.116198	0.158698	0.0750648	0.0781986	0.0428462	0.142406
PBRM1	0.500081	0.433104	0.255202	0.416493	0.369522	0.348567	0.294895	0.284197	0.215465	0.240774	0.318628	0.293679	0.365164	0.318438	0.319281	0.33246	0.593919	0.291508	0.254972	0.291512	0.265397	0.156404	0.429459	0.177329	0.25551	0.363832	0.161531	0.445946	0.354051	0.442624	0.562984	0.271666	0.31687	0.248617	0.366742	0.263666	0.350295	0.356716	0	0.366409	0.273975	0.484137	0.464195	0.434983	0.31665	0.176738	0.218502	0.292649
GNL3	0.0811653	0.0741682	0.0533585	0.119782	0.0776454	0.075965	0.103024	0.0531205	0.0843103	0.0424027	0.043479	0.0676276	0.0631069	0.102388	0.0593685	0.092302	0	0.0651921	0.0964077	0.0634323	0.0377374	0.0558348	0.0656071	0.0800213	0.0712729	0.0733487	0	0.094118	0.101684	0.0968782	0.0804032	0.0812501	0.0451726	0.0535362	0.0512557	0.0379774	0.0619368	0.066039	0	0.0642709	0.0568157	0.040361	0.1393	0.0387612	0.086753	0.0775413	0.0687309	0.0551661
GLT8D1	0.104604	0.0619048	0.0548301	0.112899	0.118451	0.0613718	0.0870769	0.058098	0.0656283	0.0417176	0.0535768	0.0270049	0.0871625	0.0778372	0.0618229	0.117919	0.0799554	0.0720312	0.0665539	0.0604709	0.0707805	0.0634265	0.0494882	0.0397036	0.0524099	0.0723779	0	0.0740215	0.094777	0.132614	0.154773	0.0962202	0.0609876	0.0450416	0.0355479	0.0596086	0.0696152	0.0656333	0	0.0623578	0.0807454	0.0112057	0.109017	0.0786103	0.0468966	0.0443246	0.0474656	0.0469367
SPCS1	0.13005	0.119908	0.101613	0.215239	0.22648	0.13544	0.160471	0.161162	0.161933	0.097694	0.132153	0.0457317	0.12061	0.209308	0.0773322	0.216777	0	0.150611	0.215254	0.0869199	0.161053	0.0989685	0.0849381	0.133941	0.109033	0.129089	0	0.149993	0.235003	0.201214	0.177592	0.137741	0.0973249	0.101559	0.0541488	0.0723535	0.107572	0.0791969	0	0.16012	0.117486	0.129105	0.276083	0.10444	0.172236	0.0753889	0.0610801	0.133718
NEK4	0.190125	0.251517	0.156509	0.240581	0.19442	0.172245	0.227945	0.167575	0.129012	0.0913968	0.129316	0.137053	0.141669	0.14533	0.144421	0.194849	0	0.175118	0.179052	0.144881	0.160266	0.110019	0.152079	0.118387	0.111991	0.165016	0	0.251287	0.217123	0.259504	0.162619	0.240089	0.176368	0.126228	0.157412	0.133826	0.200151	0.253429	0	0.170826	0.13405	0.193774	0.243354	0.289772	0.180535	0.0799235	0.176311	0.165229
ITIH1	0	0.00382447	0.0017631	0.00613001	0	0	0	0	0	0	0	0	0	0.00366286	0	0.00319235	0	0.00338965	0	0.00165278	0	0	0	0	0.00184184	0.00980352	0	0	0.007314	0.00202617	0	0	0.00102429	0	0	0	0	0	0	0	0	0	0	0	0	0	0.00676087	0.00824932
ITIH3	0	0	0.000489313	0.00259997	0.00765721	0	0	0	0.00115638	0	0	0	0	0	0	0	0	0.00232134	0	0	0	0	0	0	0	0	0	0	0	0	0	0	0	0	0	0.00092246	0	0	0	0	0	0	0	0	0	0	0	0.0013229
ITIH4	0.04276	0.0319425	0.00971949	0.0441894	0.00746293	0.00979834	0.0268932	0.0169025	0.0108071	0.0113175	0.024537	0.00947683	0.0324536	0.0600059	0.0490395	0.0201165	0	0.0356217	0.00459499	0.0177198	0.0176949	0.0135761	0	0.00870462	0.015168	0.00206685	0	0.00719299	0.0165343	0.0335895	0.0268149	0.0359969	0.0330622	0	0	0.0178396	0.0265472	0.0331435	0	0.0189578	0.0269021	0.0630041	0.0447707	0.00840082	0.0115458	0.0672884	0.0245681	0.0117072
AC006254.1	0	0.00114134	0	0	0	0	0	0	0.00231031	0	0	0	0.00890369	0	0	0	0	0	0	0	0	0	0	0	0	0	0	0	0.00152759	0	0	0	0	0	0	0.0014426	0	0	0	0	0	0	0	0	0	0.0030662	0.00235177	0.000569038
SFMBT1	0.185296	0.117436	0.128773	0.148971	0.145841	0.117203	0.110324	0.0989253	0.112481	0.0894349	0.143271	0.111295	0.115139	0.138747	0.138385	0.203399	0.308214	0.150507	0.106169	0.135909	0.0835093	0.096356	0.0627321	0.071052	0.146331	0.113011	0.415969	0.110131	0.168895	0.168974	0.167724	0.180251	0.156116	0.104106	0.141312	0.108148	0.138213	0.154346	0	0.227703	0.137507	0.179574	0.177905	0.177103	0.165213	0.136658	0.14614	0.169253
AC096887.1	0.0527219	0.0600701	0.0312667	0.0594248	0.0835301	0.0321178	0.0407148	0.0333061	0.0699184	0.0529615	0.0418374	0.0752625	0.0487071	0.0546243	0.159821	0.123811	0	0.075389	0.0316331	0.0493966	0.024277	0.0677358	0.0471276	0.0266731	0.055008	0.135021	0	0.0913928	0.186405	0.0564333	0.17427	0.12141	0.0920348	0.0121362	0.0948851	0.0343533	0.109875	0.0545684	0	0.0423003	0.120202	0.179757	0.135925	0.0181956	0.0592266	0.111168	0.0116025	0.121919
RFT1	0.049157	0.0349906	0.0394623	0.0435061	0.0371411	0.0108019	0.011073	0.0427802	0.0331628	0.0107415	0.0206207	0.0726077	0.0469234	0.0526304	0.0439228	0.070215	0	0.044885	0.0446786	0.0427893	0.0441906	0.0289888	0.0216089	0.0358241	0.00958324	0.0134498	0	0.0189485	0.0277422	0.0419854	0.0454264	0.0506117	0.039099	0.0100251	0.0212887	0.043581	0.0316308	0.0291703	0	0.0459915	0.0228795	0.0337257	0.0369847	0.0328934	0.0179677	0.0254167	0.0192371	0.0195129
PRKCD	0.0198698	0.0561318	0.0365609	0.0798277	0.0750152	0.0644495	0.0983324	0.120482	0.0968505	0.0326223	0.0466318	0.0509012	0.110956	0.112318	0.0863528	0.106245	0.178729	0.0935235	0.112609	0.0812331	0.0790625	0.0645756	0.040211	0.0572011	0.0956236	0.0286605	0	0.0708285	0.052224	0.0535421	0.103047	0.0727979	0.0665937	0.0484752	0.0514199	0.0647888	0.0977264	0.0722009	0	0.154247	0.113064	0.0620108	0.120405	0.0538413	0.056746	0.0615952	0.0841089	0.036801
TKT	0.116816	0.130513	0.0989992	0.151746	0.129896	0.122975	0.184083	0.158639	0.121344	0.0637282	0.0816455	0.047231	0.151748	0.0980987	0.135791	0.156602	0.346965	0.123268	0.149374	0.104178	0.124111	0.100088	0.179692	0.0824337	0.082515	0.134671	0	0.162438	0.177032	0.162913	0.287194	0.191984	0.110239	0.103912	0.0246278	0.116054	0.130669	0.130596	0	0.151196	0.112064	0.142504	0.234765	0.103879	0.1256	0.118212	0.0960701	0.0863664
DCP1A	0.272667	0.261627	0.176343	0.221412	0.221782	0.240877	0.202994	0.203971	0.162774	0.180614	0.155432	0.248038	0.192969	0.176068	0.240085	0.230582	0.637413	0.261581	0.169431	0.234098	0.209522	0.123585	0.201392	0.178602	0.142219	0.245051	0.161531	0.262125	0.260708	0.244891	0.223356	0.234121	0.216352	0.127268	0.223349	0.187584	0.200847	0.223359	0	0.285671	0.216994	0.303417	0.369426	0.268303	0.215419	0.121889	0.158097	0.201166
CACNA1D	0.579969	0.526374	0.307042	0.470162	0.469614	0.437181	0.403554	0.38669	0.28739	0.272079	0.336534	0.466119	0.439339	0.328546	0.52781	0.387841	0.984821	0.422641	0.296569	0.36064	0.375876	0.181192	0.525733	0.241531	0.319756	0.563087	0.787269	0.549659	0.495486	0.654609	0.82532	0.30398	0.316146	0.204472	0.61213	0.360064	0.373402	0.460938	0	0.454346	0.395917	0.693616	0.544717	0.61947	0.447815	0.186154	0.352103	0.393311
CHDH	0.0340918	0.00619003	0.0260612	0.0516205	0.0418034	0.00942052	0.0633435	0.0290339	0.0375047	0.00545196	0.0140639	0.00527703	0.00691158	0.0277055	0.00987641	0.035862	0	0.0501925	0.0274045	0.00394593	0.0205216	0.0308275	0.00949243	0.0372418	0.0051816	0.0308313	0	0.026569	0.061096	0.0315121	0	0.0383275	0.0198022	0.0509797	0.00217528	0.0140234	0.0294205	0.0112102	0	0.0134233	0.0333984	0.0125182	0.0577978	0	0.0164263	0.0139934	0.0151342	0.0442339
IL17RB	0.00143849	0.00210983	0.00377856	0.00396854	0.00178153	0	0.0122405	0.00206398	0.00525572	0.00707181	0.00982043	0.00108947	0	0.00574707	0.00180454	0.00204981	0	0.0126274	0.00703837	0.0040858	0.00391705	0.0070775	0.00213869	0.00649148	0.00394535	0.00625891	0	0.0355031	0.00126433	0.0178254	0.0203119	0.0164612	0.00353116	0.000669661	0.0212685	0.000865073	0.00253803	0.00225661	0	0	0.00133122	0	0.00394105	0	0.00597657	0.00972904	0	0.0154683
ACTR8	0.0478332	0.0264081	0.0231464	0.0265658	0.0218488	0.0456771	0.0278831	0.0349354	0.0241304	0.011309	0.0183576	0.0250451	0.0302684	0.0152585	0.0287671	0.0426538	0	0.0136974	0.0415727	0.0149382	0.017717	0.0195774	0.0106942	0.017836	0.0176369	0.0112513	0	0.020944	0.024825	0.0365717	0	0.0111899	0.0197232	0.0187605	0.0115216	0.0168457	0.0324502	0.0182546	0	0.0139666	0.0181958	0.0192191	0.0511202	0.0241013	0.0353914	0.0182038	0.0164123	0.0197831
SELENOK	0.116888	0.0708888	0.0683546	0.10879	0.0945688	0.0930011	0.186981	0.0944441	0.11427	0.0408676	0.0648488	0.0425912	0.0702967	0.125833	0.0497756	0.116022	0.32437	0.0901934	0.146163	0.0716298	0.0784869	0.0642147	0.0353555	0.0540531	0.0586999	0.0820758	0	0.07829	0.151063	0.0803682	0.0807379	0.101647	0.0746407	0.059249	0.0275635	0.0505422	0.0776741	0.0857226	0	0.0792524	0.0725807	0.0781151	0.202815	0.0580659	0.0787843	0.0462291	0.0201501	0.0805827
CACNA2D3	0.5353	0.559715	0.374374	0.458367	0.43855	0.399461	0.3969	0.370253	0.360842	0.356268	0.470903	0.505951	0.426725	0.321712	0.585263	0.411959	0.94481	0.487302	0.335178	0.39788	0.4969	0.403414	0.505479	0.342826	0.280045	0.425157	0.40469	0.62015	0.573174	0.576206	0.541588	0.564058	0.484761	0.351559	0.757043	0.443548	0.427713	0.413067	0	0.477302	0.310607	0.67973	0.675705	0.470811	0.364668	0.361753	0.36361	0.397563
LRTM1	0.000471005	0.0150905	0.0175061	0.0202135	0.0164605	0.00899737	0.00990074	0.00913528	0.0176733	0.000543334	0.00785272	0.0018187	0.00558975	0.0153419	0.0206845	0.0262857	0	0.0218883	0.00782976	0.0041069	0.0196027	0.0105643	0.00547336	0.0152796	0.0012206	0.00730494	0	0.0194459	0.0606613	0	0	0.057658	0.00565513	0.0129214	0	0.00270358	0.0133312	0	0	0.0109485	0.00787972	0.0122684	0.0682461	0	0	0.00748284	0.0178378	0.00121175
WNT5A	0.00877197	0.00668616	0.00161801	0.00175508	0	0	0.00287793	0.000761027	0.00137572	0.006408	0.00745926	0.0014398	0.00447279	0.0073087	0.00113585	0	0	0.00327915	0.00186532	0.00244059	0.0039736	0.00173228	0	0	0	0	0.841778	0.00760913	0	0.0126399	0.0102963	0	0.00188991	0	0	0	0.00226317	0	0	0.00154504	0.00325204	0	0	0.00799799	0.00527152	0	0.00141753	0.000813117
ERC2	0.621209	0.537641	0.319641	0.422455	0.40471	0.456585	0.415702	0.369676	0.290536	0.305806	0.364973	0.411104	0.493475	0.400242	0.420589	0.560504	1.82984	0.357222	0.354939	0.437975	0.536457	0.302888	0.479816	0.328591	0.500361	0.441254	0.310899	0.705057	0.52653	0.504854	0.92134	0.325748	0.335981	0.358892	0.711597	0.343748	0.48023	0.553128	0	0.403692	0.343384	0.759189	0.607431	0.67674	0.33841	0.11971	0.193127	0.298766
CCDC66	0.461514	0.400451	0.257614	0.42566	0.386887	0.33075	0.293523	0.256662	0.213801	0.177199	0.271439	0.314551	0.275646	0.318299	0.396229	0.334109	0.312043	0.303138	0.229546	0.337936	0.229762	0.166056	0.365064	0.150492	0.213452	0.309812	0.0577415	0.489491	0.435127	0.48233	0.482982	0.291003	0.293496	0.170853	0.366769	0.261892	0.299898	0.335043	0	0.330444	0.25314	0.378322	0.416411	0.462174	0.347827	0.161943	0.23621	0.216383
ARHGEF3	0.328563	0.272454	0.228879	0.315079	0.346013	0.23495	0.297827	0.257273	0.193582	0.198496	0.253591	0.259013	0.258659	0.24946	0.249469	0.26615	0.0799554	0.296991	0.215864	0.229105	0.246171	0.20786	0.292359	0.147652	0.222341	0.226551	0	0.416989	0.390696	0.450781	0.514371	0.281646	0.29358	0.204747	0.443727	0.207539	0.363039	0.385679	0	0.331077	0.223277	0.378891	0.434988	0.347461	0.304539	0.18976	0.227119	0.16599
SPATA12	0	0	0.000931571	0.00169941	0	0	0	0.000744309	0.000710047	0	0	0	0	0	0	0	0	0	0	0	0	0	0	0	0	0	0	0	0	0.00184274	0	0.00299853	0	0	0	0	0.00106545	0	0	0	0	0.00149039	0	0.00428206	0	0	0.0016027	0
IL17RD	0.00184018	0	0.00453852	0.00621718	0.00420924	0.00563815	0.00175807	0.000937129	0.00506028	0	0	0	0	0.00382099	0	0.0019604	0	0	0	0	0	0.00145364	0.0265134	0	0.0018965	0.00637282	0	0	0.00763795	0.00314589	0	0.00305006	0.00841948	0	0	0	0.00485295	0	0	0	0	0	0.00398127	0	0	0	0	0.000669391
HESX1	0.0207712	0.00456983	0.0100964	0.0208897	0.0107911	0.0246453	0.00344957	0.0235054	0.00942475	0	0.0129243	0.0129376	0.0196157	0.0222747	0.0141967	0.00333521	0	0.0116097	0.00300363	0.0120991	0.00289108	0.00962705	0.0160694	0.00797334	0.00778912	0.0331956	0	0	0.0211466	0.0145782	0.0127247	0.0319862	0.00549684	0.0046735	0.00374214	0.00732931	0.00495395	0.00145848	0	0.00124299	0.0241366	0.00444879	0.00762921	0.00932605	0.00313138	0.0611399	0.00507086	0.00213746
APPL1	0.293272	0.240405	0.168481	0.258622	0.26765	0.258222	0.224746	0.195706	0.153651	0.121319	0.169038	0.167325	0.174211	0.212381	0.200459	0.203397	0.312043	0.227874	0.190627	0.174845	0.186401	0.1158	0.201318	0.134241	0.174663	0.259858	0.0577415	0.264651	0.301649	0.272233	0.222939	0.254014	0.198848	0.166856	0.20052	0.159586	0.210558	0.225187	0	0.186243	0.17454	0.228817	0.269169	0.276387	0.228366	0.153939	0.121559	0.186448
ASB14	0	0.000850479	0.0198788	0.0349757	0.0220517	0.00400984	0.0274884	0.00931273	0.0247467	0.00151864	0.00211847	0.00339802	0.00332835	0.0573595	0.0170294	0.0173661	0	0.0362217	0.0277213	0	0.0162384	0.0221169	0.00365793	0.0236641	0.00907067	0.00830922	0	0.00754357	0.0691175	0.0161849	0	0.0738799	0.00545857	0.0179565	0	0.00349199	0.0125431	0.0118535	0	0.014055	0.00595488	0.00293843	0.0609549	0.00565462	0.00893273	0.0136547	0.00179548	0.0415893
DNAH12	0.0065407	0.0419	0.0370699	0.0461266	0.0312746	0.0330188	0.0567466	0.0212236	0.0242764	0.0257226	0.0198419	0.0271954	0.00838135	0.0452573	0.0130089	0.027306	0	0.044035	0.0221838	0.0179436	0.0273302	0.0193591	0.0843772	0.0260585	0.00879073	0.0361294	0	0.0606953	0.0645604	0.0683694	0.0163037	0.0355882	0.0354744	0.041973	0.0476414	0.0401859	0.0365626	0.0371021	0	0.0545233	0.036219	0.032775	0.0261321	0.0741818	0.0194083	0.0266186	0.0086987	0.339237
PDE12	0.113297	0.0574311	0.0701218	0.0803783	0.0802572	0.0810155	0.0830635	0.0702165	0.0621869	0.0359254	0.103354	0.0494803	0.0789233	0.0578674	0.0476996	0.0400125	0.312043	0.0591142	0.0689422	0.0823557	0.0717099	0.0303731	0.048432	0.0312276	0.091984	0.0583284	0	0.0751911	0.0831961	0.0713693	0.0506992	0.0814386	0.0553522	0.0809911	0.0701297	0.0435019	0.0861203	0.100335	0	0.0607735	0.058302	0.0492225	0.0794828	0.0967344	0.0688987	0.0450013	0.0161149	0.072986
ARF4	0.115557	0.118838	0.101463	0.227575	0.162132	0.146868	0.197765	0.0818349	0.11856	0.0892318	0.11273	0.064693	0.0967222	0.106115	0.0794789	0.141798	0.157068	0.101038	0.147734	0.108484	0.129098	0.0808531	0.102441	0.0636098	0.0851209	0.0731981	0.415969	0.187064	0.203217	0.124125	0.173748	0.129191	0.08428	0.118482	0.117395	0.0761012	0.117524	0.094968	0	0.117404	0.109706	0.0669089	0.188671	0.141546	0.146844	0.0696616	0.0869837	0.102694
DENND6A	0.258194	0.321777	0.196197	0.315628	0.320782	0.251362	0.197018	0.212297	0.181294	0.141188	0.21868	0.212111	0.215501	0.24355	0.227339	0.255899	0.677723	0.267068	0.217064	0.266781	0.234636	0.12783	0.203535	0.150629	0.190979	0.299071	0.274418	0.312146	0.331528	0.311748	0.389373	0.194582	0.229078	0.206723	0.356204	0.174166	0.262005	0.286757	0	0.28193	0.224058	0.188928	0.339556	0.363058	0.210268	0.186819	0.235036	0.204832
SLMAP	0.538579	0.416716	0.272828	0.46123	0.443724	0.339272	0.28569	0.331443	0.210673	0.217868	0.326826	0.298535	0.384077	0.309556	0.347769	0.389952	1.00508	0.342957	0.296303	0.386589	0.288692	0.161785	0.338519	0.208162	0.316291	0.380307	0.0577415	0.485263	0.509604	0.474703	0.54013	0.295512	0.34172	0.240978	0.616466	0.273173	0.346162	0.439018	0	0.420644	0.311792	0.60289	0.533474	0.435843	0.325545	0.274692	0.315068	0.268206
FLNB	0.331541	0.363796	0.222196	0.383637	0.383008	0.298444	0.290001	0.252414	0.225193	0.206009	0.297862	0.294541	0.261384	0.224632	0.37223	0.270629	0	0.286782	0.237982	0.287837	0.261527	0.166099	0.367856	0.150145	0.231223	0.35655	0.417756	0.354236	0.352077	0.430648	0.425686	0.245398	0.289856	0.219721	0.348245	0.285551	0.281441	0.400732	0	0.335606	0.292412	0.33422	0.398332	0.414696	0.305047	0.172143	0.271398	0.192077
DNASE1L3	0	0	0.0025257	0.00680171	0	0	0.00137635	0.00108664	0.000620501	0	0.00108176	0.00101291	0.00965567	0	0	0	0	0	0.00205251	0	0	0.000473937	0	0	0	0	0	0	0	0.00690606	0	0	0.000510722	0	0.00654318	0	0	0	0	0	0	0	0	0	0	0	0	0.00159689
ABHD6	0.288839	0.246425	0.205385	0.30768	0.299115	0.248483	0.220389	0.206706	0.204798	0.147203	0.242482	0.198991	0.196848	0.241997	0.258659	0.297669	0	0.253956	0.251832	0.220742	0.241518	0.133251	0.263613	0.21255	0.192276	0.27294	0.0577415	0.204946	0.368309	0.315203	0.200035	0.260635	0.226364	0.166165	0.254539	0.182958	0.217704	0.307282	0	0.302464	0.213288	0.255409	0.390503	0.248012	0.218862	0.124294	0.187023	0.124374
RPP14	0.0560206	0.117272	0.0760836	0.110271	0.101146	0.065844	0.107857	0.0761572	0.0670558	0.0635122	0.0555116	0.0699488	0.0577138	0.0357809	0.0622102	0.0852431	0	0.0610902	0.0719116	0.0708085	0.115921	0.0544361	0.0302021	0.0410841	0.0656976	0.081225	0.161531	0.0835376	0.0750491	0.0729497	0.0474021	0.0797992	0.0517948	0.0421529	0.10671	0.034968	0.0557404	0.0347949	0	0.0870652	0.0524803	0.0692865	0.0807276	0.075343	0.0845449	0.0573916	0.0868971	0.123454
PXK	0.347248	0.333807	0.231493	0.397862	0.405237	0.367912	0.286542	0.282834	0.226773	0.250114	0.268353	0.261491	0.306637	0.264524	0.300418	0.321577	0.767632	0.296762	0.271938	0.31316	0.270038	0.167629	0.388212	0.171315	0.285833	0.386572	0.415969	0.347901	0.428705	0.41347	0.444537	0.314124	0.294928	0.226706	0.426243	0.286662	0.307467	0.367818	0	0.366993	0.271861	0.319713	0.397279	0.406663	0.361116	0.189598	0.198391	0.225865
PDHB	0.0459316	0.0974538	0.0545991	0.102131	0.0827592	0.0933123	0.107389	0.0688941	0.105267	0.0540308	0.0538495	0.0527777	0.0528766	0.139769	0.0314935	0.0977641	0	0.0608825	0.118801	0.050837	0.0652482	0.0508887	0.0344822	0.0846253	0.0717227	0.0486981	0	0.028666	0.129984	0.0505463	0.153937	0.0743508	0.0462743	0.0556802	0.0478648	0.0516595	0.0710289	0.0550178	0	0.0641367	0.0695947	0.0122709	0.0570531	0.0891515	0.0579013	0.0410607	0.0242368	0.0274324
KCTD6	0.0929331	0.151233	0.0928316	0.208473	0.188853	0.131046	0.215783	0.135607	0.158481	0.111835	0.102303	0.1229	0.131628	0.118064	0.0955129	0.159058	0	0.150427	0.184023	0.117954	0.121133	0.107769	0.122838	0.100385	0.140022	0.161886	0.588211	0.140384	0.209562	0.149013	0.140382	0.129224	0.103906	0.101078	0.0438662	0.108844	0.128602	0.121003	0	0.122731	0.139072	0.106903	0.138263	0.192404	0.160842	0.0680505	0.0949343	0.110543
ACOX2	0	0.00232502	0.00611534	0.0294601	0.0207489	0.00372832	0.00267872	0.00443454	0.00628636	0.00623262	0.00577519	0.00121338	0	0.0164594	0.00256208	0.00562634	0	0.0126638	0.00558197	0.00602212	0.00540377	0.0063391	0	0.0143074	0.00227161	0	0	0.0188388	0.031717	0.00747383	0	0.022826	0.00962621	0.0177767	0	0.000733523	0.0114279	0	0	0.0161879	0.0233932	0	0.0297748	0	0.00388523	0.00650319	0.00120352	0
FAM107A	0.117678	0.0783724	0.0577682	0.054475	0.0791365	0.0735803	0.184001	0.0644317	0.0776266	0.0414513	0.107185	0.0733021	0.0679069	0.0739597	0.0539362	0.0525839	0.249469	0.0607714	0.129396	0.0614172	0.073817	0.0837114	0.0738198	0.0802357	0.091456	0.124952	0	0.0604941	0.114993	0.123343	0.179043	0.0886473	0.0789972	0.100604	0.0455849	0.0562082	0.0792573	0.0976812	0	0.0355248	0.069271	0.199744	0.177862	0.0775305	0.204054	0.107461	0.023403	0.0845546
FAM3D	0	0	0.00235808	0.00206498	0	0.00322936	0	0	0.00317792	0	0.00166508	0	0.00111685	0.00185284	0.00049876	0.00448156	0	0.00322924	0	0	0	0.00268113	0.0294585	0.0113287	0	0	0	0	0.0133049	0	0	0.00700203	0.0015306	0	0	0	0.00122878	0.000579773	0	0	0	0	0	0	0	0	0.00508108	0.00171458
C3orf67	0.0333028	0.0394756	0.0585076	0.0744802	0.0484995	0.0201301	0.0311335	0.0273094	0.0400174	0.0437193	0.04387	0.0215323	0.0340696	0.0278707	0.040057	0.0692441	0	0.0477228	0.0445836	0.0559108	0.0206593	0.0256422	0.061622	0.0529057	0.0369978	0.0540154	0	0.0456616	0.0573343	0.0760022	0.0594609	0.0185265	0.0306185	0.0101866	0.0938887	0.0309575	0.0334861	0.0348733	0	0.0532387	0.0239341	0.0426172	0.0313964	0.0648139	0.0407297	0.00195481	0.0138983	0.048155
FHIT	0.839562	0.726391	0.439645	0.686	0.687587	0.632786	0.428736	0.52217	0.457651	0.386011	0.545508	0.587284	0.608032	0.48547	0.570677	0.482875	1.93053	0.643776	0.477479	0.662995	0.571183	0.412978	0.752458	0.539378	0.581847	0.712928	0.861843	0.806632	0.63092	0.801978	0.859585	0.553556	0.555447	0.441112	0.866827	0.63559	0.657293	0.636686	0	0.61935	0.557378	0.833445	0.796128	0.820167	0.578725	0.414205	0.464404	0.206822
PTPRG	0.679911	0.565763	0.367405	0.666919	0.687405	0.707	0.349265	0.417834	0.504908	0.407833	0.334443	0.387846	0.703849	0.777701	0.620238	0.808615	1.62733	0.661238	0.444094	0.692788	0.622438	0.332305	0.564032	0.542241	0.382377	0.533325	0.0698403	0.572614	0.528663	0.579751	0.895158	0.555537	0.395354	0.75907	0.633798	0.634479	0.471568	0.577015	0	0.598853	0.540126	0.585094	0.524246	0.62827	0.323304	0.635201	0.495263	0.453767
C3orf14	0.193188	0.133946	0.145045	0.18992	0.148569	0.18696	0.214808	0.120036	0.120547	0.123272	0.129543	0.112459	0.1214	0.125587	0.159841	0.145916	0	0.12478	0.161324	0.0965047	0.090334	0.078341	0.127227	0.125471	0.138551	0.225441	0.37039	0.201906	0.204189	0.163606	0.15232	0.128678	0.129701	0.106807	0.171923	0.0978335	0.127811	0.16075	0	0.124716	0.121776	0.154677	0.208939	0.144541	0.146224	0.106764	0.0849906	0.119921
FEZF2	0	0.0101125	0.000866188	0.0162352	0.00269738	0	0.00281534	0.00416582	0.00505497	0	0.00708616	0	0.00893276	0.00371485	0.00214896	0.0032614	0	0	0.00694307	0.00385411	0	0	0	0.00381389	0	0.00356626	0	0.00254714	0.00321731	0.00598166	0.024215	0.0123082	0.00438096	0	0	0.000558866	0.00213557	0	0	0	0	0.0276223	0.00721029	0	0.0077857	0	0	0.00365732
CADPS	0.557335	0.490083	0.265818	0.347326	0.288946	0.271596	0.234269	0.254173	0.19219	0.148752	0.302723	0.317986	0.342875	0.256909	0.41473	0.204098	1.56512	0.274825	0.271892	0.225236	0.21582	0.17973	0.346304	0.120382	0.242468	0.359121	1.76392	0.461061	0.310256	0.456353	0.601063	0.20646	0.235457	0.206811	0.543918	0.199779	0.28388	0.444391	0	0.312306	0.357954	0.705842	0.450841	0.452753	0.310693	0.351593	0.221654	0.211345
SYNPR	0.662885	0.60276	0.582622	0.638576	0.525732	0.60914	0.554718	0.526574	0.457727	0.527654	0.531167	0.780727	0.622563	0.430233	0.489659	0.513277	1.22495	0.531088	0.551271	0.510044	0.365992	0.58026	0.678001	0.560062	0.641705	0.63314	0.876044	0.719531	0.524226	0.672567	0.808705	0.559474	0.5179	0.509502	0.596003	0.538372	0.545053	0.656295	0	0.517257	0.540701	0.502099	0.654426	0.567187	0.756253	0.544716	0.451619	0.478855
SNTN	0.009338	0.00533774	0.00448728	0.0139361	0.0142739	0.0031803	0.00365295	0.00259149	0.00601624	0.00179689	0.00156628	0.00417328	0.00229382	0.00587798	0	0.00971948	0	0.00455599	0.000546568	0.00678212	0.0128673	0.00957019	0	0.0120494	0.00260488	0.0196559	0	0.0108503	0.010649	0.00321628	0	0.0153364	0.00965841	0.0112158	0	0.00272185	0.00657741	0.00561735	0	0	0.00278899	0	0	0	0.00166621	0.0123181	0.00173737	0.00277278
C3orf49	0.0034156	0.00704409	0.0265648	0.0936508	0.0300485	0.00802263	0.00187995	0.0145369	0.0176795	0.00178235	0.011348	0.00508834	0.000909396	0.0338618	0.0107464	0.0314631	0	0.0102476	0.0333157	0.00591161	0.013753	0.0145833	0	0.0412728	0.00551688	0	0	0.0216146	0.0505392	0.0220582	0	0.041148	0.00265057	0.0301108	0	0.00234581	0.0107723	0.00373191	0	0.0132041	0.0243922	0	0.0854403	0.00542312	0.0029595	0.0332829	0.0144648	0.0176794
THOC7	0.171503	0.105274	0.100637	0.167377	0.130331	0.182742	0.173591	0.0994107	0.106653	0.0925245	0.152423	0.079086	0.113817	0.106774	0.0947694	0.103761	0.442047	0.114537	0.145915	0.162724	0.122596	0.0920953	0.0932486	0.0770682	0.111246	0.132958	0.415969	0.20227	0.194242	0.141422	0.149439	0.121393	0.0969744	0.092413	0.107119	0.101932	0.106593	0.156808	0	0.0667256	0.105583	0.139759	0.167168	0.207879	0.106227	0.0900607	0.119619	0.095819
ATXN7	0.146568	0.0633759	0.0444921	0.0894338	0.101516	0.0567289	0.0539812	0.0665133	0.0366253	0.0488966	0.0658263	0.0756002	0.0801511	0.0861652	0.0393877	0.0993643	0	0.066811	0.0762624	0.0920529	0.066908	0.042042	0.0822997	0.0385641	0.0576931	0.0501357	0	0.0971335	0.0696729	0.111826	0.0249972	0.0867104	0.0677557	0.0633553	0	0.0982938	0.0608484	0.0909058	0	0.0867313	0.0665512	0.0790267	0.103239	0.0587092	0.0649925	0.0657763	0.0608805	0.0483404
PSMD6	0.0588028	0.0770526	0.042139	0.0723159	0.0770892	0.0857468	0.0919463	0.0545805	0.0502109	0.0347519	0.0501361	0.0462417	0.0400751	0.04733	0.0530848	0.088946	0	0.0622618	0.0580475	0.0556818	0.0372388	0.0473209	0.0523014	0.0331015	0.0639939	0.0217396	0	0.102644	0.0798817	0.0744445	0.0666991	0.0667557	0.0496855	0.0315978	0	0.0452205	0.0734174	0.0647436	0	0.0443404	0.0371766	0.0926714	0.0923081	0.0390098	0.0327846	0.0462347	0.0292368	0.0648371
PRICKLE2	0.583273	0.503826	0.26731	0.573842	0.482974	0.472249	0.455292	0.400452	0.31024	0.412052	0.403279	0.547406	0.4888	0.378333	0.505304	0.422542	1.6875	0.417801	0.274397	0.470381	0.425737	0.226107	0.593784	0.295788	0.375985	0.512435	1.07625	0.662113	0.571208	0.694031	0.920487	0.336908	0.381298	0.330188	0.873479	0.347627	0.419042	0.633044	0	0.410659	0.465968	0.69972	0.603474	0.648539	0.403905	0.275411	0.3781	0.330332
ADAMTS9	0.0529797	0.06027	0.0623212	0.098969	0.0752653	0.0766654	0.119101	0.0302197	0.0817494	0.076075	0.129369	0.0435737	0.0857598	0.0541931	0.0445004	0.0993535	0	0.130866	0.0525946	0.113681	0.0838859	0.0438873	0.0430746	0.0788687	0.0789988	0.0469855	0	0.0598184	0.0465609	0.0492888	0.0892656	0.0622339	0.0499072	0.0762511	0.143549	0.0853167	0.0867833	0.021002	0	0.0493817	0.074517	0.032647	0.0487636	0.0638332	0.0711188	0.0278944	0.049803	0.0261162
MAGI1	0.531162	0.455516	0.195235	0.292407	0.337726	0.255028	0.237413	0.24275	0.149212	0.266915	0.330462	0.358724	0.356343	0.165968	0.352632	0.291888	1.48049	0.278267	0.196639	0.253988	0.177736	0.103498	0.370515	0.176826	0.189863	0.287383	0.22668	0.446067	0.286418	0.384224	0.837382	0.219333	0.238161	0.214949	0.546056	0.243062	0.284854	0.465383	0	0.219431	0.227052	0.540391	0.307723	0.56198	0.263487	0.136352	0.244583	0.212258
SLC25A26	0.273131	0.270069	0.192621	0.329559	0.297043	0.235853	0.195201	0.218525	0.199206	0.198481	0.187432	0.199528	0.247682	0.247667	0.214086	0.229174	0.204377	0.260961	0.190151	0.269433	0.192918	0.170511	0.223608	0.154894	0.203624	0.258794	0.161531	0.295992	0.306827	0.408339	0.402832	0.232285	0.258957	0.192739	0.249898	0.201776	0.205689	0.238339	0	0.261847	0.275308	0.23658	0.291762	0.252913	0.160901	0.143594	0.183243	0.198467
LRIG1	0.351814	0.286274	0.199667	0.2734	0.239084	0.217556	0.27543	0.230969	0.187699	0.177736	0.234003	0.193874	0.236411	0.233686	0.276949	0.235114	0.526041	0.278852	0.203858	0.25315	0.208546	0.152377	0.233262	0.14387	0.218727	0.234875	0.161531	0.281467	0.332075	0.336193	0.378885	0.294365	0.244192	0.194931	0.278253	0.168844	0.241049	0.277067	0	0.230274	0.219547	0.287086	0.3864	0.288359	0.266907	0.225949	0.214336	0.172549
KBTBD8	0.0129952	0.0078339	0.00743601	0.0183829	0.00405273	0.00922149	0.0152402	0.00468443	0.00987289	0.0227629	0.0150202	0.00689312	0.00842323	0.0249053	0.00247866	0.0146501	0	0.00758656	0.0138361	0.0121084	0.0231607	0.00229233	0.0186787	0.0104276	0.00264583	0.00695444	0	0.0170279	0.0226254	0.0144027	0.0128995	0.0186514	0.00671942	0.00791102	0.00175626	0.0113856	0.0147524	0.00571171	0	0.0165629	0.00834472	0.0240237	0.00907924	0.019754	0.0102212	0.00400527	0.00293253	0.0126347
SUCLG2	0.0654614	0.0848043	0.0277773	0.0421606	0.0210828	0.0861764	0.0130459	0.0532717	0.0370516	0.0341371	0.0385037	0.031313	0.0350057	0.0650657	0.0229849	0.0270123	0	0.0172815	0.0380015	0.0372463	0.0515933	0.0367102	0.0296112	0.0174931	0.0112349	0.039725	0	0.0543048	0.0422433	0.0823175	0.0264591	0.0409883	0.0256412	0.0197016	0	0.0215321	0.013644	0.0183053	0	0.0289017	0.0428613	0.0479215	0.0729275	0.0532997	0.0209523	0	0.0187663	0.0309993
EOGT	0.12253	0.115614	0.0806124	0.102925	0.11403	0.0988125	0.0833289	0.118718	0.102614	0.0896284	0.0677347	0.0928884	0.121581	0.152237	0.138176	0.147644	0.157068	0.121705	0.105087	0.102983	0.144859	0.0682781	0.0682506	0.0745238	0.112458	0.140332	0.437905	0.0826846	0.152908	0.121548	0.128267	0.157458	0.0735362	0.0704045	0.0979417	0.0877038	0.0618404	0.0965074	0	0.0751403	0.122522	0.0862267	0.132592	0.115729	0.0613243	0.0454975	0.07532	0.0692286
TMF1	0.214146	0.183926	0.143455	0.219205	0.167838	0.227897	0.201881	0.139293	0.127992	0.126755	0.135778	0.170863	0.200658	0.197711	0.165047	0.168391	0.204377	0.148684	0.180004	0.159259	0.164712	0.119705	0.136037	0.111902	0.170743	0.22973	1.06735	0.241398	0.278873	0.200029	0.141657	0.172821	0.134937	0.107277	0.128588	0.124144	0.193811	0.148183	0	0.167448	0.14773	0.18713	0.231614	0.159249	0.176935	0.105982	0.0843083	0.174655
UBA3	0.223214	0.228686	0.160911	0.256466	0.276179	0.225067	0.252809	0.190848	0.173079	0.165529	0.178028	0.143699	0.156027	0.190242	0.20597	0.276113	0.249469	0.189266	0.188449	0.184481	0.176693	0.152395	0.170904	0.115792	0.173765	0.218852	0.841778	0.250585	0.314704	0.229511	0.300556	0.23048	0.189934	0.169175	0.221572	0.178282	0.228901	0.240201	0	0.212238	0.215469	0.271601	0.33532	0.233557	0.209361	0.102766	0.115649	0.1656
ARL6IP5	0.269812	0.263531	0.200383	0.3805	0.294842	0.343082	0.37444	0.285287	0.24076	0.178702	0.241128	0.166276	0.284139	0.271411	0.243735	0.346135	0.863633	0.262971	0.337847	0.190099	0.180614	0.166111	0.217618	0.196478	0.252016	0.261448	1.51811	0.274087	0.448039	0.292688	0.360838	0.295358	0.213716	0.201668	0.259751	0.170682	0.282604	0.350886	0	0.261761	0.195961	0.251523	0.394619	0.316732	0.301443	0.215569	0.117794	0.218559
LMOD3	0.00583916	0	0.00827011	0.00390909	0.00153099	0.00445907	0.00494825	0.00267463	0.00539001	0.00867505	0.00197073	0	0	0	0.00143599	0.00949932	0	0.003082	0.00267441	0	0	0.00229415	0	0.00377338	0.00509626	0.0166998	0	0	0.0204778	0.00405974	0	0	0.0003806	0.00203011	0	0.00238802	0.00894485	0.00412166	0	0.00802995	0	0	0.025101	0	0.00141816	0	0	0.00426736
FRMD4B	0.495485	0.406271	0.385086	0.486613	0.555668	0.341896	0.405773	0.405081	0.374322	0.39066	0.392585	0.466992	0.301797	0.439194	0.383152	0.447177	0.819834	0.363034	0.268391	0.454204	0.402316	0.281503	0.588667	0.318639	0.314255	0.423884	0.437905	0.522442	0.2852	0.502247	0.603712	0.348152	0.400953	0.331996	0.544685	0.363443	0.390738	0.566151	0	0.400144	0.368712	0.471442	0.387821	0.527129	0.26201	0.465895	0.377071	0.368447
MITF	0.214054	0.172015	0.141636	0.210481	0.146172	0.166494	0.174509	0.169213	0.166404	0.178797	0.0933857	0.0947704	0.131399	0.13115	0.144348	0.17289	0.725062	0.0935075	0.140896	0.184937	0.144863	0.129489	0.111195	0.127589	0.178344	0.117723	0	0.333811	0.138934	0.255178	0.246195	0.157976	0.165417	0.266911	0.164339	0.116649	0.181836	0.146796	0	0.189166	0.178632	0.157134	0.202176	0.255214	0.205545	0.106571	0.131711	0.165873
MDFIC2	0.00149369	0	0.00456451	0.00233809	0.00851873	0.00144669	0	0.00736244	0.00131197	0.000938132	0.00147191	0.00134321	0.0166301	0	0.00687488	0.0021637	0	0.00312492	0.00355891	0	0.00230636	0	0.00940662	0.00215487	0.009399	0	0	0.00217099	0.00607997	0.00706114	0.0122281	0	0.00142043	0.00238436	0	0.00105068	0.0161222	0.00317516	0	0	0.00279545	0	0	0.0108361	0.00571235	0.00452639	0	0.00131397
FOXP1	0.624892	0.482156	0.309422	0.541392	0.508205	0.39893	0.414694	0.361118	0.279178	0.333442	0.437672	0.428759	0.385858	0.352313	0.421595	0.378774	1.3619	0.392501	0.365758	0.47154	0.37209	0.235308	0.493469	0.245082	0.340858	0.542218	0.0443493	0.627566	0.554298	0.67632	0.721483	0.370881	0.37485	0.335576	0.619372	0.35662	0.414782	0.502305	0	0.473768	0.359293	0.616162	0.584082	0.649609	0.450468	0.31934	0.340304	0.384589
EIF4E3	0.397101	0.260392	0.20913	0.292638	0.265755	0.310801	0.191169	0.235188	0.188188	0.17418	0.270038	0.235075	0.222129	0.252773	0.24429	0.241314	0	0.236968	0.212347	0.237355	0.217734	0.15429	0.287216	0.116814	0.207606	0.227157	0	0.369517	0.291429	0.376798	0.385929	0.248784	0.244499	0.174542	0.325194	0.224331	0.203195	0.291109	0	0.228543	0.23668	0.304519	0.317371	0.339375	0.253703	0.148853	0.157013	0.127743
GPR27	0.0277361	0.0943402	0.0511055	0.0981076	0.0651328	0.0611028	0.128676	0.0877856	0.072156	0.0411829	0.0342351	0.0649633	0.0538544	0.074974	0.059533	0.0716487	0	0.0674554	0.0938268	0.0738207	0.0682476	0.0397446	0.0572077	0.0268258	0.0498759	0.0600406	0.415969	0.0639198	0.101096	0.103819	0.0521601	0.0586747	0.0658381	0.053107	0.0132563	0.0312079	0.0506852	0.106892	0	0.0895183	0.0512063	0.0086583	0.0642514	0.044298	0.0874208	0.0335028	0.0306252	0.0654129
PROK2	0.0265137	0.0195315	0.00967425	0.0173226	0.00876805	0.00885114	0.00251256	0.00217999	0.0105142	0.00608823	0.00843137	0.00999555	0.0130993	0.0232326	0.00715563	0.00786599	0	0.0256749	0.0147243	0.0164415	0.010859	0.00265907	0.00289276	0.0207821	0.0118327	0.00225908	0	0.0142649	0.00409914	0.0258201	0	0.00851611	0.00117037	0.000669661	0.00223554	0.00913516	0	0	0	0	0.00818788	0	0.00662849	0.0178875	0.000684501	0.00502333	0.00629804	0.0766796
RYBP	0.33354	0.387653	0.245787	0.396781	0.4226	0.370946	0.336753	0.282554	0.194585	0.227336	0.312116	0.264502	0.228954	0.215449	0.306904	0.270758	0.480463	0.300256	0.282538	0.300668	0.264654	0.182289	0.27349	0.144793	0.259241	0.284411	0.451571	0.48373	0.357414	0.514732	0.350154	0.269365	0.258557	0.263677	0.192984	0.251651	0.263231	0.310797	0	0.272695	0.284124	0.381317	0.367894	0.483717	0.346896	0.207588	0.205107	0.272364
SHQ1	0.0799272	0.0820419	0.0723823	0.13623	0.0913398	0.0690536	0.15097	0.0889694	0.0674289	0.0460919	0.0669162	0.0606509	0.0607059	0.0500317	0.04261	0.0641335	0	0.060509	0.0587275	0.0528704	0.0536668	0.0503544	0.0690262	0.0557573	0.0657869	0.0839591	0	0.139891	0.149017	0.11737	0.0633239	0.0644103	0.0760712	0.0875211	0.108169	0.0565321	0.110299	0.12756	0	0.17383	0.0674001	0.106446	0.0436169	0.25699	0.132962	0.0561756	0.0532567	0.125907
GXYLT2	0.0721185	0.162151	0.0802664	0.11648	0.0913209	0.0757241	0.0662567	0.0665977	0.0863461	0.0640029	0.0648337	0.0529825	0.0482575	0.0792377	0.0657619	0.099813	0	0.0691398	0.0685926	0.0857685	0.0893292	0.0397345	0.119277	0.0736854	0.0677081	0.0659465	0	0.0525792	0.0750765	0.113161	0.0712914	0.0644453	0.0969173	0.0968812	0.0872947	0.0931779	0.0820026	0.141489	0	0.068651	0.0851774	0.0962439	0.07561	0.0747978	0.053992	0.028501	0.0812854	0.0289415
PPP4R2	0.264695	0.26619	0.166512	0.248804	0.269971	0.218906	0.248965	0.179961	0.153494	0.128147	0.220125	0.194383	0.182964	0.197893	0.183574	0.213223	0.847539	0.14526	0.19348	0.172465	0.184698	0.109227	0.202093	0.104394	0.178267	0.233816	0.415969	0.276415	0.264817	0.255725	0.185077	0.185749	0.174133	0.161277	0.345047	0.132498	0.213514	0.198347	0	0.231574	0.166708	0.179175	0.201377	0.257485	0.224444	0.168835	0.189405	0.168094
PDZRN3	0.821936	0.68745	0.28669	0.527681	0.475861	0.412624	0.239567	0.434901	0.346396	0.276573	0.423282	0.527902	0.621387	0.405774	0.562279	0.484508	1.70206	0.365947	0.304275	0.420617	0.256649	0.341572	0.506845	0.162853	0.314724	0.654184	0.626419	0.6544	0.591013	0.614251	0.766646	0.356804	0.392433	0.304732	0.837128	0.361795	0.45492	0.564841	0	0.605826	0.428036	0.692292	0.579467	0.577716	0.488575	0.340956	0.605399	0.247528
CNTN3	0.194834	0.246301	0.109819	0.176253	0.162608	0.166694	0.164582	0.137741	0.108274	0.0615935	0.132772	0.136693	0.119723	0.082959	0.125969	0.12058	0.779059	0.117984	0.0571047	0.104837	0.0799178	0.0809969	0.184175	0.0682101	0.0988599	0.158755	0	0.225099	0.209411	0.229683	0.549184	0.128745	0.206966	0.0489268	0.240972	0.0686885	0.154835	0.223866	0	0.167594	0.162206	0.271827	0.136892	0.209971	0.0855333	0.166614	0.103595	0.0727432
FRG2C	0	0	0	0	0.00410357	0	0.00142934	0	0	0	0	0	0	0	0	0	0	0	0	0.00351717	0	0	0	0	0	0	0	0	0.00354901	0	0	0	0	0	0	0	0	0	0	0	0	0	0	0	0	0	0.00139081	0
ZNF717	0.215325	0.19072	0.167799	0.263068	0.222555	0.181989	0.13112	0.153862	0.145278	0.12276	0.146728	0.176353	0.20144	0.222405	0.154457	0.161074	0.262524	0.195434	0.131203	0.214834	0.150491	0.12476	0.188394	0.117552	0.148972	0.178459	0.0577415	0.201902	0.335697	0.181756	0.201717	0.203481	0.172306	0.139004	0.19782	0.138065	0.187257	0.181337	0	0.203263	0.175941	0.204631	0.303677	0.167368	0.1766	0.161287	0.170497	0.16927
ROBO2	0.906847	0.847532	0.690563	0.661931	0.751215	0.618518	0.793434	0.806419	0.716614	0.985288	0.845821	1.08227	1.11513	0.772235	0.643031	0.803976	0.297781	0.592027	0.730827	0.821441	0.775238	0.882522	0.907938	0.875895	0.934689	0.791028	0.0410163	0.869812	0.786604	0.73797	0.955285	0.88267	0.805777	0.882198	0.73349	0.884338	0.881513	1.03167	0	1.04461	0.79824	0.953856	0.911358	0.89659	0.864774	0.87446	1.05571	0.645226
ROBO1	0.726289	0.654382	0.595921	0.81307	1.05217	0.854593	0.505924	0.66407	0.861457	0.953044	0.449372	0.58905	0.613962	1.14514	0.6144	0.975547	0.701394	0.95439	0.899963	1.01059	0.800738	0.371962	0.779272	0.765565	0.851813	0.945349	0.161531	1.03757	0.68389	0.828977	0.698399	0.545889	0.549892	1.02773	0.683583	0.894667	0.645181	0.722597	0	0.882896	0.820695	0.69424	0.599928	1.00324	0.654822	0.394128	0.80069	0.466606
GBE1	0.0933249	0.140093	0.0645445	0.0961597	0.115734	0.0725182	0.0538405	0.0901787	0.0619481	0.0649469	0.0998666	0.117736	0.0960508	0.0815629	0.0725338	0.0895925	0	0.0888548	0.0601121	0.139199	0.104376	0.048773	0.0768756	0.0688441	0.0964349	0.142594	0	0.100693	0.0626516	0.0664856	0.0660876	0.0264664	0.0522743	0.0474454	0.0676136	0.0754534	0.0573812	0.0938554	0	0.0477738	0.0948364	0.112144	0.0715445	0.089579	0.0776021	0.0344437	0.0550337	0.0306488
CADM2	0.439853	0.526126	0.60805	0.588723	0.639791	0.552406	0.241897	0.396288	0.649007	0.621555	0.471669	0.663881	0.751474	0.56016	0.67139	0.806332	0.92717	0.795777	0.472766	0.654288	0.677337	0.528753	0.401256	0.844955	0.517405	0.642834	0.389212	0.632769	0.590269	0.568299	0.571824	0.57351	0.483299	0.439371	0.644949	0.71511	0.35686	0.41486	0	0.417867	0.702209	0.767885	0.570133	0.768175	0.490877	0.951325	0.622697	0.274788
VGLL3	0.00373958	0.00302341	0.00773375	0.0071017	0.00419353	0.0135095	0	0	0.0146451	0	0	0	0.00338248	0	0.00237546	0.00801619	0	0.00388885	0.00535348	0.00760675	0.00176272	0	0.00103854	0.00415565	0.00184017	0.000583854	0	0.0164942	0	0.0191518	0.00300565	0.0105112	0.00134801	0.0030933	0	0	0.00206405	0.00226728	0	0	0	0	0.00738454	0	0.00769755	0.00876362	0.00658061	0.00238728
CHMP2B	0.117578	0.0639429	0.0670248	0.0974207	0.120086	0.0992499	0.0680452	0.0310546	0.0639108	0.05821	0.0885548	0.0690509	0.0578219	0.0663437	0.0437352	0.0626517	0	0.0570926	0.0657568	0.0581489	0.0599708	0.0508193	0.0421833	0.0447538	0.0925272	0.0820938	0	0.140098	0.108109	0.119764	0.13689	0.0662997	0.0658601	0.0503823	0.0647832	0.0337365	0.0672546	0.0456133	0	0.0731596	0.0584986	0.035956	0.108709	0.0558624	0.104033	0.0655798	0.0406885	0.0710048
POU1F1	0	0	0.000258462	0.000829341	0	0.00193952	0	0	0	0	0	0	0	0	0	0	0	0	0	0	0	0	0	0	0	0	0	0	0	0	0	0	0	0	0	0	0	0	0	0	0.00115651	0	0	0	0	0	0	0
HTR1F	0.00773624	0	0.00123134	0.00642412	0.00857073	0	0.0126957	0.0134613	0.00475927	0.00127167	0.00268333	0.00416437	0.0115415	0.00697342	0	0	0	0.00137182	0.00517585	0.00343064	0.00166978	0.000572268	0.00389813	0.00296029	0.0029169	0.0129275	0	0.00927449	0.00633418	0.00153949	0	0	0.00541242	0.00195836	0	0	0.00292239	0	0	0	0.00315169	0	0	0	0.0436752	0	0	0
CGGBP1	0.209881	0.138144	0.142472	0.311185	0.220813	0.170075	0.289328	0.101883	0.166448	0.12142	0.171023	0.11911	0.147279	0.160284	0.121652	0.180833	0.0799554	0.165958	0.185736	0.139742	0.140042	0.0980269	0.139232	0.159799	0.131991	0.187806	0	0.206886	0.340497	0.181148	0.286242	0.195289	0.134468	0.217413	0.208132	0.13475	0.176609	0.17257	0	0.187099	0.131172	0.084391	0.224508	0.174823	0.226254	0.0882441	0.0661157	0.214596
ZNF654	0.353644	0.298875	0.195382	0.36212	0.367537	0.353265	0.253121	0.154868	0.204928	0.156946	0.233727	0.191966	0.214396	0.231727	0.200695	0.302557	0.157068	0.266811	0.228173	0.239676	0.224627	0.136779	0.238056	0.16914	0.221982	0.24338	0.57969	0.35111	0.403862	0.344847	0.243435	0.249579	0.237516	0.197791	0.368274	0.188396	0.262652	0.303246	0	0.20769	0.25952	0.371498	0.333955	0.273307	0.270912	0.207665	0.146816	0.237302
C3orf38	0.229562	0.160018	0.099757	0.127727	0.175066	0.143296	0.146999	0.0743765	0.109019	0.0741288	0.102898	0.0956557	0.123768	0.132374	0.0814079	0.14135	0.262524	0.128125	0.122987	0.0961139	0.098149	0.10954	0.0868633	0.0620109	0.113112	0.195099	0.57969	0.176575	0.208645	0.160062	0.225905	0.147616	0.128181	0.0963546	0.0557339	0.102388	0.0876739	0.105021	0	0.131228	0.109446	0.155109	0.276055	0.149415	0.129119	0.0744252	0.0592771	0.153684
CSNKA2IP	0.123672	0.0307219	0.0395282	0.039532	0.0968812	0.0296306	0.0124577	0.0131768	0.0307646	0.0335038	0.0160213	0.0833126	0.0704991	0.0249304	0.039627	0.0228484	0	0.0760864	0.0262883	0.0609043	0.0368224	0.108297	0.0203907	0.040394	0.0226289	0.0712025	0.57969	0.0438792	0.153285	0.0525756	0.019522	0.140543	0.0369122	0.0370255	0.0972823	0.0215335	0.00769168	0.0502561	0	0.0822768	0.0207158	0.116332	0.163473	0.00672065	0.0107491	0.0504107	0.0165518	0.16649
EPHA3	0.707448	0.681092	0.479452	0.764323	0.76338	0.752304	0.445193	0.435388	0.486772	0.618624	0.573594	0.587161	0.627626	0.50789	0.549769	0.604879	1.20453	0.516794	0.391498	0.606041	0.60347	0.329263	0.811748	0.421297	0.516356	0.573956	0.663347	0.748093	0.645096	0.720143	0.825899	0.440177	0.529319	0.513634	0.66949	0.611098	0.520944	0.628829	0	0.664814	0.531969	0.734424	0.620869	0.77619	0.642288	0.477779	0.529273	0.606568
PROS1	0.0943203	0.14049	0.10795	0.147355	0.135644	0.103262	0.0978346	0.110238	0.10066	0.0555629	0.0511093	0.0859833	0.139321	0.0758199	0.0549381	0.108574	0	0.0446998	0.0755637	0.0990797	0.095948	0.107798	0.056735	0.0966182	0.12446	0.139846	0	0.111326	0.180918	0.148959	0.108817	0.112984	0.103284	0.0675225	0.0568509	0.0846612	0.104652	0.0780644	0	0.176848	0.160698	0.101577	0.133117	0.137656	0.116008	0.0613496	0.0898867	0.196669
ARL13B	0.21996	0.273421	0.172313	0.229539	0.256197	0.262969	0.170338	0.186069	0.165679	0.145476	0.189943	0.187264	0.196314	0.151629	0.208236	0.188455	0.0799554	0.201389	0.157886	0.245263	0.193181	0.126144	0.210009	0.143913	0.195843	0.190335	0	0.232685	0.249848	0.290002	0.145714	0.159246	0.170857	0.136741	0.191689	0.171282	0.169361	0.204894	0	0.198853	0.190224	0.201125	0.262965	0.186549	0.241161	0.150508	0.128704	0.185962
STX19	0.00450041	0.00477065	0.00743399	0.0343514	0.013622	0.00861285	0.00591725	0.00255836	0.00966408	0.00850492	0.00153488	0.00143056	0.000482449	0.00319154	0.00049876	0.0120822	0	0.00677465	0.0103908	0.00257311	0.00413037	0.00733704	0	0.0264598	0.00449895	0	0	0.00516619	0.0388739	0.00498287	0.00645449	0.0172864	0.00143627	0.012097	0.0265135	0.00112434	0.000586296	0	0	0.00233317	0.00396933	0.00827566	0.0265126	0.00295287	0.00394285	0.00586554	0.00446376	0.00477536
DHFR2	0.074365	0.014773	0.026287	0.0451602	0.017875	0.0693957	0.0485983	0.00816622	0.043255	0.0158736	0.0439179	0.0507963	0.0383062	0.0230583	0.0129898	0.0126817	0	0.041073	0.0565039	0.0248219	0.0364903	0.0293912	0.0192951	0.0219649	0.034857	0.0346173	0	0.0628792	0.0953371	0.0616416	0.0460937	0.0248423	0.0509381	0.0241169	0.0181841	0.0262517	0.0449507	0.0732436	0	0.0200676	0.0331488	0.0433937	0.0430092	0.0343208	0.0668909	0.0466202	0.0423151	0.0330989
NSUN3	0.122047	0.100433	0.115245	0.198714	0.141418	0.125406	0.0681826	0.13031	0.111726	0.0877533	0.152257	0.107837	0.11435	0.0757647	0.117003	0.154802	0	0.124292	0.13403	0.108974	0.110231	0.07895	0.114793	0.105436	0.0788104	0.139192	0	0.149566	0.130681	0.170054	0.125293	0.119948	0.109157	0.118347	0.0908009	0.111396	0.0771895	0.130649	0	0.108416	0.121567	0.0656887	0.158757	0.132062	0.0957309	0.0792857	0.104518	0.0644772
MTRNR2L12	0.301276	0.23537	0.128081	0.180975	0.193063	0.243207	0.0963095	0.0698328	0.150136	0.179394	0.418695	0.358916	0.271998	0.187247	0.146123	0.0589175	0	0.0763478	0.107882	0.185605	0.0585062	0.1055	0.449942	0.114879	0.209057	0.343651	0.57969	0.248823	0.187255	0.0681523	0.155676	0.108045	0.170676	0.104158	0.713802	0.277304	0.0914285	0.264836	0	0.0457866	0.07612	0.143356	0.0301013	0.149948	0.16372	0.0824509	0.190204	0.0850934
EPHA6	1.05285	0.860433	0.712199	0.682177	0.831832	0.817905	0.63046	0.684383	0.58535	0.719193	0.644194	0.79743	0.858716	0.867079	0.708833	0.745772	1.6242	0.857611	0.775119	0.683736	0.695554	0.624013	0.932076	0.479863	0.706567	0.630197	2.20277	1.0145	0.733099	0.771234	1.30154	0.711694	0.789284	0.627786	0.979603	0.703879	0.658635	0.74781	0	0.820368	0.662351	1.10529	0.902904	0.891242	0.93044	0.343275	0.660243	0.60743
ARL6	0.194863	0.145604	0.149562	0.193543	0.157276	0.142551	0.152656	0.147085	0.115493	0.127622	0.1046	0.141034	0.156367	0.142454	0.147441	0.23437	0.463822	0.135021	0.130304	0.158779	0.149532	0.0734059	0.16107	0.0835586	0.0987498	0.21134	0.877782	0.218899	0.176947	0.207514	0.381502	0.136697	0.156348	0.127891	0.180825	0.13363	0.158886	0.217116	0	0.146956	0.169216	0.122227	0.22452	0.267801	0.149792	0.121396	0.0698906	0.117533
CRYBG3	0.0411662	0.0401685	0.0137563	0.053898	0.0250131	0.0167487	0.0432394	0.0332888	0.0175072	0.00639123	0.0276147	0.0422018	0.0269014	0.014188	0.0328407	0.0353086	0.171672	0.0249752	0.0234276	0.00942599	0.0210729	0.0164766	0.0269	0.0224914	0.0225473	0.0356042	0.437905	0.0108148	0.0537553	0.0534065	0	0.0536676	0.0252086	0.0107491	0.00589519	0.0423592	0.0203601	0.0134434	0	0.0637189	0.0281211	0.00738311	0.0568119	0.0371018	0.0332616	0.0232686	0.0115886	0.0663143
RIOX2	0.0910053	0.0601742	0.0485075	0.0792056	0.0460592	0.0593176	0.0510572	0.0427138	0.0347966	0.0513585	0.0561331	0.0471475	0.0650166	0.0645664	0.033276	0.0877984	0	0.0503063	0.0494973	0.0534884	0.0497861	0.02124	0.0313052	0.0364943	0.0318161	0.0882041	0	0.0260654	0.059998	0.0443644	0.0646121	0.0578042	0.0555533	0.0515783	0.0764485	0.0539854	0.0356802	0.0515421	0	0.0493753	0.049747	0.114513	0.0591223	0.0413001	0.0361721	0.0148528	0.0214196	0.0465706
GABRR3	0	0	0.000319114	0	0	0	0	0	0	0	0	0	0	0	0	0	0	0	0	0	0	0.00040073	0	0	0	0	0	0	0	0	0	0.00271195	0.000716844	0	0	0	0	0	0	0	0	0	0	0	0	0	0	0
OR5K1	0	0	0	0	0	0	0	0	0	0	0.00208676	0	0	0	0	0	0	0	0.00179927	0	0.0017399	0	0	0	0	0	0	0	0	0	0	0	0	0	0	0	0	0	0	0	0	0	0	0	0	0	0.00186684	0
CLDND1	0.191817	0.120851	0.0744391	0.170944	0.0868523	0.114384	0.143643	0.140382	0.0796806	0.0864181	0.0780471	0.115124	0.113514	0.0601692	0.0743223	0.096327	0.199115	0.0556843	0.0990725	0.0840659	0.0616078	0.0540465	0.125986	0.0681296	0.111792	0.0996679	0	0.139727	0.157341	0.117076	0.253686	0.145504	0.136929	0.0768309	0.198286	0.0497162	0.141691	0.124228	0	0.04902	0.0523563	0.0791503	0.0938109	0.0929481	0.109975	0.05748	0.0381634	0.0699791
CPOX	0.277757	0.101714	0.107876	0.117269	0.112364	0.126513	0.188039	0.112967	0.102337	0.0655347	0.0969445	0.0927705	0.0950878	0.109319	0.139978	0.11519	0	0.17059	0.123915	0.111456	0.121146	0.146533	0.0883243	0.0771656	0.081202	0.167235	0	0.155372	0.136726	0.137001	0.232014	0.197081	0.090067	0.064577	0.143837	0.0933097	0.158625	0.127192	0	0.229041	0.0818539	0.204019	0.204307	0.167151	0.168875	0.137414	0.0613212	0.120709
ST3GAL6	0.209614	0.118144	0.152557	0.168458	0.18361	0.1302	0.307252	0.130275	0.108326	0.0841085	0.0966459	0.0876446	0.116523	0.0668101	0.140953	0.118726	0.0799554	0.120276	0.101522	0.0717217	0.0922895	0.0624314	0.0630617	0.111702	0.0758597	0.0730687	0.415969	0.16399	0.166148	0.164249	0.15499	0.113039	0.124735	0.0819622	0.160993	0.11885	0.150924	0.110446	0	0.136448	0.114233	0.171147	0.128767	0.294882	0.164769	0.0725313	0.078216	0.229032
DCBLD2	0.368041	0.397291	0.208469	0.365989	0.32267	0.263913	0.235083	0.24244	0.210088	0.194326	0.294087	0.255853	0.340814	0.236036	0.281354	0.305131	0.736865	0.200719	0.209851	0.339388	0.21221	0.148742	0.256938	0.175812	0.194452	0.361289	0	0.402778	0.331483	0.381494	0.353898	0.235093	0.265833	0.158325	0.347328	0.256422	0.287234	0.308111	0	0.264898	0.235922	0.412592	0.355493	0.357157	0.316525	0.221554	0.291519	0.189882
COL8A1	0.00673768	0	0.00273028	0.0115389	0.00450749	0	0.00134969	0.00354402	0.00665722	0	0	0	0	0.00233716	0.00875706	0.00336056	0	0	0.00195856	0.0026782	0	0.00801213	0	0	0	0.00237077	0	0	0.0240641	0	0.0395073	0.00342453	0.00323479	0.00134137	0.0403009	0	0	0	0	0	0.0034637	0.00830861	0.0100749	0	0.00123272	0.0023275	0.00219717	0.00586625
CMSS1	0.574134	0.505843	0.312121	0.480226	0.443773	0.431098	0.374803	0.387634	0.300347	0.320771	0.411944	0.380248	0.409233	0.432349	0.349694	0.393354	0.311771	0.3987	0.349529	0.400213	0.309432	0.257666	0.508101	0.201589	0.355171	0.441506	0.386641	0.580548	0.53814	0.601368	0.733817	0.378029	0.37163	0.239107	0.560965	0.355216	0.391636	0.568736	0	0.41734	0.38842	0.64473	0.567989	0.60246	0.420328	0.351976	0.259664	0.304064
FILIP1L	0.0294251	0.0439001	0.0756591	0.351504	0.184717	0.0913457	0.0829481	0.0857431	0.176533	0.0406936	0.0744909	0.0299547	0.0259913	0.240161	0.0231301	0.237012	0	0.176041	0.1396	0.0615682	0.136788	0.112917	0.00888607	0.159357	0.0607656	0.0201374	0	0.0654202	0.328008	0.0922139	0.0888488	0.220381	0.0547753	0.204	0.0741773	0.0425936	0.0425468	0.0369186	0	0.0947208	0.110298	0.0652748	0.328051	0.0387488	0.0302724	0.114647	0.0902412	0.0736472
TBC1D23	0.270618	0.233255	0.168578	0.238677	0.233471	0.266686	0.196512	0.191543	0.147103	0.128892	0.145083	0.160331	0.165891	0.191532	0.201992	0.207201	0.171672	0.203941	0.175417	0.165264	0.152958	0.108608	0.187881	0.140695	0.166658	0.186096	0.0577415	0.231652	0.247668	0.231159	0.216352	0.227705	0.17154	0.153298	0.220103	0.148142	0.182691	0.259915	0	0.172306	0.205256	0.187281	0.274298	0.253715	0.137043	0.10142	0.120539	0.151495
NIT2	0.143979	0.12191	0.0757265	0.147451	0.122412	0.124889	0.0577719	0.101967	0.0783607	0.0604916	0.114696	0.107343	0.0851988	0.138456	0.127382	0.15949	0	0.102267	0.0843445	0.11176	0.0733525	0.0514895	0.12733	0.0590556	0.0723879	0.0891836	0.0577415	0.118144	0.142495	0.093033	0.166515	0.0995825	0.104726	0.104659	0.114459	0.0970562	0.135319	0.144825	0	0.108889	0.0995244	0.159319	0.13545	0.0565475	0.0761685	0.0970333	0.114819	0.0287254
TOMM70	0.120585	0.154353	0.130084	0.244935	0.172544	0.229158	0.197114	0.134038	0.147715	0.133483	0.142418	0.11009	0.143194	0.123272	0.145509	0.167336	0	0.217706	0.170599	0.128296	0.140041	0.0891193	0.135354	0.101054	0.116846	0.14927	0.0577415	0.268011	0.257719	0.205706	0.272092	0.198255	0.132606	0.144558	0.160334	0.117843	0.15617	0.147175	0	0.187538	0.163863	0.145063	0.187767	0.157719	0.1914	0.0948656	0.0725135	0.141492
LNP1	0.0983496	0.0329375	0.0495419	0.0852677	0.0734674	0.0590665	0.0657185	0.115538	0.0817905	0.0295625	0.0772429	0.0552481	0.10167	0.0518112	0.103557	0.0873271	0.249469	0.0848735	0.0743564	0.0752652	0.0640203	0.0477702	0.0868081	0.0730022	0.0674464	0.08997	0	0.0413236	0.127306	0.102635	0.067503	0.0614119	0.0729285	0.0748024	0.080415	0.052491	0.0631275	0.0691906	0	0.0791919	0.0560819	0.0687432	0.13718	0.0482071	0.0715691	0.0816999	0.0538901	0.0667987
TMEM45A	0	0.0125203	0.00461663	0.0349066	0.00328575	0.00390646	0.00929234	0.031599	0.0094015	0.0323774	0.00931752	0.00207958	0.00309075	0.00692833	0.00258139	0.00175456	0	0.00757591	0.0116541	0.00471581	0.00471385	0.00635038	0	0.00530685	0.00213048	0	0	0.0147543	0.0115928	0.0238561	0.024215	0.00648146	0.00183019	0.00821955	0.0251291	0.00672994	0.000711651	0.00598608	0	0.0466207	0.0125676	0	0.00466997	0.00899456	0.00290279	0.00592044	0	0.00916942
ADGRG7	0.00439893	0.00458812	0.00416526	0.00385327	0.00436718	0	0	0	0	0	0.00527725	0	0	0	0.00370637	0.00388042	0	0	0	0	0.00129277	0.00237608	0	0.00356163	0	0	0	0	0.00655759	0	0	0	0	0.000669661	0	0.150117	0	0.00158427	0	0	0	0	0	0	0.00155184	0.00418677	0	0.00426736
TFG	0.271631	0.256639	0.17092	0.215002	0.28142	0.199393	0.220563	0.247459	0.160756	0.150222	0.165694	0.190094	0.181021	0.178861	0.185318	0.255823	0.178729	0.228922	0.16365	0.196042	0.169131	0.128456	0.188363	0.115926	0.180853	0.219148	0.515462	0.254504	0.260542	0.294191	0.224886	0.212718	0.197637	0.14545	0.321776	0.187821	0.195589	0.199987	0	0.211196	0.178787	0.190427	0.249319	0.244678	0.26474	0.134169	0.108527	0.170652
ABI3BP	0.0080775	0.01061	0.0141266	0.0475776	0.0289322	0.00798131	0.0190093	0.00749001	0.0135016	0.00322808	0.000718713	0.00206422	0.0113938	0.00997352	0.0277683	0.0374243	0	0.00483575	0.0144104	0.00830154	0.00901956	0.0247273	0.0346213	0.0148731	0.00711675	0.00921913	0	0.0332583	0.174645	0.0362788	0	0.0713008	0.00687214	0.00322933	0	0.00191655	0.0116338	0.00530178	0	0.0160354	0.00949735	0.0565448	0.0170549	0.0277087	0.0165561	0.0412777	0.00240905	0.0355143
IMPG2	0.0522987	0.0253533	0.0261895	0.0574879	0.069498	0.0329672	0.0663815	0.0545064	0.037728	0.0738949	0.0533267	0.0479713	0.0358585	0.0558469	0.039189	0.0282751	0	0.0705773	0.0489811	0.0368837	0.046701	0.0143613	0.0648341	0.029589	0.0331493	0.0711127	0	0.0685986	0.0432541	0.0883843	0.104649	0.0285635	0.0150016	0.0387756	0.0245806	0.0632743	0.0527211	0.0805571	0	0.055914	0.0581825	0.0907783	0.0189732	0.12555	0.0337666	0.0658595	0.0204726	0.0619012
SENP7	0.438041	0.385287	0.233047	0.402603	0.380874	0.351879	0.302258	0.267668	0.223619	0.229312	0.327958	0.295939	0.287925	0.238875	0.287452	0.321295	0.353151	0.308293	0.23078	0.298385	0.277371	0.164845	0.254515	0.140539	0.258078	0.358399	0.788281	0.446203	0.449751	0.456337	0.462438	0.265482	0.300591	0.196655	0.428183	0.248968	0.323908	0.394876	0	0.319345	0.293362	0.503825	0.416586	0.403341	0.330148	0.199801	0.182409	0.170473
TRMT10C	0.0536666	0.05702	0.0484402	0.0759554	0.0450773	0.0306126	0.123613	0.0861568	0.0725833	0.0288213	0.0811166	0.0875167	0.0606105	0.0649707	0.0944275	0.0781903	0	0.0301073	0.0981216	0.041928	0.0619468	0.0416141	0.0497649	0.0429366	0.0384797	0.069405	0	0.0500993	0.0766374	0.0289319	0.0883985	0.039704	0.0598155	0.0443557	0.0351172	0.0159258	0.0667601	0.0970107	0	0.0455651	0.0438079	0.0435247	0.070872	0.0636101	0.0352296	0.0356878	0.0106039	0.0624745
PCNP	0.273412	0.208259	0.161589	0.236969	0.263107	0.210733	0.253679	0.20107	0.172268	0.115193	0.204169	0.161883	0.210741	0.175009	0.206751	0.196915	0.481358	0.18685	0.204021	0.192701	0.184286	0.102035	0.213839	0.133823	0.192417	0.251202	0	0.309816	0.347149	0.255761	0.31184	0.20843	0.180573	0.137458	0.140385	0.148264	0.21343	0.311764	0	0.21956	0.172391	0.232185	0.337548	0.278453	0.21888	0.149176	0.103476	0.160747
ZBTB11	0.136237	0.160793	0.131242	0.185709	0.149497	0.135055	0.187093	0.178747	0.131021	0.102396	0.144364	0.110793	0.117395	0.148291	0.160872	0.196362	0	0.149263	0.160874	0.118931	0.113177	0.108596	0.14274	0.0883818	0.102109	0.15252	0.841778	0.106402	0.174505	0.14447	0.208895	0.131076	0.10047	0.127803	0.0890968	0.135895	0.147854	0.189106	0	0.125168	0.127869	0.190577	0.198376	0.120295	0.151226	0.0785461	0.12457	0.156224
RPL24	0.0680965	0.0433728	0.0417595	0.159389	0.119867	0.118797	0.102096	0.137851	0.0897767	0.0366626	0.0490695	0.0766967	0.110726	0.101396	0.0628072	0.110418	0	0.0705062	0.103729	0.0576212	0.0742597	0.0581496	0.0732585	0.0535863	0.0591405	0.0510627	0.0577415	0.0841437	0.114467	0.0768096	0.125475	0.087207	0.0832512	0.0803268	0.0548327	0.0307497	0.0850409	0.0526908	0	0.0761604	0.0722485	0.0295332	0.145661	0.0887153	0.0603093	0.0453023	0.0417151	0.0377704
CEP97	0.314301	0.249219	0.167705	0.249452	0.213406	0.212723	0.235654	0.204002	0.151912	0.16007	0.24127	0.221808	0.205428	0.176773	0.25043	0.188	0.362579	0.201953	0.180279	0.172146	0.195511	0.121279	0.167977	0.128544	0.226618	0.242654	0.40469	0.362176	0.234997	0.259041	0.273815	0.232855	0.210849	0.115681	0.281964	0.17672	0.22946	0.35503	0	0.228911	0.171207	0.219208	0.245679	0.291648	0.246485	0.13195	0.123315	0.129773
NXPE3	0.156482	0.126464	0.124124	0.165557	0.214175	0.171947	0.135985	0.156587	0.118732	0.10342	0.131489	0.118703	0.108288	0.160399	0.148941	0.182927	0	0.148952	0.113946	0.131554	0.172326	0.100024	0.0623119	0.0986739	0.0919792	0.147374	0.415969	0.204556	0.217801	0.219764	0.112415	0.124885	0.128103	0.125173	0.101677	0.116297	0.184832	0.186954	0	0.115017	0.146848	0.205526	0.230954	0.206751	0.142951	0.058741	0.063717	0.120213
NFKBIZ	0.0706654	0.0877829	0.0803369	0.0712419	0.0829625	0.114258	0.0937527	0.107313	0.0480911	0.0548771	0.077586	0.0702493	0.0561173	0.0725558	0.0597455	0.0486977	0	0.0529469	0.0686019	0.0775097	0.109028	0.053889	0.101794	0.0689595	0.0747773	0.117152	0	0.127132	0.141885	0.101394	0.0943489	0.0594823	0.0619932	0.0622989	0.0660777	0.0439186	0.0555177	0.057532	0	0.0560132	0.0681545	0.0877531	0.0960657	0.109755	0.0759276	0.0497938	0.0248952	0.115952
ZPLD1	0	0.00668616	0.00232199	0.00860627	0.00764336	0.00783948	0.00930945	0.00960969	0.00726818	0.000559278	0.00731972	0	0.011427	0.0109389	0.0201788	0.0104344	0	0.00864463	0.00232771	0.00264688	0.00108878	0.00358983	0	0.00764513	0	0.00151929	0	0.00403601	0.0135157	0	0	0.014429	0.00221706	0.00126524	0.0175166	0.00473487	0.0112945	0	0	0.00514466	0.0121676	0.00329979	0.00179297	0	0.00237585	0	0.00803011	0.00721376
ALCAM	0.643965	0.525815	0.668945	0.522794	0.512664	0.604245	0.624464	0.56879	0.585802	0.65233	0.389127	0.576829	0.544216	0.342736	0.498959	0.604733	0.509499	0.49377	0.421713	0.478391	0.572808	0.343596	0.394361	0.57441	0.626807	0.604507	0.877782	0.612473	0.524348	0.737483	0.815398	0.514483	0.576956	0.545356	0.481762	0.52438	0.468242	0.749098	0	0.528015	0.475672	0.5267	0.609703	0.654402	0.652878	0.476714	0.584907	0.55265
CBLB	0.252968	0.262261	0.187211	0.270039	0.272811	0.222642	0.198573	0.25975	0.17978	0.170872	0.198292	0.24513	0.197706	0.24983	0.176249	0.268292	0	0.211475	0.172873	0.208203	0.178163	0.17401	0.171409	0.157078	0.195471	0.202718	0.877782	0.291521	0.282956	0.320629	0.211851	0.203187	0.193479	0.235646	0.289639	0.175773	0.220095	0.185615	0	0.288183	0.198109	0.253262	0.363715	0.368986	0.217093	0.136044	0.148002	0.311684
CCDC54	0	0	0	0.00228147	0	0	0	0	0	0	0.0056136	0	0	0	0	0	0.214917	0	0	0	0	0.000646274	0	0	0.00967598	0.00288804	0	0	0	0	0	0	0	0	0.00529552	0	0	0.00146339	0	0	0	0	0	0	0	0	0	0
BBX	0.415846	0.417941	0.249046	0.401122	0.40205	0.362592	0.356706	0.324012	0.244574	0.221482	0.297833	0.351419	0.305695	0.216561	0.265162	0.284007	0.480004	0.293714	0.284969	0.263233	0.260924	0.225984	0.319554	0.236176	0.309789	0.348868	0	0.458701	0.460925	0.495298	0.575272	0.281894	0.295446	0.266553	0.482055	0.253186	0.332691	0.335809	0	0.382512	0.28654	0.447	0.349344	0.507506	0.362609	0.178431	0.242602	0.251202
CD47	0.505748	0.40112	0.244833	0.476159	0.435146	0.429994	0.297922	0.323015	0.242424	0.236985	0.333003	0.336824	0.387514	0.281465	0.307329	0.353958	0.435972	0.346351	0.250903	0.312658	0.292121	0.144105	0.350693	0.185652	0.310662	0.373957	0	0.589023	0.551292	0.533635	0.509014	0.290122	0.322687	0.207079	0.424763	0.273014	0.332768	0.43381	0	0.442047	0.300805	0.489082	0.480966	0.492567	0.390935	0.195599	0.250832	0.203767
IFT57	0.104456	0.0841065	0.077327	0.0995352	0.105334	0.101078	0.127115	0.0649315	0.070352	0.0404818	0.101045	0.0391292	0.0717672	0.0861816	0.107876	0.0861395	0	0.055261	0.0605946	0.081864	0.083058	0.0432378	0.0645147	0.0495298	0.078754	0.0976185	0	0.165868	0.0787556	0.059704	0.177909	0.0824206	0.0662345	0.0702758	0.0566666	0.0441009	0.0913383	0.139313	0	0.086195	0.0529464	0.0747411	0.0951745	0.106291	0.109103	0.0480471	0.0768184	0.0903938
HHLA2	0.0238712	0	0.00296624	0.00462986	0.00587521	0.00126333	0	0.00557789	0.00150983	0.000400795	0.00282918	0	0.00707073	0.00254379	0	0.00682152	0	0.0105544	0.00090959	0.0092538	0.000903934	0.00119208	0	0.0130255	0.00463884	0	0	0.0037829	0.00578089	0.00239749	0	0.00317005	0.00303955	0.0186519	0	0.00480233	0.00519312	0	0	0	0.00283048	0	0.0171175	0	0.00576165	0	0.00380714	0.00155481
MYH15	0.0530018	0.0388452	0.0351014	0.0234588	0.0372644	0.032509	0.0158732	0.0556301	0.0169726	0.0167506	0.0162381	0.0200016	0.0367577	0.0616261	0.0229091	0.0253335	0	0.0502397	0.0275186	0.054385	0.0309743	0.026246	0.012701	0.0117965	0.0312496	0.0326069	0	0.0518084	0.0444934	0.0901656	0.0662539	0.0323087	0.0253848	0.00739901	0.0733123	0.0498267	0.015962	0.0640988	0	0.0259816	0.024349	0.0866948	0.0704581	0.00107961	0.00976263	0.0249912	0.012917	0.0480658
CIP2A	0.187606	0.111628	0.0607045	0.100353	0.0848315	0.0849553	0.0322338	0.0608663	0.0670423	0.0555962	0.0984077	0.102925	0.102237	0.106401	0.080097	0.113134	0	0.106466	0.0590639	0.077021	0.10576	0.0537012	0.102114	0.0634637	0.0710262	0.0926845	0	0.0815721	0.0845356	0.148101	0.094518	0.0895542	0.0643464	0.023899	0.138477	0.09345	0.0351134	0.048609	0	0.0604956	0.0741732	0.135789	0.147977	0.0560582	0.0403479	0.0461651	0.0442945	0.0694957
DZIP3	0.491131	0.40366	0.24856	0.411105	0.405674	0.363409	0.29682	0.280013	0.195393	0.222392	0.32356	0.292631	0.382309	0.272902	0.334388	0.275385	0.421937	0.294154	0.266124	0.304714	0.258345	0.141565	0.304341	0.182447	0.250736	0.366844	0.37039	0.466268	0.446788	0.426512	0.54133	0.269998	0.316308	0.246542	0.549021	0.260971	0.333025	0.500523	0	0.325174	0.285406	0.536239	0.47332	0.438441	0.340163	0.140253	0.247662	0.23044
RETNLB	0	0	0	0.00231216	0	0	0	0	0	0	0	0	0	0	0.00539485	0	0	0	0	0	0	0	0	0.00505697	0.000719463	0	0	0.00424399	0	0	0	0	0	0	0	0.000649778	0	0	0	0	0	0	0	0.00328066	0	0	0	0
TRAT1	0	0.00183856	0.000310399	0.00464112	0.00094549	0.00481422	0	0	0.000546554	0	0	0.000513001	0	0	0	0	0	0.00632325	0.000501799	0	0	0	0	0	0	0	0	0	0.00260943	0.00303931	0	0	0.00231032	0.00219145	0	0.000427531	0.0104532	0	0	0.00156147	0.000482988	0	0.00526112	0	0.00133423	0	0	0
GUCA1C	0.00647351	0	0.00480858	0.00957674	0.0155834	0.00258206	0.000971982	0.00808771	0.00776214	0.000608362	0.00630595	0.00116646	0.0109548	0	0.00373873	0	0	0.00854071	0.0012766	0.00105123	0.00239845	0.0054332	0.0075028	0.00916721	0.000521532	0.00193401	0	0	0.00694365	0	0.00474066	0.00266262	0.0013928	0.0116871	0.0148794	0.00526683	0.00424719	0.0118183	0	0.00335665	0.00660581	0	0.0145749	0.0082699	0.00777429	0.00509559	0.00462493	0.00417427
MORC1	0.0141746	0.00925205	0.00400982	0.00709351	0.00486628	0.0148761	0.000688112	0.0083951	0.00824482	0.0029395	0.00322297	0.0028443	0	0.00324952	0.0108403	0.0105263	0	0.00656752	0.0102393	0.00512479	0.00666254	0.0053585	0	0.00117675	0.00825918	0	0	0.00126486	0.0110806	0.00160194	0.017501	0.00516105	0.00745559	0.00526794	0	0.00639647	0.00330545	0.00383827	0	0	0.00452887	0.0268504	0.0083259	0	0.00512296	0.0236111	0.00362996	0.00110991
C3orf85	0	0	0.000430301	0.00158986	0	0	0.00132157	0	0.00155507	0	0.00153571	0	0.00484783	0.00432942	0	0	0	0.00119195	0	0.00184305	0	0	0	0	0	0	0	0	0.00431277	0	0	0	0.000479528	0	0	0	0.000774532	0	0	0	0	0	0	0	0	0	0	0
DPPA2	0	0.00987709	0.00252096	0.00395226	0.00297433	0.00184321	0	0	0.00219433	0	0	0	0	0.00233716	0.0049362	0	0	0.00414614	0	0	0.00278894	0.00139055	0	0.00339088	0.00163611	0	0	0.000989833	0.00232035	0.00191982	0	0	0	0.0106746	0	0.000505723	0.0015359	0.000833144	0	0.00101864	0.00385911	0	0.00261195	0	0	0	0	0.0179213
DPPA4	0	0	0.000566473	0	0	0.00324018	0	0	0.000551766	0	0	0	0	0	0	0	0	0	0.0014583	0	0.00387281	0	0.00219767	0	0	0	0	0	0	0.00445846	0	0	0.00420093	0.00108901	0	0	0	0	0	0	0	0	0.00585287	0	0.00579876	0	0	0
NECTIN3	0.66364	0.520448	0.376819	0.394119	0.394191	0.385253	0.320734	0.277155	0.23836	0.307228	0.376751	0.423093	0.303278	0.276704	0.369604	0.243951	0.483434	0.317868	0.276636	0.355634	0.29535	0.323495	0.333313	0.253047	0.35408	0.419087	0.98308	0.515713	0.313247	0.629456	0.581638	0.328864	0.336384	0.281577	0.504648	0.245854	0.361708	0.431557	0	0.382679	0.282462	0.493098	0.489566	0.46387	0.38172	0.472442	0.26902	0.302039
CD96	0.112837	0.0575241	0.0396692	0.0406058	0.035916	0.101228	0.0174256	0.0405837	0.0227211	0.0109995	0.045783	0.0952561	0.0354718	0.0438934	0.0612309	0.0337735	0	0.0191965	0.0188278	0.0215287	0.0324088	0.0445426	0.0131864	0.0453635	0.0343662	0.0465425	0	0.0253117	0.00382595	0.127569	0.0394807	0.028793	0.0221024	0.0511626	0.100688	0.0222075	0.0284645	0.0467493	0	0.0252357	0.0361615	0.0452715	0.0632914	0.0133987	0.0567891	0.00967194	0.0101823	0.0528117
PLCXD2	0.0923017	0.0836024	0.0509497	0.0582827	0.054755	0.0565009	0.0669648	0.0258946	0.0391567	0.0228369	0.0769049	0.0360054	0.0401177	0.0265971	0.00206556	0.023329	0	0.0319653	0.0425073	0.0159601	0.0629296	0.0453577	0.0376698	0.0201814	0.0771724	0.0656338	0	0.0535105	0.0640426	0.0911199	0.0295391	0.0473221	0.0512467	0.0276734	0.0497666	0.0257205	0.0525379	0.0282548	0	0.104477	0.0343729	0.0997839	0.0475393	0.0381369	0.106315	0.043132	0.0144077	0.0328213
PHLDB2	0.025065	0.00653552	0.00676364	0.0178646	0.00845574	0.0219454	0.0193875	0.0209603	0.00813333	0.00408368	0.0243522	0.00856686	0.0532709	0.00425248	0	0.0140771	0.346965	0.00930284	0.0101612	0.0100954	0.00908906	0.00508784	0.00340925	0.0118795	0.0263767	0.021912	0	0.0448655	0.0254737	0.0339873	0.0574528	0.0171667	0.00504616	0.00246408	0.00263974	0.0061011	0.0277707	0.00994996	0	0.0114958	0.011704	0	0.0179719	0.0276761	0.003866	0.0129386	0.00859931	0
ABHD10	0.0863617	0.116152	0.0512567	0.0910526	0.0863667	0.077574	0.0879488	0.0687266	0.0507047	0.047258	0.0714584	0.0502016	0.0767514	0.0678403	0.0823777	0.0465714	0.401803	0.0322086	0.0701969	0.0497018	0.0373093	0.0437784	0.0618164	0.039818	0.0614709	0.0947452	0	0.071544	0.0865189	0.0913399	0.0704978	0.0455477	0.0686422	0.0622676	0.0829326	0.0403308	0.0448887	0.063769	0	0.0595029	0.0430418	0.0621215	0.10601	0.0959613	0.0832646	0.0288903	0.0155876	0.0592291
TAGLN3	0.380416	0.293184	0.189001	0.334546	0.269961	0.344957	0.367597	0.270012	0.199583	0.16901	0.316901	0.22939	0.342164	0.21616	0.277148	0.25861	0.765099	0.237327	0.302276	0.22981	0.237039	0.165452	0.298726	0.191175	0.218902	0.261001	0.0577415	0.404734	0.393213	0.372149	0.478834	0.226206	0.266288	0.178809	0.234736	0.139489	0.28432	0.354756	0	0.186378	0.176974	0.397618	0.279415	0.358132	0.319837	0.251187	0.139071	0.213546
TMPRSS7	0.0200965	0	0.0161445	0	0.00845802	0.00809179	0.00154947	0.00328817	0.00899147	0.00620872	0.00202589	0	0.00931302	0.0236602	0.00499516	0.0220911	0	0.0208304	0.00832773	0.00575259	0.0102376	0.000551087	0.0118591	0	0.000695797	0.00382857	0	0.0117892	0.0312454	0.0102465	0	0.0135077	0.00803902	0	0.0135675	0	0.0343329	0	0	0.00672894	0.00447346	0.0053223	0	0.0103072	0.021398	0.0199317	0	0.0469521
C3orf52	0.0190106	0.00292456	0.00609856	0.00202345	0.00736505	0.0054725	0	0.00145287	0.0050469	0.00102966	0.00591526	0	0.00386933	0.00607816	0.0149943	0	0	0.00254983	0.00504062	0.00467739	0.00287291	0	0	0	0.00621829	0	0	0.00329355	0.0138807	0	0	0.0135915	0.0094598	0.0214283	0	0.00240575	0.00802772	0	0	0	0	0.0177264	0.00268781	0.00546314	0.00623351	0	0.00114353	0.0346347
GCSAM	0	0	0	0	0	0	0	0	0	0	0	0	0	0	0	0	0	0	0.000994188	0	0	0	0	0	0	0	0	0	0	0	0	0	0	0	0	0	0	0	0	0	0	0	0	0	0	0	0	0
SLC9C1	0.00568938	0.0189592	0.00392049	0.00836428	0.00936167	0.0122888	0.00871815	0.000897957	0.00221039	0.00336186	0.0110155	0	0.00462009	0.0173241	0.0063309	0.00956292	0	0.00500756	0.00353462	0.0105364	0.00859119	0.00563188	0.00103854	0.00279633	0.00232632	0.0254538	0	0.00503041	0.0198528	0.00555375	0	0.00949511	0.00335011	0.00351054	0.0362792	0.0050146	0.00293509	0	0	0.0164118	0.0394568	0.00705931	0.0108018	0.0143353	0.00197713	0.00210475	0	0.0146298
CD200	0.306186	0.263018	0.169763	0.267162	0.247339	0.305285	0.251629	0.267864	0.180613	0.14374	0.238324	0.18766	0.278779	0.219917	0.171614	0.24162	0.58368	0.197785	0.238213	0.192414	0.180146	0.125534	0.155812	0.160817	0.229876	0.232951	0	0.265817	0.315169	0.246831	0.325421	0.219678	0.231915	0.157664	0.171605	0.135352	0.192802	0.299568	0	0.267779	0.188696	0.236086	0.253324	0.275371	0.241964	0.169729	0.132379	0.134143
BTLA	0.0036566	0.00496304	0.00150278	0.00198017	0.0227793	0.00555246	0.00408532	0.0135342	0.00164268	0.00136925	0.00810396	0.00366347	0.000877181	0.0141202	0.00049876	0.00108417	0	0.00757833	0.00566643	0.0051207	0.00450344	0.00756895	0	0.00237568	0	0	0	0	0.0112394	0.00482013	0.0153306	0	0.00316986	0	0	0.00032915	0.00184628	0.0151834	0	0.0113479	0	0.0109285	0.00779327	0.0209363	0.00362582	0.00495789	0	0.0248703
ATG3	0.0632004	0.0341439	0.0425523	0.0723341	0.0796482	0.0965056	0.0717456	0.0442295	0.0504219	0.0181926	0.031139	0.0356131	0.0444956	0.0525077	0.0424325	0.0606783	0.157068	0.0459739	0.0669527	0.0292135	0.0575971	0.0408261	0.0130601	0.040507	0.0385344	0.0174747	0	0.0253975	0.0785589	0.124393	0.0614652	0.0702833	0.0474095	0.0373246	0	0.0360627	0.0346266	0.0670511	0	0.0720845	0.0400537	0.0764473	0.0807176	0	0.0322293	0.0225748	0.0832026	0.0673574
SLC35A5	0.092744	0.119451	0.07243	0.0867541	0.10949	0.0635955	0.0835357	0.0673595	0.0835808	0.0742703	0.0842106	0.102831	0.0785914	0.0968768	0.0854383	0.0850922	0	0.079115	0.0976366	0.0683944	0.0628961	0.0589821	0.0864321	0.0604945	0.0538876	0.144826	0.0577415	0.0759914	0.0743883	0.0781216	0.0892251	0.0679276	0.0574685	0.055275	0.0820835	0.044561	0.0685459	0.0586687	0	0.128354	0.094892	0.0475572	0.12839	0.0730642	0.0586755	0.0452046	0.0306079	0.0363183
CCDC80	0	0	0.00159685	0.00540644	0.00343516	0	0.00201546	0	0.0025668	0	0	0.0246134	0	0	0	0	0	0	0	0.00639592	0.00467473	0.000816032	0	0.00525937	0.00149188	0.00402938	0	0.0106652	0.00461992	0	0	0.00608335	0.000793292	0	0.00514764	0.000254341	0.000557558	0.00112737	0	0	0.00110409	0	0.00683161	0	0.00144594	0.00548626	0	0.0228851
CD200R1L	0	0	0	0	0	0	0	0.00229938	0	0	0	0	0	0	0	0	0	0.00115424	0	0	0.00205693	0	0	0	0.00205389	0	0	0	0	0.00144849	0	0	0.000692644	0	0	0	0	0	0	0	0	0	0	0	0	0	0	0
CD200R1	0.0010014	0	0.00303095	0.00768125	0.0149847	0.0219289	0.00687718	0.00195502	0.00917447	0	0.00664144	0.00153607	0.00118574	0	0.026244	0.00231998	0	0.00472698	0.00748145	0.00969818	0.00364989	0.0049061	0.00103854	0.00177662	0	0.0103771	0	0	0.015858	0.0222556	0	0.0157594	0.0104275	0	0.00371213	0.00752865	0.00404763	0	0	0.00915507	0.0137482	0.0187214	0	0	0.00197779	0.00374256	0.0116894	0.0111629
GTPBP8	0.0671625	0.0579894	0.0644258	0.117228	0.112047	0.0565831	0.114527	0.0583313	0.0606102	0.0553192	0.061146	0.034211	0.0550694	0.0479322	0.0804189	0.041775	0.157068	0.0546431	0.0742088	0.0686775	0.0418598	0.0493583	0.0702711	0.0358388	0.0582964	0.0845519	0	0.0618374	0.101369	0.100582	0.0307761	0.0866446	0.0567282	0.0508325	0.0788765	0.0441878	0.0508327	0.0574142	0	0.118521	0.0599417	0.0602011	0.0577876	0.0611326	0.079584	0.0507006	0.0215459	0.119784
NEPRO	0.140165	0.102256	0.0979212	0.185026	0.163838	0.116607	0.0972811	0.0972094	0.114381	0.076155	0.10128	0.0907106	0.0964063	0.118254	0.109419	0.136795	0	0.136476	0.139127	0.102609	0.170902	0.101932	0.0698177	0.0729345	0.0582946	0.119486	0.877782	0.0981886	0.16348	0.118431	0.14063	0.157367	0.0921375	0.0765367	0.178513	0.0866632	0.0842509	0.108377	0	0.138514	0.104547	0.101455	0.201154	0.0946051	0.0764255	0.0714896	0.0279982	0.0730006
BOC	0.0706178	0.00129877	0.0602973	0.0409374	0.0287554	0.0260645	0.0315158	0.0444563	0.0257051	0.0308257	0.0117473	0.0189215	0.0358895	0.0415272	0.00746816	0.0348954	0	0.0319698	0.00233996	0.0405555	0.0105962	0.042474	0.0283318	0.0156871	0.0213107	0.0314308	0	0.0215884	0.0224381	0.0809655	0.0321181	0.0361511	0.0280979	0.00596278	0.0326513	0.0287595	0.00812159	0.095624	0	0.0679834	0.006053	0.0143932	0.0421162	0.00276997	0.0598228	0.00275837	0.031949	0.0161137
CFAP44	0.0756683	0.0980829	0.0703634	0.107883	0.0827548	0.088748	0.128444	0.076921	0.0422412	0.075589	0.0886117	0.0874693	0.074425	0.0625251	0.0895259	0.0306748	0	0.0423114	0.0469691	0.0525166	0.0563331	0.0459057	0.0681419	0.0764816	0.0408386	0.109085	0.57969	0.0851979	0.0952835	0.0650573	0.154645	0.0296803	0.082515	0.0934436	0.183216	0.0558944	0.0992559	0.0620577	0	0.187183	0.0671914	0.0953181	0.0740516	0.0596759	0.0839481	0.0335181	0.116636	0.0464811
SPICE1	0.0285986	0.0693067	0.0270313	0.065217	0.0425359	0.0415905	0.046059	0.040041	0.0329056	0.015865	0.0125421	0.0219113	0.0127077	0.0389773	0.0296023	0.0393544	0	0.0486226	0.0245683	0.0323606	0.0237816	0.0182301	0.0315294	0.0254557	0.0632649	0.0855512	0.0577415	0.0350794	0.0356903	0.0583512	0.0348828	0.0517033	0.0569091	0.0626466	0.0278157	0.0246675	0.0483232	0.0692614	0	0.0950953	0.0291304	0.0243868	0.0513461	0.0340975	0.036959	0.00392816	0.0185076	0.0388747
SIDT1	0.0944341	0.0708465	0.0413788	0.0704249	0.0479416	0.1233	0.0910597	0.0829497	0.0789068	0.0307865	0.035292	0.105048	0.0768281	0.0789285	0.0827356	0.121701	0	0.122075	0.0228453	0.0458519	0.104809	0.0476793	0.0551156	0.0263482	0.0539282	0.115858	0.0577415	0.0845736	0.129877	0.119819	0.162028	0.10455	0.088161	0.0339746	0.184452	0.0329128	0.051267	0.0614175	0	0.136587	0.0494563	0.0888446	0.159276	0.0531322	0.0984599	0.039251	0.0155793	0.14916
USF3	0.202958	0.132036	0.110909	0.118425	0.168942	0.15056	0.159297	0.135254	0.114367	0.107119	0.118179	0.110134	0.122375	0.132305	0.166417	0.140893	0.214917	0.119696	0.131671	0.115453	0.114094	0.0983287	0.179125	0.075671	0.110323	0.140671	0.0577415	0.188833	0.169756	0.173049	0.217626	0.108792	0.125049	0.114887	0.0715824	0.115166	0.114319	0.184017	0	0.15442	0.130255	0.131544	0.174038	0.205493	0.14136	0.0969564	0.132246	0.159987
NAA50	0.30164	0.20872	0.174812	0.238961	0.235159	0.197493	0.231473	0.196849	0.148743	0.151791	0.200241	0.177356	0.156781	0.17277	0.179705	0.186768	0.895439	0.207814	0.184683	0.183811	0.213685	0.133	0.187272	0.102779	0.176294	0.289672	0.0577415	0.24076	0.250385	0.270696	0.245282	0.220835	0.156402	0.138543	0.317527	0.143122	0.240973	0.254161	0	0.181634	0.15736	0.214212	0.257925	0.249095	0.193836	0.128399	0.129505	0.220918
ATP6V1A	0.440502	0.341871	0.211695	0.423295	0.390985	0.365096	0.35045	0.287983	0.247832	0.233306	0.30255	0.258095	0.348775	0.257844	0.365478	0.339524	0.659113	0.302557	0.260603	0.317941	0.25497	0.211232	0.350696	0.166678	0.282025	0.447521	0.98308	0.444921	0.472714	0.449787	0.485702	0.2436	0.326037	0.21208	0.354099	0.260895	0.322905	0.339891	0	0.309304	0.259794	0.28044	0.415834	0.39836	0.378851	0.19459	0.238117	0.248373
GRAMD1C	0.0190329	0.0173458	0.0258255	0.0481079	0.0406682	0.051503	0.0365379	0.0186259	0.0297194	0.0355685	0.00942555	0.0255145	0.0437401	0.0364374	0.0130477	0.0128094	0.0799554	0.018177	0.0171005	0.0202767	0.00915656	0.0156917	0.00360691	0.0131967	0.0174638	0	0	0.0574208	0.0433819	0.0245203	0.0944807	0.0188186	0.0218681	0.00547921	0.0253239	0.00649333	0.0144398	0.0168038	0	0.00744269	0.0276149	0.07357	0.0314948	0.0995393	0.0254055	0.00472771	0.00784581	0.0116843
ZDHHC23	0.0111504	0.00647741	0.00673153	0.0323418	0.0171327	0.00477222	0.0208168	0.0182219	0.0127473	0	0.011874	0.00661883	0.0315083	0.0110083	0.00520512	0.00713646	0	0.0379406	0.00477785	0.0191191	0.0101531	0.00425833	0.0177001	0.00736102	0.0227411	0.0620957	0	0.0276789	0.0445513	0.024809	0.123195	0.0164564	0.0327646	0.00246408	0	0.00690531	0.0121868	0.0181202	0	0.00757737	0.0062089	0.0207297	0.0101986	0.0406644	0	0.0167919	0.0161969	0.0257026
CCDC191	0.204341	0.166798	0.120642	0.200652	0.146262	0.119511	0.0601021	0.121788	0.115056	0.106829	0.144708	0.12083	0.161373	0.118474	0.238533	0.182021	0.310548	0.161388	0.0988745	0.144851	0.116416	0.0866044	0.0749748	0.08148	0.0980208	0.197116	0	0.187093	0.15254	0.159752	0.170489	0.135599	0.131911	0.10272	0.187363	0.176954	0.0837841	0.0718581	0	0.160161	0.14908	0.164637	0.169556	0.073022	0.0584275	0.106209	0.127657	0.059176
QTRT2	0.0443209	0.0532546	0.0325949	0.100205	0.104101	0.0885536	0.0351493	0.035929	0.0611556	0.0247028	0.0332909	0.036846	0.0414726	0.0505104	0.0582086	0.037538	0	0.0455299	0.0451969	0.0561238	0.0556145	0.0329245	0.0422495	0.0361314	0.0291877	0.0795583	0	0.0509988	0.0391606	0.0711478	0.0766922	0.0330127	0.0422191	0.0361744	0.0507437	0.0562849	0.0218736	0.0271849	0	0.0220857	0.0500454	0.0387401	0.0402938	0.0244236	0.0440395	0.0424037	0.0333727	0.0873176
DRD3	0	0.00274011	0.0027715	0.0151385	0.0046221	0.00118553	0.0031052	0	0.0043883	0.0111154	0.00606264	0.000875834	0.000357275	0.0172941	0	0.00414801	0	0.00371467	0.00336902	0.00447635	0.00737002	0.00292833	0.0127898	0.00836294	0.000318237	0.000688604	0	0.00530641	0.0144421	0	0	0.00591671	0.00235978	0.00255533	0	0.00271921	0.00680472	0.00126161	0	0.00347054	0.0105329	0	0.00483636	0	0	0.00542849	0.0131116	0
TIGIT	0	0	0	0.00377035	0	0	0	0	0.00279822	0	0.00615859	0.000617993	0.00121003	0	0.0041641	0	0	0.00238474	0.000255923	0.0140454	0.00259749	0.00171354	0.00688716	0	0	0	0	0	0.00636792	0	0	0.0104513	0	0	0.0066044	0	0.00244345	0	0	0	0	0.0186947	0	0	0	0	0	0
ZBTB20	1.12118	0.760433	0.759115	0.844552	0.903673	0.889965	0.922749	0.703109	0.710436	0.998366	0.79542	0.92646	0.784994	0.812263	0.795614	0.866919	1.48738	0.839685	0.766116	0.865499	0.764373	0.664661	0.956157	0.538087	0.950001	1.02394	1.14435	1.07513	0.854513	0.937017	1.13455	0.716135	0.939912	0.859384	1.14711	0.864755	0.961202	1.00857	0	0.913955	0.915283	1.11546	0.839869	1.08023	0.923437	0.766658	0.603542	0.554134
GAP43	0.398355	0.254412	0.221496	0.305925	0.344777	0.262919	0.279432	0.223081	0.221449	0.177735	0.112572	0.192194	0.235933	0.154062	0.23075	0.256211	0.720802	0.195438	0.195757	0.210821	0.216571	0.125423	0.212794	0.107704	0.215721	0.249065	0.161531	0.400262	0.269655	0.365349	0.429576	0.211084	0.228997	0.215315	0.224169	0.228537	0.189177	0.279394	0	0.148802	0.18322	0.232303	0.201811	0.273874	0.180738	0.135309	0.18459	0.16613
LSAMP	0.100631	0.0945752	0.0537264	0.09366	0.108216	0.097664	0.0687309	0.128596	0.0819281	0.0686684	0.0902407	0.0900589	0.0965516	0.0826277	0.098513	0.0829416	0.246628	0.0924403	0.0727995	0.102565	0.0802969	0.0560267	0.0919614	0.0580726	0.0712478	0.0755371	0.241864	0.0658935	0.0729653	0.0728066	0.10899	0.0906347	0.0621826	0.03915	0.0583204	0.08839	0.0881283	0.0657529	0	0.0927922	0.0963885	0.0668326	0.0748715	0.0801041	0.0579475	0.187892	0.0788893	0.0670195
IGSF11	0.765857	0.570835	0.335309	0.558629	0.448261	0.469699	0.374057	0.449518	0.31053	0.249456	0.393184	0.448288	0.438985	0.362094	0.556258	0.483678	1.14868	0.468909	0.318449	0.421936	0.330667	0.228645	0.580513	0.314667	0.33833	0.587254	0.509257	0.727555	0.595651	0.803269	0.961504	0.371331	0.408576	0.291807	0.723099	0.35222	0.427101	0.586619	0	0.477729	0.369796	0.632668	0.604012	0.715629	0.480354	0.433569	0.357793	0.288071
AC083800.1	0	0	0.00131443	0.0193962	0.0126977	0.00514597	0	0.00208622	0.00166174	0	0.00275572	0	0.00256831	0	0.0022123	0.00512482	0	0.0121388	0.00102669	0.00165103	0.00296125	0.00273224	0	0.00572121	0	0	0	0.00131941	0.00309836	0.00395404	0	0.00379558	0	0	0.00761816	0	0.00464693	0.0130004	0	0	0	0	0.0035305	0	0	0	0	0
UPK1B	0	0	0.00257267	0.0153062	0.0069132	0.000715401	0.00430073	0.0048298	0.0118698	0.00478138	0.000448319	0.000611593	0.00087958	0.00951628	0.000757555	0.00654125	0	0.00473391	0.00924356	0.00325747	0.00338955	0.017824	0.00268647	0.00920642	0.00704774	0	0	0	0.0126634	0.00309312	0.0137191	0.0178674	0.00476704	0.00914291	0	0.000337113	0.00815814	0.00206245	0	0.00631225	0.00493066	0.0043545	0.0503993	0	0	0.00865265	0.00451631	0.00702076
B4GALT4	0.100645	0.0886469	0.0916184	0.132895	0.120941	0.0861365	0.0801341	0.0910399	0.0990925	0.0898035	0.0990743	0.058919	0.0789108	0.10205	0.106514	0.16775	0	0.0855372	0.0851589	0.0976451	0.111794	0.0910818	0.0649698	0.0929687	0.1067	0.0634157	0	0.101349	0.137938	0.110905	0.0687941	0.138872	0.116403	0.111007	0.0602707	0.112665	0.122501	0.123058	0	0.104526	0.121547	0.116588	0.133814	0.156233	0.103852	0.0998069	0.0485638	0.0854685
ARHGAP31	0.528555	0.499584	0.376139	0.463127	0.428965	0.392849	0.293029	0.399796	0.33529	0.347752	0.407119	0.407884	0.445358	0.488542	0.540673	0.354954	0.578912	0.5188	0.364333	0.44282	0.392207	0.305734	0.473986	0.317363	0.318528	0.465715	0.967442	0.454499	0.403392	0.488213	0.540557	0.36619	0.393115	0.317997	0.548325	0.3848	0.380539	0.490595	0	0.397578	0.417583	0.527997	0.460805	0.462597	0.493586	0.323687	0.374412	0.266695
TMEM39A	0.0939646	0.0722203	0.084903	0.118633	0.0961463	0.141009	0.0940354	0.0924403	0.0467421	0.0294673	0.0748952	0.05126	0.04834	0.0642668	0.0675084	0.105495	0	0.108849	0.0745229	0.101668	0.0612031	0.0462257	0.0285718	0.0693125	0.0705918	0.0389891	0	0.0745875	0.108602	0.13722	0.143162	0.0837347	0.0521335	0.0752712	0.0276042	0.0609638	0.0835781	0.0703321	0	0.0556144	0.0741709	0.0456903	0.134346	0.0449587	0.0960467	0.0409126	0.0331412	0.0724735
POGLUT1	0.15522	0.137638	0.103864	0.196076	0.163715	0.138583	0.146501	0.133162	0.11301	0.097661	0.126355	0.0848183	0.120116	0.158353	0.118633	0.209371	0	0.143093	0.130924	0.119025	0.110041	0.106057	0.0884439	0.114043	0.0922175	0.090136	0	0.179017	0.209889	0.208641	0.111408	0.17583	0.114708	0.14319	0.120692	0.0906821	0.130972	0.0914363	0	0.183083	0.134332	0.186724	0.269412	0.145547	0.181642	0.0845661	0.0961718	0.108882
TIMMDC1	0.144863	0.105889	0.105123	0.154193	0.145158	0.162564	0.151616	0.11967	0.121305	0.0671132	0.0885777	0.0810039	0.115033	0.10441	0.113097	0.169591	0.298509	0.109501	0.113164	0.10642	0.116037	0.0924725	0.0608774	0.171284	0.0971399	0.0955644	0	0.119333	0.170737	0.187813	0.181376	0.157598	0.14862	0.133624	0.160096	0.115495	0.148705	0.142257	0	0.127012	0.105763	0.160902	0.160291	0.161993	0.104407	0.088396	0.10575	0.146382
CD80	0	0.00669002	0.00427443	0.0136933	0.01055	0	0.0027512	0	0.00410228	0	0.00218209	0	0	0	0	0	0	0.00234895	0.0023162	0.00185413	0.00294434	0.00102765	0	0	0.00565115	0	0	0	0.00931553	0	0	0.00263912	0.000851791	0.00130856	0	0	0.000534581	0.00146036	0	0	0.013206	0	0	0	0	0	0.00129394	0.00066965
ADPRH	0	0	0.000199533	0.00187622	0.0013222	0	0	0	0.0019467	0.0011783	0	0.00105995	0.000482449	0	0.00261307	0	0	0.00185633	0	0	0	0.00270506	0	0	0.000483393	0	0	0.00263021	0	0	0	0	0	0	0	0	0	0	0	0	0	0	0	0	0	0	0	0
PLA1A	0.00149369	0	0.000625013	0	0.00158507	0	0.00179564	0	0	0.001132	0	0	0.00175685	0.003591	0	0.00469511	0	0.00310854	0	0	0.000426106	0.0044696	0	0	0	0	0	0	0.00121299	0.00606917	0	0	0	0	0	0	0	0.0371089	0	0	0	0	0	0	0	0	0	0.0136918
POPDC2	0	0.00143728	0.00341546	0.00834366	0.0117464	0.0034341	0.00523859	0.00553254	0.0108739	0.00551285	0.0108141	0.00110321	0.00549926	0.0148901	0.0114781	0.00828193	0	0.0179192	0.0151335	0.00568388	0.0164883	0.0104477	0	0.00667214	0.00442951	0.00293517	0	0.0111852	0.0101274	0.0126907	0	0.00881078	0.00735787	0	0	0.00339735	0.011953	0.0194649	0	0	0.00631975	0.0301197	0.0057304	0	0.00279886	0.020548	0.00848577	0.0109282
COX17	0.0203938	0.0422319	0.0244629	0.0732369	0.0638006	0.0467435	0.0639936	0.0345413	0.0375303	0.0453479	0.0177871	0.0163825	0.0425147	0.0192083	0.0214937	0.0288941	0	0.0484153	0.051206	0.0197312	0.0513943	0.0226256	0.0233376	0.0172019	0.0292742	0.015884	0	0.110169	0.0940628	0.0320709	0.0818032	0.0236993	0.0357591	0.0519942	0.0528488	0.0279555	0.0440588	0.0619841	0	0.0216637	0.0243264	0.0854994	0.0761602	0.0238059	0.0937688	0.0266818	0	0.048951
MAATS1	0.152321	0.153713	0.0872835	0.120671	0.081031	0.150443	0.0710143	0.100752	0.0590042	0.0612338	0.126492	0.0686457	0.0802467	0.0693039	0.0995176	0.0621304	0	0.070008	0.071649	0.100544	0.0819968	0.0572995	0.0881012	0.0470474	0.104832	0.121377	0.0577415	0.149615	0.104364	0.0814727	0.0849663	0.041562	0.0930621	0.0648416	0.126154	0.104184	0.0897226	0.134354	0	0.145288	0.0788697	0.0956738	0.0915156	0.120445	0.120647	0.00644999	0.0545412	0.174465
NR1I2	0.00170358	0.00273386	0.00202804	0.0129022	0.00761034	0.00257545	0.00169699	0.00159091	0.00425163	0.0013658	0.00179857	0.000790219	0	0.00348329	0.00240103	0.0187585	0	0.00237321	0.00306766	0.00388112	0.00280152	0	0.00103854	0.0030879	0.00389775	0	0	0	0.00502023	0	0.00247533	0.00171241	0	0.00249949	0	0.00190944	0.0008948	0	0	0	0.00221127	0.0187368	0	0	0	0	0.00139081	0.0901688
GSK3B	0.578076	0.503621	0.224812	0.497005	0.411509	0.385098	0.272773	0.35042	0.202537	0.292583	0.36674	0.365351	0.378638	0.340331	0.381505	0.372277	1.27842	0.353231	0.217534	0.355631	0.235956	0.123524	0.490176	0.147988	0.235655	0.456572	0.161531	0.597633	0.485921	0.544486	0.81603	0.304859	0.354945	0.179512	0.650028	0.308935	0.376852	0.478886	0	0.360951	0.32708	0.660696	0.518892	0.582368	0.366753	0.140736	0.224636	0.1502
GPR156	0.0161118	0.0280525	0.0230891	0.0277777	0.0231194	0.0143941	0.000621309	0.00998205	0.0197437	0.00244347	0.0203632	0.0116384	0.0304663	0.0611599	0.00195233	0.0290014	0	0.0851152	0.00861869	0.0253801	0.0229285	0.011377	0.0154304	0.0562465	0.00381403	0.0228729	0	0.00291011	0.0101168	0.0164183	0	0.0207185	0.019428	0	0.00263974	0.010281	0.00406936	0.00708823	0	0.00615777	0.00420353	0.0253424	0.0198132	0.00957164	0.00221111	0.0203278	0.0395588	0.0359203
LRRC58	0.164815	0.178101	0.122423	0.157325	0.140832	0.154044	0.1608	0.125639	0.125603	0.0954853	0.128115	0.100949	0.127864	0.160364	0.114198	0.176257	0.401803	0.143874	0.124986	0.101014	0.12188	0.0934779	0.144224	0.0624321	0.0930396	0.156607	0.515462	0.11119	0.155964	0.173124	0.13736	0.153519	0.106605	0.0865464	0.11846	0.105885	0.144601	0.130332	0	0.176446	0.137115	0.17789	0.263057	0.126287	0.135163	0.104708	0.0840586	0.139671
FSTL1	0.109693	0.0659823	0.0507536	0.078189	0.0705208	0.0811073	0.0527647	0.0565256	0.0555282	0.0297501	0.065481	0.0470792	0.0670428	0.0474861	0.0418302	0.0726983	0.204377	0.108924	0.0296198	0.0599501	0.0737523	0.0334156	0.0545357	0.0308874	0.0489951	0.0315418	0	0.100126	0.101256	0.0635585	0.0440635	0.034318	0.0466241	0.0494982	0.0467083	0.0583885	0.060759	0.0689025	0	0.075225	0.048605	0.0140042	0.0677963	0.0187087	0.0796463	0.00585832	0.0397368	0.0393977
NDUFB4	0.0658781	0.0686476	0.0894563	0.137687	0.118667	0.0937814	0.168473	0.1145	0.0742921	0.0210202	0.0491132	0.0253483	0.0898619	0.125253	0.0658936	0.113868	0	0.0994534	0.106809	0.051729	0.0719946	0.0674009	0.0591556	0.0563182	0.0639126	0.0655854	0.274418	0.11313	0.166611	0.066503	0.158235	0.0901941	0.075602	0.0903784	0.0272783	0.0659776	0.103572	0.0751633	0	0.0871299	0.0868178	0.0584395	0.0950807	0.0926118	0.105355	0.047751	0.0315995	0.0842035
HGD	0.00899322	0.0053238	0.00328299	0.00883577	0.00267395	0.00285211	0.00190539	0	0.00172344	0.00152759	0.000556714	0.000308121	0.00324818	0.00432942	0.00381405	0.0174535	0	0	0	0.003885	0	0.00411408	0	0.00476964	0.00380361	0	0	0.00521708	0.00743676	0.0166682	0	0	0.00389339	0.0028245	0	0.00158178	0.000829356	0.00375536	0	0.00512677	0	0.00990539	0	0	0	0.0030662	0	0.00725982
RABL3	0.0859541	0.0856756	0.049417	0.104494	0.0843349	0.0860109	0.0699614	0.0831399	0.0488182	0.0273772	0.071681	0.0445296	0.0857797	0.0811002	0.0766226	0.107413	0	0.0692358	0.0908296	0.0538054	0.0406309	0.0436451	0.0622462	0.0420779	0.0626231	0.0569453	0	0.0501523	0.0712329	0.1072	0.0989445	0.0399506	0.0487044	0.00663595	0.0603249	0.0673421	0.047826	0.0231281	0	0.0669968	0.0680575	0.0225313	0.125066	0.0696438	0.0426915	0.0456142	0.0846819	0.0669254
GTF2E1	0.0181858	0.0658682	0.0222363	0.0399922	0.0399381	0.0401122	0.0175472	0.0185857	0.0196104	0.0335092	0.0191803	0.0072352	0.0268165	0.00657625	0.0175708	0.0211203	0	0.0133909	0.0286408	0.0201632	0.0193794	0.00967217	0.00874832	0.0185541	0.0160579	0.0219729	0	0.0226282	0.0211303	0.0189615	0.045262	0.0100267	0.0228723	0.0120168	0.0128301	0.0117596	0.0175203	0.0190097	0	0.0240116	0.0222255	0.0153535	0.0285428	0.0370336	0.00975948	0.0189772	0.0134541	0.0218982
STXBP5L	0.37775	0.356545	0.21904	0.433112	0.361009	0.323463	0.177873	0.247408	0.203223	0.230688	0.214322	0.334926	0.2284	0.192959	0.39048	0.399616	1.28907	0.390177	0.241377	0.314704	0.293441	0.146469	0.436345	0.139611	0.241662	0.388976	0.319337	0.428237	0.343907	0.453839	0.719336	0.222125	0.185969	0.167483	0.302696	0.311895	0.191884	0.447995	0	0.364707	0.302713	0.346173	0.370157	0.352134	0.28027	0.211875	0.240414	0.197897
POLQ	0.0149237	0.0160225	0.0256491	0.0413309	0.0437997	0.0059554	0.0439709	0.0257401	0.0278023	0.0069838	0.00984488	0.00141245	0.000670903	0.0582486	0.00519659	0.0558169	0	0.0525111	0.0353584	0.00723435	0.0360964	0.0355629	0.0126065	0.0595155	0.0064914	0.00802887	0	0.00916258	0.0616357	0.0374376	0.0164649	0.0669729	0.0242651	0.00899191	0.0332228	0.00261062	0.0284793	0.0030897	0	0.0166453	0.0148976	0.024482	0.120117	0.00665781	0.00382022	0.0431208	0.000664505	0.0384653
ARGFX	0	0.00278158	0.00383788	0.00719245	0	0	0	0	0	0	0.000998392	0	0.0129487	0	0.000757555	0.00685886	0	0	0.0019228	0	0.00311401	0.00158688	0	0.00227756	0.0012206	0	0	0.00671747	0	0	0.00247533	0.00275327	0	0	0	0.00115217	0	0	0	0	0.00124145	0	0.011152	0	0.000348582	0	0.00295583	0
FBXO40	0.00469938	0.0121671	0.0016838	0.0130622	0.00508184	0.000715401	0.0160854	0	0.00362221	0.0229689	0.00169387	0.00246782	0.00237341	0.00314269	0	0.0140901	0	0.00539537	0.00249275	0.00637639	0.00199398	0.00374756	0.00572482	0	0.002413	0.011215	0	0.00259864	0.00988224	0.0116185	0	0.00461349	0.00591967	0	0	0.00140108	0.0066904	0.00966357	0	0.00333757	0.0022501	0	0.0054223	0	0	0	0.0011153	0.00739924
HCLS1	0.0141142	0	0.00443663	0.00734801	0.00365363	0.00440175	0.00521892	0.00226295	0.00393258	0.00279185	0	0.0203319	0.00602072	0	0.0126091	0.00452655	0.310548	0.0125927	0.0010956	0.00209905	0.00299837	0.00471498	0.00502332	0.00227756	0.000995255	0.0107106	0	0	0.00689097	0.00674123	0	0	0.0066007	0.00409453	0	0.0020466	0.00661696	0.0132015	0	0.0122719	0.00768497	0	0	0.0120802	0	0	0	0.000592577
GOLGB1	0.629147	0.486118	0.256513	0.363559	0.309413	0.301239	0.272182	0.307159	0.206764	0.236643	0.332991	0.397014	0.380136	0.256154	0.429185	0.290442	0.382905	0.309653	0.242522	0.323968	0.243581	0.178551	0.447615	0.243914	0.281823	0.443513	0	0.392598	0.322364	0.42906	0.706274	0.254717	0.290392	0.218412	0.601587	0.312994	0.318211	0.46896	0	0.402287	0.311382	0.473275	0.380474	0.381304	0.239459	0.214697	0.290636	0.250201
IQCB1	0.356363	0.250738	0.174569	0.292668	0.317261	0.21687	0.195022	0.208092	0.169106	0.179011	0.242806	0.184108	0.257766	0.171308	0.192296	0.239489	0.157068	0.256688	0.221168	0.243255	0.200765	0.172039	0.177237	0.111848	0.21449	0.206784	0.437905	0.399965	0.292281	0.315121	0.356257	0.267289	0.224441	0.19923	0.321762	0.207499	0.215968	0.261264	0	0.272106	0.240669	0.322674	0.367536	0.270616	0.17611	0.140193	0.138997	0.184989
EAF2	0.168227	0.0750046	0.074421	0.0766013	0.109468	0.075568	0.0292577	0.0688937	0.0554031	0.0428824	0.075995	0.0966305	0.0615765	0.093936	0.0480296	0.0609143	0.406399	0.047028	0.0509144	0.0670789	0.0688424	0.0565203	0.0789713	0.038283	0.0671745	0.0720332	0	0.0951384	0.120379	0.135211	0.0548711	0.0406562	0.0636375	0.0673604	0.0445657	0.077608	0.0748564	0.0794619	0	0.114968	0.108936	0.0792873	0.060461	0.0670278	0.0553568	0.038625	0.0814506	0.0378912
SLC15A2	0.0876227	0.114972	0.0569413	0.0865795	0.0900867	0.0699355	0.0718839	0.0710958	0.0533393	0.0642254	0.0374276	0.0550253	0.0828915	0.025904	0.0686723	0.0704752	0.199115	0.0462336	0.0358663	0.057203	0.0754601	0.0823998	0.114833	0.0073823	0.0580904	0.0704339	0	0.103509	0.108087	0.104325	0.0763448	0.0777353	0.0719352	0.0628956	0.0929311	0.0686787	0.089786	0.0837187	0	0.066998	0.113923	0.0562005	0.0869052	0.130777	0.0759418	0.0546497	0.037794	0.0354737
ILDR1	0.00112418	0	0	0	0	0	0.00539771	0	0.000622748	0.000633694	0	0	0	0	0	0	0	0	0	0	0.00192865	0	0	0	0	0	0	0.00408553	0	0	0	0	0.000235998	0	0	0.000553708	0	0	0	0	0	0	0.00280505	0	0	0	0	0
CD86	0	0	0	0.00814966	0.00179181	0	0	0.00210562	0.00222953	0	0.00139502	0	0	0	0.00151924	0	0	0.000947881	0.000908729	0	0	0.00730666	0	0	0	0	0	0	0.00886758	0	0	0.00174008	0.00436345	0	0	0	0.000995169	0.00636061	0	0	0.0104003	0	0.0039139	0	0	0	0	0.00286795
CASR	0	0	0	0.00308801	0	0	0	0	0.000725608	0.00152759	0	0	0	0	0	0	0	0	0.001396	0	0	0	0	0	0	0	0	0.0036559	0.00328326	0.00238918	0	0.00213992	0.00228463	0	0	0	0	0	0	0	0.00142276	0	0	0	0	0	0	0
CSTA	0	0	0.00305571	0	0	0	0.000451786	0	0.00106036	0	0.00153571	0	0	0	0	0	0	0.000882532	0.00228204	0	0	0.000313563	0	0	0.000476555	0	0	0.0046333	0	0	0	0	0.00245992	0.00246408	0	0	0	0	0	0	0.00221127	0.0110344	0	0	0	0	0.00607166	0
CCDC58	0.0378361	0.0702689	0.0537409	0.0836219	0.0851546	0.0498635	0.0366945	0.0589824	0.0502755	0.0369423	0.0569277	0.0489403	0.0328685	0.0640422	0.0415825	0.0562887	0	0.0986474	0.04466	0.048714	0.0474848	0.0364996	0.0390831	0.0434912	0.0255932	0.060077	0	0.0733292	0.046911	0.0981662	0.0462623	0.0455102	0.0522026	0.0504805	0.0209328	0.0501648	0.0550752	0.0903186	0	0.0465072	0.0593853	0.0563609	0.0792629	0.0364586	0.0386843	0.0406625	0.018218	0.0127857
FAM162A	0.310313	0.201605	0.136031	0.198639	0.212678	0.211693	0.134082	0.19932	0.138703	0.135617	0.142789	0.16706	0.203791	0.136913	0.162471	0.176218	0	0.121984	0.156915	0.157456	0.107702	0.0945904	0.182747	0.112596	0.160096	0.205558	0	0.247821	0.199686	0.1858	0.274042	0.132232	0.162982	0.125814	0.24582	0.137657	0.130021	0.18199	0	0.194765	0.117697	0.249079	0.128407	0.183977	0.158605	0.111898	0.126168	0.167625
WDR5B	0.00636469	0	0.00173202	0.00467745	0.00494529	0.00583172	0.009842	0.00470012	0.0037164	0.00477014	0.0022941	0	0.00978497	0.011836	0	0.00979546	0	0.00193933	0.0069481	0	0.00381304	0.00442229	0.00356405	0	0.00854037	0.00441082	0	0	0.00284234	0.0112908	0	0.00356516	0.00161307	0	0.00217528	0.00645045	0.0138268	0.00565963	0	0	0.00263841	0.0246535	0.00512946	0.00533294	0.00205865	0.00990114	0	0.0133698
KPNA1	0.334228	0.36522	0.224642	0.342819	0.362641	0.297962	0.242136	0.264155	0.175565	0.218069	0.269552	0.224257	0.271226	0.27799	0.304905	0.305031	0.44775	0.303086	0.241963	0.258195	0.284024	0.14464	0.256882	0.190152	0.236881	0.296721	0.874923	0.362559	0.405191	0.381126	0.388868	0.232702	0.243729	0.174749	0.337576	0.243602	0.251013	0.289714	0	0.282202	0.265696	0.36379	0.434596	0.353528	0.274375	0.229395	0.21619	0.225371
PARP9	0.0128745	0.0297663	0.0194953	0.034701	0.0176489	0.0174278	0.0343771	0.0195544	0.0246251	0.0140735	0.0105229	0.0100622	0.0414577	0.0274893	0.00583291	0.034475	0	0.0166166	0.0161234	0.0258218	0.0183952	0.0397269	0.0339904	0.0113245	0.0131763	0.00599661	0	0.023918	0.0306823	0.0244035	0.00422137	0.0361571	0.0199793	0.00340703	0	0.0221242	0.0256324	0.00695633	0	0.031468	0.0562921	0.0498241	0.0207435	0.0205563	0.0138529	0.0578761	0.00719661	0.0249014
DTX3L	0.000910592	0.0104682	0.00904017	0.00547416	0.00666479	0.000885872	0.0176834	0.00335993	0.00405982	0	0.00335984	0.00462102	0.00159496	0.00305014	0.0012457	0.00708718	0	0.00121597	0.00712453	0.00591235	0.00497733	0.00730313	0.00180423	0.00659511	0.00172001	0	0	0.00118363	0.00755462	0.00341968	0	0.0060511	0.00255358	0	0	0.00151581	0.0010712	0.00112737	0	0.0167354	0.00201503	0	0.0112566	0	0.00540964	0.0215014	0.000664505	0.0072979
PARP15	0	0.0175969	0.00036677	0.00118872	0.0118004	0	0.00411797	0.00125959	0	0	0	0	0.00152025	0.00681402	0.0027134	0	0	0	0	0.00252993	0	0.00185691	0.00353023	0	0	0	0	0	0.0142244	0	0	0	0	0	0	0.00220485	0.000583447	0	0	0.00714232	0.00126646	0	0	0.00832199	0.00247217	0	0	0.00163333
PARP14	0.0560509	0.0341904	0.0393591	0.0930869	0.0826674	0.12078	0.0432308	0.040844	0.0444875	0.0351873	0.0612059	0.120686	0.0424903	0.0508265	0.0589815	0.0875399	0	0.0677868	0.0495597	0.0734067	0.0391076	0.0452664	0.0702403	0.0361376	0.0313486	0.0203635	0	0.0504793	0.0810882	0.0474523	0.0481841	0.0587649	0.0282083	0.0574524	0.12813	0.077818	0.0479892	0.0329415	0	0.0670373	0.0761991	0.0668631	0.049458	0.0621578	0.0256705	0.0381955	0.0669377	0.0533901
HSPBAP1	0.174845	0.259541	0.162436	0.294785	0.291197	0.268966	0.165344	0.176755	0.188515	0.183894	0.177684	0.160716	0.258417	0.23365	0.282301	0.230095	0.429321	0.210071	0.155158	0.21124	0.199739	0.103694	0.182771	0.161712	0.210216	0.177173	0.389638	0.204489	0.261128	0.304951	0.185148	0.244913	0.169039	0.152423	0.166323	0.180775	0.199564	0.181626	0	0.251989	0.236747	0.267244	0.265631	0.262919	0.186874	0.112478	0.161984	0.166635
SEMA5B	0.125504	0.176022	0.156062	0.186327	0.207112	0.159683	0.132049	0.20193	0.164807	0.144047	0.0787216	0.112095	0.179364	0.176137	0.172537	0.231016	0.249469	0.227205	0.093808	0.244348	0.132232	0.13563	0.217131	0.205419	0.120368	0.143366	0	0.170989	0.22721	0.183824	0.247897	0.198567	0.194984	0.127094	0.115881	0.1734	0.134147	0.222673	0	0.143905	0.211661	0.246566	0.214397	0.195894	0.211799	0.25355	0.176822	0.0784911
PDIA5	0.154354	0.147048	0.111687	0.168233	0.171914	0.134115	0.145573	0.152255	0.12928	0.133039	0.156079	0.123131	0.15422	0.150503	0.232026	0.161755	0.474852	0.222166	0.116153	0.192077	0.159406	0.139046	0.247359	0.122084	0.109259	0.151258	0	0.0853385	0.135463	0.206297	0.201284	0.228847	0.167996	0.126955	0.123031	0.138534	0.201636	0.211517	0	0.19228	0.178057	0.155557	0.251785	0.185173	0.16047	0.170201	0.226132	0.138353
SEC22A	0.360271	0.305903	0.217758	0.27974	0.276514	0.269539	0.236322	0.211142	0.168596	0.183834	0.247384	0.25568	0.261581	0.220205	0.270342	0.205009	0.909315	0.267883	0.192049	0.242584	0.214102	0.154199	0.272971	0.129719	0.176291	0.31034	0.588211	0.373342	0.266796	0.296369	0.310929	0.274147	0.224702	0.201524	0.313548	0.20927	0.210688	0.21363	0	0.230395	0.204798	0.266638	0.344165	0.300169	0.21447	0.189895	0.23401	0.186887
ADCY5	0.299376	0.307717	0.220017	0.375668	0.300306	0.242965	0.303611	0.277891	0.214884	0.203431	0.260025	0.217545	0.301148	0.246478	0.32937	0.294521	0	0.279441	0.238125	0.318065	0.229351	0.13483	0.33393	0.163886	0.242847	0.279462	0.415969	0.24618	0.261798	0.406395	0.405956	0.297484	0.284161	0.192707	0.310575	0.241419	0.321915	0.300568	0	0.320689	0.265899	0.34278	0.389318	0.320644	0.318822	0.249906	0.23241	0.2318
HACD2	0.296292	0.269494	0.182357	0.362426	0.253706	0.288238	0.201039	0.184301	0.189605	0.18421	0.223764	0.207361	0.241028	0.224825	0.237693	0.229145	0.543524	0.239446	0.176012	0.224026	0.208683	0.14345	0.237765	0.119251	0.196085	0.283483	0.274418	0.33433	0.303803	0.333175	0.242439	0.208797	0.224445	0.175439	0.316856	0.186017	0.23858	0.245832	0	0.218652	0.190731	0.280234	0.260245	0.244486	0.265376	0.120628	0.228833	0.172685
MYLK	0.0231707	0.0185369	0.0300124	0.149829	0.0962467	0.0618384	0.0258057	0.0230018	0.0552689	0.0146453	0.0293826	0.031696	0.0211256	0.0836469	0.0244765	0.0731883	0	0.0613572	0.0421227	0.0147438	0.0386198	0.0504169	0.0147739	0.0253955	0.0260254	0.0505344	0	0.0813366	0.134972	0.0239893	0.0355341	0.100588	0.0180966	0.0609457	0.0493638	0.0114812	0.0177926	0.0243464	0	0.0342951	0.0519306	0.0197944	0.12685	0.0112645	0.0161258	0.0168781	0.031992	0.0188726
CCDC14	0.413507	0.356268	0.219576	0.298615	0.313785	0.322453	0.251203	0.249742	0.199758	0.204549	0.252889	0.282432	0.253624	0.191803	0.336356	0.295224	0.429321	0.256528	0.210711	0.272888	0.250349	0.140555	0.293644	0.178038	0.273147	0.316551	0.415969	0.332724	0.319518	0.459706	0.336042	0.226354	0.237018	0.181797	0.277277	0.238142	0.254466	0.339801	0	0.209861	0.223585	0.299643	0.355543	0.448833	0.208934	0.138119	0.171134	0.265126
ROPN1	0	0	0	0	0	0	0	0	0	0	0	0	0	0	0	0	0	0	0	0	0	0.00145364	0	0	0.0015349	0	0	0	0.00246842	0	0	0	0	0	0	0	0	0	0	0	0	0	0	0	0	0	0	0
KALRN	0.409652	0.391115	0.197008	0.341203	0.329878	0.290137	0.261786	0.260608	0.145614	0.163717	0.293018	0.332088	0.404088	0.147041	0.269077	0.268199	1.31285	0.196361	0.216994	0.267699	0.242578	0.112732	0.350745	0.127548	0.210251	0.33923	0.251678	0.471993	0.308542	0.438558	0.611458	0.222321	0.170894	0.14107	0.550966	0.154672	0.251161	0.271419	0	0.388126	0.216745	0.399186	0.315923	0.458163	0.296622	0.119509	0.150495	0.180985
UMPS	0.128007	0.0904574	0.0759856	0.119216	0.0535689	0.0595352	0.0659285	0.0880307	0.0794913	0.0891301	0.0816722	0.0624356	0.0475183	0.099658	0.0557906	0.0989886	0	0.0819095	0.0627223	0.0671503	0.0917296	0.0681293	0.130486	0.0669184	0.0510133	0.0769318	0.437905	0.0818999	0.0738209	0.0492193	0.0644152	0.103469	0.0588967	0.0520772	0.0730084	0.0739688	0.104722	0.0456629	0	0.0983059	0.0806882	0.0775697	0.0657742	0.112436	0.0475579	0.043197	0.0463953	0.0540607
ITGB5	0.321605	0.385543	0.242687	0.308276	0.354078	0.335193	0.209536	0.223029	0.229813	0.224371	0.269855	0.283659	0.32358	0.306694	0.25209	0.321372	0	0.351356	0.264859	0.302861	0.249583	0.22445	0.396481	0.179527	0.232523	0.286371	0	0.257687	0.319906	0.351867	0.292233	0.301922	0.265543	0.206121	0.349207	0.284985	0.297521	0.335883	0	0.312878	0.308285	0.473817	0.388805	0.354109	0.325334	0.16651	0.314291	0.205494
MUC13	0.00526177	0.000735774	0.00380865	0.00448927	0.00606239	0.000831052	0.00352942	0.00720739	0	0.000506218	0	0	0	0.00292908	0	0.00468096	0	0.0021366	0	0	0	0.00190053	0.00467544	0.00371254	0.00328806	0.0149859	0	0.00118363	0.007071	0	0	0.00209493	0.00541077	0	0.00859477	0.00148445	0.00251868	0	0	0	0.00166753	0.00274058	0.00764485	0	0	0.0021131	0.00186684	0.00858167
HEG1	0.284537	0.241401	0.174703	0.262601	0.176153	0.144883	0.148202	0.211914	0.148298	0.16848	0.198154	0.168523	0.212449	0.17501	0.210965	0.197863	0.0799554	0.253415	0.169659	0.2797	0.220176	0.136154	0.29647	0.107327	0.140241	0.14486	0	0.227761	0.193812	0.2741	0.236148	0.150986	0.21091	0.156244	0.356183	0.195499	0.207562	0.248368	0	0.227354	0.201528	0.287387	0.19583	0.21271	0.142596	0.186525	0.191291	0.0720519
SLC12A8	0.209052	0.235035	0.164994	0.214462	0.245667	0.191807	0.146596	0.14847	0.158396	0.140738	0.146094	0.1377	0.221653	0.154873	0.181078	0.255509	0.334077	0.219777	0.170957	0.144889	0.187872	0.101471	0.175279	0.129885	0.128633	0.195167	0	0.201769	0.210582	0.182701	0.301565	0.173247	0.198503	0.141786	0.222374	0.201996	0.217994	0.170401	0	0.122329	0.180117	0.272463	0.210102	0.271901	0.169741	0.225923	0.151607	0.143484
ZNF148	0.54947	0.47462	0.251472	0.489987	0.483568	0.434795	0.342198	0.288888	0.230041	0.199919	0.365095	0.40633	0.384508	0.319945	0.404207	0.397239	1.11784	0.311223	0.287913	0.393863	0.325184	0.114431	0.442133	0.210135	0.329528	0.453901	1.06654	0.599117	0.507801	0.510973	0.667804	0.33008	0.307307	0.24022	0.590803	0.320994	0.312557	0.475168	0	0.455391	0.286786	0.573705	0.537952	0.60362	0.33424	0.204926	0.213756	0.22582
SNX4	0.236229	0.304781	0.191553	0.291854	0.297542	0.243591	0.186682	0.186401	0.165848	0.1275	0.193124	0.216917	0.211566	0.217922	0.213768	0.271633	0.249469	0.233533	0.186432	0.233137	0.205768	0.11441	0.242191	0.117928	0.164425	0.211297	0.161531	0.289842	0.351441	0.235194	0.228347	0.230048	0.220059	0.159167	0.252834	0.162669	0.20105	0.246177	0	0.231458	0.244522	0.257955	0.312314	0.272466	0.2312	0.108628	0.222128	0.140906
OSBPL11	0.140585	0.14372	0.119003	0.113321	0.172084	0.118844	0.11372	0.173184	0.0829828	0.0891507	0.0917926	0.0869493	0.129434	0.147441	0.126424	0.152312	0	0.114036	0.108723	0.138416	0.102323	0.0995267	0.0963715	0.0915654	0.0981824	0.142042	0	0.132517	0.1459	0.188373	0.11287	0.102379	0.107501	0.106296	0.180684	0.100075	0.128541	0.132644	0	0.118933	0.125229	0.0724263	0.208916	0.126608	0.0950155	0.0841208	0.128621	0.0751183
ALG1L	0.00240632	0	0.00242891	0.00627145	0.0115091	0.0145249	0	0.0063	0.000420033	0.00186573	0.00171897	0.00072109	0.00476443	0.00482389	0.0174796	0.00297266	0	0.0116529	0.00547742	0.00287022	0.0173078	0.00140679	0.00547336	0	0.000992257	0	0	0.0259289	0.00508259	0.00508009	0	0	0.00229505	0.00223107	0.00654318	0.00186143	0.00662501	0.00873861	0	0.0078983	0.00833027	0	0.0102866	0	0	0.0122859	0.00323769	0.00390614
ROPN1B	0	0	0.00122226	0	0	0	0.000621309	0	0.000502908	0	0	0.000611593	0	0	0	0	0	0	0.00158792	0	0.00115853	0	0	0.00184238	0	0	0	0	0.00686648	0.00409297	0	0.00965234	0.000481589	0.00139582	0	0	0.000764208	0	0	0.00215966	0.00150005	0	0.00620051	0	0	0.00275837	0	0
SLC41A3	0.167546	0.1331	0.0962989	0.135204	0.136521	0.156835	0.186255	0.136362	0.132943	0.0937305	0.154573	0.069667	0.119657	0.0843674	0.0874892	0.0877509	0.0799554	0.101168	0.157206	0.129002	0.0894387	0.0929542	0.0870359	0.0822105	0.123136	0.0826746	0	0.16667	0.171839	0.15053	0.177479	0.139667	0.111398	0.122353	0.129674	0.0774607	0.104088	0.156369	0	0.142078	0.0991834	0.0928521	0.137644	0.0989966	0.161412	0.0875727	0.123017	0.0839409
ALDH1L1	0.018742	0.00937708	0.0053467	0.00528067	0.00250938	0.00737801	0.00783078	0.00469176	0.00439793	0.00668219	0.00602463	0	0	0.00768536	0.00354236	0.00451832	0	0	0.00717676	0.00262142	0	0.00401398	0.0125923	0.00328322	0.0158105	0.00660605	0	0.0366815	0.0211631	0.00184274	0.0164038	0.0101001	0.00324488	0.00482173	0.0318996	0.00379648	0.00639609	0.00636061	0	0.0112989	0	0.00398312	0	0.0106965	0.00126844	0.00218226	0.000882435	0
KLF15	0.000385145	0	0.0131051	0.0241787	0.00536564	0.00545432	0.0133908	0.0106153	0.02346	0.00947044	0.00687409	0.00494458	0.0276869	0.00734031	0.00214896	0.0151268	0	0.0205284	0.00984202	0.0143271	0.00144934	0.00841639	0.00932748	0.0216378	0.0121295	0.0108774	0	0.00217099	0.0130123	0.00756554	0	0.0118884	0.0161254	0.00590906	0.0609738	0.0107483	0.0122635	0.0174709	0	0.00171446	0.0131537	0	0.0131845	0.0049192	0	0.00385717	0.014712	0.0114712
CFAP100	0.0288463	0.0272367	0.0308814	0.0272783	0.0482836	0.00792959	0.0147501	0.00981417	0.0328952	0.0218214	0.0143838	0.0147851	0.00194082	0.0727275	0.0185634	0.0291248	0	0.0336542	0.0264581	0.00304495	0.0262875	0.013771	0.00579743	0.069156	0.0155851	0.0289299	0	0.01683	0.0184231	0.0213797	0	0.0467299	0.0235661	0.0214361	0	0.0139925	0.0143777	0.00168095	0	0.00226353	0.042637	0.00623973	0.0641959	0.0268632	0.00580185	0.026732	0.00962773	0.0510249
ZXDC	0.178997	0.246177	0.162258	0.264687	0.231631	0.187027	0.208295	0.192343	0.1796	0.182082	0.187743	0.137354	0.235963	0.19848	0.215361	0.228079	0.531886	0.199841	0.158895	0.171167	0.17102	0.134532	0.161843	0.103005	0.13581	0.231022	0.161531	0.254594	0.196485	0.317926	0.254074	0.272528	0.180923	0.235497	0.240108	0.19703	0.21191	0.225681	0	0.259806	0.224487	0.206031	0.301668	0.223218	0.203854	0.137905	0.20127	0.225889
UROC1	0.0135323	0	0.000401959	0	0	0.00214182	0	0.00206398	0	0.00166205	0	0	0.00172043	0	0	0	0	0	0	0	0	0.000509563	0	0	0	0	0	0	0.000798067	0.00721032	0	0	0.000873067	0	0	0.00147878	0	0.00216048	0	0	0	0	0	0	0	0	0	0.00480976
CHST13	0	0	0	0	0	0.00449197	0	0	0	0	0	0	0	0	0	0	0	0	0	0	0	0	0	0	0	0	0	0	0	0	0	0	0	0	0	0	0	0	0	0	0	0	0	0	0	0	0	0
C3orf22	0.00145544	0	0.00156672	0.00335781	0.0031555	0	0.00523553	0	0.000989465	0	0	0.00313169	0	0.00425248	0	0	0	0.00123335	0.000747878	0.000987515	0.00107697	0.00284638	0.00268647	0	0.00204512	0	0	0	0.00277865	0	0	0.00240758	0	0.00108901	0	0.000486874	0	0	0	0.00590707	0.000792185	0	0	0	0	0	0.0380011	0.0291965
TXNRD3	0.0294306	0.0454024	0.0379819	0.055889	0.0422622	0.0332667	0.00892335	0.0466459	0.0328304	0.0293608	0.0131957	0.0259214	0.0342607	0.0585693	0.0280353	0.068106	0	0.0305303	0.0408366	0.0415802	0.0524882	0.0306853	0.0264247	0.044168	0.0302802	0.0482872	0.437905	0.0198815	0.0548857	0.06201	0.0357546	0.0470801	0.0367373	0.0106191	0.0615633	0.0231909	0.0339475	0.0305629	0	0.0418217	0.0306445	0.0216177	0.0722421	0.0369732	0.0249449	0.0374258	0.0158661	0.0483798
CHCHD6	0.339285	0.361511	0.237802	0.408748	0.36123	0.312103	0.280391	0.300953	0.253257	0.210932	0.296884	0.296583	0.280705	0.349814	0.33494	0.322912	0.414177	0.284919	0.235769	0.332813	0.264095	0.155909	0.428492	0.168897	0.236967	0.328532	0.274418	0.36617	0.395165	0.426381	0.598371	0.280596	0.327306	0.235497	0.51554	0.297012	0.318082	0.365057	0	0.270337	0.285781	0.486329	0.458342	0.322221	0.250293	0.22873	0.224708	0.228368
PLXNA1	0.142802	0.171053	0.086352	0.143755	0.113249	0.0994768	0.236726	0.136841	0.0882368	0.12525	0.100317	0.0912547	0.119363	0.0789387	0.110305	0.0756105	0.673928	0.0923983	0.0945647	0.0921035	0.0788864	0.0497869	0.10453	0.0662426	0.11657	0.142691	0.0577415	0.16947	0.115005	0.248368	0.223391	0.0994383	0.157644	0.0971786	0.160611	0.0957355	0.166029	0.228236	0	0.118924	0.0624396	0.219369	0.191157	0.205885	0.163174	0.177569	0.134936	0.130167
TPRA1	0.0830091	0.0248916	0.0529708	0.0458173	0.0658905	0.0592437	0.0947779	0.078187	0.0697149	0.047798	0.0549602	0.0347888	0.0656639	0.0655844	0.0581537	0.0880035	0.406399	0.0644392	0.0641481	0.0769509	0.067459	0.0492977	0.0798874	0.097019	0.057689	0.0386292	0.752541	0.0745275	0.0990777	0.0967857	0.180154	0.103589	0.0668777	0.0496371	0.127209	0.0461272	0.084957	0.0698419	0	0.0809508	0.0427637	0.0348696	0.0704186	0.106411	0.0549564	0.039205	0.0498708	0.093633
MCM2	0.0206903	0.000735774	0.00271672	0.00242206	0.0110214	0	0.0159057	0.00555025	0.00207947	0.00687044	0.00217617	0	0.00608991	0.00654679	0	0.0390742	0	0.00723161	0.00391734	0.000576971	0.00741394	0.000689268	0	0.00932717	0.00575685	0	0	0.00254714	0.00864739	0	0	0.00742797	0.00636549	0	0	0.00105717	0.00346706	0.00104911	0	0.00275807	0.00414495	0	0.0146722	0	0.00240674	0.00157176	0.00553047	0.00609475
PODXL2	0.325098	0.249785	0.207259	0.415119	0.318556	0.334857	0.311751	0.268167	0.208212	0.21532	0.274679	0.307657	0.36849	0.347619	0.322801	0.34498	0.548152	0.324704	0.288089	0.29334	0.26186	0.154501	0.308332	0.18401	0.248629	0.324073	0.825004	0.361518	0.412208	0.444854	0.625077	0.300493	0.284716	0.258728	0.296916	0.223666	0.305287	0.345301	0	0.307174	0.255612	0.344261	0.382281	0.47193	0.351152	0.217281	0.187386	0.221675
ABTB1	0.113898	0.117904	0.0875041	0.188452	0.168139	0.133682	0.161376	0.129587	0.118443	0.0804845	0.0571061	0.0914628	0.133356	0.166066	0.11467	0.172385	0.262524	0.12849	0.12777	0.154519	0.132981	0.0674175	0.0839788	0.0502113	0.0742545	0.100464	0	0.125988	0.134521	0.168629	0.217485	0.13739	0.105548	0.0862587	0.0989634	0.0737902	0.117389	0.106936	0	0.0704389	0.147859	0.0923332	0.144978	0.139743	0.116263	0.0513816	0.0636857	0.0527946
MGLL	0.368851	0.304929	0.23454	0.421482	0.382971	0.301311	0.358726	0.275664	0.236054	0.228784	0.314389	0.290845	0.328653	0.283857	0.425579	0.350332	0.167929	0.347005	0.294389	0.377822	0.250713	0.210471	0.401253	0.228979	0.313846	0.320663	0.515462	0.384398	0.40006	0.364499	0.433011	0.273816	0.314863	0.25581	0.35274	0.272061	0.34299	0.341607	0	0.352644	0.328342	0.420437	0.411166	0.432607	0.363934	0.193078	0.299384	0.212831
KBTBD12	0.401772	0.223309	0.153072	0.221414	0.205595	0.1228	0.189651	0.169405	0.167738	0.190071	0.240104	0.235086	0.158654	0.155923	0.160095	0.229741	0.742365	0.188735	0.132759	0.184414	0.161521	0.185177	0.191403	0.187653	0.185789	0.261926	0	0.262202	0.214216	0.202834	0.305299	0.221746	0.200987	0.0832532	0.373995	0.161279	0.170584	0.192923	0	0.220262	0.174778	0.283768	0.199598	0.248155	0.261817	0.130399	0.138821	0.12321
SEC61A1	0.118961	0.200856	0.100475	0.197725	0.121913	0.109712	0.156348	0.112974	0.105798	0.0839382	0.118311	0.081342	0.146014	0.128071	0.134026	0.125065	0.318377	0.120462	0.15625	0.144924	0.110466	0.0894543	0.202651	0.107357	0.107359	0.0941039	0	0.112782	0.167261	0.160425	0.202486	0.122535	0.109376	0.0946539	0.116588	0.0926319	0.118514	0.150972	0	0.217352	0.110616	0.197609	0.136845	0.147949	0.168212	0.0828354	0.113521	0.113344
RUVBL1	0.0452707	0.0580437	0.0730839	0.139007	0.0932122	0.0627592	0.125353	0.11977	0.0899052	0.0581551	0.0690367	0.0616211	0.0548956	0.089652	0.0969341	0.0695775	0	0.0926959	0.0976708	0.0941971	0.0970681	0.0915828	0.0826165	0.0603152	0.0590229	0.0451221	0	0.100888	0.115106	0.0940031	0.112091	0.12955	0.0939098	0.0902021	0.157188	0.0682643	0.0903454	0.0887352	0	0.127113	0.0722025	0.0827043	0.169201	0.0791538	0.0808422	0.036001	0.0579085	0.112386
EEFSEC	0.250989	0.261422	0.203284	0.274714	0.297328	0.209696	0.142809	0.22441	0.216694	0.167865	0.235451	0.223161	0.233274	0.191308	0.273608	0.245634	0	0.209336	0.198184	0.267766	0.20611	0.16017	0.236409	0.154717	0.169974	0.188332	0.437905	0.239247	0.216859	0.354981	0.347245	0.210498	0.19313	0.199409	0.102441	0.183808	0.203593	0.198854	0	0.254863	0.273608	0.296209	0.286983	0.219525	0.235488	0.181028	0.205966	0.201892
GATA2	0	0	0	0	0	0	0	0	0	0	0	0	0	0	0	0	0	0	0	0	0	0	0	0	0	0	0	0	0	0	0	0	0	0	0	0	0	0	0	0	0	0	0	0	0	0	0	0.0032003
RPN1	0.236324	0.351963	0.123841	0.1425	0.174725	0.143531	0.121363	0.164647	0.150371	0.095003	0.111113	0.151341	0.20252	0.242348	0.20477	0.0818439	0.157068	0.256246	0.1579	0.210651	0.17935	0.144171	0.259082	0.0872074	0.136622	0.094034	0.0577415	0.171908	0.148297	0.188543	0.223021	0.251513	0.238755	0.113992	0.124707	0.075449	0.138252	0.225748	0	0.172846	0.110283	0.131548	0.19161	0.0922624	0.189529	0.149413	0.044667	0.0894861
RAB7A	0.376243	0.37108	0.223347	0.351912	0.295058	0.307136	0.284305	0.26991	0.194936	0.238287	0.270798	0.244048	0.319729	0.171229	0.335525	0.303328	0.353151	0.264009	0.270215	0.326185	0.223621	0.147007	0.311785	0.188804	0.251456	0.30229	0.274418	0.345306	0.326627	0.43741	0.435583	0.250368	0.282468	0.192796	0.225552	0.239573	0.272998	0.261466	0	0.289082	0.268888	0.334241	0.35973	0.351724	0.289147	0.199391	0.227981	0.188209
ACAD9	0.132591	0.108735	0.111304	0.167878	0.130422	0.115305	0.101265	0.115759	0.121749	0.143011	0.118183	0.128579	0.116446	0.115697	0.198662	0.196653	0	0.145611	0.134202	0.1112	0.11345	0.061913	0.089734	0.0779366	0.0945178	0.144159	0	0.118666	0.169898	0.158936	0.190301	0.137789	0.12156	0.103249	0.173176	0.110667	0.107196	0.158246	0	0.192005	0.120395	0.119609	0.166566	0.176251	0.133951	0.0908949	0.105916	0.0654196
KIAA1257	0.0518358	0.0544854	0.0311001	0.0599218	0.0808194	0.0276597	0.0240387	0.0398203	0.0385094	0.0151406	0.0230725	0.0218357	0.0296372	0.0380399	0.031978	0.0502356	0	0.0589497	0.0711472	0.0471879	0.0472948	0.0399373	0.0310586	0.061411	0.0241712	0.0205728	0	0.0554496	0.0763777	0.0298233	0.0281933	0.0789815	0.0504846	0.040803	0	0.0311943	0.0313835	0.00873167	0	0.0569564	0.0459183	0.0525517	0.109936	0.0170416	0.00352687	0.0167682	0.0180558	0.060429
EFCC1	0.000471005	0.012028	0.000329071	0	0.00250938	0	0.00966329	0	0.000299418	0	0	0	0	0	0	0	0	0	0	0.00177271	0.00188466	0.00414721	0	0.00117675	0	0	0	0	0	0	0	0.00246128	0	0	0	0.0015496	0.00234534	0	0	0	0.00101324	0.00533825	0	0	0	0	0	0.00285594
ISY1-RAB43	0.014588	0.0116366	0.00620634	0.00350515	0.0218951	0.00389103	0.0166167	0.0142691	0.00913881	0.007221	0.017515	0.00580887	0.00461262	0.0194134	0.0365986	0.00855634	0	0.0109025	0.0074064	0.0167357	0.0107327	0.00808152	0.0189961	0.00538814	0.001344	0.0192884	0	0.00837467	0	0.019912	0	0.00286764	0.0116692	0.00271604	0.0278255	0.0100862	0.0227569	0.022091	0	0.0242552	0.00112593	0.0298901	0.0375762	0.00478429	0.0210747	0.0253544	0.00757689	0.025999
ISY1	0	0	0	0	0	0	0	0	0.000276436	0	0	0	0	0	0	0	0	0	0.00260939	0	0	0	0	0	0	0	0	0	0	0	0	0	0.00105821	0	0	0	0	0	0	0	0	0	0	0	0	0	0	0
CNBP	0.224286	0.131	0.093308	0.127239	0.152882	0.171841	0.240022	0.164395	0.14296	0.0784104	0.182759	0.163893	0.167912	0.202072	0.085628	0.155903	0	0.131676	0.181066	0.12517	0.0981288	0.101493	0.107449	0.105923	0.158142	0.173057	0.0577415	0.172406	0.189416	0.224894	0.28431	0.165672	0.124323	0.116697	0.154468	0.104213	0.142304	0.154905	0	0.225476	0.151005	0.170476	0.205468	0.20182	0.187228	0.105825	0.0733997	0.164078
COPG1	0.0940254	0.0656075	0.0657121	0.072638	0.119602	0.0806954	0.108296	0.104143	0.0677916	0.0509298	0.0712806	0.0588934	0.0931422	0.0911285	0.119105	0.0987722	0	0.0817629	0.0927018	0.079456	0.0780043	0.0619588	0.130959	0.0529905	0.0726961	0.0705772	0	0.0381658	0.104334	0.0752853	0.145782	0.119261	0.0763848	0.0723552	0.0491897	0.0819789	0.0887614	0.0989628	0	0.0835966	0.107972	0.0921612	0.0923422	0.095447	0.0926312	0.0425014	0.048099	0.0766866
HMCES	0.102755	0.126069	0.0883515	0.119381	0.100121	0.0677331	0.110822	0.12984	0.107794	0.0588963	0.0776374	0.0644784	0.114545	0.0937924	0.147712	0.189362	0	0.0797751	0.110644	0.0860538	0.0668405	0.0738918	0.0994111	0.0602657	0.0679152	0.0827165	0	0.109622	0.108392	0.0863426	0.0967856	0.109744	0.100374	0.0556972	0.0353031	0.0835332	0.109638	0.179479	0	0.0871668	0.128218	0.0895328	0.186216	0.132072	0.101348	0.0315482	0.0642719	0.0811628
H1FX	0.204966	0.0929323	0.120903	0.124215	0.105946	0.140131	0.345217	0.213178	0.120915	0.117606	0.191313	0.177326	0.224595	0.173275	0.123062	0.135826	0.755557	0.0900551	0.246449	0.109042	0.0969489	0.109082	0.159635	0.0769781	0.233549	0.163469	0.40469	0.272166	0.268519	0.11061	0.396295	0.124524	0.151462	0.0777923	0.042137	0.059966	0.143846	0.191917	0	0.182708	0.0745918	0.212637	0.211798	0.231796	0.243698	0.0951741	0.0264342	0.190353
EFCAB12	0.00129949	0	0.00370309	0.00981161	0.012908	0	0.0110909	0.00577354	0.00262606	0.00318335	0.000604034	0.00313448	0	0.00297426	0	0.00851086	0	0.00104621	0.0039553	0	0.00125758	0.00589994	0.0021169	0.00227756	0	0.00306309	0	0.0152871	0	0	0	0	0.00371689	0.00746068	0.0092057	0.00398731	0.0109864	0	0	0.0342	0.00654146	0.06698	0.0165519	0	0.00485152	0.0158527	0.00228062	0.0125633
MBD4	0.200389	0.0933339	0.0845497	0.121492	0.0811278	0.0558132	0.116833	0.0724814	0.0722558	0.069224	0.0917048	0.107965	0.109931	0.121294	0.0965012	0.0721101	0	0.0791726	0.100068	0.086319	0.0765719	0.0618549	0.0361527	0.0738939	0.0725984	0.129885	0	0.154513	0.089497	0.0792391	0.143339	0.0694553	0.083102	0.0622592	0.079003	0.0701071	0.107832	0.127835	0	0.049032	0.0830178	0.125408	0.127902	0.160243	0.0661197	0.0832421	0.0447718	0.0740088
IFT122	0.116613	0.130376	0.0890698	0.115205	0.136076	0.103357	0.10812	0.126077	0.106417	0.0643279	0.102176	0.114188	0.0766229	0.133923	0.103408	0.0885221	0	0.112301	0.100135	0.103839	0.103392	0.0744571	0.07671	0.0800719	0.066065	0.0682982	0	0.120087	0.12482	0.17655	0.152138	0.132245	0.103593	0.114376	0.174678	0.0789642	0.091341	0.0779137	0	0.113376	0.121326	0.138542	0.176985	0.127219	0.129164	0.0677311	0.135536	0.0544878
RHO	0	0	0	0	0	0	0.00125412	0	0.000937583	0	0	0	0	0	0	0	0	0	0	0	0	0	0	0	0	0.00234275	0	0	0	0	0	0	0	0	0	0	0	0	0	0	0	0	0.00562456	0	0.0014378	0	0	0.00281564
H1FOO	0	0	0.00202898	0.00377179	0	0.00345852	0	0	0	0	0	0	0	0	0.00255412	0	0	0	0	0	0.00159764	0	0	0	0	0	0	0.00133872	0	0	0	0	0	0	0	0	0	0	0	0	0	0	0	0	0	0	0	0
PLXND1	0.0273854	0.00584006	0.00897591	0.00310447	0.0124328	0.00746147	0.0134807	0.00190812	0.00447074	0.000657311	0.00679932	0.00890412	0.00087958	0.0103089	0.00385893	0.00231998	0	0.00416031	0.00212644	0.00304898	0.0081183	0.00284241	0.00752134	0	0.00987012	0.00351617	0	0.0184199	0.00630039	0.00284168	0.0488794	0.0147282	0.00735046	0.00355019	0.0403009	0.00203746	0.00522044	0.0303992	0	0.00824259	0.00133122	0	0.017862	0.0161587	0.00376366	0.0206286	0.000933343	0.00296817
TMCC1	0.597535	0.509292	0.236404	0.509024	0.463024	0.471957	0.366425	0.330651	0.222798	0.218968	0.382808	0.422803	0.387451	0.279813	0.446899	0.292859	0.97423	0.302112	0.291119	0.343917	0.332847	0.137403	0.45597	0.227976	0.296076	0.450883	0.387419	0.506452	0.544019	0.570642	0.665279	0.297237	0.323501	0.229155	0.607171	0.25826	0.394318	0.383921	0	0.457675	0.300136	0.584485	0.571672	0.630582	0.3446	0.208115	0.31063	0.240807
TRH	0	0	0.000896903	0.00252848	0	0	0	0	0	0	0	0	0	0	0	0	0	0	0	0.00239169	0	0	0	0	0	0	0	0	0	0	0	0	0	0	0	0	0	0	0	0	0	0	0	0	0	0	0	0
ALG1L2	0.00560499	0.0042111	0.0201364	0.0269424	0.010737	0.00875049	0.00620242	0.0191419	0.00895104	0.00415119	0.011218	0.0151951	0.00518879	0.0104406	0.0411265	0.014829	0	0.0254472	0.0139709	0.0224474	0.0178263	0.013665	0.00877356	0.0238103	0.00891826	0.000953148	0	0.0103649	0.0118997	0.00487269	0.0168343	0.00155173	0.0189859	0.0411107	0.0168944	0.00461743	0.0195217	0.00764028	0	0.00693107	0.0115508	0.0112718	0.0701934	0.0158225	0.00796205	0.0057726	0.0128451	0.0130666
COL6A5	0	0	0.00124686	0.00690111	0	0	0	0.000694574	0.000789572	0	0.000556714	0.000931778	0.00206746	0.00348052	0.00105531	0	0	0.00113884	0	0	0.00311984	0.00176925	0	0	0.00115852	0	0	0.00919494	0.00223671	0.00233758	0	0.00634127	0	0	0.0275824	0.00100782	0	0.0062243	0	0.0118636	0	0	0.00408914	0	0.00217369	0	0	0.00709291
COL6A6	0.00631216	0	0.0163323	0.0676485	0.021758	0.00920751	0.0298683	0.0196101	0.0266741	0.00421329	0.00362719	0.00354416	0.0187746	0.0320063	0.0163416	0.0303867	0	0.0153106	0.0251996	0.00387414	0.0175388	0.0318546	0.00189322	0.0132421	0.00624743	0.0135897	0	0.0462444	0.0918934	0.0181757	0.0131243	0.0496749	0.0120393	0.0299987	0	0.0072079	0.0130498	0.0385689	0	0.0199155	0.00976455	0.0118368	0.0380304	0	0.0106068	0.02058	0.0162627	0.0297112
PIK3R4	0.141334	0.110476	0.114726	0.144847	0.176145	0.124877	0.116563	0.146088	0.0917917	0.0680262	0.116867	0.097278	0.131445	0.10784	0.0980716	0.146133	0.406399	0.148353	0.112963	0.120501	0.0784243	0.0747065	0.112203	0.0764666	0.0837603	0.106976	0	0.149175	0.176758	0.186543	0.120677	0.154744	0.12395	0.103391	0.129761	0.12186	0.132572	0.130219	0	0.176145	0.104523	0.150597	0.156554	0.0830651	0.124736	0.102045	0.0826736	0.106769
ATP2C1	0.413026	0.349469	0.248911	0.435699	0.40597	0.362905	0.33759	0.263239	0.214472	0.222957	0.275952	0.286435	0.304179	0.221883	0.30919	0.319118	0.525225	0.274785	0.241813	0.292907	0.233075	0.166979	0.274529	0.129707	0.304462	0.379983	0.518128	0.422497	0.455181	0.463082	0.595393	0.28666	0.309725	0.176438	0.447085	0.265001	0.300721	0.42061	0	0.354797	0.292792	0.396579	0.411753	0.531889	0.361841	0.170722	0.207363	0.423375
ASTE1	0.0620296	0.0352231	0.0400356	0.0669984	0.0760734	0.0316121	0.0206314	0.0357886	0.0579599	0.00904681	0.0268159	0.0258569	0.0521309	0.0646258	0.0477969	0.0784399	0	0.0388448	0.0314022	0.0461312	0.0443303	0.0213573	0.0231382	0.0521992	0.0373661	0.0198357	0.415969	0.035944	0.044014	0.0824544	0.0182594	0.0421137	0.0310306	0.0194824	0.0268206	0.0266344	0.0313966	0.055231	0	0.0334139	0.047178	0.00637202	0.0693959	0.0238974	0.0112527	0.026674	0.0221639	0.0265629
NEK11	0.265444	0.313156	0.18825	0.245717	0.267014	0.276146	0.214881	0.179018	0.156196	0.19794	0.184153	0.18793	0.191191	0.177951	0.259279	0.222588	0.491932	0.20583	0.194926	0.203985	0.19348	0.192508	0.195338	0.178478	0.171165	0.217816	0	0.26	0.317059	0.314335	0.332755	0.187407	0.224623	0.183743	0.282714	0.186199	0.24244	0.206039	0	0.191794	0.22603	0.263984	0.312393	0.183316	0.221986	0.114915	0.179304	0.597389
NUDT16	0.0182957	0.0213326	0.0159188	0.0214692	0.0469051	0.017224	0.0579492	0.0567345	0.0226881	0.0155823	0.036402	0.0226275	0.0321618	0.0172907	0.0261118	0.0410464	0	0.0279562	0.0541852	0.0358397	0.0207338	0.020474	0.023912	0.019152	0.0305679	0.014971	0	0.0232634	0.030753	0.0381166	0.0721301	0.0400125	0.0379182	0.0130039	0.0688049	0.0213709	0.02577	0.0350367	0	0.0191884	0.0266549	0.0305446	0.0642542	0.0102872	0.0236818	0.0421668	0.00312819	0.048012
MRPL3	0.149447	0.131478	0.0982912	0.14581	0.158971	0.141908	0.104473	0.133017	0.0979856	0.0901008	0.0978709	0.0981757	0.13778	0.113668	0.0963851	0.185161	0	0.114377	0.126661	0.115997	0.113611	0.0973201	0.061951	0.0711703	0.0989754	0.183358	0	0.104144	0.146788	0.208332	0.0437873	0.136847	0.120674	0.0645763	0.110609	0.0809572	0.0961989	0.127013	0	0.146324	0.0957141	0.0652747	0.111084	0.099979	0.132569	0.0531204	0.058664	0.106998
CPNE4	0.338621	0.223893	0.123726	0.370977	0.295946	0.236651	0.15311	0.13552	0.138328	0.237457	0.145812	0.32297	0.1568	0.212557	0.137709	0.0936992	0.64988	0.160974	0.124382	0.194798	0.256723	0.0640709	0.275183	0.0431078	0.249446	0.175144	0.415969	0.217709	0.224085	0.258738	0.345824	0.13778	0.144446	0.0984345	0.410068	0.20828	0.257064	0.114586	0	0.221279	0.165156	0.347826	0.237104	0.194243	0.0904029	0.075147	0.195577	0.115865
ACPP	0.00195504	0.00419006	0.00128524	0.00928431	0.00648302	0	0.00371068	0.00100402	0.00287506	0	0	0	0	0.0130014	0.00175742	0.00562072	0	0.00338306	0.000882514	0.00512555	0.00443929	0.00131779	0	0.00351727	0.00253074	0.00118788	0	0.00323975	0.00905808	0	0	0.0230997	0.000884966	0.00740819	0	0.00209141	0	0	0	0.00107114	0.00336635	0	0.00222514	0.00585688	0	0.00374256	0.00228466	0.00356439
DNAJC13	0.255697	0.279209	0.161162	0.273063	0.315129	0.250906	0.184065	0.1943	0.162978	0.167924	0.253714	0.246595	0.221261	0.189814	0.146222	0.247218	0.44775	0.192177	0.167004	0.225784	0.171405	0.101189	0.187835	0.113065	0.209289	0.236748	0.877782	0.285891	0.282019	0.317275	0.17418	0.201473	0.183673	0.200363	0.168951	0.175342	0.222728	0.218279	0	0.195766	0.167436	0.323753	0.264547	0.158308	0.217544	0.180764	0.17569	0.201656
ACAD11	0.00496262	0.00159241	0.00154517	0.00446641	0.00461243	0	0.00481396	0.0011465	0.00132114	0	0	0	0	0	0	0	0	0	0	0.000723454	0	0.00145364	0.00241456	0	0	0.000311129	0	0	0.00218468	0.00535521	0	0.00509531	0.00208744	0	0	0.00217732	0	0.0606953	0	0	0	0.00449975	0	0	0.00176258	0	0.00119918	0.00317479
NPHP3-ACAD11	0.00931243	0.0158585	0.0128512	0.0299472	0.010315	0.0147556	0.0142436	0.0121659	0.0130914	0.00772888	0.0102698	0.00873834	0.012329	0.0227784	0.0130979	0.0119374	0	0.00494247	0.00719176	0.0126795	0.0195123	0.0202755	0.00103854	0.00758948	0.0119903	0.0356559	0	0.00878884	0.0222803	0.0286055	0	0.0368116	0.00759442	0.0156992	0.00175626	0.00315944	0.0201923	0.00253589	0	0.00660513	0.00675296	0.0654622	0.0089466	0.0255605	0.0240151	0.0264165	0.00139081	0.02595
ACKR4	0.00304477	0.0111518	0.0121097	0.0375491	0.0273018	0.00452371	0.00550063	0.00153142	0.0127727	0.00229787	0.00261853	0	0.00913347	0.0186347	0	0.00648566	0	0.0060679	0.00741122	0.0093634	0.00529662	0.0102715	0	0.0114777	0.0145314	0.00337422	0	0.0200009	0.044071	0.00388829	0	0.0262936	0.00425546	0.00391134	0	0.00811985	0	0.0107673	0	0.00578529	0.0032597	0	0.0218011	0	0.00209989	0.0083927	0.00205544	0.0102775
UBA5	0.220644	0.150035	0.144756	0.148398	0.153344	0.196505	0.160159	0.135162	0.119689	0.0943074	0.102966	0.150613	0.144181	0.117446	0.127179	0.161447	0.249469	0.120291	0.130322	0.109664	0.128439	0.104141	0.100182	0.0915138	0.146469	0.172799	0.465147	0.194459	0.216102	0.222507	0.249645	0.154488	0.122482	0.147583	0.140446	0.0979556	0.153176	0.140353	0	0.139745	0.105861	0.182303	0.180173	0.170258	0.196118	0.0962046	0.0502985	0.108937
TMEM108	0.615033	0.624154	0.396334	0.57366	0.544901	0.578342	0.372107	0.393874	0.298015	0.352327	0.455162	0.486676	0.437701	0.40001	0.500078	0.493882	1.14492	0.459844	0.408868	0.530381	0.407566	0.309777	0.507273	0.328632	0.446521	0.525675	0.923551	0.603988	0.594139	0.791394	0.927838	0.457035	0.467538	0.33879	0.591534	0.368501	0.46953	0.69969	0	0.530991	0.433512	0.6669	0.656707	0.712509	0.519838	0.541628	0.422271	0.331191
BFSP2	0.00395762	0	0.000754813	0.00405606	0.007327	0	0.00139809	0.00467526	0.00600464	0.00389651	0.00316039	0.000163369	0.0039856	0.0163595	0.00243417	0.0078512	0	0.0047403	0.00116964	0.00482292	0.0110237	0.00962378	0	0	0.00203537	0	0	0	0.0421011	0.00620205	0	0.0277408	0.00386216	0	0	0.00234368	0.00164589	0	0	0	0.00402673	0	0.0179089	0	0	0	0	0.00343069
CDV3	0.0778033	0.0664197	0.0573489	0.0788314	0.0670986	0.0686738	0.118402	0.0682943	0.0636972	0.0510789	0.0645535	0.0553155	0.0449774	0.0666411	0.0446676	0.0479133	0.199115	0.0648288	0.0847248	0.0540403	0.106738	0.0401914	0.0643832	0.0522846	0.0593465	0.0562802	0	0.0532334	0.0688435	0.0623519	0.0823747	0.0769548	0.0459878	0.0465149	0.0742518	0.0351573	0.0552746	0.0513537	0	0.0739705	0.0329731	0.0794996	0.0989747	0.0937339	0.063833	0.042978	0.0239605	0.0718788
TOPBP1	0.159072	0.113584	0.103645	0.165111	0.160347	0.12674	0.109898	0.0908888	0.0908079	0.0535196	0.10717	0.0777867	0.103317	0.107109	0.118573	0.154941	0	0.154818	0.116517	0.144166	0.118691	0.0884699	0.0899406	0.0590911	0.104562	0.0789455	0.161531	0.195176	0.227351	0.125087	0.115832	0.144321	0.111672	0.0766826	0.134446	0.102233	0.129515	0.0727322	0	0.12629	0.0953986	0.161909	0.151426	0.0948993	0.0738174	0.0987977	0.105846	0.134503
TF	0.174789	0.177641	0.0469744	0.0983381	0.0709742	0.0688981	0.086112	0.109313	0.0818675	0.0617962	0.057094	0.0472874	0.107774	0.112284	0.109484	0.101246	0	0.0870999	0.0581941	0.0796615	0.076983	0.0644228	0.128379	0.0620904	0.0477136	0.117872	0	0.14296	0.101812	0.109302	0.211867	0.145623	0.11054	0.0648021	0.111177	0.0584946	0.105488	0.149765	0	0.0356688	0.0642227	0.0882077	0.11961	0.165366	0.0711365	0.0767211	0.0592305	0.117419
SRPRB	0.0946521	0.0498017	0.0417796	0.0768401	0.0627782	0.0608767	0.0811882	0.0555549	0.0630106	0.0396569	0.0388661	0.0370889	0.0603975	0.0622743	0.0292011	0.0880258	0.312043	0.0905389	0.0980331	0.0503401	0.0738421	0.0426305	0.0201198	0.0439098	0.0470809	0.101326	0.415969	0.0597856	0.108432	0.118603	0.0709285	0.0743508	0.0418786	0.0351878	0.0385093	0.0416759	0.0578509	0.0498763	0	0.0249575	0.0486784	0.0622243	0.0715446	0.0730687	0.0396479	0.0487135	0.0751589	0.0365239
RAB6B	0.278432	0.253202	0.181245	0.276398	0.265861	0.297577	0.325364	0.244229	0.201686	0.207543	0.29895	0.239523	0.252009	0.2033	0.232992	0.20204	0.552011	0.221925	0.26749	0.209631	0.226397	0.142855	0.247341	0.135763	0.26577	0.311188	0.0577415	0.231097	0.348721	0.215012	0.393479	0.225988	0.262119	0.185418	0.217805	0.184577	0.220875	0.309572	0	0.233062	0.199192	0.291112	0.303295	0.381917	0.293852	0.157893	0.127371	0.236952
SLCO2A1	0.0283018	0.0372028	0.0091783	0.0357872	0.0619294	0.0248001	0.0296691	0.0500084	0.0283252	0.00827028	0.0512943	0.0332872	0.0542899	0.0907729	0.0299711	0.0748104	0	0.0818434	0.0485586	0.0533407	0.0266595	0.0430639	0.0521452	0.0205901	0.0341503	0.00991288	0	0.0496666	0.0160478	0.0257918	0.037289	0.0827411	0.0300364	0.0271572	0.0570176	0.0331807	0.0384244	0.0320045	0	0.0368804	0.044827	0.0443193	0.091211	0.0165156	0.0260578	0.0314484	0.0266205	0.0273375
RYK	0.381824	0.389362	0.226798	0.392431	0.377207	0.366308	0.284235	0.262306	0.212675	0.191082	0.27796	0.311589	0.271496	0.247554	0.277557	0.328234	0.845594	0.300287	0.246351	0.27123	0.272088	0.156492	0.275952	0.166972	0.233537	0.327062	0.0577415	0.445426	0.38851	0.428206	0.391231	0.236691	0.298467	0.266486	0.343834	0.257285	0.298757	0.432083	0	0.322211	0.276219	0.366243	0.452512	0.425812	0.342462	0.174917	0.214974	0.327022
AMOTL2	0.0942361	0.0372917	0.0334421	0.0299274	0.0332928	0.0762414	0.0581029	0.0173677	0.0339188	0.0353775	0.0643068	0.0434342	0.0475095	0.0431199	0.0469358	0.0583085	0	0.0419583	0.0616839	0.0345294	0.0220412	0.0360704	0.0559056	0.0207959	0.0849306	0.0845052	0.161531	0.0493009	0.0387878	0.0431115	0.0424173	0.0411342	0.0366388	0.0141748	0.0882003	0.0532623	0.0408055	0.041832	0	0.0844935	0.0214099	0.0223188	0.0428318	0.0317059	0.0669725	0.0296019	0.0343687	0.027588
ANAPC13	0.0381312	0.0572151	0.0424337	0.0759835	0.0629384	0.0950813	0.0921706	0.0572168	0.0521853	0.0372899	0.0805075	0.0582126	0.0684862	0.0441266	0.0167713	0.0806729	0	0.0191175	0.11215	0.0488401	0.0342441	0.02786	0.0303741	0.0295779	0.0580543	0.0751071	0	0.0964761	0.0652659	0.0591854	0.0663334	0.0548805	0.0436824	0.0207527	0.00389165	0.0460395	0.0665286	0.0957334	0	0.0417976	0.0291205	0.00533825	0.0340764	0.0537828	0.0366741	0.0289956	0.0100469	0.0405859
CEP63	0.310095	0.237659	0.181505	0.275918	0.27157	0.249895	0.186317	0.188921	0.167694	0.143172	0.159524	0.184794	0.168101	0.180266	0.176979	0.247854	0.323387	0.248836	0.177297	0.191447	0.163276	0.131004	0.124511	0.147837	0.167251	0.211574	0.40469	0.318995	0.280403	0.323303	0.272197	0.192746	0.216856	0.18028	0.183474	0.187588	0.157316	0.275589	0	0.32938	0.236288	0.237573	0.299255	0.265337	0.169516	0.0954907	0.158417	0.160945
EPHB1	0.248098	0.274183	0.144659	0.180053	0.168372	0.152845	0.156107	0.140432	0.144659	0.1062	0.148126	0.156302	0.111384	0.125053	0.222122	0.173282	0.39656	0.183617	0.118702	0.13819	0.17566	0.221972	0.15941	0.133244	0.101653	0.130673	0	0.189555	0.205744	0.235416	0.23746	0.211191	0.214291	0.155193	0.329216	0.158935	0.13458	0.239432	0	0.184379	0.121638	0.248338	0.258974	0.180784	0.0962663	0.121951	0.11688	0.272144
KY	0.065592	0.0895827	0.0439804	0.0797998	0.0419643	0.0548482	0.0720849	0.0828032	0.0575415	0.0525047	0.0478712	0.0582405	0.0526193	0.0756368	0.0687073	0.074921	0.214917	0.0744931	0.0552939	0.0777934	0.0535462	0.0383388	0.0523081	0.0413435	0.0264589	0.0484891	0	0.0540787	0.0732491	0.0832497	0.0826533	0.074093	0.0642881	0.0593347	0.0558334	0.062487	0.03463	0.0534247	0	0.0404472	0.109189	0.108066	0.106901	0.0945995	0.0397333	0.0440212	0.0282192	0.029553
PPP2R3A	0.298758	0.316277	0.181305	0.297244	0.214957	0.197693	0.128526	0.231253	0.169823	0.17039	0.225588	0.165011	0.151943	0.194571	0.239636	0.223293	0.424583	0.225374	0.178413	0.198207	0.155972	0.163602	0.219726	0.175347	0.149287	0.230194	0.495162	0.289007	0.322773	0.277084	0.340373	0.251201	0.193196	0.182441	0.264309	0.212047	0.147975	0.162541	0	0.218367	0.217046	0.282487	0.357182	0.229874	0.16547	0.190035	0.150183	0.116369
MSL2	0.266299	0.252357	0.156101	0.265805	0.232332	0.147445	0.172751	0.175023	0.140906	0.125306	0.143968	0.142315	0.114885	0.135939	0.173775	0.14582	0.178729	0.200473	0.15614	0.157273	0.185689	0.100381	0.130643	0.13659	0.090121	0.119358	0	0.238671	0.184616	0.252329	0.168281	0.154997	0.140444	0.146392	0.12673	0.171165	0.187511	0.257633	0	0.231745	0.183764	0.0785071	0.23186	0.12177	0.155567	0.101224	0.164089	0.157959
PCCB	0.271566	0.261587	0.190188	0.25268	0.24361	0.175249	0.177907	0.21129	0.16603	0.157583	0.171871	0.15767	0.186389	0.200207	0.175821	0.22312	0.391814	0.192561	0.175176	0.195379	0.160499	0.114365	0.176363	0.170394	0.167435	0.188073	0.0577415	0.221499	0.275109	0.242328	0.247405	0.186919	0.209798	0.175299	0.242769	0.20755	0.220433	0.307253	0	0.233856	0.170762	0.287781	0.21921	0.236229	0.215454	0.0973539	0.182734	0.171893
STAG1	0.644882	0.560664	0.279515	0.551062	0.519417	0.415103	0.373213	0.361531	0.237875	0.321857	0.410614	0.418498	0.452447	0.311508	0.464227	0.415716	0.929445	0.451406	0.323158	0.396095	0.349733	0.200519	0.460692	0.277057	0.318698	0.444687	0.784936	0.55762	0.517305	0.61197	0.732382	0.383565	0.397544	0.309958	0.601197	0.318197	0.380801	0.468932	0	0.443144	0.324798	0.699202	0.532959	0.611269	0.371523	0.229387	0.347962	0.266827
SLC35G2	0.304111	0.257538	0.179908	0.290885	0.255457	0.189373	0.2336	0.187107	0.160881	0.132129	0.158935	0.139565	0.166675	0.200105	0.197046	0.218403	0	0.195555	0.200219	0.189431	0.189404	0.115951	0.177489	0.119543	0.142594	0.233834	0.569343	0.288296	0.245206	0.263065	0.264083	0.201903	0.186273	0.150764	0.189404	0.188524	0.209497	0.198672	0	0.143714	0.255694	0.183269	0.287847	0.234172	0.169489	0.119988	0.201438	0.153632
NCK1	0.238118	0.282715	0.152246	0.218213	0.195461	0.188777	0.188234	0.137524	0.127593	0.0986381	0.134903	0.168386	0.161936	0.132207	0.162677	0.186914	0.312043	0.180274	0.153553	0.143615	0.168139	0.103613	0.104992	0.111203	0.125871	0.177257	0	0.241973	0.195628	0.283681	0.166871	0.147193	0.132913	0.124853	0.177836	0.155186	0.13313	0.164584	0	0.201982	0.184024	0.206133	0.202754	0.204921	0.144084	0.104232	0.102827	0.16265
IL20RB	0.0234148	0.0156418	0.017385	0.0230227	0.00388115	0.0227825	0.0401585	0.018545	0.015834	0.00364532	0.0175487	0.0129652	0.0111046	0.0165697	0.0192663	0.0178178	0	0.0315345	0.0254749	0.0275928	0.0150717	0.0162159	0.0364639	0.0219707	0.00551947	0.0507504	0	0.0142766	0.022524	0.020698	0.0453437	0.0223999	0.0122626	0.0529628	0	0.00939278	0.0150154	0.0216871	0	0.0122274	0.0213984	0.0110624	0.0376122	0.0166121	0.0147738	0.010015	0.0150909	0.0394519
CLDN18	0	0	0	0.00897606	0.00252222	0.00218528	0.00787638	0.00170144	0.00378271	0	0.000889369	0	0	0.00241227	0.000737851	0.00291848	0	0.000776761	0.00150335	0.0055135	0	0.00433468	0	0.000919601	0	0	0	0.00206817	0.0111496	0.0113215	0.0289187	0.00385129	0	0.00355019	0	0.00406061	0.000917362	0.00209152	0	0	0.00165451	0	0.00928969	0	0	0.00157176	0.00119918	0.00426736
DZIP1L	0.0543518	0.0501471	0.036172	0.0335028	0.0109572	0.0281372	0.0510246	0.0451494	0.0301938	0.0126108	0.0287287	0.0294901	0.0445169	0.0634563	0.0766236	0.0368473	0	0.0344754	0.0288537	0.0337008	0.0270762	0.0505294	0.0028976	0.0145059	0.0311871	0.0356286	0	0.053954	0.0312595	0.0627701	0.0411984	0.0509063	0.0333936	0.033452	0.0506964	0.0342912	0.0341147	0.0333706	0	0.0276878	0.0289976	0.0820607	0.0507381	0.0299979	0.0157808	0.0348068	0.0160401	0.0341673
A4GNT	0	0	0	0	0	0	0	0	0	0	0	0	0	0	0	0	0	0	0	0	0	0	0	0	0	0	0	0	0.00373569	0	0	0	0	0	0	0.000124659	0	0	0	0	0.00277232	0	0.0038392	0	0	0	0	0
DBR1	0.0668653	0.0345816	0.0328278	0.0267579	0.0350582	0.0419583	0.0485338	0.0258893	0.0348348	0.00982195	0.0214907	0.0250402	0.0456488	0.0322808	0.01464	0.0472249	0	0.0252418	0.0304231	0.0231459	0.0183139	0.0215836	0.0166366	0.022804	0.0199491	0.0542443	0	0.0734812	0.0472609	0.0477126	0.0665931	0.0355469	0.0369275	0.0401166	0.00217528	0.0201155	0.0559144	0.0417438	0	0.023047	0.0535531	0.0278698	0.0463144	0.00825554	0.0332441	0.0193111	0.0313801	0.0441806
ARMC8	0.371121	0.387276	0.247868	0.391724	0.37527	0.340736	0.254167	0.266052	0.209524	0.244874	0.280371	0.230293	0.268704	0.230837	0.312367	0.297622	0.204377	0.29537	0.256503	0.297973	0.282653	0.135876	0.217891	0.158883	0.240224	0.294409	0.0577415	0.381839	0.42904	0.49868	0.404348	0.330722	0.242256	0.207797	0.349736	0.226461	0.28243	0.334108	0	0.343656	0.271917	0.431364	0.4327	0.404979	0.31729	0.20905	0.199002	0.178188
NME9	0.280221	0.290911	0.215642	0.196544	0.204146	0.223791	0.295935	0.210808	0.164334	0.138973	0.152235	0.230428	0.188006	0.176293	0.270061	0.18586	1.09257	0.162777	0.17611	0.125648	0.133039	0.157535	0.175336	0.148996	0.156649	0.148216	1.01059	0.349423	0.31837	0.339847	0.538228	0.196961	0.228056	0.296272	0.337136	0.136619	0.327053	0.27658	0	0.25738	0.172465	0.440216	0.347535	0.303813	0.314584	0.0706028	0.152129	0.255327
MRAS	0.199495	0.179853	0.110028	0.203036	0.196039	0.138545	0.222469	0.166013	0.162461	0.0919516	0.182404	0.198329	0.156992	0.157639	0.160328	0.156904	0.171672	0.192037	0.187857	0.138082	0.17304	0.104897	0.170853	0.0967913	0.118961	0.140195	0.437905	0.158303	0.21345	0.147073	0.200234	0.189748	0.145577	0.146465	0.242343	0.161032	0.209396	0.164005	0	0.169583	0.140166	0.105346	0.222158	0.182159	0.165167	0.096777	0.131044	0.197365
ESYT3	0.0997171	0.0689987	0.0995974	0.0961195	0.0621324	0.0469828	0.107471	0.0611732	0.0786358	0.0513991	0.0442391	0.0923181	0.0653612	0.093382	0.0745168	0.0699185	0	0.0929712	0.0555752	0.0696954	0.0763877	0.0637703	0.0745654	0.0478082	0.0742553	0.0369898	0	0.114282	0.0933376	0.0809945	0.126525	0.0937728	0.0914957	0.0847619	0.155129	0.0579484	0.111213	0.151503	0	0.127572	0.0537303	0.153422	0.159964	0.104192	0.0807741	0.0335272	0.0500068	0.0898338
CEP70	0.25669	0.247575	0.195308	0.28038	0.26076	0.228573	0.20998	0.19661	0.147367	0.14114	0.18961	0.14706	0.180624	0.200076	0.229464	0.226602	0.178729	0.262125	0.169607	0.209949	0.198815	0.163465	0.188725	0.160936	0.229119	0.231061	0.890911	0.290776	0.313482	0.340157	0.263876	0.199043	0.168593	0.164537	0.291152	0.174747	0.203217	0.270574	0	0.25905	0.201323	0.225083	0.311107	0.274669	0.220414	0.145199	0.12518	0.224258
FAIM	0.0340192	0.0535306	0.0237831	0.0553543	0.0748023	0.0271473	0.035488	0.0575616	0.0409204	0.0524566	0.042838	0.0317718	0.0244252	0.0455565	0.0739557	0.0466	0	0.0528109	0.0519221	0.0566965	0.0372192	0.0283229	0.0395559	0.0536144	0.0272466	0.0400099	0	0.00597676	0.0557432	0.099779	0.0146772	0.0561611	0.0298606	0.0392287	0.0537788	0.0281131	0.0416303	0.056768	0	0.0265804	0.0564517	0.0199878	0.071213	0.0489959	0.0417512	0.0466489	0.0194441	0.0378286
PIK3CB	0.422851	0.405375	0.238758	0.381183	0.382641	0.331536	0.254051	0.291189	0.216709	0.234903	0.266187	0.290628	0.298626	0.277912	0.36175	0.326413	0.312043	0.29293	0.235017	0.303811	0.272806	0.170491	0.299604	0.187165	0.285263	0.346872	1.19439	0.43874	0.442203	0.410913	0.500063	0.292002	0.317836	0.21082	0.433001	0.248683	0.292221	0.370574	0	0.377499	0.266644	0.380655	0.478237	0.389694	0.308156	0.239383	0.253277	0.22579
FOXL2	0	0	0	0	0	0	0	0.00200489	0	0.00152759	0	0	0	0	0	0	0	0	0	0	0	0	0	0	0	0	0	0	0	0	0	0	0	0	0	0	0	0	0	0	0	0	0	0	0	0	0	0
MRPS22	0.0569627	0.016449	0.0502085	0.172851	0.127962	0.0757772	0.0880471	0.0857701	0.0809242	0.0554197	0.0436471	0.0383947	0.103862	0.0638191	0.0629217	0.0775657	0	0.0750916	0.0760956	0.0760989	0.0676654	0.0493686	0.070764	0.0680338	0.0435994	0.0481272	0	0.0451848	0.0998079	0.0856617	0.102244	0.0723288	0.0843014	0.0513026	0.0107699	0.0352638	0.0964125	0.0325669	0	0.0840374	0.0708198	0.0347095	0.0833414	0.0387578	0.0363782	0.047669	0.0153484	0.067522
PRR23C	0	0	0	0	0	0	0	0	0	0	0	0	0.0154098	0	0	0	0	0	0	0	0	0	0	0	0	0	0	0	0	0	0	0	0	0.00617909	0	0	0	0	0	0	0	0	0	0	0	0	0	0
COPB2	0.222179	0.143082	0.106844	0.203309	0.169709	0.201789	0.183385	0.132976	0.145128	0.108487	0.15683	0.113287	0.182809	0.16817	0.139296	0.154431	0.262524	0.135808	0.160497	0.131529	0.124631	0.106331	0.0842054	0.130444	0.101669	0.141192	0.0577415	0.135545	0.239442	0.181094	0.19581	0.145034	0.145278	0.133524	0.104714	0.12914	0.184103	0.169357	0	0.13777	0.142315	0.159436	0.230074	0.142109	0.0945009	0.100064	0.104587	0.128628
RBP2	0.00378064	0.00111769	0.00729324	0.019999	0.0100419	0	0.00255929	0.000923057	0.0104814	0	0.00397765	0.00164549	0	0.011107	0	0.0239405	0	0.0153309	0.00478589	0.00292855	0.0150045	0.00651524	0	0.0129897	0.00421533	0	0	0.0141522	0.0343445	0.0110711	0	0.00567828	0.00196019	0.011425	0.00223554	0.00157748	0.000557558	0	0	0	0.00529416	0	0.0227398	0	0.00531044	0.00707073	0.00736472	0.00686333
RBP1	0.00783382	0.00494946	0.00459235	0.0435673	0.00282467	0.00296274	0.0040996	0	0.00572988	0	0.018706	0.00374082	0.00830359	0.00317465	0	0	0	0	0.00633335	0	0.00415691	0.014123	0.0141868	0	0	0.000787811	0	0.0196497	0.00797347	0	0.0160716	0.00896377	0.00224531	0.00534856	0.0361415	0.00207511	0.00207903	0	0	0.00141557	0	0.0186947	0.0133027	0.00826127	0.0053353	0.00347722	0	0.00535613
NMNAT3	0.367286	0.377584	0.262319	0.45884	0.336811	0.346877	0.300487	0.33744	0.274725	0.271601	0.343915	0.361274	0.463837	0.274908	0.462852	0.304402	0.916786	0.349071	0.275609	0.324273	0.307408	0.181873	0.453456	0.148468	0.261839	0.348227	1.19439	0.377902	0.437598	0.413462	0.405956	0.299773	0.336064	0.234644	0.618318	0.33336	0.37598	0.404333	0	0.272237	0.355451	0.548135	0.387092	0.353251	0.32671	0.216701	0.403905	0.253745
CLSTN2	0.61479	0.646809	0.68098	0.818911	0.845926	0.731039	0.422513	0.670686	0.606587	0.689377	0.548493	0.590554	0.874316	0.597942	0.729373	0.672248	0.308214	0.653115	0.56612	0.788857	0.676717	0.510474	0.837583	0.407445	0.67391	0.688127	0.895367	0.745154	0.62329	0.746258	0.693594	0.609471	0.623575	0.628701	0.858621	0.750215	0.639704	0.542702	0	0.571141	0.725967	0.684246	0.553487	0.766535	0.554947	0.913063	0.704677	0.535422
TRIM42	0	0	0	0	0	0	0	0	0	0	0	0	0	0	0	0	0	0	0	0	0	0	0	0	0	0	0	0	0	0	0	0	0	0	0	0	0	0	0	0	0	0	0	0	0	0	0	0.00282756
SLC25A36	0.437203	0.364769	0.223729	0.413034	0.396122	0.379701	0.281143	0.274842	0.196021	0.197239	0.30348	0.224272	0.308352	0.263036	0.26615	0.313487	0.616482	0.267579	0.219984	0.301418	0.229606	0.136054	0.253764	0.156643	0.281098	0.340898	0.511469	0.42102	0.4221	0.4585	0.388964	0.304519	0.259171	0.158307	0.333539	0.227767	0.197605	0.357115	0	0.293599	0.246203	0.310344	0.373216	0.357625	0.323293	0.179094	0.134189	0.189686
SPSB4	0	0	0.000937707	0	0.00873047	0.00989708	0	0	0.000804818	0	0	0	0.00172639	0.00410402	0.00450081	0	0	0.00232134	0	0	0	0	0.00473344	0	0.00387634	0	0	0	0	0	0	0	0.00228463	0	0	0.00121256	0.00246476	0	0	0.00286261	0	0	0	0	0	0.00242421	0	0.00460082
PXYLP1	0.273288	0.233667	0.17655	0.275736	0.25325	0.179953	0.163928	0.189211	0.173948	0.162073	0.225276	0.230829	0.215923	0.223276	0.227247	0.188782	0.298509	0.338441	0.194567	0.244509	0.18988	0.13181	0.237185	0.16839	0.143472	0.243287	0.417756	0.296781	0.258849	0.253623	0.290927	0.232868	0.19643	0.134567	0.303808	0.203258	0.191366	0.169638	0	0.198315	0.252635	0.261596	0.233048	0.196548	0.204234	0.203077	0.192213	0.190871
ZBTB38	0.474132	0.395588	0.23616	0.393686	0.347486	0.335927	0.355387	0.274793	0.222043	0.237068	0.310292	0.258557	0.367828	0.268005	0.339195	0.329716	0.982438	0.310995	0.249379	0.29867	0.280332	0.165624	0.307892	0.187722	0.293122	0.405989	0.274418	0.495483	0.433167	0.481747	0.470681	0.31809	0.282286	0.208443	0.325357	0.26634	0.354361	0.392482	0	0.328172	0.261541	0.46261	0.409881	0.328536	0.330548	0.237998	0.195972	0.307108
RASA2	0.452767	0.399292	0.26285	0.433485	0.407982	0.366962	0.274919	0.306213	0.222794	0.233403	0.298323	0.293605	0.354739	0.298848	0.318398	0.356522	0.650275	0.320002	0.254414	0.329024	0.273631	0.147947	0.314804	0.172752	0.303503	0.453743	0.0379537	0.495391	0.434138	0.517123	0.610822	0.288746	0.305495	0.195417	0.420196	0.257006	0.315652	0.496727	0	0.356277	0.258915	0.442565	0.466158	0.444062	0.371401	0.193237	0.215031	0.240327
RNF7	0.0628575	0.0596494	0.0615011	0.0739947	0.0414906	0.0762047	0.131734	0.0670722	0.0988473	0.0296653	0.0458224	0.0268772	0.0465426	0.076711	0.053601	0.0793866	0.199115	0.0699213	0.112272	0.0644869	0.0645938	0.0277021	0.0494393	0.0472886	0.0380139	0.0513407	0	0.0859592	0.099309	0.0952187	0.0901058	0.0592856	0.0449553	0.0377192	0.0346063	0.0346351	0.09775	0.0824077	0	0.131306	0.0890565	0.0363122	0.095054	0.111697	0.0665687	0.0737014	0.0768444	0.0490704
GRK7	0.00165176	0.00105396	0.00874979	0.0160743	0.00639988	0	0.0079922	0.00576603	0.012733	0.0017777	0.00158946	0.00145896	0	0.00844602	0.0199541	0.00659355	0	0.00764085	0.00599069	0.00112545	0.00466211	0.0106551	0	0	0.00367718	0.000804748	0	0	0.0237469	0.00322907	0	0.00890737	0.00509036	0.00183882	0.00314683	0.01206	0.0146866	0.00140814	0	0.00984712	0.00294308	0.0238165	0.0137436	0.0106599	0.00444648	0.00347034	0	0.108363
ATP1B3	0.313814	0.28315	0.202122	0.401604	0.37108	0.28917	0.237404	0.224648	0.183246	0.194396	0.213411	0.231648	0.254021	0.26655	0.320295	0.267002	0.214917	0.276097	0.208377	0.279197	0.23919	0.132532	0.226234	0.163403	0.201008	0.291814	0.992444	0.284636	0.330469	0.25197	0.354966	0.277654	0.222271	0.210506	0.284779	0.245448	0.247519	0.279574	0	0.265637	0.277515	0.275423	0.385661	0.344913	0.219923	0.178355	0.173229	0.212658
TFDP2	0.541313	0.549	0.340452	0.491203	0.471027	0.437744	0.390863	0.318515	0.288061	0.262261	0.373887	0.364857	0.410772	0.355806	0.514939	0.361178	0.606497	0.387795	0.316042	0.399462	0.320556	0.20432	0.472168	0.182757	0.312421	0.485008	0.613316	0.598238	0.520071	0.606576	0.872717	0.340783	0.378214	0.283493	0.625279	0.369417	0.431989	0.61893	0	0.400346	0.341832	0.603899	0.506504	0.674529	0.387118	0.24478	0.338487	0.315942
GK5	0.252743	0.218479	0.144972	0.249377	0.207023	0.190814	0.125266	0.160691	0.158665	0.117127	0.168542	0.147591	0.221397	0.205346	0.18723	0.237113	0.298509	0.179015	0.154972	0.195425	0.203575	0.115352	0.181448	0.165514	0.167228	0.185569	0	0.234518	0.224	0.301109	0.265459	0.20381	0.196171	0.150646	0.16291	0.149822	0.152789	0.247147	0	0.21964	0.176489	0.250679	0.257746	0.213991	0.163444	0.120526	0.148147	0.139212
XRN1	0.56259	0.425223	0.24708	0.455403	0.415504	0.371759	0.288697	0.2739	0.220416	0.243472	0.346972	0.375152	0.334018	0.233181	0.36865	0.339689	0.821408	0.349059	0.251003	0.294153	0.283115	0.162562	0.367537	0.19986	0.258414	0.417617	0.182896	0.518451	0.515382	0.493708	0.617742	0.291263	0.320878	0.22642	0.513181	0.303624	0.368797	0.432508	0	0.346138	0.286802	0.505504	0.475749	0.437874	0.336561	0.177057	0.298635	0.236019
ATR	0.498293	0.340374	0.250892	0.385679	0.305912	0.303317	0.196687	0.28826	0.19928	0.258823	0.281344	0.321897	0.329012	0.261319	0.327377	0.337412	0.69586	0.326267	0.25987	0.283732	0.260594	0.190332	0.340002	0.185645	0.239757	0.340605	0.40469	0.29915	0.366773	0.342218	0.428603	0.301431	0.323269	0.206505	0.465501	0.260621	0.276148	0.291555	0	0.350493	0.232205	0.39247	0.426808	0.341511	0.259602	0.16975	0.278675	0.238124
PLS1	0.0667712	0.136997	0.10743	0.17184	0.183302	0.124182	0.0898695	0.0938788	0.0954905	0.0550826	0.0636584	0.0711041	0.0368962	0.128532	0.0577614	0.0811485	0	0.0778402	0.076419	0.0715904	0.0811799	0.0617659	0.0582918	0.0629504	0.0762373	0.0400164	0.57969	0.0888678	0.13937	0.124807	0.0441197	0.124698	0.079587	0.0921228	0.092242	0.0773263	0.0998649	0.094834	0	0.087275	0.119389	0.0391067	0.115448	0.11091	0.0989921	0.117272	0.039209	0.0461754
TRPC1	0.591582	0.512964	0.262791	0.495874	0.469095	0.441924	0.294886	0.301408	0.239562	0.294039	0.372379	0.334167	0.385438	0.252368	0.383057	0.396712	0.670037	0.340403	0.317617	0.358812	0.288073	0.156346	0.490151	0.129697	0.339163	0.514936	0.695245	0.536108	0.531691	0.613055	0.753283	0.320661	0.3469	0.176049	0.55476	0.324827	0.378338	0.485031	0	0.381932	0.299283	0.541557	0.517969	0.577065	0.328664	0.19951	0.29453	0.279786
PCOLCE2	0.00260997	0.0057731	0.0114673	0.026216	0.00658635	0.0315027	0.0129562	0.0128801	0.0120959	0.00102966	0.0050192	0.00102401	0.00217274	0.011084	0.0010946	0.0178584	0	0.00333344	0.0075813	0.00177621	0.00436513	0.0151983	0.0133543	0.00215487	0.00985225	0.00953052	0	0.00204448	0.0192713	0.00718308	0	0.0302007	0.00383649	0.0182839	0	0.00415761	0.00550973	0.00656872	0	0.00241993	0.0133225	0	0	0.0118112	0.00126844	0.00104901	0.00793959	0.00550494
PAQR9	0.0529236	0.0361228	0.00418777	0.0142502	0.0129705	0.0492875	0.0145622	0.0222972	0.0124736	0.00959292	0.0378106	0.00976689	0.0344718	0.0191829	0.00358304	0.0156434	0.204377	0.0147143	0.0120971	0.042377	0.0077704	0.00557433	0.00490683	0.00765563	0.0100132	0.0358654	0	0.0429997	0.0344734	0.0138255	0.0370795	0.012624	0.0128606	0.0173302	0.026112	0.00477848	0.00722652	0.0477904	0	0.013709	0.00731333	0.0207946	0.0153218	0	0.0192166	0.0209697	0.00540628	0.0355185
U2SURP	0.37741	0.363904	0.206951	0.391163	0.368172	0.31433	0.261545	0.248233	0.221133	0.177342	0.264614	0.225871	0.27348	0.208959	0.281506	0.275218	0	0.249446	0.227493	0.216891	0.237929	0.122418	0.264592	0.178307	0.247275	0.327234	0.48122	0.410081	0.381461	0.447317	0.367275	0.254643	0.265229	0.179759	0.338656	0.251418	0.29289	0.322315	0	0.30248	0.271531	0.285208	0.380431	0.353548	0.266033	0.156554	0.166167	0.212662
CHST2	0.0241392	0.0238342	0.00734055	0.0208403	0.0192918	0.00335841	0.0372945	0.00917573	0.01263	0.0156659	0.0253771	0.00255643	0.00239141	0.0133203	0.00974841	0	0.178729	0.00798023	0.0144063	0.00382671	0.00419502	0.0079262	0.0026439	0.0139697	0.00552907	0.0102003	0	0.0109195	0.0166268	0.0158049	0.0109011	0.0186858	0.0102234	0.00750785	0.00711952	0.00181942	0.0109931	0.0203185	0	0.0122503	0.00194662	0.00329071	0.0155084	0.022099	0.0496757	0	0	0.0128938
SLC9A9	0.0825372	0.0219659	0.0217191	0.0474873	0.0560727	0.0332977	0.0341561	0.0383279	0.0268976	0.00269277	0.0241658	0.0140205	0.0125078	0.0285457	0.0439851	0.0288618	0	0.0147832	0.0148073	0.0231979	0.0194503	0.0216071	0.0404293	0.0185803	0.017967	0.0588191	0	0.0540969	0.0762734	0.0724653	0.115017	0.026399	0.0317547	0.0162044	0.034824	0.0303955	0.0296462	0.0630169	0	0.036744	0.0175314	0.0476454	0.0482294	0.0278792	0.0387545	0.0326584	0.00984969	0.0394664
PLOD2	0.0277081	0.0264398	0.00797569	0.0327519	0.0376411	0.0196629	0.0105176	0.00770585	0.0122645	0.00494374	0.00391969	0.0105117	0.0268958	0.0229013	0.0188035	0.012935	0	0.0111313	0.00719408	0.00918202	0	0.002392	0.017854	0	0.00535173	0.0262571	0	0.0845096	0.02728	0.00923428	0.0437694	0.0156411	0.0128527	0.00633205	0	0.00220578	0.00921023	0	0	0.0149222	0.00630013	0.0215855	0.034074	0.0308637	0.0104167	0.00412829	0.00466176	0.00976791
PLSCR4	0.0135739	0.0147091	0.00725937	0.00813129	0.009752	0.00118553	0.00563619	0.0059744	0.00682431	0.00576802	0.00195053	0.00237159	0.00371468	0	0	0.0113686	0	0.00521082	0.000687849	0	0	0.00148235	0.00332022	0.0163792	0.00618323	0	0	0.0087013	0.00338026	0.019853	0	0.00757377	0.00528903	0.00480362	0.0492041	0.00607243	0.00629021	0.0125246	0	0.00171446	0.000863338	0	0.00195666	0.0046285	0	0	0.0218539	0.00266222
PLSCR2	0.00679917	0.00360174	0.00526757	0.00844399	0	0.0102556	0.0084826	0.00707773	0.00481423	0	0.00234149	0	0.00969793	0	0.000791272	0.00505732	0	0.00229296	0.00262668	0.00147915	0	0.00193733	0.00502332	0.0060494	0.00405076	0	0	0.00409767	0	0	0	0.00819677	0.00328518	0	0	0.00235875	0.00100649	0.0182073	0	0.0137456	0.00488252	0.00273814	0.00924584	0.0174946	0	0.00842391	0	0.00778249
PLSCR1	0.00978288	0.0178665	0.0180403	0.0124778	0.0111373	0.00795487	0.00530408	0.0188879	0.00681037	0.00463544	0.000948926	0.00173428	0.00568083	0.0142755	0.00931818	0.0104298	0.531886	0.00840783	0.0144371	0.0142179	0.00382759	0.0153001	0.0040867	0.00534456	0.00974975	0.00549357	0	0.034942	0.025229	0.00896025	0.045576	0.0513935	0.0129825	0.0112885	0.0115331	0.00936358	0.00204555	0.0128873	0	0.00887787	0.00848821	0	0.0129288	0	0.00394075	0.0127653	0.00168934	0.00388462
PLSCR5	0	0.000981301	0	0.00410985	0	0.00322936	0	0	0	0	0	0	0	0	0	0	0	0	0	0	0	0	0	0	0.00157595	0	0	0	0	0	0	0.00286764	0	0.00215227	0	0	0	0	0	0	0.00224944	0	0	0	0	0	0	0
ZIC4	0	0.00839255	0	0	0	0.00372667	0.00178381	0.000751815	0.000864286	0	0	0	0	0.00319154	0.00181224	0	0	0	0.000687849	0	0	0.000496253	0	0	0	0	0	0	0.00356898	0.00674123	0	0	0	0	0.00643664	0	0.000989735	0.0159882	0	0	0	0	0	0	0.00175021	0	0	0
ZIC1	0.0132975	0.00535571	0.00852529	0.0210941	0.0227204	0.00214756	0.00481691	0.00511167	0.00280719	0.00423912	0.00225734	0.00065965	0.00184748	0	0.00380137	0	0	0.00102275	0	0	0.002405	0.00500557	0	0.00600148	0.0113103	0.00357625	0	0.0108242	0.00777476	0.0316348	0.0465445	0	0.00544228	0	0	0.00226636	0.00739167	0.0159882	0	0.00100368	0	0	0	0	0	0	0	0.000813117
AGTR1	0	0	0	0	0	0	0	0.00117405	0	0	0	0	0	0	0	0	0	0	0	0	0	0	0	0.00147618	0	0	0	0	0	0	0	0.00240758	0.0012405	0	0	0.000761829	0	0	0	0	0	0.0171714	0	0	0	0	0	0
CPB1	0.00199357	0.00785586	0.00334783	0.00798749	0.00316176	0.00288083	0	0.00134569	0.00216559	0	0.000448319	0	0	0	0.0209414	0	0	0.00199993	0	0	0.00662977	0.00167573	0.00607214	0.00438561	0	0	0	0.00189032	0.0130594	0.0138953	0	0.0156184	0.00272835	0	0.0213793	0	0.00618531	0	0	0	0.00309449	0	0.00313911	0.00565462	0	0	0	0.00210861
CPA3	0	0.0017711	0.00372464	0.00647019	0	0	0	0	0.000206814	0	0	0	0	0	0	0	0	0.00233366	0	0	0	0	0	0	0	0	0	0	0	0	0	0	0	0	0	0	0	0	0	0	0.00119553	0	0	0	0	0	0	0
GYG1	0.129213	0.083829	0.0567807	0.0942906	0.0938256	0.0846175	0.0988618	0.0795498	0.0677074	0.0400375	0.0895978	0.0449882	0.0964825	0.172099	0.068355	0.0920917	0	0.0735918	0.107294	0.0808651	0.0786328	0.0463176	0.0178655	0.0507525	0.0751045	0.0842362	0	0.114693	0.0885107	0.138275	0.100358	0.0615058	0.0596498	0.0507592	0.0642833	0.0575031	0.0580376	0.0661779	0	0.0766173	0.0491706	0.0599141	0.0780099	0.029553	0.0656855	0.0581608	0.03018	0.0209723
HLTF	0.390919	0.38455	0.237234	0.411171	0.37449	0.282831	0.249761	0.253309	0.224426	0.149634	0.227386	0.216861	0.259204	0.256655	0.244331	0.308116	0.717736	0.30095	0.224368	0.262413	0.229891	0.16997	0.223462	0.120532	0.200043	0.288906	0.437905	0.356969	0.34527	0.335534	0.26676	0.229078	0.224166	0.197831	0.223602	0.234261	0.249181	0.279275	0	0.260337	0.269626	0.223994	0.416159	0.269451	0.222193	0.167755	0.178749	0.199797
HPS3	0.129983	0.117926	0.0563361	0.156091	0.0925184	0.080269	0.0510971	0.0997721	0.0686183	0.0996973	0.083844	0.0888348	0.0812343	0.0794766	0.0775019	0.0844551	0	0.0795959	0.084262	0.0680384	0.0862219	0.0636197	0.0948957	0.0476562	0.0552468	0.0568974	0.274418	0.0995405	0.118186	0.098098	0.1095	0.102318	0.0663667	0.0668589	0.0833361	0.0633792	0.0663407	0.0792042	0	0.098558	0.0989556	0.109928	0.1283	0.0887145	0.0717904	0.0510399	0.0387279	0.0962491
CP	0	0.00129055	0.00440916	0.0198966	0.0300959	0.00458842	0.00548562	0.00731258	0.00823682	0.00153695	0.00253996	0.00210936	0.00768105	0.0242895	0	0.0189282	0	0.0176018	0.00559894	0.0221618	0.0182626	0.0159866	0	0.0111583	0	0	0	0.0107192	0.0275756	0.005736	0.00586652	0.0186808	0.00592059	0.00748861	0	0.00536207	0.00560227	0.00244071	0	0.00703388	0.0126201	0	0.0591954	0	0	0.00792939	0.0143261	0.00472153
TM4SF18	0	0	0.000803681	0	0	0	0	0	0.000506396	0	0	0	0	0	0	0	0	0	0	0	0	0.000702587	0	0	0	0	0	0	0	0.00145156	0	0	0	0	0	0.000518973	0	0	0	0	0	0	0	0	0	0	0	0
TM4SF1	0	0	0.000533626	0	0	0	0	0	0	0	0	0	0	0	0	0	0	0	0	0	0	0	0	0	0	0	0	0	0	0	0	0	0	0	0	0	0	0	0	0	0	0	0	0	0	0	0	0
TM4SF4	0	0	0.000320161	0.0030991	0	0	0	0	0	0	0	0	0.000670903	0	0	0	0	0	0.000645452	0	0	0	0	0	0	0	0	0	0.00157197	0	0	0	0.000463622	0	0	0	0	0	0	0	0.00168962	0	0	0	0	0	0	0
WWTR1	0.0390841	0.0424814	0.052524	0.0846102	0.0760515	0.0223687	0.123874	0.0520711	0.0531983	0.0461189	0.0438193	0.051481	0.0678508	0.102387	0.0690794	0.0554291	0	0.0834549	0.066755	0.0769752	0.053763	0.0368291	0.137019	0.0562793	0.0421214	0.0553729	0.437905	0.0419986	0.118679	0.0766719	0.0403561	0.0524149	0.0707936	0.0973653	0.133896	0.0611388	0.0797735	0.100492	0	0.0890185	0.044107	0.126153	0.0891541	0.0691696	0.0613306	0.0479276	0.0344561	0.213381
COMMD2	0.0491049	0.0364721	0.0586275	0.100156	0.0752658	0.0747351	0.171078	0.0725997	0.102345	0.0412854	0.0376699	0.0285206	0.0573386	0.108211	0.0535487	0.102668	0	0.0774945	0.0888221	0.041264	0.0485208	0.0538645	0.0725821	0.0964774	0.0289903	0.0570091	0.0577415	0.0536646	0.0719713	0.0602969	0.0553396	0.0514139	0.0473135	0.113024	0.125832	0.0420699	0.0951017	0.118014	0	0.0640505	0.0957134	0.0290203	0.0889774	0.0868932	0.0581945	0.0439905	0.034527	0.0807722
ANKUB1	0.0730739	0.0670012	0.108649	0.364576	0.229312	0.0937243	0.0907305	0.073239	0.127472	0.0329011	0.0448939	0.0601073	0.0226871	0.151816	0.111149	0.212138	0	0.179999	0.152497	0.0838513	0.12446	0.127262	0.0424568	0.125388	0.0238118	0.0468401	0.0577415	0.103915	0.479473	0.166092	0.0554783	0.183537	0.0596266	0.181453	0.0359017	0.0427284	0.0582033	0.0586935	0	0.160186	0.114407	0.0425377	0.35511	0.025304	0.0384648	0.072005	0.0417085	0.0561029
RNF13	0.457367	0.415245	0.246979	0.41697	0.365423	0.363158	0.272051	0.285844	0.212014	0.193431	0.31623	0.279114	0.284144	0.233271	0.282543	0.323036	0.268353	0.31016	0.264518	0.292555	0.261334	0.186798	0.248014	0.162489	0.269525	0.317218	0.478412	0.479174	0.448506	0.497363	0.308238	0.276957	0.285096	0.217207	0.397479	0.227884	0.27208	0.36154	0	0.289333	0.235053	0.480452	0.470104	0.393903	0.266511	0.216179	0.211152	0.210147
PFN2	0.00737738	0.0031642	0.0054394	0.0166909	0.0239796	0.011341	0.0126416	0.0215964	0.0175529	0.00187954	0.0137007	0.00697859	0.00610102	0.0407438	0.00164964	0.0479383	0	0.0269688	0.0183352	0.0143866	0.0102504	0.0122632	0	0.0218385	0.00366712	0.000854811	0	0.00806984	0.0333004	0.0250827	0.029601	0.0180848	0.00904394	0.006498	0.0337158	0.00556432	0.00619503	0.00837206	0	0.00657666	0.0195229	0.00503346	0.0414877	0.00841436	0.0104451	0.0226602	0.00571186	0.00685629
TSC22D2	0.353652	0.312294	0.215257	0.382196	0.308052	0.334991	0.265769	0.251592	0.200758	0.219535	0.267811	0.218699	0.265573	0.193023	0.204953	0.272877	0.157068	0.239874	0.227687	0.247347	0.234151	0.144322	0.24903	0.20825	0.245469	0.316697	0.274418	0.412396	0.37198	0.411773	0.458004	0.246997	0.252717	0.165363	0.253762	0.205907	0.252867	0.344231	0	0.296563	0.249694	0.331483	0.31041	0.389466	0.292047	0.199423	0.19606	0.195784
SERP1	0.255299	0.199844	0.161987	0.268773	0.299277	0.242517	0.300968	0.214623	0.183177	0.152215	0.198301	0.15549	0.221743	0.224008	0.151608	0.252181	0	0.258838	0.205152	0.166717	0.161602	0.12707	0.138689	0.150686	0.146797	0.191991	0	0.343013	0.326092	0.225725	0.181954	0.243186	0.178965	0.121456	0.228799	0.167901	0.245232	0.156557	0	0.190438	0.210755	0.245577	0.259767	0.260777	0.21585	0.146835	0.102896	0.21194
EIF2A	0.160714	0.0924282	0.107484	0.18023	0.145509	0.140967	0.122525	0.101315	0.107785	0.105703	0.0903907	0.111902	0.106579	0.147663	0.101037	0.188165	0	0.107575	0.134888	0.0724774	0.126695	0.0699017	0.111785	0.0795774	0.0732031	0.0817073	0	0.161666	0.262089	0.120907	0.0688423	0.108323	0.0813438	0.13874	0.0830813	0.0946759	0.11734	0.111554	0	0.0907107	0.13869	0.181761	0.152184	0.0781287	0.0764982	0.0822092	0.0928999	0.0667153
SELENOT	0.231199	0.187212	0.166353	0.246846	0.231426	0.30671	0.228218	0.206232	0.174124	0.159306	0.199712	0.130102	0.204185	0.136696	0.141297	0.175422	0.204377	0.20466	0.225698	0.189736	0.219696	0.113186	0.135852	0.114041	0.186312	0.195517	0.478412	0.189986	0.310717	0.257862	0.175054	0.178039	0.14349	0.13553	0.208077	0.17639	0.19163	0.232608	0	0.184794	0.165599	0.211559	0.220981	0.168308	0.179416	0.11113	0.0554938	0.170866
ERICH6	0.028606	0.000735774	0.014258	0.0199075	0.00938486	0.0147048	0.00253085	0.0125082	0.00614693	0.00964621	0.0117988	0.00524863	0.0145696	0.00904393	0.016983	0.0238614	0	0.0172963	0.0157959	0.0106171	0.0102039	0.00764681	0.0214389	0.0115123	0.0148317	0.0132891	0	0.00950062	0.0125322	0.00152115	0	0.0210457	0.00560739	0.00938303	0.047323	0.00852794	0.00406659	0.00168189	0	0.00998383	0.00970644	0.00149039	0.0356275	0	0.00624549	0.0101212	0.0220311	0.00998856
SIAH2	0.0330394	0.0703829	0.0626139	0.086854	0.0937617	0.0502753	0.114556	0.0740315	0.0889351	0.0521954	0.0326661	0.0468324	0.059197	0.0711813	0.0504341	0.0877411	0.157068	0.0582751	0.0620443	0.0778277	0.0861693	0.0462481	0.0749084	0.0635963	0.0475543	0.0416914	0	0.0702371	0.082442	0.0356818	0.062113	0.0688087	0.0657314	0.056132	0.0803824	0.0626252	0.0808476	0.0884753	0	0.0632364	0.069681	0.0646232	0.116058	0.133425	0.0551362	0.0406223	0.0380895	0.076039
MINDY4B	0	0	0.00139787	0	0	0	0.000971982	0	0.000554834	0	0	0	0	0	0.00121119	0.00194791	0	0	0	0	0	0.0011415	0	0	0	0	0	0	0	0	0	0.00433305	0.000915036	0	0	0.000703578	0.000639256	0	0	0.00578529	0.00147713	0	0	0	0	0	0	0
AC020636.2	0	0	0.000476786	0	0	0	0	0.00201462	0.00121337	0	0	0	0	0	0	0	0	0.00204771	0	0	0	0.00197091	0	0	0	0	0	0	0	0.000871995	0	0	0	0.00231989	0	0	0	0	0	0	0	0	0	0	0	0	0	0
CLRN1	0	0	0.00154517	0.00364773	0	0	0	0	0	0.00133853	0	0	0.000356269	0.00232634	0.00113806	0	0	0.00167665	0.00108974	0.001778	0.000663686	0.0013111	0	0.00673894	0.00213048	0	0	0	0	0	0	0	0.00126516	0	0	0.000439726	0	0	0	0.00163257	0.00224961	0	0	0	0	0	0	0
MED12L	0.519893	0.466691	0.330811	0.550953	0.485123	0.457081	0.39827	0.349723	0.311187	0.283114	0.346112	0.394783	0.457245	0.35596	0.489666	0.416037	1.04947	0.378219	0.326853	0.405244	0.356934	0.233455	0.470665	0.269623	0.328445	0.555756	0.688558	0.518341	0.542698	0.615509	0.780101	0.353528	0.39926	0.31044	0.669226	0.343692	0.391833	0.466603	0	0.417131	0.377083	0.656282	0.496625	0.56519	0.397176	0.236898	0.295152	0.301067
GPR171	0	0	0.00189754	0.0698448	0.00767584	0	0.00558692	0	0.00270309	0.009631	0.00594305	0	0	0.00484769	0	0	0	0	0.00112973	0	0.00864344	0.00581263	0	0	0.000645145	0	0	0.00554649	0.01309	0	0	0.0096228	0	0.0124457	0	0	0.00136833	0	0	0	0.0038645	0	0.0229783	0	0	0	0	0.00519753
P2RY14	0.0209082	0.0508181	0.100987	0.256458	0.192133	0.0507517	0.08384	0.0394491	0.160461	0.0273612	0.0127389	0.0124003	0.0117786	0.0682787	0.0765921	0.231722	0	0.126076	0.0974738	0.0263797	0.0615468	0.088443	0.0240446	0.0947104	0.0115993	0.0075176	0	0.0598443	0.28196	0.0859182	0.0661355	0.0855502	0.0477442	0.161095	0.0212685	0.025211	0.0767146	0.036285	0	0.0352464	0.0908974	0.0138162	0.144569	0.012438	0.0307242	0.0558016	0.0588477	0.0461596
GPR87	0.00611433	0	0.00253699	0.00715625	0.0013914	0.00711142	0.00307785	0	0.00406712	0	0	0	0	0	0.0014921	0.00319235	0	0.0034257	0.00224663	0	0	0.00795428	0	0.00544977	0.00109587	0	0	0	0.00430052	0.00282438	0	0.00129797	0	0	0	0.00108941	0.00145702	0	0	0.00402259	0	0	0	0	0	0.00275837	0.00642419	0
P2RY13	0	0	0.00217585	0.00475857	0	0	0	0.00219227	0.00190462	0.00199538	0	0	0.00635064	0.00436518	0.00866228	0	0	0.00293059	0	0	0.00485196	0.000682997	0	0.0021724	0	0	0	0.00149253	0.00996919	0.00235964	0	0	0	0	0	0.000220999	0	0.0222794	0	0	0	0.00723046	0	0	0	0	0	0
P2RY12	0.035382	0.0103685	0.0180647	0.0582167	0.0379984	0.0244035	0.0346698	0.0419916	0.0228069	0.0166016	0.0284235	0.00413819	0.0404958	0.0379987	0.0220979	0.0380406	0	0.00688645	0.0279469	0.016612	0.0136098	0.0212864	0.042289	0.0196716	0.0247742	0.0237579	0	0.06626	0.0699523	0.0535965	0.0357087	0.0352371	0.02904	0.0748102	0.114547	0.0227112	0.0142494	0.0615028	0	0.00763252	0.0191859	0.0715945	0.020768	0.0169062	0.0391013	0.0254277	0.00713153	0.0221114
IGSF10	0.0022177	0.0404817	0.0253406	0.158235	0.0932337	0.0384753	0.059142	0.0480881	0.0592525	0.0290875	0.0211623	0.0260687	0.0254857	0.026951	0.0107819	0.0409767	0	0.031436	0.0714647	0.0233004	0.0739081	0.0280918	0.0209727	0.0453391	0.0312473	0.0477285	0	0.0768674	0.161252	0.0502153	0.132789	0.0934489	0.0285247	0.0623697	0.0535079	0.0457499	0.0159294	0.0393727	0	0.0348712	0.0309213	0.035574	0.0741034	0.0170028	0.012692	0.056018	0.0257879	0.0324552
AADACL2	0	0	0	0	0	0	0	0	0	0	0	0	0	0	0	0	0	0	0	0	0	0.000923383	0	0.00434274	0	0	0	0.00717827	0	0	0	0	0	0	0	0.00126852	0	0	0	0	0	0	0	0	0	0	0	0
AADAC	0	0.00129859	0	0.00248013	0	0	0	0	0	0	0	0	0	0	0	0	0	0.00225847	0.000903953	0	0	0	0	0	0	0.00296783	0	0	0.00496534	0	0	0	0	0	0	0	0	0	0	0	0	0	0	0	0	0	0	0
SUCNR1	0	0	0	0	0	0	0	0	0	0	0	0	0.000429509	0	0	0	0	0	0	0	0	0	0	0	0	0	0	0	0	0	0	0	0	0	0	0	0	0	0	0	0	0	0	0	0	0	0	0
MBNL1	0.561961	0.523272	0.306584	0.500063	0.480731	0.412284	0.335125	0.349278	0.229501	0.228694	0.38097	0.379894	0.374081	0.275278	0.381227	0.428588	1.02432	0.321124	0.32042	0.406124	0.323035	0.204259	0.48911	0.24439	0.318971	0.461796	0.57969	0.589394	0.522179	0.60066	0.683918	0.366804	0.333987	0.224966	0.559866	0.322412	0.376267	0.51619	0	0.405247	0.345354	0.584339	0.509941	0.577594	0.445703	0.298659	0.232735	0.246756
P2RY1	0	0.0102829	0.00103224	0	0.00135163	0.00869802	0	0.0015893	0.000372508	0	0	0	0.00310946	0	0	0	0	0	0.0012172	0.00793513	0	0	0.00192016	0	0	0	0	0.00406936	0.00279128	0	0	0	0	0.0046735	0	0.00448021	0	0	0	0	0	0.00271874	0	0.00934415	0	0	0.00224913	0.00153321
RAP2B	0.0221688	0.0382817	0.0257911	0.0294961	0.0674449	0.0450435	0.0296324	0.0297163	0.0216952	0.0198323	0.0365829	0.042522	0.0266413	0.0156217	0.0129021	0.027412	0.262524	0.0281449	0.0393035	0.0346111	0.0219749	0.0245243	0.0233972	0.0355196	0.0329986	0.0188891	0	0.0550849	0.0483115	0.0266609	0.0140252	0.0468188	0.0259255	0.0300583	0.0161769	0.0109673	0.0405947	0.0222817	0	0.0299379	0.0304074	0.0375756	0.0332273	0.0100048	0.0461682	0.0202181	0.0135284	0.0795518
ARHGEF26	0.042819	0.0643685	0.032812	0.0860586	0.0739746	0.0564212	0.0623806	0.0625984	0.0371344	0.0134287	0.0307872	0.0157246	0.0474431	0.0749583	0.019373	0.0728369	0.537381	0.0233606	0.031405	0.0533587	0.0544145	0.0252056	0.0313839	0.030081	0.0584465	0.0543415	0	0.0944085	0.117137	0.0644325	0.0444303	0.116314	0.0647756	0.0566888	0.0605312	0.0537794	0.0578485	0.0744513	0	0.11165	0.0749654	0.0275055	0.0757335	0.0676794	0.0900531	0.0366846	0.0169459	0.130027
DHX36	0.403236	0.287501	0.198905	0.387706	0.334923	0.260038	0.217776	0.262958	0.172589	0.18281	0.230113	0.213255	0.245956	0.256941	0.266681	0.227482	0.448366	0.272108	0.238047	0.254676	0.233724	0.139	0.298226	0.163575	0.244216	0.321216	0.853533	0.329358	0.404755	0.414564	0.367809	0.239881	0.252851	0.186687	0.329047	0.210506	0.251995	0.347698	0	0.262079	0.229487	0.404524	0.357179	0.243095	0.222372	0.157276	0.156062	0.189388
GPR149	0.0322454	0.00105224	0.00744681	0.0182652	0.0057419	0.00742168	0.010737	0.00506788	0.01415	0.0130219	0.00867511	0.0167221	0.00883854	0.0122936	0.0162002	0	0.406399	0.00515483	0.00899618	0.00949739	0.0383291	0.00319724	0.0094454	0.0076251	0.00412638	0.00511516	0	0.0273432	0.0215674	0.00630199	0.00980734	0.0166806	0.00405896	0.00341262	0.0491798	0.00912729	0.00466826	0.0119726	0	0.0118231	0.00275439	0.00274058	0.00843917	0	0.00838511	0.00125674	0.00433655	0.0106852
MME	0.00504506	0.0232302	0.00548342	0.00546875	0.0129029	0.0135664	0.00792222	0.00212496	0.00505792	0.000555153	0	0.00415237	0	0.00672855	0.00129242	0.00536846	0	0.0104134	0.00436643	0.00765114	0.00508762	0.0058099	0.0078086	0.00602945	0.00117559	0.00442441	0	0	0.012352	0.0113832	0.022562	0.00295678	0.00261346	0.00742729	0	0.00297241	0.00652725	0.00216048	0	0.00225106	0.00105974	0.0222721	0.00423555	0.00580239	0.00803735	0.00270326	0.00420278	0.0173848
PLCH1	0.106229	0.0428325	0.0256713	0.0988764	0.0995399	0.0536494	0.0538028	0.0542818	0.042766	0.0324447	0.0176428	0.0439515	0.0351963	0.0332737	0.0466151	0.0355086	0	0.0299568	0.0432946	0.0205404	0.0445961	0.0163025	0.0410094	0.0218704	0.0320529	0.0576454	0	0.0567909	0.0759823	0.0571055	0.136692	0.0591257	0.0438941	0.00932684	0.122953	0.0333333	0.0311598	0.0553114	0	0.0190303	0.0237816	0.0290532	0.0622118	0.0667254	0.0427391	0.0445911	0.0153038	0.0928836
C3orf33	0.0455983	0.00303215	0.0217547	0.0269858	0.0157954	0.0134116	0.0196653	0.0286879	0.0227748	0.00541224	0.0133683	0.00914454	0.0283846	0.0156322	0.0102149	0.0246238	0	0.0173529	0.0403749	0.0290076	0.00890791	0.0091307	0.0806896	0.0160392	0.0196836	0.0586811	0	0.00865035	0.0189847	0.00531244	0.071893	0.0307097	0.0306445	0.00649468	0.0664232	0.00814126	0.00844856	0.00542471	0	0.00557175	0.00698261	0	0.0171258	0.0150243	0.00693723	0.00842169	0.00607166	0.00690787
AC104472.3	0.00564557	0.00402551	0.0045133	0.0246904	0.0150143	0.0174869	0.030113	0.00356386	0.00656179	0.00220551	0.0019569	0.000384625	0.00118699	0.00545803	0.0173418	0.00932388	0	0.00944139	0.0100065	0.0156793	0	0.00893408	0.00200428	0.0053493	0.00126046	0.00410363	0	0.000770747	0.0195436	0.00191982	0	0.00807494	0.00711941	0.0203124	0.00545464	0.00532246	0.0102961	0.00580531	0	0.0100638	0.00360584	0.0242229	0.0043533	0.00640885	0.0113683	0.00975767	0.0143923	0.0274678
GMPS	0.277172	0.222992	0.156786	0.236735	0.282173	0.257901	0.23198	0.225437	0.152837	0.161759	0.17814	0.178908	0.170601	0.181982	0.1986	0.22832	0	0.206176	0.179618	0.201748	0.18289	0.113284	0.159003	0.165629	0.14938	0.170504	0	0.276547	0.266862	0.264294	0.304079	0.219969	0.183876	0.186965	0.208937	0.152218	0.207253	0.183162	0	0.227396	0.14111	0.228455	0.229107	0.224322	0.226407	0.174361	0.134818	0.162072
KCNAB1	0.447095	0.363318	0.280628	0.492473	0.432244	0.388884	0.352681	0.357235	0.31459	0.302296	0.252923	0.430256	0.336899	0.286982	0.335382	0.302773	1.51643	0.346296	0.239185	0.272315	0.368358	0.222721	0.305538	0.218249	0.312575	0.354414	0.600034	0.529718	0.373242	0.61448	0.734988	0.288918	0.324294	0.233295	0.626414	0.289065	0.275189	0.378463	0	0.571016	0.303585	0.502643	0.502015	0.370846	0.256391	0.486134	0.266311	0.346194
SSR3	0.0945295	0.0460856	0.0781117	0.11473	0.0728748	0.096407	0.123302	0.0788794	0.0824251	0.0581773	0.098176	0.0374881	0.0893983	0.0961676	0.0715216	0.072373	0	0.0782956	0.115725	0.0710448	0.0534519	0.0578802	0.0578372	0.0754453	0.0902237	0.105157	0	0.133198	0.111311	0.0425677	0.150533	0.0887887	0.0848622	0.0460115	0.0415715	0.0448383	0.087699	0.0700354	0	0.0571184	0.0786661	0.152405	0.11998	0.0238936	0.112329	0.0388548	0.0993383	0.0648047
TIPARP	0.0527016	0.0554441	0.0328163	0.0371627	0.0409048	0.0593084	0.0684606	0.0462125	0.0374806	0.0404258	0.0378735	0.0488376	0.0546275	0.033116	0.0228159	0.0434891	0.346965	0.02718	0.0515192	0.0681199	0.0264113	0.0221991	0.0381633	0.0461531	0.050298	0.0271031	0	0.0566601	0.0353442	0.0448308	0.0523986	0.0187783	0.0222914	0.0254569	0.032546	0.0257948	0.0343485	0.0349221	0	0.0503897	0.0331052	0.0449737	0.0319735	0.05997	0.0229831	0.0253921	0.0163262	0.0419271
LEKR1	0.0152473	0.0493058	0.0412067	0.0625859	0.0580597	0.0361567	0.0240654	0.0365625	0.0456522	0.0155853	0.0228308	0.0347049	0.0122947	0.018277	0.0446668	0.0414408	0.229492	0.0592732	0.0486206	0.0498042	0.0340275	0.0271334	0.0365724	0.0125331	0.039135	0.0360894	0	0.01727	0.0591705	0.0241753	0.0120679	0.0378958	0.0230725	0.0371696	0.0224013	0.0193649	0.0374745	0.044916	0	0.0230766	0.0430133	0.0487974	0.0241374	0.0453241	0.0176123	0.020579	0.0192506	0.135848
CCNL1	0.248162	0.231783	0.140999	0.203885	0.190184	0.151017	0.179115	0.141496	0.11779	0.0941635	0.138304	0.114604	0.125243	0.185925	0.195495	0.152031	0	0.128982	0.134802	0.155091	0.173541	0.0999819	0.151238	0.079332	0.157656	0.174397	0.0577415	0.243376	0.158565	0.167748	0.256434	0.224967	0.136534	0.112601	0.252226	0.141533	0.157512	0.180601	0	0.137453	0.13928	0.111751	0.272757	0.138635	0.180994	0.104616	0.0757079	0.179051
VEPH1	0.0144261	0.00724093	0.00902198	0.0257124	0.00929136	0.0313688	0.0110413	0.00765713	0.0190953	0.00126857	0.00984397	0.00394311	0.00284845	0.0257531	0.00309481	0.0159471	0	0.0164651	0.0179429	0.0106092	0.0045367	0.00886145	0.00672982	0.00518508	0.00743465	0.00128195	0	0.0219305	0.0565167	0.0123498	0.0127791	0.0126408	0.00558422	0.0175224	0.0208536	0.00542724	0.0057355	0.00412444	0	0.00862509	0.0142987	0.0164466	0.0259125	0	0.000535792	0	0.0209072	0.0111593
PTX3	0.0175651	0	0	0.0103161	0.010019	0.00377005	0.00166478	0	0.00601144	0	0	0.00605927	0.00598952	0	0	0	0	0	0.00512178	0.00127183	0.00541285	0	0	0.0138956	0.00113976	0.0025304	0.415969	0.00423475	0.00959783	0	0	0	0.000310773	0	0.00371849	0	0.00359407	0	0	0.00327355	0.00116514	0	0.00235857	0	0.0021587	0.00383629	0	0.00298872
RSRC1	0.440513	0.392857	0.264251	0.377859	0.3187	0.296743	0.300135	0.251153	0.219335	0.239084	0.300413	0.309247	0.268987	0.230381	0.295759	0.289073	0.61791	0.266899	0.243	0.257588	0.243069	0.161378	0.273161	0.160262	0.247654	0.383716	0.0577415	0.522331	0.450927	0.433232	0.461984	0.257957	0.252143	0.187953	0.522297	0.2301	0.339673	0.388659	0	0.311288	0.226457	0.472006	0.455193	0.388521	0.259862	0.226061	0.204709	0.283749
MLF1	0.124679	0.0762197	0.0663167	0.0958748	0.105813	0.0962675	0.0974404	0.0677008	0.0611818	0.0377299	0.108291	0.0683867	0.092878	0.0600991	0.133577	0.0660216	0	0.0695098	0.0564674	0.054592	0.0504735	0.0421338	0.0413698	0.0439584	0.0683374	0.0817161	0	0.0938313	0.107573	0.0954156	0.13481	0.0874175	0.0582329	0.038908	0.0607182	0.0611503	0.0388937	0.0963581	0	0.0813493	0.0685545	0.0466715	0.0942424	0.0664897	0.0560415	0.0361777	0.0328013	0.0749679
GFM1	0.164523	0.119527	0.115057	0.232202	0.200561	0.228361	0.144735	0.162923	0.15316	0.100989	0.13051	0.107758	0.166242	0.191627	0.179374	0.251842	0	0.201903	0.171044	0.161892	0.154536	0.111907	0.0854368	0.120144	0.101639	0.102407	0.688415	0.18817	0.234613	0.251532	0.170564	0.213498	0.12952	0.126236	0.0878285	0.121361	0.151978	0.14669	0	0.210713	0.139423	0.211371	0.23401	0.118628	0.0900218	0.104884	0.130105	0.12648
LXN	0.0033547	0.0157004	0.0250044	0.0890626	0.0429027	0.0163804	0.013839	0.0113706	0.0304465	0.0033626	0.00295518	0.00713078	0.0111712	0.0576705	0.00280006	0.0295856	0	0.0139874	0.0276099	0.0197473	0.0309546	0.018478	0.00200428	0.0120958	0.00808743	0.0061712	0	0.0129015	0.0950054	0.0214772	0	0.022004	0.0143605	0.0194335	0.00529552	0.00498959	0.0301023	0.00282161	0	0.0457908	0.0160734	0.00753858	0.0476776	0.0253836	0.0035283	0.0276904	0.00907104	0.00725727
RARRES1	0.052619	0.0240022	0.0481575	0.186629	0.121564	0.0473362	0.0422861	0.0692529	0.0922918	0.0326171	0.0236088	0.023587	0.0395772	0.068152	0.0459078	0.097313	0	0.0935204	0.101129	0.0469809	0.0961284	0.0588487	0.0372965	0.0727984	0.0158747	0.0172159	0	0.0277469	0.177512	0.0650366	0.0207673	0.0961915	0.0410871	0.097876	0.0785861	0.0396311	0.0266781	0.0139187	0	0.0614731	0.0636137	0.0309706	0.123124	0.0282498	0.0268364	0.0515724	0.023248	0.0370013
MFSD1	0.27294	0.161272	0.150611	0.168936	0.131969	0.217072	0.130622	0.14573	0.118892	0.122871	0.16143	0.140596	0.134172	0.153031	0.148123	0.144733	0.518055	0.171944	0.140941	0.154848	0.135598	0.0951586	0.186822	0.094635	0.123896	0.249008	0	0.245119	0.219684	0.242218	0.292399	0.175194	0.157428	0.123604	0.223691	0.136929	0.15732	0.157895	0	0.16844	0.11765	0.275921	0.225319	0.182518	0.12275	0.156376	0.101964	0.161317
IQCJ-SCHIP1	0.996358	0.734151	0.763397	0.725027	0.86485	0.844293	0.598932	0.713996	0.485545	0.978817	0.830047	0.926882	0.817944	0.523233	0.504579	0.573465	1.33004	0.670396	0.970519	0.756019	0.559303	0.569849	0.807666	0.504665	0.563203	0.823903	0.37039	0.859981	0.72733	0.949845	1.20837	0.485125	0.650114	0.556559	0.898368	0.519589	0.809921	0.980678	0	0.728833	0.793209	1.01284	0.737393	1.10751	0.714799	0.55514	0.739847	0.5152
IL12A	0.0179712	0.0421011	0.0371093	0.0765551	0.0400367	0.0403002	0.059563	0.0440783	0.0277889	0.0287156	0.0315667	0.0117153	0.0380217	0.0562503	0.0288177	0.0257253	0	0.0231362	0.0679516	0.0397112	0.0262243	0.0230543	0.042765	0.016025	0.0256652	0.0217363	0	0.029986	0.0443515	0.0460334	0.0259928	0.053389	0.0223833	0.028425	0.02951	0.0163316	0.0534369	0.0410985	0	0.0271111	0.0367543	0.0394371	0.0772901	0.0185277	0.0425085	0.0021131	0.0212986	0.032022
C3orf80	0.0509733	0.0105837	0.00642386	0.0468367	0.0217581	0.0278385	0.0434042	0.0360616	0.038784	0.00884174	0.0261202	0.0575679	0.0546423	0.0185905	0.00912452	0.0119363	0.347676	0.0355128	0.03269	0.0197829	0.0383649	0.0137266	0.0258885	0.0249375	0.0233882	0.0152978	0	0.0303663	0.0429999	0.0408514	0.0443587	0.0330609	0.0342287	0.0140271	0.0575222	0.0229743	0.0149094	0.0182352	0	0.049368	0.032105	0.00636931	0.0463755	0.0297687	0.0196554	0.0198016	0.00336473	0.0153709
AC079594.2	0.0135873	0.00244197	0.00715567	0.0148029	0.00401306	0.00383214	0.0208255	0.0104271	0.00760986	0.00959231	0.0047327	0.00803915	0.00955584	0.00603742	0.000952839	0.014386	0	0.025162	0.00618614	0.00229928	0.00223238	0.00447363	0.0122161	0.00694933	0.00351699	0.0105287	0	0.00695683	0.0316211	0.040451	0.0248614	0.0241867	0.00550086	0.0054699	0	0.00273598	0.020261	0.0260973	0	0.00951581	0.00243398	0.00615131	0.0284362	0.0459291	0.00962612	0.00262097	0.0030092	0.0246672
SMC4	0.0149922	0.0341125	0.028039	0.044086	0.0338532	0.0318971	0.0566227	0.0101553	0.0200446	0.0124526	0.015501	0.00399039	0.0242207	0.021338	0.0145546	0.0110238	0	0.0357269	0.0213155	0.00774879	0.0243052	0.0131365	0.0282739	0.0211702	0.0136534	0.0282422	0	0.00910757	0.0250327	0.0403816	0.0142297	0.0196395	0.0191535	0.00428875	0.0555139	0.0294477	0.0196583	0.0473877	0	0.00931598	0.0261521	0.0579921	0.0273769	0.0194556	0.016457	0.0172195	0.0103848	0.0591609
TRIM59	0.0361362	0.0057631	0.0112031	0.0240763	0.00553157	0.00615992	0.0245636	0.00724839	0.0116176	0.016364	0.0221024	0.00463497	0.0209409	0.0337642	0.0278368	0.00560329	0	0.00951703	0.00789416	0.00909039	0.00892551	0.00790961	0	0.0134525	0.0107623	0.0439285	0	0.0216833	0.0381138	0	0	0.0250129	0.00781107	0.0110931	0	0.0186479	0.00950257	0.00348717	0	0.0135314	0.0199344	0.0194166	0.0469857	0.00804351	0.00886307	0.0117288	0.00282372	0.0247901
KPNA4	0.328635	0.289775	0.178506	0.286551	0.269065	0.32375	0.229958	0.203023	0.16105	0.189818	0.238129	0.203168	0.243991	0.174996	0.179443	0.246427	0.262524	0.234419	0.232415	0.233196	0.23406	0.107938	0.194229	0.135536	0.203609	0.243974	0.0577415	0.309198	0.284126	0.322592	0.348321	0.205912	0.218436	0.173508	0.326058	0.209754	0.206094	0.272193	0	0.356183	0.199709	0.338256	0.292809	0.318442	0.215278	0.137215	0.200521	0.193149
PPM1L	0.57027	0.482074	0.321081	0.49918	0.458966	0.477596	0.366276	0.362633	0.28003	0.308846	0.396209	0.43069	0.404202	0.310194	0.428709	0.386701	0.832642	0.437357	0.332298	0.406909	0.36167	0.238274	0.522355	0.200264	0.343375	0.403971	0.494169	0.585424	0.454746	0.599691	0.73146	0.337928	0.386957	0.334021	0.619047	0.392216	0.410972	0.556546	0	0.551895	0.38752	0.607899	0.507336	0.633543	0.438148	0.267722	0.283083	0.337717
B3GALNT1	0.0824294	0.0822712	0.103895	0.130875	0.136148	0.139541	0.148027	0.114916	0.134621	0.0708923	0.0790266	0.110082	0.094599	0.171067	0.0656227	0.139554	0.425621	0.163313	0.167559	0.111687	0.10321	0.101217	0.0934705	0.138194	0.102388	0.0806027	0.389638	0.0981356	0.183692	0.15245	0.111082	0.156016	0.077095	0.096106	0.0669568	0.108609	0.109183	0.0783125	0	0.118223	0.120147	0.156856	0.256181	0.10928	0.116274	0.0644098	0.0718675	0.080298
NMD3	0.413209	0.368949	0.255661	0.328509	0.268988	0.241119	0.109385	0.257535	0.20191	0.30607	0.241633	0.342604	0.241139	0.264257	0.323873	0.291872	0.262524	0.343019	0.19209	0.283621	0.294672	0.235093	0.351826	0.229198	0.229096	0.306642	0	0.359094	0.318778	0.353798	0.292482	0.342728	0.276604	0.137253	0.32464	0.261066	0.187805	0.29203	0	0.257247	0.264872	0.341329	0.468813	0.24812	0.252501	0.186773	0.227989	0.314302
SPTSSB	0.0422219	0.0337476	0.0430355	0.0481984	0.0449487	0.0319273	0.024608	0.030176	0.0285622	0.0229381	0.0411616	0.0360428	0.0667289	0.0216923	0.054646	0.0645698	0	0.0162261	0.0450247	0.0478886	0.0604184	0.0192295	0.0364333	0.0438324	0.0393588	0.0511764	0	0.063034	0.0372277	0.0621189	0.0236695	0.0366764	0.0284401	0.0158191	0.0504327	0.034236	0.0368113	0.0450655	0	0.034201	0.0253024	0.032836	0.0633407	0.0455073	0.0213253	0.00368299	0.0110065	0.0174405
OTOL1	0	0	0	0	0	0	0	0	0	0	0	0	0	0	0	0	0	0	0	0	0	0	0	0	0	0	0	0	0	0	0	0	0	0	0	0	0	0	0	0	0	0	0	0	0	0	0	0
SI	0.00193057	0	0.00180034	0.00269516	0	0	0	0	0.000472098	0	0	0	0.00127417	0	0.00105531	0	0	0.000949084	0.000548737	0.00186918	0	0.00285519	0	0	0	0	0	0	0.00279768	0	0	0.00187262	0.00135444	0	0	0	0.000676703	0	0	0	0.00314756	0	0	0	0	0	0	0.0020882
SLITRK3	0.0641734	0.0622466	0.0627196	0.0489954	0.0580019	0.043448	0.0814024	0.0698037	0.0651427	0.0462084	0.0562284	0.0355218	0.0406347	0.0479083	0.0803958	0.0457524	0	0.0395832	0.0685724	0.0675092	0.047838	0.0422256	0.0345082	0.0309676	0.0208644	0.0838957	0	0.0437507	0.102273	0.0645491	0.11421	0.0631144	0.0495755	0.0638689	0.0553009	0.053304	0.0639984	0.0810137	0	0.0712719	0.0596651	0.0798658	0.0732283	0.0475096	0.0275221	0.0524312	0.0182926	0.0568075
BCHE	0.00941153	0.00478005	0.0150301	0.0125168	0	0.0157145	0.0120786	0.0279598	0.00949973	0.000588817	0.00371899	0.00467245	0.00474391	0	0.00517677	0.0125785	0	0.0214246	0.00488095	0.0160733	0.0023868	0.0031129	0.0371391	0.0134039	0.0153272	0	0	0.0307196	0.0031281	0.0251739	0.0321845	0.0165888	0.00583591	0	0	0.0138879	0.00231645	0.0168005	0	0.0162796	0.00498766	0	0.0235211	0.0120757	0.00488476	0.010338	0.0332338	0.0248254
ZBBX	0.0598438	0.0196166	0.0230405	0.0357721	0.039572	0.0463174	0.027397	0.0157805	0.0217674	0.00902732	0.0208023	0.00859294	0.058053	0.0164703	0.0622404	0.0217234	0	0.0403677	0.0202466	0.0396877	0.0197311	0.0104584	0.0341638	0.00765234	0.0125958	0.0666278	0	0.0469486	0.0285481	0.0272446	0.0723733	0.0594914	0.0341553	0.00215768	0.114284	0.020172	0.0260898	0.0361054	0	0.0151235	0.0110928	0.0479719	0.0399337	0.0250304	0.0124264	0.0320528	0.00167897	0.0154039
SERPINI2	0.0187373	0.000821995	0.00903462	0.00616715	0.00284055	0.00971591	0.003557	0.00809145	0.00561106	0.00366743	0.00598201	0.00118612	0.00746667	0	0.0116693	0.0129827	0	0.00733579	0.00873378	0.0019823	0.011293	0.00435085	0.00170796	0	0.00455232	0.00450623	0	0.0203314	0.00130745	0.00864183	0.0203714	0.0356527	0.00209757	0.00590109	0.00635596	0.00344099	0.00429505	0.0024959	0	0.00220903	0.00189338	0	0.00403083	0	0.0161197	0.00530688	0.00307824	0.00131397
WDR49	0.0434899	0.0398703	0.0141781	0.0261791	0.0174015	0.0242564	0.0121021	0.00789175	0.0146529	0.00341245	0.0266464	0.0327658	0.0202555	0.0241848	0.026742	0.0360373	0	0.0263369	0.0128444	0.0261235	0.0142784	0.0243539	0.00489915	0.0242347	0.00758175	0.0204008	0	0.0441432	0.0299894	0.0237962	0.0111228	0.0206955	0.0116953	0.0115413	0.0544321	0.008659	0.00845536	0.00611935	0	0.00356152	0.0288566	0.00985444	0.0459392	0	0.00508567	0.0225145	0.0387473	0.0365882
PDCD10	0.240776	0.177394	0.112904	0.228643	0.163414	0.174103	0.138159	0.142862	0.122485	0.0724036	0.175982	0.162249	0.108062	0.110994	0.0921495	0.154861	0.199115	0.104582	0.170469	0.121474	0.142907	0.0944075	0.15653	0.104834	0.123557	0.162436	0	0.18853	0.203363	0.223566	0.169796	0.126192	0.132992	0.0685141	0.136484	0.091519	0.12169	0.160116	0	0.145602	0.13264	0.207259	0.173153	0.207515	0.099632	0.0804919	0.10591	0.156361
SERPINI1	0.485861	0.463366	0.265718	0.504722	0.464662	0.398499	0.329222	0.314722	0.261066	0.30417	0.346957	0.36946	0.416554	0.2572	0.395284	0.350203	1.48956	0.3149	0.316782	0.361842	0.392259	0.191679	0.431396	0.251703	0.35886	0.459336	0.853533	0.491923	0.483055	0.54045	0.7312	0.308326	0.315058	0.240723	0.419715	0.33186	0.372122	0.483205	0	0.398383	0.336251	0.412523	0.458257	0.496438	0.37212	0.169024	0.276734	0.217229
GOLIM4	0.545018	0.515962	0.306961	0.545073	0.554423	0.532481	0.33749	0.379831	0.297676	0.32356	0.404094	0.451059	0.492195	0.473753	0.471738	0.375878	0.905949	0.301659	0.32344	0.412035	0.393547	0.207951	0.507358	0.26627	0.293626	0.525992	1.2791	0.575286	0.560563	0.544893	0.54057	0.366542	0.397367	0.241962	0.512933	0.398796	0.454655	0.431714	0	0.450459	0.363935	0.568796	0.470883	0.435817	0.399332	0.345509	0.320616	0.304174
MECOM	0.0253739	0.10376	0.0276957	0.0917394	0.057691	0.0455856	0.054561	0.0692033	0.04272	0.0162196	0.0303751	0.0224638	0.0340742	0.0911137	0.0421684	0.0476056	0	0.0830043	0.0795634	0.0363117	0.0345534	0.030151	0.0593735	0.033297	0.0288248	0.0696359	0.415969	0.0227017	0.105015	0.0553092	0.0742233	0.0368197	0.0376175	0.0431822	0.0307914	0.0292568	0.0709565	0.058307	0	0.0233717	0.0340626	0.024197	0.101169	0.0282794	0.0248472	0.0341351	0.0253312	0.0672361
ACTRT3	0	0	0.000623407	0	0.00028213	0	0.00216017	0	0.000728711	0	0.000571782	0.000373538	0	0.00695678	0.0010946	0	0	0.00528731	0.00134742	0	0.000568547	0.000640984	0	0.00188815	0	0	0	0	0	0	0	0	0.00153544	0	0	0.000680819	0	0.00321558	0	0.00220903	0	0	0.00128508	0.00430868	0	0.00368299	0	0.0185025
MYNN	0.0633573	0.0794025	0.0369885	0.0921846	0.0914594	0.0671031	0.069914	0.0822539	0.0578547	0.0619296	0.067718	0.0974846	0.0693715	0.0692253	0.0266142	0.067045	0	0.0519217	0.0628479	0.0593928	0.066496	0.0404132	0.0524276	0.0415461	0.0499219	0.0828068	0	0.107164	0.0607795	0.0971081	0.136069	0.0477322	0.0625462	0.0325006	0.0244052	0.0592422	0.0834614	0.0509383	0	0.0309025	0.0588478	0.0348838	0.0361465	0.0546005	0.066925	0.0231722	0.0593701	0.0388951
LRRC34	0.0108021	0.0173771	0.0257881	0.046878	0.0233557	0.0249309	0.0247565	0.046892	0.0266757	0.018181	0.0346362	0.0125615	0.0437479	0.0176916	0.0236199	0.0271348	0	0.040762	0.0314913	0.0234226	0.0219725	0.0283249	0.0126844	0.0225034	0.0240692	0.046093	0	0.047426	0.0459196	0.0373295	0.059555	0.0365778	0.020475	0.0212151	0.0201586	0.0199609	0.0184994	0.0250787	0	0.0157384	0.0239986	0.0426681	0.0510173	0.0536532	0.0253756	0.00679589	0.006895	0.0113988
LRRIQ4	0.00454125	0.00408917	0.00790192	0.00636778	0.004418	0.00549854	0.00168975	0.00174709	0.00141709	0	0	0.000758758	0.000783528	0	0.00285844	0.00108417	0	0.00995367	0.0036641	0	0.00177678	0.00133318	0.00787216	0	0.009231	0	0	0.0205651	0.00851862	0	0	0.00721463	0.00211156	0.00328145	0.00175626	0.00142131	0.00385159	0.00159416	0	0.000801364	0.0047904	0.00181265	0	0.00314079	0.00315632	0	0.000946503	0.00850277
LRRC31	0	0	0.00116693	0.0027262	0.00619281	0	0	0.00140308	0.00295512	0.000817765	0	0	0.00655544	0.00259749	0.00326306	0	0	0.00141169	0.00125501	0	0	0.00064938	0	0	0.00163935	0	0	0	0	0	0	0	0.0014835	0.00154408	0	0.00105675	0	0.0030897	0	0.00459778	0.0015709	0	0.00580216	0	0.00254861	0	0.000946503	0.00210861
SAMD7	0	0	0	0.00131865	0.00148075	0	0.000853218	0	0.000996933	0	0	0	0	0.00389545	0	0	0	0.0263716	0	0	0.00232917	0.000453208	0	0.00224784	0.000824896	0	0	0	0.0031842	0.00185987	0	0	0.000601026	0	0	0	0	0.00460514	0	0	0.00118062	0	0	0.0101506	0	0.00270326	0	0.0121149
SEC62	0.444379	0.354986	0.250795	0.518068	0.421093	0.427932	0.343407	0.265753	0.233639	0.213182	0.285139	0.24356	0.314647	0.261608	0.257286	0.289766	0.403504	0.277957	0.259797	0.263609	0.241102	0.180339	0.212584	0.158985	0.262437	0.292524	0.57969	0.379438	0.49758	0.411386	0.41511	0.273956	0.249923	0.21403	0.299311	0.204032	0.281161	0.322319	0	0.352019	0.201699	0.376736	0.40117	0.341202	0.318127	0.208515	0.134322	0.172334
GPR160	0.0142633	0	0.00880037	0.025697	0.0180103	0.00712551	0.00683963	0.0100515	0.0027771	0	0.00309488	0	0.00896379	0.00342587	0.011231	0.00911396	0	0.0206223	0.00789166	0.00624198	0.00196337	0.000682997	0.00467544	0.0109147	0.00375926	0.00588359	0	0.00558066	0.0169971	0.0113694	0.00437531	0.00377004	0.00545408	0.0211265	0.00371213	0.00103376	0.00713592	0	0	0	0.00719427	0.00528525	0.0215621	0	0	0.00125674	0.00571887	0.00863087
PHC3	0.515379	0.437873	0.249392	0.428041	0.473536	0.361618	0.297702	0.307901	0.221579	0.230653	0.308576	0.341638	0.32893	0.245125	0.378479	0.340105	0.346965	0.321982	0.258033	0.33571	0.29812	0.174809	0.336955	0.134865	0.265346	0.33433	1.1028	0.489612	0.475145	0.450299	0.463522	0.295272	0.294088	0.183597	0.450846	0.291912	0.34251	0.372774	0	0.30737	0.297841	0.530723	0.49175	0.422272	0.332527	0.246762	0.245526	0.203088
PRKCI	0.357895	0.287759	0.168294	0.308961	0.2734	0.280421	0.191375	0.206583	0.1777	0.124558	0.206381	0.165384	0.220907	0.182713	0.23344	0.22998	0	0.213659	0.203905	0.24065	0.191759	0.134611	0.235906	0.126308	0.146527	0.248121	0.0577415	0.293317	0.3355	0.297351	0.326419	0.191935	0.205733	0.143475	0.208978	0.166894	0.187229	0.246589	0	0.266535	0.212528	0.217184	0.365323	0.362291	0.249732	0.172961	0.214144	0.161389
SKIL	0.0867422	0.0635931	0.0388391	0.0788197	0.0659036	0.0467914	0.0197834	0.0352163	0.0421695	0.0178859	0.0504613	0.0271073	0.0459077	0.0637491	0.0167136	0.073026	0	0.0811093	0.0486588	0.0294359	0.0210585	0.0250192	0.0461907	0.0396017	0.0692991	0.0607241	0	0.058539	0.049688	0.0551387	0.0855865	0.0365194	0.0476392	0.0260899	0.0121376	0.0327826	0.0216215	0.0964167	0	0.0440476	0.0446489	0.0271842	0.0470589	0.122123	0.0610997	0.0366069	0.0459976	0.0436353
SLC7A14	0.205864	0.211408	0.12506	0.234202	0.212034	0.25448	0.156483	0.187585	0.181543	0.164179	0.285695	0.141446	0.203805	0.252727	0.152333	0.208591	0	0.157753	0.17669	0.185256	0.157259	0.116249	0.199056	0.165826	0.148979	0.20285	0.161531	0.227266	0.215549	0.263782	0.235477	0.145399	0.168451	0.133567	0.240801	0.156804	0.175759	0.135434	0	0.175174	0.150439	0.0897496	0.18561	0.181958	0.14145	0.128302	0.143174	0.105957
RPL22L1	0.00195619	0.0307371	0.0187862	0.0497243	0.0164586	0.02068	0.0268361	0.0339407	0.0205721	0.00482308	0.010632	0.0122447	0.00470934	0.0312974	0.0168434	0.0146836	0	0.00475519	0.0306291	0.00587852	0.0149018	0.00852107	0.00574109	0.0235664	0.0142306	0.0118432	0	0	0.0301369	0.038553	0.0129335	0.00538911	0.010011	0.0134197	0	0.00873254	0.0151131	0.008513	0	0.00781883	0.0108358	0.0409484	0.0405592	0	0.0117739	0.00799582	0	0.00180702
EIF5A2	0.0633353	0.0892385	0.0325412	0.0483846	0.00775322	0.101315	0.0346836	0.0329646	0.0255524	0.0350587	0.0443771	0.0154781	0.0489274	0.00314269	0.00844819	0.0289275	0.298509	0.0184162	0.064131	0.0216603	0.0322045	0.0301981	0.0636134	0.0094219	0.0319832	0.0888426	0.0577415	0.0121022	0.0725455	0.0158364	0.0132152	0.0254622	0.0330075	0.0408782	0.0454496	0.0129038	0.0212891	0.0280632	0	0.0313954	0.0149016	0.00255498	0.030269	0.0146322	0.0514866	0.0246142	0.0364918	0.034494
SLC2A2	0	0	0.00115473	0.000878865	0	0	0	0	0	0	0	0	0	0	0	0	0	0	0	0	0	0.000824663	0	0	0	0	0	0	0	0	0	0	0	0	0	0	0.0010798	0	0	0	0	0	0	0	0	0	0.00557034	0
TNIK	0.321338	0.335038	0.2304	0.320413	0.379438	0.338565	0.236295	0.237979	0.202836	0.214015	0.26884	0.234218	0.298198	0.224561	0.318962	0.331088	0.394209	0.310674	0.21558	0.238581	0.203667	0.203355	0.341619	0.131817	0.230425	0.332514	0.40469	0.401464	0.343172	0.368068	0.345393	0.293321	0.247262	0.203103	0.332658	0.258603	0.270593	0.295782	0	0.316062	0.209288	0.464029	0.328079	0.399171	0.293264	0.295259	0.204852	0.103553
PLD1	0.0381018	0.0521746	0.0234301	0.0473749	0.0366741	0.0563067	0.00791039	0.00754964	0.0248557	0.0247216	0.00507848	0.028575	0.017584	0.0294895	0.0236828	0.0256271	0	0.0273576	0.0117605	0.0338312	0.0167897	0.00938503	0.0101323	0.015653	0.00997779	0.0260934	0	0.0424536	0.0218776	0.0245815	0.111006	0.0399021	0.0317652	0.00418348	0.0444093	0.00917738	0.0155645	0.0380416	0	0.0176604	0.00646362	0.0113938	0.00723022	0.0205478	0.00833284	0.00830541	0.00641463	0.0130405
TMEM212	0	0.00857968	0.00217177	0	0.00654914	0.00358271	0.0010764	0.00132139	0.00410436	0	0	0	0	0	0	0	0	0	0.00164031	0	0	0.00148032	0	0.00160329	0.000995255	0.00525489	0	0	0.0166035	0.00491423	0.0126068	0.0200652	0.000826848	0.00686127	0	0	0.00165333	0.00206245	0	0.00169619	0.00238252	0	0	0	0	0	0	0
FNDC3B	0.133166	0.103731	0.103322	0.171399	0.155087	0.13285	0.0734622	0.103937	0.106223	0.0862317	0.0971411	0.0830995	0.120982	0.0793971	0.131163	0.106015	0.157068	0.104465	0.0976523	0.0937896	0.0764979	0.0632937	0.0985984	0.0852495	0.075316	0.0990387	0	0.180484	0.12769	0.21019	0.205417	0.0680794	0.113758	0.0805435	0.154431	0.101112	0.0871204	0.122663	0	0.183567	0.090767	0.113423	0.111919	0.0985136	0.100248	0.0927931	0.0875141	0.468382
TNFSF10	0	0	0.000816738	0	0.00743616	0	0	0	0.000526512	0	0	0	0	0	0	0	0	0	0	0	0	0.000449105	0	0	0	0	0	0	0	0	0	0	0.000393932	0	0	0	0.00295106	0	0	0	0	0	0	0	0.00221111	0	0	0
NCEH1	0.280582	0.266885	0.171059	0.230593	0.248975	0.217602	0.250293	0.178216	0.170076	0.134084	0.207656	0.175795	0.183146	0.112059	0.241193	0.20074	0	0.162985	0.186801	0.134493	0.176021	0.12554	0.264433	0.117915	0.173046	0.180284	0.0577415	0.263597	0.297421	0.28984	0.250244	0.209676	0.162895	0.141706	0.322787	0.14269	0.181469	0.278285	0	0.227891	0.208019	0.275914	0.21007	0.272069	0.173418	0.11116	0.0698544	0.179753
ECT2	0.00967347	0.00607435	0.00346209	0.0227409	0.0144682	0	0.0125479	0.010918	0.00676519	0.00346046	0.00562923	0.000469455	0.0162346	0.00384085	0.028997	0	0.0799554	0.00569315	0.010033	0	0.00924399	0.00809128	0.00961164	0.0142514	0.00639202	0.00128195	0	0.0151788	0.0291805	0.0100938	0.0420017	0.0140559	0.0212324	0.0144085	0	0.0138867	0.0228677	0.0301212	0	0	0.0012312	0	0.0273193	0.0108149	0.027402	0.00617924	0.0193327	0.00404135
SPATA16	0.00451374	0.0202601	0.00808044	0.00749851	0.00620382	0.00851768	0.00310843	0.00243548	0.00424233	0.000450162	0.00720899	0.00332722	0.00100576	0.00783749	0.0120671	0	0	0.00130075	0.0037358	0.00223388	0.00466078	0.00249067	0.00759395	0.00440155	0.00212995	0	0	0	0.010389	0.00333435	0.00404045	0.00356516	0.00239724	0	0.0127384	0.00264629	0.00393359	0.00146339	0	0	0.00173075	0	0	0.00297015	0.00231371	0.00125674	0.00624156	0.00128383
NLGN1	0.600973	0.477312	0.431422	0.641546	0.542729	0.649527	0.235387	0.444333	0.3853	0.37694	0.459642	0.527994	0.7737	0.499421	0.619626	0.467754	1.29179	0.714034	0.456832	0.47322	0.45812	0.593982	0.594773	0.361368	0.238186	0.529388	0.744239	0.624091	0.605349	0.552258	0.490028	0.537067	0.479596	0.394026	0.612842	0.465963	0.591342	0.533064	0	0.551963	0.501944	0.669261	0.506636	0.534031	0.458194	0.572442	0.384825	0.435244
NAALADL2	0.886237	0.628627	0.468418	0.549901	0.588781	0.558326	0.355074	0.525479	0.397857	0.45581	0.570225	0.613171	0.605091	0.475654	0.56016	0.475751	0.55684	0.457156	0.453069	0.580053	0.527541	0.378766	0.728895	0.308496	0.499721	0.621976	1.23958	0.666094	0.638452	0.669108	0.791797	0.517708	0.486854	0.410381	0.802191	0.481124	0.438198	0.664622	0	0.603666	0.534216	0.759357	0.682483	0.768078	0.477092	0.354998	0.497918	0.342828
TBL1XR1	0.528581	0.476241	0.250322	0.479248	0.51781	0.440445	0.369157	0.29546	0.242547	0.251276	0.362484	0.343797	0.414807	0.21117	0.424097	0.340428	0.534866	0.380633	0.25308	0.388724	0.334453	0.167417	0.430281	0.224294	0.304356	0.427078	0.161531	0.552055	0.51259	0.496459	0.718646	0.281522	0.326531	0.259834	0.509776	0.319317	0.377737	0.399689	0	0.413311	0.32425	0.564473	0.539433	0.59681	0.38611	0.26793	0.318906	0.211556
KCNMB2	0	0.00587023	0.00253554	0.0124099	0.00737548	0.00666205	0.00706269	0.00567114	0.00499426	0.000543334	0.000936355	0.0140981	0	0	0	0.00448156	0	0.00366482	0.00278911	0.000506486	0.00195354	0.00502913	0.0103499	0.0121058	0	0.019384	0	0.00543735	0.0102023	0	0	0.0140393	0.00229442	0.0035423	0.00377057	0.00462475	0.00920266	0	0	0.0051795	0.00442539	0.0147713	0	0	0.000769451	0	0.00526066	0.00751681
ZMAT3	0.16723	0.131185	0.13699	0.210989	0.19249	0.213161	0.19198	0.135752	0.11863	0.101572	0.187678	0.13687	0.209409	0.105474	0.101271	0.129803	0.537381	0.105511	0.181045	0.0966329	0.145554	0.0766729	0.18079	0.0634071	0.166547	0.216934	0.515462	0.234186	0.233788	0.211714	0.156819	0.129998	0.119352	0.0845057	0.0651159	0.0740471	0.136008	0.153438	0	0.121834	0.139577	0.19174	0.127852	0.226802	0.216625	0.094949	0.0611814	0.118724
PIK3CA	0.448385	0.410484	0.305993	0.391674	0.367685	0.404639	0.360267	0.310449	0.222761	0.267137	0.277897	0.277469	0.300683	0.183417	0.278969	0.309818	0.55011	0.268476	0.294158	0.286071	0.275011	0.149926	0.382337	0.17098	0.288535	0.360579	0.588211	0.587564	0.429232	0.487745	0.613401	0.250454	0.315076	0.24859	0.428741	0.28266	0.346705	0.403683	0	0.31769	0.253418	0.481511	0.42329	0.496479	0.3445	0.159269	0.207746	0.24289
KCNMB3	0.058042	0.0311674	0.0233509	0.0214921	0.0277521	0.0200344	0.0183228	0.00998437	0.0118826	0.00549335	0.00406075	0.00753993	0.0193099	0.0242045	0.0239552	0.0279908	0	0.0377106	0.00713514	0.0354112	0.0223466	0.0161059	0.0396396	0.00801216	0.0209805	0.0300463	0.0577415	0.0219689	0.0140716	0.0382221	0.0997508	0.028338	0.0171224	0.0100775	0	0.0140475	0.0158864	0.0337005	0	0.0374953	0.0286275	0.0408686	0.0328102	0.0223359	0.00289197	0.0218441	0.00247113	0.0346292
ZNF639	0.0558013	0.0525936	0.0391435	0.070476	0.0905398	0.0731111	0.0872887	0.0812027	0.059883	0.0472185	0.0498577	0.0257761	0.0745453	0.0514667	0.0408579	0.147771	0.0799554	0.0773876	0.0847003	0.038718	0.0692247	0.0515419	0.0532519	0.0932557	0.0527708	0.0605216	0	0.0725078	0.124753	0.0793495	0.027011	0.0914739	0.0557143	0.0500661	0.0677686	0.0390663	0.0798393	0.0448662	0	0.0356312	0.0616647	0.0786797	0.107769	0.0494479	0.0529725	0.0605724	0.0220866	0.0425299
MFN1	0.357998	0.288432	0.209264	0.405957	0.374907	0.349875	0.186936	0.25798	0.209399	0.146586	0.257834	0.257097	0.260393	0.28221	0.269398	0.363262	0.630634	0.273751	0.253764	0.270189	0.274484	0.167039	0.233608	0.157718	0.217409	0.207339	0.465147	0.322814	0.434036	0.334377	0.35312	0.295454	0.242613	0.217674	0.277415	0.203294	0.257726	0.308273	0	0.290903	0.239121	0.26821	0.471309	0.306329	0.249193	0.172708	0.191	0.140682
GNB4	0.17677	0.209839	0.119071	0.251933	0.244099	0.171488	0.0984019	0.185768	0.161233	0.151834	0.132731	0.134664	0.147625	0.109881	0.126532	0.178208	0.214917	0.119663	0.157154	0.166643	0.138849	0.10217	0.127233	0.115861	0.141139	0.21126	0	0.105597	0.24191	0.199811	0.158841	0.132368	0.149343	0.134876	0.130656	0.131563	0.132779	0.100932	0	0.149199	0.153439	0.158397	0.154374	0.203895	0.0897879	0.0593525	0.108138	0.0673331
ACTL6A	0.00632687	0.0156287	0.0236713	0.0588265	0.0179205	0.0258377	0.0486714	0.0281905	0.0153282	0.0118535	0.0253347	0.0107316	0.0211695	0.0345388	0.0103391	0.0332528	0	0.0302281	0.0131659	0.0227242	0.0203832	0.0145101	0.00850616	0.0312848	0.00909762	0.0284706	0	0.0474729	0.0385808	0.037729	0.0173549	0.0236399	0.0338998	0.0551958	0.0268811	0.0248111	0.0089799	0.0348868	0	0.0418474	0.0121272	0.0389926	0.0265905	0.0289021	0.0485118	0.018325	0.0215117	0.0461155
MRPL47	0.0355234	0.0276167	0.0413334	0.0618953	0.0788817	0.0270912	0.0661655	0.0419688	0.0485761	0.0287435	0.0332138	0.0440992	0.0226316	0.0415406	0.0261466	0.0689044	0	0.0436501	0.0457595	0.0169346	0.0327206	0.021454	0.0435372	0.0475039	0.0327771	0.0562752	0	0.0471877	0.079123	0.0320709	0.024685	0.0310473	0.0198478	0.0263916	0.0143698	0.0305699	0.0408096	0.0418309	0	0.0286475	0.0508528	0.0246854	0.012796	0.0369984	0.0258173	0.0260042	0.0127997	0.0534433
NDUFB5	0.110527	0.104768	0.0768274	0.172177	0.121558	0.156317	0.146424	0.129671	0.130763	0.0828838	0.0932965	0.0516833	0.0726371	0.116812	0.076566	0.133307	0	0.0986806	0.187101	0.0689206	0.141842	0.0609684	0.0819153	0.0855742	0.110999	0.132781	0	0.0940376	0.217844	0.0825216	0.195331	0.121511	0.118888	0.112727	0.0619491	0.0533763	0.102434	0.10223	0	0.103368	0.11346	0.0817038	0.158102	0.161566	0.108882	0.0503086	0.0745846	0.0608297
USP13	0.281084	0.243392	0.165369	0.275194	0.315115	0.28029	0.185157	0.251393	0.173306	0.137518	0.196635	0.187884	0.223468	0.22774	0.289256	0.257675	0.401966	0.243745	0.184824	0.257323	0.202209	0.146216	0.253494	0.153625	0.164068	0.262065	0.0577415	0.313124	0.349431	0.309432	0.258471	0.243667	0.226264	0.185031	0.268372	0.233407	0.238122	0.265943	0	0.231838	0.19333	0.40032	0.321616	0.22486	0.260737	0.190429	0.218938	0.175918
PEX5L	0.528491	0.603234	0.483296	0.512486	0.529371	0.438664	0.414926	0.458371	0.351526	0.445015	0.526904	0.669028	0.560036	0.391226	0.621125	0.443066	1.33674	0.493517	0.356042	0.467787	0.508169	0.371531	0.713033	0.258853	0.453485	0.574182	0.141691	0.647953	0.572979	0.765067	0.817901	0.390473	0.510606	0.331255	0.707886	0.42531	0.45138	0.60682	0	0.460801	0.428593	0.844674	0.626555	0.678581	0.462591	0.599605	0.589697	0.492399
TTC14	0.559116	0.483175	0.261199	0.425681	0.427335	0.39444	0.307684	0.297784	0.206468	0.223456	0.330676	0.42104	0.430444	0.255446	0.362178	0.342699	0.879917	0.299381	0.263052	0.316323	0.292776	0.180113	0.496948	0.148627	0.269544	0.459353	0.380758	0.557322	0.47033	0.527885	0.66542	0.302586	0.303433	0.211556	0.663021	0.278855	0.35943	0.513367	0	0.409136	0.290961	0.621966	0.458398	0.517614	0.359985	0.121371	0.219466	0.188714
CCDC39	0	0	0.00182198	0.0483837	0.0190148	0.0166018	0.00187755	0.000675837	0.00647767	0.00388158	0.00335939	0.00390073	0.00267401	0.00934393	0.00349045	0.0379306	0	0.00986928	0.0154442	0.00232083	0.0121923	0.00836629	0.00547336	0.00922659	0.00195185	0.00590669	0	0.0289007	0.0558858	0.00937139	0.0152558	0.00491516	0.0165149	0.0152172	0	0.00721181	0	0.0102704	0	0.0019101	0.00562489	0	0.0338998	0	0	0.0030662	0.00179452	0.011362
FXR1	0.342549	0.322432	0.219238	0.424895	0.37249	0.336815	0.321541	0.262434	0.220349	0.226761	0.245046	0.249131	0.244427	0.277909	0.257653	0.274322	0.566807	0.231262	0.247876	0.262935	0.271826	0.143413	0.227936	0.117767	0.272596	0.33903	0.537219	0.445726	0.467606	0.427028	0.37898	0.274897	0.2765	0.207938	0.435778	0.222508	0.295411	0.446094	0	0.301094	0.251035	0.358184	0.413137	0.49513	0.375166	0.191016	0.223976	0.271754
DNAJC19	0.128888	0.076841	0.0707605	0.156714	0.10627	0.100282	0.0913493	0.0693341	0.115997	0.0626255	0.0828653	0.0528238	0.0690453	0.164179	0.0424273	0.144017	0.0799554	0.124108	0.109908	0.0458186	0.0824996	0.0638235	0.0394554	0.0946556	0.074643	0.0425593	0	0.115941	0.186525	0.112381	0.0867736	0.14973	0.0885375	0.0745685	0.0394237	0.0520087	0.0826701	0.148238	0	0.0500459	0.0779123	0.133451	0.199354	0.0659734	0.102113	0.0689544	0.0259864	0.0409544
SOX2	0.229407	0.247867	0.186672	0.288871	0.208067	0.282448	0.235323	0.230193	0.206747	0.144379	0.192062	0.236285	0.263203	0.194567	0.175987	0.225728	0.310548	0.213802	0.20566	0.201673	0.206541	0.128449	0.176431	0.130195	0.209693	0.171436	0.415969	0.265627	0.353689	0.181069	0.234584	0.213876	0.187795	0.128937	0.244134	0.147556	0.24985	0.259847	0	0.241345	0.168029	0.206185	0.270874	0.251108	0.244412	0.241658	0.139776	0.18382
ATP11B	0.335659	0.28992	0.210462	0.333042	0.330534	0.323683	0.285215	0.232859	0.183452	0.1745	0.230857	0.258952	0.228854	0.245093	0.213753	0.253947	0.776899	0.254355	0.216055	0.257598	0.225338	0.146681	0.191034	0.118789	0.241851	0.287578	0.161531	0.339751	0.406004	0.388707	0.389711	0.237516	0.256837	0.161066	0.341921	0.222834	0.286635	0.354168	0	0.243826	0.200161	0.409262	0.355984	0.333702	0.278231	0.209975	0.244504	0.194134
DCUN1D1	0.225912	0.159588	0.156779	0.279738	0.265294	0.271945	0.250659	0.180133	0.138879	0.145735	0.183314	0.170783	0.156638	0.19687	0.157807	0.210968	0.214917	0.186323	0.186536	0.173722	0.17507	0.12037	0.177743	0.117296	0.144017	0.202201	0	0.225305	0.247392	0.299484	0.190999	0.147103	0.186514	0.161423	0.0963627	0.160948	0.240434	0.255126	0	0.157795	0.153831	0.306747	0.25489	0.311277	0.254374	0.0968987	0.163349	0.190257
MCCC1	0.377955	0.280677	0.210911	0.296529	0.287565	0.301654	0.229732	0.227931	0.176101	0.187407	0.202634	0.233634	0.251524	0.256045	0.305685	0.278217	0.609686	0.261862	0.223126	0.282102	0.246616	0.139898	0.289303	0.133527	0.222787	0.345341	0.841778	0.402162	0.378252	0.284936	0.395883	0.23523	0.25796	0.17476	0.353115	0.219976	0.260436	0.274439	0	0.230573	0.211843	0.430246	0.373241	0.219528	0.201209	0.244051	0.209381	0.191049
LAMP3	0	0.00381469	0.00322716	0.00860096	0.00796121	0.00356896	0.0104752	0.00528051	0.00506061	0.00155891	0.00171733	0.00299875	0.00124945	0.00310981	0.0133446	0	0	0.00465655	0.00429234	0.00780539	0.00557664	0.0035942	0.0049311	0.00214683	0.00321303	0	0	0	0.017911	0.00908728	0.0220955	0.00701163	0.00551771	0.00212976	0	0.00325542	0.00440692	0.00516655	0	0.0019101	0.00892858	0.0152288	0.00463723	0.00517863	0.00373724	0.0112748	0.00224913	0.0219575
MCF2L2	0.556779	0.531235	0.217435	0.446673	0.499157	0.375727	0.317725	0.327972	0.275998	0.329261	0.347241	0.404052	0.421253	0.373623	0.438768	0.403209	1.24261	0.402992	0.305463	0.385564	0.338369	0.200706	0.52318	0.184089	0.297163	0.472088	0.767571	0.549641	0.559554	0.650977	0.752547	0.368729	0.350786	0.224052	0.646844	0.339566	0.372893	0.449477	0	0.448221	0.31258	0.716591	0.594862	0.557892	0.402426	0.162591	0.215956	0.22864
B3GNT5	0.0115823	0.0161526	0.0211605	0.0922875	0.0295163	0.0115063	0.015654	0.0235345	0.0313478	0.0033243	0.00431543	0.0102499	0.00157937	0.0449192	0.0138452	0.0546677	0	0.0320765	0.0299408	0.00881433	0.0175871	0.0331661	0	0.012974	0.00440408	0.00385309	0	0.0113847	0.117871	0.0377515	0.0158434	0.0332803	0.0127567	0.0358495	0	0.0134743	0.00670847	0.0102981	0	0.012793	0.0248369	0.0120239	0.0658309	0.0122594	0.015056	0.0389029	0.0141616	0.00293674
KLHL6	0.00125818	0.00624725	0.00216165	0.00624202	0	0	0.00291612	0.0079731	0.00128575	0.00128158	0.00104319	0	0.0012733	0.00361784	0	0.0115257	0	0.00130778	0.00328657	0.00391446	0.0118358	0.00139639	0	0	0	0	0	0	0.00133188	0	0	0.00867744	0.00466059	0	0	0.00806194	0.00337505	0	0	0	0.00606957	0.0141806	0.011381	0	0.00259456	0.00157176	0	0.00365732
KLHL24	0.44042	0.408522	0.23673	0.390835	0.363248	0.362083	0.336359	0.276957	0.2137	0.20184	0.286996	0.303586	0.354078	0.259571	0.335148	0.312539	0.78502	0.30302	0.258057	0.265409	0.263677	0.165514	0.388975	0.138444	0.272951	0.387558	0.389638	0.457542	0.389902	0.514416	0.578453	0.289989	0.264039	0.158928	0.370719	0.219765	0.299506	0.393868	0	0.279941	0.259534	0.437743	0.419219	0.45058	0.31144	0.241336	0.205087	0.17089
YEATS2	0.365915	0.363673	0.240133	0.406462	0.391355	0.308225	0.281307	0.316399	0.210554	0.174393	0.290726	0.312722	0.320095	0.244381	0.337862	0.321729	0.157068	0.312334	0.250984	0.299249	0.263773	0.15166	0.34295	0.127719	0.255229	0.325262	0	0.289115	0.401787	0.44736	0.460281	0.343922	0.30411	0.200106	0.527264	0.26619	0.305478	0.371747	0	0.326114	0.289718	0.363947	0.467708	0.278258	0.302286	0.226702	0.232018	0.170486
AC131160.1	0	0	0	0	0	0	0	0	0.000822966	0	0.00143536	0	0	0	0	0	0	0	0	0	0	0	0	0	0	0	0	0	0	0	0	0	0	0	0	0	0	0.0132351	0	0	0	0	0	0	0	0	0	0
ABCC5	0.375551	0.382661	0.249063	0.413636	0.40416	0.349066	0.27593	0.263003	0.233616	0.222462	0.30284	0.312369	0.301222	0.246101	0.352438	0.358922	0.531719	0.306185	0.275819	0.307651	0.288977	0.167234	0.329824	0.160156	0.238835	0.348436	0.389638	0.4336	0.379295	0.494604	0.598503	0.290075	0.318135	0.218246	0.377336	0.242739	0.34507	0.397315	0	0.388544	0.311939	0.482511	0.451263	0.536975	0.31056	0.180395	0.266565	0.235813
HTR3D	0	0	0.000872572	0	0	0	0.00339711	0	0.000318325	0	0	0	0	0	0.000759073	0	0	0	0	0	0	0	0	0.00274375	0	0	0	0.00263021	0	0.00422624	0	0.00292345	0	0	0	0	0	0	0	0	0	0	0	0	0	0	0	0
HTR3C	0	0	0.00146661	0.00965226	0.00872159	0	0.00849317	0	0.00310709	0.00761	0.00102401	0	0	0.0152096	0	0	0	0	0.00272528	0	0	0.00179055	0	0.00147618	0	0.00544282	0	0.00442698	0.00748642	0	0	0.00249326	0.00303478	0	0	0.000518975	0.000579316	0	0	0	0.000792185	0	0	0	0.00566324	0	0	0.0149588
HTR3E	0	0.00103853	0.00662228	0.0237294	0.0073229	0.00183745	0.0184331	0	0.0085358	0	0.00106707	0.00221023	0.0014739	0	0	0.00135108	0	0.0130662	0.00389041	0.00606411	0.000883019	0.00371294	0.00231151	0	0.00248948	0	0	0.00825659	0.0225828	0	0	0.00553304	0.00188106	0.0272224	0	0.00134263	0.00722539	0	0	0.00241993	0.0056308	0	0.00849554	0.00577138	0.00293876	0.000994505	0.000946503	0.0244987
EIF2B5	0.13135	0.117646	0.0679395	0.107775	0.100879	0.114723	0.134716	0.0866851	0.0810267	0.0411856	0.0579639	0.0292408	0.0699373	0.0999748	0.139769	0.114768	0	0.0853224	0.110093	0.0689026	0.0967924	0.0711215	0.0512984	0.071524	0.0594168	0.103538	0.0577415	0.096136	0.108241	0.100176	0.154988	0.150664	0.0777107	0.078502	0.0622444	0.0854677	0.106318	0.0808098	0	0.138436	0.0907576	0.0607241	0.0782236	0.151994	0.079793	0.0331757	0.0378642	0.1058
DVL3	0.125739	0.0923212	0.0731195	0.129186	0.157561	0.103115	0.13289	0.0759052	0.0958641	0.0778341	0.0796961	0.0744882	0.127146	0.129872	0.127508	0.0950619	0	0.119921	0.0754153	0.130175	0.0918814	0.0647941	0.082094	0.0706512	0.0824007	0.101658	0.0577415	0.12241	0.190643	0.12565	0.172952	0.133198	0.0938889	0.0646109	0.0647822	0.0812045	0.0917983	0.0623538	0	0.166936	0.0828806	0.160234	0.157036	0.132999	0.122667	0.0550362	0.0661475	0.0861098
AP2M1	0.282377	0.158506	0.176919	0.345386	0.279557	0.349696	0.329583	0.254848	0.215984	0.150766	0.197867	0.182701	0.281635	0.217109	0.251558	0.267249	0.524196	0.250953	0.306076	0.185117	0.236732	0.150287	0.246566	0.171917	0.245507	0.333883	0	0.303157	0.395646	0.300677	0.509965	0.285098	0.207799	0.147175	0.221153	0.128218	0.275751	0.355495	0	0.296164	0.184877	0.342692	0.314117	0.47941	0.34463	0.122427	0.125799	0.158817
ABCF3	0.0136536	0.0332158	0.0494497	0.0490216	0.0483545	0.0569931	0.0480067	0.0643488	0.049441	0.0240971	0.0201403	0.0198469	0.0599315	0.124609	0.0749568	0.050952	0.262524	0.0719062	0.0853029	0.0696049	0.0517412	0.0260016	0.0340416	0.0331469	0.0267168	0.0516516	0	0.0187278	0.0579759	0.0221187	0.0244871	0.0459459	0.0368337	0.0194625	0.0393719	0.020503	0.0488103	0.0402615	0	0.074021	0.0411442	0.0479891	0.083215	0.0550262	0.0450857	0	0.015921	0.0422189
VWA5B2	0.129713	0.158151	0.0849874	0.209299	0.171197	0.164354	0.0633495	0.120833	0.115678	0.0643094	0.0914718	0.0982295	0.155032	0.159552	0.245302	0.176312	0	0.168802	0.119552	0.188352	0.151999	0.0851883	0.0667896	0.0864803	0.131119	0.11096	0.0577415	0.130287	0.152875	0.189461	0.236968	0.158366	0.136878	0.0947528	0.115474	0.101382	0.136834	0.157652	0	0.180221	0.175543	0.159073	0.145348	0.108014	0.0520101	0.082588	0.202075	0.0777893
ALG3	0.0339095	0.0495796	0.0334063	0.0600079	0.0259683	0.0584902	0.0397979	0.0239592	0.046618	0.0137446	0.0281045	0.0159159	0.0306356	0.0513315	0.048163	0.0481361	0	0.0569222	0.0338242	0.0334111	0.0284327	0.0211889	0.0182619	0.0340421	0.0232283	0.0112896	0	0.0222404	0.0290938	0.0423095	0.0663032	0.0473726	0.0274979	0.0370493	0.00727983	0.0299434	0.0232531	0.0371843	0	0.0389054	0.0559095	0.00403488	0.0406587	0.0359153	0.0307664	0.0124767	0.0158973	0.0351125
EEF1AKMT4-ECE2	0.0237069	0.0374025	0.0130083	0.0308634	0.0180749	0.00585083	0.0159426	0.009568	0.0105583	0.00537922	0.020524	0.0394041	0.0163497	0.00795499	0.0470144	0.0195061	0	0.0469529	0.0180869	0.018552	0.0305742	0.0206012	0.0083079	0.00272975	0.00849237	0.00126229	0	0.0129452	0.0203288	0.0126484	0	0.0396768	0.0165037	0.01328	0.00231527	0.0232336	0.0108465	0.00937119	0	0.0489008	0.0434044	0.0299289	0.0495869	0.00736534	0.0297938	0.0116718	0.0752498	0.0828452
CAMK2N2	0.0943423	0.0936996	0.138603	0.287219	0.21086	0.235614	0.287644	0.176685	0.229849	0.0927645	0.1254	0.104637	0.221521	0.215441	0.136253	0.259052	0.167929	0.203131	0.297566	0.190154	0.194381	0.132137	0.157406	0.153504	0.223545	0.210256	0.0577415	0.200264	0.358713	0.113762	0.137902	0.206701	0.120386	0.10658	0.117846	0.110449	0.183203	0.13667	0	0.14271	0.17771	0.101454	0.151339	0.248749	0.24828	0.177471	0.089746	0.14458
PSMD2	0.166878	0.144738	0.0699119	0.182049	0.131999	0.124468	0.224595	0.145806	0.130479	0.0606073	0.0916654	0.0445518	0.141502	0.112318	0.155556	0.138044	0	0.121009	0.163047	0.138513	0.117825	0.0851336	0.063826	0.0913521	0.0740721	0.082309	0	0.152375	0.162523	0.106437	0.236942	0.136316	0.0881923	0.0761241	0.0766103	0.0721365	0.132389	0.0933244	0	0.065813	0.0901714	0.0638109	0.209219	0.143045	0.0994035	0.0951516	0.12655	0.0570753
EIF4G1	0.149778	0.118068	0.071409	0.0974992	0.067753	0.124357	0.166351	0.112763	0.0958196	0.0836122	0.0945709	0.116032	0.155775	0.0932384	0.140484	0.0688847	0.353151	0.083808	0.118526	0.0964661	0.0864198	0.0713078	0.0870723	0.0632874	0.11796	0.119581	0.161531	0.0688222	0.130499	0.069705	0.20884	0.0977268	0.097417	0.0594992	0.118505	0.0770387	0.104969	0.115942	0	0.0954193	0.0792554	0.0520108	0.124652	0.130482	0.097901	0.0546374	0.112249	0.106447
FAM131A	0.173755	0.133715	0.100553	0.218511	0.168735	0.158983	0.163201	0.155993	0.158211	0.0897717	0.119516	0.116886	0.187098	0.167985	0.188189	0.162377	0	0.168398	0.176435	0.191869	0.192183	0.102723	0.192729	0.188708	0.116076	0.167453	0	0.0992063	0.189734	0.0999859	0.232864	0.184503	0.144378	0.0955327	0.0846064	0.119872	0.129415	0.188486	0	0.0888559	0.171827	0.132162	0.140923	0.19923	0.147993	0.140115	0.0976123	0.0914267
CLCN2	0.0512931	0.047354	0.0742247	0.0677706	0.0859789	0.035106	0.0541043	0.0576128	0.0483702	0.0303512	0.0275749	0.0245354	0.0601253	0.0378331	0.0886889	0.0763064	0	0.0974014	0.0503607	0.0476521	0.0568625	0.0596197	0.0443654	0.0671222	0.0515764	0.0559889	0	0.0400934	0.065739	0.0926425	0.10033	0.0569916	0.061728	0.0423578	0.0511514	0.0515652	0.0601862	0.0728337	0	0.0893738	0.0587918	0.0587665	0.0998676	0.0334443	0.0598368	0.0581388	0.0410107	0.0369405
POLR2H	0.125115	0.0903469	0.0604413	0.144467	0.0984193	0.13019	0.135739	0.113285	0.105473	0.0618794	0.0867112	0.07955	0.10028	0.101711	0.135005	0.120496	0	0.133805	0.131086	0.143654	0.0808703	0.0552329	0.0874063	0.0759908	0.0647655	0.0643263	0	0.128518	0.124556	0.156117	0.227786	0.117439	0.114793	0.0590687	0.0689776	0.0922707	0.0958515	0.11011	0	0.0722525	0.0827466	0.0800147	0.103438	0.095971	0.135997	0.0691838	0.054807	0.063924
THPO	0.0113106	0.00693473	0.0166856	0.0197226	0.00677217	0.0124569	0.00879235	0.00551605	0.0143233	0.00920158	0.00446768	0.00229161	0.0080798	0.0159041	0.0150737	0.013221	0	0.0171594	0.0136952	0.0119614	0.0067842	0.00837127	0.00349945	0.00598318	0.00764569	0	0	0.00438201	0.021389	0	0.00173361	0.016144	0.0187196	0.00621109	0.00263974	0.0104128	0.0038102	0.0064237	0	0.0222145	0.0109879	0.0292884	0.0070993	0.00107961	0.00441535	0.0197274	0.002991	0.00309165
CHRD	0.204551	0.25713	0.131162	0.32008	0.331286	0.286564	0.197319	0.220437	0.201833	0.106206	0.203389	0.176316	0.268602	0.287701	0.356927	0.240988	0	0.275173	0.205057	0.239966	0.28192	0.107608	0.129434	0.115973	0.160233	0.156557	0.161531	0.206582	0.308714	0.245076	0.148996	0.232407	0.210232	0.126942	0.145484	0.166518	0.210483	0.166949	0	0.16895	0.224777	0.158205	0.350262	0.172267	0.206036	0.101336	0.221214	0.0393666
EPHB3	0.0159952	0.0248413	0.0307221	0.0592518	0.050566	0.0245478	0.0469671	0.0343061	0.0462577	0.034984	0.011935	0.0213647	0.0249538	0.0320158	0.0487951	0.0410233	0	0.0429698	0.0671825	0.0363081	0.0406658	0.0164549	0.0240633	0.0386578	0.033211	0.0159901	0	0.0320702	0.0338502	0.0213457	0.00728288	0.0384531	0.0391338	0.00458171	0.0236379	0.0391661	0.0252728	0.0360441	0	0.0878182	0.0424487	0	0.0579496	0.0216004	0.0358128	0.0431423	0.0491133	0.00919053
MAGEF1	0.0475601	0.110969	0.0499094	0.0967128	0.116458	0.0795503	0.140344	0.073575	0.0852346	0.0435659	0.0548693	0.0611953	0.0784305	0.108541	0.0661212	0.0860022	0.249469	0.105185	0.108027	0.0461372	0.0963103	0.0591135	0.0208833	0.0655197	0.0697227	0.0706311	0	0.0453184	0.107258	0.0498161	0.100776	0.0688185	0.0713513	0.074284	0	0.0397818	0.0741508	0.0489573	0	0.121191	0.063726	0.0477449	0.132274	0.0838143	0.0731301	0.0462764	0.029736	0.0549988
VPS8	0.415838	0.382055	0.236539	0.423283	0.416543	0.385675	0.290643	0.290624	0.223539	0.259766	0.277871	0.325854	0.322622	0.321876	0.300811	0.375607	0.262524	0.37314	0.289958	0.359049	0.299589	0.1633	0.322612	0.221294	0.27396	0.420569	0.0577415	0.422378	0.433349	0.480605	0.571284	0.291574	0.313969	0.243164	0.414093	0.280286	0.339394	0.379208	0	0.366795	0.266377	0.480901	0.426309	0.564749	0.289366	0.182553	0.27561	0.226454
C3orf70	0.154262	0.114408	0.0977944	0.161784	0.19028	0.128431	0.211974	0.169577	0.115654	0.121372	0.120804	0.136863	0.121667	0.105947	0.103883	0.143533	0.171672	0.117165	0.119971	0.130803	0.135935	0.0988769	0.0930746	0.115532	0.122922	0.166379	0.415969	0.157013	0.147112	0.179327	0.108091	0.139871	0.124767	0.144097	0.113944	0.124975	0.17913	0.189596	0	0.207262	0.141203	0.184099	0.202004	0.196349	0.245972	0.0824155	0.106051	0.204886
EHHADH	0.0539805	0.016274	0.0183346	0.0461458	0.0453703	0.0284509	0.00963942	0.0117604	0.0228836	0.0292689	0.0267805	0.0272162	0.0516278	0.0353542	0.0350748	0.0313691	0	0.0360638	0.0175348	0.0229412	0.0189182	0.00844487	0.0244543	0.0310683	0.0411923	0.058667	0	0.0132744	0.0272053	0.0249824	0	0.03004	0.0313925	0.0426659	0.0143698	0.0235504	0.00811471	0.00824304	0	0.0251281	0.0343235	0.042756	0.0412031	0.00770787	0.0450942	0.0367081	0.00426144	0.0559033
MAP3K13	0.531891	0.492591	0.286231	0.506182	0.469204	0.383943	0.321477	0.347086	0.255761	0.271422	0.372698	0.418389	0.429982	0.269085	0.388953	0.427659	0.803729	0.39942	0.281581	0.383116	0.35327	0.203705	0.428757	0.209409	0.334433	0.3759	0.841778	0.486264	0.469083	0.529818	0.75915	0.349498	0.364757	0.217606	0.565805	0.305558	0.373679	0.446573	0	0.409219	0.355354	0.492018	0.481393	0.530404	0.361813	0.204486	0.355465	0.263785
TMEM41A	0.0457558	0.0437122	0.0459332	0.0911798	0.0832773	0.0771898	0.065332	0.0624864	0.0781858	0.0622635	0.0493514	0.0371134	0.0642808	0.108866	0.0571006	0.104465	0	0.0784665	0.0728635	0.041406	0.084554	0.0506336	0.0395867	0.066626	0.0346352	0.0531397	0	0.0341125	0.116445	0.0453026	0.0873765	0.104586	0.0483868	0.0632274	0.0326212	0.0333697	0.042508	0.155842	0	0.0329639	0.059608	0.048086	0.0638071	0.0333644	0.046073	0.0557707	0.0173605	0.0772875
LIPH	0.0128871	0	0.00942529	0.031796	0.00979311	0.00765358	0.0147081	0.00622421	0.0111964	0.00507618	0	0.00170623	0.00149891	0.0079755	0.0277165	0.0149729	0	0.00258737	0.0121929	0.0112883	0.00230457	0.00733799	0	0.0141725	0.00249886	0.0038008	0	0.0121843	0.0321017	0.0202147	0.0109263	0.0253292	0.00374216	0.00942282	0	0.00267958	0.00482242	0.00209152	0	0	0.00435045	0.0105618	0.0215622	0	0.00238904	0.00842278	0	0.0101491
SENP2	0.315491	0.265424	0.205058	0.290749	0.2756	0.272688	0.177406	0.216093	0.18413	0.18591	0.216312	0.197299	0.22163	0.233963	0.202204	0.252087	0.262524	0.218933	0.22612	0.22546	0.187068	0.135505	0.211231	0.135957	0.194979	0.200734	0	0.267249	0.359137	0.232895	0.273796	0.251281	0.210212	0.165169	0.22218	0.173415	0.227222	0.219635	0	0.254131	0.223789	0.269851	0.374754	0.302754	0.231836	0.113309	0.148988	0.175978
IGF2BP2	0	0.0179934	0.00671279	0.0111708	0.0141838	0.0110822	0	0.00655189	0.00147687	0.00448241	0.0025158	0.00110321	0.00714581	0	0	0.00723744	0	0	0.000532124	0.00168534	0.00468443	0.00517696	0.00200428	0.00215487	0.00337431	0.00734833	0	0.00667234	0.0156804	0.0063006	0	0	0.0035383	0.00327862	0	0.00521126	0.000836727	0.00206245	0	0.00107114	0.000496304	0.00241628	0.00459548	0	0.000532442	0	0	0.0506292
TRA2B	0.292543	0.284579	0.185922	0.371027	0.336887	0.307745	0.223335	0.226334	0.173753	0.166556	0.186508	0.185446	0.213122	0.199428	0.250648	0.214356	0	0.186535	0.225318	0.220902	0.190269	0.119037	0.204661	0.133953	0.170924	0.253036	0.992444	0.36479	0.299157	0.402977	0.313976	0.227924	0.189154	0.201627	0.135061	0.180881	0.236477	0.289164	0	0.296101	0.179121	0.298786	0.339881	0.363219	0.2513	0.143815	0.102641	0.173642
ETV5	0.00932835	0.130195	0.0171838	0.120464	0.172764	0.108588	0.01909	0.0243385	0.0709063	0.0677134	0.0235023	0.0499667	0.118591	0.0393465	0.0693584	0.161199	0	0.0210611	0.0442727	0.0470845	0.155943	0.00487454	0.0798474	0.0889491	0.0216468	0.0424127	0	0.047323	0.0382828	0.0259541	0.0630209	0.047757	0.037126	0.016153	0.0539522	0.0596152	0.00806303	0.0292671	0	0.0725513	0.10036	0.0412922	0.0360481	0.0272079	0.00821428	0.0261908	0.096585	0.114277
DGKG	0.3526	0.335875	0.317694	0.308543	0.489297	0.225893	0.203579	0.420001	0.428402	0.478883	0.136505	0.473919	0.297806	0.370466	0.476576	0.488553	0	0.322604	0.179457	0.265823	0.386753	0.301522	0.235764	0.391242	0.29459	0.323164	0	0.313609	0.434743	0.450684	0.530509	0.270425	0.271377	0.21763	0.42464	0.443356	0.309653	0.491268	0	0.321228	0.352264	0.380872	0.425647	0.305224	0.290346	0.184567	0.438185	0.195592
CRYGS	0.0660342	0.042292	0.0229337	0.0561019	0.0676385	0.0570402	0.0374826	0.0426489	0.0228386	0.0321707	0.0284482	0.0218505	0.0491507	0.0279539	0.031621	0.0326011	0	0.0336076	0.0328598	0.0400204	0.0359894	0.0123048	0.0282194	0.017964	0.0356591	0.108605	0	0.075268	0.0226207	0.0516784	0.0466629	0.0388989	0.0500159	0.0308338	0.0201738	0.0259086	0.0487153	0.0288001	0	0.0492967	0.0546756	0.0286574	0.0346886	0.0329745	0.0334864	0.0220847	0.0526042	0.0290602
TBCCD1	0.022294	0.0174942	0.0449991	0.0604385	0.0466222	0.0221492	0.031274	0.0358091	0.0564813	0.0169216	0.0411752	0.0170526	0.0403778	0.0495201	0.04504	0.105964	0	0.0660339	0.0603587	0.0186373	0.0522964	0.0332442	0.0286633	0.0271124	0.017259	0.0269079	0	0.0263522	0.0369712	0.0258452	0.0862264	0.0476896	0.0331137	0.0603829	0.0249716	0.0586291	0.0430691	0.00929194	0	0.0627793	0.0618302	0.00622556	0.0765628	0.0496187	0.0397175	0.0377231	0.0586867	0.0544654
DNAJB11	0.0120084	0.0328377	0.00987522	0.0443907	0.033071	0.0246947	0.0104788	0.0159436	0.0244235	0.0143868	0.0182939	0.012395	0.0244424	0.00604771	0.0131867	0.0242169	0	0.0370643	0.0296818	0.0242496	0.0261418	0.0131776	0.0238397	0.035515	0.0116463	0.0161353	0	0.0675579	0.0144077	0.0224864	0.0443511	0.00908163	0.0164564	0.00974331	0.0090192	0.0290885	0.0203385	0.0198251	0	0.0158655	0.0204781	0.0155286	0.0376938	0.0287089	0.0247666	0.0063635	0.00695741	0.023055
AC068631.2	0	0.0102214	0.00924839	0.0250756	0.00948029	0.0105236	0.0240896	0.0092018	0.0222843	0.0120067	0.001679	0.00364419	0.01163	0.0271421	0.00832574	0	0	0.0055628	0.055321	0.0252601	0.0288994	0.00369661	0.00815831	0.00374429	0.011765	0.016676	0	0.0143882	0.0231109	0.00938352	0.0128774	0.0278507	0.0190064	0.00260625	0	0.00227164	0.0190932	0.014636	0	0.00278249	0.00186103	0	0.0271782	0.0202335	0.0339052	0.00548626	0	0.00926885
AHSG	0	0.00178281	0.00202626	0.00666915	0.00231304	0.00155562	0	0.0027091	0.00200844	0	0.000666232	0	0.00343541	0.00232634	0	0	0	0.00158657	0	0.00496681	0.00172379	0.000555987	0	0	0	0	0	0.0309535	0.00325733	0	0	0	0.00146749	0	0.00916953	0.000479145	0.00157484	0	0	0	0.00277713	0	0	0	0.00371913	0.00282586	0.0180325	0
FETUB	0	0	0	0	0	0	0	0	0	0	0	0	0	0	0	0	0	0	0	0	0	0	0	0	0	0	0	0	0	0	0	0	0	0	0	0	0	0	0	0	0	0	0	0	0	0	0	0
HRG	0	0	0	0	0	0	0	0	0	0	0	0	0	0	0	0	0	0	0	0.00110672	0	0	0	0	0	0	0	0	0.00223671	0	0	0	0	0	0	0	0	0	0	0	0	0	0	0	0	0	0	0.00303969
KNG1	0	0	0.00208734	0.0059104	0	0	0	0.0175548	0.00479842	0.000638575	0.000870774	0.0306011	0	0.00439506	0.0134108	0.00879694	0	0.000866265	0.00204946	0	0.00920328	0.00421542	0	0.0108517	0	0	0	0	0.0138524	0	0.0231598	0.00502206	0.000865588	0.0105043	0	0.00136661	0.00294368	0	0	0.00886305	0.000496304	0.00738311	0.0197577	0	0.00653855	0.00486139	0.00585926	0.000984381
EIF4A2	0.434988	0.40014	0.253246	0.437898	0.428464	0.526954	0.386793	0.317267	0.230753	0.275207	0.407222	0.355776	0.422947	0.266466	0.244194	0.325957	0.649451	0.249071	0.314586	0.285738	0.29967	0.189933	0.255225	0.232171	0.351779	0.393467	0.485775	0.522333	0.484534	0.494181	0.622719	0.354653	0.303078	0.204029	0.298353	0.189395	0.34345	0.3775	0	0.304003	0.221364	0.316735	0.437316	0.455442	0.301446	0.167649	0.151588	0.235513
RFC4	0.020862	0.0327216	0.0228357	0.0308312	0.0287766	0.0179596	0.0376039	0.0430314	0.0249778	0.00339591	0.0255377	0.0348231	0.0210532	0.0275373	0.017872	0.0204791	0	0.0236294	0.0373948	0.00654625	0.0178054	0.017311	0.00192217	0.0155714	0.0284319	0.0302589	0	0.0112369	0.0548022	0.028449	0.0164534	0.033253	0.0233332	0.014253	0.0506034	0.0154596	0.0307269	0.0138294	0	0.0192681	0.0432648	0.013767	0.0325013	0.0258793	0.0115144	0.0125609	0.0139838	0.0161143
ADIPOQ	0	0.00217973	0.00163271	0.00272589	0	0	0	0	0.000509366	0	0	0.00589344	0	0	0	0	0	0	0	0	0	0	0	0	0	0	0	0	0.00299931	0	0	0	0	0.00209725	0	0	0	0	0	0	0	0	0	0	0	0	0	0.00137142
ST6GAL1	0.0995841	0.12342	0.148401	0.225718	0.242655	0.0884957	0.183585	0.156686	0.164733	0.187042	0.178539	0.142131	0.256284	0.162712	0.210269	0.215867	0.89742	0.214242	0.120013	0.127682	0.161138	0.125561	0.207641	0.197276	0.0961955	0.160379	0	0.187098	0.145659	0.125901	0.137275	0.188446	0.184793	0.171883	0.20659	0.163721	0.205314	0.175637	0	0.0904924	0.16632	0.0921092	0.129968	0.194494	0.178503	0.127356	0.144201	0.132855
RPL39L	0.0176606	0.0155482	0.019722	0.0332415	0.0204852	0.00637418	0.024892	0.018238	0.0132752	0.0057282	0.00554435	0.00926643	0.0270016	0.012611	0.0295252	0.013906	0	0.0146553	0.0131468	0.00591549	0.00969529	0.00605394	0.00645335	0.0156825	0.00366847	0	0	0.0144229	0.0363739	0.0374407	0.0427894	0.0268896	0.0145725	0.0144096	0	0.0101523	0.0155155	0.00100767	0	0.00980865	0.00420384	0.0139316	0.00459548	0	0.014306	0.00456799	0	0.0313921
RTP1	0	0	0	0.00363707	0.0012706	0	0	0	0.00106435	0	0	0	0	0	0	0	0	0	0.00245921	0.00493197	0	0	0	0	0	0	0	0	0	0	0	0	0	0	0.0217751	0.000725091	0.000619684	0	0	0	0.00129031	0.0139773	0	0	0	0	0	0.00115265
MASP1	0.00175022	0	0.00399511	0.00349128	0.00447346	0	0.00227011	0	0	0.0011679	0.000671973	0	0	0	0.00196929	0	0	0.0046055	0.00145654	0	0.00174483	0.00601855	0	0	0	0.00697279	0	0	0.00230451	0	0	0.0092661	0.00233947	0	0.0693555	0.00217236	0.00167876	0.00199482	0	0.00359045	0	0	0	0	0.00209198	0.00772665	0	0.00426736
RTP4	0	0	0	0.00405685	0	0	0	0	0	0	0	0	0	0	0	0	0	0	0	0	0	0.000736876	0	0	0	0	0	0	0	0	0	0	0	0	0	0	0	0	0	0	0	0	0	0	0	0	0	0
SST	0.0186237	0.0133708	0.0101015	0.121603	0.117064	0.0347968	0.0516881	0.102755	0.262846	0.0299352	0.017301	0.0297017	0.0719498	0.291868	0.0528998	0.272806	0.298509	0.181237	0.159837	0.103906	0.142288	0.0304294	0.0738487	0.0864145	0.0190472	0.00710391	0	0.0615359	0.0820417	0.0749746	0.201207	0.0744836	0.0556358	0.0714525	0.00635596	0.0424841	0.0196359	0.0938983	0	0.0637964	0.110467	0.121413	0.0249403	0.0866785	0.0157262	0.105235	0.0453878	0.0133923
BCL6	0.0798427	0.06122	0.0911625	0.115674	0.0849549	0.101285	0.185424	0.0895285	0.0781454	0.0637323	0.0522166	0.0250121	0.0886228	0.0806932	0.114189	0.0703575	0.312043	0.0421445	0.0914065	0.0940137	0.0834002	0.0744896	0.102799	0.0969057	0.071175	0.112616	0.57969	0.124215	0.114635	0.123138	0.145751	0.0786447	0.098231	0.0760487	0.0522376	0.0821654	0.132662	0.153943	0	0.141081	0.0614207	0.0993513	0.0731509	0.0639944	0.0802422	0.0162343	0.0399552	0.0966706
LPP	0.565984	0.54833	0.293015	0.502308	0.477189	0.463111	0.329299	0.33096	0.271964	0.303063	0.375808	0.404624	0.445538	0.337355	0.410651	0.373035	1.0692	0.38841	0.31406	0.495265	0.356738	0.211702	0.45131	0.214874	0.349281	0.486779	1.0832	0.550494	0.526891	0.576814	0.757118	0.32909	0.343892	0.298825	0.572364	0.373711	0.348824	0.468841	0	0.46536	0.36114	0.533043	0.487716	0.568562	0.417739	0.244448	0.321514	0.154975
TPRG1	0.0768673	0.0449172	0.0431684	0.0403749	0.0617602	0.0523176	0.0143392	0.0418222	0.0345792	0.0658323	0.0356341	0.0382876	0.033394	0.0439251	0.0554336	0.0541422	0	0.11408	0.0711254	0.0807096	0.058891	0.01969	0.103945	0.0325896	0.0489967	0.0674782	0	0.0651753	0.0635295	0.0845493	0.0387749	0.0340097	0.0480719	0.031163	0.103752	0.0466306	0.0453288	0.0469609	0	0.0860173	0.0238036	0.0674398	0.069854	0.0147084	0.0192646	0.0284413	0.0462561	0.0302604
TP63	0.0129613	0.0204189	0.0139707	0.00794813	0.0381077	0.0260426	0.00722627	0.00370095	0.00899498	0.00263167	0.0114517	0.00101291	0	0.0282405	0.00429441	0.0191843	0.406399	0.00671227	0.01066	0.00636731	0.0134652	0.00640884	0.0488844	0.00472082	0.0041519	0.00526294	0	0.0124094	0.0209216	0.0207792	0	0.011901	0.00407966	0.0126672	0.0506034	0.00450838	0.00294952	0.00379966	0	0.00465571	0.0236923	0.0106089	0.010842	0.0215659	0.00908054	0.00683196	0.00228466	0.00416451
P3H2	0.192956	0.171999	0.176313	0.167405	0.155296	0.21351	0.129156	0.182427	0.118796	0.126821	0.125103	0.112044	0.12499	0.0775988	0.162521	0.170326	0.214917	0.169593	0.149088	0.176464	0.136368	0.09688	0.155931	0.0992709	0.119029	0.160799	0.386641	0.222386	0.15022	0.275931	0.169974	0.180541	0.161986	0.151304	0.0967241	0.117969	0.100036	0.152012	0	0.145803	0.0888718	0.152365	0.155316	0.153017	0.131287	0.116107	0.111915	0.212724
CLDN1	0	0	0	0	0.00534814	0	0	0	0.00631585	0	0.01093	0	0	0	0	0	0	0	0	0.00161976	0.00366743	0.00100965	0	0	0.0012206	0.00234275	0	0	0.000788902	0.0145463	0	0	0	0.00143107	0	0.00277964	0	0.00625303	0	0	0	0.00636931	0	0	0	0	0	0
CLDN16	0.0969597	0.0423994	0.0389527	0.0188297	0.0173865	0.0217158	0.00610676	0.0166948	0.0156909	0.0218136	0.00842771	0.0228668	0.0151162	0.00708726	0.0517131	0.0285491	0	0.0655688	0.0142636	0.0222778	0.0220136	0.0289848	0.0171848	0.034699	0.00876508	0.0350871	0	0.00423311	0.0261762	0.0211262	0.00588846	0.0313493	0.0192408	0.00679124	0.0208254	0.0192967	0.00806955	0	0	0.0344761	0.0173502	0.0165233	0.0280223	0	0.0216742	0.0030662	0.0107681	0.00168474
TMEM207	0	0	0.000805962	0	0	0	0	0	0.00041142	0	0	0	0	0	0	0.00354633	0	0.00225847	0	0	0	0	0.00231151	0	0	0	0	0.00297082	0	0	0.0235075	0	0	0	0	0	0	0	0	0	0.00119008	0	0	0	0	0	0	0
IL1RAP	0.470938	0.475466	0.393797	0.459456	0.568541	0.420705	0.341054	0.325136	0.320026	0.433014	0.425057	0.541881	0.314242	0.343051	0.320913	0.414127	1.22391	0.439328	0.387281	0.410033	0.409493	0.367552	0.485856	0.275887	0.500159	0.325663	0.415969	0.563177	0.492623	0.645651	0.446516	0.406752	0.392202	0.38493	0.644288	0.379927	0.453711	0.42276	0	0.407468	0.417025	0.48056	0.493269	0.486348	0.61206	0.267851	0.313118	0.378038
GMNC	0.00254853	0.00159837	0.00497165	0.0112345	0.00509649	0.00206815	0.00216809	0.00134569	0.00023918	0	0	0	0	0	0	0	0	0	0	0	0.00142063	0	0	0.00246903	0.00257108	0	0	0.00501663	0.00124838	0	0	0	0	0	0.004541	0.000728633	0	0	0	0	0	0	0	0.00850702	0	0	0	0.000736055
OSTN	0.00253245	0.000474275	0.000606762	0.0103749	0.00699411	0.00767361	0.000895634	0.00531054	0.00259127	0	0.00465588	0.00653278	0.00296655	0.0141755	0.00288624	0.00281574	0	0.00734884	0.0160405	0.00801886	0.00092163	0.00335955	0.00294056	0.00793263	0.00185487	0.00672522	0	0	0.0167086	0.00586575	0.0281372	0	0.00662894	0	0	0.00159861	0.00164404	0	0	0	0.0212503	0	0	0.0049192	0.00803607	0.00264949	0	0.00331373
UTS2B	0	0.012259	0.00724205	0.00155972	0.00336014	0.00938595	0.00644574	0.00296357	0.0021322	0.00115416	0.0067878	0.000853937	0.00143883	0.0159016	0	0.00762057	0	0.00858083	0.00164355	0	0.00459416	0.00470939	0.0136556	0	0.000576682	0.000953148	0	0	0.0124417	0.0111305	0	0	0.00866998	0.00154408	0.00374214	0.0074464	0.00292976	0	0	0.0087794	0.000687438	0.00655601	0	0	0.00456719	0.00270326	0.00743372	0.0030562
CCDC50	0.164005	0.154987	0.14376	0.228428	0.207499	0.247392	0.175072	0.167892	0.112775	0.121186	0.145318	0.147203	0.138196	0.106593	0.0808379	0.130817	0.249469	0.105071	0.163367	0.123696	0.148781	0.0918538	0.132805	0.0968266	0.124922	0.161262	0.57969	0.203418	0.244996	0.269672	0.222868	0.110758	0.125934	0.0990368	0.15982	0.118076	0.156371	0.168509	0	0.164165	0.119905	0.137672	0.163312	0.239671	0.190593	0.102042	0.0611983	0.123478
FGF12	0.426072	0.477399	0.177188	0.354544	0.268244	0.283523	0.196637	0.231489	0.138756	0.151343	0.251461	0.241547	0.318483	0.301057	0.306896	0.234398	1.32922	0.271742	0.204683	0.262411	0.162161	0.135537	0.363619	0.181837	0.178838	0.407178	0.343673	0.464512	0.323122	0.452213	0.680536	0.239321	0.232987	0.275299	0.538049	0.243742	0.288305	0.446939	0	0.248709	0.282844	0.552852	0.370434	0.25047	0.251421	0.186653	0.267128	0.216567
MB21D2	0.368809	0.298457	0.234753	0.359114	0.243962	0.285394	0.19725	0.226201	0.226313	0.250322	0.259842	0.185088	0.258751	0.230157	0.334752	0.296523	0.304697	0.259197	0.230846	0.294243	0.245438	0.180959	0.293336	0.219221	0.166881	0.239929	0.389638	0.360753	0.225076	0.424698	0.341217	0.258949	0.277052	0.228673	0.253956	0.312799	0.251473	0.33	0	0.313235	0.28786	0.303103	0.270898	0.362682	0.318797	0.17004	0.209544	0.199965
ATP13A5	0.0218095	0.00781209	0.0172439	0.0132059	0.0109948	0.0199703	0.0130482	0.0118513	0.0147546	0.00988184	0.00768561	0.00313967	0.00588524	0.0126842	0.00439803	0.00803489	0	0.00195229	0.00748805	0.00559921	0.0137797	0.0107721	0.0129621	0.0273262	0.00909858	0.00953964	0	0.00639693	0.0288233	0.0195726	0.0322861	0.0180938	0.0085825	0.00750208	0	0.0108728	0.0165565	0.0158161	0	0.0104162	0.011644	0	0.0248251	0.027759	0.016629	0.0030662	0.000867378	0.024835
ATP13A4	0.0832288	0.0683159	0.0689082	0.157358	0.0904707	0.0946457	0.0498826	0.112533	0.0744389	0.0565148	0.0772501	0.0766379	0.0707349	0.100685	0.0492402	0.102131	0.178729	0.067144	0.0703565	0.113844	0.0897021	0.0663174	0.075809	0.0457701	0.0848852	0.0789371	0	0.0514167	0.137872	0.133309	0.0736048	0.0542294	0.101585	0.0893053	0.0994751	0.0785629	0.052734	0.048625	0	0.0621507	0.124088	0.134619	0.10318	0.159692	0.0757415	0.027201	0.0937192	0.0396753
OPA1	0.465949	0.357573	0.226934	0.382951	0.377739	0.409206	0.374019	0.28498	0.202959	0.214129	0.368437	0.329499	0.346576	0.258251	0.317431	0.308064	0.298509	0.288407	0.255021	0.29212	0.293741	0.17498	0.319596	0.173337	0.256433	0.381428	0.161531	0.492155	0.485149	0.461021	0.528059	0.281977	0.296985	0.203688	0.402356	0.233731	0.313021	0.363814	0	0.359379	0.237379	0.523308	0.461604	0.454623	0.342118	0.164858	0.272278	0.252324
HES1	0	0	0.00200302	0.00429469	0	0	0.000841336	0	0.0017794	0.000608362	0	0.00065965	0.0048199	0	0	0	0	0.00410125	0.00188955	0	0.00165057	0.00619288	0	0	0.00518696	0.00801768	0	0.00389054	0	0	0.017501	0	0.00284777	0	0	0	0.00512648	0	0	0	0	0	0.014582	0.00609373	0	0	0	0
CPN2	0	0	0	0	0	0	0	0	0	0	0	0.00139892	0.00112873	0	0.0119997	0	0	0.00211098	0.000421263	0	0	0	0	0	0	0	0	0	0	0	0	0	0.000865588	0.00351054	0	0.000659804	0	0	0	0	0.000687438	0	0	0	0	0	0	0
LRRC15	0	0	0	0.00126412	0	0	0	0	0.000607866	0	0	0	0	0	0.00347415	0	0	0.00274825	0.00161833	0.0008473	0	0.000664156	0	0.00311072	0	0	0	0	0	0	0	0.00588956	0.00135978	0	0.00377057	0	0	0	0	0	0	0	0	0.00609373	0	0	0	0
ATP13A3	0.460666	0.369291	0.226144	0.485077	0.430367	0.437375	0.274357	0.269658	0.212692	0.200158	0.342464	0.326796	0.352115	0.244958	0.381808	0.378582	0.262524	0.345996	0.26223	0.37256	0.305373	0.169581	0.309173	0.192544	0.278329	0.392372	0.622631	0.44328	0.476394	0.454972	0.420844	0.327932	0.291147	0.226068	0.41349	0.289458	0.313864	0.307679	0	0.354671	0.282261	0.466609	0.460997	0.44986	0.340518	0.170704	0.229678	0.247071
TMEM44	0.0807491	0.119407	0.0776262	0.0777521	0.0477925	0.0290045	0.0644109	0.102389	0.0566666	0.054225	0.054151	0.0540073	0.0606399	0.125516	0.0847399	0.0940059	0	0.130787	0.0583184	0.0916825	0.0637125	0.05754	0.0714806	0.0507319	0.043173	0.0648015	0	0.0508958	0.0469047	0.0664411	0.0562269	0.113691	0.0741362	0.0534451	0.0898057	0.0766705	0.0642084	0.0863391	0	0.0498868	0.0682479	0.0712264	0.147377	0.0391256	0.0563004	0.0332007	0.0506532	0.0223014
LSG1	0.0161379	0.0268821	0.0378055	0.0604305	0.0528738	0.0562893	0.0937771	0.0408776	0.0473014	0.0564102	0.0377494	0.0314081	0.0624096	0.0462177	0.0536527	0.0604245	0	0.0571838	0.0320709	0.0245757	0.045106	0.035886	0.0813244	0.051538	0.0348387	0.0342067	0	0.0122308	0.0381774	0.0626975	0.0441076	0.0446588	0.0395892	0.0642951	0.00699797	0.0394189	0.0494363	0.0570599	0	0.0562586	0.0384508	0.00577609	0.0588979	0.0416961	0.0493212	0.0437294	0.0204948	0.0666079
FAM43A	0.0283568	0.00899365	0.0283392	0.0238143	0.0144335	0.0409915	0.133782	0.01661	0.0239833	0.0230847	0.0106617	0.0180974	0.0221197	0.0374907	0.0247259	0.0305067	0	0.0187114	0.0322004	0.00627086	0.0148797	0.0292664	0.031603	0.0363998	0.032164	0.0467819	0	0.0435105	0.0161587	0.0172278	0.0176399	0.0411684	0.0106496	0.0197855	0.0123538	0.00917336	0.0428962	0.0115583	0	0.00324547	0.0284096	0.0088719	0.0248853	0.0960791	0.0643999	0.00501578	0.0273039	0.0720034
XXYLT1	0.239925	0.271751	0.190835	0.268361	0.249319	0.183724	0.2062	0.219882	0.195071	0.181703	0.183287	0.251153	0.20919	0.256587	0.275487	0.220456	0	0.254477	0.164562	0.217219	0.209153	0.160042	0.206235	0.170775	0.169885	0.150516	0.389638	0.209922	0.24557	0.28956	0.322665	0.268006	0.216559	0.175266	0.230455	0.217641	0.269013	0.375492	0	0.232593	0.217458	0.358544	0.322228	0.258714	0.228058	0.203419	0.146395	0.18858
ACAP2	0.525032	0.477468	0.251608	0.430091	0.478008	0.398805	0.328287	0.295229	0.217684	0.274763	0.341431	0.339885	0.388858	0.21818	0.459376	0.414109	0.229492	0.378027	0.295313	0.343735	0.29296	0.186844	0.410301	0.223738	0.292199	0.394853	0.754507	0.530967	0.505612	0.520505	0.602461	0.264499	0.335653	0.249877	0.574294	0.309669	0.375495	0.399971	0	0.398675	0.323561	0.584955	0.448186	0.5561	0.409909	0.228655	0.245015	0.272818
PPP1R2	0.376455	0.267313	0.19153	0.365274	0.301064	0.292663	0.276547	0.25799	0.234641	0.16926	0.278343	0.213811	0.248059	0.225534	0.243776	0.323893	0.690314	0.249092	0.256997	0.279384	0.256998	0.158215	0.193713	0.169895	0.25258	0.273116	0.161531	0.3122	0.418659	0.39441	0.318406	0.245633	0.197354	0.224614	0.229104	0.193874	0.28646	0.293727	0	0.192122	0.348651	0.330666	0.37365	0.304085	0.353889	0.172297	0.205536	0.182518
APOD	0.0706077	0.0162762	0.0245363	0.0373411	0.0354283	0.0360282	0.0835826	0.0480999	0.0252506	0.0294479	0.0268503	0.0300082	0.055535	0.059868	0.0543658	0.0667561	0	0.00554962	0.0175929	0.0374717	0.0193239	0.0178661	0.0268386	0.0432733	0.0206674	0.0267358	0	0.0236876	0.066542	0.07073	0.198519	0.0268345	0.0694783	0.0296874	0.0524808	0.0149236	0.0436343	0.10179	0	0	0.00905324	0.0298102	0.0810881	0.0406049	0.0801347	0.0129018	0.00621059	0.0215072
MUC20	0.00152943	0.00688367	0.0142246	0.00176816	0.00397976	0.025868	0.00718748	0.00612957	0.00479343	0	0.00361273	0	0	0.0284265	0.00974794	0	0	0.00576177	0.0195578	0.0110592	0.00920163	0.00362695	0.00821797	0.00302468	0.00104045	0.00994314	0.437905	0.0133403	0.013232	0.0142465	0.0280298	0.018478	0.00506377	0.0105917	0.0127384	0.00637541	0.00918381	0.00150524	0	0	0.0046864	0.010651	0.0366264	0.0168515	0.0185414	0.00879578	0.0284549	0.0156629
MUC4	0	0.0153172	0.0110329	0.0265231	0.0279998	0.0222185	0.0104371	0.00675246	0.00917904	0.00978365	0.00412072	0.00212403	0.0050988	0.04334	0.00123226	0.0250294	0	0.0334849	0.00681563	0.0097519	0.0197387	0.0165191	0.00192217	0.0108669	0.0269909	0	0	0.00637346	0.021617	0.00184274	0	0.0406716	0.000405816	0.0219735	0	0.00737136	0	0.016783	0	0.00565836	0.0134202	0.0147713	0.0409039	0	0.00251589	0.0183434	0.00705275	0.0824827
TNK2	0.363668	0.390397	0.188716	0.391939	0.310364	0.295912	0.255149	0.265554	0.208151	0.194955	0.248453	0.210237	0.319308	0.259987	0.381847	0.350543	0.312043	0.291968	0.219825	0.295905	0.242361	0.158939	0.346661	0.180796	0.217351	0.281089	0.201366	0.326705	0.276091	0.382552	0.445428	0.298107	0.316837	0.174467	0.230387	0.234559	0.261491	0.332655	0	0.391673	0.240325	0.351995	0.375516	0.377695	0.236471	0.162767	0.337162	0.136236
TFRC	0.16964	0.17966	0.0956341	0.194575	0.166025	0.166286	0.112146	0.122468	0.118006	0.0765681	0.098721	0.0833246	0.0843146	0.134905	0.139329	0.125588	0	0.113184	0.0956987	0.124462	0.140057	0.0783375	0.092454	0.129697	0.085351	0.114076	0	0.118452	0.200975	0.15132	0.134325	0.169347	0.0912637	0.0664758	0.0399126	0.0916276	0.142419	0.175741	0	0.144184	0.124721	0.0905197	0.181956	0.147947	0.070072	0.0625899	0.0768033	0.0912367
ZDHHC19	0.0110204	0.00918549	0.0213838	0.0242953	0.00779476	0.00834058	0.010566	0.0126956	0.0152582	0.00941793	0.00232131	0.00604949	0.0297508	0.0639817	0.0199631	0.00314247	0	0.0274456	0.00655427	0.0213119	0.028993	0.0172655	0.00685727	0.0176276	0.00956733	0.016856	0	0.00274641	0.0212346	0.00861603	0.0225278	0.0220407	0.0212401	0.00500195	0	0.012015	0.016214	0.0257919	0	0.0380275	0.0329031	0.00990539	0.0203433	0.00475176	0.00905748	0.00300373	0.00368048	0.0154259
SLC51A	0.0226455	0.0357616	0.036129	0.0568172	0.0375432	0.017055	0.0224102	0.0209441	0.0202171	0.0117498	0.0136734	0.00835981	0.0201957	0.0554885	0.0117602	0.0325815	0	0.0494507	0.0330919	0.015386	0.0326903	0.0155778	0.0158455	0.0203092	0.00445926	0.00133048	0	0.0270471	0.0578753	0.0405373	0.0387013	0.0254743	0.0231944	0.0441526	0	0.0250675	0.0182335	0.0178473	0	0.0105579	0.0226966	0.0102921	0.0964125	0.0206745	0.01236	0.00691868	0.0240628	0.0182807
PCYT1A	0.12014	0.122133	0.0889702	0.121714	0.134353	0.140958	0.0887925	0.108679	0.0952712	0.0668923	0.121203	0.0894872	0.105509	0.110032	0.129617	0.117995	0	0.130916	0.0909643	0.121545	0.131877	0.0822013	0.114577	0.0785765	0.0614326	0.108869	0	0.0888469	0.120859	0.124227	0.174452	0.138335	0.12269	0.0710159	0.108191	0.0840641	0.125492	0.0821459	0	0.133662	0.108581	0.170428	0.154767	0.194932	0.0848863	0.0752363	0.085343	0.106004
AC069257.3	0.00443694	0.0192428	0.0084217	0.0132264	0.012068	0.00707019	0.0175616	0.0170103	0.00867133	0.00258067	0.0167665	0.01389	0.00782917	0.0120261	0.00460687	0.00794703	0	0.00887723	0.0130122	0.00964478	0.014144	0.00296201	0.0021169	0.00481074	0.018812	0.00235853	0	0.0290118	0.0117251	0.00825657	0.0126068	0.00664739	0.0138053	0.00963508	0.0194136	0.0110048	0.0183672	0.0198869	0	0.00956695	0.00619586	0.0222073	0.0211743	0.00486614	0.0191224	0	0.00637357	0.00916042
TM4SF19-TCTEX1D2	0	0	0	0	0	0	0	0	0.000728711	0	0	0	0	0	0	0	0	0	0	0	0	0	0	0	0	0	0	0.00129419	0	0	0	0	0	0	0	0.00469674	0	0	0	0	0	0	0	0	0	0	0	0
UBXN7	0.209699	0.263751	0.170418	0.214644	0.261005	0.242931	0.210912	0.19404	0.152413	0.131562	0.153655	0.160256	0.21834	0.149667	0.20447	0.165292	0.394209	0.210184	0.153984	0.221993	0.180355	0.129346	0.19372	0.11339	0.16415	0.227666	0.417756	0.184954	0.228024	0.328981	0.172113	0.221636	0.17475	0.146602	0.187649	0.169811	0.209553	0.30008	0	0.197079	0.153695	0.258186	0.299453	0.217564	0.240732	0.167873	0.130892	0.150399
RNF168	0.260628	0.202039	0.136645	0.195046	0.22695	0.175545	0.169438	0.169434	0.153911	0.141707	0.132212	0.139977	0.175564	0.165262	0.208588	0.208657	0	0.194863	0.154915	0.187451	0.211226	0.115814	0.129498	0.12379	0.152309	0.200021	0	0.189484	0.333385	0.201515	0.333029	0.22732	0.204736	0.144563	0.250554	0.189396	0.286791	0.186359	0	0.193714	0.187321	0.265788	0.365296	0.173324	0.16816	0.193092	0.127796	0.165068
SMCO1	0.00226473	0	0.000199533	0.0075912	0	0.00152196	0.00180905	0.00461382	0.00594915	0.00152759	0.00232607	0.000642421	0.000742659	0.00319154	0.0116672	0	0	0.00240031	0.00153103	0.00516483	0	0.00154221	0	0.00184238	0.00149188	0	0	0	0.00222715	0.00941055	0	0.00396569	0.0019293	0.00476286	0	0.00120782	0.00180051	0.00316822	0	0	0	0.00576437	0	0	0.00270058	0.00104901	0.00308377	0.00262719
WDR53	0.00453998	0.0355918	0.0478733	0.0502683	0.0284986	0.0413701	0.0360455	0.0629412	0.0424788	0.0322421	0.0326575	0.0174113	0.0510695	0.0189786	0.0427835	0.0534649	0	0.0788138	0.0373427	0.0252976	0.027746	0.0173328	0.0430952	0.035822	0.0262842	0.0457621	0	0.0219309	0.0411503	0.0418262	0.0566102	0.0576541	0.0282889	0.0425125	0.0311498	0.0400219	0.0463053	0.00580515	0	0.0358868	0.0345385	0.0283542	0.0643214	0.0202076	0.0440308	0.0216418	0.0131179	0.0302684
FBXO45	0.0801382	0.0894694	0.0559806	0.0767641	0.100227	0.116417	0.110487	0.109673	0.0567174	0.0519387	0.0650909	0.0420826	0.0669248	0.0489309	0.0503492	0.0674566	0	0.0377237	0.092222	0.038427	0.055959	0.0522753	0.0186885	0.0209433	0.0902353	0.102105	0	0.0517418	0.0825815	0.0688123	0.0368174	0.0441886	0.0602896	0.0467003	0.06719	0.0553815	0.0536682	0.0377914	0	0.0676665	0.054946	0.0570435	0.0289845	0.0547185	0.0821195	0.0359282	0.0661158	0.0653355
PIGX	0.19728	0.152573	0.0973969	0.164294	0.167423	0.0952935	0.0918924	0.122691	0.125732	0.0924695	0.107465	0.114763	0.135392	0.144024	0.0816143	0.192098	0	0.130834	0.155018	0.103735	0.13212	0.0959859	0.0900278	0.106369	0.10435	0.13805	0	0.108687	0.196461	0.134359	0.1397	0.134604	0.0995219	0.114121	0.138674	0.107144	0.125098	0.127272	0	0.145004	0.129433	0.155029	0.223973	0.0702746	0.101638	0.0503521	0.104916	0.0785199
CEP19	0.00759101	0.0308363	0.0237726	0.0495236	0.0420148	0.0338741	0.0842365	0.0485309	0.0421272	0.0213146	0.0175691	0.0299603	0.0429341	0.040597	0.0493698	0.0803819	0	0.0270153	0.0327583	0.0383295	0.0470163	0.0319782	0.0137082	0.027263	0.0144476	0.00992297	0	0.0703237	0.0212991	0.0246507	0.0268454	0.0299025	0.0206858	0.0284788	0.0255484	0.0314631	0.0404629	0.0521453	0	0.0154998	0.0408477	0.0351806	0.0285133	0.00320255	0.0331997	0.0100307	0.0189091	0.0512925
PAK2	0.254574	0.213002	0.183577	0.244008	0.257205	0.267285	0.241128	0.200938	0.166465	0.167237	0.189073	0.132371	0.244862	0.194213	0.23835	0.239067	1.06669	0.254121	0.178179	0.211195	0.150816	0.14863	0.210145	0.172321	0.184855	0.31248	0.389638	0.222917	0.322822	0.321048	0.22292	0.205291	0.219535	0.1423	0.304113	0.20263	0.218712	0.205186	0	0.227645	0.154973	0.286979	0.251695	0.225261	0.206211	0.114949	0.126151	0.145335
SENP5	0.442243	0.328908	0.228898	0.36375	0.316852	0.288174	0.250068	0.300107	0.209994	0.222112	0.300376	0.297919	0.299879	0.265291	0.352786	0.346741	0.442047	0.337617	0.251094	0.321793	0.255678	0.132918	0.353132	0.176374	0.227984	0.334445	0	0.379321	0.352854	0.416678	0.412946	0.263706	0.239813	0.186956	0.376186	0.243832	0.273416	0.262593	0	0.323867	0.278539	0.397059	0.432701	0.278594	0.259303	0.18811	0.280054	0.21809
NCBP2	0.021459	0.076698	0.0663296	0.0946399	0.0781212	0.0545429	0.0950648	0.0724122	0.0716031	0.0382758	0.0346605	0.0604144	0.0647968	0.103569	0.0442484	0.0659053	0	0.0453011	0.0928771	0.0423781	0.0447727	0.04181	0.0271954	0.0312122	0.0587821	0.0943692	0	0.0747511	0.0977957	0.0489676	0.0763823	0.0697532	0.0505754	0.0481669	0.0239498	0.0533073	0.0502377	0.0911598	0	0.0644761	0.0766316	0.0506126	0.0912304	0.0869349	0.0882884	0.0425322	0.0141997	0.0639966
PIGZ	0.151188	0.127555	0.073152	0.0796463	0.105457	0.0370437	0.068705	0.102641	0.0924811	0.0572626	0.0337692	0.068251	0.106628	0.0873126	0.084321	0.0984815	0.157068	0.106733	0.0468972	0.081385	0.0816737	0.0664392	0.061542	0.0783196	0.0363647	0.0814312	0	0.0988818	0.133194	0.118617	0.17924	0.135497	0.0670345	0.0668664	0.0826531	0.0631529	0.107553	0.0807172	0	0.153194	0.0938731	0.145309	0.174587	0.0807904	0.0420692	0.0750763	0.0736305	0.0597232
MELTF	0.014962	0.0116719	0.00154259	0.0130131	0.00435182	0.00379696	0.0151257	0.00798691	0.00429579	0.00102966	0	0.00349268	0.00129782	0.0173243	0.0021323	0	0	0.00827583	0.00161596	0.00870236	0.0116364	0.00859639	0.0209117	0.00227756	0.00185379	0.0067381	0	0.0202948	0.00383618	0.0041647	0.0126068	0.00560177	0.0180318	0.00700795	0.0347075	0.00318303	0.00346397	0.00539409	0	0	0.0107412	0	0.00589633	0.0162772	0.00751962	0.00335967	0.00172147	0.0163774
DLG1	0.336702	0.339818	0.23931	0.327297	0.315377	0.225668	0.296481	0.279309	0.181204	0.182089	0.222605	0.266316	0.274634	0.211864	0.165803	0.221188	0.727414	0.201584	0.169346	0.176671	0.238436	0.122277	0.258446	0.140657	0.245106	0.34461	0.841778	0.350539	0.401414	0.358115	0.572579	0.18059	0.289912	0.157864	0.380589	0.186395	0.235161	0.344188	0	0.24187	0.171577	0.414948	0.339434	0.373415	0.299976	0.148721	0.203094	0.131671
BDH1	0.43063	0.365838	0.223674	0.354449	0.233581	0.254567	0.155723	0.295906	0.211895	0.179135	0.332874	0.275396	0.332666	0.271048	0.379071	0.355228	0.178729	0.317286	0.229399	0.296802	0.276863	0.158997	0.355784	0.155577	0.207262	0.339132	0	0.305337	0.28335	0.31043	0.380759	0.248253	0.253331	0.179529	0.319736	0.233631	0.189602	0.20551	0	0.269405	0.25398	0.380945	0.385841	0.218699	0.179129	0.205087	0.246564	0.224101
RUBCN	0.378901	0.274869	0.227869	0.35717	0.374515	0.298685	0.251443	0.270799	0.236847	0.221398	0.275067	0.299512	0.267796	0.293594	0.36926	0.332386	0	0.274549	0.211786	0.27354	0.296126	0.157077	0.332193	0.167144	0.202251	0.269549	0	0.364396	0.356243	0.369881	0.498769	0.263863	0.273225	0.167021	0.376963	0.233571	0.28564	0.383008	0	0.290588	0.265394	0.290146	0.38749	0.408727	0.275025	0.1938	0.261663	0.193212
FYTTD1	0.160208	0.0934653	0.119947	0.206045	0.174957	0.20303	0.140597	0.121785	0.123807	0.0794485	0.110654	0.124998	0.115484	0.104071	0.137717	0.113401	0.199115	0.12755	0.133691	0.131143	0.102685	0.0932	0.0638124	0.0858717	0.130551	0.0877161	0.437905	0.199854	0.166898	0.190983	0.155484	0.142875	0.133625	0.125084	0.13044	0.0989024	0.180366	0.124911	0	0.117266	0.102227	0.130708	0.16611	0.128485	0.122686	0.0963868	0.0457695	0.137123
LRCH3	0.513027	0.389602	0.273821	0.371032	0.410467	0.325473	0.291968	0.265927	0.226736	0.231416	0.311914	0.270055	0.334262	0.267749	0.35439	0.313353	0.702524	0.312784	0.23823	0.318395	0.257201	0.147554	0.410901	0.137576	0.253249	0.299888	0.757478	0.387674	0.411987	0.440663	0.496789	0.278	0.287366	0.176334	0.3916	0.265501	0.349836	0.377368	0	0.419629	0.291509	0.494784	0.420577	0.384232	0.297088	0.198674	0.188298	0.230166
IQCG	0.0773001	0.0370192	0.0652717	0.0707722	0.0800535	0.044135	0.0619788	0.0601908	0.0775948	0.0253516	0.0617281	0.0358884	0.0852907	0.0821085	0.0556361	0.0623234	0.369148	0.0777836	0.068281	0.0612959	0.0545318	0.0368736	0.0563439	0.0362494	0.0608662	0.0542174	0	0.0803092	0.119717	0.0549659	0.0366278	0.0774684	0.045878	0.0787048	0.0846517	0.0417413	0.0745778	0.103906	0	0.0356907	0.0703949	0.0800645	0.145079	0.0656861	0.0692976	0.0270783	0.0681406	0.0797327
RPL35A	0.111569	0.111576	0.105717	0.288233	0.186293	0.191007	0.182017	0.189372	0.142401	0.0467385	0.0692374	0.0717591	0.159462	0.149153	0.14519	0.156537	0.372254	0.124617	0.166213	0.0989303	0.146943	0.0609347	0.0238793	0.0933867	0.121015	0.0818824	0	0.11367	0.268554	0.16798	0.246613	0.167115	0.0856939	0.114547	0.0623382	0.0601813	0.149494	0.057889	0	0.103248	0.12369	0.0720351	0.214154	0.179226	0.102155	0.0840778	0.057469	0.0899617
LMLN	0.182824	0.166347	0.117656	0.15035	0.116412	0.152727	0.104508	0.159748	0.122358	0.106816	0.113251	0.0980986	0.152825	0.159727	0.157478	0.150477	0.746523	0.132916	0.104121	0.117467	0.149106	0.0760604	0.0931544	0.120685	0.13984	0.154445	0.788281	0.127965	0.164626	0.114717	0.202847	0.0981635	0.120921	0.0998132	0.165155	0.120756	0.115211	0.0905866	0	0.185013	0.133647	0.198837	0.120039	0.165455	0.105114	0.0547187	0.104461	0.0840651
ZNF595	0.116791	0.16134	0.0945787	0.158934	0.158953	0.154502	0.0837575	0.131469	0.102037	0.0793209	0.110696	0.131223	0.0840418	0.11204	0.128216	0.0872052	0.486117	0.111137	0.0903363	0.0932129	0.129642	0.0830091	0.208746	0.0874796	0.0859227	0.140858	0.0577415	0.217852	0.188766	0.165341	0.131647	0.193084	0.121658	0.111423	0.209085	0.0872325	0.129692	0.168584	0	0.089808	0.138691	0.148897	0.203227	0.140133	0.120271	0.0604217	0.0973346	0.108172
ZNF718	0.393069	0.298129	0.188118	0.274096	0.246221	0.263999	0.225391	0.208674	0.175621	0.178843	0.233819	0.205041	0.216917	0.176137	0.204211	0.247303	0	0.2233	0.218133	0.238077	0.243621	0.15418	0.214833	0.14501	0.242079	0.299652	0	0.373093	0.299002	0.332801	0.352968	0.279923	0.212142	0.197896	0.238958	0.203157	0.227264	0.224832	0	0.241053	0.197041	0.389626	0.358772	0.296314	0.238026	0.146693	0.121673	0.192906
ZNF732	0.0282841	0.0172519	0.0150316	0.0276585	0.022414	0.0196155	0.00555297	0.0157117	0.00946122	0.00657	0.014956	0.0319638	0.00150623	0.0215054	0.0148519	0.00682944	0	0.0165719	0.00775427	0.00546639	0.0391253	0.00846096	0.0396126	0.0478847	0.00294221	0	0	0.0685175	0.0762294	0.0458033	0.0196318	0.0371152	0.0394928	0.0177237	0.0314564	0.0106298	0.0279733	0.00668293	0	0.00933301	0.00786213	0.00734221	0.0327855	0	0	0.0141386	0.030878	0.0377439
ZNF141	0.234006	0.158087	0.0964429	0.115419	0.136489	0.235941	0.139232	0.117963	0.100061	0.0756056	0.126589	0.0832066	0.103633	0.129472	0.146186	0.127947	0.171672	0.129905	0.113087	0.115432	0.0775284	0.0896498	0.0905792	0.104594	0.1175	0.16846	0.0577415	0.136313	0.207639	0.166945	0.209116	0.130027	0.109483	0.112387	0.192373	0.105972	0.165269	0.158634	0	0.152044	0.11481	0.155837	0.204792	0.122653	0.0943519	0.103461	0.0634003	0.111954
ZNF721	0.587369	0.497511	0.253551	0.477729	0.406742	0.374118	0.286072	0.271993	0.229234	0.212115	0.353648	0.389032	0.374614	0.290723	0.409389	0.341742	0.835953	0.338878	0.272432	0.365923	0.294954	0.174395	0.401169	0.170057	0.245379	0.471165	0.437905	0.424017	0.471798	0.466339	0.644835	0.290056	0.312564	0.212065	0.596763	0.313615	0.327818	0.408095	0	0.367235	0.291508	0.631179	0.512818	0.382337	0.327464	0.197985	0.276851	0.222785
PIGG	0.102473	0.146634	0.0777687	0.138094	0.148577	0.100751	0.0796107	0.171414	0.102266	0.10059	0.122561	0.0949947	0.130225	0.145531	0.198683	0.142746	0.0799554	0.151866	0.0827553	0.105837	0.104879	0.0763348	0.0747737	0.0856663	0.068042	0.115876	0.437905	0.13161	0.102814	0.105381	0.151792	0.123648	0.128153	0.0944093	0.0656898	0.106	0.12763	0.0979368	0	0.120482	0.134681	0.134402	0.17858	0.108309	0.0869451	0.0771819	0.0962805	0.0646087
PDE6B	0.0535139	0.0658035	0.0311201	0.11401	0.0691449	0.026668	0.0200489	0.0785474	0.0792982	0.00797989	0.0237642	0.029562	0.0394446	0.0833526	0.0639437	0.0808015	0	0.103088	0.0477352	0.0503229	0.0509415	0.0519171	0.0285355	0.0732416	0.0173911	0.031264	0	0.037171	0.0749618	0.0495402	0.0364579	0.0611127	0.023929	0.061504	0.0356713	0.0327667	0.027088	0.0164386	0	0.0483227	0.0463768	0.073553	0.0747264	0.0332228	0.0117604	0.0474207	0.0371377	0.045683
ATP5ME	0.107239	0.0748121	0.075034	0.213834	0.145981	0.138344	0.106867	0.101843	0.0874727	0.0391165	0.0533844	0.0523571	0.0783317	0.126831	0.0863914	0.123675	0	0.0923138	0.148345	0.0794729	0.0908925	0.0466054	0.101289	0.0649857	0.0956066	0.081085	0	0.120646	0.178588	0.14463	0.0731036	0.0892534	0.0639907	0.0588794	0.0382404	0.0463689	0.123962	0.0702745	0	0.0633917	0.0670227	0.071466	0.154183	0.155571	0.122005	0.0501653	0.0406281	0.0579047
MYL5	0.0218209	0.00711394	0.0109625	0.00902707	0.005512	0.0358111	0.00624126	0.0095616	0.00964376	0.00402607	0.0109421	0.00588619	0.0262781	0.0407906	0.0336977	0.0146606	0	0.0233131	0.015246	0.015484	0.0188264	0.00642628	0.0221071	0.00336129	0.00387248	0.0212833	0	0	0.0190537	0.00377334	0.0223272	0.0100392	0.0141841	0.000655245	0.0104072	0.0112412	0.0131422	0.00329031	0	0.0135101	0.0103634	0.00252542	0.0155358	0.016419	0.00712475	0	0.0132836	0.00745989
SLC49A3	0.00556586	0	0	0	0	0	0.00344726	0.00444391	0.00214592	0	0.00189343	0	0.00887111	0	0.00522628	0	0	0	0.000716183	0	0.00287465	0	0	0.00870303	0.00701044	0.00159561	0	0	0.00580089	0	0.0204215	0.00549852	0	0	0	0	0	0	0	0	0	0	0.00292183	0	0	0	0	0
PCGF3	0.0851278	0.0944791	0.0876954	0.156453	0.119414	0.132522	0.117236	0.129913	0.105826	0.0920091	0.109024	0.0987627	0.113391	0.139448	0.186012	0.190421	0.249469	0.129207	0.10964	0.101393	0.129223	0.0827938	0.0899629	0.0786459	0.0659711	0.110563	0	0.101738	0.155123	0.139838	0.186038	0.158765	0.121931	0.0930113	0.114027	0.0898045	0.136712	0.0883916	0	0.145432	0.139351	0.10664	0.162595	0.0817814	0.118263	0.0785917	0.0912707	0.146253
CPLX1	0.177829	0.192096	0.112939	0.237071	0.184213	0.21721	0.304482	0.221063	0.14583	0.159011	0.175597	0.206692	0.251812	0.250184	0.126171	0.216194	0.394209	0.15255	0.244389	0.199216	0.17913	0.118949	0.184659	0.134022	0.136272	0.237731	0	0.267316	0.284021	0.205228	0.276507	0.24414	0.15467	0.121983	0.10531	0.14996	0.214722	0.200522	0	0.226559	0.199139	0.216559	0.16777	0.298484	0.310056	0.190292	0.136855	0.154277
GAK	0.228761	0.290127	0.136209	0.194478	0.192498	0.123864	0.179378	0.200997	0.145168	0.128295	0.163538	0.170498	0.292204	0.228139	0.305748	0.223226	0	0.197505	0.155889	0.237239	0.167817	0.122118	0.204735	0.107344	0.140152	0.253029	0	0.170483	0.205207	0.237146	0.34229	0.183638	0.228084	0.127039	0.238656	0.186248	0.229702	0.293482	0	0.221982	0.20024	0.408154	0.229826	0.247918	0.139567	0.155604	0.22556	0.177961
TMEM175	0.202937	0.202897	0.155992	0.261981	0.21669	0.199137	0.149382	0.181686	0.182498	0.0999869	0.135911	0.131379	0.197212	0.248136	0.157223	0.275957	0.0799554	0.210835	0.175699	0.167464	0.194385	0.0895804	0.216136	0.0967607	0.11014	0.209086	0.37039	0.146493	0.248504	0.259988	0.31987	0.212274	0.188113	0.194476	0.168583	0.146403	0.177183	0.173744	0	0.1841	0.226921	0.205461	0.318361	0.216877	0.122633	0.130364	0.182487	0.147129
DGKQ	0.0897947	0.0899882	0.0620198	0.0835947	0.0825066	0.0844773	0.0511572	0.0908774	0.0797544	0.0738728	0.0543986	0.0280759	0.0690154	0.0768907	0.138669	0.134512	0	0.0820477	0.0695821	0.0920945	0.0568489	0.0559716	0.107792	0.0603146	0.047225	0.119336	0	0.0636179	0.102259	0.0604135	0.0246033	0.124094	0.0748392	0.0893035	0.105267	0.0535684	0.0786506	0.046744	0	0.145616	0.0961079	0.112839	0.131714	0.105073	0.0533063	0.0465901	0.115896	0.0366185
SLC26A1	0	0.00565691	0.00255364	0.0085545	0.00526373	0.00658317	0.00417971	0.00293007	0.00349595	0	0.00679328	0	0.00452946	0	0.00860608	0.00719508	0	0.00878526	0.00629431	0.0118499	0.00702889	0.000615489	0	0.0238846	0.001344	0.0049028	0	0	0	0.00663868	0	0	0.000463622	0.00195836	0	0	0.00246224	0	0	0.00781769	0.00539865	0	0.00500928	0	0.000693005	0	0	0.00123909
IDUA	0.037266	0.0398895	0.0309031	0.0245653	0.038266	0.0265454	0.013987	0.0458609	0.0307333	0.0226144	0.0241233	0.0292149	0.0240026	0.0376748	0.0410642	0.0482971	0	0.0438919	0.0305435	0.0414955	0.0162374	0.00879609	0.0402929	0.0241853	0.0157949	0.00717265	0.0577415	0.0238681	0.0211532	0.0339381	0.0391187	0.0160701	0.0405	0.00890338	0.0237971	0.0268286	0.0187301	0.0412098	0	0.0103552	0.0244101	0.039285	0.0201938	0.0203272	0.0118984	0.0316287	0.0295592	0.0168968
FGFRL1	0.0144714	0.00833047	0.0107573	0.0029773	0.00800972	0.0340166	0.0214668	0.0174169	0.0121482	0.00349852	0.00277074	0.00548245	0.0186107	0.0217069	0.0429183	0.0318317	0	0.0166759	0.00343926	0.0221677	0.0259935	0.0114538	0.00943047	0.00530685	0.0145896	0.0352959	0	0.025159	0.0201485	0.0211455	0.0231897	0.013258	0.0132255	0.0241719	0.00365569	0.00440903	0.0177972	0.0321426	0	0.00946638	0.0120265	0.0316905	0.0251761	0.0174024	0.045188	0.00341012	0.00728084	0.00718375
RNF212	0.01713	0.0170295	0.0236403	0.0408831	0.0248221	0.00400501	0.0321462	0.029607	0.0251637	0.0225723	0.0137049	0.0188765	0.0175712	0.00310981	0.022533	0.0265776	0	0.0392025	0.0276761	0.0192249	0.0307214	0.0435509	0.00616133	0.017279	0.0201226	0.0051077	0	0.0237272	0.028914	0.0473115	0.0203714	0.0810057	0.0265318	0.0321986	0	0.0215251	0.0155014	0.0230279	0	0.0762409	0.040599	0	0.0630472	0.0493748	0.0212838	0.0251934	0.133633	0.0451031
SPON2	0.0116115	0.0134468	0.0156874	0.0157665	0.00336027	0.00952917	0.0179957	0.0121223	0.00609973	0.00415934	0.00361457	0.000916735	0.00365485	0.00291131	0.0148288	0.011709	0	0.0117859	0.0096589	0.00392807	0.00325981	0.00177873	0.0196122	0.0132591	0.00170908	0.0107191	0	0.00114389	0.0299678	0.0270751	0	0.0116555	0.0225767	0.00852888	0.00365569	0.00335493	0.00225171	0.00477611	0	0.0132324	0.00102681	0	0.0235092	0	0.00542104	0.0030662	0.0351137	0.0555955
CTBP1	0.23031	0.226443	0.128306	0.174123	0.195092	0.231866	0.253595	0.165604	0.13254	0.164581	0.206652	0.150254	0.243643	0.124135	0.196583	0.0849522	0.43306	0.114111	0.185849	0.195867	0.118452	0.106477	0.211869	0.114511	0.213191	0.234888	0	0.261807	0.243074	0.235675	0.313288	0.164703	0.194141	0.0970491	0.208215	0.118551	0.177261	0.214504	0	0.218204	0.123399	0.195448	0.130627	0.322553	0.265232	0.0742133	0.0981671	0.197139
MAEA	0.189963	0.177801	0.120337	0.15495	0.16966	0.104974	0.162721	0.133969	0.108613	0.102464	0.0962047	0.0983685	0.12205	0.155273	0.182307	0.164308	0.178729	0.135887	0.13536	0.148788	0.123872	0.0784363	0.171026	0.0744764	0.0718827	0.121682	0	0.202546	0.130202	0.168177	0.269202	0.127776	0.14715	0.101323	0.0167859	0.106047	0.175997	0.1899	0	0.116209	0.115261	0.140291	0.201743	0.111652	0.109518	0.109041	0.153606	0.129614
UVSSA	0.172431	0.0779109	0.129976	0.20815	0.167208	0.164639	0.1198	0.102501	0.103821	0.082941	0.0862174	0.0878806	0.10337	0.137332	0.24697	0.176843	0.312043	0.17898	0.106551	0.172221	0.117092	0.0850694	0.0644809	0.129348	0.0962418	0.15335	0.0577415	0.132521	0.215643	0.205922	0.12245	0.178621	0.144337	0.0826499	0.150006	0.10032	0.0836522	0.121872	0	0.105184	0.143092	0.143057	0.214001	0.0846481	0.0892958	0.0377745	0.115692	0.0856693
FAM53A	0.0155528	0.0196024	0.00923487	0.0322146	0.0217274	0.00759022	0.0117996	0.011234	0.0124775	0.000859912	0.00589179	0.00616489	0.00880682	0.0235235	0.025344	0.0123137	0	0.0168614	0.00768973	0.00383707	0.00896362	0.0120393	0	0.00562097	0.0120725	0	0	0.0034493	0.0147191	0.00148573	0	0.0196826	0.0121708	0.00557367	0.00217528	0.00771544	0.00981954	0.0048398	0	0.00174482	0.0186576	0	0.0112639	0.00614901	0.0014378	0	0.0156767	0.0286881
SLBP	0.090192	0.0884298	0.0789928	0.0740455	0.0994296	0.107805	0.197895	0.107831	0.0877664	0.0899968	0.0825078	0.0709397	0.110766	0.0916051	0.0996868	0.111718	0	0.092405	0.127198	0.0731718	0.0857973	0.0699647	0.101982	0.0536625	0.10017	0.121436	0.0577415	0.131658	0.147464	0.148211	0.11746	0.114463	0.11643	0.0825808	0.126807	0.0541597	0.0970753	0.0882239	0	0.0501194	0.108282	0.148888	0.107918	0.10613	0.115296	0.0705055	0.0717972	0.129362
TMEM129	0.073422	0.0663226	0.0465981	0.083156	0.0493881	0.078211	0.0541911	0.0810092	0.0634833	0.0280817	0.0569575	0.033068	0.0588558	0.0683418	0.0399009	0.0745727	0	0.0699302	0.0683036	0.0409289	0.0676223	0.0315548	0.02386	0.0592843	0.0354089	0.0333971	0	0.0749993	0.103096	0.0930439	0.0402071	0.0715449	0.0576502	0.0288644	0.0528484	0.0402451	0.0624835	0.0853882	0	0.0655818	0.0445258	0.0537406	0.104896	0.0509502	0.0712448	0.0275263	0.0642418	0.0250068
TACC3	0.0256431	0.0135817	0.0114593	0.027148	0.0145022	0.026748	0.033331	0.0284161	0.0142853	0.0095228	0.0167922	0.0195807	0.0292509	0.0304481	0.0278693	0.0279213	0.167929	0.0496355	0.0173948	0.0261313	0.0132136	0.0240096	0.0205616	0.0311291	0.0215046	0.0180281	0	0.00446738	0.0303555	0.0183778	0.0394529	0.0422378	0.0347057	0.0366569	0.0382171	0.0325848	0.0217159	0.0173646	0	0.013598	0.0309419	0.0371829	0.0262029	0.0250437	0.046881	0.0320148	0.0169308	0.0436029
FGFR3	0	0.0166743	0.00917151	0.0188115	0.00792281	0.00450464	0.00565351	0.0081834	0.0154724	0.00579046	0.0205359	0.0122077	0.0121281	0.003591	0.00868772	0.00735362	0	0.0113057	0.00641694	0	0.00220798	0.00966539	0.00583068	0.00160152	0.0154661	0.0161221	0	0.0502406	0.0153276	0.0292378	0.0353859	0.0246396	0.0184478	0.0057356	0	0.016816	0.00375302	0	0	0.00779472	0	0	0.0221066	0.00889669	0.00391177	0.00683196	0.030946	0.0107205
LETM1	0.0752743	0.125652	0.0803026	0.122132	0.0822746	0.0720114	0.112224	0.101094	0.0886094	0.0369088	0.0656445	0.0557821	0.0678631	0.110006	0.145096	0.107291	0	0.0806213	0.0995623	0.0899453	0.0867303	0.0598443	0.0965896	0.0547421	0.0788673	0.141034	0	0.0518054	0.0963297	0.068078	0.131534	0.0975431	0.0860584	0.0484796	0.13602	0.0676949	0.103672	0.0724109	0	0.0697	0.0828178	0.111018	0.129083	0.0838981	0.0843768	0.065342	0.0810773	0.0621738
NSD2	0.478815	0.433441	0.240855	0.417071	0.368419	0.357525	0.326831	0.305156	0.226279	0.232605	0.291043	0.326399	0.373724	0.268677	0.400022	0.380143	0.561839	0.320982	0.232311	0.336401	0.28943	0.146434	0.458428	0.154013	0.234031	0.364207	1.06735	0.462436	0.449667	0.397963	0.669189	0.293368	0.314977	0.162241	0.537583	0.289635	0.360135	0.444894	0	0.341579	0.310399	0.524713	0.504619	0.478918	0.356397	0.233163	0.207276	0.209944
NELFA	0.287136	0.19342	0.192059	0.327598	0.301852	0.244759	0.218884	0.221581	0.181929	0.130342	0.181682	0.193763	0.199513	0.263184	0.32364	0.283245	0.236982	0.255505	0.16355	0.261122	0.177479	0.144446	0.191977	0.133953	0.216954	0.224354	0.437905	0.285956	0.305906	0.302159	0.340413	0.250794	0.235975	0.164902	0.281679	0.198327	0.217858	0.305871	0	0.284467	0.217856	0.335275	0.366785	0.284217	0.222274	0.126881	0.194801	0.179183
C4orf48	0.0538247	0.0713879	0.055189	0.160393	0.13916	0.0788142	0.144327	0.0752727	0.0673671	0.0376509	0.0374431	0.0557127	0.0629486	0.0885076	0.0587639	0.0479249	0	0.0413666	0.109937	0.0588692	0.0786903	0.0282556	0.0580955	0.0402475	0.0925242	0.066279	0	0.0490781	0.122444	0.0825743	0.144817	0.0808917	0.0752698	0.0173893	0.132968	0.0299968	0.0986995	0.0810837	0	0.0434285	0.0450509	0.0109582	0.0984578	0.119745	0.110399	0.0409575	0.0164215	0.0308316
NAT8L	0.20528	0.202359	0.126396	0.171394	0.22866	0.202214	0.183773	0.198793	0.171838	0.110365	0.111113	0.136403	0.218647	0.121602	0.150928	0.234322	0	0.173337	0.205549	0.226254	0.20863	0.10697	0.150319	0.106594	0.178083	0.23383	0.37039	0.120645	0.221617	0.203378	0.275683	0.204986	0.165692	0.103116	0.165152	0.120731	0.14873	0.115828	0	0.137894	0.167873	0.0930753	0.250016	0.200225	0.198164	0.113082	0.10813	0.158895
POLN	0.230724	0.268532	0.180714	0.26789	0.285347	0.236601	0.338275	0.224306	0.192886	0.148608	0.220525	0.212534	0.140838	0.212467	0.247236	0.222346	0.178729	0.246324	0.206496	0.237284	0.206593	0.169856	0.27579	0.131036	0.199069	0.206104	0.511469	0.283931	0.299033	0.316108	0.264434	0.205543	0.213665	0.214545	0.32065	0.201117	0.320687	0.27139	0	0.258951	0.217464	0.315943	0.293429	0.335652	0.336944	0.165735	0.186355	0.327242
HAUS3	0	0	0	0	0	0	0	0	0	0	0	0	0	0	0	0	0	0	0.00102403	0	0	0.00095725	0	0	0	0	0	0	0	0	0	0	0	0	0	0	0	0	0	0	0.00219298	0	0	0	0	0	0	0
MXD4	0.224227	0.328693	0.217388	0.394105	0.407416	0.269964	0.301759	0.227603	0.238491	0.217171	0.272966	0.175876	0.267372	0.245325	0.352234	0.331576	1.15712	0.305948	0.219828	0.274076	0.266925	0.146995	0.269418	0.163828	0.19316	0.2955	0.588211	0.319299	0.326542	0.330012	0.347005	0.201264	0.253739	0.194891	0.270848	0.21452	0.27094	0.322825	0	0.177141	0.320712	0.360144	0.355577	0.403997	0.301669	0.138113	0.41997	0.2084
ZFYVE28	0.488848	0.46897	0.279445	0.485445	0.437697	0.414684	0.322419	0.3146	0.270364	0.269459	0.384773	0.400181	0.402064	0.339878	0.503026	0.367208	1.19754	0.369024	0.263283	0.399838	0.348243	0.21371	0.471802	0.245547	0.329374	0.498465	0.140321	0.558471	0.546756	0.528761	0.6505	0.359969	0.372409	0.290016	0.626082	0.325373	0.39306	0.415141	0	0.450321	0.330743	0.741822	0.579729	0.483708	0.418141	0.248189	0.356421	0.299076
CFAP99	0.0228609	0.0111518	0.012795	0.00771612	0.0169236	0.00649223	0.00154231	0.00555175	0.0155005	0.00167303	0.00476226	0.0255763	0.0210706	0.0141664	0.0110885	0.00772573	0	0.0136179	0.00975043	0.00523773	0.0342947	0.0100614	0.00954689	0.00719048	0.00532375	0.00159583	0	0.00499254	0	0.00999802	0.00173361	0.0133571	0.00675216	0	0	0.0102091	0.0100397	0.0425627	0	0.0040744	0.0109761	0.00207033	0.0149369	0.0120757	0.00419885	0.0129254	0.0499544	0.00647092
RNF4	0.197608	0.142874	0.126743	0.146434	0.135836	0.161335	0.145168	0.122842	0.13493	0.091359	0.148481	0.102684	0.160454	0.166287	0.175266	0.203395	0	0.161482	0.147117	0.156065	0.115769	0.0821771	0.185055	0.0938021	0.0950541	0.143661	0	0.116807	0.22129	0.203156	0.202661	0.165919	0.141832	0.0918962	0.199163	0.119456	0.149241	0.170726	0	0.119804	0.162983	0.109489	0.206868	0.163537	0.140108	0.129441	0.103076	0.145622
FAM193A	0.461931	0.431623	0.230614	0.428023	0.361018	0.319431	0.293024	0.306174	0.20476	0.217524	0.293257	0.283482	0.369657	0.273568	0.394227	0.313831	0.776378	0.348881	0.225499	0.361179	0.262292	0.176674	0.449887	0.165153	0.237464	0.376436	0.48122	0.402675	0.397096	0.474939	0.56215	0.36531	0.315443	0.238468	0.496366	0.268311	0.354953	0.379198	0	0.366779	0.2958	0.594624	0.448948	0.388771	0.280697	0.183278	0.277323	0.183622
TNIP2	0.0195866	0.0303698	0.00278293	0.0189081	0.00544659	0.01915	0.0322291	0.0109714	0.013663	0.00410543	0.00473458	0.0271028	0.00963018	0.00439506	0.0099394	0.0130091	0	0.00619856	0.0157151	0.0175143	0.0112692	0.0108513	0.00399245	0.00982928	0.0108411	0.00113219	0	0.00389206	0.0135216	0.0116582	0.0241025	0.013178	0.00512596	0.00783363	0.00727983	0.0195442	0.00308298	0.0185966	0	0.00333757	0.0124386	0	0.00732415	0.0233511	0.0094528	0.00405453	0.0352335	0.0133715
SH3BP2	0.0260004	0.00164029	0.00210023	0.00248881	0.00728188	0.010083	0.000958333	0	0.0128347	0.000543334	0	0.0258858	0.00118953	0	0.00105531	0.00297051	0	0.0038605	0.00322546	0.00353581	0.00709073	0.000605718	0.00257656	0.0121004	0	0	0	0.00459258	0	0.00878225	0.0129699	0	0.00983064	0.00186825	0	0.0106901	0.00370459	0	0	0.0101432	0.00308589	0	0.000750805	0.00882836	0.00253892	0.00691276	0.000692386	0.0102749
ADD1	0.342612	0.360861	0.239158	0.39903	0.379505	0.314083	0.289287	0.313204	0.216198	0.1989	0.276111	0.226765	0.28602	0.25289	0.328412	0.260666	0.0799554	0.270748	0.253487	0.297256	0.25594	0.13797	0.359317	0.18086	0.219841	0.306326	0.274418	0.403391	0.42635	0.463986	0.533427	0.237983	0.301423	0.193325	0.398105	0.250377	0.329113	0.398303	0	0.311448	0.257851	0.406673	0.442892	0.444665	0.2974	0.185169	0.197953	0.217743
MFSD10	0.0882178	0.0768357	0.0674744	0.190918	0.182552	0.123001	0.0962181	0.145288	0.128252	0.0716559	0.0595424	0.0750159	0.143601	0.126969	0.137946	0.203521	0.429321	0.148528	0.0923616	0.157786	0.1516	0.0419179	0.0928622	0.056794	0.0873526	0.0870366	0	0.05487	0.125247	0.087342	0.115738	0.0609004	0.082164	0.0762628	0.0889966	0.0711998	0.0779488	0.10276	0	0.0686004	0.112147	0.0509823	0.105869	0.104223	0.0659909	0.0376026	0.058564	0.053389
NOP14	0.0503082	0.0309898	0.0331212	0.0489727	0.0384591	0.0559998	0.0522389	0.0448306	0.0441077	0.0382409	0.0545503	0.0571175	0.0384445	0.0303178	0.0757287	0.057101	0	0.0287441	0.0447905	0.0417126	0.0370394	0.0525246	0.0364857	0.0270546	0.0371497	0.0193936	0	0.0567202	0.0564771	0.038614	0.0421504	0.0551385	0.0505057	0.05158	0.104666	0.0395609	0.0541638	0.0703808	0	0.0276071	0.0281661	0.0534394	0.0870352	0.0378072	0.0454198	0.0288484	0.0390418	0.0821395
GRK4	0.455661	0.287999	0.247582	0.336493	0.333472	0.260972	0.227663	0.264058	0.219494	0.213953	0.259299	0.273544	0.237045	0.317949	0.323203	0.391813	0.32437	0.374237	0.219021	0.285389	0.241809	0.191261	0.359255	0.223199	0.252593	0.28042	0.788281	0.2775	0.404563	0.364097	0.380708	0.310685	0.283651	0.196159	0.541962	0.28574	0.284277	0.297009	0	0.334638	0.290352	0.507234	0.390448	0.33157	0.254643	0.219316	0.280602	0.232958
HTT	0.433513	0.409823	0.231437	0.436202	0.396151	0.313649	0.309983	0.265986	0.21165	0.202643	0.272304	0.262184	0.349054	0.217373	0.359027	0.273189	0.440826	0.291129	0.251939	0.326363	0.269743	0.134057	0.370505	0.101993	0.249961	0.304642	0.785436	0.382331	0.430759	0.424366	0.380353	0.277289	0.313249	0.273457	0.349506	0.279257	0.325964	0.360182	0	0.398064	0.296361	0.438861	0.417977	0.332879	0.309741	0.225687	0.247046	0.197926
MSANTD1	0.0363358	0.036224	0.0348484	0.0661895	0.055082	0.0428745	0.0572879	0.0421646	0.0459004	0.0358775	0.0360362	0.0230611	0.0404831	0.0468844	0.0555574	0.0290117	0	0.0492178	0.0545829	0.0487698	0.0541017	0.0223979	0.0874857	0.0337863	0.0464615	0.0358414	0.437905	0.0209377	0.0377091	0.0383002	0.0403373	0.021372	0.032772	0.0308475	0.028974	0.0588885	0.0297975	0.032624	0	0.0877237	0.0509297	0.0120577	0.0336208	0.0735209	0.0504938	0.0317251	0.0219224	0.0747606
RGS12	0.574263	0.520064	0.354326	0.520425	0.528248	0.415996	0.498265	0.522903	0.357998	0.337537	0.447117	0.469855	0.441809	0.497064	0.534455	0.578822	1.33795	0.513415	0.399071	0.532794	0.46026	0.243791	0.552576	0.32083	0.355479	0.518507	0.274418	0.51625	0.578203	0.605049	0.639851	0.498287	0.449483	0.262227	0.687952	0.403378	0.513099	0.573995	0	0.469138	0.453454	0.73951	0.575569	0.63259	0.515359	0.300646	0.456784	0.315303
HGFAC	0.0160749	0.0842376	0.0183601	0.0699621	0.025873	0.100902	0.061723	0.0689856	0.0206267	0.0199114	0.0247615	0.00296094	0.0449272	0.0144631	0.0426103	0.0507799	0	0.047968	0.0588954	0.0621564	0.0420389	0.0130768	0.0310706	0.00713161	0.025791	0.0525026	0	0.0781128	0.0613942	0.0330716	0.0369707	0.0169385	0.0656865	0.0168019	0.0335486	0.0312859	0.0478787	0.0302091	0	0.0617345	0.0358938	0.0365317	0.0354365	0.120481	0.0822893	0.00669199	0.0819511	0.061131
DOK7	0	0	0.00264972	0.0142229	0	0.00228016	0.0010666	0.010923	0.00240746	0.00254601	0	0.000454238	0.000580028	0.00921965	0.0135257	0.00194791	0	0.0114525	0.00434498	0	0.00395882	0.00340092	0	0.00690811	0	0	0	0.033092	0.0129733	0.0467535	0	0.00430886	0.00153732	0.00186825	0	0.000579848	0.00448079	0	0	0.000801364	0.00165668	0	0.00605833	0.0273129	0.00684161	0.00104901	0	0.00808014
LRPAP1	0.0893293	0.0540712	0.0946769	0.118496	0.13131	0.0980805	0.162575	0.164414	0.145299	0.0732897	0.0800582	0.0393263	0.114302	0.139714	0.0970533	0.193105	0	0.0906919	0.153824	0.0843394	0.112839	0.0949534	0.118169	0.106246	0.086829	0.129292	0	0.144402	0.225116	0.118799	0.24212	0.16312	0.0961358	0.0675469	0.101523	0.0695265	0.13763	0.130469	0	0.103674	0.124037	0.08271	0.174009	0.103723	0.0726499	0.0696979	0.0519304	0.0700349
ADRA2C	0	0.0124487	0.00710718	0.00101287	0	0.00479904	0.0306151	0.00677909	0.0133127	0.00449067	0.0116704	0.00336436	0	0.0107226	0.0014921	0.00735131	0	0.00123335	0.0131361	0.00188691	0.0104171	0.00665806	0	0.00478948	0.00287414	0	0	0	0.0214854	0.00814276	0	0.0155857	0.0058719	0	0.0207864	0.00310835	0.00697181	0.0133441	0	0.00271824	0.00727013	0	0.0143992	0.0198195	0.0018329	0.00244713	0.00283823	0.0212903
OTOP1	0.00046488	0.0029233	0.00222845	0.0136771	0.00149381	0.000831052	0.00346084	0.00115826	0.00332448	0	0.00420492	0.00350316	0.0031203	0	0.00624506	0	0	0.00113884	0.00494271	0	0.0101954	0.00742894	0	0.00531567	0.00163751	0	0	0	0.00555774	0	0	0.00439796	0.00137298	0.00291029	0	0.00270454	0.00363383	0	0	0	0.000687438	0	0.0107041	0.0141179	0.00300007	0	0.000946503	0.0027666
TMEM128	0.0926202	0.0789901	0.0508955	0.0696034	0.0821209	0.0791397	0.0676637	0.0747252	0.0680885	0.0296212	0.0389852	0.0458604	0.0591929	0.0692903	0.0417217	0.105722	0	0.0816142	0.0909028	0.0663304	0.0865902	0.0776806	0.0370184	0.031975	0.0614092	0.0485385	0	0.0506832	0.144271	0.0448673	0.0931747	0.112792	0.0482076	0.0298477	0.0147679	0.0484528	0.0366161	0.0766587	0	0.0669128	0.0580984	0.0371068	0.143529	0.070284	0.0369404	0.0590348	0.0348928	0.0460924
LYAR	0.0322849	0.0256951	0.0198093	0.0489386	0.0270382	0.0464232	0.0284616	0.0334421	0.0320602	0.0144059	0.0169011	0.0219875	0.0299398	0.0382312	0.0330757	0.0294257	0	0.0198295	0.0242461	0.0276807	0.0174574	0.0152469	0.012417	0.0423402	0.0157141	0.00102835	0	0.0284086	0.0166442	0.0219984	0.0468569	0.0274009	0.030275	0.0263811	0.0068275	0.0173947	0.0280575	0.0222736	0	0.0219656	0.0309068	0.0181616	0.018723	0.00820688	0.0230087	0.0143519	0.031731	0.0420289
ZBTB49	0.0867066	0.0551773	0.0632951	0.0641863	0.078189	0.0300454	0.0384797	0.0734709	0.0508249	0.0328117	0.0422337	0.070485	0.0638318	0.0676646	0.0746542	0.0742607	0	0.0681261	0.0342287	0.0655532	0.04313	0.0404525	0.0444253	0.0517416	0.0274151	0.0640093	0	0.0778318	0.0438674	0.0569041	0.0299603	0.074526	0.0402716	0.0327148	0.0386126	0.0489743	0.0466193	0.0854061	0	0.0645469	0.067136	0.0768318	0.148969	0.064978	0.0357955	0.057185	0.0203104	0.0634863
NSG1	0.126754	0.153874	0.0900773	0.122858	0.127487	0.198069	0.212511	0.162718	0.144474	0.107092	0.0800553	0.10815	0.0868548	0.192758	0.0662178	0.116106	0.570999	0.124993	0.183946	0.100974	0.135371	0.0806966	0.120691	0.0936061	0.101713	0.0867187	0.0577415	0.143398	0.196898	0.14855	0.193805	0.148818	0.0831961	0.0502581	0.0556854	0.0843005	0.0983804	0.0937501	0	0.070239	0.089678	0.0969915	0.198461	0.144868	0.134112	0.0470353	0.11823	0.108151
STX18	0.312355	0.289735	0.206937	0.289463	0.31786	0.294916	0.23256	0.223654	0.183274	0.171518	0.2672	0.195003	0.240063	0.180271	0.263414	0.249015	0.171672	0.208867	0.192769	0.229644	0.20552	0.167415	0.309885	0.131159	0.188613	0.262391	0.386641	0.368747	0.297734	0.311599	0.293055	0.239318	0.236021	0.175355	0.3321	0.192148	0.244284	0.267539	0	0.357693	0.213271	0.26757	0.278487	0.356283	0.262951	0.159662	0.185238	0.190712
MSX1	0.00629103	0.00335051	0.00677029	0.00622594	0.0151004	0.0224563	0.0159854	0.00493554	0.0139634	0.00676297	0.00623329	0.0143237	0.00164491	0.0196748	0.00475651	0.0021637	0	0	0.0072388	0.00389469	0.00509755	0.00293428	0.00257656	0.00530685	0.000943732	0.0123834	0	0.00852865	0.0124706	0.00305222	0.0231598	0.0102851	0.0107333	0.00933684	0	0.00592579	0.0202381	0.00110399	0	0.00563647	0.00879444	0.0314597	0.0186779	0.0172634	0.00314885	0	0.00135037	0.0282688
CYTL1	0	0	0	0	0	0	0	0	0	0	0	0	0	0	0	0.00764151	0	0	0	0	0	0	0	0	0	0	0	0	0	0	0.01857	0	0	0	0	0	0.00405114	0	0	0	0	0.00449556	0	0	0	0	0	0
STK32B	0.0242224	0.0533553	0.0390321	0.0750648	0.045403	0.027107	0.0227985	0.0408273	0.0346533	0.0131956	0.0123619	0.0276955	0.0297723	0.0495216	0.0346388	0.0808398	0	0.0233927	0.0119967	0.02716	0.0405929	0.0124575	0.0207668	0.0110799	0.037151	0.0814998	0	0.0131584	0.0389187	0.0428861	0.0512811	0.0426147	0.020671	0.0252722	0.0391617	0.0283115	0.00969953	0.0153313	0	0.0476322	0.0267528	0.0464404	0.0651263	0.0184751	0.00624592	0.213521	0.0820027	0.077493
EVC2	0.00168632	0.00208492	0.00187533	0	0.00770408	0	0	0	0.00315973	0	0	0.00602017	0.00486087	0	0.00433344	0.00421084	0	0.0113941	0.00102403	0.00119399	0.00396488	0.00221752	0	0	0	0	0	0	0.00565136	0	0	0	0	0.00435588	0	0.00390553	0.000995169	0	0	0	0.00742347	0.0104887	0	0	0	0.00752786	0	0
EVC	0.0182641	0.010363	0.0131131	0.0129849	0.011499	0.00787957	0.00119603	0.00611286	0.00650639	0.0152211	0.0151485	0.00191544	0.00203785	0.0151767	0.00240103	0.0156532	0	0.0276898	0.00362764	0.00365817	0.00342292	0.0275851	0	0.0147561	0.0116887	0.0234567	0	0.00791858	0.0366097	0.0121157	0	0.0324753	0.00267071	0	0	0.00209818	0	0.000579773	0	0.0128963	0.00129031	0.00293843	0.0642973	0	0	0.011005	0.00442021	0.00210861
CRMP1	0.347462	0.386322	0.186339	0.293291	0.35494	0.340838	0.284283	0.250532	0.215792	0.218975	0.284855	0.253304	0.287369	0.274141	0.345727	0.214119	0.453358	0.298812	0.255914	0.3467	0.237661	0.127392	0.371135	0.154707	0.23519	0.303199	0.757478	0.325323	0.358555	0.330962	0.530145	0.227186	0.266091	0.178912	0.39736	0.217999	0.269566	0.361746	0	0.351021	0.259379	0.416384	0.416249	0.413592	0.345065	0.191782	0.241667	0.155538
C4orf50	0.178083	0.212511	0.138372	0.195998	0.21533	0.15089	0.176014	0.214442	0.152616	0.148505	0.155042	0.222676	0.145834	0.254933	0.245958	0.212587	0.0799554	0.277368	0.106432	0.18583	0.153729	0.118337	0.253803	0.136566	0.123388	0.077447	0.422129	0.125349	0.139322	0.232256	0.239177	0.202119	0.178939	0.172109	0.279447	0.169299	0.234696	0.234101	0	0.157304	0.234405	0.185639	0.179579	0.193471	0.124906	0.179247	0.207964	0.153122
JAKMIP1	0.353698	0.375589	0.294795	0.418986	0.381253	0.362633	0.326635	0.296372	0.251271	0.239861	0.345786	0.285538	0.33397	0.242124	0.403949	0.32922	0.940588	0.337432	0.263409	0.333241	0.299217	0.15197	0.484064	0.191156	0.295229	0.354514	0.414309	0.346945	0.399902	0.431374	0.491359	0.350486	0.306192	0.239096	0.418642	0.278799	0.348879	0.453403	0	0.405963	0.356775	0.491327	0.467382	0.474218	0.365266	0.193777	0.322978	0.253188
WFS1	0.0281584	0.0648908	0.0426466	0.0373148	0.0423017	0.0645578	0.0435051	0.0573191	0.0378854	0.0129608	0.0122431	0.0262985	0.0317548	0.0675396	0.0541952	0.0349395	0	0.0190378	0.0463184	0.0376697	0.0524471	0.0299266	0.0368959	0.010755	0.0235475	0.0732222	0	0.0501239	0.0452536	0.0524397	0.0521312	0.0459669	0.0460652	0.0399033	0.108635	0.0350325	0.0392479	0.0395387	0	0.0350363	0.0385345	0.0169836	0.0659708	0.0288435	0.0543591	0.00557262	0.0173635	0.0264386
PPP2R2C	0.343432	0.359182	0.260718	0.423208	0.347272	0.287463	0.327786	0.280958	0.217318	0.195099	0.307229	0.25337	0.338312	0.241006	0.365397	0.287261	0.362828	0.326054	0.295822	0.332061	0.308822	0.162315	0.393564	0.136864	0.241115	0.345674	0.537219	0.396516	0.349831	0.439095	0.535377	0.295739	0.308801	0.269691	0.443879	0.276371	0.338498	0.427064	0	0.361904	0.292632	0.39842	0.424326	0.394358	0.371102	0.186656	0.246915	0.273235
MAN2B2	0.0697248	0.0657601	0.0563717	0.103733	0.0958678	0.061962	0.0587888	0.0550127	0.0817804	0.0490826	0.0480924	0.0699877	0.0873579	0.0929083	0.0906308	0.0883758	0	0.0498931	0.066961	0.087174	0.063572	0.0451232	0.0467614	0.0364937	0.0454474	0.0476715	0.0577415	0.093406	0.128563	0.10469	0.131545	0.0736295	0.0706469	0.0816855	0.0611688	0.0634842	0.0732216	0.0964097	0	0.0535959	0.0665697	0.149614	0.124139	0.109016	0.0573379	0.031885	0.0613502	0.0509598
MRFAP1	0.112697	0.142167	0.099688	0.138229	0.171931	0.180672	0.287932	0.144976	0.116624	0.0910802	0.17763	0.118773	0.147755	0.230984	0.0944253	0.144361	0.47896	0.103898	0.206491	0.0882137	0.121748	0.0896463	0.142624	0.104685	0.156041	0.159017	0	0.118256	0.214525	0.13023	0.203384	0.181652	0.106407	0.118596	0.135804	0.0740702	0.150955	0.12575	0	0.0872088	0.0649346	0.0890122	0.146753	0.0894927	0.13124	0.097685	0.0550611	0.149682
AC093323.1	0.0370237	0.00917201	0.0167126	0.0359471	0.0638594	0.0439988	0.0621562	0.0244807	0.0344424	0.0120855	0.0168632	0.00426529	0.0128792	0.0305917	0.0224403	0.0201341	0	0.0129206	0.0319811	0.00902025	0.0328013	0.0217347	0.0398081	0.0243804	0.0139559	0.0222645	0	0.015491	0.0731422	0.0210609	0.0309184	0.0457962	0.0170812	0.0126165	0.0385735	0.0248812	0.0376469	0.0182156	0	0.0217525	0.0239866	0.0340892	0.0652143	0.0272994	0.0288	0.0208004	0.0139298	0.0403854
S100P	0	0	0	0.0106704	0.000751968	0	0.00137276	0.00174445	0.000314716	0.000235921	0	0	0.0014739	0	0	0	0	0	0	0	0	0.0010034	0	0.00275572	0.00124555	0	0	0	0	0	0	0.00356656	0.000661412	0	0	0	0	0.00120303	0	0	0.00360584	0	0.00168802	0	0	0.00205461	0.0110162	0.00824892
MRFAP1L1	0.068528	0.0501847	0.0530287	0.0999408	0.0577718	0.101873	0.137938	0.0877372	0.0561227	0.0439431	0.0844878	0.0534312	0.099348	0.0683055	0.0540782	0.0607157	0	0.0575109	0.0898391	0.0418031	0.0557247	0.0397446	0.0367053	0.0678828	0.095378	0.0528894	0	0.0750731	0.097406	0.0762727	0.0631068	0.0900142	0.0740728	0.0491742	0.0734953	0.0177424	0.0615793	0.145374	0	0.0275234	0.0654228	0.0344205	0.0665375	0.0880037	0.0863036	0.0462677	0.0173035	0.0395518
BLOC1S4	0.0631437	0.0102199	0.0383985	0.0538248	0.0381489	0.0492301	0.0773753	0.0369281	0.0447513	0.0308686	0.0542127	0.00924082	0.0436616	0.0613444	0.0334586	0.0567148	0	0.0206755	0.0401779	0.031043	0.0279251	0.0225227	0.0155149	0.028791	0.0255225	0.0187734	0	0.0274988	0.0441998	0.0280677	0.0799193	0.0450008	0.032845	0.0272727	0.0279505	0.0309432	0.032652	0.0423792	0	0.028126	0.031954	0.0714078	0.0481704	0.0306397	0.0330208	0.013597	0.00755897	0.018315
KIAA0232	0.495878	0.419485	0.229533	0.465625	0.403893	0.342618	0.339262	0.303718	0.194619	0.251294	0.342235	0.327669	0.354727	0.255009	0.415826	0.362922	0.993467	0.343679	0.242181	0.29272	0.295755	0.169575	0.403185	0.137901	0.258758	0.377132	0	0.399916	0.454003	0.494123	0.582044	0.287002	0.316151	0.206999	0.468697	0.296556	0.343241	0.410197	0	0.373044	0.273202	0.461781	0.37158	0.553888	0.359068	0.205202	0.290599	0.240106
TBC1D14	0.238747	0.198947	0.16275	0.216767	0.163119	0.188695	0.174063	0.160627	0.137015	0.12853	0.163597	0.12386	0.187445	0.18825	0.206278	0.161437	0	0.196744	0.147146	0.159865	0.161973	0.13203	0.141718	0.105691	0.146464	0.191938	0	0.194624	0.19319	0.194818	0.252692	0.209836	0.179448	0.129557	0.194476	0.14063	0.160942	0.217607	0	0.148636	0.168884	0.220704	0.254448	0.180252	0.189899	0.115099	0.162996	0.113128
TADA2B	0.0610349	0.0493067	0.0299465	0.0409611	0.0233306	0.0678355	0.0636209	0.036358	0.0489603	0.034845	0.0260504	0.0444197	0.0689157	0.0381204	0.0459968	0.0108451	0	0.0295551	0.0554484	0.0238398	0.0474313	0.0480287	0.0654647	0.0366874	0.0352369	0.0445567	0.437905	0.0364058	0.0541779	0.0519705	0.0836308	0.0427979	0.0499985	0.0185266	0.0103366	0.0281325	0.0317373	0.0228621	0	0.0500925	0.0380638	0.0405448	0.0550149	0.0418061	0.0206445	0.0339465	0.0359081	0.0414289
GRPEL1	0.0324807	0.0360089	0.0320823	0.0510223	0.0240943	0.0308879	0.088431	0.0407663	0.0438112	0.0280576	0.0311353	0.0317016	0.0418308	0.0332366	0.0304909	0.0687913	0	0.0404764	0.0594175	0.0167905	0.0224394	0.0327815	0.0420967	0.0457733	0.0389698	0.01342	0	0.0188097	0.068262	0.0418092	0.0998467	0.0242942	0.0513663	0.031711	0.0391792	0.0176142	0.0284388	0.0533534	0	0.0381123	0.0222975	0.00444879	0.0682089	0.0115478	0.0474794	0.0412074	0.0220298	0.0397686
SORCS2	0.134287	0.152715	0.110974	0.163817	0.175897	0.121053	0.0901553	0.188158	0.136357	0.092047	0.153315	0.105179	0.149761	0.173682	0.244677	0.164632	0.0799554	0.193206	0.152367	0.179295	0.143606	0.147356	0.186145	0.146914	0.105448	0.145046	0.437905	0.174893	0.174712	0.134802	0.14639	0.150005	0.187172	0.099145	0.229765	0.135086	0.114469	0.210221	0	0.0992238	0.190826	0.22316	0.181067	0.176138	0.134555	0.105019	0.206273	0.189946
AFAP1	0.244667	0.329904	0.20134	0.357333	0.358013	0.235767	0.216977	0.27036	0.234536	0.220477	0.250499	0.242378	0.281202	0.25206	0.34615	0.289214	0.43306	0.285758	0.210759	0.269038	0.267912	0.14148	0.309897	0.186719	0.176715	0.244361	1.06735	0.378618	0.340773	0.376967	0.327976	0.277846	0.248303	0.24793	0.264716	0.229738	0.279296	0.286224	0	0.310024	0.280985	0.394503	0.336896	0.293358	0.208859	0.183946	0.222293	0.214768
ABLIM2	0.403293	0.355652	0.251583	0.304395	0.315024	0.241943	0.221341	0.272924	0.247249	0.247261	0.293161	0.292273	0.397351	0.293318	0.38238	0.322435	0.549371	0.379279	0.252025	0.343597	0.219029	0.196489	0.407515	0.181019	0.209711	0.308059	0.161531	0.272883	0.30349	0.31752	0.630912	0.306749	0.339819	0.215036	0.518939	0.290431	0.368455	0.441442	0	0.313566	0.316075	0.446799	0.444474	0.391672	0.323932	0.225806	0.226387	0.22468
SH3TC1	0	0.00300428	0	0.00506917	0	0.00252401	0.00276933	0	0.00191168	0	0.0013518	0.0045555	0	0.00558472	0	0.0207585	0	0.000789993	0.00206211	0	0	0	0	0	0	0	0	0	0.0020407	0	0	0	0.000886626	0	0	0.00217178	0.00464479	0	0	0	0.00311003	0	0.00728956	0	0	0	0	0.00544625
HTRA3	0	0	0	0	0	0	0.000532291	0	0	0	0	0	0	0.00394119	0	0	0	0.00167665	0	0	0	0	0	0	0	0	0	0	0	0	0	0.00317005	0.004922	0	0	0	0	0	0	0	0	0	0	0	0.000348582	0	0	0
ACOX3	0.111576	0.0850958	0.115003	0.151211	0.137958	0.0776987	0.128199	0.135675	0.115239	0.103378	0.106031	0.0703002	0.121038	0.159935	0.161435	0.188506	0	0.154554	0.0760941	0.103472	0.0968175	0.0940395	0.128629	0.100747	0.0630091	0.101779	0	0.149371	0.19851	0.144299	0.226038	0.140676	0.120758	0.123095	0.153783	0.136452	0.15585	0.156564	0	0.148935	0.162253	0.176171	0.188517	0.041283	0.135626	0.078269	0.167622	0.086711
TRMT44	0.0810383	0.109504	0.0748116	0.109015	0.0768018	0.053015	0.0738391	0.0809256	0.0950397	0.0524441	0.0809712	0.0818181	0.114585	0.118803	0.127866	0.142668	0	0.0969527	0.0701346	0.086154	0.058731	0.0697099	0.0889884	0.0904614	0.0506411	0.0521605	0.0577415	0.0621385	0.0814317	0.0709068	0.0597954	0.0809537	0.0933001	0.0929696	0.0888991	0.0909912	0.106181	0.155472	0	0.0914413	0.0985156	0.14932	0.137022	0.0868599	0.062319	0.0540319	0.0762993	0.0790303
GPR78	0.00895824	0	0.00128913	0	0.00473999	0.00755678	0.00276116	0	0.00260227	0	0.00325797	0.00147444	0.0115909	0.0172223	0.00730244	0	0	0.00488436	0.00776196	0.00123983	0.0102785	0.0106531	0	0.015222	0.00358375	0	0	0	0.00769362	0.00190923	0	0.0128708	0.00295487	0	0	0.0013311	0	0	0	0.00638888	0.00310385	0.00444879	0.00762268	0	0	0	0	0.0184342
HMX1	0	0	0	0	0	0	0	0	0	0	0	0	0	0	0	0	0	0	0	0	0	0	0	0	0	0	0	0	0	0	0	0	0	0	0	0	0	0	0	0	0	0	0	0	0	0	0	0
FAM90A26	0.0022101	0	0.0113585	0.0106418	0.00593925	0	0.000799467	0.00573811	0.00431688	0	0.0033402	0	0	0.00185284	0	0.0174266	0	0.0204974	0.00195051	0.00593889	0.00259206	0.00365049	0	0	0.000249004	0.00402845	0	0	0.00187445	0	0	0.00602399	0.00251553	0.00266211	0	0.000857954	0.00215128	0	0	0	0.0122171	0	0.00962898	0.00131834	0	0	0	0.00581157
DEFB131A	0.00160813	0.00536619	0.00243878	0.00348003	0.0229494	0.001686	0.0023193	0.00137586	0.00199237	0.000842589	0	0.000771693	0.00386881	0.00986877	0	0.0021637	0	0.000721855	0.0028075	0	0	0.0024703	0.00241456	0.00214683	0.0090957	0.00902753	0	0.00367886	0.00152852	0.0114446	0	0	0	0	0	0.00303174	0.00249517	0.0038922	0	0	0	0	0.00377456	0.00477341	0	0	0.00119918	0.00530029
SLC2A9	0.0428428	0.100405	0.106569	0.115413	0.0970698	0.0603695	0.126379	0.122067	0.0775613	0.0854049	0.0465581	0.0901388	0.104365	0.133489	0.115981	0.0527977	0.0799554	0.0749505	0.0498244	0.0796655	0.0957526	0.0699596	0.086592	0.088163	0.0814996	0.103785	0	0.135695	0.104948	0.0916946	0.124592	0.089537	0.136428	0.120768	0.0852136	0.0555232	0.0938939	0.154889	0	0.145964	0.0748295	0.192612	0.106977	0.184879	0.131643	0.0585247	0.0665973	0.310826
DRD5	0.0154324	0.00493095	0.0225788	0.0256567	0.00623798	0.0203685	0.0285742	0.0165922	0.0253057	0.00462607	0.00431819	0.00628693	0.013165	0.0415803	0.00524316	0.031335	0	0.0228791	0.0228457	0.00172664	0.0227568	0.0247304	0.00281383	0.024682	0.0163992	0.0270902	0	0.0143286	0.0224474	0.0182503	0	0.0124882	0.00845725	0.000655245	0	0.00728922	0.0254787	0.0132155	0	0.0128632	0.0110437	0.00555324	0.0174515	0.0194565	0.00766519	0.00958596	0.0150288	0.00261433
WDR1	0.0752592	0.048384	0.054333	0.079446	0.0883427	0.0989802	0.197582	0.102735	0.0730269	0.0591301	0.0997518	0.0678593	0.100832	0.0709714	0.0980479	0.0658536	0	0.0663926	0.155436	0.0653116	0.0727241	0.052738	0.0460888	0.0613197	0.104234	0.0803276	0.0577415	0.14951	0.152176	0.0855877	0.0914879	0.0976478	0.0636315	0.0485196	0.0875086	0.0633683	0.119648	0.129315	0	0.0887971	0.0548129	0.05723	0.107577	0.0567853	0.139159	0.0852754	0.023462	0.0965758
ZNF518B	0.0918221	0.0628365	0.0441881	0.0802575	0.0962149	0.0787059	0.104155	0.0790741	0.0543704	0.047701	0.0687388	0.0669467	0.0932151	0.0426229	0.0352776	0.0316885	0.178729	0.0319168	0.0755899	0.0611781	0.0411884	0.0502945	0.0938952	0.0408479	0.0747566	0.073149	0	0.101802	0.0919845	0.101582	0.0905449	0.0626273	0.0460926	0.0340404	0.0526941	0.0508606	0.0556451	0.062369	0	0.0444251	0.034292	0.0490286	0.0379205	0.0777838	0.0889176	0.057015	0.0779338	0.0736312
CLNK	0.0217729	0.0115349	0.0102021	0.040786	0.0381819	0.0185809	0.00324416	0.0128335	0.0148499	0.005121	0.00149451	0.0038361	0.00452463	0.0340048	0.0263374	0.0221749	0	0.020932	0.014037	0.00445798	0.00244128	0.0104758	0.00189322	0.0231675	0.00382407	0.0154628	0	0.0204416	0.0476939	0.00597468	0	0.0265708	0.00532725	0.00947575	0	0.00180431	0.0204431	0.00748861	0	0.00174482	0.017114	0.00708703	0.0377002	0.003988	0.00806597	0.0056252	0.0115014	0.0131401
HS3ST1	0.132549	0.0712984	0.0812373	0.129121	0.14556	0.0877566	0.110781	0.10003	0.120913	0.0979181	0.0928845	0.0527859	0.174467	0.0701539	0.126681	0.114006	0.214917	0.073194	0.0918604	0.0925971	0.103251	0.0650988	0.198873	0.119434	0.0597862	0.125206	0	0.159492	0.0867421	0.132281	0.181847	0.104781	0.0743693	0.0909399	0.148521	0.099616	0.115323	0.0889895	0	0.120895	0.134991	0.111945	0.113327	0.0643662	0.111897	0.100249	0.0980787	0.0921792
RAB28	0.540587	0.520015	0.264684	0.411569	0.409465	0.421303	0.348995	0.303105	0.231386	0.260004	0.366893	0.38277	0.408873	0.280326	0.450676	0.377891	0.969206	0.328117	0.297844	0.326209	0.314889	0.211936	0.431537	0.253839	0.346446	0.48516	0.386641	0.502741	0.44732	0.514198	0.679179	0.337321	0.351751	0.217687	0.52492	0.338035	0.381982	0.454685	0	0.397055	0.306708	0.527874	0.432598	0.503016	0.325873	0.229433	0.252349	0.272582
BOD1L1	0.575742	0.481215	0.230225	0.355092	0.323662	0.296493	0.308644	0.274814	0.229146	0.201932	0.351761	0.329192	0.348889	0.252747	0.414445	0.315955	0.94228	0.328598	0.229952	0.305348	0.263236	0.153255	0.441418	0.164816	0.282499	0.437849	0.57969	0.406221	0.389197	0.409176	0.651318	0.268308	0.306102	0.230391	0.612987	0.32925	0.357986	0.476051	0	0.353398	0.257744	0.506369	0.439927	0.434789	0.306997	0.178623	0.347813	0.202301
CPEB2	0.442921	0.578815	0.304216	0.56008	0.539856	0.405067	0.290524	0.380324	0.301845	0.333181	0.368962	0.463379	0.418117	0.256053	0.348852	0.440261	0.4427	0.2922	0.288095	0.380231	0.368267	0.263469	0.313794	0.314342	0.399575	0.417326	0.876044	0.622202	0.507229	0.552865	0.540213	0.346128	0.342283	0.231144	0.444919	0.328637	0.319819	0.417095	0	0.504564	0.375461	0.415694	0.487638	0.515391	0.379587	0.242823	0.258527	0.240213
C1QTNF7	0.0286006	0.053369	0.048651	0.184705	0.115699	0.0986136	0.061481	0.087542	0.084969	0.0440475	0.0706512	0.025612	0.0650987	0.078812	0.0553805	0.165095	0.229492	0.0527553	0.102227	0.114581	0.098938	0.115782	0.0469315	0.0235202	0.0996933	0.0665515	0	0.0429986	0.270186	0.0811595	0.0302478	0.0821882	0.0537757	0.0911625	0.0523282	0.0604586	0.0390752	0.0583439	0	0.040958	0.096746	0.0393902	0.116715	0.0324895	0.0284615	0.129603	0.0403337	0.0402787
CC2D2A	0.186693	0.336627	0.236261	0.380867	0.349372	0.285205	0.213497	0.247514	0.230558	0.168372	0.304658	0.246555	0.289731	0.31	0.235558	0.274185	0.0799554	0.311614	0.227831	0.251062	0.252978	0.181374	0.271174	0.165022	0.213655	0.30526	0.877782	0.296046	0.489901	0.352788	0.359169	0.216195	0.286921	0.184172	0.333133	0.259908	0.286569	0.428281	0	0.212147	0.28585	0.291064	0.389737	0.303137	0.228041	0.193393	0.229962	0.139545
FBXL5	0.491865	0.367629	0.198151	0.386351	0.321586	0.287936	0.258399	0.235267	0.219079	0.198548	0.240606	0.27769	0.277806	0.218973	0.287467	0.303941	0.77979	0.284951	0.260026	0.292137	0.229618	0.158639	0.246599	0.184779	0.265095	0.329657	0.422129	0.374837	0.39238	0.385009	0.416663	0.25162	0.283023	0.208254	0.368118	0.225326	0.274351	0.301234	0	0.355252	0.285451	0.404633	0.423741	0.345443	0.261873	0.183602	0.194389	0.207262
FAM200B	0.118626	0.0725558	0.0892217	0.166269	0.161855	0.101456	0.17578	0.103671	0.104819	0.0552272	0.110227	0.0814339	0.0840102	0.114425	0.0620146	0.109917	0	0.108025	0.128383	0.0729315	0.0795723	0.0892863	0.0674766	0.110649	0.0877374	0.126225	0	0.134626	0.173851	0.0848843	0.271833	0.132938	0.0809159	0.111652	0.11487	0.0570503	0.145891	0.144686	0	0.142067	0.0852506	0.0542483	0.149068	0.110456	0.107841	0.065891	0.0870421	0.160022
BST1	0.00219505	0	0.00295973	0.00368103	0.00195339	0.00284323	0.00317392	0.0153107	0.00394928	0.00529535	0.00313729	0	0.00066044	0.00411043	0.00909561	0	0	0.00418108	0.000766709	0.00186918	0.0011576	0.000642576	0.000936692	0	0	0	0	0.00297082	0.00134488	0.00672398	0.0210086	0.0068703	0.000925005	0	0.00727983	0.00105023	0	0.00398849	0	0	0.0012312	0.010666	0.0190834	0	0.0132805	0.00640454	0.00157368	0.070927
CD38	0.0265931	0	0.00212715	0.0100632	0.0050838	0.00204517	0	0.00949787	0.00373772	0.000735284	0.00178042	0.00519931	0	0	0.014909	0	0	0.00477748	0.00243027	0	0.00257354	0.00283235	0	0	0	0	0	0	0.00828348	0	0	0.0137209	0.000235998	0	0	0.00150408	0.000966359	0	0	0.0020614	0.00420089	0	0	0	0.0152076	0.0108824	0.00141753	0.115196
PROM1	0.0179813	0.0031642	0.00378671	0.0127171	0.00930069	0	0.00714462	0.00601683	0.0038507	0.000938132	0.00326486	0.00103836	0.00703454	0.0131658	0.00195378	0.00570233	0	0.00396826	0.00208087	0.010011	0.00568061	0.000610325	0	0.00763443	0.000178202	0.00114362	0	0.00259864	0.0156034	0.0058427	0	0	0.000525468	0	0.0172513	0.00362384	0.0010712	0	0	0.00263946	0.00541895	0.00521058	0.0118702	0	0	0.00193942	0	0.0349676
TAPT1	0.294428	0.277559	0.177831	0.272926	0.259407	0.26422	0.275183	0.197821	0.192481	0.170779	0.207653	0.167305	0.212569	0.212713	0.207674	0.230989	0.242782	0.190749	0.202526	0.239799	0.188676	0.127844	0.28427	0.133151	0.207079	0.195878	0.437905	0.258739	0.272907	0.276875	0.277772	0.182987	0.200124	0.16474	0.304344	0.169058	0.254281	0.242354	0	0.278708	0.204966	0.350244	0.272077	0.316135	0.195585	0.169173	0.106014	0.253998
LDB2	0.645618	0.608868	0.448599	0.695279	0.682538	0.587157	0.50366	0.57704	0.606953	0.47122	0.676342	0.597058	0.66811	0.550982	0.726215	0.649405	1.30131	0.581545	0.575736	0.614012	0.647288	0.449581	0.770274	0.47156	0.597643	0.639663	0.0379537	0.734111	0.659287	0.612981	0.840461	0.506866	0.511007	0.467744	0.886097	0.61465	0.589256	0.626096	0	0.641189	0.634598	0.715388	0.566347	0.70717	0.674121	0.366135	0.545568	0.436142
QDPR	0.251625	0.134723	0.139708	0.238681	0.184562	0.21543	0.235977	0.195134	0.159195	0.122125	0.208372	0.136867	0.159358	0.195493	0.148099	0.268781	0.416649	0.164601	0.23269	0.152471	0.171253	0.101895	0.185542	0.125151	0.170318	0.180553	0.752541	0.222391	0.260065	0.237722	0.351097	0.230808	0.194226	0.100212	0.096937	0.135224	0.212592	0.284251	0	0.180346	0.135772	0.180135	0.256536	0.268032	0.21209	0.131848	0.0957291	0.165239
CLRN2	0	0.00431806	0	0	0.00147653	0	0	0	0	0	0	0.000373538	0	0	0	0.00376618	0	0	0	0	0.00142063	0	0	0	0.00246905	0	0	0	0.00509392	0.00420602	0	0	0	0.00634379	0	0	0	0	0	0.00535046	0.00130543	0	0	0	0	0	0	0
LAP3	0.0398407	0.0741587	0.0401836	0.0710762	0.0683457	0.068453	0.0696686	0.0557619	0.0619642	0.0353996	0.0437789	0.0378695	0.0314042	0.0432226	0.067798	0.0533878	0	0.045605	0.068556	0.0424812	0.0460679	0.0438446	0.0381032	0.0506467	0.0693524	0.0311819	0	0.0501438	0.0897283	0.0481567	0.0714065	0.0920867	0.0454992	0.0263459	0.0261205	0.0634762	0.0601383	0.0520281	0	0.0674031	0.0500031	0.0669655	0.121545	0.0538238	0.0400157	0.0469559	0.0383975	0.0770618
MED28	0.127567	0.128203	0.089215	0.135167	0.147146	0.137988	0.163721	0.139524	0.105796	0.0879336	0.125257	0.07245	0.0875959	0.0749787	0.108571	0.136491	0	0.0986271	0.103533	0.109454	0.0880226	0.0905093	0.0802312	0.117188	0.0881517	0.132438	0	0.250178	0.173014	0.161419	0.217449	0.139482	0.136896	0.0809256	0.109337	0.103921	0.130362	0.112375	0	0.154834	0.100846	0.15873	0.171436	0.136739	0.0908466	0.0931359	0.0916232	0.1258
FAM184B	0.0872718	0.0570507	0.0855028	0.108029	0.150506	0.0642063	0.0763304	0.102152	0.129173	0.032116	0.0505121	0.0280302	0.0249667	0.174544	0.0330788	0.15912	0.204377	0.148943	0.0476048	0.0680043	0.105467	0.124185	0.0650897	0.112241	0.0396251	0.0549398	0	0.0196251	0.301223	0.0999932	0.114545	0.224198	0.0631782	0.0736622	0.00904061	0.0536634	0.0660827	0.0136207	0	0.0851612	0.0948355	0.141741	0.262096	0.0311736	0.0157469	0.103155	0.0485097	0.147874
DCAF16	0.128931	0.118877	0.0780999	0.131698	0.165737	0.13731	0.0765699	0.0994354	0.0916022	0.0619698	0.0881344	0.0929516	0.128426	0.0897921	0.0911264	0.135885	0	0.0947287	0.0760963	0.074355	0.127549	0.0705963	0.0890953	0.0471299	0.0795783	0.0962202	0.57969	0.203688	0.193558	0.145976	0.107585	0.107213	0.111359	0.101944	0.0869358	0.067372	0.100434	0.116762	0	0.0683184	0.0828812	0.0976039	0.136011	0.0989359	0.0998418	0.0791929	0.0415911	0.0725747
NCAPG	0	0	0.00563394	0.00308884	0.00794672	0	0.00534973	0.000571073	0.000766676	0.00155912	0	0	0	0.00384922	0	0	0	0.00252194	0	0	0.00192904	0.00155587	0.0058461	0	0	0	0	0	0.027373	0	0.0122281	0.00402167	0.000987627	0.00822472	0	0.00108846	0.00200641	0	0	0.0065522	0	0	0.00399089	0	0.00569191	0	0	0.00481888
LCORL	0.589209	0.526593	0.294759	0.639697	0.560091	0.499609	0.370367	0.381672	0.337554	0.289298	0.411934	0.411941	0.481426	0.400477	0.524892	0.446372	1.15074	0.413848	0.309433	0.472765	0.451423	0.250437	0.498891	0.382346	0.334327	0.504979	0.986135	0.661246	0.548291	0.584776	0.658447	0.391765	0.372011	0.317065	0.606465	0.382976	0.461574	0.500599	0	0.463077	0.407448	0.597912	0.501591	0.552454	0.481695	0.269722	0.351621	0.330313
SLIT2	1.47362	1.10474	1.26056	1.11631	1.08787	1.0648	1.1812	1.26002	0.991274	1.44203	1.04966	1.37921	1.15151	1.02649	1.07469	1.16703	1.11572	1.00496	1.02996	1.05343	1.11004	1.13433	1.25649	0.896955	1.13173	1.25631	2.60674	1.46104	1.12721	1.32968	1.55806	1.01015	1.21889	1.30104	1.38402	1.03286	1.30598	1.52453	0	1.16457	1.03449	1.48746	1.30376	1.46328	1.12602	1.14295	1.41343	1.35325
PACRGL	0.33712	0.250375	0.148716	0.220659	0.234426	0.280045	0.138528	0.167018	0.160334	0.155124	0.214857	0.182664	0.223695	0.213198	0.191384	0.243263	0.178729	0.221899	0.156934	0.171334	0.184475	0.0944289	0.236669	0.108652	0.151851	0.316681	0.0577415	0.302197	0.223748	0.293538	0.269881	0.198549	0.203022	0.19248	0.263671	0.183575	0.165518	0.183642	0	0.212907	0.188776	0.331124	0.251975	0.165818	0.159613	0.131674	0.0920243	0.217049
KCNIP4	0.826636	0.768987	0.922253	0.661	0.84712	0.602571	0.608175	0.796856	0.744798	1.23101	0.731394	1.15973	0.910606	0.91336	1.04485	0.716695	1.75961	1.06871	0.753807	0.927211	1.16295	1.05623	0.786084	1.11757	0.834198	0.833865	2.12338	1.14906	0.740173	0.928766	0.802461	0.900842	0.897189	0.924173	1.27829	1.38094	0.85024	1.09057	0	1.15167	0.941361	1.26413	1.08676	0.71594	0.935442	1.09295	0.852923	0.709403
ADGRA3	0.167308	0.172079	0.105004	0.160592	0.118449	0.183339	0.168138	0.10407	0.0863943	0.10835	0.112791	0.163026	0.088543	0.105734	0.0976041	0.122934	0	0.10911	0.0805313	0.139396	0.133145	0.0896146	0.116461	0.165851	0.130525	0.151387	0.0577415	0.141504	0.126447	0.175352	0.138491	0.075589	0.133943	0.0641914	0.0952001	0.11351	0.112253	0.1423	0	0.176291	0.110778	0.14311	0.141995	0.148317	0.0798928	0.151823	0.10848	0.157794
PPARGC1A	0.161662	0.103224	0.0970081	0.16082	0.145369	0.24127	0.0857167	0.0731042	0.0683548	0.118044	0.16527	0.112768	0.0732702	0.118039	0.127078	0.0827512	0	0.116873	0.0964894	0.148166	0.127932	0.0403957	0.129513	0.0580923	0.102815	0.199308	0	0.147246	0.187598	0.137644	0.130937	0.0544414	0.118068	0.104451	0.147749	0.100731	0.106945	0.0866565	0	0.108842	0.0830237	0.134909	0.0733857	0.122186	0.150604	0.201112	0.061174	0.0883835
DHX15	0.188707	0.219995	0.157417	0.244645	0.217782	0.258129	0.21898	0.14993	0.152404	0.128895	0.139203	0.118982	0.184925	0.181915	0.174403	0.180216	0	0.182573	0.182103	0.185725	0.195827	0.107979	0.166849	0.114451	0.167109	0.255772	0	0.314673	0.251589	0.251301	0.270585	0.198101	0.130443	0.0984049	0.120911	0.13294	0.190883	0.211001	0	0.18735	0.16093	0.172368	0.24916	0.24318	0.184689	0.0920954	0.159679	0.143216
SOD3	0	0	0	0.00177199	0	0	0	0.000535711	0.00365179	0	0	0	0	0.00328468	0	0	0	0	0	0.00150634	0	0.00141168	0	0.00434274	0	0	0	0.0099632	0	0.00126468	0	0	0.000575002	0	0	0	0.00348468	0	0	0	0	0	0	0	0	0	0	0.00317209
CCDC149	0.179043	0.178334	0.141584	0.235304	0.243622	0.182141	0.149744	0.148464	0.127514	0.161666	0.16478	0.177799	0.170991	0.18804	0.292242	0.181716	0.262524	0.182564	0.161861	0.205754	0.201497	0.0967396	0.173612	0.109922	0.151277	0.195208	0.588211	0.191293	0.201705	0.205559	0.342592	0.141818	0.216283	0.158202	0.247867	0.14502	0.178505	0.277101	0	0.159106	0.189828	0.184256	0.223508	0.186979	0.189661	0.146064	0.187863	0.137857
LGI2	0.0239604	0	0.00644605	0.014495	0.0330529	0.00969126	0.0100953	0.00790614	0.0140348	0.0079048	0.0117023	0.00416875	0.0180421	0.02392	0.013999	0.0017713	0	0.0109865	0.0287325	0.0374891	0.00626757	0.00473326	0.0229522	0.013921	0.0122442	0.0110991	0	0.00118363	0.0123148	0.0195447	0.0574905	0.0109851	0.0174686	0.00963508	0.0817621	0.00144007	0.0150149	0	0	0.0063297	0.00874993	0.048367	0.0109891	0.0111995	0.0390366	0.0128399	0	0.00193627
SEPSECS	0.0512166	0.0488994	0.0312626	0.0554077	0.0614787	0.0429154	0.0180988	0.052159	0.0357334	0.0143959	0.0281635	0.0147954	0.033847	0.0785017	0.0184908	0.0560467	0	0.0478816	0.0456665	0.0492055	0.0497164	0.0369618	0.0130307	0.0521819	0.039001	0.0515901	0	0.0611011	0.0963541	0.0652711	0.0238339	0.105306	0.0248762	0.0242229	0.0208535	0.0210321	0.0148388	0.0149663	0	0.0136848	0.0416493	0.0293198	0.0927817	0.0640232	0.0273553	0.0338956	0.00801917	0.0160635
PI4K2B	0.00252822	0	0.00550811	0.00538469	0.00898374	0.016222	0.00702961	0.00111644	0.00493097	0	0.00398447	0.00189502	0.00112793	0.00676771	0.00739973	0.00729936	0	0.00727045	0.00372723	0.0100701	0.00270281	0.0030401	0.00268647	0.000919601	0.00370718	0.00900764	0	0.00466939	0.0052558	0.00935699	0	0.0119964	0.00285475	0.0101426	0	0.00551913	0.00140352	0.00545253	0	0	0.00505071	0	0.0050215	0.0103163	0.0051246	0	0.00337223	0.0097482
ZCCHC4	0.0831614	0.0430427	0.0516736	0.0634531	0.0892498	0.0655872	0.0463615	0.0488139	0.0526402	0.0374519	0.0675815	0.0741021	0.0267076	0.0665717	0.039355	0.0805179	0	0.0604024	0.0642279	0.0641696	0.0600072	0.0352885	0.0235388	0.03396	0.0661505	0.0691665	0	0.108833	0.0697869	0.102403	0.127771	0.0399118	0.0453412	0.0428706	0.0982065	0.0452864	0.0420272	0.0271662	0	0.0571536	0.037327	0.0852581	0.0506417	0.029624	0.0568637	0.0592898	0.056092	0.0568986
ANAPC4	0.299893	0.2273	0.129426	0.222923	0.223242	0.224688	0.185118	0.177975	0.124232	0.145457	0.194696	0.126177	0.212804	0.165194	0.230221	0.167478	0.512022	0.209503	0.160183	0.229808	0.192933	0.126048	0.0916242	0.11761	0.158079	0.188243	0	0.262127	0.246459	0.246827	0.268402	0.185985	0.202588	0.149689	0.208895	0.130434	0.196188	0.200773	0	0.17852	0.172289	0.226654	0.229822	0.156633	0.18684	0.090947	0.113314	0.110395
SLC34A2	0	0	0	0.00105629	0	0	0	0.00137785	0.000152725	0	0	0.000617993	0.00351012	0	0	0.00414801	0	0.00192696	0	0	0	0	0	0.00246903	0	0.0013938	0	0	0.00124838	0	0	0	0.000516287	0	0	0	0	0.00199482	0	0	0.000496304	0	0	0	0	0	0	0.00866669
SEL1L3	0.133863	0.0448117	0.0678517	0.075649	0.0611122	0.0680116	0.0935071	0.0639002	0.0841185	0.0419968	0.0727957	0.0479425	0.080907	0.0659088	0.0663668	0.0923234	0.171672	0.0979394	0.0489929	0.112623	0.0821422	0.0786848	0.0679679	0.0620386	0.0750422	0.0536707	0	0.0324683	0.0950404	0.0647565	0.126911	0.0658237	0.0544315	0.0594698	0.0560981	0.0816427	0.0687611	0.0313515	0	0.0398482	0.0824395	0.0768342	0.102201	0.0608426	0.0682959	0.103936	0.0456113	0.0997405
SMIM20	0.0398929	0.0291682	0.0264639	0.0352188	0.0516103	0.0351286	0.0562953	0.0397498	0.0432624	0.0119749	0.0152864	0.0194198	0.0176978	0.0483186	0.0295261	0.0288935	0	0.0191057	0.0445639	0.0314537	0.0323925	0.0207068	0.0290244	0.0230758	0.0347636	0.0407276	0.0577415	0.0399912	0.0585793	0.0654628	0.044021	0.0299998	0.0374657	0.0300665	0.0356994	0.0299161	0.0354608	0.0161414	0	0.0385726	0.0309797	0.0425635	0.0418947	0.0357876	0.0411876	0.0341041	0.0434816	0.0423654
RBPJ	0.360166	0.351243	0.259181	0.408952	0.382239	0.380494	0.309175	0.291182	0.214847	0.232372	0.282326	0.265129	0.310026	0.247741	0.30833	0.282657	0.712411	0.329674	0.27428	0.313536	0.272146	0.139122	0.274469	0.184038	0.266124	0.318766	0.890911	0.39546	0.420036	0.483551	0.403762	0.300032	0.296707	0.232591	0.307341	0.262642	0.325456	0.332307	0	0.27526	0.271361	0.341056	0.396225	0.494324	0.354259	0.158774	0.197052	0.27048
CCKAR	0	0.00106368	0	0	0	0.001919	0	0	0	0	0	0	0	0	0	0	0	0	0	0	0	0	0	0	0	0	0	0	0	0	0	0	0	0	0	0	0	0	0	0	0	0	0	0	0	0	0	0
TBC1D19	0.418699	0.420891	0.229596	0.410259	0.330247	0.335716	0.278434	0.250424	0.212043	0.211044	0.263469	0.276862	0.286604	0.306384	0.3628	0.307467	0.157068	0.355013	0.270005	0.261998	0.255846	0.201289	0.346206	0.172796	0.226784	0.308543	0	0.476407	0.446273	0.406049	0.302216	0.265344	0.306638	0.243227	0.383815	0.26664	0.308557	0.256487	0	0.377614	0.270597	0.442916	0.385957	0.396108	0.247984	0.169176	0.220577	0.255813
STIM2	0.384664	0.303748	0.215707	0.358954	0.327454	0.249861	0.279	0.234653	0.195025	0.204392	0.250798	0.219257	0.281815	0.261093	0.270917	0.334565	0.229492	0.275064	0.262157	0.297246	0.21996	0.158938	0.265311	0.165076	0.20397	0.285432	0.0577415	0.323498	0.385254	0.388879	0.393747	0.217353	0.249955	0.215312	0.272928	0.226393	0.258785	0.354034	0	0.307441	0.223372	0.286417	0.375419	0.409885	0.281004	0.182945	0.174174	0.238086
PCDH7	0.904826	0.758198	0.811244	0.777643	0.638555	0.86256	0.965898	0.660702	0.66207	0.854308	0.569085	0.869686	0.698384	0.493057	0.674855	0.631557	1.34148	0.658438	0.53602	0.625668	0.652044	0.556851	0.608988	0.536466	0.740489	0.727763	0.208719	0.893801	0.739322	0.99156	1.21851	0.686163	0.72059	0.817007	0.985376	0.629718	0.683524	0.908242	0	0.825474	0.691203	0.935482	0.727917	0.951628	0.843303	0.466021	0.581811	0.921546
ARAP2	0.384652	0.224889	0.150503	0.213613	0.160251	0.195047	0.114169	0.135978	0.112647	0.146131	0.139175	0.205356	0.167385	0.0754109	0.270097	0.173603	0.406399	0.156446	0.125623	0.141106	0.19391	0.0922644	0.149291	0.0758273	0.237392	0.204353	0	0.300647	0.260261	0.242085	0.308746	0.134823	0.193169	0.106714	0.177275	0.122703	0.136295	0.285048	0	0.130608	0.16762	0.185597	0.20453	0.269602	0.164226	0.110674	0.132829	0.0880347
DTHD1	0	0	0	0.00107062	0	0	0.00068928	0	0	0	0.00395235	0	0.00373105	0.00590437	0	0.00236336	0	0.0019533	0	0	0	0	0	0	0	0	0	0.00907475	0	0	0	0	0	0	0	0.00292013	0	0	0	0.0173997	0.00140993	0	0.00692353	0	0	0	0	0
NWD2	0.259057	0.264548	0.218359	0.222365	0.161707	0.166313	0.306177	0.216528	0.221433	0.205188	0.200564	0.210302	0.168116	0.0694281	0.238422	0.291121	0	0.137902	0.111208	0.197518	0.21009	0.228445	0.181991	0.241925	0.277134	0.324718	0	0.28576	0.112904	0.29355	0.443504	0.134592	0.196738	0.047516	0.163243	0.20514	0.240268	0.435906	0	0.428931	0.25047	0.228331	0.192127	0.259781	0.134479	0.0914643	0.165497	0.199483
C4orf19	0.00783851	0.0183277	0.0142819	0.026583	0.0070889	0.00237438	0.0139421	0.0202347	0.014117	0.00388886	0.0021243	0.0293187	0.00625525	0.00292908	0.0174174	0.0243807	0	0.0229209	0.00266832	0.00566294	0.0121315	0.0149249	0.0142247	0.03154	0.0114033	0.00393105	0	0.0192954	0.0183194	0.0208438	0	0.0245998	0.0154984	0.00695065	0.0114908	0.00345208	0.00800563	0.0164548	0	0.00158189	0.00224352	0.0282834	0.0200816	0.00753086	0.0098823	0	0.0291345	0.00782742
RELL1	0.0198923	0.0113774	0.015796	0.00539585	0.00515444	0.00306649	0.00372795	0.00281965	0.0123822	0.000633694	0.00789744	0.00136356	0.00234606	0.00479936	0.000936904	0.0130445	0	0.00869698	0.00449392	0.0184768	0.00421195	0.0214036	0.00414768	0.00413321	0.00963969	0.0121134	0	0.00613437	0.0166086	0.00593165	0.0166227	0.0111624	0.00569677	0.00651671	0.0726399	0.00920501	0.00942226	0.0346372	0	0.00740607	0.00465196	0.0399424	0.0162286	0.00520201	0.00194404	0.00789882	0.00434777	0.0115428
PGM2	0.021859	0.0203575	0.0156634	0.0407677	0.0265283	0.0201687	0.0282172	0.0252329	0.0235039	0.00926975	0.0115062	0.0126752	0.0163216	0.0244554	0.0184558	0.0292674	0	0.0176469	0.0268288	0.00952963	0.0195636	0.0176508	0.0386391	0.0324478	0.0360131	0.0103971	0	0.0343909	0.0316476	0.0333447	0.0468236	0.0231493	0.0265565	0.00538086	0.0244361	0.0226109	0.0347511	0.0777696	0	0.0224517	0.0256633	0.0119805	0.0325853	0.0331689	0.0132625	0.0105601	0.0230793	0.0209888
TBC1D1	0.375053	0.360992	0.22305	0.299639	0.346331	0.262119	0.289779	0.263531	0.221497	0.216645	0.287649	0.277832	0.262358	0.231748	0.273928	0.28018	0.56783	0.232164	0.220313	0.248311	0.233597	0.185155	0.352421	0.134463	0.249019	0.308441	0.161531	0.418715	0.350438	0.438762	0.495418	0.252389	0.311851	0.230162	0.417663	0.236856	0.32399	0.385038	0	0.332084	0.235074	0.27962	0.373952	0.364022	0.33422	0.232884	0.198134	0.227577
KLF3	0.210582	0.117155	0.139491	0.199368	0.170232	0.123568	0.197542	0.137771	0.146158	0.0951867	0.13755	0.142634	0.153623	0.23285	0.087239	0.165455	0	0.186849	0.186223	0.14652	0.126705	0.129849	0.177251	0.0841335	0.101787	0.151848	0	0.17664	0.212656	0.221462	0.16553	0.153104	0.133342	0.127721	0.176803	0.131738	0.137743	0.243855	0	0.160026	0.179554	0.113438	0.24918	0.234592	0.193291	0.0585659	0.0840941	0.0900772
TLR10	0	0	0	0	0.000933594	0	0.000688112	0	0	0.000533999	0	0	0	0	0	0	0	0	0	0	0	0	0.00730103	0	0.000178202	0	0	0.00297082	0	0	0	0.00806171	0.00162672	0	0	0	0.00390847	0	0	0	0.00167522	0	0.00406588	0	0	0.00205461	0	0
TLR1	0	0.00549293	0	0	0.00280421	0.00412928	0.00272984	0	0.00061391	0	0	0	0	0.00339051	0	0	0	0	0	0	0.00256721	0.00040073	0	0.00147618	0.00379131	0	0	0	0.0020407	0	0.00262476	0.00342105	0.00232538	0.00646695	0	0	0	0	0	0	0	0.00827566	0	0	0.00199905	0	0.00286668	0
FAM114A1	0.00636419	0.0185103	0.00493938	0.0127996	0.0211575	0.0073076	0.00238995	0.0057912	0.00646816	0	0	0.00419707	0.00097933	0.00330197	0.0140484	0.0080823	0	0.0132651	0.00597696	0.00472276	0.00169206	0.00178351	0.00774837	0.00821708	0.00352556	0.0199794	0	0.00197194	0.0173418	0.00992344	0	0.0102646	0.00319482	0.0076583	0	0.0115347	0.00799391	0.019869	0	0	0.0064662	0.00827566	0.00576069	0	0.00754822	0.00961216	0.00141753	0.00552013
TMEM156	0.00463669	0.00235002	0.00332669	0.0031417	0.00788638	0.00574789	0.00845267	0.00927007	0.00277518	0.00286066	0.0010435	0.0012877	0	0	0.00636012	0.0064616	0.0799554	0.00556151	0.00381221	0	0.00360011	0.00489595	0	0.0124845	0.000602503	0.00134314	0	0.0108974	0.00903049	0.0242707	0.0539384	0.00395321	0.00141195	0	0	0.00562871	0.00736804	0	0	0.00231309	0.00353296	0	0.00989546	0	0.00424062	0.00267601	0	0.0034291
KLHL5	0.358622	0.330587	0.287448	0.358973	0.223887	0.19678	0.220587	0.260465	0.257115	0.250882	0.212495	0.185627	0.298545	0.158603	0.302237	0.309353	0.0799554	0.253078	0.1815	0.256086	0.230832	0.159379	0.228225	0.214246	0.226013	0.285915	1.23144	0.266961	0.322727	0.330519	0.495724	0.265776	0.266362	0.256954	0.452336	0.254123	0.22412	0.287819	0	0.295119	0.256225	0.317262	0.412798	0.260373	0.288816	0.183582	0.303545	0.174776
WDR19	0.432614	0.390315	0.253309	0.396595	0.36105	0.330044	0.318986	0.340898	0.235877	0.264825	0.290391	0.333873	0.324098	0.276041	0.363991	0.353494	0.619051	0.413812	0.270361	0.267942	0.296653	0.179688	0.295619	0.222071	0.286405	0.380416	0	0.426269	0.459275	0.405383	0.467851	0.375374	0.310291	0.229298	0.512318	0.293384	0.38836	0.477911	0	0.422089	0.283235	0.507785	0.48368	0.400388	0.351672	0.211439	0.260364	0.272495
RFC1	0.309129	0.248927	0.197239	0.309834	0.237539	0.211623	0.235593	0.212018	0.164713	0.138634	0.179824	0.188115	0.230871	0.2133	0.253097	0.241422	0.249469	0.224437	0.236058	0.217526	0.178227	0.156364	0.151917	0.141602	0.198246	0.261412	0.57969	0.294859	0.374832	0.304929	0.305009	0.24861	0.203128	0.213968	0.25933	0.185943	0.300938	0.290517	0	0.308132	0.205764	0.400744	0.369545	0.265137	0.285281	0.113003	0.156673	0.186296
KLB	0.00874477	0.0256041	0.00974237	0.0167021	0.010762	0.00214564	0.0148424	0.00662689	0.00702847	0	0.00143536	0.00546462	0.00140725	0	0.00509778	0.0132205	0	0.0142514	0.00124199	0.000681976	0.00233852	0.0028901	0.00330408	0.00108934	0.00491098	0.0062861	0	0	0.0135967	0.00381554	0	0.00909409	0.00142069	0.00602984	0.0213793	0.00173785	0.00827984	0.00364641	0	0	0.00826316	0	0.0214447	0.00269966	0.00952706	0	0.00186684	0.0194355
RPL9	0.0216354	0.00889063	0.0186505	0.0175465	0.0178116	0.0379561	0.0448568	0.0195888	0.0249308	0.0151073	0.0207011	0.0199347	0.0246816	0.0333312	0.0252118	0.0247009	0	0.0198975	0.0267037	0.0103875	0.0327434	0.0157752	0.0215561	0.0192763	0.00616793	0.00891544	0	0.0272403	0.0255083	0.0300157	0.0210078	0.0251935	0.0135081	0.011536	0.0614814	0.00976363	0.0281228	0.0311082	0	0.0292374	0.00893805	0	0.039783	0.0292052	0.0149515	0.0159393	0.0221856	0.0234839
LIAS	0.114948	0.152562	0.0829599	0.16277	0.138012	0.107003	0.116127	0.120657	0.117799	0.077389	0.0605946	0.0768097	0.085425	0.111808	0.203256	0.108095	0	0.134037	0.102995	0.0697547	0.124422	0.0684091	0.0778927	0.0992042	0.0805461	0.177387	0	0.165589	0.15734	0.16241	0.142928	0.117774	0.127706	0.115501	0.122452	0.0784998	0.139804	0.136317	0	0.0655149	0.121539	0.0940976	0.186413	0.150396	0.0942373	0.106113	0.0536688	0.0959017
UGDH	0.0667214	0.0977652	0.0665073	0.0939554	0.0875605	0.0764543	0.0842545	0.0867107	0.0820819	0.0586681	0.0611132	0.069427	0.0526818	0.0777303	0.0750434	0.078694	0	0.0830459	0.0476946	0.0507028	0.0782122	0.0706693	0.0642636	0.0723485	0.0949274	0.0373953	0	0.0820654	0.1186	0.0956525	0.100683	0.0820872	0.0598723	0.0403147	0.0518389	0.073931	0.0742865	0.099314	0	0.0976753	0.0799792	0.149514	0.155457	0.0843935	0.0631287	0.0590824	0.0421285	0.0554557
SMIM14	0.301936	0.296728	0.199133	0.386007	0.281453	0.346636	0.250435	0.235254	0.20568	0.212646	0.233216	0.233815	0.204094	0.247959	0.294774	0.267723	0.292515	0.249073	0.234795	0.281249	0.210796	0.174281	0.345423	0.177654	0.22973	0.253382	0.48122	0.276384	0.376899	0.292597	0.312622	0.25666	0.239095	0.154692	0.278877	0.183494	0.258275	0.329945	0	0.244119	0.239521	0.286191	0.346351	0.224539	0.27931	0.14221	0.247896	0.196576
UBE2K	0.458772	0.389771	0.242858	0.443267	0.458789	0.368227	0.311714	0.293749	0.226252	0.239499	0.344668	0.315507	0.3299	0.317348	0.382718	0.324313	0.610688	0.316449	0.265184	0.327655	0.25086	0.173544	0.341251	0.160456	0.256272	0.40358	0.386641	0.409112	0.459562	0.483759	0.644321	0.248945	0.331405	0.212584	0.625736	0.261874	0.34418	0.416787	0	0.447325	0.313597	0.491346	0.515877	0.407844	0.347605	0.231981	0.301386	0.215081
PDS5A	0.498982	0.439441	0.254422	0.457128	0.394717	0.344905	0.291851	0.269659	0.224218	0.236886	0.338587	0.352812	0.357698	0.300762	0.369963	0.276004	0.785287	0.344455	0.261929	0.338816	0.288215	0.159737	0.457279	0.203121	0.289877	0.420393	0	0.515284	0.479905	0.506496	0.682323	0.299057	0.321077	0.240764	0.547845	0.278566	0.335533	0.413242	0	0.314813	0.291913	0.464325	0.535346	0.429898	0.375455	0.176577	0.204088	0.254155
N4BP2	0.346957	0.24521	0.188077	0.175478	0.142504	0.109758	0.184485	0.196145	0.128201	0.114477	0.166819	0.125303	0.153864	0.153097	0.126455	0.187834	0	0.191586	0.138693	0.158677	0.0804956	0.127584	0.157433	0.0782557	0.110223	0.212305	0	0.418834	0.190049	0.216601	0.377034	0.227064	0.161977	0.207147	0.30718	0.140543	0.237015	0.212586	0	0.175858	0.148205	0.289266	0.331825	0.166043	0.24052	0.166504	0.11402	0.153095
RHOH	0.00123954	0.0155408	0.00338911	0.00173553	0.00549551	0	0.00398115	0.00268968	0.00157369	0	0	0	0.00596656	0	0.0014921	0.0032614	0	0.00611548	0.00320089	0.000739559	0.00595916	0.00206733	0.000999	0	0.00110084	0.00659062	0	0.00131941	0.00255989	0.00932774	0	0	0.000595613	0	0.00634435	0	0.00436077	0.00395974	0	0	0.00148852	0.00582046	0.00313911	0	0.00249857	0.00587985	0.00157368	0.0216909
CHRNA9	0	0.00368502	0.000398864	0.00385247	0	0	0.00189137	0.00219227	0.00304614	0	0	0	0	0	0	0.00320441	0	0.00123335	0.00147901	0.00122235	0	0.00105492	0	0	0	0	0	0.00308699	0.00795148	0	0	0	0	0	0	0	0.003274	0	0	0	0.00111309	0.0103101	0.00793605	0	0	0	0	0
RBM47	0.0250845	0.0238543	0.01227	0.0291513	0.0226368	0.016822	0.00641715	0.00565854	0.0141842	0.00711284	0.00072003	0.00586086	0.00383386	0.0352093	0.0113681	0.016296	0	0.0113111	0.0103707	0.0220064	0.0123946	0.00778542	0.0134827	0.00416266	0.00301738	0.01481	0	0.00921951	0.0240531	0.034515	0.0435379	0.0262331	0.013662	0.0178532	0	0.00777571	0.00956022	0.0137382	0	0.00502078	0.018174	0.0200327	0.00769653	0.00401182	0	0.0125928	0.0326214	0.0447097
NSUN7	0	0	0.00555777	0.0147183	0.00940957	0.00137229	0.00399415	0.00619197	0.00503371	0.00123875	0	0.000853937	0	0.00612046	0.00287369	0.00491902	0	0.00113884	0.000698117	0	0	0.000331194	0	0	0.000487576	0.0213389	0	0.00446577	0.0127332	0.0162425	0.0195649	0.00180635	0.0011498	0.00919565	0	0.00570652	0.0110114	0.00100767	0	0.00227577	0.00604256	0.0340206	0.00243368	0	0.0390568	0.00193942	0.00115498	0.00319601
APBB2	0.594668	0.519285	0.294966	0.494059	0.457938	0.438319	0.312535	0.352284	0.257203	0.284577	0.408084	0.379781	0.433042	0.293217	0.415752	0.390517	0.263299	0.416861	0.313242	0.372226	0.30014	0.216897	0.454456	0.173376	0.26373	0.468524	0.461927	0.595969	0.51376	0.637682	0.770411	0.358712	0.358555	0.307672	0.650824	0.345665	0.401911	0.457583	0	0.4335	0.366419	0.699726	0.559511	0.610023	0.399738	0.227651	0.386919	0.273679
UCHL1	0.462754	0.371562	0.223935	0.513109	0.476884	0.387451	0.287178	0.30449	0.209816	0.233107	0.289533	0.28054	0.378392	0.260578	0.332352	0.337551	0.795212	0.329519	0.296238	0.296934	0.296988	0.157319	0.353904	0.149852	0.303012	0.348495	0.493915	0.4982	0.500037	0.490696	0.75217	0.320654	0.353742	0.254398	0.316438	0.238373	0.338797	0.495039	0	0.331021	0.248701	0.425637	0.497546	0.602644	0.372626	0.20108	0.246859	0.246933
LIMCH1	0.5658	0.584254	0.298401	0.497076	0.489511	0.419378	0.250866	0.359039	0.263096	0.238794	0.38189	0.396581	0.38983	0.356767	0.473681	0.464339	1.44405	0.329063	0.285508	0.390132	0.377056	0.190218	0.534466	0.166135	0.230916	0.478807	0.754507	0.545537	0.493049	0.598039	0.786333	0.369757	0.315791	0.259152	0.611655	0.36746	0.440024	0.620306	0	0.463253	0.353716	0.703815	0.577364	0.649239	0.364771	0.202587	0.32863	0.301825
TMEM33	0.140166	0.132008	0.0977091	0.187814	0.195948	0.152762	0.168824	0.139324	0.110202	0.0864756	0.127732	0.100087	0.124438	0.106708	0.109156	0.126959	0.204377	0.114809	0.154776	0.140511	0.119867	0.0837839	0.13661	0.0915328	0.105654	0.134749	0.57969	0.191013	0.177777	0.12603	0.155574	0.110594	0.110038	0.0871398	0.108499	0.0838659	0.113568	0.0980079	0	0.129807	0.108081	0.147042	0.189532	0.247637	0.129831	0.0959643	0.0618776	0.141601
DCAF4L1	0.0060766	0.00845973	0.00407776	0.00430264	0.00386671	0.00407987	0.0103174	0.00201462	0.00249438	0.000555153	0.00601583	0.03713	0.00318746	0.00366047	0.00853978	0.00232367	0	0.00538988	0.00140401	0.00351717	0.00369881	0.00947302	0.00827558	0	0	0.0052034	0	0.00586263	0.0065772	0	0	0.00566657	0.00120434	0	0	0	0.00600108	0.00215935	0	0.00698939	0.00436526	0.0106013	0	0.00684746	0.00135787	0.0193308	0.00791861	0.0462707
SLC30A9	0.34931	0.33625	0.2071	0.346595	0.318069	0.313412	0.24606	0.261419	0.214149	0.195634	0.306822	0.260901	0.265066	0.321898	0.331399	0.319391	0.310548	0.275626	0.22994	0.29071	0.262377	0.160675	0.269751	0.15995	0.268309	0.323769	0	0.388838	0.386968	0.40114	0.397516	0.266693	0.267187	0.201252	0.397948	0.248573	0.275976	0.358875	0	0.343709	0.216261	0.387098	0.353962	0.336471	0.298253	0.155676	0.200921	0.199105
BEND4	0.03218	0.0271385	0.0323488	0.02144	0.0239743	0.0473031	0.132927	0.0444276	0.0258993	0.0227268	0.0454897	0.0225656	0.0435634	0.00566424	0.00800728	0.0299737	0	0.0148718	0.0239362	0.023861	0.018029	0.0162984	0.0230399	0.0159292	0.0171476	0.0207132	0	0.0497639	0.0190775	0.0156483	0.0788944	0.0219921	0.0252782	0.0411705	0.00727983	0.0195665	0.0355278	0.0279042	0	0.0146588	0.051768	0.0282012	0.0273636	0.0723332	0.0248648	0.023262	0.00142977	0.175701
SHISA3	0	0	0	0	0	0	0	0	0	0	0	0	0	0	0	0	0	0	0	0	0	0	0	0	0	0	0	0	0	0	0	0	0	0	0	0	0	0	0	0	0	0	0	0	0	0	0	0.00149921
ATP8A1	0.634906	0.561419	0.31686	0.516997	0.465323	0.490588	0.373996	0.457804	0.26107	0.257968	0.350797	0.371632	0.468982	0.381333	0.480115	0.410979	1.33591	0.361575	0.358095	0.383011	0.256654	0.252727	0.553619	0.24977	0.374824	0.469814	1.60116	0.531032	0.421893	0.601749	0.949798	0.293193	0.357572	0.263903	0.654144	0.337337	0.392927	0.43751	0	0.47691	0.383564	0.689824	0.515381	0.701712	0.47812	0.20877	0.393841	0.313306
GRXCR1	0.00617245	0	0.00186542	0.00450209	0.00094549	0	0.00119179	0	0.000637622	0	0.00464371	0.00084631	0	0.00353935	0.000795034	0.0117855	0	0.00338033	0.0003317	0	0	0.000460025	0	0	0.000356109	0	0	0.00790511	0.00152852	0.00185987	0	0	0	0	0	0.00138027	0.00196465	0	0	0.00304711	0.00389308	0	0	0.00300282	0	0.00125674	0.0011153	0
KCTD8	0.671506	0.733297	0.457708	0.606467	0.600477	0.563367	0.490223	0.479462	0.490009	0.616018	0.536586	0.609013	0.614889	0.49388	0.491389	0.596352	0.911203	0.53104	0.439988	0.611533	0.467994	0.354078	0.623874	0.448267	0.509045	0.588403	0.0720083	0.709881	0.610841	0.745459	0.72002	0.456586	0.469396	0.473462	0.68401	0.52074	0.508499	0.604433	0	0.524652	0.481182	0.674128	0.614706	0.879304	0.577537	0.33315	0.486133	0.440658
YIPF7	0.085493	0.0361302	0.0634022	0.0501868	0.0620187	0.0996951	0.0472889	0.0472489	0.0308562	0.036226	0.0733976	0.0717956	0.0532651	0.0478099	0.0895394	0.0714545	0.262524	0.0567054	0.0530855	0.0555258	0.0793142	0.0710477	0.0673661	0.0207182	0.0617939	0.0414743	0	0.0471886	0.0734172	0.0799396	0.12693	0.0782798	0.0532811	0.0454946	0.0353251	0.0559924	0.0753395	0.134971	0	0.0416024	0.0671158	0.139589	0.136074	0.0667995	0.0603583	0.0481099	0.0360541	0.0975915
GUF1	0.134857	0.0927693	0.0692803	0.142196	0.126832	0.107841	0.0891494	0.0704194	0.0721091	0.0724353	0.097459	0.0589348	0.0791358	0.0879267	0.0621428	0.108095	0.0799554	0.0560119	0.103638	0.0799618	0.0744141	0.0636067	0.122757	0.0991027	0.0630614	0.119428	0	0.119985	0.116853	0.141039	0.113787	0.0751086	0.0813181	0.10878	0.0566289	0.0585839	0.0761353	0.0980525	0	0.0892216	0.103283	0.0912819	0.0944295	0.113947	0.0987638	0.0616273	0.0413989	0.0660824
GNPDA2	0.200192	0.156548	0.119884	0.146589	0.176211	0.160778	0.158469	0.120199	0.0956265	0.0796759	0.135419	0.149256	0.120855	0.0949316	0.0845375	0.0875696	0.229492	0.0933891	0.130475	0.0858567	0.114049	0.0877309	0.0865667	0.0530218	0.125397	0.166849	0.415969	0.25128	0.220906	0.231279	0.232921	0.134677	0.110299	0.0887145	0.105587	0.0920277	0.130339	0.18837	0	0.132466	0.109848	0.203037	0.195659	0.173156	0.197849	0.0763514	0.0738057	0.184679
GABRG1	0.0449534	0.0304865	0.0254019	0.0370986	0.0125737	0.0406561	0.0825662	0.0160444	0.017357	0.00939368	0.0231968	0.00643493	0.00907917	0.0129168	0.0141561	0.0294912	0.262524	0.00599266	0.00280545	0.0233635	0.0182182	0.0124299	0.00738809	0.00415565	0.0206606	0.046391	0	0.0579835	0.0331854	0.0743188	0.0365834	0.0396521	0.0263297	0.0146531	0.00314683	0.0242649	0.0221326	0.0973965	0	0.0495188	0.0108004	0.0416676	0.00626981	0.00565462	0.039249	0.00632519	0.00551103	0.0401111
GABRA2	0.298029	0.285357	0.300695	0.339997	0.294055	0.262668	0.218479	0.204106	0.214365	0.177122	0.236219	0.286831	0.228477	0.229361	0.223629	0.20394	0.157068	0.191299	0.1945	0.235071	0.241743	0.208269	0.284335	0.136323	0.200799	0.216075	0.569343	0.321115	0.37324	0.37256	0.327211	0.23036	0.218265	0.221253	0.404979	0.181369	0.217317	0.284747	0	0.338363	0.235618	0.29452	0.289131	0.28827	0.294699	0.228393	0.167954	0.273251
COX7B2	0.0254469	0.00725975	0.010591	0.00175971	0.0220235	0.0189386	0.00167218	0.0120265	0.00338241	0.00273328	0.0164025	0.012889	0	0.0112505	0.0125301	0.0209984	0	0.0152847	0.0261381	0.00774358	0.00136056	0.0135106	0.000877885	0	0.00910313	0.0158101	0	0	0.0526901	0.0132505	0	0.012344	0.00569144	0.00641918	0.0092057	0.00604355	0.00251247	0	0	0.0248989	0.00926522	0	0.0143386	0.00698681	0	0.00764069	0	0.102882
GABRA4	0.576541	0.564326	0.262012	0.479277	0.472192	0.544462	0.330333	0.351281	0.235735	0.307257	0.390946	0.412001	0.428895	0.30894	0.349022	0.37246	1.15935	0.353441	0.284557	0.421508	0.321948	0.196386	0.43609	0.266354	0.307857	0.442468	0.161531	0.543278	0.482436	0.550688	0.653072	0.338673	0.343376	0.324251	0.508987	0.337909	0.342227	0.486069	0	0.369511	0.339083	0.556358	0.488705	0.45683	0.455486	0.232983	0.255444	0.239243
GABRB1	0.547698	0.433993	0.223384	0.371555	0.43039	0.324925	0.296768	0.288537	0.259655	0.216009	0.259832	0.265948	0.425303	0.25116	0.467635	0.388939	1.6667	0.38	0.199929	0.303821	0.268765	0.151248	0.391146	0.288714	0.258741	0.428837	0.795236	0.350715	0.410594	0.438211	0.608997	0.302938	0.23304	0.205983	0.814247	0.346622	0.324138	0.512285	0	0.457586	0.247087	0.407811	0.468762	0.488656	0.31552	0.213893	0.276693	0.324321
COMMD8	0.0539029	0.0298219	0.0138825	0.0508648	0.0525742	0.0569712	0.0564943	0.0447295	0.0382295	0.035004	0.0456273	0.0342272	0.043173	0.0294735	0.0312996	0.064205	0	0.0282291	0.0733028	0.0307317	0.039354	0.0275816	0.050487	0.0540436	0.0481931	0.0216877	0	0.0229018	0.0787318	0.0325993	0.0118532	0.0370654	0.0311977	0.0245814	0.022172	0.0248962	0.0362154	0.0399015	0	0.0787766	0.0289056	0.0253373	0.0332255	0.0286857	0.0331475	0.00728479	0.0356776	0.0239409
ATP10D	0.192673	0.176498	0.182374	0.23218	0.19449	0.149965	0.136984	0.124906	0.128846	0.0981197	0.159227	0.15466	0.169768	0.123344	0.123449	0.183651	0	0.141904	0.130552	0.121982	0.154777	0.103616	0.152921	0.0968047	0.123675	0.232582	0.465147	0.216774	0.25413	0.252053	0.212046	0.150513	0.153265	0.0954	0.236571	0.14827	0.148066	0.172146	0	0.187355	0.156273	0.235868	0.133842	0.148602	0.141437	0.0794083	0.144938	0.134478
CORIN	0.0811752	0.0310475	0.0370575	0.0478301	0.0653543	0.0816929	0.142713	0.0236561	0.0274577	0.0582936	0.0279557	0.0351279	0.0195652	0.0756082	0.0400819	0.0424867	0.874648	0.0504894	0.0451979	0.0402166	0.0480915	0.0907214	0.056665	0.0256585	0.049622	0.05328	0	0.0630689	0.101901	0.078624	0.0474326	0.104801	0.0524019	0.100478	0.017387	0.0289095	0.0879423	0.102557	0	0.11145	0.0535307	0.0678996	0.114399	0.0836455	0.0480593	0.0810445	0.0289195	0.188981
NFXL1	0.210771	0.130105	0.119111	0.196927	0.220664	0.199176	0.142963	0.131116	0.110864	0.109146	0.112547	0.0858099	0.0820559	0.131437	0.161916	0.15386	0.649322	0.129552	0.120919	0.146414	0.143984	0.0927646	0.116324	0.106163	0.105995	0.13317	0	0.180868	0.215858	0.191537	0.180314	0.202792	0.133641	0.103966	0.082083	0.0981286	0.143882	0.163043	0	0.156455	0.12362	0.14695	0.179626	0.162269	0.122309	0.0998517	0.0843992	0.115056
NIPAL1	0.0182759	0.0154728	0.0116778	0.018564	0.0134434	0.0189083	0.0231441	0.0131602	0.0168433	0.0270974	0.00667391	0.0100249	0.00771745	0	0.0142797	0.0121889	0.171672	0.00876963	0.0119536	0.00886395	0.0120804	0.00850061	0.0496559	0.021632	0.0154895	0.0274601	0.161531	0.0037085	0.0303596	0.0214482	0.054604	0	0.0195561	0.00795796	0.0183262	0.014104	0.0127242	0.0382299	0	0	0.00993826	0.0279214	0.00357694	0.0354904	0	0.00282586	0.0040199	0.0422159
CNGA1	0.00132155	0.0031154	0.00559246	0.0130185	0.00313133	0.0029824	0.00490684	0.00203107	0.00293031	0.000357133	0.000518078	0.00150623	0.00232053	0.00609839	0.00783461	0.0142265	0	0.000789993	0.001359	0	0.00376981	0.00140652	0	0	0.0034581	0.000215354	0	0	0.00173704	0	0	0	0.00201589	0.00225992	0	0.00344754	0.00793499	0.00104774	0	0	0.00600207	0	0	0	0.00140398	0.00772665	0.00115498	0.0019335
TXK	0.216115	0.102385	0.189155	0.196302	0.167686	0.121694	0.130734	0.20807	0.210378	0.105075	0.0849213	0.172976	0.164934	0.163305	0.248963	0.174435	0.346965	0.259894	0.101654	0.177899	0.230414	0.134508	0.138849	0.183542	0.128802	0.211666	0	0.187616	0.171484	0.171025	0.110155	0.216722	0.188914	0.130813	0.203464	0.148471	0.0850986	0.154338	0	0.18218	0.160075	0.145017	0.140844	0.203287	0.118064	0.236908	0.163486	0.0696611
TEC	0.101405	0.0377225	0.0698402	0.118125	0.0784369	0.046114	0.0497884	0.0778262	0.0792304	0.0912944	0.0296875	0.071463	0.0571572	0.0905461	0.124041	0.106757	0	0.104558	0.0369525	0.0543542	0.0931996	0.0657245	0.0163465	0.0362498	0.0602628	0.125497	0	0.101086	0.0752948	0.0653867	0.0134898	0.134372	0.077723	0.0214041	0.0718767	0.0913383	0.0309075	0.101566	0	0.0416172	0.0427324	0.100269	0.13288	0.0866927	0.0701763	0.0741137	0.059004	0.0463062
SLAIN2	0.275635	0.230186	0.162423	0.290808	0.263342	0.265465	0.197013	0.216944	0.172362	0.203451	0.201836	0.223805	0.17855	0.155401	0.187197	0.229759	0.376353	0.248078	0.197639	0.213893	0.239013	0.134192	0.218505	0.139519	0.170287	0.24908	0.0577415	0.324644	0.254015	0.331296	0.2064	0.190705	0.194382	0.158222	0.257427	0.173194	0.157062	0.181088	0	0.176043	0.201571	0.261326	0.284873	0.359456	0.23293	0.107412	0.166416	0.163626
SLC10A4	0.0321078	0.0340782	0.0084019	0.0458638	0.0499776	0.052481	0.0191083	0.0159446	0.0407335	0.0335626	0.0572054	0.00574705	0.0254386	0.0481227	0.0436915	0.0617063	0	0.0365257	0.0443897	0.0366858	0.032853	0.0113294	0.0174692	0.0249715	0.014756	0.0338607	0	0	0.0191724	0.0334608	0.0576873	0.044639	0.0256686	0.0154188	0.00263974	0.0158864	0.0297935	0.023388	0	0.0229469	0.0437317	0.0154306	0.0792216	0.0245641	0.0254337	0.015998	0.0126137	0.034541
ZAR1	0.00193057	0.00292734	0	0	0.00440131	0.00450741	0.00660034	0.00418011	0.00257963	0.00750805	0.0070076	0.00108617	0	0.00335571	0.00866228	0.00228824	0	0	0.000394472	0.00280379	0	0.00657028	0	0.00229989	0	0.0031553	0	0.00257136	0	0.0038375	0	0.00268915	0	0.00517186	0	0.00149282	0.0191315	0	0	0.00686851	0.00277232	0	0.00647635	0	0.00392452	0.00347722	0	0.00922721
FRYL	0.514477	0.470359	0.257236	0.456458	0.470399	0.434548	0.330281	0.294983	0.245232	0.23938	0.351364	0.345801	0.365396	0.363951	0.400713	0.383236	0.561749	0.357638	0.262714	0.317258	0.277599	0.161089	0.446448	0.124863	0.276933	0.382178	1.05318	0.619853	0.516334	0.51558	0.531308	0.347621	0.35703	0.211949	0.54623	0.316105	0.444326	0.486995	0	0.427735	0.318586	0.60806	0.459024	0.564573	0.424943	0.16397	0.246359	0.258526
OCIAD1	0.439489	0.421276	0.252818	0.408192	0.394055	0.387127	0.336869	0.263751	0.215278	0.204203	0.331671	0.249153	0.321303	0.268065	0.349362	0.329078	0.62077	0.31577	0.288783	0.286732	0.283569	0.15545	0.327288	0.139698	0.287864	0.383913	0.77468	0.455627	0.463447	0.405328	0.547444	0.293429	0.32048	0.220212	0.431194	0.213104	0.313644	0.384376	0	0.308144	0.280915	0.489737	0.417166	0.437691	0.322248	0.189049	0.203969	0.223875
OCIAD2	0.0439034	0.0518893	0.0245287	0.0652669	0.0465501	0.0937466	0.0356968	0.0559318	0.0459388	0.0477802	0.0191279	0.0260371	0.0169054	0.0249175	0.0255293	0.0760552	0	0.0597393	0.0368484	0.0387942	0.0474459	0.0253975	0.0345267	0.022584	0.0232251	0.0306227	0	0.0459505	0.0900748	0.04401	0.0620124	0.0521583	0.0118541	0.0192076	0.0249566	0.0159889	0.0346268	0.0412871	0	0.07042	0.0194625	0.0125907	0.0664721	0.0400169	0.0209204	0.0196768	0.0193852	0.00787979
CWH43	0.00559011	0	0.00197888	0.00142999	0	0	0	0	0	0	0	0	0.00435321	0	0	0	0	0.00193872	0.000255923	0	0	0.000926156	0	0	0	0	0	0	0	0.0120298	0	0.00323159	0.001095	0	0	0	0	0.00904175	0	0	0	0	0.00546782	0	0.00247821	0	0	0.0054621
DCUN1D4	0.451932	0.369486	0.274245	0.390295	0.425499	0.332615	0.333774	0.26702	0.228503	0.234266	0.329213	0.25679	0.294308	0.277474	0.333366	0.309964	0.167929	0.293312	0.243756	0.324605	0.253947	0.187824	0.363249	0.128305	0.272971	0.382944	0.274418	0.501304	0.535988	0.498193	0.441226	0.255036	0.305594	0.200211	0.48322	0.245177	0.321073	0.402673	0	0.357983	0.275652	0.504781	0.465791	0.480875	0.314569	0.150695	0.221134	0.262116
LRRC66	0.030004	0.0238735	0.0286632	0.0232146	0.0155901	0.0280002	0.0322	0.0258102	0.0215924	0.0151725	0.00526148	0.0402883	0.02652	0.0291447	0.00740564	0.0410797	0	0.0346186	0.0288698	0.0567671	0.0130487	0.0219133	0.0252595	0.0107118	0.0407028	0.0316059	0	0.0261964	0.0269905	0.0439021	0.0765948	0.0364485	0.030531	0.0268937	0.0266764	0.00933128	0.0308535	0.0330331	0	0.0504111	0.0188961	0.0479476	0.0564075	0.0589778	0.0121754	0.0344845	0.00889842	0.0229298
SGCB	0.126693	0.074569	0.0884967	0.132884	0.0960855	0.115364	0.0967039	0.0912167	0.105644	0.0541433	0.107313	0.0975352	0.109659	0.14804	0.0801615	0.132121	0	0.0665747	0.118276	0.103158	0.0818784	0.0600789	0.0670034	0.0665099	0.105145	0.0742377	0.415969	0.0737668	0.125138	0.12243	0.197479	0.127882	0.0644951	0.0873141	0.0824376	0.0637522	0.0970044	0.114592	0	0.0806684	0.0890282	0.077522	0.202822	0.0967944	0.103263	0.0586057	0.0449616	0.0373973
SPATA18	0.00351185	0	0.00133778	0	0.00346558	0	0.00303411	0.002026	0.0011702	0	0.000936093	0.0144581	0	0.00366286	0.00320093	0.00587926	0	0.0013066	0.000903953	0	0	0.00307602	0	0	0.000938976	0.00477461	0	0	0	0.00868104	0	0	0.000682401	0	0	0	0.00104367	0	0	0.0225847	0.00118062	0	0.00408914	0	0.00413988	0	0	0.00128383
USP46	0.134726	0.0858565	0.110056	0.181615	0.109656	0.16027	0.219494	0.126704	0.101442	0.11467	0.172272	0.107194	0.136008	0.151979	0.124735	0.167302	0	0.125888	0.163041	0.161309	0.126819	0.103576	0.129046	0.102633	0.0988861	0.134904	0	0.18203	0.198986	0.136097	0.164262	0.173319	0.103789	0.105949	0.160001	0.104468	0.13693	0.124118	0	0.153775	0.0982637	0.158855	0.171081	0.140316	0.155692	0.115524	0.0772958	0.130902
ERVMER34-1	0.0176238	0	0.00451443	0.0114549	0.00297925	0.00410497	0	0.00316021	0.00343677	0.000543334	0.000784189	0.0226728	0.00110563	0.020896	0.00233446	0.00316964	0	0.00582806	0.00382592	0.00480411	0.00177243	0.00679854	0	0.00189093	0	0.00946815	0	0.00855704	0.0156827	0.00801803	0	0.0243624	0.00560717	0.00363706	0.00371849	0.00154974	0.0048087	0	0	0.00313372	0.00168962	0.0185695	0.0097893	0	0	0.00688895	0.00335647	0.00326178
RASL11B	0.0621102	0	0.0122999	0.0135919	0.010031	0.0437001	0.00407363	0.0118456	0.0101756	0	0.00514063	0.00108947	0.00241219	0.0126665	0.00449628	0.0104048	0.406399	0.00718422	0.0122888	0.00220316	0.00622271	0.00355129	0	0.00677498	0	0.0154485	0	0.0391014	0.00394875	0.00559768	0.0384245	0.0265089	0.00629109	0.016168	0.0525007	0.0080545	0.00845281	0	0	0.0175073	0.00487953	0.00738311	0.0112303	0.0125893	0.000693005	0.00694004	0.00141753	0.0139921
SCFD2	0.534374	0.510201	0.309615	0.530399	0.4906	0.498591	0.341691	0.363808	0.277125	0.3011	0.406499	0.403428	0.414819	0.344333	0.496326	0.33605	0.665666	0.4218	0.330747	0.481784	0.343353	0.25422	0.501229	0.191707	0.364565	0.558714	0	0.504002	0.514886	0.550146	0.791268	0.340938	0.385167	0.286672	0.625567	0.367459	0.391715	0.449742	0	0.494346	0.32367	0.639813	0.451563	0.542224	0.31557	0.540462	0.302338	0.290341
FIP1L1	0	0	0	0.00364439	0.00360779	0	0.00192121	0	0	0.00457853	0	0.00181876	0	0.00482389	0	0	0	0	0.00156399	0	0.00168781	0.00105749	0.00324566	0	0	0	0	0	0.00543178	0	0	0	0.00599282	0	0	0.00050489	0.00192762	0	0	0	0	0	0	0	0	0.00257747	0	0
AC058822.1	0.0658529	0.0742027	0.108927	0.325441	0.228823	0.116813	0.121997	0.114078	0.141768	0.072954	0.0893215	0.0866117	0.0885474	0.158049	0.102138	0.185852	0.310548	0.143429	0.13725	0.0690312	0.125718	0.130159	0.0609618	0.188501	0.0807209	0.0794086	0	0.186537	0.387093	0.238995	0.0800645	0.19719	0.0849826	0.149433	0.0618938	0.0813452	0.101348	0.101902	0	0.158902	0.12394	0.14544	0.346402	0.0857601	0.0696302	0.116466	0.142891	0.0954987
LNX1	0.320402	0.35211	0.253939	0.371534	0.381755	0.357885	0.211017	0.257597	0.20538	0.240885	0.248508	0.278046	0.280093	0.216733	0.389851	0.297509	0.695901	0.232199	0.228629	0.28654	0.27107	0.182942	0.28799	0.187411	0.228218	0.298316	0	0.288839	0.277751	0.358628	0.348777	0.256524	0.258111	0.220492	0.379358	0.270753	0.254968	0.28039	0	0.314428	0.280786	0.299051	0.353608	0.314083	0.263464	0.222831	0.258383	0.23015
CHIC2	0.210627	0.22438	0.183987	0.262342	0.187662	0.197907	0.197734	0.234697	0.138551	0.15221	0.138655	0.153418	0.167785	0.135546	0.17796	0.234315	0	0.176642	0.168912	0.175751	0.140355	0.142236	0.13507	0.118662	0.161443	0.180929	0.422129	0.240883	0.224718	0.275226	0.251778	0.127706	0.179238	0.196672	0.17327	0.171608	0.224877	0.192507	0	0.204435	0.177987	0.300729	0.244481	0.2181	0.193494	0.187181	0.195028	0.259369
PDGFRA	0.127399	0.124593	0.0920912	0.173131	0.112096	0.121755	0.101971	0.0969281	0.0972842	0.0535909	0.143943	0.0842174	0.102491	0.0572891	0.0721149	0.0636269	0	0.100309	0.14079	0.133197	0.113209	0.0789268	0.111543	0.0370091	0.149797	0.138592	0	0.111329	0.186998	0.11917	0.128478	0.111734	0.0908574	0.0795925	0.0868798	0.0635367	0.0828383	0.123596	0	0.13279	0.102673	0.101901	0.146633	0.0891042	0.154705	0.093766	0.0610402	0.0443865
KIT	0.820703	0.687269	0.493807	0.61285	0.637063	0.573349	0.383758	0.537575	0.407	0.572598	0.427548	0.712557	0.795743	0.453937	0.593025	0.577599	1.35108	0.535753	0.398283	0.573257	0.475105	0.283814	0.695004	0.297995	0.555515	0.570378	0.345078	0.735643	0.595664	0.628855	0.763037	0.516231	0.513655	0.438536	0.753881	0.496154	0.456671	0.720983	0	0.613683	0.48745	0.762434	0.59556	0.765761	0.46095	0.522441	0.434533	0.478782
KDR	0.0106433	0.018081	0.00755231	0.0640624	0.0269467	0.0189457	0.0152064	0.029439	0.0460213	0.0466009	0.0343115	0.012548	0.00631608	0.0197101	0.062095	0.020469	0	0.0123515	0.00656834	0.0348708	0.0165685	0.0178352	0.0135932	0.0627319	0.0317567	0.045291	0	0.0238197	0.0623296	0.0437807	0.049866	0.0362313	0.0136172	0.0297806	0	0.0562769	0.0444369	0.0130005	0	0.0204131	0.013196	0.0289495	0.0356841	0.0106599	0.0213432	0.0103247	0.0259157	0.0132973
SRD5A3	0.125529	0.209785	0.132505	0.197679	0.202562	0.167996	0.0934274	0.113225	0.140755	0.100476	0.148086	0.105047	0.182802	0.207127	0.211798	0.216533	0.0799554	0.162368	0.139137	0.162487	0.160619	0.123939	0.0674985	0.119898	0.10815	0.147367	0	0.127957	0.168452	0.218287	0.103095	0.228965	0.149678	0.0855952	0.157327	0.136856	0.103136	0.118077	0	0.140503	0.154055	0.218272	0.252636	0.141104	0.138468	0.0786293	0.106515	0.0623285
TMEM165	0.398266	0.318541	0.231117	0.370707	0.315666	0.352418	0.252175	0.275228	0.202211	0.185685	0.219061	0.202784	0.260084	0.252719	0.297426	0.319188	0.393097	0.27123	0.213501	0.256206	0.220376	0.155665	0.308392	0.134842	0.192172	0.25584	0.386641	0.312428	0.418961	0.416044	0.407463	0.231205	0.253223	0.244013	0.260197	0.206942	0.260133	0.310405	0	0.303056	0.221174	0.389113	0.427013	0.31435	0.255902	0.1633	0.210214	0.185116
CLOCK	0.463972	0.411345	0.308024	0.408254	0.423646	0.405153	0.34012	0.299181	0.229169	0.230985	0.349351	0.349867	0.373841	0.277154	0.386001	0.344406	0.678785	0.316705	0.275787	0.370751	0.314955	0.200488	0.343437	0.178	0.274291	0.432298	1.17686	0.496501	0.466977	0.565648	0.506838	0.299892	0.335416	0.259482	0.50298	0.274364	0.342552	0.391124	0	0.386314	0.3116	0.536017	0.480412	0.494316	0.344344	0.250638	0.263958	0.220014
PDCL2	0.00254853	0	0.00213723	0.000977725	0.00486436	0.00126333	0.00133678	0.00189762	0.0011541	0.00103679	0	0.00323124	0.00483758	0.00314269	0.00353481	0	0	0.00341681	0	0.00150634	0.00529742	0.00149982	0	0.0021724	0.00415455	0	0	0.00911448	0.00632418	0.00237324	0	0.00439796	0.00266891	0	0	0.00186401	0.000675318	0.00693243	0	0.00524045	0.00309839	0	0	0	0	0.00368998	0.00593423	0.00721134
NMU	0.0221887	0.000497989	0.0110042	0.00275291	0.0142724	0	0.00714774	0.00239937	0.00238201	0	0.00594816	0	0.0067878	0	0.0137604	0	0	0.00645204	0.00145376	0.0105442	0.0071421	0.00196807	0	0.000932565	0	0.0119965	0	0.00118363	0.00621876	0.0112373	0.0148074	0.007627	0.00135816	0.00442073	0	0.000881715	0.00728542	0	0	0.00225106	0.00274917	0	0.00844963	0.00257906	0	0.00104901	0.00393611	0.0108756
EXOC1L	0	0.00492522	0.0117263	0.010762	0.000868648	0.0042023	0.00790583	0.00945464	0.0144205	0.00198706	0	0.0123564	0.00272885	0.0103367	0.00213392	0.0108653	0	0.00916041	0.00225124	0.00497696	0.0124981	0.0129127	0	0.0119067	0.000432715	0	0	0.00355153	0.00617793	0.0152663	0.0115982	0	0.00770238	0	0	0.00277238	0.00945324	0.0112502	0	0	0.0158281	0	0.00862563	0	0.00413988	0.00161612	0.0227994	0.0031602
EXOC1	0.412532	0.304953	0.246321	0.401274	0.415845	0.341131	0.232321	0.245003	0.194433	0.201702	0.247301	0.222052	0.216996	0.244271	0.305032	0.321805	0.346965	0.287693	0.221877	0.295131	0.256893	0.152822	0.212414	0.191225	0.227171	0.333858	0	0.366224	0.395082	0.441199	0.340826	0.243549	0.233627	0.187421	0.332175	0.232831	0.212554	0.271239	0	0.297549	0.208395	0.253557	0.378915	0.322822	0.21691	0.126449	0.195887	0.198692
CEP135	0.0728161	0.0996833	0.0499802	0.0919522	0.0634141	0.0729843	0.0773287	0.0601301	0.0520947	0.0333214	0.0346931	0.05593	0.0675578	0.0456492	0.107317	0.0559342	0	0.0494615	0.0439372	0.0439395	0.0648039	0.0412161	0.060524	0.0480482	0.0868818	0.101187	0	0.0415956	0.0649987	0.0683057	0.0600237	0.0761628	0.066532	0.0495631	0.0715622	0.0863697	0.0703627	0.0611583	0	0.09271	0.0820421	0.0636971	0.0678686	0.0490971	0.0420259	0.0197254	0.088997	0.0882199
KIAA1211	0.696303	0.558986	0.205047	0.470332	0.488794	0.470122	0.34922	0.386426	0.290801	0.278507	0.31794	0.421367	0.455684	0.333038	0.390265	0.452687	1.34804	0.344235	0.275718	0.344158	0.317976	0.21127	0.475725	0.207665	0.247701	0.49457	1.69583	0.726313	0.525458	0.63041	0.939451	0.238444	0.346264	0.196847	0.694215	0.380536	0.323585	0.544595	0	0.525961	0.280021	0.704508	0.433656	0.637025	0.425115	0.377541	0.317573	0.296141
AASDH	0.327421	0.213976	0.178848	0.337017	0.247566	0.214932	0.222199	0.222674	0.158886	0.131862	0.171107	0.183096	0.161922	0.225021	0.240873	0.250823	0	0.21705	0.194709	0.181672	0.155767	0.12522	0.166556	0.117066	0.175169	0.216216	0.0577415	0.281637	0.301121	0.265232	0.299565	0.180764	0.194665	0.160222	0.277682	0.186177	0.223763	0.233375	0	0.236022	0.189562	0.14066	0.306872	0.203444	0.185186	0.116501	0.194426	0.138212
PPAT	0.150959	0.128204	0.104063	0.116837	0.169514	0.0883688	0.0759707	0.107568	0.0993558	0.0614638	0.104424	0.0848918	0.0994411	0.101607	0.103309	0.148742	0	0.159965	0.0840269	0.0600293	0.103645	0.115183	0.077161	0.0953231	0.106231	0.0647483	0	0.135642	0.227114	0.142233	0.0652982	0.20062	0.0835753	0.0642578	0.0500887	0.0496738	0.12159	0.0921997	0	0.0693971	0.0936191	0.173881	0.165499	0.138691	0.120467	0.0700375	0.0693205	0.108561
PAICS	0.135793	0.128046	0.0916266	0.114679	0.105521	0.127122	0.135719	0.0921651	0.0963648	0.0548234	0.0733618	0.0573326	0.0776972	0.0916754	0.121541	0.0879903	0	0.116926	0.103388	0.0876417	0.0991777	0.0722815	0.0565538	0.0754873	0.105258	0.116653	0	0.154252	0.194819	0.165205	0.0533716	0.136776	0.100621	0.0968051	0.116706	0.0627777	0.107974	0.179835	0	0.123528	0.100196	0.171646	0.184699	0.0547196	0.13866	0.0515056	0.0586043	0.0930492
SRP72	0.220547	0.190691	0.153201	0.243855	0.238286	0.183672	0.225651	0.178038	0.145748	0.124539	0.165603	0.150295	0.192179	0.145841	0.160671	0.178795	0.229492	0.107419	0.174587	0.150156	0.163524	0.109177	0.125159	0.0902062	0.147608	0.208852	0.389638	0.207544	0.263171	0.217196	0.336817	0.151815	0.16529	0.168809	0.195975	0.124194	0.215855	0.185772	0	0.229248	0.153149	0.166393	0.202437	0.225888	0.158688	0.106317	0.0741585	0.131336
ARL9	0.0164954	0.00404583	0.021029	0.0591629	0.0172796	0.0184706	0.0344273	0.0180262	0.0289691	0.0234883	0.0228247	0.0164016	0.00673451	0.0186816	0.00941337	0.0535204	0	0.0050293	0.0307006	0.0189044	0.010425	0.0220871	0.0268962	0.0178094	0.00930714	0.0157986	0	0.0233885	0.0788145	0.0101459	0	0.0171532	0.00857818	0.0142584	0	0.012639	0.0192472	0.0107758	0	0.0608261	0.0207541	0.00764353	0.0339551	0	0.0211172	0.0151408	0.0120558	0.0393919
THEGL	0.0152662	0.00887623	0.00524666	0.00641898	0.00631809	0.0013122	0.0244282	0.00204425	0.00571789	0	0.0109639	0	0.00769412	0	0.00574006	0.00740242	0	0.00495578	0	0	0.00583002	0.00333357	0	0	0.00117947	0	0	0	0.00593763	0.0145893	0	0.00286764	0.0119424	0	0.00223554	0.00137425	0	0	0	0	0.00100676	0	0.00658782	0.00384523	0	0.00778896	0.00157368	0.0571262
HOPX	0.0609606	0.0407817	0.0317195	0.0682308	0.0451116	0.0268921	0.129127	0.0672762	0.0593507	0.0289211	0.0515571	0.0401638	0.0992994	0.040944	0.047091	0.0559909	0	0.0301371	0.0627878	0.0436299	0.0516644	0.0235707	0.0702932	0.0268878	0.0454299	0.0603974	0	0.141033	0.0805373	0.103407	0.282861	0.0951967	0.0762226	0.0181456	0.0867606	0.0458428	0.0721574	0.0728643	0	0.0277999	0.0386137	0.0300422	0.0822091	0.0627148	0.0346085	0.0442882	0.0232701	0.00853374
SPINK2	0.025728	0	0.00170809	0.00121133	0	0	0	0	0.00056266	0	0.00180888	0	0	0	0	0	0	0	0.00133932	0	0	0.000869839	0	0.000984139	0	0	0	0	0.0032295	0	0	0	0.0079827	0	0	0.0014801	0	0	0	0	0	0	0	0	0.00304003	0	0	0.00197956
REST	0.0104726	0	0.0243883	0.0167739	0.0136491	0.00439389	0.00662373	0.0039928	0.00926916	0.0135725	0.00508131	0.00212177	0.0132821	0.00931193	0.00765381	0.0174912	0	0.0176524	0.0182965	0	0.00450286	0.00780897	0.00431918	0.00582789	0.00211646	0.0088713	0	0.0147082	0.0349249	0.0282318	0.0141071	0.0160101	0.0037711	0.00659044	0	0.00409637	0.00486764	0	0	0.00298003	0.0111385	0	0.0065977	0	0.00247217	0.00752786	0.00487137	0.0127208
NOA1	0.0397944	0.0269946	0.0278247	0.0408579	0.0327494	0.0322962	0.0435868	0.0475546	0.0375875	0.037234	0.028166	0.0416029	0.0374089	0.0464801	0.0460151	0.0685626	0.229492	0.061621	0.0613594	0.0396916	0.038177	0.0371726	0.0418915	0.0482351	0.0223087	0.0299685	0	0.0364762	0.0403444	0.0745032	0.0446046	0.0639099	0.0371212	0.0252959	0.0974671	0.0310399	0.0377579	0.025036	0	0.0183715	0.0448185	0.0734518	0.0619282	0.0439733	0.0202035	0.0323656	0.0483416	0.0776163
POLR2B	0.229881	0.235835	0.130615	0.228894	0.198803	0.245361	0.202853	0.162796	0.151731	0.0923358	0.126872	0.142642	0.171675	0.208306	0.212975	0.218351	0.298509	0.17374	0.194897	0.192636	0.175614	0.109353	0.125626	0.104114	0.15421	0.18006	0.415969	0.187615	0.329117	0.189877	0.210268	0.2234	0.161632	0.124579	0.138298	0.153038	0.166313	0.178192	0	0.195157	0.159063	0.131984	0.31826	0.211317	0.156813	0.146475	0.164604	0.2571
IGFBP7	0.0184454	0.0102167	0.00719604	0.0347938	0.00826143	0.00759728	0.0128171	0.00621394	0.00898812	0.0026807	0.0035747	0.00108947	0.0055437	0	0.0108801	0	0	0.00556833	0.00787952	0.00393006	0.00661765	0.00238623	0.0116113	0.00593024	0.0113277	0.0171948	0	0.00339987	0.0056328	0.0155019	0	0.0121141	0.0110362	0.00225992	0	0.00612069	0.00841169	0.0158877	0	0	0.00439851	0.0088719	0.0111678	0.00556909	0.0127696	0.000841982	0.00810475	0.00421157
ADGRL3	0.548252	0.541264	0.332616	0.368089	0.403932	0.472996	0.274647	0.353366	0.259565	0.275808	0.356187	0.424409	0.488173	0.306144	0.429812	0.32913	0.575041	0.42044	0.28735	0.296047	0.299487	0.197738	0.574774	0.198033	0.312779	0.308296	0.849552	0.533397	0.411667	0.465124	0.740497	0.251153	0.33492	0.268331	0.746188	0.329085	0.347425	0.528378	0	0.402713	0.334128	0.465628	0.529719	0.58489	0.379731	0.346351	0.37971	0.222632
TECRL	0	0.0042127	0.00146714	0.0166033	0.00469832	0	0	0.000974625	0.0016156	0	0	0.00316322	0.00066044	0	0.000780396	0	0	0.00245959	0.00184394	0.00778568	0.000541685	0.00332328	0	0	0.00811823	0	0	0.0024282	0	0.00237324	0	0.00444292	0.00196343	0	0	0	0	0	0	0	0	0.00907444	0	0	0.0014378	0	0	0.00775502
EPHA5	0.669455	0.709906	0.413475	0.659061	0.59271	0.589486	0.522688	0.554808	0.391822	0.421619	0.523299	0.517475	0.702517	0.351962	0.572507	0.470301	0.857337	0.479539	0.39989	0.478915	0.415729	0.303348	0.662124	0.44549	0.454759	0.568688	1.23958	0.725277	0.586085	0.712464	0.947279	0.452357	0.545627	0.384844	0.71751	0.502702	0.515225	0.765433	0	0.555996	0.506684	0.786682	0.64736	0.720998	0.544218	0.337047	0.487228	0.628042
CENPC	0.506863	0.368628	0.243771	0.37541	0.269671	0.284502	0.304316	0.263586	0.19515	0.210225	0.240525	0.242213	0.26015	0.244725	0.321541	0.27586	0.865298	0.256569	0.197996	0.274332	0.237944	0.141307	0.206061	0.173761	0.234577	0.330577	0	0.400769	0.431225	0.434337	0.465834	0.291554	0.268375	0.221835	0.562537	0.242986	0.286001	0.490539	0	0.236315	0.280045	0.40173	0.412933	0.284294	0.234676	0.139357	0.14829	0.228714
STAP1	0.00444344	0.00866664	0.00378663	0.00722077	0.00453749	0.00257545	0.00154889	0.00132921	0.00390318	0	0	0	0.0188913	0.00293975	0.00286619	0.00419248	0	0.00732438	0.00145957	0.00282033	0.00180822	0.0017928	0.00340925	0.00870435	0.00198539	0.00401007	0	0.00251503	0.00940742	0.0072044	0.0179329	0.00468498	0.000655151	0.00476926	0	0.00324865	0.00476626	0.00322877	0	0	0.00101324	0.00820768	0.00658493	0	0.00302099	0.00285483	0.00228466	0.00187411
UBA6	0.351337	0.373363	0.236935	0.383724	0.327211	0.31923	0.235998	0.249046	0.192103	0.155104	0.247524	0.230085	0.24661	0.244979	0.276333	0.291983	0.353151	0.303275	0.265235	0.294886	0.263006	0.16025	0.213516	0.14653	0.220461	0.314347	0	0.374206	0.397781	0.440008	0.331972	0.244059	0.265735	0.186325	0.30685	0.195862	0.2884	0.343423	0	0.304807	0.27428	0.402792	0.439486	0.344656	0.252996	0.152536	0.133265	0.222312
GNRHR	0.000385145	0	0.00283069	0.0377908	0.0147572	0	0	0.00346121	0.00501947	0.000235921	0.00101138	0	0.00126358	0.00254379	0	0	0	0.00627852	0.00470117	0	0.00555061	0.00529919	0.00162661	0.00708077	0.00146699	0	0	0.00364585	0.0383373	0	0	0.0108438	0.000916456	0.00628677	0	0.00245306	0.000579316	0	0	0	0.00486461	0.0024985	0.00974024	0	0	0.00719391	0	0.00462412
TMPRSS11D	0	0.00274348	0.0167	0.108462	0.0357575	0.00218528	0.0215291	0.00837203	0.0276629	0.0102998	0.00538629	0.000691326	0	0.0284744	0.00538844	0.0136843	0	0.00990268	0.0242119	0.00332589	0.0230507	0.0350858	0	0.044945	0.000695797	0	0	0.0146923	0.114258	0.0187931	0	0.0313791	0.00324784	0.0295466	0	0.00415962	0.00864883	0.00511078	0	0.00305686	0.028118	0.0159628	0.0439047	0	0.0147717	0.0184763	0.0122522	0.00532461
TMPRSS11A	0.00800496	0.00105224	0.0144339	0.0678397	0.0311358	0.00724149	0.0256755	0.0118591	0.0246021	0.0100264	0.00867518	0.00684266	0.00451371	0.0147494	0.00272344	0.0678118	0	0.0385324	0.0156045	0.00749409	0.015326	0.0219764	0.0122952	0.035178	0.00413906	0.00758722	0	0.00308039	0.0814152	0.0246788	0.0113475	0.0221248	0.00369471	0.0618593	0.0373028	0.00555854	0.00669699	0.00636937	0	0.0151876	0.02287	0.00293626	0.0270908	0	0.00350489	0.0107309	0.00499815	0.00655322
TMPRSS11F	0.00233035	0.00270251	0.00242673	0.0164835	0.00262492	0	0	0.00206262	0.0021107	0	0	0.0158275	0.00111742	0.0157608	0	0.010775	0	0.00515597	0.00235974	0.00386146	0.0036319	0.00302483	0	0.00482109	0	0	0	0.0028707	0.0246262	0.00420602	0	0.0140073	0.00237364	0.00122256	0	0.0011178	0.00315027	0.0125511	0	0.00384245	0.00438118	0	0.00591122	0	0	0	0	0.0020882
TMPRSS11B	0	0	0.00107947	0	0	0	0	0	0	0	0	0	0	0	0	0	0	0	0	0	0	0	0	0	0	0	0	0	0	0	0	0	0	0	0	0	0	0	0	0	0	0	0	0	0	0	0	0
YTHDC1	0.285629	0.287794	0.174291	0.332394	0.269021	0.250619	0.228682	0.245142	0.150379	0.139583	0.204232	0.193238	0.234736	0.169257	0.233067	0.184433	0	0.169299	0.1951	0.191645	0.231866	0.108785	0.215839	0.147071	0.18411	0.279914	0.415969	0.372463	0.326752	0.332445	0.339515	0.205502	0.202483	0.176233	0.256049	0.162549	0.208103	0.269462	0	0.220852	0.229852	0.279449	0.257532	0.31122	0.202042	0.126917	0.144481	0.210762
TMPRSS11E	0	0.000293229	0	0.000806161	0	0	0	0	0.00136436	0	0	0	0.000580028	0	0	0	0	0	0	0	0	0	0	0.00249162	0	0	0	0.00115503	0	0.00341968	0	0.00505684	0	0.00126524	0	0	0	0	0	0	0	0	0	0	0	0	0	0
UGT2B17	0	0.00210983	0	0	0.00221479	0	0	0	0.000867102	0	0.000612958	0.000163369	0.00876258	0	0	0	0	0	0	0.00121357	0.00121914	0	0	0	0	0	0	0	0.00149533	0	0	0	0	0	0	0.00203209	0.000583447	0.00542471	0	0	0	0	0.00550856	0	0	0	0	0
UGT2B15	0	0	0	0	0.00113792	0	0	0	0	0	0	0	0	0	0	0.00245633	0	0	0	0	0	0.000466505	0	0	0	0	0	0	0.00112255	0	0	0	0	0	0.0143804	0	0	0	0	0	0	0	0	0	0	0	0	0
UGT2B7	0	0.00169401	0.0064415	0.0168283	0.0207918	0	0.000669426	0.0059996	0.00457869	0	0.00213246	0.00184678	0	0.0205221	0	0.0158618	0	0.00707937	0.00830221	0.00136439	0.00259447	0.00314688	0	0.00616689	0.00172469	0	0	0	0.0188117	0.00673066	0	0.00958202	0.00257542	0.00130856	0	0.0001246	0.00354398	0.00311058	0	0.00305553	0.00986677	0	0.0509476	0	0	0.0021131	0.00740109	0.0010371
UGT2B4	0.00135719	0	0	0	0	0.00365831	0	0	0	0.00199538	0	0	0	0	0.00611977	0	0	0	0	0	0	0	0	0	0.00108473	0.00487274	0	0	0	0	0	0	0	0	0	0	0	0	0	0	0	0	0	0	0	0	0	0
SULT1B1	0	0	0.000561478	0	0.00101034	0	0	0	0	0.00116059	0	0	0.002166	0	0.00125166	0	0	0	0	0	0.00264037	0	0	0	0	0	0	0	0.00167483	0	0	0.00399865	0	0	0	0.000847382	0.00200622	0	0	0	0	0	0	0	0.00279886	0	0	0
CSN1S1	0.000910592	0	0	0	0	0	0	0	0	0	0	0	0	0	0	0	0	0	0	0	0	0	0	0	0	0	0	0	0	0	0	0	0	0	0	0	0	0	0	0	0.00214368	0	0	0	0	0	0	0
PRR27	0	0	0.000430301	0.00717763	0.00148075	0	0	0	0	0	0	0	0	0	0	0	0	0	0	0	0	0.000401635	0	0	0	0	0	0	0	0	0	0	0	0	0	0.00092246	0	0.00209152	0	0	0	0	0	0	0	0	0.010964	0
SMR3B	0	0.0151843	0	0.00157167	0	0.00598189	0.00116147	0	0.00119195	0	0	0.00110456	0	0	0	0.00491316	0	0	0	0	0.0017399	0	0	0.00160329	0.000547587	0	0	0	0	0	0.00926698	0	0	0	0	0.00224003	0.000851647	0	0	0	0	0	0.00348672	0	0	0.00118098	0	0
MUC7	0	0	0.00133592	0.00903477	0.00300578	0.00423404	0	0.00222124	0.00151471	0	0.000979743	0	0.00210489	0.00362313	0.00637721	0.00681182	0	0	0	0	0	0	0	0	0.000483393	0.00800618	0	0	0.00268587	0.00145156	0	0	0	0	0	0	0.0020771	0.00140814	0	0	0.00117845	0.00449451	0	0.00345691	0.00140398	0	0	0
AMTN	0	0	0	0	0	0	0	0	0	0	0	0	0	0	0	0	0	0	0	0	0	0	0	0	0	0.0016881	0	0	0.00376157	0.00144849	0	0	0	0	0	0	0	0	0	0	0	0	0	0	0	0	0	0
AMBN	0	0.0017595	0.0017044	0.00712435	0.00857328	0	0.00471995	0.00342459	0.00330386	0.000859912	0.000399866	0.000598984	0.00175434	0.00254379	0.00105531	0.00661078	0	0.00178454	0.00643996	0	0.00734753	0.00299714	0	0	0	0.000854811	0	0	0.00397706	0.00563353	0.00645449	0.00131063	0.00468333	0.00329771	0	0.000439726	0.00314305	0.00190026	0	0	0.00532173	0.0194217	0.00409025	0	0	0	0	0
ENAM	0.000853562	0.00256475	0.00504498	0.00475414	0.00447092	0.00284323	0.00347994	0	0.00212636	0.00155891	0	0.000573208	0.00301358	0	0.0091098	0.00213872	0	0	0.00426282	0	0.00961066	0.00196807	0	0	0.000386927	0	0	0.00448081	0.0144612	0.0015957	0	0.00125736	0.00308971	0.00195836	0	0.000939845	0	0	0	0.00141557	0.00461998	0.00585196	0.00128508	0.00556909	0.00197779	0	0	0.00137142
JCHAIN	0	0	0.00147764	0.00419351	0.00212424	0.000911547	0	0	0.000701605	0	0.00113421	0	0	0	0	0	0	0	0.00211821	0	0	0.000509563	0	0	0.00240795	0	0	0.00802088	0	0.0036138	0	0	0.0019424	0	0	0	0	0.00199482	0	0	0	0	0.00154314	0	0	0	0.000848129	0
UTP3	0.0632723	0.0678243	0.0272525	0.046346	0.0404621	0.0447562	0.0493131	0.0446021	0.0424655	0.0354178	0.0614606	0.0341428	0.0623884	0.0303699	0.0781957	0.0425385	0	0.0285177	0.0439937	0.0307159	0.0185822	0.0368135	0.056524	0.0296257	0.0405727	0.0629845	0	0.0941949	0.0631426	0.0743025	0.15581	0.0375202	0.0354184	0.0193578	0.0403137	0.0368381	0.0491619	0.0502241	0	0.0847274	0.0384935	0.0629233	0.0576084	0.0366599	0.0342964	0.035076	0.028004	0.0434983
RUFY3	0.489567	0.495729	0.235631	0.459019	0.377737	0.457283	0.304232	0.326791	0.223214	0.264214	0.340167	0.335837	0.419854	0.283281	0.399045	0.391538	0.967698	0.33178	0.254099	0.371289	0.268798	0.133686	0.444362	0.150345	0.275822	0.415453	0.37039	0.534955	0.480425	0.581431	0.705521	0.284977	0.34476	0.162483	0.605796	0.264762	0.32933	0.474186	0	0.388004	0.347452	0.571952	0.482482	0.537651	0.348636	0.215251	0.255683	0.19239
GRSF1	0.206664	0.157116	0.0986105	0.181277	0.117484	0.174332	0.181987	0.141898	0.126282	0.0901426	0.126189	0.101616	0.171275	0.145395	0.124428	0.116848	0.214917	0.138001	0.13575	0.119253	0.103601	0.104206	0.0953646	0.0719431	0.161283	0.151448	0.0577415	0.170404	0.250942	0.17592	0.238534	0.161292	0.123366	0.0822207	0.0981605	0.101968	0.131605	0.194487	0	0.142878	0.0912733	0.0858325	0.192274	0.195122	0.138644	0.0612086	0.166439	0.127106
MOB1B	0.16334	0.202354	0.149304	0.236538	0.182016	0.160041	0.160695	0.154994	0.139497	0.164004	0.155185	0.128854	0.150864	0.149438	0.175265	0.181592	0.559658	0.146149	0.176762	0.160099	0.124815	0.0857661	0.134389	0.0834302	0.174439	0.153696	0.0577415	0.250706	0.2946	0.265242	0.304591	0.168171	0.170848	0.133886	0.132459	0.127944	0.163484	0.202004	0	0.197006	0.149748	0.110555	0.235111	0.215774	0.224407	0.141901	0.146196	0.140556
DCK	0.0384409	0.0571066	0.0243822	0.072469	0.0664823	0.159324	0.092936	0.0455381	0.0392852	0.0239056	0.0617461	0.0349142	0.0698353	0.0675128	0.0410707	0.0469753	0	0.0246935	0.0735856	0.0407505	0.0276341	0.0233803	0.0330866	0.0256104	0.0474257	0.0460607	0	0.0618054	0.0571367	0.0372964	0.0727006	0.0408657	0.030743	0.0390581	0.0133865	0.028625	0.0350487	0.0297913	0	0.04582	0.0332377	0.0113231	0.0621415	0.0558049	0.0571834	0.0145155	0.00968889	0.045367
SLC4A4	0.114039	0.10636	0.148134	0.16474	0.138722	0.0884922	0.062541	0.150029	0.130962	0.144784	0.0623482	0.152215	0.0994614	0.106472	0.0725411	0.131866	0.46715	0.171026	0.0800626	0.146165	0.140901	0.0851666	0.130609	0.055119	0.100305	0.138026	0	0.127158	0.108988	0.172825	0.13246	0.101225	0.140005	0.129556	0.252129	0.252708	0.0517989	0.149508	0	0.0944791	0.117888	0.18738	0.141849	0.17425	0.0664195	0.211506	0.147454	0.0824576
GC	0.0170251	0.00503391	0.00216639	0	0	0	0	0.0095952	0.000220148	0.00340197	0.00231815	0.00219873	0	0	0	0	0	0	0	0	0.0024624	0	0.00189322	0.00192629	0.00215686	0	0	0	0.00577222	0.00165575	0	0.00171241	0.000682401	0	0	0.00827793	0	0	0	0	0.000758005	0	0.00581185	0.0120857	0	0.00267601	0	0.00149921
NPFFR2	0.00432056	0.00521764	0.00281637	0.00937298	0.00726838	0.0084565	0.00574112	0.00190067	0.00486339	0.00496734	0.0129292	0.00885346	0.0104081	0.0183446	0	0.0112535	0	0.00813811	0.0074611	0.00895714	0.00616139	0.00189742	0.0136895	0	0	0.00151929	0	0.00522584	0.0158701	0.0103321	0.050292	0.00266262	0	0.00231989	0	0.0123377	0.00118647	0.00190026	0	0	0.00395349	0	0.00394105	0.0374081	0.00485152	0	0	0.00260621
ADAMTS3	0.0199776	0.0567807	0.00871259	0.0457661	0.0349407	0.0375359	0.0328779	0.025247	0.0151022	0.0365837	0.0188602	0.032608	0.0102239	0.0216107	0.0175582	0.0223091	0	0.0163112	0.0146673	0.021207	0.0138886	0.00720451	0.0495201	0.0160171	0.0162014	0.0206275	0.0577415	0.0727447	0.0349779	0.0432815	0.119842	0.0303576	0.0223232	0.00679889	0.0786064	0.0290093	0.0147581	0.010173	0	0.00462971	0.0146939	0.0144753	0.027297	0.0114405	0.00599033	0.0102088	0.0111888	0.0236945
COX18	0.0797526	0.0791155	0.0454002	0.0745698	0.0620244	0.0644281	0.0286017	0.0515261	0.0622339	0.0405114	0.0585892	0.0418177	0.0581105	0.107399	0.0670724	0.0937998	0	0.091007	0.0640145	0.070493	0.0656011	0.0452413	0.0340238	0.0557165	0.0387201	0.0607737	0	0.0634992	0.128719	0.0876268	0.0961978	0.0810248	0.0610317	0.0339973	0.0425072	0.0368373	0.0661543	0.0441795	0	0.0595191	0.0674469	0.0792845	0.0859462	0.0185247	0.0666109	0.05214	0.0286421	0.0226342
ANKRD17	0.567965	0.471185	0.221572	0.418368	0.44157	0.373211	0.34906	0.331337	0.197568	0.252454	0.342602	0.371314	0.418352	0.25202	0.436084	0.343907	1.04298	0.379293	0.239466	0.350655	0.331556	0.130267	0.444622	0.159032	0.285598	0.40713	0.0695786	0.505364	0.511793	0.521873	0.747322	0.303215	0.306221	0.154048	0.561958	0.275985	0.363125	0.471492	0	0.43237	0.272071	0.671811	0.487584	0.488943	0.32228	0.139975	0.337605	0.239678
ALB	0.0153293	0	0.00221938	0	0.00273908	0	0	0.000952215	0.00315669	0	0	0.000568927	0.00184928	0.0197443	0.00635966	0.00452655	0	0.00192696	0.00291142	0.00438917	0.00574797	0.00149432	0	0	0	0.00202986	0	0	0.00461517	0	0	0	0.00154948	0.00183882	0.0105032	0.0032744	0.00152592	0	0	0.00396398	0.010027	0.00555324	0	0	0.00371913	0.00774575	0	0.00431574
AFP	0	0	0	0.00261402	0	0	0.00823928	0.00112073	0.00369411	0.00116973	0.00180472	0	0.00143883	0	0.00255412	0	0	0	0.000613545	0	0	0.00242575	0	0	0	0	0	0.0115667	0.00190571	0	0.00262476	0.00263912	0.00563278	0.00369421	0	0.00832505	0.00204359	0	0	0	0.000792185	0	0.00385336	0.00687903	0.013667	0.00233874	0.00332707	0.0600135
RASSF6	0	0	0.0013404	0.00290204	0	0	0	0	0.00130947	0.00137973	0	0	0	0	0	0.00561591	0	0	0	0	0	0.000623443	0	0.00184238	0	0	0	0	0.00390104	0.00298538	0	0	0	0	0	0.000379583	0.00118871	0.00400305	0	0	0	0	0	0	0.000535792	0.0066439	0	0.00149991
CXCL8	0	0	0	0	0	0	0	0	0	0	0	0	0	0	0	0	0	0	0	0	0	0	0	0	0	0	0	0	0	0	0	0	0	0	0	0	0	0	0	0	0.00277107	0	0	0	0	0	0	0
CXCL6	0	0	0	0	0	0	0	0	0	0	0	0	0	0	0	0	0	0	0	0	0	0.000190728	0	0	0	0	0	0	0	0	0	0	0	0	0	0	0	0	0	0	0	0	0	0	0.00428869	0	0	0
CXCL1	0	0	0	0	0	0	0	0	0	0	0	0	0	0	0	0	0	0	0	0	0	0	0	0	0	0	0	0	0	0	0	0	0	0	0	0	0	0	0	0	0	0	0	0	0	0	0	0
CXCL5	0	0.00335051	0.000199533	0.00199239	0	0	0.000853218	0	0	0	0.00053042	0.000738902	0	0.00482389	0	0	0	0.00103459	0	0	0	0	0	0	0.00308177	0	0	0	0	0	0	0	0.0028482	0	0	0	0.00246476	0	0	0	0.00119655	0	0	0	0.00141816	0	0	0
CXCL3	0	0	0	0	0	0	0	0	0	0	0	0	0	0	0	0.00562923	0	0	0	0	0	0	0	0	0	0	0	0.00291011	0	0.00178572	0	0	0	0	0	0	0	0	0	0	0	0	0	0	0	0	0	0
CXCL2	0	0	0	0.00126412	0	0	0	0	0	0	0	0	0	0	0	0	0	0	0	0	0	0	0	0	0	0	0	0.0048381	0	0	0	0	0.000985267	0	0	0	0	0	0	0	0	0	0	0	0	0	0	0
MTHFD2L	0.240386	0.163504	0.125649	0.188622	0.176395	0.146796	0.224008	0.167172	0.149322	0.139358	0.145664	0.15546	0.150929	0.141953	0.143086	0.179183	0.298509	0.174411	0.128828	0.177235	0.163538	0.142267	0.176893	0.1325	0.17332	0.192036	0.274418	0.243343	0.233235	0.251159	0.192342	0.148589	0.123947	0.129921	0.207626	0.155451	0.142059	0.173501	0	0.227451	0.16588	0.186536	0.230891	0.267683	0.138627	0.124621	0.117834	0.213654
EPGN	0	0.000359419	0.000430301	0.00183864	0	0.00137229	0.00191808	0.00646629	0.00148731	0	0	0.00500115	0	0.00489956	0	0	0	0	0	0.0101979	0	0	0	0	0.000992257	0	0	0.00357843	0	0	0	0	0.00163145	0	0	0	0	0	0	0.00233317	0	0	0	0.00484051	0	0.00157176	0	0.0135674
EREG	0.0050321	0	0.00428936	0.00156357	0	0.00541812	0	0	0.00306388	0	0.00304662	0.000771693	0	0	0	0	0	0.00240629	0	0	0	0.000623443	0	0	0	0	0	0.00922506	0.0011764	0	0	0.0028369	0	0	0	0.000724256	0	0	0	0.00233317	0	0.00293843	0.00734237	0	0	0	0	0.00289014
AREG	0	0	0	0	0.00299548	0	0	0	0	0	0	0	0.00491885	0	0	0	0	0	0	0	0	0	0	0	0	0	0	0	0	0	0	0	0	0	0	0	0.00285044	0	0	0	0.00283554	0	0	0	0	0	0.00442294	0
BTC	0.0322724	0.0280378	0.0134544	0.021879	0.014385	0.0140421	0.018427	0.0287699	0.0113536	0.0139281	0.0174796	0.0131877	0.0214125	0.0272736	0.00988869	0.00351685	0	0.0264807	0.0316628	0.0404126	0.0151167	0.0132441	0.0126725	0.00257237	0.017275	0.0280203	0	0.0436838	0.0256727	0.015095	0.0240345	0.0136955	0.0192301	0.00910105	0.0325401	0.0159849	0.0116434	0.0145747	0	0.0307559	0.00622482	0.0411393	0.0141393	0.0435993	0.00396945	0.0117864	0.011976	0.0233852
PARM1	0.111881	0.12627	0.122075	0.111509	0.134464	0.130618	0.111529	0.118141	0.108105	0.0874956	0.141592	0.0979292	0.245482	0.0990309	0.0834887	0.137647	0.204377	0.0580319	0.173116	0.156169	0.176526	0.0986105	0.144022	0.103399	0.0682101	0.0940432	0	0.125697	0.106614	0.172802	0.206697	0.0851491	0.118608	0.0819413	0.148436	0.106003	0.103613	0.157648	0	0.119384	0.169759	0.080565	0.0557669	0.142938	0.0671018	0.0458912	0.131046	0.0846414
RCHY1	0.163019	0.140294	0.102743	0.190553	0.185452	0.205587	0.18568	0.110944	0.0998573	0.0725125	0.116512	0.135828	0.129523	0.0932347	0.0769084	0.162731	0	0.112195	0.149375	0.109628	0.121748	0.0689065	0.104266	0.0793262	0.1379	0.121379	0.0577415	0.212677	0.208401	0.224619	0.125576	0.109355	0.0980757	0.101384	0.152429	0.0891031	0.163595	0.12071	0	0.154715	0.0639207	0.0811851	0.173966	0.19731	0.135024	0.0498901	0.0925852	0.0969508
THAP6	0.191586	0.14473	0.0828539	0.152153	0.158993	0.183054	0.102233	0.096023	0.0929575	0.123639	0.110795	0.11816	0.114118	0.147466	0.116704	0.104127	0	0.162668	0.122243	0.0937367	0.123597	0.0754236	0.120667	0.115505	0.0838669	0.155196	0	0.172564	0.180786	0.166989	0.0851471	0.152265	0.116886	0.127204	0.120649	0.100619	0.105727	0.0984272	0	0.171618	0.110795	0.0942684	0.21977	0.0881459	0.0784055	0.0490822	0.0834044	0.0765214
ODAPH	0.00407186	0.00547622	0.00394329	0.0114091	0	0.00845292	0.00122515	0.0123101	0.0101435	0.00257233	0.00654984	0	0.000343777	0.0233746	0.0196012	0	0	0.0154733	0.00848559	0.00441765	0.00205693	0.00730482	0.00467544	0	0	0.00748331	0	0.0288881	0.0132382	0	0.0131248	0.00477939	0.00173454	0	0	0.00424612	0.0169298	0.00104911	0	0.0329297	0.00321282	0.00989808	0.022477	0	0.0111457	0.0144126	0.0196556	0.0148103
CDKL2	0.210577	0.201839	0.184736	0.280295	0.22624	0.281103	0.210791	0.170862	0.172057	0.113271	0.176499	0.170484	0.207652	0.211797	0.29011	0.283646	0	0.2629	0.208984	0.223925	0.196077	0.130659	0.155472	0.154696	0.134786	0.180121	0.515462	0.232145	0.251316	0.204807	0.210943	0.191933	0.164261	0.142675	0.155406	0.141273	0.245335	0.201117	0	0.203781	0.177682	0.165392	0.272592	0.162916	0.228613	0.114267	0.0977212	0.156051
G3BP2	0.367368	0.373573	0.208303	0.386749	0.402285	0.340244	0.288196	0.276563	0.23932	0.214462	0.289477	0.303177	0.322655	0.296605	0.27062	0.285831	0.526636	0.291254	0.265829	0.285182	0.280771	0.148819	0.261232	0.152783	0.245264	0.328691	0.57969	0.421737	0.503409	0.473633	0.453196	0.297388	0.28474	0.148186	0.270694	0.228172	0.27894	0.31265	0	0.341903	0.260394	0.404358	0.421018	0.385166	0.331491	0.166904	0.218512	0.194065
USO1	0.273929	0.292219	0.191738	0.349303	0.263585	0.271597	0.196957	0.21504	0.182753	0.168564	0.179115	0.226193	0.22346	0.21421	0.236462	0.309322	0.628094	0.282403	0.23258	0.180211	0.207925	0.154328	0.170788	0.133173	0.200434	0.258087	0	0.372891	0.33706	0.347439	0.264327	0.26047	0.220275	0.14294	0.38525	0.174318	0.212191	0.245964	0	0.287592	0.199013	0.224965	0.285506	0.280897	0.255305	0.180097	0.158813	0.171103
PPEF2	0.0291997	0.0117484	0.0182102	0.0273471	0.047909	0.0100845	0.0654324	0.0151507	0.0111458	0.0143209	0.0124335	0.00476904	0.0275173	0.0148462	0.0127764	0.00700649	0	0.017203	0.0177736	0.0138345	0.0129599	0.0152517	0.0087346	0.0111954	0.0094712	0	0	0.0164641	0.0309465	0.0440235	0.00964345	0.0320334	0.0124244	0.0112012	0.00374214	0.0260029	0.0629448	0.00771316	0	0.0230102	0.00651357	0.0193483	0.0468015	0.0343814	0.023964	0.000994505	0.0199096	0.0755499
NAAA	0.261449	0.252621	0.202596	0.295987	0.210449	0.251982	0.301299	0.16452	0.166394	0.125587	0.210685	0.129788	0.183041	0.365275	0.230748	0.198977	0.243742	0.239199	0.204311	0.205726	0.170182	0.146695	0.214579	0.0912881	0.164329	0.166362	0	0.243546	0.315149	0.270547	0.259297	0.291131	0.209441	0.150093	0.263673	0.160952	0.274944	0.216332	0	0.227665	0.215717	0.328886	0.315648	0.261176	0.179396	0.101575	0.138319	0.192507
SDAD1	0.226716	0.19986	0.127205	0.240506	0.201351	0.178331	0.191996	0.1603	0.122529	0.116599	0.141608	0.12997	0.229209	0.175153	0.208773	0.155262	0.214917	0.147125	0.147307	0.171182	0.145407	0.10656	0.125827	0.106849	0.124522	0.192805	0.471956	0.1792	0.21886	0.226533	0.19735	0.15572	0.155394	0.139102	0.241209	0.1518	0.151097	0.341524	0	0.15723	0.137032	0.177794	0.192802	0.157026	0.129061	0.087586	0.0957443	0.127936
CXCL9	0	0	0	0.00233101	0.00134042	0	0.000753555	0	0.000871809	0	0	0.00307155	0	0	0	0	0	0.00158657	0	0	0	0	0	0	0.00117947	0	0	0	0	0	0	0	0	0	0	0	0	0	0	0	0	0	0	0	0	0	0	0
ART3	0.0889134	0.0411305	0.0391309	0.0671307	0.0586236	0.0995005	0.0272652	0.0363237	0.0464364	0.0192282	0.0244101	0.0228468	0.0426966	0.0302801	0.0704675	0.0312939	0	0.0309901	0.040636	0.0593393	0.0277818	0.0133598	0.0379011	0.0412154	0.0250582	0.0866148	0.0577415	0.0618081	0.0547199	0.10447	0.00889138	0.0579847	0.035994	0.0114206	0.0128301	0.0375976	0.05273	0.0289557	0	0.0183136	0.0368852	0.0263112	0.0281645	0.0373876	0.0417082	0.0126013	0.00491886	0.029931
CXCL11	0	0	0	0	0	0	0	0	0	0	0	0	0	0	0	0	0	0	0	0	0	0	0	0	0	0	0	0	0	0	0	0	0	0	0	0	0	0	0	0	0	0	0	0	0	0	0	0
NUP54	0.286793	0.227781	0.1692	0.273797	0.282038	0.24404	0.152094	0.193086	0.147663	0.0985282	0.191716	0.155816	0.224175	0.173341	0.183111	0.211833	0.199115	0.196154	0.189034	0.226208	0.199288	0.109499	0.201947	0.114371	0.139334	0.221205	0	0.222961	0.216538	0.309027	0.154063	0.211376	0.169039	0.126453	0.151497	0.12673	0.169118	0.147255	0	0.180716	0.17754	0.195517	0.305838	0.169712	0.179479	0.130345	0.131224	0.144889
SCARB2	0.326145	0.334657	0.206212	0.322625	0.332798	0.29663	0.275955	0.242905	0.206055	0.18258	0.257168	0.255312	0.290642	0.215016	0.234224	0.320142	0.312043	0.226903	0.246489	0.284339	0.215263	0.133272	0.230408	0.168988	0.247097	0.313435	0.569343	0.343968	0.39206	0.317482	0.39597	0.261271	0.259861	0.185272	0.23208	0.208354	0.238739	0.275295	0	0.308782	0.221435	0.317534	0.382923	0.375251	0.292131	0.165811	0.143229	0.18068
FAM47E	0.00395762	0	0.00583132	0.0151672	0.00390999	0.00965177	0.0178521	0.00428719	0.00490439	0	0.00931719	0.00183308	0.00963912	0	0.0010946	0.0454863	0	0.00454943	0.00605452	0.00565108	0.00105215	0.0119005	0.00462204	0.0121142	0.00961339	0.00549459	0	0.0135308	0.0134331	0.00674013	0.0160088	0.00411665	0.00570614	0.0197023	0.0165318	0.00365864	0.00301484	0.00125557	0	0.00885929	0.00336941	0.0114129	0.00264607	0.0233154	0.0209295	0	0.0209049	0.02503
FAM47E-STBD1	0.00807172	0.0173944	0.0295715	0.0276352	0.0173365	0.0053247	0.0220421	0.0377735	0.0225276	0.00491915	0.0128322	0.0191701	0.00647983	0.0179878	0.0293619	0.0225571	0	0.0105016	0.0102029	0.0308369	0.0385819	0.019244	0.0121155	0.0277466	0.0102369	0.0372731	0	0.00278891	0.0362837	0.037474	0.0249033	0.0295377	0.0375041	0.0197235	0.0460105	0.0369391	0.022849	0.0330633	0	0.0104177	0.0264473	0.0325322	0.0255744	0.00649687	0.0184404	0.0230156	0.027938	0.0447167
STBD1	0	0	0	0.00327419	0.00383954	0	0	0	0.000386808	0	0	0.00042512	0.000933075	0	0	0	0	0	0	0	0.00107697	0.000322251	0	0	0	0	0	0	0	0	0	0	0.000486061	0.00681791	0	0.000507369	0	0	0	0	0.00116897	0	0	0.00373729	0	0	0	0
CCDC158	0.0196699	0.0743542	0.0174072	0.0628473	0.0411813	0.0122115	0.0156558	0.00804217	0.0231399	0.0101047	0.0175891	0.0384955	0.0342418	0.0165187	0.0272635	0.0605099	0	0.0348015	0.0148517	0.0358261	0.0490709	0.0195626	0.0481612	0.0271017	0.0097957	0.012866	0	0.0487877	0.0287301	0.0320141	0.0354629	0.0411288	0.0150717	0.0145389	0.0315323	0.0193758	0.0187862	0.0354336	0	0.00169619	0.0448135	0.0369721	0.00248514	0.00556909	0.00882121	0.00205461	0.00668959	0.0559536
SHROOM3	0.0848592	0.0688162	0.078533	0.12765	0.0633065	0.0782579	0.0297456	0.0727575	0.0744626	0.0139961	0.0446769	0.129967	0.0699633	0.0817046	0.103094	0.100726	0.0799554	0.032756	0.035101	0.106545	0.0773838	0.0300321	0.0757039	0.0964627	0.0319945	0.0519756	0.415969	0.0409249	0.103582	0.0546995	0.0571691	0.0475912	0.038267	0.0458253	0.0684572	0.104213	0.0265565	0.168155	0	0.0121851	0.0923666	0.0292355	0.0776368	0.0463276	0.0247083	0.011103	0.138976	0.025448
SOWAHB	0	0	0	0	0	0	0	0	0	0	0	0	0	0	0	0	0	0	0	0	0	0	0	0	0	0	0	0	0	0	0	0	0	0	0	0	0.000921091	0	0	0	0	0	0	0	0.00378271	0	0	0
CCNI	0.278845	0.315584	0.234669	0.429807	0.388103	0.349431	0.407646	0.254497	0.24926	0.195442	0.273196	0.184031	0.315729	0.286325	0.300169	0.355166	0.372254	0.253373	0.331501	0.261942	0.280515	0.201822	0.213677	0.17694	0.289984	0.228127	0	0.398031	0.45966	0.308598	0.389821	0.300596	0.245347	0.176075	0.23166	0.236301	0.31652	0.352437	0	0.304437	0.27019	0.245443	0.347239	0.348128	0.314353	0.157433	0.1665	0.266589
CCNG2	0.0703629	0.0767978	0.0428625	0.0737841	0.0502476	0.116077	0.075912	0.0698499	0.0511798	0.0421501	0.0482282	0.0226433	0.0853297	0.0377867	0.0487449	0.0382981	0	0.0485997	0.0531342	0.0319879	0.0499451	0.0556209	0.0571715	0.0331336	0.0598237	0.0899962	0	0.0812875	0.0792424	0.0835217	0.0175297	0.0489237	0.0554274	0.0986019	0.0158472	0.0397056	0.0655787	0.0531492	0	0.0636745	0.0359034	0.0405001	0.106769	0.0512717	0.097665	0.0239859	0.0536886	0.112081
CXCL13	0.0165479	0.00891888	0.00140886	0.0116377	0.00469404	0.00153819	0.00359192	0.0150001	0.0016594	0.000870231	0	0.00380334	0.00410687	0.00590437	0.00936438	0.00139067	0	0	0.00144472	0.00175635	0	0.00262763	0.00724689	0.00755852	0.000275522	0	0	0	0.0150361	0.00697409	0	0.0063055	0.00872507	0	0	0	0.00627979	0	0	0.00430024	0.00644324	0	0.00845248	0.00542312	0	0.00104901	0	0.0202907
CNOT6L	0.362779	0.345584	0.207768	0.365588	0.334823	0.268532	0.265875	0.219475	0.207093	0.186639	0.231409	0.222343	0.272727	0.211583	0.228337	0.262101	0.35198	0.232801	0.21769	0.234509	0.235289	0.140309	0.186464	0.195337	0.222709	0.233918	0	0.416176	0.393373	0.364518	0.311015	0.269123	0.229038	0.187448	0.359086	0.19501	0.258571	0.272613	0	0.290934	0.234428	0.35011	0.32619	0.374808	0.252988	0.149648	0.154374	0.226393
MRPL1	0.105632	0.181553	0.132303	0.231332	0.15394	0.141564	0.170737	0.13571	0.13884	0.103882	0.115615	0.123635	0.155379	0.106682	0.171466	0.119055	0.406798	0.146084	0.152686	0.166054	0.116917	0.0816933	0.128483	0.142529	0.125365	0.188724	0.437585	0.251701	0.146755	0.172711	0.256531	0.13633	0.150386	0.154425	0.122212	0.14132	0.142868	0.222534	0	0.185204	0.14806	0.0720723	0.23513	0.195029	0.140291	0.0857029	0.139153	0.125826
FRAS1	0.372861	0.879512	0.784023	1.25	1.16984	1.12009	0.414725	1.04118	1.11339	1.06038	0.605059	0.936732	1.11622	1.18018	0.651426	1.44694	1.09813	0.863864	0.879747	1.08827	1.15226	0.364564	1.05946	1.33459	0.794243	0.839938	0.970169	0.700108	0.805171	0.710761	0.77418	0.925944	0.861987	1.05383	0.559733	1.26444	0.589127	0.598872	0	1.16474	1.06502	0.560565	0.628219	0.890128	0.43749	0.844061	1.11298	0.741135
ANXA3	0.0146523	0	0.00311476	0.0043155	0.00388205	0.00118553	0	0.00162688	0.000318325	0.00351402	0	0	0.00141708	0	0.00181224	0.00469511	0	0.00702668	0	0	0	0	0.00301743	0	0	0	0	0	0	0	0.00645449	0	0.00208513	0	0	0	0	0	0	0	0	0	0	0	0	0	0	0.000968457
BMP2K	0.249321	0.217436	0.118623	0.204754	0.156076	0.220528	0.0987873	0.141064	0.120235	0.127234	0.141293	0.126381	0.189637	0.150584	0.164737	0.184955	0.483434	0.168046	0.140978	0.152806	0.198786	0.116363	0.143591	0.102154	0.104693	0.16959	0	0.174472	0.223644	0.174891	0.178439	0.174478	0.161505	0.117139	0.104224	0.125984	0.123593	0.1219	0	0.181883	0.13083	0.188772	0.199511	0.137643	0.20835	0.179647	0.0949858	0.134146
PAQR3	0.168971	0.132311	0.148746	0.213565	0.214681	0.193921	0.163071	0.143211	0.125582	0.132522	0.161242	0.0828734	0.143407	0.128528	0.129543	0.197958	0.816825	0.132742	0.147802	0.118736	0.143989	0.107302	0.130428	0.0669083	0.122224	0.190795	0.415969	0.26233	0.237928	0.224571	0.173039	0.170896	0.124488	0.131011	0.0696366	0.102317	0.125404	0.175305	0	0.213806	0.10789	0.158541	0.209327	0.141467	0.145162	0.106541	0.0511404	0.152349
NAA11	0	0	0.0010375	0.00383542	0.0124146	0.00388378	0.0081364	0.00180864	0.00583676	0.00253786	0.00264675	0.0113146	0.00331194	0	0.0298519	0.00564516	0	0.00774562	0	0.00927926	0.0137164	0.00675385	0.00170796	0.00591329	0	0.00506851	0	0	0.00134822	0.00130441	0	0.00426869	0.00311863	0.00690574	0	0.00324732	0.00157694	0.00450417	0	0	0	0	0.00270643	0.00565462	0	0.00361735	0.00431764	0.00163141
ANTXR2	0	0.00592248	0.00837589	0.00953844	0.00619943	0.00969806	0.0166516	0.00298449	0.00488531	0.00318335	0.00463755	0	0.0192211	0.00254379	0.00506892	0.0101389	0	0.00299674	0.00811838	0.0035432	0.00403924	0.00143232	0.0192142	0.00377347	0	0.000856115	0	0.0233861	0.0262277	0.0334463	0.00300565	0.00443098	0.00654906	0.005571	0	0.00144346	0.000782684	0	0	0	0.00309449	0.0198327	0.00856708	0	0.00480356	0	0.0115809	0.0094114
PRDM8	0.0122817	0	0.0084765	0.016558	0.0108603	0.014342	0.0411923	0.0382118	0.0143641	0.00442888	0.014484	0.0074392	0.0143671	0.00895479	0.0312516	0	0	0.00973045	0.00660981	0.0210329	0.018787	0.00314994	0.0280496	0	0.00775071	0.0204287	0	0.0018008	0.0179228	0.0127219	0.0771596	0.0151788	0.0137738	0.0144718	0.0533386	0.0180509	0.0178609	0	0	0.0071048	0.00402144	0.00995676	0.0115154	0.00585323	0.0108213	0.0098899	0	0.00460777
FGF5	0.0288814	0.00421686	0.00161647	0.0103567	0.0119088	0	0.00613075	0.0108681	0.00529672	0.00500402	0.00682985	0.000875834	0	0	0	0.0312429	0	0.0280766	0.00050547	0.00562742	0.00817934	0.000745257	0	0.00530685	0.0024295	0.00939219	0	0.00146125	0.00130181	0.0225	0.0394989	0.00931473	0.0108405	0.00354647	0	0	0	0.00954834	0	0	0	0	0.00392848	0.00470303	0.0105548	0.00282586	0.000933343	0
CFAP299	0.0160653	0.0472783	0.0137668	0.0285839	0.0339655	0.0154533	0.0298733	0.0227419	0.0286492	0.0505433	0.0240222	0.0148942	0.0374972	0.0390501	0.0150883	0.0226624	0	0.0248177	0.0155305	0.0364286	0.0208951	0.0158192	0.0550195	0.0174207	0.0129424	0.0604353	0	0.0333434	0.0603782	0.0302392	0.0572683	0.0255246	0.0108482	0.0198411	0.0311232	0.0322047	0.0154455	0.052486	0	0.00842228	0.0185263	0.0507022	0.0358575	0.00522188	0.0218355	0.0128557	0.00343767	0.0139036
BMP3	0.0473803	0.0377243	0.0373057	0.1156	0.116866	0.106326	0.0577941	0.0637365	0.0642825	0.0454209	0.06856	0.036141	0.0805815	0.0325677	0.0123625	0.0472337	0	0.0122051	0.0725087	0.0754551	0.0844261	0.0420359	0.0616686	0.051946	0.046582	0.0746946	0.0577415	0.0820666	0.0671509	0.0597508	0.0208089	0.0295594	0.0332545	0.0700446	0.0466479	0.058669	0.0621514	0.0304688	0	0.0413004	0.0607489	0.0871873	0.0353038	0.0650642	0.0541184	0.0353032	0.00756092	0.0435488
PRKG2	0.463776	0.367215	0.301118	0.416339	0.406294	0.511044	0.181225	0.327658	0.324322	0.307291	0.412988	0.332622	0.486206	0.273669	0.416764	0.312092	0.262524	0.271572	0.283442	0.405335	0.353661	0.219747	0.368353	0.338266	0.296992	0.427031	0.495162	0.327854	0.422851	0.348569	0.337149	0.344716	0.347367	0.208338	0.497882	0.38208	0.354587	0.312283	0	0.415253	0.364739	0.448882	0.257378	0.34584	0.366657	0.275138	0.287537	0.271286
RASGEF1B	0.600936	0.473143	0.207358	0.376836	0.354627	0.366995	0.298566	0.31398	0.188532	0.227236	0.356886	0.308719	0.449429	0.246099	0.423796	0.318575	1.42729	0.282147	0.309457	0.379077	0.304673	0.121429	0.41964	0.120481	0.220108	0.397094	0.306275	0.432064	0.411459	0.449841	0.637552	0.283354	0.308966	0.185175	0.64215	0.211865	0.329382	0.435322	0	0.402997	0.296711	0.624782	0.479742	0.656019	0.391758	0.164972	0.274889	0.191267
HNRNPD	0.297785	0.339376	0.213122	0.365307	0.341646	0.309174	0.262656	0.257051	0.190302	0.200808	0.263615	0.171829	0.292507	0.283479	0.314052	0.290272	0.0799554	0.259005	0.267966	0.24734	0.210956	0.143894	0.25178	0.153668	0.240062	0.346084	0.161531	0.359305	0.36567	0.428075	0.408399	0.259305	0.242243	0.173969	0.248295	0.215799	0.276673	0.318563	0	0.291851	0.2265	0.363921	0.39508	0.415711	0.25277	0.161178	0.187391	0.207854
HNRNPDL	0.377942	0.318232	0.213585	0.490188	0.443928	0.370857	0.304957	0.305585	0.239993	0.238864	0.306726	0.24942	0.33628	0.231042	0.388989	0.288468	0.347676	0.27012	0.250864	0.317253	0.265686	0.158582	0.346071	0.14335	0.201465	0.317839	0.0577415	0.393464	0.494654	0.458661	0.613471	0.278659	0.291204	0.190694	0.400288	0.2543	0.323485	0.433687	0	0.404164	0.266276	0.348006	0.475956	0.445526	0.322029	0.179735	0.251218	0.216367
ENOPH1	0.187492	0.127108	0.103111	0.177533	0.172589	0.191264	0.176534	0.139762	0.118112	0.104442	0.169083	0.116928	0.207722	0.163084	0.0760199	0.0939553	0.454258	0.111719	0.158978	0.0965669	0.146685	0.0746026	0.175121	0.0868065	0.159527	0.157443	0.57969	0.151129	0.218323	0.128771	0.147605	0.152774	0.122518	0.089032	0.154493	0.0921757	0.0957698	0.117003	0	0.138237	0.0741117	0.124831	0.199474	0.199219	0.130888	0.102715	0.0426464	0.108955
TMEM150C	0.238485	0.118655	0.110126	0.172286	0.122563	0.11516	0.0970428	0.0774239	0.112895	0.100979	0.0665958	0.0790216	0.151603	0.158869	0.130802	0.131271	0.157068	0.128232	0.0949755	0.14386	0.101457	0.0710217	0.0993679	0.0878251	0.136163	0.165882	0.48122	0.110991	0.0937746	0.147594	0.154567	0.104972	0.109002	0.086763	0.125871	0.127602	0.0962033	0.120686	0	0.167267	0.0997296	0.0662156	0.130515	0.119984	0.0936497	0.10956	0.120197	0.0837644
SCD5	0.459964	0.482737	0.237062	0.391197	0.403546	0.374476	0.348398	0.290677	0.230907	0.295253	0.349166	0.312309	0.413785	0.305879	0.345497	0.399688	0.625419	0.395474	0.289089	0.350048	0.276498	0.169659	0.472391	0.209876	0.278626	0.424321	0.45301	0.470798	0.448041	0.553626	0.598469	0.31881	0.32075	0.218165	0.45831	0.301394	0.329801	0.428797	0	0.33732	0.334636	0.364672	0.383313	0.5001	0.357723	0.288989	0.29015	0.238244
SEC31A	0.334381	0.306887	0.19703	0.344691	0.288524	0.300449	0.242392	0.226978	0.2135	0.151934	0.224046	0.221707	0.252743	0.239158	0.269484	0.298998	0.394209	0.296318	0.226497	0.241392	0.253791	0.130175	0.26032	0.156585	0.215428	0.225394	0.389638	0.307668	0.337429	0.367889	0.345945	0.257182	0.248728	0.155092	0.299259	0.200647	0.23236	0.239962	0	0.222251	0.210565	0.317621	0.331118	0.416918	0.24181	0.132162	0.213771	0.176073
THAP9	0.0185876	0.00595096	0.0154342	0.0344385	0.031025	0.0274675	0.0377712	0.0191784	0.0253312	0.019492	0.0264455	0.0162655	0.00845994	0.0448775	0.0196603	0.0254381	0	0.0159222	0.0332007	0.0096617	0.0233169	0.0151604	0.00505372	0.00912518	0.0181559	0.0183047	0	0.023974	0.0216777	0.0285384	0.0442885	0.0287027	0.0261627	0.0491224	0.0150029	0.0187639	0.0279457	0.00643859	0	0.0283266	0.0224926	0	0.0517171	0.0248452	0.0137761	0.00570913	0.0114745	0.0171535
LIN54	0.18184	0.127249	0.119438	0.156354	0.146429	0.117051	0.0967757	0.131561	0.114914	0.0960238	0.101676	0.0920451	0.100802	0.11968	0.137535	0.102776	0.229492	0.125228	0.0994311	0.128643	0.128212	0.0796915	0.104316	0.0981343	0.101757	0.144837	0.461927	0.141979	0.145001	0.14883	0.239375	0.10781	0.1191	0.0895955	0.221406	0.095915	0.115799	0.107977	0	0.141891	0.115543	0.1259	0.176534	0.117431	0.155597	0.0740216	0.0853921	0.136683
COPS4	0.213856	0.191677	0.113287	0.217884	0.204437	0.160884	0.150656	0.153812	0.1456	0.106303	0.137624	0.106374	0.181574	0.23691	0.141456	0.218038	0	0.204592	0.159884	0.14448	0.121441	0.103348	0.171575	0.111317	0.118073	0.179905	0.0577415	0.242994	0.31292	0.171515	0.0904973	0.168464	0.123375	0.124706	0.0980249	0.119704	0.149057	0.206435	0	0.122769	0.144267	0.164162	0.282536	0.142612	0.148503	0.0765825	0.103165	0.0932722
PLAC8	0.0123409	0.00818571	0.00694955	0.0124126	0.0190016	0.0327571	0.0194743	0.00986708	0.00436969	0.0252232	0.000864475	0	0.0115046	0.0110695	0.00522465	0.0204816	0	0.00880537	0.0135748	0.00360467	0.0105602	0.00443998	0.0058884	0.00311072	0.00340849	0.00854831	0	0.00305508	0.0179801	0.0026484	0.0256481	0.0146439	0.00546576	0.00625605	0	0.0155707	0.0419881	0	0	0	0.00786148	0.00661601	0.0132636	0	0.00366535	0	0.0121966	0.0098461
COQ2	0.0112493	0.0228493	0.0207354	0.0542213	0.034247	0.0191024	0.0228674	0.0212697	0.0223052	0.0155651	0.0327693	0.0103994	0.0255474	0.0382573	0.0219998	0.064407	0	0.0280793	0.0193042	0.0230341	0.0283791	0.00229403	0.0187514	0.0433497	0.0143838	0.0366072	0	0.035351	0.0302292	0.0151917	0.0287859	0.00875657	0.0205598	0.0079832	0.0453923	0.0201714	0.0181924	0.0160786	0	0.006277	0.0203097	0	0.0123009	0.0108862	0.0292404	0.00536508	0.0170339	0.00473799
HPSE	0.00583916	0.0041554	0	0.00304862	0.00586593	0.00358018	0.00346657	0	0.000708553	0.00205348	0.00211979	0	0.00184748	0.00613878	0.00091021	0.00517012	0	0.00948579	0.00514751	0.0022018	0	0.00130647	0	0.00229989	0.00534104	0.00112689	0	0	0.00231547	0	0	0	0.000953286	0	0	0	0.00267007	0	0	0	0	0	0.0124599	0	0	0.00752786	0.000867378	0.00980134
HELQ	0.1998	0.149959	0.0859404	0.162692	0.133665	0.120034	0.104365	0.0949888	0.0984102	0.0804808	0.0869205	0.0923778	0.104331	0.107653	0.153621	0.149594	0.0799554	0.104329	0.0867934	0.0982932	0.125259	0.086354	0.0643509	0.0347266	0.0533802	0.114381	0.0577415	0.0601694	0.135413	0.144903	0.0842261	0.113609	0.111022	0.0995987	0.164638	0.085238	0.150433	0.134901	0	0.131855	0.10344	0.136765	0.1767	0.0979504	0.112604	0.0659522	0.0414431	0.141422
MRPS18C	0.071094	0.0551064	0.0763215	0.0919402	0.0961282	0.0491612	0.141673	0.066378	0.0655621	0.0394045	0.0473147	0.0221006	0.0711833	0.133083	0.0602566	0.116166	0	0.0606782	0.103981	0.0647609	0.0799861	0.0413205	0.073997	0.0598569	0.0419179	0.048267	0.161531	0.0507537	0.0792278	0.0710239	0.0848001	0.0969176	0.0688804	0.0659837	0.0888747	0.0512549	0.101469	0.0553709	0	0.0594796	0.0759637	0.0317845	0.117067	0.0668645	0.0469715	0.0647659	0.0499953	0.0759359
ABRAXAS1	0.0155007	0.0147365	0.0279997	0.0540743	0.030044	0.0391285	0.0204473	0.023265	0.0209757	0.0062537	0.00514094	0.00194848	0.00782149	0.0454193	0.0126527	0.0209147	0	0.0301422	0.0151225	0.00864602	0.0217361	0.017795	0.0180868	0.00817912	0.0159518	0.0234617	0.415969	0.0482046	0.0899886	0.0178044	0	0.0484493	0.0238294	0.0424793	0.0232694	0.0164592	0.0235187	0.0218941	0	0.0247478	0.0452123	0.0517604	0.0470733	0.0159778	0.0176485	0.0171974	0.0106752	0.00999767
GPAT3	0.0145328	0.0438786	0.0129798	0.0541457	0.0159366	0.0194789	0.025505	0.0307351	0.0262505	0.00788393	0.024738	0.0323723	0.0149398	0.0421769	0.0244987	0.0265551	0	0.0258657	0.0202051	0.0472587	0.0453057	0.0271672	0.00622736	0.00215487	0.0143648	0.0486028	0	0.0366371	0.0405406	0.0155258	0.0644454	0.0255289	0.02472	0.0320397	0.0596368	0.0336613	0.0111186	0.0036196	0	0.00886058	0.0337139	0.0181539	0.0587568	0.0128568	0.0209908	0.0173521	0.0111538	0.0573939
CDS1	0.250296	0.226671	0.175891	0.295876	0.261517	0.275026	0.19363	0.210891	0.169408	0.143454	0.169677	0.199322	0.161701	0.188458	0.187778	0.190911	0.249469	0.201666	0.203342	0.200587	0.191123	0.137698	0.195899	0.119315	0.181867	0.260552	0	0.238949	0.315804	0.251553	0.219977	0.239029	0.175482	0.164794	0.200711	0.166406	0.204971	0.206632	0	0.227287	0.173189	0.178202	0.302387	0.252411	0.261638	0.102445	0.151878	0.136167
WDFY3	0.50742	0.450743	0.2481	0.486887	0.433818	0.404317	0.283128	0.263841	0.213894	0.175425	0.329785	0.373953	0.371892	0.187029	0.406986	0.3353	1.04018	0.327369	0.256687	0.387295	0.266917	0.171884	0.473859	0.187123	0.240794	0.480101	1.22955	0.594294	0.524334	0.613183	0.677754	0.26315	0.317443	0.234246	0.687282	0.275173	0.363458	0.492803	0	0.334331	0.284847	0.64203	0.545618	0.626818	0.356415	0.178145	0.30002	0.172069
ARHGAP24	0.102153	0.0773737	0.0726018	0.0793222	0.0519978	0.0312478	0.0259009	0.0380232	0.0439825	0.00458006	0.0364952	0.0465075	0.0565923	0.026345	0.0391955	0.0216565	0.178729	0.0216894	0.0283072	0.0480105	0.0429347	0.0258357	0.0874256	0.0199478	0.0215584	0.027384	0	0.0555413	0.160027	0.0546825	0.104842	0.0428833	0.0498818	0.020112	0.0725227	0.0582327	0.0511492	0.114446	0	0.0278044	0.0134077	0.0144909	0.041664	0.0351136	0.0204162	0.0228462	0.0413763	0.109714
MAPK10	0.36965	0.375398	0.116017	0.268401	0.310927	0.270519	0.10601	0.139108	0.155167	0.167739	0.217075	0.299964	0.280839	0.268436	0.273337	0.244716	1.14247	0.197476	0.14614	0.290545	0.173686	0.103506	0.334463	0.0687981	0.23587	0.258438	0.16528	0.333857	0.276765	0.328845	0.783177	0.146462	0.231926	0.18468	0.409823	0.19039	0.261625	0.307188	0	0.30702	0.162381	0.616557	0.290934	0.364702	0.266488	0.197342	0.184428	0.136987
PTPN13	0.419867	0.371989	0.274447	0.234087	0.328206	0.257195	0.289405	0.191805	0.245601	0.18738	0.330525	0.259746	0.28356	0.306554	0.317008	0.296176	0.157068	0.284374	0.29877	0.305327	0.248926	0.297767	0.242824	0.162438	0.229199	0.346846	0.57969	0.456235	0.319764	0.477174	0.402353	0.293207	0.277781	0.304163	0.48119	0.21106	0.353881	0.360121	0	0.448239	0.27294	0.450711	0.392129	0.432854	0.359763	0.234635	0.192743	0.322983
SLC10A6	0	0.0192641	0.00120018	0.0112704	0.00669271	0	0.00235138	0.000845549	0.00418708	0.00338739	0.00145338	0.00306898	0.00526434	0.00485136	0.00380137	0	0	0.00441112	0.00100042	0	0.00175213	0.00112199	0.0127004	0.00455278	0.0011248	0.00347969	0	0.0213744	0	0.00108955	0	0.0155126	0.00364424	0.00354354	0	0.000839901	0.000591987	0	0	0	0.00200935	0	0.00786587	0	0	0.00516598	0	0.0110267
C4orf36	0	0.0201845	0.00881332	0.00907194	0	0.00563493	0.00190539	0.00417496	0.00222455	0.000633694	0.00387996	0.00143056	0.00241347	0.00276933	0.0273261	0.0114128	0	0.00799733	0.00418141	0.0121139	0.00674545	0.00357602	0	0.0087926	0.0140804	0.000244823	0	0.00165866	0.00888948	0.00953812	0	0.0073303	0.000479528	0.00787621	0	0.00500369	0.00250729	0	0	0.00275807	0	0	0.00469753	0	0.000348582	0.00498027	0.00157368	0.00223477
AC093827.5	0.00574131	0.00233465	0.00793622	0.0084988	0.00375417	0.00686522	0.00817634	0.00759714	0.00236837	0	0.00281702	0	0.00079036	0.00661336	0.00629079	0.00297051	0	0.00367909	0.0113425	0.00203606	0.00804514	0.00527036	0	0.00229989	0.0185127	0.0114082	0	0.011292	0.00477984	0.0146435	0	0.00988107	0.00707128	0.00639273	0.00426503	0.00357714	0.00252181	0	0	0.0036229	0	0.0120166	0.0220235	0	0.000535792	0	0.000882435	0
AFF1	0.137671	0.119932	0.100052	0.123896	0.131188	0.0884464	0.179128	0.15619	0.0669041	0.0511541	0.0883447	0.0453779	0.0732186	0.0823983	0.0880311	0.0806914	0	0.100869	0.0502201	0.0942713	0.0576471	0.0623758	0.161256	0.0761364	0.108301	0.090486	0	0.119123	0.0953545	0.161789	0.0985322	0.0953395	0.0520213	0.0778631	0.0986009	0.0831949	0.099874	0.136996	0	0.121513	0.069231	0.103182	0.111052	0.10453	0.0999273	0.0624028	0.0349012	0.141134
KLHL8	0.14052	0.143969	0.137641	0.239344	0.188311	0.168251	0.171854	0.178352	0.149611	0.124084	0.0935178	0.113488	0.141646	0.201726	0.12949	0.174382	0	0.152947	0.150493	0.135326	0.13127	0.123206	0.113745	0.0824127	0.133484	0.134567	0	0.25232	0.147033	0.264837	0.178969	0.154093	0.109848	0.184139	0.148565	0.105505	0.146359	0.162196	0	0.170006	0.124422	0.0735533	0.154521	0.136021	0.146784	0.0934338	0.141194	0.102512
HSD17B13	0.0102269	0.0071423	0.00674948	0.00314981	0	0.00684436	0.0121395	0.0128809	0.00639617	0.00651516	0.00841933	0.00506914	0.0177735	0	0.00270939	0.00943147	0	0.010793	0.0194906	0.0107337	0.0122841	0.00376386	0	0.00795395	0.00427858	0.00205759	0	0.030173	0.0480499	0	0.00173361	0.00938344	0.00408861	0.0111987	0	0.00675901	0.004099	0.00846593	0	0.00974893	0.00266246	0.0111181	0.015247	0.0170226	0.0052219	0	0.0201023	0.0118658
HSD17B11	0.0177832	0.0235466	0.0292612	0.0381351	0.0604076	0.0367541	0.0374562	0.0378472	0.0351265	0.0273336	0.0243986	0.0259661	0.0178981	0.0148095	0.0401497	0.0115156	0	0.0131048	0.0427266	0.0176058	0.0727825	0.031455	0.0120147	0.0328609	0.0195126	0.0381152	0	0.0391674	0.074051	0.050251	0.0581289	0.0356834	0.0217539	0.00981904	0.0430018	0.0419598	0.0212016	0.0650049	0	0.0198231	0.0293156	0.0581747	0.03937	0.0415886	0.0323349	0.00267601	0.0254998	0.0172956
NUDT9	0.102242	0.133013	0.1175	0.159159	0.161884	0.0781648	0.231198	0.131904	0.104129	0.0634221	0.0513412	0.094263	0.103775	0.0952646	0.114307	0.0934005	0	0.127085	0.143778	0.107739	0.107768	0.07898	0.0520505	0.0817222	0.101682	0.106683	0	0.141609	0.179566	0.132739	0.114681	0.203319	0.113475	0.0907553	0.111431	0.0827605	0.0803399	0.085261	0	0.0939491	0.133168	0.176509	0.203601	0.156284	0.102208	0.0933641	0.0870229	0.102834
SPARCL1	0.616727	0.448882	0.400161	0.558634	0.479819	0.506662	0.513148	0.406253	0.447771	0.350502	0.412028	0.462193	0.56016	0.502258	0.45456	0.472431	1.52227	0.397708	0.483941	0.351294	0.493049	0.249506	0.597052	0.276511	0.38855	0.463199	0.848088	0.674476	0.614697	0.552954	0.815334	0.439928	0.414061	0.306966	0.796318	0.373926	0.476012	0.628536	0	0.440057	0.382879	0.758016	0.58245	0.585014	0.446832	0.238931	0.369112	0.324138
IBSP	0	0.00128383	0	0.0253146	0	0.00544082	0	0	0	0	0	0	0	0	0	0	0	0.00416031	0	0	0	0	0	0.00224784	0	0	0	0	0	0	0	0	0	0	0	0.00214926	0	0	0	0	0	0.00914789	0	0	0	0	0	0
MEPE	0.0129498	0	0	0.00601602	0	0.00153819	0.00179564	0.00573583	0.00393136	0	0.0024609	0	0.0192266	0	0	0.00534837	0	0	0	0.00185413	0	0	0.00547336	0.00184238	0	0	0	0	0.00107804	0.0285134	0.0148074	0	0.00366062	0	0	0.000680819	0	0	0	0.00442049	0.000863338	0.0262438	0.00844317	0.00547958	0	0	0	0
SPP1	0.0950839	0.0281719	0.0249704	0.0516684	0.047375	0.00980409	0.114732	0.0951106	0.0463527	0.020199	0.0443019	0.0456769	0.054678	0.0399772	0.0908419	0.0285805	0	0.0103646	0.0319895	0.0207135	0.0283814	0.0113157	0.138432	0.0219447	0.0236642	0.0470611	0.389638	0.0860961	0.0831125	0.0759613	0.341629	0.0897932	0.116925	0.0164662	0.131112	0.0487645	0.0594375	0.154457	0	0.0738222	0.0526535	0.0442208	0.0371455	0.029725	0.0396466	0.0413731	0.0951662	0.0230031
PKD2	0.52448	0.422785	0.2383	0.460006	0.407627	0.373897	0.268086	0.315493	0.258264	0.25569	0.282632	0.256142	0.345432	0.286782	0.362861	0.32476	1.38182	0.315867	0.259983	0.324767	0.257654	0.197978	0.391978	0.18796	0.269176	0.424837	0	0.409333	0.5	0.485428	0.514413	0.359878	0.34676	0.273461	0.374791	0.293041	0.322495	0.460502	0	0.343532	0.316475	0.455431	0.437447	0.427672	0.350984	0.197585	0.195559	0.227037
ABCG2	0	0.00816909	0.00329951	0.0141265	0.00289874	0.0203243	0.00714978	0.00499807	0.00308612	0.000632869	0.00236905	0.00199942	0	0	0.0038008	0.00718418	0	0.00554476	0.00102138	0.000639292	0.00191013	0.00148432	0.000877885	0.00348124	0.00511438	0	0	0	0	0	0	0.00300034	0.00517461	0.00228564	0	0	0.00764965	0.00206245	0	0.0200046	0.00298597	0	0.0021294	0	0.00267136	0	0.00411776	0.00194273
PPM1K	0.417709	0.289516	0.232157	0.39119	0.411108	0.341452	0.302275	0.262452	0.199658	0.177842	0.264907	0.244573	0.295233	0.216204	0.236776	0.313069	0.359153	0.25149	0.270411	0.299879	0.259437	0.192939	0.24582	0.196856	0.261454	0.329125	0.161531	0.43567	0.419168	0.372585	0.485448	0.261134	0.285661	0.194341	0.295829	0.22185	0.276777	0.349406	0	0.279292	0.270173	0.289053	0.366271	0.453699	0.353344	0.174793	0.13636	0.28935
HERC6	0.103161	0.0975143	0.105362	0.160859	0.0954246	0.0889285	0.0621035	0.133694	0.0895719	0.061102	0.0918187	0.0800538	0.116371	0.100502	0.110634	0.156474	0	0.129067	0.110787	0.122229	0.0790425	0.0916999	0.107915	0.101038	0.0683258	0.0680356	0	0.141202	0.126111	0.079279	0.116651	0.141759	0.110522	0.0468031	0.0813565	0.0908042	0.0941229	0.0821648	0	0.133004	0.0951488	0.080976	0.139276	0.0938084	0.0501891	0.0231219	0.0667645	0.0355411
HERC5	0	0.00104607	0.0226323	0.0117434	0.00824891	0.00594057	0.00988809	0.00208417	0.00468343	0.000607489	0.00327241	0	0	0.00485136	0.00265327	0	0	0.00205356	0.00726052	0.00838254	0.00203144	0.00530234	0	0.000919601	0.000919574	0.00402938	0.437905	0.0069951	0.00376738	0	0	0.00213992	0.00414083	0	0	0.00269928	0.000672046	0.00938492	0	0.00225005	0.00174928	0	0.0101459	0	0.000693005	0.000841982	0	0.0150278
PYURF	0.0406482	0.0305327	0.0435773	0.0649791	0.0608498	0.0349068	0.119231	0.0553732	0.0548857	0.0220857	0.0273131	0.0251116	0.0530151	0.065717	0.0717836	0.0786984	0	0.0628919	0.0968889	0.0426657	0.0630997	0.0345371	0.0212261	0.0504251	0.0369428	0.0509578	0	0.0553549	0.0869085	0.0506943	0.0594808	0.066088	0.0225234	0.0455599	0.0262988	0.0167566	0.0782818	0.0442758	0	0.0326341	0.0321246	0.0173606	0.055594	0.0659472	0.0346063	0.0466612	0.0138926	0.0373385
AC098582.1	0.0916358	0.0747956	0.0387964	0.0843894	0.076157	0.0975116	0.0294262	0.0788022	0.0577673	0.080608	0.0547306	0.0666856	0.0495884	0.0837564	0.068424	0.0304668	0	0.0699597	0.0579636	0.0370327	0.0653288	0.0653563	0.0659443	0.0617476	0.0541485	0.0642387	0	0.123856	0.113615	0.088172	0.0902976	0.0646887	0.0733613	0.0264281	0.069001	0.0398598	0.0389976	0.0818164	0	0.0468665	0.0407002	0.0969762	0.0800226	0.0174659	0.0886565	0.0252464	0.030846	0.0261225
HERC3	0.256782	0.206752	0.145387	0.223632	0.25128	0.290245	0.216073	0.178973	0.125989	0.131054	0.137124	0.191086	0.143081	0.119698	0.150028	0.170653	0	0.128652	0.174659	0.172984	0.145015	0.114651	0.217131	0.0866295	0.194755	0.252113	0	0.35602	0.325116	0.280872	0.309096	0.206472	0.197465	0.113162	0.246425	0.144347	0.196728	0.189736	0	0.180827	0.135013	0.265054	0.231709	0.293115	0.193068	0.0927066	0.138159	0.202169
NAP1L5	0.0897084	0.119516	0.0867348	0.186235	0.188212	0.230478	0.201021	0.143038	0.165385	0.0962803	0.21399	0.115507	0.206075	0.114398	0.104519	0.15573	0	0.10877	0.2242	0.111329	0.130432	0.102963	0.137006	0.0989547	0.210278	0.164869	0.415969	0.137206	0.265861	0.0569143	0.103337	0.142714	0.116441	0.0622688	0.0696093	0.0861337	0.1458	0.161119	0	0.155575	0.127629	0.121236	0.136681	0.153146	0.182119	0.0811637	0.118836	0.0781856
FAM13A	0.163386	0.184905	0.110911	0.209731	0.186917	0.165792	0.155547	0.12504	0.117841	0.0644257	0.0908502	0.150868	0.135513	0.1296	0.112439	0.158406	0	0.124512	0.0745565	0.0800052	0.0866723	0.0770333	0.103252	0.0468413	0.137952	0.0682651	0	0.293841	0.195552	0.247323	0.330092	0.18036	0.135194	0.132899	0.414691	0.0591862	0.148606	0.206171	0	0.145815	0.0980389	0.205188	0.185625	0.169572	0.159455	0.0638249	0.143646	0.15407
TIGD2	0	0.020375	0.00567708	0.00710428	0.00782247	0.00656607	0.0110028	0.00860658	0.0114211	0.00238589	0.0145967	0.00330285	0.00679981	0	0.00264035	0.00934887	0	0.0133303	0.012848	0.00637523	0.00274734	0.011152	0.0144395	0.00710916	0.0120258	0.00906213	0.0577415	0.012787	0.00875456	0	0.012223	0	0.0140949	0.00562052	0.00465554	0.0103058	0.00496738	0.0299785	0	0.0236912	0.00955405	0.0106342	0.00886142	0.00825889	0.00475368	0	0.00128931	0.00821682
GPRIN3	0.114346	0.0802247	0.102982	0.0488343	0.0611666	0.0762955	0.127696	0.094207	0.0552278	0.16386	0.0960617	0.129628	0.0613209	0.0622977	0.0123199	0.125351	0.204377	0.0498399	0.0882698	0.073523	0.0445678	0.0678212	0.0450694	0.0758888	0.128053	0.148666	0	0.142112	0.0200427	0.11639	0.16603	0.047198	0.069901	0.0702324	0.148549	0.0367247	0.0796162	0.146796	0	0.208448	0.0454712	0.0725384	0.0741161	0.0910753	0.185655	0.0329819	0.0423089	0.150848
SNCA	0.31053	0.354369	0.205181	0.293077	0.279682	0.280643	0.319008	0.248772	0.197355	0.222769	0.270271	0.151762	0.234989	0.135806	0.267512	0.25406	0.576196	0.2184	0.202766	0.212845	0.19867	0.151482	0.25038	0.119168	0.236542	0.240759	0.752541	0.436106	0.390412	0.344718	0.5783	0.28091	0.247288	0.179402	0.285665	0.192309	0.245883	0.214181	0	0.245298	0.190877	0.233584	0.386322	0.362376	0.307635	0.313884	0.186173	0.317656
MMRN1	0	0.00208492	0.00137542	0.00164455	0.00240811	0.00252401	0	0.000870395	0.000441766	0	0	0	0.000429509	0	0	0	0	0	0	0	0	0	0	0	0.00398522	0	0.437905	0	0.00549424	0.0023716	0	0	0	0	0	0	0	0	0	0	0	0	0	0	0	0	0	0.000607824
CCSER1	0.314684	0.174167	0.0778927	0.153867	0.125908	0.109249	0.127322	0.128092	0.102335	0.0806907	0.141789	0.146376	0.108848	0.135023	0.175409	0.148042	0.913422	0.16253	0.10784	0.100037	0.108974	0.0695291	0.213414	0.062797	0.142556	0.195974	0.0493161	0.12306	0.15612	0.158798	0.226517	0.14184	0.124384	0.0963239	0.244966	0.117624	0.146137	0.130594	0	0.0932233	0.0990243	0.252475	0.151622	0.13173	0.245627	0.189342	0.0981174	0.0871355
GRID2	0.763579	0.837644	0.631902	0.664477	0.674734	0.660277	0.626429	0.510631	0.534909	0.580416	0.627098	0.698097	0.794722	0.553223	0.572659	0.707481	1.45296	0.565418	0.483565	0.617134	0.678664	0.485076	0.726607	0.510111	0.614265	0.693164	1.10735	0.727141	0.69578	0.780972	0.874156	0.478016	0.6057	0.638666	0.665449	0.54884	0.648247	0.772363	0	0.731609	0.616722	0.836997	0.66449	0.908072	0.596385	0.587514	0.474735	0.811118
SMARCAD1	0.327607	0.266352	0.229683	0.32931	0.34467	0.341654	0.253338	0.220181	0.188113	0.19455	0.22113	0.210371	0.257413	0.233505	0.224513	0.226324	0.494422	0.256583	0.218659	0.236286	0.245695	0.136571	0.214234	0.172671	0.265288	0.300186	0.57969	0.347065	0.389603	0.39752	0.383576	0.233664	0.224082	0.171284	0.433643	0.192001	0.244515	0.280827	0	0.336325	0.222735	0.345013	0.32949	0.440255	0.259271	0.140032	0.145256	0.209321
HPGDS	0.039011	0.0149972	0.00226412	0.0186534	0.0102529	0.00438657	0.00578586	0	0.00142564	0.00279587	0.00102431	0	0.00310946	0.00382099	0.0112962	0.0029987	0	0.0142546	0.00406744	0.000740761	0.00717174	0.00788607	0.0102299	0.00147618	0	0	0	0.00695683	0.0152677	0.0049502	0.0158644	0.00262859	0.00144472	0.00931584	0	0.00600843	0.00406607	0	0	0.00578529	0.00939604	0	0.00738794	0.00373729	0.00204436	0	0.00525959	0.00356238
PDLIM5	0.0802059	0.141387	0.082396	0.0924136	0.0844144	0.0804501	0.128222	0.0603053	0.053653	0.0438402	0.0799546	0.127932	0.06885	0.109708	0.0326207	0.109189	0	0.0675803	0.0685709	0.0967508	0.0228146	0.0916456	0.108658	0.0575372	0.0894671	0.0929753	0	0.0723674	0.137721	0.121354	0.0751507	0.0377939	0.11872	0.0692505	0.131323	0.0363328	0.0502009	0.0904464	0	0.157	0.0654648	0.196384	0.0704335	0.0615997	0.0555228	0.0781709	0.0272694	0.140698
BMPR1B	0.0363427	0.0680681	0.0278345	0.0735972	0.0359118	0.0889539	0.0240975	0.0387154	0.0312513	0.0298885	0.0332639	0.0138248	0.0329951	0.0257707	0.0438358	0.031697	0.204377	0.0236933	0.024318	0.0569099	0.0389747	0.0260224	0.0384903	0.0298487	0.0310202	0.0393332	0	0.0454771	0.0742737	0.0370008	0.0845295	0.0131717	0.0327595	0.0785363	0.092216	0.0250471	0.0182854	0.00514265	0	0.0820669	0.0237478	0.033259	0.052875	0.0356644	0.0155474	0.00710625	0.0495096	0.124692
UNC5C	0.646389	0.443277	0.215899	0.357493	0.406175	0.335945	0.233638	0.304747	0.232117	0.201261	0.302527	0.389578	0.311093	0.431563	0.459959	0.400351	1.16337	0.401423	0.288726	0.389342	0.228312	0.166632	0.283406	0.161613	0.293751	0.362755	0.107533	0.342027	0.522251	0.312011	0.456883	0.386955	0.290778	0.151705	0.465749	0.387124	0.295521	0.330748	0	0.446262	0.270346	0.411814	0.423345	0.392839	0.368631	0.187954	0.371032	0.241681
STPG2	0.372101	0.386714	0.234354	0.292798	0.245113	0.221192	0.276797	0.224813	0.179329	0.208552	0.245791	0.261365	0.243912	0.176148	0.251753	0.195	0.513867	0.309462	0.260168	0.227239	0.250305	0.242835	0.227962	0.280468	0.282311	0.406123	0.437905	0.296995	0.350044	0.347346	0.300359	0.179994	0.286368	0.256355	0.238713	0.225497	0.243074	0.351991	0	0.258195	0.29371	0.323916	0.253274	0.519264	0.274677	0.209897	0.256452	0.411648
RAP1GDS1	0.575041	0.494959	0.282951	0.509415	0.47019	0.384546	0.339283	0.320912	0.250008	0.286789	0.362396	0.370876	0.409456	0.368515	0.443225	0.406465	1.18002	0.447001	0.300912	0.398139	0.336112	0.195694	0.478647	0.21612	0.311403	0.549679	0.494169	0.519854	0.519973	0.549342	0.743645	0.373242	0.335396	0.210298	0.588476	0.303747	0.372393	0.444676	0	0.480972	0.329729	0.664032	0.516146	0.531329	0.310266	0.189033	0.321403	0.293743
TSPAN5	0.597074	0.524947	0.270534	0.509488	0.478367	0.447517	0.316421	0.327003	0.26987	0.286088	0.395944	0.455567	0.381635	0.374555	0.421075	0.347272	1.23836	0.392539	0.298572	0.449033	0.333532	0.187316	0.527184	0.232099	0.257294	0.426697	0.60857	0.472409	0.523429	0.60224	0.657758	0.317128	0.357431	0.291724	0.775866	0.274933	0.310189	0.541538	0	0.358635	0.295364	0.705441	0.488081	0.579518	0.315244	0.159572	0.372557	0.270642
EIF4E	0.258555	0.27782	0.175326	0.341957	0.332924	0.255855	0.258149	0.215671	0.199693	0.139519	0.269378	0.244592	0.213506	0.207865	0.238231	0.253129	0.171672	0.220511	0.225666	0.250893	0.200934	0.12783	0.233031	0.112713	0.232453	0.264688	0.161531	0.299133	0.320436	0.294396	0.284002	0.220461	0.220104	0.171774	0.167363	0.195836	0.256816	0.231335	0	0.284517	0.220687	0.237672	0.330898	0.248527	0.270229	0.161745	0.122667	0.209437
METAP1	0.131728	0.128414	0.0944837	0.122722	0.131816	0.162026	0.0983259	0.100546	0.08264	0.0664465	0.0939106	0.0736716	0.0814251	0.0927376	0.0891139	0.114923	0	0.113229	0.0931238	0.080351	0.103937	0.0616705	0.0664323	0.0725784	0.117482	0.0861319	0	0.153257	0.152192	0.156621	0.141511	0.123911	0.102476	0.0822425	0.0979828	0.0701665	0.111339	0.0977862	0	0.0855364	0.0741406	0.100671	0.15455	0.0835389	0.133067	0.0628025	0.0421107	0.0640269
ADH5	0.131471	0.0892485	0.0782965	0.125027	0.139387	0.138217	0.168144	0.104278	0.0922092	0.125433	0.120017	0.073645	0.0942571	0.119551	0.0620626	0.0845812	0.323387	0.063835	0.139302	0.0678454	0.0962145	0.0603366	0.0884168	0.052051	0.104087	0.116452	0	0.188959	0.178447	0.0982696	0.163177	0.107505	0.109344	0.0775648	0.0332382	0.0773493	0.0932786	0.156167	0	0.12004	0.0772655	0.0964355	0.112966	0.13028	0.104576	0.0220771	0.053644	0.0940874
ADH4	0	0.00188447	0.000660537	0.00378536	0	0	0	0	0.00215346	0	0.000768231	0	0.000984388	0.00438165	0	0	0	0.00372041	0	0.00542027	0.00124917	0.000341295	0	0	0	0	0	0	0.0102042	0	0	0.00153965	0	0	0	0.000253125	0	0	0	0	0.00117461	0	0.0050231	0	0	0	0	0.00309165
ADH6	0.00108378	0.000359419	0	0.00677945	0.00411265	0	0	0	0	0	0	0	0	0.00293975	0	0.00199187	0	0.00116108	0.00149859	0	0	0	0	0	0	0	0	0	0.00167483	0	0	0	0	0	0	0.000253125	0	0.00199482	0	0	0.00102369	0	0	0	0	0	0	0.00149991
ADH1B	0	0	0	0	0	0	0	0.000535711	0.00118506	0	0	0	0	0	0	0	0	0	0	0	0	0	0	0	0	0	0	0	0	0	0	0	0	0	0	0	0	0	0	0	0	0	0	0	0	0	0	0
ADH7	0	0	0	0	0	0	0.00262157	0	0.00130529	0	0	0	0	0.00348052	0	0	0	0	0	0	0	0.000190728	0	0	0	0	0	0	0	0	0	0	0	0.00617909	0	0.000418777	0	0	0	0	0	0	0	0	0	0.0030662	0	0
C4orf17	0	0	0.00151004	0.00231216	0	0	0.00273122	0	0	0	0	0	0	0	0	0	0	0.00470327	0	0	0	0.000857278	0	0	0	0	0	0.00197583	0.0042778	0.00439662	0.00422137	0	0	0	0	0	0	0	0	0	0.00194662	0	0	0	0	0	0.00135037	0
TRMT10A	0.0557371	0.0095034	0.0142427	0.0401075	0.0244776	0.00910702	0.0393851	0.0365793	0.02217	0.00813942	0.00977968	0.00788627	0.0166201	0.0197475	0.0241733	0.0232269	0	0.0169615	0.0191069	0.0160754	0.0127036	0.0206248	0.00103854	0.043037	0.0114715	0.016954	0	0.0142661	0.0286031	0.0430334	0.0294236	0.0217296	0.0223155	0.0172882	0.0179249	0.0187793	0.0310563	0.0320118	0	0.0169928	0.026037	0	0.031169	0.0154928	0.0151301	0.0161548	0.0115726	0.0232028
MTTP	0.0125369	0.00310812	0.00380789	0.0124258	0.00210819	0.0117393	0.00421464	0.00570672	0.0045602	0	0.00069114	0.00182715	0.00669107	0	0	0	0	0.0124794	0.0043718	0.00186215	0.00825878	0.00159527	0	0	0.000719463	0.0153351	0	0.00362949	0.00892917	0.00191471	0.00266439	0.0247679	0.00501563	0.0176841	0	0.000850568	0.00306957	0.00829593	0	0.0238992	0	0.0292757	0.00264607	0.0106599	0	0	0	0.00726159
C4orf54	0	0	0	0.00134826	0	0.0196031	0	0	0	0.000836827	0	0.00491632	0	0	0	0	0	0	0.00211421	0.00120381	0	0	0.00192016	0.00266414	0.00175422	0.00288804	0	0	0.00233476	0.0166735	0	0	0.00118477	0	0	0	0.00246224	0	0	0	0.00183016	0	0	0	0.00447713	0	0	0
DAPP1	0	0	0.00131178	0.0082449	0.000933594	0	0	0	0.00288477	0	0	0	0	0	0	0	0	0	0.000361205	0	0.00193989	0.00302262	0	0.00274375	0.000547587	0	0	0	0.00606271	0.0109869	0	0	0.00343965	0	0	0.000375501	0.00222524	0	0	0	0.00186103	0	0.00292117	0	0	0	0.00141753	0
LAMTOR3	0.126309	0.0461142	0.0521588	0.103041	0.0694429	0.0808929	0.115599	0.0960756	0.0597344	0.0524694	0.102731	0.075199	0.0766414	0.0834002	0.0558578	0.0771977	0	0.0600958	0.0888256	0.0454748	0.0497672	0.0410458	0.035056	0.0389522	0.0718887	0.0995195	0	0.0872703	0.0758292	0.0723965	0.123736	0.0391695	0.0681025	0.0498606	0.0546476	0.0469724	0.0670775	0.0453257	0	0.079381	0.0354967	0.050804	0.0809456	0.0670019	0.134011	0.0413627	0.0376804	0.062599
DNAJB14	0.519039	0.384658	0.269377	0.408669	0.373446	0.359006	0.302873	0.313771	0.216147	0.247502	0.340733	0.341396	0.384607	0.262865	0.28444	0.330001	0.249469	0.302782	0.243093	0.32888	0.281401	0.156449	0.33092	0.135304	0.292006	0.359477	0.461927	0.502605	0.429863	0.462953	0.433339	0.2846	0.315168	0.229265	0.363024	0.248905	0.321533	0.361728	0	0.326263	0.286853	0.566572	0.422586	0.493263	0.338995	0.199399	0.184224	0.194925
H2AFZ	0.132572	0.104183	0.0919969	0.266255	0.119505	0.198527	0.290628	0.173627	0.165349	0.0581433	0.094949	0.0764347	0.122944	0.152748	0.051755	0.208194	0	0.149192	0.198723	0.0840099	0.140867	0.0872176	0.0772015	0.0968321	0.109837	0.0771224	0	0.149562	0.342935	0.137712	0.283144	0.17785	0.13185	0.14117	0.0274726	0.0647847	0.172251	0.170547	0	0.134923	0.107244	0.0775568	0.285575	0.119357	0.123215	0.0790144	0.080146	0.159623
DDIT4L	0	0	0.00072461	0.00345897	0	0	0	0.00111075	0.00442742	0.000357133	0.00236717	0	0	0	0	0	0	0	0.00304598	0.000739559	0	0	0	0	0.00271135	0	0	0	0.00164325	0.00483383	0	0	0.00283819	0	0	0.000482886	0	0	0	0	0	0.00816463	0	0	0.00323545	0	0	0
EMCN	0.00861311	0.0234396	0.00602355	0.0199922	0.0151976	0.00388623	0.015508	0.00923577	0.00663404	0.0046893	0.00760987	0.0119059	0.00927737	0.0092961	0.00654159	0.0209256	0	0.011889	0	0.00465858	0.00347939	0.00521345	0.00724689	0	0.00293119	0.00997118	0	0.00322463	0.0162903	0	0.00453627	0.00504965	0.00214776	0.00120805	0	0.0037924	0.0033637	0.00542471	0	0.00171446	0.00457484	0.0107597	0.0121249	0	0	0.00726114	0.00619522	0.00618732
PPP3CA	0.59823	0.485769	0.19675	0.413811	0.364699	0.442516	0.244699	0.298865	0.217265	0.274694	0.337904	0.434074	0.417226	0.23108	0.362152	0.269146	1.61868	0.376387	0.229228	0.384887	0.241287	0.140377	0.445125	0.143348	0.190155	0.357023	1.21762	0.475686	0.441983	0.404094	0.797283	0.224197	0.261391	0.213602	0.611621	0.315564	0.272776	0.530479	0	0.468086	0.297829	0.59686	0.384483	0.607934	0.223224	0.138469	0.211846	0.179264
BANK1	0.0102852	0.0140967	0.0181401	0.0427825	0.0288025	0.016274	0.0139566	0.00552496	0.0154091	0.0329681	0.0133621	0.00178804	0.0112173	0.0249757	0.0188113	0.0108621	0	0.0245438	0.0250943	0.0139042	0.0188163	0.0127524	0.0118872	0.0097733	0.0119287	0.0183339	0	0.0352889	0.0412821	0.0148693	0.0341137	0.0192162	0.00816919	0.0213365	0.00885844	0.00630367	0.0414431	0.00856443	0	0.0143985	0.00733529	0.0100243	0.0311742	0.00670296	0.0114324	0.00374639	0.00751895	0.0135116
SLC39A8	0.040642	0.0745948	0.0156276	0.0252396	0.0288644	0.0105283	0.0260158	0.00602748	0.00982767	0.0245646	0.0277782	0.0204661	0.00131988	0.0238523	0.0232743	0.00501162	0	0.0562233	0.0413236	0.0246172	0.0167085	0.0326446	0.0258063	0.0222892	0.00472302	0.00864685	0	0.0319367	0.0340369	0.0283948	0.00824421	0.0602736	0.0181338	0.0220165	0.027133	0.0111331	0.024551	0.0150379	0	0.00578847	0.00905706	0	0.050412	0.0107784	0.00482844	0.0092782	0.0114463	0.0573751
NFKB1	0.373235	0.333911	0.251872	0.360531	0.337364	0.286082	0.254229	0.245015	0.20257	0.247974	0.287248	0.238073	0.30005	0.170799	0.286083	0.273014	0.262524	0.256009	0.234072	0.279629	0.227737	0.164203	0.323009	0.14315	0.260503	0.285609	0.495162	0.37076	0.263518	0.384097	0.387789	0.252784	0.266646	0.185701	0.376811	0.221571	0.282144	0.2569	0	0.260347	0.260291	0.44422	0.273706	0.467865	0.293603	0.191007	0.177445	0.229123
MANBA	0.400582	0.333529	0.215259	0.289914	0.282321	0.259654	0.168405	0.272222	0.189951	0.192638	0.234118	0.254947	0.254634	0.26561	0.258918	0.254697	0.236982	0.31932	0.203851	0.303591	0.229549	0.197339	0.230006	0.158231	0.176779	0.244424	0.622631	0.266004	0.405939	0.297089	0.345774	0.26645	0.243718	0.194332	0.37416	0.203694	0.278378	0.237061	0	0.288421	0.25342	0.310431	0.403961	0.256772	0.22047	0.180392	0.186844	0.213013
UBE2D3	0.494395	0.446652	0.250502	0.453747	0.416815	0.420951	0.313512	0.293732	0.20729	0.234737	0.323861	0.313942	0.327912	0.24613	0.367721	0.329042	0.507641	0.282303	0.24533	0.324465	0.265432	0.157901	0.412686	0.141195	0.279255	0.398216	0.0577415	0.544294	0.486942	0.564296	0.648481	0.353687	0.303177	0.18233	0.43806	0.288212	0.350578	0.477029	0	0.372758	0.285964	0.508353	0.47416	0.600791	0.409995	0.162768	0.196164	0.232925
CISD2	0.141303	0.102871	0.0953471	0.16545	0.16469	0.11767	0.146568	0.0998397	0.0852536	0.0846442	0.0763849	0.0510862	0.0610008	0.122007	0.081214	0.18786	0.229492	0.103112	0.130501	0.0699039	0.0988848	0.0819696	0.0804043	0.0914868	0.0743611	0.0739108	0	0.150994	0.188114	0.153965	0.137476	0.0875422	0.089708	0.104944	0.0245798	0.0653407	0.125092	0.0770174	0	0.108541	0.0916981	0.0779203	0.145606	0.0689408	0.0966861	0.0870929	0.0362677	0.0767423
SLC9B1	0.164453	0.0690629	0.0524473	0.100442	0.112988	0.0611683	0.0686327	0.0508358	0.0602338	0.0348895	0.0602695	0.0804378	0.0535312	0.0922395	0.0660001	0.100668	0.171672	0.115671	0.0828646	0.060195	0.0781692	0.0626837	0.0752033	0.075014	0.0565914	0.0848346	0	0.095437	0.18965	0.065122	0.0187141	0.146101	0.0690238	0.0600219	0.0680078	0.0778058	0.0525942	0.0547615	0	0.161457	0.0573073	0.104054	0.167308	0.0485716	0.0561798	0.12089	0.0440165	0.0616726
SLC9B2	0.342024	0.339893	0.219494	0.344277	0.268456	0.308406	0.231144	0.22521	0.193225	0.169371	0.268306	0.211957	0.238812	0.22308	0.260635	0.304608	0.394209	0.258264	0.231627	0.27367	0.2092	0.133978	0.204172	0.142348	0.172503	0.250259	0.465147	0.320348	0.342372	0.363915	0.290222	0.242878	0.229229	0.191565	0.136657	0.198459	0.249612	0.195778	0	0.210442	0.24586	0.338258	0.315044	0.290422	0.28798	0.130478	0.251511	0.198845
BDH2	0.0036441	0.0199454	0.00377642	0.00362432	0.00469388	0.00214182	0	0.00386165	0.00475051	0.0037955	0.00284018	0	0.00383301	0	0.00260572	0.00228032	0	0.00176206	0.00392686	0.0195781	0	0.00779937	0	0.0123554	0.0019943	0.00544375	0	0	0.011659	0.00642985	0.0121226	0.00180635	0	0.00648101	0.00761816	0.00394916	0.0097537	0	0	0.00124299	0.00721243	0	0	0.0126755	0.00183554	0	0	0.00919581
CENPE	0.0294984	0.0298735	0.0135968	0.0288097	0.0309848	0.0609965	0.0250655	0.0200471	0.024291	0.0363033	0.0278359	0.0256191	0.0309024	0	0.00262077	0.0174749	0	0.0276795	0.0209997	0.0730579	0.012668	0.0174688	0.0195848	0.0140844	0.0199177	0.0261702	0.0577415	0.0183791	0.0275368	0.0385608	0.0341751	0.0196243	0.03476	0.00869486	0.0419553	0.0267016	0.0266346	0.0253026	0	0.0353457	0.0105548	0.0523179	0.0253998	0.021051	0.0341875	0.00275837	0.0610304	0.0422601
TACR3	0.00184018	0.00668616	0.019279	0.0224499	0.00757715	0.00789412	0.00831761	0.00454469	0.00817818	0.00880485	0.00119614	0.00255279	0.00628629	0.0234578	0	0.020825	0	0.00978397	0.00300927	0.0080125	0.00885465	0.00187878	0.00919898	0.00505697	0.00813769	0.00446293	0	0.0171576	0.0104931	0.0210925	0	0.00153965	0.0154949	0.00450858	0.0433356	0.0127885	0.013875	0.0081118	0	0.0116192	0.0073117	0.00483371	0.0135854	0	0.00221111	0	0.00362663	0.0329281
CXXC4	0.180732	0.138525	0.134216	0.165755	0.188888	0.232466	0.335962	0.120736	0.108378	0.144363	0.207498	0.151424	0.09411	0.0925594	0.111446	0.0741538	0	0.0938822	0.119562	0.093825	0.126788	0.125545	0.166477	0.0924042	0.138252	0.166675	0	0.259182	0.215144	0.285623	0.223789	0.136698	0.138469	0.145418	0.123966	0.0878335	0.23653	0.224657	0	0.135636	0.0907647	0.233123	0.155539	0.290264	0.261366	0.130002	0.0911369	0.199787
TET2	0.500557	0.365575	0.296943	0.385572	0.393598	0.439705	0.229236	0.273806	0.218642	0.25637	0.379076	0.365634	0.354272	0.313235	0.363969	0.270877	0	0.25006	0.259424	0.274405	0.299508	0.193464	0.386722	0.164872	0.23021	0.409278	0.274418	0.44375	0.368539	0.48411	0.51352	0.257192	0.285581	0.21511	0.499041	0.258563	0.347767	0.32322	0	0.300614	0.322603	0.461422	0.360782	0.407902	0.405391	0.248564	0.230484	0.22468
PPA2	0.392887	0.367086	0.244572	0.460055	0.400999	0.365782	0.328497	0.305171	0.222564	0.268604	0.308925	0.25316	0.263226	0.234839	0.329847	0.380656	0.696156	0.296616	0.267085	0.316624	0.274925	0.177874	0.262147	0.194123	0.321139	0.375251	1.11897	0.480603	0.496805	0.542179	0.440049	0.29173	0.283697	0.226615	0.429949	0.278911	0.298773	0.40796	0	0.410593	0.280479	0.504239	0.443205	0.479949	0.313216	0.202833	0.246824	0.213001
ARHGEF38	0.00679917	0.0109051	0.0136842	0.0289503	0.0297778	0.00757979	0.0153669	0.0108775	0.00979044	0.00143201	0.00282825	0.0181404	0.00256831	0.00716973	0.00792676	0.0427807	0	0.0273735	0.00624265	0.00267966	0.00536373	0.00554271	0	0.00954635	0.00289615	0.0264591	0	0.00279805	0.0150573	0.0187743	0.0155982	0.00697294	0.00381847	0.010673	0	0.00247004	0.00341092	0.00177987	0	0.00220903	0.00818934	0	0.0391779	0	0.00214095	0.00183528	0.0019514	0.00795721
INTS12	0.0869073	0.101398	0.0897347	0.156824	0.0962345	0.0773474	0.05463	0.0795976	0.100119	0.0731112	0.0655992	0.0784658	0.101381	0.108903	0.0891262	0.134822	0	0.0748283	0.0957452	0.0756895	0.0794507	0.0601944	0.0515932	0.116918	0.0509954	0.0890966	0	0.0662258	0.137855	0.113842	0.127069	0.0950156	0.0836502	0.0707491	0.107442	0.0806609	0.0807586	0.096222	0	0.0778645	0.0849645	0.0342489	0.137962	0.0228797	0.0868796	0.0216963	0.0316159	0.0699883
GSTCD	0.259314	0.235607	0.178836	0.236767	0.239774	0.159486	0.125854	0.175854	0.143968	0.106387	0.156437	0.15176	0.169493	0.170395	0.181737	0.185071	0	0.192558	0.147445	0.196619	0.188376	0.154496	0.170851	0.125013	0.167874	0.211027	0	0.227228	0.28527	0.182275	0.235642	0.271771	0.179446	0.0896646	0.156775	0.177612	0.128483	0.149191	0	0.202423	0.131048	0.26082	0.312002	0.114935	0.148499	0.110043	0.121701	0.118723
NPNT	0.0196118	0.0311054	0.015889	0.0492372	0.0212175	0.0356739	0.0177719	0.0226797	0.0726918	0.0265645	0.0273655	0.0174915	0.0757478	0.123954	0.0188103	0.121486	0	0.0442015	0.0423099	0.0315157	0.0504729	0.0268609	0.0156063	0.0316362	0.0151801	0.0371322	0	0.00570239	0.0303553	0.0428703	0.0393515	0.0313746	0.0241943	0.0449851	0.010443	0.047003	0.0463195	0	0	0.00395159	0.0338494	0.0113086	0.022536	0.00386948	0.0115733	0.0262572	0.0173462	0.0165529
TBCK	0.583876	0.51732	0.271883	0.498223	0.473455	0.409823	0.371086	0.291897	0.227208	0.272071	0.407236	0.335167	0.404286	0.299027	0.429085	0.345982	0.461335	0.415036	0.250298	0.377631	0.299931	0.179144	0.548981	0.222463	0.262696	0.462852	2.08803	0.580198	0.555662	0.633753	0.806372	0.288449	0.329138	0.232901	0.676243	0.326603	0.394346	0.448982	0	0.442197	0.306597	0.624913	0.519105	0.592777	0.45045	0.219954	0.261147	0.239667
AIMP1	0.101862	0.155536	0.0937928	0.158273	0.0876412	0.11281	0.136901	0.092352	0.0848601	0.0485187	0.0745587	0.0745506	0.0894978	0.128582	0.0689772	0.0891245	0	0.0914127	0.117537	0.0963705	0.0640167	0.0842168	0.0825195	0.0751787	0.089992	0.0963791	0.0577415	0.11572	0.187326	0.113545	0.14067	0.122397	0.080797	0.0638098	0.0458933	0.0926525	0.121361	0.0998069	0	0.0652042	0.0753081	0.100942	0.130283	0.128764	0.0863277	0.0664439	0.0512758	0.083288
DKK2	0.159583	0.129547	0.175897	0.150903	0.196434	0.218429	0.153702	0.110143	0.123705	0.0965793	0.141337	0.171199	0.130146	0.105619	0.0575295	0.175637	0	0.0571021	0.0958239	0.105759	0.0944549	0.096201	0.162959	0.165315	0.152114	0.134512	0.415969	0.160083	0.161513	0.200699	0.177262	0.0419573	0.0947514	0.073515	0.256235	0.0863201	0.152794	0.231666	0	0.188486	0.132473	0.110744	0.110378	0.138451	0.0698582	0.0919759	0.147854	0.108338
PAPSS1	0.332046	0.284001	0.186531	0.352139	0.328058	0.353257	0.299597	0.243458	0.182722	0.175371	0.230305	0.262718	0.236625	0.228273	0.219239	0.237278	0.574751	0.239548	0.22291	0.280249	0.227044	0.1408	0.309713	0.119266	0.222227	0.245231	0.0577415	0.392193	0.309031	0.401142	0.436164	0.215101	0.264992	0.200188	0.354939	0.200145	0.263839	0.308561	0	0.219048	0.209807	0.326179	0.305272	0.405214	0.235568	0.171994	0.181208	0.242644
SGMS2	0.0283927	0.0224936	0.0440946	0.0524461	0.0715337	0.0659679	0.0562021	0.0739296	0.0297911	0.0377437	0.035035	0.0237946	0.0311181	0.0372518	0.0237641	0.00882528	0	0.0221013	0.0383031	0.0331689	0.0229821	0.0312655	0.0230959	0.0402812	0.0344474	0.0153181	0	0.0270172	0.0512888	0.0755408	0.0636677	0.0324489	0.0357656	0.016168	0.0371495	0.0257021	0.0151578	0.0300628	0	0.049459	0.0308571	0.037787	0.0473192	0.0336027	0.0056629	0.0444543	0.0308755	0.0126925
CYP2U1	0.175084	0.228578	0.120164	0.146464	0.190216	0.187521	0.135682	0.112983	0.0920647	0.117623	0.144901	0.138194	0.116909	0.10117	0.110876	0.0979283	0	0.151472	0.102816	0.158864	0.11759	0.0957365	0.13121	0.082924	0.160946	0.170978	0	0.178972	0.174966	0.219425	0.268141	0.116399	0.127114	0.130406	0.134448	0.144979	0.0919631	0.128754	0	0.181021	0.135885	0.0830708	0.151682	0.223752	0.105083	0.0799362	0.0995644	0.13796
HADH	0.110507	0.098317	0.0820262	0.122923	0.153151	0.117075	0.115946	0.082001	0.0809027	0.0717387	0.0591315	0.0511804	0.063651	0.088441	0.128101	0.0893409	0	0.120612	0.0772267	0.113219	0.0744024	0.063584	0.0894642	0.077267	0.0708465	0.129329	0	0.130168	0.109391	0.132714	0.235058	0.108663	0.0813423	0.0820398	0.150186	0.0709965	0.0983033	0.0776469	0	0.109409	0.078999	0.108552	0.0938171	0.148813	0.104787	0.0460205	0.0464998	0.0797478
LEF1	0	0	0.00423119	0.0136065	0.00817896	0	0	0	0.000390861	0.00175287	0.000571782	0.00806391	0	0.00856386	0	0	0	0.00185901	0	0.00119399	0.00155627	0.00743109	0	0	0.0113482	0.00947869	0	0.00396396	0.0154766	0.00165575	0	0	0.00481984	0	0.00654318	0.000136688	0.00552021	0.00125557	0	0	0.0123928	0	0.00910161	0	0.00133423	0	0.00197238	0.0013229
RPL34	0.237791	0.194863	0.151291	0.35933	0.22439	0.220532	0.153502	0.155169	0.100978	0.0537204	0.0738942	0.0523074	0.161731	0.118367	0.134502	0.101265	0.0799554	0.089853	0.190675	0.103322	0.118252	0.0627492	0.106102	0.108139	0.152031	0.153387	0	0.233037	0.346428	0.283212	0.19325	0.0984715	0.099719	0.0632829	0.246315	0.0540242	0.154798	0.059826	0	0.0478779	0.0785601	0.0925477	0.186672	0.130984	0.0960209	0.0394222	0.0702904	0.0726882
OSTC	0.0345609	0.101438	0.0422521	0.0931287	0.0876219	0.0499197	0.133716	0.0600367	0.0597345	0.0312976	0.0595777	0.0511098	0.0457487	0.0769874	0.0357515	0.110849	0	0.0573518	0.0790148	0.0377976	0.0696909	0.0412226	0.0402397	0.0396262	0.052652	0.0277471	0	0.0738594	0.116054	0.0695825	0.0429825	0.0968009	0.0516984	0.0598728	0.0525322	0.0519449	0.0856598	0.0323434	0	0.0592275	0.0609928	0.0203485	0.0841267	0.0617552	0.0706814	0.0442276	0.0343961	0.0792132
ETNPPL	0.018636	0.00316019	0.0125152	0.00781109	0.00559018	0.0109031	0.0242936	0.00741125	0.0128146	0	0.0178716	0.0377251	0.00915387	0.00706313	0	0.00324223	0	0.00741825	0.00863967	0.00465328	0.00886185	0.0150086	0.020721	0.0127814	0.0111431	0.012252	0	0.00657539	0.0131528	0.0236997	0	0.0128295	0.0126463	0.00476944	0.0282703	0.00333761	0.0092978	0.0378736	0	0.00603727	0	0.0186947	0.0166886	0.00386948	0.00622794	0.0198804	0.00743488	0.00171609
COL25A1	0.775508	0.696327	0.617758	0.744392	0.631912	0.602432	0.678796	0.624974	0.574808	0.639516	0.521791	0.55514	0.573323	0.508753	0.466305	0.64305	1.00935	0.554744	0.534882	0.562053	0.456846	0.64962	0.55056	0.359587	0.642092	0.691466	1.35467	0.988269	0.790564	0.833211	0.777749	0.539636	0.758775	0.518519	0.818571	0.618247	0.716864	0.822876	0	0.759917	0.450777	0.768489	0.782872	0.610262	0.635865	0.520705	0.577637	0.462114
SEC24B	0.368972	0.385946	0.252819	0.417138	0.392479	0.35099	0.286534	0.237385	0.216915	0.206182	0.307684	0.299816	0.308135	0.29695	0.311515	0.321106	0	0.29328	0.244532	0.32987	0.289438	0.159874	0.259698	0.172074	0.264094	0.377425	0.841778	0.418125	0.448053	0.48496	0.416084	0.277748	0.293086	0.234582	0.335683	0.251642	0.332482	0.305245	0	0.289452	0.289621	0.350355	0.464335	0.388465	0.31897	0.170728	0.189669	0.239931
MCUB	0.149452	0.234926	0.161605	0.234638	0.218488	0.207105	0.13278	0.181379	0.166351	0.140261	0.127992	0.118933	0.205397	0.18284	0.0805284	0.19206	0.199115	0.179528	0.131238	0.182558	0.166238	0.108317	0.291621	0.214044	0.0995431	0.164191	0.161531	0.248963	0.243999	0.250043	0.162114	0.135666	0.193636	0.118308	0.169347	0.190504	0.155092	0.218326	0	0.146392	0.198108	0.152581	0.219991	0.19001	0.178318	0.245643	0.175508	0.120278
CASP6	0.0597634	0.0495098	0.0386224	0.0711179	0.0487866	0.0186395	0.103643	0.0505113	0.050696	0.0517398	0.0281794	0.0332424	0.0368598	0.0606814	0.0814064	0.0507254	0.453358	0.0554668	0.046501	0.0399576	0.03519	0.0359654	0.0412655	0.0857752	0.0192167	0.0265431	0	0.0504498	0.0716839	0.0506251	0.094564	0.0714996	0.0494655	0.0503684	0.0422489	0.0292109	0.115062	0.0446567	0	0.0425758	0.0383616	0.0643679	0.116196	0.0365525	0.0695968	0.0546197	0.0392057	0.0416249
PLA2G12A	0.0662739	0.0589395	0.0709007	0.150709	0.153166	0.0900001	0.1273	0.0888626	0.105547	0.0630032	0.104419	0.0696939	0.121463	0.0577016	0.0531365	0.10369	0.157068	0.0987395	0.104005	0.0770844	0.0727792	0.074873	0.0865599	0.0743861	0.0705332	0.103672	0	0.078306	0.145085	0.11661	0.123892	0.099263	0.0695534	0.107377	0.0296535	0.0846121	0.097992	0.0756378	0	0.102838	0.0850776	0.0597677	0.106769	0.0912982	0.102215	0.0530333	0.0617499	0.0793979
AC126283.2	0	0	0.000780571	0.0026282	0	0	0	0	0.000595619	0	0	0	0	0	0	0	0	0	0	0	0	0.000429438	0	0.00215487	0	0	0	0	0.00208902	0	0	0	0	0	0	0	0	0	0	0	0	0	0	0	0	0	0	0.00426736
GAR1	0.0840614	0.0272345	0.0486343	0.0522742	0.0365824	0.0364378	0.0399601	0.0325912	0.0532975	0.0491416	0.0514808	0.0173633	0.0444113	0.066448	0.0642607	0.0500041	0	0.0386037	0.0329731	0.0497161	0.0363052	0.0246027	0.0210463	0.0196503	0.0266894	0.0310414	0	0.0317863	0.0307463	0.0525249	0.0339972	0.038975	0.0158605	0.0341453	0.0163116	0.0257787	0.0412337	0.03484	0	0.0550806	0.0238894	0.0313928	0.0554606	0.0162591	0.0261769	0.0238911	0.0161543	0.0174279
RRH	0.0534045	0.0762299	0.0481861	0.0282955	0.0631172	0.0291428	0.0242701	0.0309623	0.0277079	0.0285107	0.0233181	0.0230877	0.0464289	0.046283	0.0224589	0.0267341	0	0.0236967	0.0351757	0.0665349	0.0439249	0.026336	0.02195	0.0199482	0.0182724	0.0270205	0	0.0545425	0.0599617	0.0603372	0.0309831	0.0445032	0.0187473	0.0398014	0.0265135	0.0241834	0.0251727	0.0461657	0	0.0422125	0.0405214	0.0418537	0.0324008	0.0463395	0.020095	0.0266197	0.0188957	0.0382761
LRIT3	0.00695859	0.00242302	0.00844795	0.0152737	0.0124344	0.0218159	0.00743609	0.01667	0.0147402	0.00251954	0.015071	0.0134218	0.00213314	0.00750783	0.0357116	0.0142359	0	0.0131034	0.0124925	0.0161521	0.0170467	0.00505374	0.0194137	0.00952319	0.0127866	0	0	0.00216121	0.0132013	0.00726437	0.00903271	0.0437498	0.00951039	0.00855689	0.0075019	0.0175598	0.0111056	0.00866604	0	0	0.0133438	0	0.00292117	0.0110885	0.00642704	0	0.00246823	0.00983707
EGF	0.0106678	0.0222658	0.00579835	0.0113622	0.0117196	0.0298237	0.020627	0.00906692	0.0102659	0.00236654	0.00481876	0.00271397	0.0138808	0.013673	0.00522982	0.00913419	0	0.0229138	0.0124601	0.007081	0.0208286	0.00568755	0.00655051	0.0122072	0.00707494	0.0140444	0	0.0144535	0.025945	0.00433715	0.0127729	0.013133	0.00913873	0.0105915	0	0.0092641	0.0120136	0.00515605	0	0.0225847	0.00713801	0.0122435	0.0130942	0.0448966	0.000535792	0.00455376	0.00335386	0.0331496
ELOVL6	0.273275	0.388227	0.19406	0.289029	0.281361	0.24603	0.259841	0.238022	0.21819	0.216895	0.191908	0.271867	0.274225	0.138072	0.27081	0.258329	0.0799554	0.210257	0.199065	0.194423	0.21949	0.154803	0.290397	0.154394	0.210498	0.194872	0	0.43659	0.293775	0.27866	0.349256	0.238579	0.226725	0.157479	0.161342	0.19795	0.218347	0.292672	0	0.199164	0.272727	0.266082	0.348286	0.392649	0.269275	0.254004	0.182364	0.239389
ENPEP	0.00857621	0	0.00855858	0.00985817	0.0135031	0.0049003	0.00841221	0.00330763	0.00406208	0.00750752	0.000923523	0.00148169	0.0132328	0.0168047	0.00982481	0.0125618	0	0.00603795	0.00263123	0.00687444	0	0.00301377	0	0.00651537	0.00208928	0.016881	0	0.0264961	0.0125612	0	0	0.00388921	0.00357536	0.0046784	0	0.00404399	0.00141569	0	0	0.00124299	0.00628503	0.00255498	0.00668949	0.0120332	0.0153077	0	0.00520169	0.00371954
FAM241A	0.0370437	0.071434	0.00982197	0.0453074	0.0201585	0.0429015	0.0271813	0.0215368	0.024755	0.0399597	0.0291573	0.00780609	0.0416191	0.0275939	0.0276096	0.0352806	0	0.0375223	0.0272857	0.0220944	0.0333341	0.0264047	0.04641	0.0157296	0.0183635	0.0372616	0	0.035127	0.0544536	0.0589467	0	0.0454235	0.0107354	0.0574063	0.0172881	0.0178812	0.0538233	0.107053	0	0.0259301	0.0239755	0.0719753	0.0324891	0.0242009	0.0348211	0.0126341	0.0102265	0.0315755
AP1AR	0.0742747	0.0966235	0.0530866	0.100305	0.0723407	0.101407	0.114628	0.0861866	0.0511144	0.0820731	0.0773136	0.0482737	0.0662746	0.060386	0.0552233	0.0848492	0	0.0704542	0.0533111	0.0744772	0.0612777	0.0606905	0.0851434	0.0661673	0.0544452	0.159517	0	0.106635	0.0956646	0.0855844	0.070991	0.0455395	0.046124	0.062205	0.0624423	0.0713813	0.0512558	0.0629469	0	0.0795344	0.0692892	0.0218198	0.0557158	0.0743345	0.104898	0.0575881	0.0616143	0.0712837
TIFA	0	0.0013593	0.00134253	0	0	0	0.00210542	0	0	0	0	0	0	0	0	0	0	0.00347285	0	0	0.00124917	0	0	0	0	0	0	0.00152248	0.00535574	0	0.00474066	0.00196128	0.00280794	0	0	0	0	0.00622783	0	0	0	0.00306647	0.00583133	0	0	0	0.0097971	0
ALPK1	0.0182362	0	0.00379133	0.00322355	0.00489688	0.00327886	0.00260946	0	0.00126992	0.00652744	0	0.00101291	0.000357275	0	0	0.00438872	0	0	0.00155642	0	0.00149918	0.00212803	0.00165779	0.00294202	0.00167507	0.00894932	0	0.000965138	0.00955519	0.00237489	0	0.00199733	0.00825925	0	0.0506034	0.00462312	0.00214766	0	0	0	0	0	0.0085911	0	0	0.0108506	0.00135037	0.00333611
NEUROG2	0	0	0	0	0	0	0	0	0	0	0	0	0	0	0	0	0	0	0	0	0	0	0	0	0	0	0	0	0	0	0	0	0	0	0	0	0	0	0	0	0	0	0	0	0	0	0	0
ZGRF1	0.214261	0.116414	0.0814229	0.11792	0.0944916	0.0732592	0.0589857	0.0761936	0.0658399	0.0686071	0.108639	0.143573	0.083441	0.124638	0.11957	0.156787	0.346965	0.103556	0.081566	0.134755	0.105068	0.0524241	0.0724648	0.0649478	0.0506112	0.121788	0.877782	0.0521014	0.0668398	0.155553	0.126828	0.0960463	0.0990591	0.0747466	0.13254	0.0841194	0.0911453	0.115687	0	0.10157	0.0942928	0.0804417	0.222057	0.0994831	0.0570465	0.0443686	0.0980084	0.055288
LARP7	0.172515	0.0960942	0.0927985	0.120315	0.129608	0.123527	0.164431	0.134781	0.112781	0.0740187	0.119129	0.0930524	0.127595	0.141437	0.145348	0.141034	0	0.0809803	0.133185	0.0829722	0.11657	0.0593828	0.0939915	0.0774205	0.0806241	0.147098	0.37039	0.140811	0.155679	0.12369	0.107318	0.143634	0.110733	0.113751	0.0476219	0.109291	0.130374	0.170007	0	0.120836	0.0648736	0.0951416	0.130473	0.114942	0.0602917	0.0698779	0.0990676	0.0817264
ANK2	0.434912	0.345354	0.166168	0.276667	0.252088	0.224337	0.239942	0.23332	0.176077	0.126578	0.228708	0.337603	0.298413	0.242309	0.209938	0.232247	1.6246	0.2447	0.154417	0.255673	0.199021	0.142728	0.361464	0.113583	0.181687	0.313094	0.399529	0.257866	0.316973	0.283019	0.444467	0.164615	0.218958	0.180256	0.641263	0.193486	0.254601	0.383853	0	0.268484	0.206757	0.374691	0.226679	0.432395	0.245104	0.104477	0.283143	0.198795
CAMK2D	0.365242	0.350838	0.330547	0.396718	0.407171	0.362424	0.399789	0.29858	0.262878	0.222045	0.23246	0.343622	0.309448	0.247498	0.318647	0.268333	1.02137	0.284238	0.220199	0.272479	0.262864	0.185748	0.346133	0.175457	0.273475	0.342841	0.437905	0.477475	0.36961	0.470666	0.496954	0.268283	0.293165	0.275864	0.416892	0.282139	0.220233	0.278445	0	0.269606	0.289843	0.384874	0.331242	0.409601	0.345065	0.228697	0.20023	0.322979
ARSJ	0.0128883	0.00852967	0.00428111	0.0103399	0.0144523	0.0104043	0.00983643	0.00441995	0.00552387	0.00101763	0.00319982	0.00539308	0.00136236	0	0.00698803	0.00316964	0	0.0119344	0.00150123	0.00236338	0	0.00432488	0.0111926	0	0.00402792	0.0280427	0	0.0280636	0.0134252	0.00395831	0	0.00805023	0.00351492	0.013651	0.0281303	0	0.000989581	0	0	0.0149298	0.00166271	0.00533825	0.00826493	0	0.0032895	0.00646969	0.00283823	0.0011336
UGT8	0.0720988	0.0267988	0.00740133	0.0226604	0.0276147	0.0324401	0.0162598	0.00386988	0.00782257	0	0.00807172	0.00730438	0.00924285	0.0193748	0.0417001	0.00483159	0.334077	0.0235087	0.00515301	0.00621142	0.00817629	0.00630546	0.0348182	0.00538704	0.0179651	0.0126605	0	0.0528508	0.027472	0.0647683	0.0538922	0.0157783	0.0192579	0.01299	0.00654318	0.00478133	0.0125958	0.0291547	0	0.000801364	0.00731448	0.0231147	0.00737001	0.0345738	0.00515774	0.0128031	0.0129568	0.0038569
NDST4	0.0189201	0.0123494	0.0319272	0.0166946	0.0311348	0.00464327	0.0648417	0.00694864	0.0363613	0.0662388	0.00913981	0.00233219	0.0419316	0.040174	0.0182056	0.0452342	0	0.0143531	0.0250889	0.0799425	0.031172	0.0149503	0.020615	0.0479502	0.0160103	0.0239321	0	0	0.0270279	0.032122	0.00925409	0.0175026	0.0191383	0.0194334	0	0.0534816	0.0619324	0.00739527	0	0.0299394	0.0727445	0	0.0212315	0.00577138	0.0245147	0.0340425	0.0181447	0.0475943
TRAM1L1	0.0337036	0.0243641	0.0124941	0.0107445	0.0173959	0.0415768	0.0128664	0.0196187	0.0163572	0.00971857	0.0149662	0.00182723	0.0200759	0.00786594	0.0112424	0.0229181	0	0.0350275	0.0210262	0.00404902	0.00333254	0.0107927	0.0048513	0.0135823	0.0144374	0.0115136	0	0.0139771	0.0165693	0.00971007	0.0114968	0.011261	0.00655283	0.014651	0	0.00979874	0.0129049	0.0111811	0	0.013778	0.00833374	0.0260444	0.0107184	0.0171527	0.0174184	0.00368299	0.00441516	0.0113651
NDST3	0.175932	0.156408	0.134949	0.142918	0.150218	0.134344	0.156829	0.108988	0.0794604	0.0679416	0.0568028	0.0936114	0.119741	0.0981119	0.108644	0.0832067	0.551518	0.063745	0.103998	0.106854	0.0965793	0.060924	0.132774	0.0482711	0.124909	0.133921	0.437905	0.140057	0.152489	0.144726	0.289111	0.117978	0.104155	0.0692286	0.137072	0.10496	0.0749564	0.167279	0	0.0635745	0.0441381	0.191673	0.227392	0.134443	0.139641	0.0551696	0.0733367	0.177405
PRSS12	0.396164	0.288227	0.210023	0.284709	0.257145	0.317899	0.259263	0.239816	0.200573	0.219107	0.272158	0.238054	0.259153	0.255557	0.222083	0.3165	0	0.305444	0.260991	0.284126	0.267549	0.18954	0.223053	0.198796	0.270884	0.325761	0.841778	0.306161	0.302597	0.32134	0.249553	0.248322	0.262937	0.246173	0.185857	0.232034	0.251404	0.425082	0	0.284788	0.261473	0.35325	0.352957	0.345556	0.262822	0.135891	0.229708	0.208485
METTL14	0.163862	0.163521	0.0943778	0.123762	0.119449	0.125409	0.129306	0.0849948	0.080889	0.078617	0.129372	0.0885281	0.0866826	0.16023	0.136237	0.101228	0	0.112196	0.0945728	0.0934264	0.111376	0.0763475	0.0830114	0.0846238	0.0733668	0.125326	0	0.158259	0.203952	0.182006	0.110517	0.117336	0.102849	0.064072	0.0493713	0.0881989	0.132653	0.111096	0	0.148834	0.0908448	0.10961	0.15048	0.084265	0.15938	0.0864077	0.123648	0.132854
SEC24D	0.0341156	0.0803095	0.0205053	0.0867956	0.0511487	0.0526594	0.0497413	0.0461706	0.0371879	0.0186907	0.0370726	0.0278496	0.0450859	0.0318836	0.060961	0.0274746	0.44775	0.0450187	0.0196443	0.0316644	0.0298924	0.0193601	0.0899712	0.0524212	0.011703	0.0539979	0.0577415	0.0566154	0.0709456	0.090155	0.107798	0.036047	0.0527305	0.0310679	0.0147101	0.0323976	0.0326179	0.0915484	0	0.0894123	0.0194877	0.0638271	0.0607436	0.0453154	0.0444226	0.0220828	0.0494001	0.0585953
SYNPO2	0.201873	0.34613	0.134222	0.24504	0.248622	0.226123	0.24349	0.147177	0.130338	0.110975	0.111098	0.132734	0.193015	0.133947	0.181164	0.127914	0.406399	0.103882	0.148679	0.208172	0.144167	0.0892426	0.151122	0.100981	0.17561	0.251991	0.161531	0.240065	0.197315	0.279055	0.273737	0.18375	0.143767	0.164	0.124263	0.221892	0.197413	0.146174	0	0.207928	0.149457	0.181189	0.204065	0.218009	0.106866	0.0826539	0.136867	0.205122
MYOZ2	0	0.00368221	0.00194284	0	0.00153742	0.00104382	0.010001	0.010456	0.00382957	0.000310448	0.00380793	0.00102401	0.00376436	0.0105607	0.00341048	0.00376618	0	0.0079891	0.00536742	0.00281291	0.00780258	0.00884919	0	0	0.000547587	0.0195936	0	0	0.00149987	0.00166868	0	0.00126668	0	0	0.0105601	0.00307953	0.00440099	0	0	0.00158189	0	0	0.0088055	0.00297015	0	0.00341012	0	0.00696463
USP53	0.219507	0.114678	0.123196	0.164673	0.179377	0.136251	0.0875736	0.127789	0.0972057	0.0617314	0.0927345	0.0591806	0.0938817	0.145074	0.16278	0.169484	0.204377	0.152249	0.109462	0.138545	0.137339	0.112295	0.120282	0.0994567	0.0894334	0.157488	0.0577415	0.206431	0.204395	0.161251	0.17495	0.232584	0.109916	0.13408	0.0367116	0.108334	0.118887	0.229669	0	0.17824	0.153479	0.132071	0.191929	0.0716431	0.117599	0.12005	0.11534	0.119829
C4orf3	0.0465967	0.0453979	0.0612179	0.127998	0.0756487	0.101435	0.168409	0.109189	0.1041	0.0673939	0.092618	0.0737013	0.0917079	0.0973206	0.054321	0.102367	0	0.0673732	0.162837	0.0466348	0.093693	0.0683695	0.101333	0.0652111	0.119173	0.104497	0	0.101024	0.118165	0.0392829	0.109329	0.123349	0.0679499	0.0564155	0.0523134	0.0399249	0.0555349	0.114887	0	0.0601543	0.0537776	0.0384562	0.159518	0.0694088	0.0907988	0.0604988	0.03005	0.0566958
PDE5A	0.0850889	0.0956028	0.181175	0.522941	0.314474	0.267188	0.175224	0.174764	0.236489	0.116616	0.179362	0.115334	0.212678	0.251743	0.109425	0.270435	0.199115	0.186585	0.194578	0.140231	0.223637	0.21014	0.100872	0.175055	0.130765	0.0499343	0.0577415	0.265933	0.541297	0.230363	0.0407962	0.270771	0.123977	0.283163	0.0488498	0.154073	0.12209	0.15111	0	0.232414	0.223229	0.134959	0.458694	0.0649027	0.104189	0.181316	0.151693	0.11513
MAD2L1	0.0191838	0.025957	0.00294109	0.0135972	0.010006	0.018515	0.0201174	0.0181385	0.0122095	0.0105941	0.0182728	0.0027991	0.0237825	0.00484769	0.00348235	0.00419248	0	0.00502687	0.009581	0.0112042	0.00796613	0.0158698	0.00262901	0.00964619	0.00823013	0.0277449	0	0.013151	0.0145913	0.0238506	0.0233098	0.0023115	0.012529	0.00939739	0.0068275	0.00489099	0.0132426	0.00603996	0	0.00660513	0.0028756	0	0.0232583	0.0138401	0.00640936	0.00477447	0.00343849	0.0164883
PRDM5	0.284555	0.20593	0.162161	0.214811	0.207027	0.160953	0.100352	0.195224	0.140487	0.153397	0.187152	0.188084	0.157908	0.158818	0.195652	0.223129	0	0.191571	0.158523	0.221373	0.155307	0.143796	0.150065	0.161211	0.15604	0.16323	0.161531	0.275128	0.132615	0.260401	0.202647	0.138588	0.148331	0.0859801	0.197281	0.150787	0.129692	0.164139	0	0.224633	0.191031	0.128677	0.217434	0.17962	0.142482	0.185128	0.149113	0.123641
NDNF	0.0218877	0.0286314	0.0131642	0.0756699	0.0502437	0.0911431	0.0498471	0.0713245	0.152603	0.0495626	0.0273953	0.0160758	0.0811058	0.242984	0.0111299	0.148009	0	0.0729195	0.0863012	0.0619948	0.0526339	0.033332	0.0608394	0.0656788	0.0825079	0.0749631	0.161531	0	0.0313745	0.0488865	0.0124021	0.0498037	0.019413	0.127971	0.0092057	0.0908012	0.0671055	0.00809056	0	0.092757	0.077747	0.0240662	0.0374745	0.0203501	0.039313	0.095569	0.0233859	0
TNIP3	0	0.00228004	0	0.00465716	0.00259841	0	0.00972185	0	0.000862279	0	0	0.00958918	0	0.0030214	0.00557565	0	0	0	0	0	0.000998312	0.000623632	0	0.00169073	0.00231613	0	0	0	0.00413643	0.00379378	0.0136521	0	0.00166007	0.00207066	0	0.000220999	0.00515648	0	0	0	0.00166271	0	0.00123175	0	0	0	0.00235177	0
QRFPR	0	0	0	0	0	0.0219795	0	0	0	0	0.00133207	0	0.000482449	0	0.00432848	0.00518282	0	0.00130523	0	0.00106615	0	0	0	0.000940124	0.000318237	0	0	0	0.00378408	0	0	0	0	0	0	0	0.00167702	0	0	0	0	0	0.00232304	0	0	0	0	0
ANXA5	0.00249814	0.0286621	0.0134534	0.030619	0.00703284	0.0104586	0.00638485	0.00975505	0.00959084	0.00537169	0.00248035	0.00526086	0.00743457	0.0166901	0.0048868	0.0262937	0	0.00846613	0.0145041	0.0162483	0.0155582	0.00570224	0.0406494	0.00823862	0.0116626	0.00500334	0	0.0069304	0.0130652	0.0149149	0.0606396	0.0139356	0.0193744	0.00134137	0	0.00270635	0.012389	0.0139305	0	0.00907096	0.00439013	0	0.0198349	0.00842398	0.0067794	0.0104194	0.0032412	0.00660517
EXOSC9	0.0502976	0.0282276	0.0458838	0.0589599	0.0347582	0.0304538	0.0419915	0.0556804	0.0357455	0.0416812	0.0456318	0.0466565	0.0687151	0.0579588	0.0184196	0.058054	0	0.026483	0.0449854	0.0391433	0.0467647	0.041267	0.0250543	0.0259235	0.0422731	0.063343	0.389638	0.053945	0.0750328	0.055649	0.06441	0.056096	0.0462203	0.0517327	0.0401573	0.0365012	0.0669268	0.0541594	0	0.0406294	0.0605736	0.0275554	0.0944704	0.038618	0.0210442	0.030642	0.0281591	0.0226493
CCNA2	0.0139428	0.0142897	0.012984	0.0186573	0.0362825	0.0304779	0.0582152	0.0140288	0.0142566	0.00685157	0.00589067	0.0120548	0.011691	0.0190206	0.0186285	0.0178134	0	0.00691427	0.0246927	0.00982897	0.029242	0.0180884	0.0115031	0.00192629	0.00246416	0.0280857	0	0.0468422	0.0229784	0.00719193	0.0142297	0.0256421	0.0104742	0.0154599	0.00676143	0.00821878	0.0572724	0.0266979	0	0.0275579	0.0166055	0.021898	0.0264318	0.0343378	0.0322513	0.0250828	0.0173186	0.0458111
BBS7	0.307226	0.238455	0.186351	0.280218	0.247427	0.283469	0.183216	0.217705	0.192007	0.146169	0.18145	0.160133	0.213116	0.204365	0.210505	0.28903	0.346965	0.246278	0.185908	0.18402	0.241019	0.144888	0.157594	0.142816	0.192271	0.279264	0	0.314415	0.393194	0.255989	0.243982	0.265764	0.164402	0.176293	0.281869	0.191302	0.24928	0.184185	0	0.249556	0.20521	0.301221	0.383896	0.22415	0.210745	0.134873	0.152556	0.126038
TRPC3	0.583381	0.575593	0.502485	0.965099	1.00151	0.787202	0.295898	0.596003	0.736697	0.640018	0.504275	0.536934	0.789642	0.913722	0.731412	0.712948	0	0.54459	0.470632	0.775987	0.73183	0.462376	0.599326	0.510285	0.517463	0.71312	0.0510328	0.574346	0.724265	0.615262	0.417671	0.52269	0.464159	0.433511	0.70015	0.614185	0.479911	0.341149	0	0.518723	0.745111	0.513503	0.532337	0.593444	0.454934	0.226806	0.567184	0.350652
KIAA1109	0.48682	0.498143	0.244901	0.503739	0.369637	0.375951	0.350782	0.415066	0.216656	0.278815	0.416407	0.357004	0.423667	0.284926	0.442149	0.422199	1.18679	0.313109	0.242521	0.402407	0.315547	0.154921	0.555605	0.197413	0.306651	0.361526	2.07224	0.563842	0.465697	0.493321	0.739976	0.263822	0.341646	0.121604	0.60327	0.30937	0.31026	0.518968	0	0.408411	0.318776	0.56857	0.373452	0.625881	0.371601	0.197363	0.367538	0.221615
ADAD1	0	0	0	0.000673253	0	0	0	0	0	0	0	0	0	0	0.000771382	0	0	0.00228588	0.000867653	0	0	0.00165229	0	0	0	0	0	0.00431787	0.00260943	0	0	0	0	0	0	0	0.00273235	0	0	0	0	0	0	0	0	0	0.000848129	0
IL21	0	0	0.000957478	0	0	0.00346092	0	0	0	0	0	0	0	0	0	0	0	0	0	0.00435015	0	0	0	0	0	0	0	0	0	0	0	0	0	0	0	0	0.00183361	0	0	0	0	0	0.00690683	0	0.00217369	0	0	0
BBS12	0.0145844	0.00396389	0.00933022	0.0125228	0.00819718	0.0013122	0.014861	0.00612742	0.0158573	0.00474071	0.0150047	0.013327	0.0116505	0.0058911	0.0195508	0.00674035	0	0.0102128	0.00936132	0.0091444	0.00715952	0.012674	0.00975133	0.00868184	0.00403536	0.0134975	0	0.0111815	0.0076025	0.0192779	0.0332598	0.00155173	0.00941461	0.0220909	0.038415	0.0055781	0.0181263	0.0115218	0	0.012859	0.00831845	0	0.0146789	0.00475536	0.0116934	0.0070869	0.00565996	0.0178187
FGF2	0.0596044	0.0602208	0.0144494	0.061273	0.054142	0.0704401	0.0437232	0.0364691	0.0522913	0.0340747	0.0254135	0.0154226	0.0221445	0.0230227	0.0249574	0.024366	0	0.0419662	0.0215385	0.049033	0.0342262	0.0393253	0.0213648	0.0328433	0.0554759	0.0596931	0	0.0415172	0.0485343	0.062907	0.0428306	0.0720354	0.035996	0.0225118	0	0.0399353	0.0329849	0.00854838	0	0.0108956	0.024612	0.0281363	0.0241598	0.0456454	0.0759392	0.0205453	0.00817152	0.0539596
NUDT6	0.08015	0.0839717	0.0574515	0.0669277	0.048022	0.0894701	0.0510925	0.0553033	0.0605356	0.041964	0.0590768	0.0318278	0.0435197	0.0821834	0.0674161	0.0603281	0.262524	0.0750392	0.0473897	0.0741826	0.0415267	0.0442992	0.0949882	0.0679925	0.0654749	0.103098	0	0.0185992	0.0715908	0.0913839	0.128736	0.0624759	0.0607334	0.0568613	0.0410018	0.056046	0.0536454	0.0438336	0	0.0687214	0.0399051	0.0763696	0.043524	0.0673882	0.0366921	0.0207931	0.0336095	0.0245681
SPATA5	0.280341	0.341379	0.228264	0.328661	0.326743	0.262057	0.215244	0.225558	0.180081	0.208218	0.24875	0.238364	0.19991	0.163418	0.225005	0.269927	0.298509	0.2509	0.182437	0.226736	0.210463	0.142691	0.245828	0.156601	0.218279	0.356269	0.461927	0.453313	0.298094	0.360526	0.446357	0.209413	0.256491	0.183252	0.210311	0.210838	0.262144	0.300705	0	0.288788	0.173967	0.387387	0.345492	0.294427	0.229158	0.12958	0.164341	0.232609
SPRY1	0.00342956	0.00513701	0.00668633	0.0338079	0.054847	0.00106895	0.0197552	0.0193281	0.0168027	0.00222622	0.00765564	0.00728249	0.00243926	0.0170895	0.00573912	0.0138879	0	0.0140613	0.0199133	0.0200966	0.0318228	0.00936742	0.0102432	0.0202686	0.00725325	0.0589085	0	0.0121812	0.036539	0.0215057	0.010209	0.0297632	0.00588441	0.00992269	0.00223554	0.00463912	0.0132515	0.00898611	0	0.0151125	0.0213355	0	0.00725558	0.0215092	0.0155516	0.00871341	0	0.0275162
ANKRD50	0.202095	0.126859	0.131734	0.127755	0.158566	0.149018	0.154857	0.0875445	0.100518	0.080034	0.124762	0.0944329	0.0985235	0.0541338	0.0597639	0.110017	0.0799554	0.0793698	0.109136	0.0999492	0.115995	0.0794348	0.110218	0.0480182	0.0995692	0.132997	0.437905	0.197141	0.118475	0.21948	0.138411	0.108969	0.0792241	0.0902802	0.0869966	0.0612035	0.101682	0.0853593	0	0.195597	0.0824658	0.0771008	0.127089	0.159669	0.154554	0.0852788	0.088972	0.125004
FAT4	0.137448	0.110335	0.066868	0.070527	0.101302	0.150454	0.112488	0.0523173	0.0647119	0.062345	0.156213	0.0456745	0.113248	0.04334	0.03721	0.05816	0	0.0230385	0.0610572	0.0815333	0.0755228	0.0870982	0.118935	0.0772584	0.0959796	0.052996	0	0.155648	0.102657	0.25238	0.122645	0.0450405	0.0941396	0.104859	0.101381	0.101618	0.10711	0.1134	0	0.158656	0.0983208	0.0960778	0.127263	0.0731749	0.123624	0.0572072	0.0452207	0.099941
INTU	0.394864	0.248684	0.225974	0.338106	0.332597	0.362127	0.287063	0.244019	0.191185	0.207382	0.250276	0.236389	0.271881	0.235847	0.267609	0.300661	0.761794	0.200144	0.193264	0.242785	0.243106	0.170257	0.173974	0.191578	0.163865	0.269044	0.0577415	0.372696	0.418304	0.358373	0.452428	0.262943	0.254343	0.172183	0.477656	0.221007	0.241849	0.261724	0	0.262561	0.186437	0.409936	0.376914	0.350316	0.24876	0.157491	0.17382	0.177788
SLC25A31	0.0171774	0.00933589	0.0012105	0.00158555	0.00383954	0.00579911	0.00374819	0.00742364	0.00460109	0.00468906	0.00855046	0.00245549	0.00627665	0.0165444	0.0067838	0.00949197	0	0.00239337	0.00517207	0.0013771	0.00713205	0.00537946	0	0	0.00543075	0	0	0	0.00358854	0.00397736	0.0165199	0.017806	0.00670588	0.00785479	0.00371849	0	0.012056	0.00962856	0	0.0167475	0.00216432	0	0.00496665	0	0	0.0208288	0.00746805	0.0183041
HSPA4L	0.381239	0.344575	0.239869	0.342076	0.363386	0.365574	0.376012	0.273574	0.218619	0.238671	0.266011	0.216549	0.280637	0.225028	0.241191	0.255605	0.249469	0.2741	0.240178	0.225312	0.233818	0.154099	0.245636	0.169199	0.294904	0.322641	0	0.402919	0.478406	0.340256	0.31466	0.238166	0.240458	0.240386	0.35985	0.209933	0.326707	0.354954	0	0.25202	0.2334	0.418835	0.388133	0.535043	0.356939	0.16834	0.162785	0.565273
PLK4	0.0217503	0.00704038	0.00949121	0.0190189	0.0087231	0.0040721	0.00131936	0.00331628	0.0101826	0.0106189	0.00746393	0.00796138	0.0377122	0.00664848	0.00214896	0.0017713	0	0.0122517	0.0259546	0.0112127	0.0152586	0.011987	0.00260875	0.00423272	0.0209589	0.00613622	0	0.0134381	0.0286275	0.013161	0	0.0226773	0.0161878	0.00739596	0.0277512	0.00951812	0.00361812	0.00176451	0	0.00894084	0.00607794	0	0.00676441	0.0120699	0.0108743	0.0127634	0.00375796	0.00148187
MFSD8	0.161071	0.202563	0.138646	0.224553	0.234062	0.164837	0.0870041	0.172124	0.130816	0.116617	0.126559	0.15743	0.142139	0.177268	0.140375	0.137263	0	0.193133	0.165163	0.160156	0.149789	0.103168	0.095431	0.0727062	0.0967503	0.184888	0	0.197704	0.239578	0.198411	0.245942	0.197188	0.154744	0.137277	0.204145	0.126617	0.100109	0.108107	0	0.160274	0.131221	0.206435	0.287615	0.150546	0.122545	0.122323	0.0992935	0.119644
ABHD18	0.422547	0.379976	0.239121	0.389861	0.350534	0.352954	0.224425	0.262802	0.219243	0.229748	0.288366	0.312535	0.320997	0.285033	0.375813	0.304084	1.08925	0.296203	0.24605	0.342162	0.284883	0.15293	0.331334	0.185719	0.224302	0.361404	0.788281	0.384379	0.38378	0.384476	0.477955	0.270744	0.283306	0.194397	0.594329	0.242947	0.305004	0.347042	0	0.348213	0.289355	0.528282	0.476038	0.310812	0.23802	0.170049	0.209759	0.255552
LARP1B	0.457965	0.43072	0.263609	0.422959	0.36329	0.349726	0.290286	0.307862	0.259984	0.288774	0.338832	0.361649	0.3722	0.286359	0.408531	0.346499	0.629178	0.317886	0.256598	0.327693	0.28957	0.195127	0.417297	0.233744	0.270666	0.39454	0.650714	0.4365	0.436167	0.457699	0.569356	0.309834	0.28078	0.230249	0.453577	0.276203	0.36303	0.408533	0	0.3659	0.286433	0.500727	0.460209	0.564761	0.343604	0.273028	0.313115	0.263596
PGRMC2	0.0946828	0.0811319	0.0885017	0.138922	0.103817	0.1067	0.128161	0.0850408	0.0982586	0.0531476	0.0808706	0.0909598	0.08407	0.11242	0.0727484	0.152919	0	0.107474	0.115338	0.0935065	0.114757	0.0753063	0.0732312	0.102147	0.0967013	0.0941084	0.0577415	0.129799	0.165144	0.106166	0.149139	0.0868731	0.0796193	0.0848778	0.0221432	0.0503606	0.114275	0.126678	0	0.125685	0.081727	0.0568087	0.124958	0.119541	0.117885	0.0783253	0.0234767	0.0591657
JADE1	0.218565	0.201914	0.136444	0.165167	0.249692	0.225202	0.271715	0.150036	0.155146	0.108081	0.163023	0.135343	0.170313	0.137756	0.145845	0.155969	0.480004	0.167076	0.149886	0.129457	0.126881	0.100754	0.0761786	0.139519	0.151842	0.171806	0.0577415	0.263175	0.225784	0.240775	0.132242	0.1859	0.144552	0.158501	0.113666	0.132319	0.144743	0.242343	0	0.169156	0.116304	0.0740275	0.203712	0.32249	0.192329	0.0960662	0.0970915	0.17585
SCLT1	0.668165	0.587495	0.314645	0.441699	0.439937	0.452327	0.339574	0.336738	0.278595	0.284694	0.375183	0.459939	0.382254	0.362203	0.452855	0.3806	0.673928	0.348158	0.285905	0.373976	0.358948	0.234797	0.434133	0.157307	0.342972	0.477087	1.3495	0.564259	0.493244	0.536422	0.629761	0.352955	0.433506	0.307399	0.542782	0.348455	0.405128	0.456328	0	0.456429	0.324092	0.706157	0.502024	0.421574	0.395405	0.2942	0.40335	0.389234
C4orf33	0.0642348	0.0629301	0.039167	0.0925818	0.0756293	0.0886235	0.0836326	0.0616935	0.0565263	0.0361886	0.0709116	0.0352533	0.0513394	0.050791	0.032298	0.0720591	0	0.0326507	0.0932247	0.0746561	0.0452076	0.0350368	0.044351	0.0503157	0.0311344	0.068434	0.0577415	0.135198	0.0638235	0.0647109	0.0718163	0.0548798	0.0620142	0.0439199	0.0417752	0.0360683	0.0579159	0.117363	0	0.0499287	0.0643894	0.0380549	0.0573861	0.0692786	0.0434	0.0364267	0.0437176	0.0486953
PCDH10	0.356809	0.178836	0.195758	0.279883	0.202341	0.246648	0.241571	0.220038	0.211069	0.140095	0.194393	0.213113	0.195402	0.185717	0.163468	0.193918	0.765306	0.179909	0.213984	0.199336	0.196388	0.121752	0.187281	0.193581	0.212008	0.170019	0.0577415	0.252417	0.220735	0.280744	0.280655	0.191723	0.161586	0.143164	0.212035	0.154855	0.192806	0.257414	0	0.18255	0.149543	0.236698	0.256914	0.169251	0.190097	0.153346	0.0791084	0.187036
PABPC4L	0	0	0	0	0	0	0	0	0	0	0	0	0	0	0	0	0	0	0	0	0	0	0	0	0	0	0	0	0	0	0	0	0	0	0	0	0	0	0	0	0	0	0	0	0	0	0	0
PCDH18	0.0208117	0.00712226	0.0138207	0.00472544	0.00538697	0.0214389	0.0244269	0.0187754	0.00511424	0.00407158	0.0113688	0.00276069	0.00533967	0.0146014	0	0.00236336	0	0.00650976	0.00564299	0.0164064	0.0123933	0.00373119	0.00219767	0	0.0305589	0.0177617	0	0.0171037	0.00750927	0.0236486	0.0248424	0.00949704	0.00765575	0.00238436	0	0.00435499	0.00601131	0.00130003	0	0.00762709	0.0021091	0.0123921	0.013494	0.0233163	0.00957371	0.0273553	0.00333908	0.000919349
SLC7A11	0.0343739	0.0232495	0.0105378	0.0534502	0.0288495	0.0572573	0.0367927	0.0211126	0.0111949	0.0158013	0.0159259	0.00511079	0.0408006	0.0149224	0.033151	0.00611372	0	0.0054611	0.0088651	0.000658204	0.0129102	0.00186451	0.00165779	0.0168011	0.013033	0.0291393	0	0.0400024	0.0339831	0.0631319	0.0390089	0.0151576	0.0166391	0.0210099	0.0224483	0.00491752	0.0157156	0.0293978	0	0.0270778	0.00446066	0.00390276	0.0225204	0.0337851	0.00523311	0.000841982	0.0242289	0.0474933
NOCT	0.0374581	0.0308616	0.0432102	0.0679942	0.0600807	0.0114354	0.0303518	0.0559455	0.0614664	0.0300012	0.033173	0.0328923	0.0245836	0.0865556	0.0620761	0.0827737	0.310548	0.0631361	0.0401965	0.0534494	0.0599948	0.0413236	0.00134674	0.0525168	0.038015	0.0695536	0	0.0456709	0.0599612	0.0888808	0.0618075	0.0811678	0.022803	0.0392414	0.049141	0.05988	0.0315406	0.0236207	0	0.0179498	0.0563075	0.017938	0.0964939	0.0366959	0.0312685	0.0375306	0.0505665	0.0639392
ELF2	0.474515	0.482026	0.27793	0.420046	0.419216	0.364673	0.320793	0.351562	0.238188	0.254654	0.31246	0.292509	0.337993	0.299758	0.407387	0.33896	0.904036	0.379645	0.265511	0.354283	0.297245	0.193076	0.366563	0.243553	0.245808	0.374514	0.274418	0.48904	0.464328	0.560249	0.57777	0.388083	0.330272	0.201786	0.518862	0.315465	0.353505	0.472354	0	0.359854	0.308113	0.499799	0.478278	0.425004	0.402808	0.190263	0.289843	0.269625
MGARP	0	0.000915869	0.00309105	0	0	0.00837408	0.0420936	0.0114689	0.00269723	0.0127266	0.0115968	0	0.00260314	0	0.00464914	0.00299379	0	0	0.0136499	0.00280379	0.00436702	0.000805419	0.0102628	0.0108805	0.000503662	0	0	0.00941301	0.0171193	0.00326746	0.00766025	0	0.00925913	0	0	0.000676368	0.0217507	0.0220028	0	0.0491627	0.000812721	0	0.00877496	0.0198064	0.0145593	0.00769101	0.0016027	0.0238427
NDUFC1	0.0467537	0.0536642	0.0824882	0.191551	0.10285	0.12147	0.154082	0.0809978	0.0819103	0.0561242	0.0639689	0.0468543	0.0363421	0.073916	0.0684819	0.0865363	0.0799554	0.0535404	0.120261	0.0539298	0.0688277	0.0400655	0.0582357	0.0479237	0.0731106	0.0822225	0	0.071681	0.205347	0.0896737	0.10165	0.101499	0.0749639	0.0560374	0.0473537	0.0369785	0.114766	0.0910712	0	0.0640878	0.0498006	0.0800533	0.104056	0.0881008	0.109506	0.0689513	0.0163614	0.0620001
NAA15	0.309618	0.31592	0.19978	0.361921	0.321419	0.312213	0.225093	0.247041	0.204375	0.181682	0.256752	0.207619	0.259112	0.215596	0.271015	0.230867	0.463822	0.261547	0.219124	0.251377	0.204987	0.152085	0.321072	0.15766	0.217517	0.31188	0.0577415	0.295771	0.328781	0.390318	0.354981	0.253378	0.265664	0.177068	0.239247	0.213098	0.285747	0.31328	0	0.24985	0.263429	0.359818	0.417116	0.257654	0.198292	0.203315	0.142636	0.210091
RAB33B	0.0509062	0.0195411	0.0371952	0.0449003	0.030639	0.0875207	0.0569699	0.0528023	0.0409504	0.0329869	0.0462503	0.0173151	0.0414564	0.0827965	0.0191726	0.0479548	0.157068	0.0501048	0.0642094	0.0286707	0.0638564	0.028392	0.0310296	0.0265485	0.0463383	0.0659707	0	0.0380212	0.0460922	0.0972699	0.0187461	0.0589538	0.035322	0.0293811	0	0.019425	0.0495898	0.0656696	0	0.0570028	0.0539269	0.013399	0.0602092	0.030579	0.0373951	0.0111164	0.0170698	0.0495778
SETD7	0.210322	0.160483	0.133448	0.192578	0.188006	0.170873	0.188598	0.185677	0.144981	0.147257	0.175072	0.0958773	0.125769	0.123863	0.152901	0.121547	0.394209	0.187633	0.1783	0.167974	0.192085	0.116968	0.201866	0.127223	0.148341	0.197058	0	0.182755	0.219989	0.290766	0.280748	0.167225	0.138179	0.124224	0.161974	0.131698	0.174572	0.150008	0	0.154814	0.138069	0.256913	0.189363	0.192102	0.233756	0.102235	0.105703	0.139627
MGST2	0.179267	0.134037	0.11842	0.205914	0.127882	0.136784	0.188596	0.157537	0.134869	0.085952	0.1185	0.162015	0.116069	0.120138	0.137761	0.162343	0	0.117913	0.0993131	0.130917	0.173245	0.118892	0.124283	0.11716	0.0764847	0.110041	0.0577415	0.195773	0.215131	0.19272	0.0967082	0.167709	0.160192	0.167917	0.195706	0.089476	0.12258	0.248477	0	0.118523	0.141879	0.172897	0.151971	0.179484	0.137104	0.0876358	0.057623	0.143872
MAML3	0.661025	0.799448	0.69399	0.753941	0.666347	0.655378	0.470793	0.574623	0.531484	0.711559	0.581509	0.717894	0.700117	0.595766	0.734687	0.647924	0.95837	0.655721	0.49106	0.574852	0.609711	0.477312	0.640759	0.493725	0.540101	0.656579	0.933427	0.738347	0.638426	0.742073	0.849414	0.552615	0.613516	0.531797	0.870826	0.612152	0.573466	0.726957	0	0.660572	0.62896	0.738365	0.633512	0.75615	0.651433	0.551483	0.728816	0.48222
SCOC	0.220762	0.179797	0.162669	0.278426	0.243133	0.358039	0.314582	0.195242	0.159453	0.185086	0.258096	0.181306	0.216974	0.127004	0.118463	0.192022	0	0.127837	0.265002	0.139541	0.153316	0.127051	0.145121	0.141391	0.211978	0.264198	0.37039	0.297166	0.334169	0.154458	0.204139	0.149043	0.218962	0.132602	0.132285	0.107636	0.16371	0.161147	0	0.175242	0.0865111	0.208749	0.155621	0.299278	0.275953	0.131144	0.0945426	0.148683
CLGN	0.0198268	0.00607904	0.0471828	0.0718306	0.0436464	0.037762	0.0954735	0.0252299	0.0291683	0.0274339	0.0450331	0.0203452	0.055734	0.0198002	0.0131049	0.0416908	0	0.0494892	0.0267315	0.0251602	0.0488189	0.0163527	0.0206105	0.0251362	0.0294483	0.0339494	0	0.0373953	0.0651114	0.0431835	0.06735	0.0306712	0.0392477	0.018854	0.0192897	0.022778	0.0548919	0.0937416	0	0.0410227	0.0462497	0.0136746	0.0316459	0.0631423	0.0233257	0.0271536	0.0181901	0.0335963
MGAT4D	0.0064479	0.00774656	0.000575257	0.00515104	0.00862224	0	0	0.00516322	0.000655355	0.00116059	0.00405331	0.00193768	0	0.00319154	0.00071869	0	0	0.00115424	0	0	0.00225374	0	0.000999	0.00311072	0.0051167	0.00151929	0	0.00792234	0.0016457	0	0	0	0.00154677	0.00369421	0	0	0.00244345	0	0	0.0101432	0	0	0	0	0	0	0.00135037	0
ELMOD2	0.11565	0.0531208	0.0572305	0.112007	0.0931071	0.0683649	0.0769309	0.0540392	0.0649334	0.0564278	0.0487841	0.0510502	0.0530936	0.0538845	0.039436	0.0796653	0.310548	0.071758	0.0760671	0.0677709	0.0488365	0.0580855	0.0900121	0.0646846	0.0655371	0.0861377	0.57969	0.110839	0.11464	0.101291	0.118095	0.0588504	0.0654411	0.0496391	0.0392917	0.0461752	0.0409795	0.0597957	0	0.0591369	0.069518	0.0311117	0.11234	0.0985058	0.0435751	0.0614359	0.0515456	0.0415312
UCP1	0	0.00183856	0.00036677	0.00821286	0.00792493	0	0.00148016	0	0.00311702	0	0	0.000454238	0	0	0	0.00488172	0	0.00353491	0.00256703	0.000768966	0	0.00318301	0	0.0122023	0	0	0	0.00633052	0.00686243	0	0	0	0.000962834	0.0028245	0	0.00193736	0	0	0	0	0.00186103	0	0.00781312	0	0.000683055	0.00289519	0.00199843	0
TBC1D9	0.271694	0.215986	0.165685	0.244456	0.234647	0.237925	0.190739	0.223007	0.161852	0.123683	0.200167	0.218997	0.21808	0.203383	0.182005	0.26341	0.32437	0.223605	0.176521	0.205855	0.180476	0.14229	0.146683	0.11065	0.211573	0.219891	0	0.349346	0.29383	0.299832	0.242742	0.208752	0.205474	0.173469	0.263389	0.173129	0.161585	0.173508	0	0.26247	0.178386	0.293239	0.2285	0.18529	0.224359	0.133133	0.166662	0.130017
RNF150	0.681629	0.463709	0.254445	0.514782	0.435767	0.5141	0.289743	0.281136	0.252177	0.274584	0.369504	0.479442	0.478204	0.253293	0.42197	0.460987	1.33958	0.356885	0.304945	0.40395	0.313346	0.220332	0.439353	0.14224	0.306584	0.523813	0.673754	0.574409	0.591986	0.545176	0.866693	0.273456	0.320082	0.157111	0.697222	0.292362	0.412804	0.523452	0	0.414442	0.341293	0.709256	0.56866	0.701446	0.348363	0.368114	0.326497	0.272365
ZNF330	0.0738278	0.0402069	0.0358331	0.0829942	0.0551006	0.0481925	0.0673035	0.0473188	0.0534981	0.0244398	0.0370985	0.0250706	0.0380355	0.0277105	0.0577172	0.0528935	0	0.0574009	0.0525585	0.0403991	0.0649373	0.0276974	0.0310349	0.0280253	0.0461719	0.0166838	0	0.112223	0.0666164	0.0450975	0.0925788	0.0700079	0.0268089	0.0774624	0.0528505	0.0407826	0.0589175	0.0458878	0	0.0590508	0.037406	0.00252542	0.0404038	0.0681166	0.0374209	0.024501	0.074745	0.0278407
IL15	0.0352858	0.0269536	0.0466746	0.0216025	0.00565413	0.0219054	0.0145269	0.0118175	0.0120654	0.0348755	0.0370846	0	0.0378744	0.0153298	0.0133337	0.0165281	0	0.0497414	0.0414562	0.0367738	0.0261385	0.0198758	0.00583068	0.0102889	0.0214493	0.013019	0	0.0131592	0.0104939	0.034646	0.0142212	0.0212215	0.0292484	0.00869594	0.00494436	0.0333565	0.0071038	0.0107663	0	0.00932517	0.0193567	0.0163549	0.0142544	0.0321296	0.0227859	0.00872007	0.0264363	0.0276158
INPP4B	1.01854	1.01515	1.04525	1.23413	1.37607	0.969994	0.994986	1.12215	1.18642	1.05923	0.912233	1.01527	1.17692	1.57585	1.0009	1.84558	1.17282	1.27969	1.02638	1.25047	1.35464	0.940105	1.16295	1.40123	1.13472	1.18677	1.31054	0.956848	0.976409	1.23938	1.0177	0.962982	0.992394	1.05138	1.08807	1.20781	1.15593	1.00398	0	0.981849	1.14488	1.1439	1.0369	1.22915	0.914833	1.19541	1.05047	0.720709
USP38	0.070774	0.0981597	0.0520034	0.113271	0.109938	0.112439	0.0967718	0.0632251	0.0521426	0.0586671	0.0657306	0.081623	0.100897	0.0658401	0.0596012	0.120196	0	0.0609265	0.0735246	0.0696918	0.0702759	0.044065	0.0422961	0.0470413	0.0657275	0.111376	0	0.0981963	0.111719	0.136459	0.0479582	0.061288	0.0537313	0.0633653	0.0363753	0.0465538	0.0607774	0.0803557	0	0.0504182	0.0620557	0.0578146	0.0904429	0.0520185	0.074998	0.063025	0.0128477	0.0972929
GAB1	0.178916	0.136215	0.0827123	0.120176	0.131043	0.0921242	0.155771	0.100958	0.0650158	0.0821729	0.080491	0.094282	0.0830118	0.0663732	0.0919682	0.0827752	0.49321	0.0464627	0.0510358	0.0828328	0.0585166	0.0415823	0.101328	0.0397429	0.0868207	0.0665429	0.0577415	0.183441	0.136516	0.14876	0.271715	0.116532	0.0866246	0.109635	0.172363	0.0476044	0.201149	0.170772	0	0.139562	0.0448298	0.144161	0.093852	0.134307	0.101349	0.0422226	0.16554	0.0919241
SMARCA5	0.375143	0.264713	0.166757	0.297042	0.282153	0.293768	0.257391	0.217452	0.158369	0.118889	0.169787	0.228203	0.200298	0.174913	0.227206	0.199211	0.214917	0.213139	0.210382	0.179941	0.185624	0.16019	0.232267	0.120156	0.215714	0.201642	0.415969	0.274106	0.388465	0.267084	0.24036	0.257777	0.203224	0.148727	0.21759	0.169507	0.23291	0.254304	0	0.203803	0.195989	0.225227	0.309693	0.232667	0.252866	0.143553	0.143014	0.212451
FREM3	0.0833147	0.045426	0.0609276	0.115068	0.0393618	0.0262906	0.0594202	0.0524032	0.0488525	0.0339542	0.0669283	0.040448	0.034112	0.0709994	0.0884242	0.0847788	0.0799554	0.0517629	0.0331826	0.0609181	0.0432497	0.02993	0.0199704	0.02207	0.0341405	0.0295433	0.437905	0.0305556	0.0975317	0.0919823	0.061618	0.0608856	0.0620776	0.0488242	0.0675008	0.0280646	0.0665498	0.116049	0	0.0314218	0.0301649	0.0671788	0.0927025	0.0635257	0.0294075	0.0222964	0.0117139	0.0589022
GYPE	0.0105459	0.00336611	0.00452071	0.0314404	0.012412	0.00228016	0.0130987	0.00324695	0.0145641	0.00575876	0.000640739	0.00088971	0.00196966	0.0137641	0.0150298	0.0091606	0.171672	0.0137568	0.00200203	0.00165121	0.0183579	0.00941691	0	0.00821023	0.00834098	0.00739873	0	0.0171557	0.0428182	0.0132922	0	0.00660905	0.00434055	0.00108901	0.00699797	0.00752417	0.00853325	0.00192408	0	0.00329929	0.00791597	0.00149039	0.039613	0	0	0.00518039	0.0119994	0.00707003
GYPB	0.0022101	0	0.00518721	0.0255144	0.00995864	0.00244694	0.00666446	0.00266446	0.0196171	0.0010853	0.00198862	0.00268358	0.000535273	0.0049425	0	0.00851925	0	0.0198377	0.0167906	0.0146855	0.0103591	0.00802361	0	0.0323979	0	0.0026788	0	0.0192084	0.0322926	0.0101214	0	0.0511636	0.00279203	0.00646695	0	0.00167892	0.00663586	0	0	0.00988706	0.014144	0.0101027	0.0494688	0	0.000886002	0.00391934	0.00764298	0.00284326
GYPA	0.00962179	0.00971955	0.00934412	0.0314979	0.00519663	0.0113733	0.00846605	0.0132105	0.0140225	0.000938132	0.011383	0.00512157	0.00342049	0.0324602	0.00589123	0.00736917	0	0.00836133	0.00933624	0.012556	0.00676097	0.0210294	0.00538797	0.00517072	0	0.0222082	0	0.0108569	0.0121704	0.0185951	0	0.0405668	0.00626285	0.00545627	0	0.00398415	0.00646608	0.00777654	0	0.000801364	0.0112277	0.029837	0.039262	0.0118671	0.00112987	0.00250225	0.00964802	0.0102979
HHIP	0.0552117	0.0487191	0.119739	0.273104	0.143799	0.118387	0.0816541	0.104041	0.155846	0.0757697	0.0227569	0.13992	0.0279009	0.165716	0.0661645	0.22732	0	0.111612	0.101381	0.0782718	0.119347	0.11162	0.0381068	0.135811	0.0749991	0.0997512	0.161531	0.160106	0.297573	0.169586	0.0759725	0.117171	0.129664	0.172031	0.0382611	0.0670853	0.0572651	0.070393	0	0.058158	0.111098	0.0725913	0.215166	0.0507023	0.0941064	0.184165	0.100431	0.0605529
ANAPC10	0.496606	0.477404	0.346796	0.439915	0.433312	0.442025	0.347963	0.35825	0.26961	0.286832	0.345635	0.419261	0.349452	0.265701	0.431707	0.400021	0.964295	0.375387	0.305803	0.376074	0.315427	0.221982	0.403897	0.174788	0.294502	0.459186	0.387419	0.505126	0.429488	0.535362	0.553744	0.351729	0.345752	0.270813	0.600543	0.359196	0.353825	0.479605	0	0.330843	0.382138	0.465101	0.469096	0.484631	0.343793	0.248552	0.34923	0.29362
ABCE1	0.132787	0.141066	0.115465	0.129375	0.134976	0.125597	0.159256	0.149302	0.117563	0.104495	0.0843338	0.0659338	0.135879	0.0873096	0.0896111	0.139014	0.199115	0.107732	0.100502	0.101336	0.121757	0.0807592	0.112635	0.0828032	0.0969586	0.176086	0	0.161408	0.166111	0.128861	0.125036	0.141238	0.136904	0.103133	0.125481	0.113715	0.101072	0.107465	0	0.157395	0.0811715	0.175784	0.148178	0.145804	0.168527	0.0860962	0.0635239	0.103003
OTUD4	0.176323	0.214882	0.144919	0.190561	0.225389	0.18859	0.237382	0.146668	0.127594	0.127451	0.126479	0.147442	0.108827	0.130857	0.16129	0.167363	0.310548	0.131051	0.0987145	0.142672	0.127734	0.0931713	0.188473	0.0690537	0.152265	0.170534	0	0.205228	0.288574	0.207691	0.114554	0.177603	0.160452	0.107445	0.180865	0.141518	0.164273	0.228084	0	0.178339	0.13229	0.231158	0.197453	0.19927	0.154864	0.116763	0.0574142	0.190887
SMAD1	0.0990135	0.144819	0.135466	0.156303	0.158286	0.127737	0.295927	0.100484	0.0911536	0.0868261	0.10273	0.144271	0.0895049	0.101409	0.120637	0.0838044	0.646679	0.158339	0.113453	0.122936	0.12529	0.0775913	0.126627	0.0942945	0.102496	0.0993942	0	0.196136	0.143147	0.231994	0.208527	0.129852	0.113757	0.132498	0.204985	0.108875	0.110029	0.111418	0	0.108987	0.117502	0.104505	0.12105	0.258923	0.178911	0.0906373	0.0831948	0.186742
MMAA	0.0321789	0.0249175	0.0392793	0.0419632	0.0322918	0.0412435	0.0614403	0.0342542	0.0175837	0.0186291	0.0463698	0.0093111	0.0403639	0.0263233	0.013576	0.0232445	0	0.0209875	0.0465335	0.0311604	0.0317058	0.0150984	0.0784676	0.0226195	0.0553841	0.0153374	0	0.0631027	0.0513816	0.0425299	0.0442549	0.00541082	0.0254038	0.0206569	0.0066044	0.0249962	0.0259745	0.0227076	0	0.0238987	0.0287831	0.0102167	0.0148613	0.0133689	0.0360459	0.0122854	0.0279386	0.0373654
C4orf51	0.00918722	0	0.00874381	0.0181658	0.00882796	0.00340048	0.00741739	0.00592776	0.0105189	0.00166588	0.000865985	0	0.00196724	0.0176592	0.00851062	0.00773815	0	0.00761417	0.00393039	0.000984332	0.0148229	0.00661816	0	0.00355479	0.00437553	0	0	0	0.0160065	0.00210281	0	0.0103682	0.00433581	0.0146836	0	0.00217178	0.000675664	0.00319705	0	0	0.0026951	0	0.0350922	0	0.00694118	0.00834337	0.0041864	0.00379937
ZNF827	0.501299	0.409124	0.251915	0.41017	0.421614	0.350108	0.311037	0.302251	0.23542	0.248929	0.340528	0.362495	0.302071	0.247544	0.293626	0.319189	0.787594	0.36852	0.29756	0.314454	0.302949	0.204133	0.393136	0.151865	0.258179	0.39633	0.588211	0.507683	0.425521	0.473983	0.483139	0.249997	0.331355	0.196725	0.442381	0.2928	0.35415	0.496526	0	0.280395	0.309823	0.483405	0.369054	0.518791	0.353609	0.202408	0.231848	0.218751
LSM6	0.149237	0.0842454	0.123681	0.121683	0.113971	0.156101	0.143612	0.128444	0.113629	0.0772127	0.108362	0.119285	0.128968	0.0991255	0.124373	0.0917807	0	0.120556	0.11426	0.100742	0.109071	0.0827788	0.0718234	0.0724042	0.106833	0.0896154	0	0.15196	0.173518	0.144702	0.12049	0.155369	0.101805	0.0812687	0.127431	0.0722009	0.119715	0.151038	0	0.109246	0.0762204	0.102962	0.105821	0.106188	0.12659	0.115466	0.0289564	0.0831088
REELD1	0.018037	0.00158402	0	0	0	0	0	0	0.000554834	0	0.00184963	0.00617075	0.000899252	0.0201103	0.0166601	0	0	0.00633566	0.00189521	0	0.00174483	0.00173087	0	0	0	0.0141063	0	0.00409767	0.00369516	0	0	0	0.000783548	0	0	0	0.00124377	0.00572251	0	0.00479302	0	0.00575364	0.00110398	0	0	0.00703775	0.00451102	0.0125173
SLC10A7	0.222185	0.229121	0.168581	0.210136	0.234053	0.224591	0.146757	0.15239	0.151906	0.142913	0.168626	0.152055	0.153134	0.140011	0.175449	0.196188	0.204377	0.140602	0.157223	0.151946	0.183546	0.106961	0.222551	0.125139	0.146106	0.232676	0	0.257436	0.179432	0.307471	0.215745	0.154886	0.17291	0.133032	0.252677	0.163985	0.201326	0.152445	0	0.202339	0.17171	0.230196	0.214926	0.191562	0.192663	0.128468	0.104207	0.117821
TTC29	0.0152077	0.00663904	0.00975031	0.00986702	0.0140478	0.0111884	0.00298023	0.00744546	0.00114098	0.0122785	0.00797873	0.00130952	0.00703454	0.0102753	0.00377304	0.00766021	0	0	0.007266	0.00714482	0.0304626	0.00938115	0.0116326	0.00311072	0.00141708	0.022035	0	0.0127339	0.00798531	0.0167463	0.0137191	0.00252504	0.00444176	0.0242841	0.00494436	0.00820648	0	0.0079561	0	0.0179971	0.000828265	0	0.00541015	0.0422745	0.00752267	0	0.0119757	0.0630691
EDNRA	0	0	0.00206968	0.0155638	0.00981906	0.00551558	0.00954958	0.018225	0.00585024	0.00218814	0.00701671	0.0171577	0.00448116	0.00291131	0.00391398	0	0	0.00828084	0.00938667	0	0.00174774	0.00143166	0	0.00356163	0.0154435	0	0	0.00143702	0.0123776	0.00566828	0	0.00315611	0.0111608	0.010627	0	0.00614483	0.00466519	0.00223911	0	0	0.00441799	0.0183638	0.00672586	0.00546314	0	0	0.00961282	0.00279215
TMEM184C	0.138181	0.107332	0.103369	0.18776	0.126679	0.138091	0.131679	0.112415	0.115277	0.125334	0.123176	0.0762482	0.134973	0.14934	0.130699	0.113054	0.204377	0.107433	0.146488	0.0801984	0.130409	0.103257	0.0919922	0.121361	0.0967207	0.0895035	0	0.136625	0.226586	0.170998	0.100495	0.119017	0.114293	0.092599	0.0298408	0.0980617	0.118401	0.160923	0	0.130403	0.129518	0.184694	0.189889	0.0934531	0.138203	0.125071	0.0869037	0.196041
PRMT9	0.19912	0.104222	0.163208	0.306875	0.221728	0.181816	0.142034	0.203045	0.165908	0.154173	0.146554	0.140999	0.148024	0.191746	0.190158	0.222623	0.229492	0.17517	0.195588	0.116971	0.166923	0.128283	0.0745166	0.137704	0.0862366	0.113028	0.437905	0.237276	0.263891	0.239118	0.297673	0.161223	0.185563	0.175633	0.143973	0.15609	0.219441	0.124152	0	0.187834	0.153791	0.153689	0.269881	0.131214	0.188737	0.0988797	0.13329	0.10974
ARHGAP10	0.0464032	0.0661947	0.0392144	0.103289	0.0655314	0.071369	0.086066	0.081931	0.0479551	0.0651016	0.109425	0.0435409	0.066146	0.125379	0.0489424	0.0522811	0	0.0699966	0.0428625	0.0467429	0.0590722	0.0773383	0.0795215	0.0757416	0.0547695	0.0805995	0	0.107072	0.106298	0.141634	0.121048	0.05779	0.076723	0.0408186	0.155445	0.0438048	0.083343	0.0868143	0	0.100512	0.06583	0.0852985	0.0473999	0.0559344	0.0702147	0.0254783	0.024471	0.0995169
NR3C2	0.666656	0.479388	0.385272	0.516891	0.552852	0.457051	0.418369	0.360481	0.33581	0.35579	0.458841	0.53591	0.496404	0.345407	0.539642	0.471765	1.75585	0.451246	0.363845	0.507213	0.425863	0.240153	0.563866	0.278047	0.444065	0.542874	1.56213	0.674003	0.550123	0.677206	0.897465	0.478611	0.437915	0.414484	0.737388	0.381749	0.443433	0.616232	0	0.550415	0.420119	0.731871	0.628274	0.656175	0.458546	0.261189	0.500577	0.274749
IQCM	0.0063992	0.00541496	0.00193388	0.0201828	0.0148714	0.00427828	0.00710454	0.0101973	0.00448041	0.0024588	0.00426316	0.0078113	0.000468865	0.0267988	0.00932803	0.0143031	0	0.0134195	0.00536663	0.000596601	0.0118921	0.0112478	0.00739024	0.0108329	0.016256	0.00741244	0	0.0111419	0.0191219	0.00579471	0	0.00586435	0.00913545	0.00849366	0.00377057	0.0120071	0.015061	0	0	0.00169619	0.0120476	0.00820768	0.00819657	0.0016148	0.0034548	0.0148648	0.00427259	0.00577927
DCLK2	0.58417	0.484322	0.263468	0.509245	0.431184	0.424816	0.349196	0.348304	0.221501	0.280502	0.395106	0.421	0.461098	0.260533	0.457332	0.399369	1.06637	0.310378	0.27628	0.316412	0.294587	0.191482	0.467294	0.169659	0.283111	0.455481	0.082965	0.587282	0.506076	0.55455	0.740267	0.250438	0.339783	0.284593	0.572622	0.309278	0.349619	0.438585	0	0.475856	0.287904	0.662601	0.46319	0.641118	0.379908	0.213946	0.296447	0.2317
LRBA	0.580241	0.435378	0.281107	0.489194	0.447695	0.46786	0.36677	0.362466	0.244087	0.235198	0.386945	0.396482	0.434872	0.303011	0.389524	0.34497	0.561212	0.361132	0.272763	0.354158	0.278637	0.204157	0.518507	0.204004	0.319443	0.455032	0.417756	0.63304	0.52414	0.617101	0.731983	0.323902	0.379675	0.264662	0.614858	0.293656	0.406123	0.478424	0	0.472656	0.372871	0.703873	0.514007	0.584205	0.386793	0.286956	0.261236	0.258262
RPS3A	0.0537446	0.0380263	0.0321179	0.0663617	0.0459524	0.0233662	0.0496652	0.0436786	0.0565852	0.00777429	0.0238105	0.0428499	0.0342942	0.0795033	0.0668394	0.0452594	0	0.051016	0.055691	0.0496716	0.0422441	0.043493	0.0745651	0.0372876	0.0254291	0.0401566	0	0.0261326	0.0681349	0.0388254	0.0224745	0.061937	0.0357992	0.0381652	0.0322763	0.0191808	0.0804428	0.0312831	0	0.0592536	0.04588	0.06598	0.10286	0.0863538	0.032604	0.0307367	0.0394817	0.0445595
SH3D19	0.573891	0.441469	0.478992	0.446311	0.452116	0.30337	0.368794	0.341927	0.404729	0.367323	0.219643	0.426922	0.346244	0.355279	0.577279	0.380944	0.684295	0.486719	0.344893	0.447235	0.412593	0.355222	0.301375	0.440507	0.313775	0.44866	0.415969	0.524197	0.390602	0.489699	0.632923	0.35758	0.534208	0.36362	0.52689	0.43083	0.32485	0.431169	0	0.41832	0.247308	0.641896	0.613648	0.413796	0.419193	0.395089	0.377715	0.283511
PRSS48	0	0.00431829	0.0103988	0.0397157	0.0316586	0.00889427	0.0143464	0.00291698	0.0171729	0.00114244	0.000612958	0.00035596	0	0.019659	0.00526694	0.0219428	0	0.00908441	0.0148465	0.0100007	0.00927113	0.0161281	0	0.0132394	0.00147442	0	0	0.00143702	0.0457587	0.00427879	0	0.00722223	0.0028606	0.00700971	0	0.00345913	0.00182679	0.00436246	0	0.00877655	0.00653484	0.00622556	0.0374299	0.0113894	0.000348582	0.00801819	0.00555625	0.00217845
FAM160A1	0.0353787	0.0267264	0.018957	0.018429	0.0174557	0.0079285	0.00274508	0.0105834	0.0108722	0.00648949	0.0053867	0.0120391	0.00367981	0.0141476	0.00276422	0.0111348	0	0.00219718	0.00416239	0.013346	0.00166818	0.00320585	0.0225133	0.0228366	0.0153421	0.012895	0	0.00454693	0.024662	0.0199344	0	0.0109496	0.00793695	0.0101397	0.00843748	0.00726242	0.00762287	0.0140811	0	0.00841869	0.00967331	0.0134214	0.00857245	0	0.00688058	0	0.00143983	0.00582493
GATB	0.0782317	0.104798	0.0607936	0.116198	0.108235	0.108785	0.0968234	0.104567	0.0849613	0.0533353	0.047513	0.0835698	0.0557622	0.0506429	0.174153	0.0868774	0	0.0845045	0.0695188	0.0945735	0.092489	0.0661173	0.17611	0.0290595	0.0474408	0.0966019	0	0.168779	0.110442	0.0922996	0.152281	0.0795912	0.105362	0.0457858	0.171666	0.108358	0.112387	0.0434287	0	0.0828731	0.0597955	0.138916	0.070408	0.082625	0.0507056	0.0704553	0.0540614	0.0579214
FBXW7	0.496842	0.441706	0.28748	0.483571	0.498326	0.360937	0.348479	0.304218	0.247506	0.240849	0.317011	0.307485	0.352738	0.23917	0.372989	0.36317	1.18129	0.342946	0.295985	0.347957	0.29557	0.160174	0.417742	0.218409	0.320154	0.40618	0.511469	0.593245	0.428263	0.577869	0.682434	0.283907	0.326622	0.249767	0.445902	0.315328	0.343	0.489652	0	0.360235	0.319419	0.38107	0.481923	0.520275	0.379513	0.233302	0.208247	0.307329
TMEM154	0.0135365	0.00241793	0.00732139	0.00764382	0.0191519	0	0	0	0.00104347	0.00101763	0	0.0011074	0.00932403	0.00479936	0	0.00354633	0	0.000957081	0.00596467	0	0.000738883	0.000322729	0	0.00160152	0.00319395	0	0	0.00515933	0.0116025	0.00367696	0.0258032	0	0.00049564	0	0	0.00054856	0.00395749	0	0	0	0.0030746	0	0	0	0.000348582	0	0	0.00171609
TIGD4	0.0371938	0.016027	0.040613	0.0333411	0.046636	0.0252637	0.0406692	0.041961	0.0227872	0.00967055	0.0148625	0.0435748	0.0461223	0.0215459	0.0292446	0.0356348	0.0799554	0.039478	0.0285248	0.0278133	0.0267861	0.0244172	0.0461603	0.0198026	0.0509843	0.0421017	0	0.065228	0.0444614	0.0452912	0.0349748	0.0256291	0.0278706	0.0396593	0.0533904	0.023328	0.0232194	0.0356994	0	0.0240834	0.0231566	0.00765897	0.0390356	0.0448211	0.0466274	0.0276714	0.0208697	0.0467043
ARFIP1	0.28617	0.244721	0.181689	0.265531	0.253244	0.21061	0.190793	0.225688	0.167244	0.18452	0.232323	0.226384	0.183395	0.176693	0.243257	0.18377	0.346965	0.196049	0.242758	0.200606	0.200682	0.131866	0.200151	0.111528	0.162226	0.237913	0.0577415	0.251531	0.227793	0.330297	0.309172	0.20804	0.249605	0.178118	0.255478	0.192057	0.229422	0.279057	0	0.202006	0.203732	0.24482	0.330819	0.281199	0.219896	0.176555	0.215666	0.163688
FHDC1	0.00386585	0.0125018	0.0205179	0.0286967	0.0226473	0.0145813	0.0111596	0.0164491	0.0168641	0.00701954	0.0114428	0.0362736	0.0178024	0.027825	0.0112805	0.00928029	0	0.013613	0.0196869	0.0115849	0.00894995	0.0109707	0.0220819	0.00368614	0.0281259	0.0510156	0	0.015387	0.0172574	0.0544628	0.0491463	0.0178942	0.0264427	0.00646695	0.036383	0.0109385	0.0116958	0.0210643	0	0.0132453	0.0146751	0.0471976	0.0133137	0.0197151	0.0189381	0.0192332	0.0157368	0.0148433
TRIM2	0.608305	0.487183	0.219443	0.490492	0.433087	0.40377	0.286929	0.314359	0.212942	0.278371	0.359106	0.379539	0.404639	0.31817	0.409997	0.336554	0.897643	0.334625	0.220789	0.386858	0.338623	0.137938	0.496477	0.112657	0.275911	0.47311	0.717677	0.616664	0.496322	0.530746	0.782701	0.326006	0.34039	0.210403	0.624819	0.272495	0.34625	0.514942	0	0.35433	0.308225	0.669724	0.475406	0.550727	0.398256	0.207452	0.231464	0.262249
MND1	0.0247327	0.0184393	0.0240259	0.0298565	0.0408696	0.00763501	0.155157	0.0115701	0.0261631	0.0294761	0.0115994	0.00854698	0.0181909	0.0329386	0.0175274	0.0158525	0	0.0366939	0.0195052	0.00943309	0.0225524	0.0131292	0.0104131	0.0135271	0.0161363	0.0558058	0	0.0163354	0.0256169	0.0346118	0.0115982	0.0118609	0.0239354	0.00998207	0	0.0195003	0.0275506	0.00883163	0	0.00943436	0.0229188	0.0321188	0.0229007	0.0502945	0.0136002	0.0281442	0.00309465	0.119774
TMEM131L	0.34004	0.340987	0.268573	0.404645	0.452505	0.296607	0.31645	0.273918	0.243081	0.219349	0.253361	0.267591	0.283752	0.243199	0.345474	0.328629	0.828368	0.294002	0.226558	0.291065	0.261603	0.17288	0.299655	0.184276	0.231687	0.272224	0.415969	0.421786	0.326217	0.447686	0.387286	0.243573	0.27911	0.273932	0.284635	0.298713	0.314495	0.333449	0	0.215796	0.281905	0.323118	0.371685	0.391962	0.371955	0.203464	0.271358	0.231934
TLR2	0	0.00898772	0.000442463	0.00531665	0.00865042	0	0.00605313	0.000939167	0.00256874	0	0	0.00145896	0.000606016	0	0	0	0	0.00123335	0	0.00377692	0	0.000466505	0	0	0	0	0	0	0.00336534	0.0251222	0.0248434	0	0.00442265	0.000655245	0	0.000507369	0	0	0	0.00359045	0	0	0.00378637	0	0.0314189	0	0.00402944	0.00168474
RNF175	0.509353	0.459177	0.281019	0.391891	0.36682	0.3761	0.309343	0.314925	0.222698	0.265026	0.341568	0.33901	0.378662	0.266205	0.356852	0.349118	1.0451	0.327422	0.265432	0.333942	0.28444	0.18562	0.414668	0.150625	0.264257	0.415723	0.60857	0.352455	0.312274	0.426106	0.443607	0.263315	0.315379	0.208595	0.452508	0.296694	0.303096	0.275161	0	0.341642	0.311562	0.477563	0.454961	0.34038	0.245661	0.218363	0.235486	0.21868
SFRP2	0	0	0.000814964	0.0151898	0.00664936	0	0	0.00147314	0.00188393	0.000632869	0.00703312	0.00413817	0	0.0030214	0.00211319	0.0111961	0	0.00180617	0.00417806	0	0.00284678	0.00307631	0	0	0.00215013	0.000726598	0	0.00541881	0.0172316	0	0	0.00323159	0.00136957	0.00495256	0	0	0.00714191	0.0046056	0	0.00171357	0	0	0.0090111	0	0	0.00286417	0.00120352	0
DCHS2	0.271549	0.266862	0.269472	0.316995	0.289565	0.230542	0.335376	0.287355	0.207499	0.195805	0.218924	0.239886	0.206171	0.217264	0.248546	0.209511	0.214917	0.239365	0.207386	0.225778	0.176447	0.188277	0.264007	0.134788	0.213046	0.238443	0	0.282902	0.264675	0.367859	0.229818	0.267753	0.266358	0.228479	0.354539	0.244656	0.240891	0.269129	0	0.292942	0.18482	0.267897	0.198442	0.277452	0.22104	0.219228	0.28685	0.331046
PLRG1	0.13053	0.0772609	0.0883682	0.187457	0.122057	0.104894	0.137034	0.0858047	0.0817482	0.0599214	0.102825	0.112359	0.102302	0.0918348	0.0829413	0.0875301	0	0.0747706	0.110124	0.0641514	0.0795311	0.0490686	0.0777375	0.0641267	0.105033	0.0806525	0	0.166104	0.143525	0.177936	0.176866	0.0954764	0.084519	0.127289	0.0475666	0.0734009	0.123461	0.0899898	0	0.098981	0.0753425	0.0992448	0.138846	0.105128	0.110797	0.0645146	0.0461102	0.101605
LRAT	0.0028441	0.00236885	0.00600821	0.0107797	0	0.0110589	0.00144366	0.0128517	0.00252226	0.00501485	0.0147421	0	0.000469668	0.0184974	0.00210796	0	0	0.0134861	0.00975082	0.00161976	0.00334735	0.00405342	0.0117238	0.00715128	0.00366021	0.0133782	0	0.0229363	0.00875232	0.0163969	0.0411297	0.00685753	0.0035534	0	0.010327	0.0124878	0.00277174	0	0	0.00174482	0.00119075	0.0138744	0	0	0.0149165	0.0323205	0.00295029	0.0136235
RBM46	0.00112418	0	0.00161927	0	0.00565543	0.00165259	0.00182741	0	0.000674844	0.000820502	0	0.000679977	0.000408706	0	0	0	0	0.00206456	0	0.00230851	0	0.00331345	0	0.0021724	0.00329483	0	0	0.0024282	0.00774385	0.0015437	0	0	0.00075173	0.00354647	0	0.00300985	0.00180192	0	0	0	0.00200935	0	0	0	0	0	0	0
MAP9	0.31833	0.200299	0.18899	0.246066	0.212414	0.212214	0.245596	0.190401	0.163253	0.175637	0.24633	0.201254	0.188367	0.155519	0.21708	0.171822	0.0799554	0.183677	0.194348	0.18722	0.166521	0.117743	0.180557	0.123272	0.223637	0.216516	0.0577415	0.194274	0.306282	0.236923	0.266146	0.134462	0.156064	0.182826	0.270831	0.158468	0.182969	0.233586	0	0.212937	0.171183	0.206915	0.266598	0.275988	0.236831	0.0966866	0.128216	0.183306
GUCY1A1	0.310799	0.201614	0.247227	0.301391	0.267356	0.239319	0.259123	0.250185	0.178443	0.177826	0.187656	0.172272	0.19483	0.185666	0.172519	0.272944	0.229492	0.153249	0.221605	0.158188	0.234359	0.153892	0.0857658	0.181964	0.213352	0.276963	0	0.267938	0.355658	0.281835	0.322746	0.207952	0.184882	0.258604	0.14024	0.1988	0.250733	0.156982	0	0.296892	0.241888	0.250829	0.229467	0.27607	0.290726	0.206276	0.135251	0.207855
GUCY1B1	0.448596	0.391544	0.209768	0.359446	0.354396	0.350294	0.280937	0.273591	0.188817	0.222457	0.309857	0.293117	0.364418	0.255893	0.193842	0.261041	0.592428	0.204368	0.247544	0.24318	0.263481	0.136878	0.277486	0.159095	0.261058	0.375073	0	0.462031	0.451447	0.467881	0.525807	0.312949	0.277183	0.236018	0.389993	0.206869	0.280159	0.406872	0	0.290616	0.190868	0.341766	0.390404	0.441142	0.341499	0.195577	0.170857	0.196554
ASIC5	0	0	0	0	0	0	0	0	0	0	0.000666232	0	0	0	0	0	0	0.00573107	0	0	0	0	0	0	0	0	0	0	0	0	0	0	0	0	0	0	0	0	0	0	0	0	0	0	0	0	0	0.00121175
TDO2	0.0375392	0.00114838	0.00421211	0.0140421	0.00858175	0.0118905	0.00694246	0.00343176	0.00811841	0	0.00570499	0.000573208	0.0127206	0	0	0.00139067	0	0.00149885	0.00335893	0.000639292	0.00411709	0.00289935	0	0	0.00563488	0.00881636	0	0.00982232	0.0124453	0.00661116	0	0.00689306	0.00723842	0	0	0.00181124	0.00304994	0.00542471	0	0	0.00172946	0.0130947	0.00268781	0.00381098	0.00649014	0	0.0163972	0.0100592
CTSO	0.0445613	0.0141655	0.0233793	0.0246509	0.0178025	0.0367224	0	0.0178626	0.0176045	0.00310083	0.0187624	0.00920899	0.0269163	0.0347216	0.0266002	0.0164539	0	0.00597091	0.0242925	0.0175673	0.0300832	0.00820989	0.0166763	0.0137929	0.0187184	0.0376923	0.0577415	0.0438846	0.0289915	0.024086	0.0128774	0.00824514	0.013659	0.0118968	0	0.0155379	0	0.0260315	0	0.045806	0.01861	0.0479753	0.0268178	0.0126808	0.00926766	0.0176923	0.0198205	0.000592577
PDGFC	0.0601947	0.0245727	0.0255437	0.0471122	0.0738205	0.0362091	0.0380184	0.0441866	0.0296733	0.0380391	0.0321959	0.0555168	0.0439624	0.0342414	0.0700347	0.0388308	0	0.0198603	0.0307808	0.027829	0.0381349	0.0337692	0.0787967	0.0170173	0.05126	0.048715	0	0.0832035	0.0688289	0.0657155	0.0874064	0.039395	0.0545113	0.0131316	0.0513616	0.0360542	0.0417239	0.028666	0	0.0794067	0.0506074	0.0485326	0.0501892	0.0561149	0.0459706	0.0126055	0.059276	0.0164692
GLRB	0.343272	0.297921	0.235379	0.317572	0.324559	0.319448	0.268492	0.238715	0.19535	0.21349	0.242108	0.224762	0.214443	0.204707	0.206523	0.238939	0.262524	0.216475	0.217475	0.199852	0.21419	0.131064	0.272948	0.118001	0.22017	0.276425	0.0577415	0.385861	0.320952	0.353758	0.326387	0.203741	0.25485	0.159776	0.187442	0.20399	0.208738	0.249862	0	0.183563	0.1933	0.264155	0.316302	0.384248	0.28973	0.135393	0.178334	0.176619
GRIA2	0.316556	0.318936	0.146571	0.220248	0.261915	0.296277	0.139465	0.197885	0.154245	0.151813	0.218016	0.287648	0.263449	0.167827	0.228035	0.224543	1.53074	0.176825	0.17666	0.247166	0.146941	0.0863498	0.407087	0.10748	0.196732	0.271168	0.183958	0.20603	0.228222	0.225256	0.466813	0.156549	0.171297	0.135501	0.530364	0.249578	0.189135	0.294992	0	0.223513	0.198609	0.547866	0.320501	0.264705	0.16345	0.182292	0.178442	0.0898269
TMEM144	0.199306	0.0508868	0.0555637	0.0876894	0.0760718	0.105731	0.0715759	0.06174	0.0596883	0.0224049	0.0462344	0.0425251	0.124664	0.0364629	0.0478275	0.0422157	0.298509	0.0563005	0.0489445	0.0619721	0.0360514	0.0361169	0.194437	0.0309367	0.0711297	0.131482	0.57969	0.130612	0.115194	0.111828	0.132337	0.0759215	0.0724781	0.0898518	0.140616	0.0381929	0.0441459	0.0286798	0	0.0951271	0.0506017	0.0792974	0.0767736	0.0371978	0.0463515	0.0328284	0.0447086	0.0377561
RXFP1	0.15254	0.118141	0.193803	0.224331	0.147625	0.182356	0.166444	0.0830333	0.188631	0.182074	0.0339268	0.153851	0.134542	0.0926245	0.14602	0.24318	0	0.341389	0.0979825	0.111683	0.161596	0.0774328	0.0704524	0.438924	0.0635836	0.527525	0	0.246709	0.144995	0.314672	0.141662	0.212667	0.149545	0.120342	0.104617	0.150893	0.103568	0.275316	0	0.120765	0.321947	0.223689	0.0937012	0.0896713	0.14156	0.244845	0.0776289	0.0352758
C4orf46	0.0110467	0.00743835	0.00502603	0.013276	0.0207465	0.0367378	0.0151201	0.00308842	0.0162797	0.0129408	0.00626351	0.00587098	0.00124703	0.012883	0.011385	0.0146534	0	0.00281881	0.0168648	0.0220636	0.00686141	0.00343401	0.0252731	0.00117675	0.00826446	0.0135036	0	0.0196162	0.0306541	0.0128078	0	0.0133087	0.0177521	0.014665	0.0298959	0.00890826	0.0133308	0.0152991	0	0.0145306	0.00546311	0.0181471	0.00993558	0.00325786	0.0387671	0.00275837	0.00245887	0.0244043
ETFDH	0.286163	0.285776	0.207743	0.414571	0.300793	0.272063	0.199393	0.237563	0.236517	0.171879	0.181903	0.18316	0.22311	0.241006	0.26105	0.360767	0.157068	0.24071	0.224363	0.249153	0.252351	0.16819	0.208549	0.177601	0.201584	0.231859	0.550229	0.318717	0.393651	0.238116	0.135694	0.268679	0.216053	0.221165	0.232608	0.212811	0.221787	0.203057	0	0.299206	0.268735	0.251721	0.416808	0.134349	0.215748	0.142459	0.198289	0.153575
PPID	0.136754	0.107322	0.0944023	0.182659	0.16444	0.141948	0.284965	0.120325	0.108129	0.0855534	0.0897245	0.0740081	0.10868	0.134149	0.0788157	0.102387	0.532232	0.0886633	0.11582	0.107283	0.101826	0.0760053	0.0741661	0.0774721	0.127636	0.0899234	0.0577415	0.111553	0.24682	0.136504	0.167141	0.0954389	0.0962209	0.107294	0.0960377	0.0723145	0.163875	0.181966	0	0.130606	0.0778242	0.121495	0.150682	0.312438	0.191124	0.059291	0.106171	0.165843
FNIP2	0.361348	0.360872	0.247612	0.419191	0.371389	0.399076	0.235979	0.289576	0.228539	0.224149	0.287893	0.292538	0.325876	0.224076	0.339696	0.264089	0.650954	0.329079	0.269628	0.334908	0.255012	0.172767	0.356563	0.128609	0.270301	0.358482	0.767571	0.389139	0.396505	0.417152	0.421556	0.287761	0.278152	0.230474	0.400521	0.267866	0.298106	0.327695	0	0.243007	0.300511	0.354024	0.419599	0.396421	0.280271	0.244959	0.198491	0.165602
C4orf45	0.00227237	0.0258835	0.0292779	0.068425	0.0712702	0.0380463	0.0106066	0.017253	0.038459	0.0171058	0.0148081	0.00527999	0.0134506	0.057197	0.0251233	0.0397309	0	0.0368413	0.0224804	0.0308854	0.0283895	0.0307651	0.013209	0.0263351	0.00409155	0.0257552	0	0.0248389	0.0890859	0.0372014	0.0432675	0.0961937	0.0426225	0.0614154	0.010443	0.0145278	0.0103749	0.00208258	0	0.04195	0.0609361	0.061632	0.0738284	0	0.0285376	0.0332085	0.0161202	0.0181947
RAPGEF2	0.601643	0.489191	0.255053	0.524629	0.46579	0.394709	0.300535	0.330214	0.196336	0.294621	0.377476	0.404727	0.41764	0.21602	0.42211	0.391774	1.28299	0.339602	0.261524	0.479064	0.306546	0.197516	0.479107	0.237647	0.290412	0.406931	1.01889	0.5429	0.46042	0.591861	0.825178	0.371801	0.322544	0.177099	0.581842	0.333638	0.359682	0.572316	0	0.432513	0.324111	0.627669	0.505939	0.574128	0.378278	0.16681	0.338001	0.230903
FSTL5	0.439372	0.417268	0.195826	0.364741	0.43578	0.360953	0.182705	0.3581	0.235958	0.294161	0.286286	0.296104	0.41956	0.323146	0.543443	0.403835	1.07361	0.467007	0.230804	0.354764	0.202187	0.23737	0.433325	0.31222	0.283946	0.442605	0.100046	0.433021	0.366361	0.322118	0.690957	0.283453	0.263418	0.206796	0.662795	0.266224	0.305762	0.450384	0	0.390296	0.287791	0.419931	0.332654	0.50948	0.25795	0.198612	0.573947	0.282558
NAF1	0.232589	0.165419	0.153878	0.160847	0.20799	0.114836	0.157991	0.147503	0.105759	0.0988718	0.13645	0.122708	0.125508	0.0845174	0.170236	0.119557	0.440009	0.141771	0.122508	0.126176	0.159529	0.121138	0.148526	0.0768879	0.126254	0.182594	0	0.191427	0.216539	0.246886	0.237642	0.179329	0.166096	0.152117	0.189844	0.102203	0.137279	0.141239	0	0.251106	0.149475	0.180331	0.231336	0.247487	0.192822	0.127951	0.104374	0.196609
NPY1R	0.17832	0.163688	0.07636	0.128003	0.107663	0.121274	0.160299	0.115648	0.0846928	0.111471	0.0914819	0.134891	0.127964	0.110507	0.101258	0.115523	0.171672	0.0921988	0.135742	0.0938235	0.0953376	0.0876089	0.14273	0.0448055	0.0576315	0.0825637	0	0.131334	0.128457	0.149176	0.215996	0.138958	0.0930969	0.12458	0.0729843	0.0782415	0.101195	0.133743	0	0.0614452	0.091924	0.129279	0.164447	0.143691	0.0746767	0.0756259	0.0870683	0.0714083
NPY5R	0.0339863	0.00415406	0.0158573	0.0293093	0.0281088	0.0108589	0.0177907	0.0257846	0.0274284	0.0121249	0.0170037	0.00508404	0.014315	0.0241746	0.00359617	0.0327415	0	0.0258214	0.0253361	0.0121165	0.0155406	0.0236265	0.0272237	0.0113062	0.0182432	0.0195236	0	0.01149	0.0113387	0.00914358	0.0457556	0.0211563	0.0118724	0.00946819	0.0179902	0.0168006	0.0143858	0.00861324	0	0.00819302	0.0229871	0.00914789	0.0243224	0	0.00921042	0.012654	0.00821751	0.0215657
TKTL2	0	0	0	0	0	0	0	0	0	0	0	0	0	0	0	0	0	0	0	0	0	0	0	0	0	0	0	0	0	0	0	0	0	0	0	0	0	0	0	0	0	0	0	0	0	0	0	0
TMA16	0.0531317	0.0374127	0.0457886	0.0706838	0.0657448	0.0654173	0.0436064	0.0407385	0.0575126	0.0243054	0.0613649	0.0285533	0.0184171	0.0316136	0.0413558	0.0234554	0	0.025915	0.0637347	0.0200447	0.0397827	0.0428233	0.0322682	0.0241271	0.0513202	0.0471127	0	0.0582562	0.0535615	0.0554578	0.0687801	0.0386055	0.0404315	0.0401856	0.0196805	0.0320174	0.041916	0.0728556	0	0.0441869	0.0344413	0.0229692	0.0425327	0.0714988	0.0762202	0.0191673	0.0311208	0.0447255
MARCH1	0.409336	0.228357	0.150597	0.33376	0.326011	0.357575	0.461737	0.280014	0.202615	0.200466	0.25606	0.337904	0.30008	0.19388	0.321603	0.208232	0.398581	0.226841	0.191797	0.18474	0.272908	0.114822	0.361736	0.155235	0.30756	0.38406	0.515462	0.37555	0.302599	0.381263	0.603693	0.227202	0.249651	0.214466	0.2652	0.235219	0.315616	0.368061	0	0.15123	0.256453	0.331929	0.365625	0.510102	0.315677	0.134613	0.288332	0.667488
SMIM31	0.00274959	0.000359419	0.00655368	0.00729361	0.0146537	0.00853915	0	0.00241808	0.0026608	0.00152195	0.00282918	0.0122381	0.000482449	0.00241227	0.016638	0.00297051	0	0.00429832	0.00457093	0.00794767	0.000663686	0.00203471	0	0.000940124	0.0097708	0.0048784	0	0	0.0158461	0.00849984	0	0.0082211	0.00044638	0.00351145	0	0.00493392	0.00327695	0.00240201	0	0	0.00477941	0.00306125	0.0119812	0	0.000684501	0.00651137	0.00259478	0.00515876
APELA	0	0	0.000240219	0.00117191	0	0	0.00148042	0.00100402	0	0	0	0.00114066	0	0	0	0	0	0.00227302	0	0	0	0	0	0	0	0	0	0	0.0022526	0	0	0.00263912	0	0	0	0	0	0	0	0	0	0	0	0	0	0	0	0
TRIM61	0.00283781	0.00106368	0.00243265	0.0194244	0.0120835	0.00577991	0.00913311	0.000751815	0.00738446	0.00228441	0.00120304	0.00139053	0.00768105	0.0239048	0.000505274	0.00847272	0	0.00975448	0.00874052	0	0.00583322	0.0141008	0.00169414	0.0192942	0	0	0	0	0.0386748	0.00902858	0	0.0171644	0.00621622	0.0154112	0.00835904	0.00125795	0.00291832	0.0134338	0	0.0132045	0.00126646	0	0.0152541	0.0049192	0	0.00978517	0.00186684	0.00581093
FAM218A	0.0239558	0.0072207	0.0132469	0.0206176	0.0182761	0.00630874	0.0239165	0.0153829	0.0276856	0.00604903	0.00811513	0.00379299	0.0132244	0.024278	0.014989	0.0290442	0	0.0133013	0.0191741	0.0105118	0.0255658	0.0290776	0.0158639	0.0172023	0.0112496	0.0156473	0	0.00509673	0.0277927	0.0222736	0.116187	0.00715745	0.00744194	0.0116325	0.0108762	0.00448356	0.0100719	0.00662534	0	0.0275841	0.00288451	0.00449556	0.0313841	0.00366738	0.00930428	0.0356238	0.00858057	0.00684915
TRIM60	0	0.0013593	0	0.00891631	0.00341184	0	0	0	0	0.000638575	0	0	0.00424762	0	0	0	0	0.00249192	0.00150335	0.000494888	0.00366743	0.00040073	0	0	0	0.000583854	0	0.00844611	0.00205743	0	0	0.00563665	0.00073029	0	0	0.0013311	0	0	0	0	0.000586592	0	0	0	0.00306054	0	0	0.00171609
TMEM192	0.209672	0.135549	0.135101	0.201286	0.15705	0.146886	0.176213	0.174843	0.129341	0.111325	0.163608	0.0867259	0.201936	0.21407	0.16208	0.184694	0.157068	0.185367	0.158692	0.159308	0.154995	0.128429	0.1631	0.133388	0.127461	0.156609	0	0.213544	0.284802	0.190851	0.231906	0.194698	0.159176	0.121752	0.12742	0.128056	0.155609	0.16305	0	0.199355	0.155614	0.243664	0.249873	0.173131	0.134789	0.12566	0.157101	0.203186
KLHL2	0.278858	0.270875	0.164422	0.221969	0.208829	0.159497	0.185472	0.149733	0.132546	0.157084	0.139033	0.169671	0.168862	0.135036	0.138976	0.179203	0.0799554	0.243263	0.140172	0.155579	0.155252	0.112036	0.198431	0.108348	0.13793	0.218084	0	0.347677	0.2367	0.284617	0.321503	0.188873	0.190403	0.165779	0.274249	0.158252	0.128437	0.215437	0	0.184368	0.145713	0.272731	0.226728	0.23862	0.202118	0.155393	0.144232	0.160608
GK3P	0	0.00769866	0.00270138	0.00198119	0.00285952	0	0.00660967	0.00769573	0.00251004	0.00327584	0.00223033	0	0.0139087	0	0	0	0	0.00451568	0	0.00979076	0.00270898	0.00264688	0	0.00942002	0.00336695	0	0	0.00464662	0	0	0	0.00266262	0	0.00896148	0	0.00620301	0.00285854	0	0	0	0.0057931	0	0.00123175	0	0	0	0.0125656	0.00584425
MSMO1	0.121012	0.247095	0.0721628	0.165762	0.0948591	0.105701	0.265695	0.139223	0.0974363	0.055665	0.0796936	0.0720845	0.0512041	0.0631578	0.131163	0.146844	0.537381	0.150993	0.113637	0.0943847	0.115723	0.121615	0.0306427	0.0547545	0.136172	0.0726596	0.422129	0.300738	0.344774	0.218341	0.151671	0.239643	0.10187	0.0760804	0.102773	0.0504687	0.141057	0.11454	0	0.0372982	0.122111	0.155834	0.439225	0.147578	0.222992	0.179969	0.0437664	0.214066
CPE	0.282945	0.198211	0.131852	0.268501	0.26864	0.226314	0.265545	0.240991	0.139746	0.0912826	0.115315	0.141136	0.181342	0.107313	0.241325	0.128121	0.63066	0.118811	0.113715	0.135679	0.10303	0.0944243	0.23469	0.0753358	0.125383	0.221629	0.415969	0.296678	0.295685	0.274168	0.517707	0.21463	0.205498	0.094339	0.245278	0.135619	0.220769	0.299481	0	0.181204	0.130675	0.262564	0.219223	0.243559	0.17286	0.0908945	0.111843	0.238237
TLL1	0.0567705	0.0130253	0.0295666	0.0294011	0.0148013	0.00993821	0.0413569	0.0407456	0.0165024	0.00768304	0.0573988	0.00973742	0.0396863	0.0113538	0.0261718	0.0308487	0	0.0149818	0.0225804	0.0204205	0.0129033	0.0374648	0.00605691	0.0106278	0.0197171	0.0273056	0	0.084145	0.0308597	0.111062	0.0886607	0.0128914	0.032235	0.0280081	0.0770699	0.0295646	0.0146554	0.112681	0	0.0173553	0.0129259	0.0610315	0.0223701	0.0262084	0.0613098	0.426075	0.062155	0.022
SPOCK3	0.584891	0.420249	0.4124	0.66692	0.698195	0.597461	0.414908	0.556515	0.70521	0.763121	0.48642	0.531418	0.81724	1.14494	0.457459	0.921358	0.616297	0.686849	0.544719	0.801238	0.611338	0.339817	0.547372	0.709254	0.518031	0.507011	0.495162	0.363113	0.471983	0.715472	0.483371	0.47012	0.544365	0.862769	0.573672	0.851238	0.536344	0.57477	0	0.595688	0.546248	0.478149	0.44622	0.484038	0.530551	0.365994	0.514036	0.282126
ANXA10	0.00781385	0.00114838	0.00472668	0.0164937	0.00391434	0.00152196	0	0.00205722	0.00244593	0	0.000718713	0.00072109	0.00581077	0	0	0.00375784	0	0.0044272	0.0022852	0.00123983	0.00359842	0.00687365	0.00258692	0	0.00270909	0	0	0	0.0125353	0.00546743	0	0.0128809	0.00247628	0	0	0.00211843	0.000981441	0.0205046	0	0	0.00630471	0	0.0102113	0	0.00234308	0	0	0.00168474
DDX60	0.0254825	0.0268118	0.00574197	0.0266858	0.00231304	0.0128375	0.0148387	0.0293686	0.0105505	0.00724394	0.0164578	0.00901373	0.00442617	0.0212838	0.0144642	0.0258058	0	0.0240564	0.00751654	0.00773954	0.0166253	0.0232436	0.00800842	0.0105966	0.00518114	0.00359909	0	0.0321138	0.0344752	0.0405019	0.0415002	0.0233996	0.0128821	0.0101533	0.0266903	0.0189242	0.0146202	0.00908235	0	0.00470563	0.0168628	0.024124	0.0498925	0.0249506	0.0551198	0.00275837	0.0591029	0.0137715
DDX60L	0.0790239	0.0704425	0.039283	0.0690672	0.0278059	0.0199157	0.0261827	0.0480968	0.0247362	0.0225673	0.0267637	0.0527471	0.0241225	0.0167729	0.048896	0.0408901	0	0.0402584	0.0293828	0.0486867	0.0498268	0.0376788	0.0305801	0.0295451	0.01597	0.0690678	0	0.0927538	0.0405557	0.0482694	0.0159726	0.046161	0.0278182	0.0389864	0.0204144	0.029086	0.0420477	0.0563338	0	0.0268643	0.067029	0.0281025	0.0174768	0.0122338	0.0377111	0.0160124	0.00867962	0.039614
PALLD	0.421752	0.3444	0.225982	0.405624	0.340547	0.339962	0.309728	0.294177	0.225578	0.191951	0.316344	0.284695	0.314355	0.2831	0.329505	0.311976	0.858544	0.337892	0.238898	0.33138	0.269003	0.173224	0.307597	0.163672	0.282392	0.348304	0.0577415	0.399661	0.405069	0.425065	0.414327	0.329839	0.281622	0.210527	0.409489	0.260758	0.352504	0.394022	0	0.331373	0.268786	0.394132	0.44825	0.455796	0.366634	0.178421	0.203834	0.22139
CBR4	0.458904	0.364015	0.242396	0.446273	0.371545	0.288863	0.287959	0.289621	0.242714	0.239565	0.341446	0.260615	0.324036	0.275772	0.368293	0.278275	0.214917	0.360427	0.267697	0.286853	0.327358	0.181233	0.263008	0.18646	0.255691	0.325452	0.161531	0.345121	0.489551	0.488842	0.46546	0.3262	0.301284	0.231251	0.591273	0.282297	0.318634	0.392826	0	0.372375	0.261106	0.555787	0.483071	0.368801	0.286163	0.196243	0.280238	0.254474
SH3RF1	0.220948	0.221851	0.199394	0.236494	0.234551	0.184373	0.199794	0.201355	0.166034	0.153551	0.159984	0.16831	0.225599	0.118369	0.218782	0.297456	1.05596	0.169783	0.174127	0.176325	0.194627	0.118642	0.195211	0.122839	0.191625	0.245534	0.57969	0.228614	0.213406	0.280198	0.199382	0.168501	0.184306	0.137767	0.176964	0.168219	0.135326	0.29308	0	0.265322	0.216449	0.13433	0.241059	0.223351	0.145759	0.114375	0.209837	0.200731
NEK1	0.574377	0.472076	0.280251	0.492031	0.407772	0.358017	0.365458	0.298084	0.24998	0.258863	0.375998	0.369347	0.421395	0.25701	0.375765	0.321331	0.594051	0.31532	0.268345	0.353852	0.325343	0.176734	0.405376	0.207071	0.32071	0.419394	0.695245	0.497235	0.486604	0.586636	0.60895	0.333204	0.355544	0.242331	0.576362	0.304287	0.349621	0.444274	0	0.410817	0.324138	0.578646	0.532629	0.470302	0.38712	0.217897	0.174979	0.204192
CLCN3	0.350745	0.382107	0.266878	0.435697	0.42147	0.370882	0.294572	0.266912	0.223242	0.175536	0.31276	0.252338	0.290593	0.245987	0.281635	0.294943	0.204377	0.285801	0.27044	0.302181	0.25504	0.168538	0.248119	0.17354	0.277934	0.330562	1.23958	0.465169	0.450889	0.494514	0.43336	0.244888	0.276194	0.249857	0.329135	0.277693	0.284645	0.328757	0	0.308216	0.256654	0.298972	0.378802	0.381883	0.307452	0.199687	0.179517	0.172205
HPF1	0.130664	0.0948293	0.084931	0.178148	0.163132	0.12155	0.123419	0.111683	0.121709	0.0572159	0.0736794	0.0768878	0.115762	0.115096	0.0816713	0.136072	0.381794	0.106216	0.0951001	0.0827867	0.15662	0.060775	0.0959749	0.0789097	0.084075	0.0830717	0.161531	0.138608	0.146346	0.13589	0.115343	0.154361	0.0836672	0.080038	0.0605336	0.087336	0.111343	0.132975	0	0.1309	0.0797297	0.0981125	0.138399	0.142901	0.100454	0.0555624	0.0474383	0.061141
MFAP3L	0.134975	0.125486	0.0630826	0.111005	0.0952106	0.14347	0.133373	0.11497	0.0790172	0.103225	0.0740153	0.117816	0.0789216	0.0546974	0.0881064	0.111273	0.465606	0.0917666	0.0709305	0.117713	0.0796388	0.0711983	0.133226	0.0996436	0.081444	0.118561	0	0.144193	0.11912	0.110942	0.0258436	0.0712838	0.0834141	0.0891933	0.0586819	0.0786073	0.117758	0.0536986	0	0.131189	0.0677714	0.0838155	0.0903816	0.188238	0.14196	0.0915723	0.0912422	0.151255
AADAT	0.0277209	0.0579289	0.0386805	0.0646526	0.0365723	0.0485006	0.0655032	0.0457417	0.0384629	0.042157	0.0247497	0.0625265	0.0304912	0.0597175	0.0323648	0.0436653	0	0.0405593	0.0399827	0.043178	0.0351895	0.0457345	0.0202214	0.0702208	0.0344693	0.038453	0	0.095959	0.0747065	0.0337889	0.0161293	0.0782586	0.0339929	0.0258575	0.0200712	0.0342365	0.0512013	0.044219	0	0.0315313	0.0567483	0.069883	0.0884202	0.0637565	0.0309051	0.0301546	0.0230953	0.0533455
GALNTL6	0.91347	1.02257	0.907205	1.18108	1.21026	1.11903	0.876163	1.13301	1.37146	1.16689	1.09999	1.22591	1.39931	2.09106	0.712326	1.54634	1.41785	1.39354	1.29119	1.48817	1.35272	0.777013	1.22339	1.49442	0.893431	1.23672	0.920723	0.682589	0.967083	1.19386	0.757121	0.788465	0.977076	1.51027	0.884845	1.482	1.02517	0.780767	0	0.884519	0.904154	1.05647	0.794034	1.26584	1.03651	1.14096	1.1083	0.687859
GALNT7	0.54196	0.422234	0.30494	0.449453	0.43981	0.385573	0.296509	0.301426	0.282255	0.25582	0.387837	0.328127	0.340465	0.264734	0.400916	0.37779	0.669831	0.364783	0.295885	0.408797	0.285594	0.192165	0.409231	0.213459	0.316726	0.388588	0.992444	0.511541	0.389523	0.531935	0.594334	0.306642	0.325548	0.289737	0.34614	0.314861	0.313108	0.318667	0	0.344276	0.331429	0.376581	0.454653	0.514364	0.446631	0.187179	0.256547	0.270423
HMGB2	0.0471887	0.0194283	0.0262116	0.035047	0.0233275	0.0348671	0.0698485	0.0484428	0.03471	0.0232429	0.0457	0.0198183	0.0497307	0.0260126	0.0324994	0.0266418	0	0.0535041	0.0486572	0.0323243	0.0201027	0.0337676	0.0429686	0.0239671	0.0711767	0.0451401	0	0.0387656	0.0547283	0.00586905	0.0435697	0.047862	0.0299599	0.0175989	0.00529552	0.0182355	0.0489903	0.046785	0	0.0367045	0.0168013	0.056765	0.0404001	0.0558031	0.0881638	0.0115202	0.0217718	0.0482245
SAP30	0.0644985	0.0342481	0.0272862	0.0990424	0.0945284	0.0480858	0.0535698	0.0939032	0.0775838	0.0377422	0.0363906	0.0185022	0.0618764	0.121751	0.0506344	0.113875	0	0.0909897	0.0627783	0.0591206	0.0547624	0.0596923	0.0661332	0.0675402	0.0237434	0.00902807	0	0.0482907	0.0683582	0.0271338	0.0144206	0.0763778	0.0325677	0.0341583	0	0.0257663	0.0605163	0.0386177	0	0.0520852	0.0879179	0.0204205	0.0960008	0.017832	0.0465325	0.0416337	0.0845457	0.039301
SCRG1	0.0237006	0.0547001	0.0527508	0.279233	0.155528	0.096957	0.112929	0.0729327	0.136404	0.0454396	0.0337638	0.0209123	0.0739146	0.200359	0.0307525	0.220057	0	0.166038	0.115466	0.0746352	0.113312	0.0515906	0.0458425	0.112141	0.0394294	0.0219434	0	0.0785601	0.221837	0.0585433	0.141878	0.111028	0.0345559	0.0878712	0.00374214	0.0440748	0.0590905	0.0187411	0	0.0183889	0.146957	0.0661251	0.136595	0.0150681	0.0473087	0.0450322	0.0339331	0.026574
FBXO8	0.114411	0.0580037	0.047919	0.0851867	0.0850588	0.0894418	0.0797141	0.0620159	0.0433014	0.0560921	0.060085	0.0564565	0.0701961	0.0568146	0.074423	0.0311452	0	0.0920039	0.0705071	0.0722567	0.0532405	0.03186	0.0371093	0.043014	0.0295179	0.0564031	0.0577415	0.175156	0.0922976	0.105209	0.156239	0.0804143	0.0398168	0.0490581	0.0452256	0.0429999	0.0474382	0.0451108	0	0.0490292	0.0543423	0.0290555	0.0856592	0.099292	0.0541316	0.0385303	0.0486609	0.0411744
CEP44	0.155043	0.0956316	0.0882637	0.105554	0.130493	0.132003	0.0967219	0.136158	0.0849778	0.0988473	0.110445	0.102805	0.128544	0.0953603	0.102212	0.103808	0	0.0813736	0.0750116	0.111881	0.125309	0.0650159	0.095011	0.0559854	0.100141	0.128607	0.57969	0.208817	0.106641	0.138297	0.133701	0.0912836	0.121254	0.0772887	0.176636	0.118029	0.121544	0.119553	0	0.14801	0.0813336	0.132752	0.178422	0.147493	0.0922879	0.0591304	0.0944127	0.110018
HPGD	0	0.00228004	0.00107465	0.00747854	0.00752331	0.00228016	0.00262157	0.00506942	0.00363574	0.00540222	0	0.00416437	0	0	0	0.00469511	0	0.00619104	0.00644113	0.00642003	0.00289799	0.00293164	0	0.00671461	0	0	0	0	0.00235726	0.00365751	0	0	0	0	0	0.00337659	0.00114595	0.00146036	0	0	0.00346056	0	0.00406588	0.00746345	0	0	0	0
GLRA3	0.0293284	0.0347954	0.0244045	0.0467003	0.0821797	0.0598091	0.0539193	0.0318585	0.0574852	0.0330885	0.0249491	0.0439281	0.0882977	0.0827545	0.0292125	0.0088019	0	0.0191142	0.0188563	0.0611733	0.0377838	0.00728974	0.0325269	0.0363711	0.0181436	0.0402989	0	0.073089	0.0816019	0.0344402	0.117612	0.0328132	0.0398464	0.0473588	0.0105504	0.0431649	0.0408952	0.107657	0	0.11621	0.0235901	0.0364779	0.0455375	0.0144136	0.0195203	0.012665	0.0319116	0.0552213
ADAM29	0.0271425	0.00342216	0.00597625	0.00591147	0.0089538	0.00650865	0.0207894	0.00396139	0.004296	0.00258808	0.00174021	0	0.00114161	0.00388823	0.010353	0.0109205	0	0.00372041	0.00402971	0.00552267	0.00462424	0.00149064	0	0	0.0155896	0.000311129	0	0.020039	0.0105706	0.00407758	0.011474	0.00824743	0.00950522	0	0.0239872	0.00304583	0.00980406	0	0	0.00233317	0.00419477	0	0.00444948	0.0337205	0.00608406	0.00257747	0	0.0447095
GPM6A	0.499686	0.447808	0.355124	0.436195	0.411957	0.467477	0.227505	0.360853	0.274512	0.331316	0.358517	0.431798	0.346571	0.406907	0.603313	0.433494	1.58658	0.441675	0.274656	0.413549	0.452406	0.215005	0.368321	0.230957	0.231701	0.461304	0.597823	0.574502	0.570188	0.583143	0.661919	0.315003	0.345331	0.300386	0.669158	0.319582	0.450317	0.503194	0	0.511075	0.435767	0.717005	0.49376	0.750624	0.389952	0.279519	0.304539	0.417027
WDR17	0.491782	0.421719	0.281722	0.47264	0.431461	0.350098	0.344099	0.317912	0.219843	0.257424	0.315107	0.31571	0.381909	0.21512	0.339039	0.308868	1.09444	0.329264	0.277686	0.356562	0.285423	0.191153	0.315463	0.180051	0.30823	0.391847	0.825004	0.507352	0.50226	0.468109	0.607066	0.284445	0.303171	0.249088	0.473992	0.250118	0.362186	0.447726	0	0.372985	0.245315	0.43137	0.489254	0.501359	0.366532	0.208457	0.223205	0.202683
SPATA4	0.00121485	0.00348316	0.00364406	0	0.00103271	0.00176477	0.00493079	0.00279559	0.0082239	0.000357133	0.00229995	0.00423823	0.00327736	0.0154806	0.00124995	0.00521975	0	0.00702727	0.00688602	0	0.00267255	0.00342162	0.0127004	0.0056458	0.00184459	0	0	0.00118363	0.027238	0.00252532	0.024215	0.0154122	0.00675483	0	0.0421768	0.000253125	0.00455976	0.0239346	0	0.00463886	0.00279508	0.0186947	0.00344209	0	0.00456009	0.00577525	0.00662105	0.00497998
ASB5	0.000407216	0.00280893	0.00112496	0.00501542	0.00458603	0.0160913	0	0.00145737	0.00240255	0	0.00118144	0	0.00110563	0	0.000752634	0	0	0.00186203	0.00319621	0	0	0.00199267	0	0	0	0	0	0	0.00194685	0.00847092	0	0	0.00201717	0	0	0	0.00390847	0	0	0.00401834	0	0	0.0109589	0	0	0	0	0.00171609
SPCS3	0.162425	0.146489	0.115364	0.217356	0.135688	0.182599	0.202869	0.101862	0.12803	0.0979648	0.104125	0.140582	0.0991456	0.113058	0.0813354	0.129874	0	0.102706	0.167169	0.119687	0.128205	0.0921251	0.147562	0.0876037	0.117286	0.163709	0.877782	0.164234	0.211778	0.149339	0.241803	0.140726	0.121982	0.115499	0.0753917	0.0903967	0.145434	0.113854	0	0.122694	0.119155	0.115093	0.155839	0.192579	0.157748	0.0945301	0.0491117	0.0805352
VEGFC	0	0	0.00154662	0.00147922	0.00456331	0.00176477	0	0.00703993	0	0	0	0	0.00440722	0	0	0	0	0	0.00102669	0.00514976	0	0	0.00260875	0	0	0	0	0	0.00325733	0.00236561	0	0	0.00182533	0	0.0128301	0	0	0.00480547	0	0.00215966	0	0	0.00416935	0	0.00306054	0	0	0.00149921
NEIL3	0	0.00154119	0.000693444	0.00198169	0.00111031	0	0.00125433	0	0.000803071	0	0	0	0	0	0	0	0	0	0	0	0.0021034	0	0	0	0.00184884	0	0	0	0.0011243	0.00326296	0	0	0	0	0	0.00035356	0.00174946	0	0	0.00233317	0	0	0	0	0	0	0	0
AGA	0.0111472	0.00498641	0.0055655	0.0443146	0.0108046	0.00840429	0	0.0148383	0.0178429	0.0148963	0.0296732	0.023578	0.022697	0.0280857	0.0174029	0.0230125	0	0.00836627	0.0142417	0.023068	0.0272011	0.0171504	0.0161334	0.00276506	0.00625847	0.0188451	0	0.0389864	0.02294	0.0247631	0.0252504	0.0197743	0.0161256	0.00624442	0.00987973	0.0141601	0.0120215	0.0120716	0	0.0115879	0.0202935	0.00274058	0.0283331	0.00445653	0.0175114	0.00998166	0.00711926	0.00283178
TENM3	0.831947	0.874412	0.732263	0.913257	0.882776	0.843731	0.638451	0.900563	0.802925	0.777935	0.592151	0.858813	0.803214	0.578505	0.838436	0.976339	1.51867	0.82732	0.586303	0.778274	0.766637	0.697719	0.795195	0.63852	0.71558	1.12889	1.78621	0.87492	0.975292	0.836871	1.13349	0.811257	0.887947	0.505833	1.39595	0.792713	0.702189	0.957014	0	0.812027	0.748403	0.881263	1.06266	0.853582	0.823813	0.996019	0.740642	0.50673
DCTD	0.0644568	0.0654642	0.0372482	0.07501	0.0410758	0.0381042	0.065334	0.069302	0.0606203	0.035664	0.0461324	0.0436659	0.059734	0.0350477	0.0673749	0.0683378	0	0.0736968	0.0720638	0.0680989	0.0396548	0.0400961	0.0255107	0.0468844	0.0152049	0.0402765	0	0.0490534	0.0466437	0.0848675	0.0911535	0.0637261	0.0711926	0.0554973	0.0487442	0.0464359	0.0465599	0.0632471	0	0.0560499	0.0348823	0.0648926	0.12597	0.026885	0.043207	0.0940252	0.0426779	0.0313521
WWC2	0.37914	0.396341	0.242833	0.383192	0.311015	0.355069	0.272414	0.273957	0.219072	0.221147	0.272473	0.318583	0.30122	0.246272	0.328586	0.324452	0	0.284829	0.207723	0.328959	0.269352	0.177993	0.272434	0.211585	0.267078	0.340967	0.515462	0.414818	0.378829	0.421866	0.493471	0.259455	0.264874	0.210853	0.462805	0.212803	0.283789	0.386988	0	0.327526	0.28911	0.343656	0.405146	0.354581	0.277277	0.178248	0.170176	0.252744
CLDN22	0	0	0	0	0	0	0	0	0	0	0	0	0	0	0	0.00289661	0	0	0	0	0	0	0	0	0	0.00402938	0	0.00256765	0	0	0	0	0	0	0	0	0	0	0	0	0	0	0	0	0	0	0	0
CDKN2AIP	0.0548232	0.0170473	0.0311544	0.0339095	0.0331579	0.0247915	0.0398368	0.0216085	0.0269969	0.0264952	0.0318866	0.018504	0.024721	0.0432009	0.033964	0.0320312	0	0.0335674	0.0318272	0.0206839	0.0139266	0.0256979	0.0105373	0.0149558	0.0147837	0.0437162	0	0.0367125	0.0310437	0.0239595	0.0114968	0.0302022	0.0339799	0.0261216	0.00314683	0.0123233	0.024907	0.0389581	0	0.0197763	0.0172748	0.02512	0.0403186	0.0153696	0.03659	0.0314907	0.0111229	0.0347109
ING2	0.0600848	0.0359086	0.0343193	0.043421	0.0457761	0.0218613	0.0292018	0.0440672	0.0473072	0.0183153	0.0179071	0.0127481	0.0177222	0.0503051	0.0193744	0.046677	0.262524	0.0230167	0.0566036	0.00491587	0.0371014	0.042916	0.0103702	0.0463091	0.025942	0.022736	0	0.00720609	0.0309318	0.0420659	0.0331683	0.0417936	0.0179093	0.026145	0.0309349	0.0154853	0.0606515	0.0298125	0	0.0720389	0.0308525	0.0397008	0.046386	0	0.0410752	0.0471703	0.036997	0.0774752
RWDD4	0.0437986	0.0384692	0.038009	0.0921665	0.0643712	0.0693381	0.0791931	0.0577104	0.0537241	0.0233938	0.0334169	0.0205308	0.0304996	0.0605137	0.0455825	0.0919715	0.262524	0.0740003	0.0525115	0.0431842	0.0522348	0.0529507	0.0372819	0.038397	0.0387393	0.0677297	0	0.0377071	0.0747378	0.084216	0.0175287	0.0506072	0.0478493	0.0351511	0.0332986	0.0621342	0.0506903	0.0318945	0	0.078683	0.0834161	0.0303603	0.0671191	0.0404502	0.0590079	0.0545747	0.033273	0.0565012
TRAPPC11	0.278219	0.238082	0.170452	0.259875	0.313202	0.221152	0.200025	0.204823	0.172566	0.137076	0.18443	0.140515	0.173608	0.216076	0.244167	0.253138	0	0.219384	0.180482	0.175745	0.217817	0.120133	0.190811	0.161404	0.201473	0.225017	0.37039	0.187024	0.359372	0.248908	0.346693	0.23514	0.194981	0.16663	0.328502	0.163035	0.230052	0.240244	0	0.187765	0.172454	0.274933	0.346723	0.238473	0.128037	0.134942	0.101301	0.179235
STOX2	0.561279	0.489861	0.269687	0.538095	0.501957	0.425518	0.294072	0.34366	0.245384	0.267727	0.347468	0.369121	0.444869	0.234965	0.436504	0.351547	1.02514	0.323034	0.317692	0.420755	0.30244	0.186203	0.507813	0.233505	0.345675	0.526827	0.825004	0.616538	0.535733	0.556734	0.733485	0.380186	0.343227	0.218784	0.565177	0.321541	0.381631	0.481928	0	0.482646	0.331629	0.566449	0.457348	0.632952	0.380987	0.190554	0.317982	0.282226
ENPP6	0.0213195	0.00454644	0.0154059	0.0253321	0.027199	0.00161769	0.00890322	0.0183303	0.0150402	0.00886124	0.00899903	0.00203449	0.011811	0	0.0150193	0.0223342	0	0.0147112	0.0225699	0.0161144	0.00497745	0.00707334	0.00684	0.0277112	0.00876161	0.00982941	0	0.00757262	0.0344602	0.00492148	0.0109432	0.00724908	0.0243234	0.0290845	0.0148931	0.0104841	0.0185155	0.00230996	0	0	0.0146252	0	0.00976218	0.00107961	0.0133998	0.0241695	0.0159524	0.00852105
IRF2	0.176076	0.249139	0.157628	0.210527	0.144864	0.132939	0.208868	0.197795	0.163999	0.15838	0.193408	0.116111	0.169546	0.164562	0.175286	0.219212	0.494566	0.202029	0.150734	0.193829	0.164408	0.144931	0.13502	0.109449	0.147159	0.183918	0.0577415	0.220364	0.255554	0.302948	0.235737	0.190462	0.198264	0.127251	0.243929	0.169526	0.216021	0.282781	0	0.199527	0.166083	0.26084	0.228685	0.318526	0.203794	0.131824	0.14942	0.122765
CASP3	0.0994566	0.0756986	0.0694755	0.0749108	0.0599255	0.0663502	0.105478	0.0616038	0.062441	0.0610598	0.083523	0.0585273	0.0856473	0.0670421	0.0572458	0.0690124	0.178729	0.0866002	0.109039	0.0654894	0.0828849	0.0466801	0.105447	0.0763726	0.0965328	0.101596	0	0.0572869	0.112022	0.0949589	0.0252704	0.0847626	0.083467	0.0431147	0.0433859	0.0605776	0.0685463	0.102757	0	0.0584957	0.0584936	0.0477618	0.0990451	0.0778786	0.069877	0.0154311	0.0296596	0.0692113
PRIMPOL	0.167243	0.142318	0.159914	0.231192	0.207103	0.202121	0.132726	0.187881	0.145168	0.129779	0.110619	0.21511	0.190293	0.16767	0.160841	0.167906	0	0.211529	0.136438	0.153564	0.14989	0.157401	0.156557	0.0781675	0.117828	0.171176	0	0.191186	0.25909	0.22015	0.247594	0.210824	0.183814	0.125367	0.237318	0.158502	0.164485	0.133796	0	0.132417	0.211984	0.18203	0.347586	0.191574	0.20466	0.0715274	0.123267	0.135191
CENPU	0	0.00159837	0.00273329	0.00596089	0	0.00104382	0.00145532	0.0032124	0.00326572	0.00449868	0	0.00320765	0.00142098	0.00476338	0	0.00787483	0	0	0	0	0	0.00178214	0	0.00215487	0.00163611	0	0	0.00908415	0.00771729	0	0	0.00137015	0	0.00290726	0	0.00110788	0.00102157	0.00197104	0	0	0.0040041	0.0171714	0.00691453	0	0.00291291	0.00319532	0.00607166	0.00272621
ACSL1	0.129717	0.118203	0.0815336	0.123014	0.129508	0.112873	0.0960532	0.0819308	0.089733	0.0930426	0.0940622	0.116776	0.0765995	0.0993444	0.103044	0.125184	0.199115	0.102583	0.108778	0.0927527	0.111712	0.082395	0.101786	0.0717163	0.0685856	0.0810436	0	0.132245	0.119977	0.103722	0.181986	0.0981986	0.0989455	0.0949657	0.0465483	0.0854579	0.0953221	0.0814055	0	0.0949611	0.099891	0.0512096	0.153287	0.152199	0.104424	0.0852461	0.0906015	0.0658056
SLC25A4	0.15091	0.119394	0.116538	0.23984	0.187309	0.194335	0.324692	0.171702	0.191486	0.0863844	0.113644	0.120337	0.141941	0.180366	0.14161	0.235974	0.424583	0.10637	0.22886	0.108716	0.143885	0.122835	0.174733	0.131457	0.139238	0.120459	0.161531	0.128608	0.336573	0.136716	0.34785	0.2107	0.128746	0.112142	0.0602672	0.0797523	0.167822	0.132579	0	0.134373	0.11921	0.174118	0.199504	0.175844	0.126912	0.120008	0.0860561	0.146082
CFAP97	0.111908	0.165267	0.102897	0.18079	0.152165	0.18931	0.139185	0.129626	0.111333	0.105612	0.164664	0.119615	0.158223	0.150963	0.123059	0.137736	0.214917	0.11435	0.164821	0.0948403	0.117964	0.100171	0.14652	0.132239	0.119985	0.183375	0	0.138174	0.177587	0.156954	0.102994	0.0970684	0.0951271	0.0910636	0.0992428	0.10652	0.13664	0.197593	0	0.0884572	0.102777	0.202403	0.16792	0.0652228	0.0865424	0.0916786	0.0732491	0.0450873
SNX25	0.332571	0.289088	0.18567	0.351144	0.317381	0.237973	0.224935	0.251275	0.19819	0.170492	0.177228	0.287138	0.233332	0.192231	0.246594	0.220347	0	0.292815	0.168818	0.274236	0.278054	0.155082	0.239982	0.124157	0.203792	0.267541	0.274418	0.320389	0.278824	0.266659	0.340785	0.261693	0.232064	0.202517	0.270841	0.201747	0.258225	0.317225	0	0.341161	0.213586	0.237601	0.325357	0.325569	0.323566	0.203484	0.197348	0.198363
LRP2BP	0.22797	0.141238	0.165968	0.325583	0.22566	0.226099	0.203393	0.150054	0.166431	0.127122	0.124555	0.144186	0.237341	0.160922	0.160339	0.24749	0	0.193129	0.146817	0.206193	0.157606	0.109271	0.178643	0.12263	0.144757	0.163819	0	0.130263	0.280199	0.205532	0.200259	0.139687	0.131423	0.153784	0.128299	0.0980828	0.154216	0.103878	0	0.192297	0.235934	0.225646	0.284638	0.150227	0.110331	0.123201	0.128138	0.257925
ANKRD37	0.0344229	0.00833697	0.0191422	0.0546246	0.0752113	0.0623848	0.0869491	0.0449818	0.0583489	0.0346742	0.0141871	0.00981884	0.0528393	0.037079	0.0229034	0.0353063	0.0799554	0.0245302	0.0379089	0.00490958	0.0249316	0.0209961	0.0092754	0.0242655	0.0236809	0.0139251	0	0.0293056	0.0304969	0.037572	0.0359952	0.0380843	0.0332185	0.0488748	0.0160399	0.0120732	0.0567165	0.0179947	0	0.0742513	0.0383612	0.00354486	0.0604954	0.0229231	0.0450496	0.0445444	0.0196304	0.0509962
UFSP2	0.147532	0.0781348	0.0871441	0.201207	0.15203	0.115028	0.126868	0.112568	0.110677	0.0679017	0.0941589	0.0632352	0.118624	0.100378	0.0858801	0.11086	0	0.0921605	0.111724	0.119701	0.107004	0.0883509	0.0873906	0.090698	0.0894656	0.152266	0.515462	0.0963544	0.224486	0.15654	0.115022	0.0854352	0.0908157	0.0978773	0.119934	0.09111	0.129625	0.114393	0	0.12612	0.101344	0.125947	0.194195	0.116425	0.121505	0.0582494	0.0398188	0.11637
C4orf47	0.0704332	0.0634616	0.105551	0.150566	0.162996	0.0664811	0.168008	0.151646	0.122594	0.0756071	0.0447142	0.0609203	0.10397	0.093924	0.085236	0.127041	0	0.0863617	0.0628007	0.0599418	0.058605	0.0711084	0.117517	0.0584477	0.0690625	0.0897617	0	0.129264	0.123014	0.11926	0.0714874	0.129593	0.0768494	0.145197	0.0331299	0.0416732	0.151566	0.163186	0	0.104677	0.133574	0.0618155	0.12839	0.133184	0.11263	0.051362	0.0523602	0.170036
CCDC110	0.00727943	0	0.00369795	0.0189312	0.00126289	0.00445907	0.0122105	0.00286673	0.0133242	0.00421453	0.00720193	0.0150681	0.014261	0.00618162	0.00892871	0	0	0.00481581	0.0144654	0.00309413	0.00118955	0.0013017	0.00112215	0.00396713	0.00439102	0.00277831	0.57969	0.00371338	0.0252696	0.0104324	0.00247533	0.00857298	0.00586799	0.00215526	0	0.00717159	0.0062639	0.00860212	0	0.00881817	0.0132621	0	0.00422968	0.00214716	0.00347519	0.00752786	0.00120352	0.00618453
PDLIM3	0.0173856	0.00291513	0.00389246	0.000910202	0.00922039	0.00173006	0	0	0.00584966	0.00346797	0	0	0.00305163	0	0.00233223	0	0	0.00172526	0.00178412	0.0132286	0.000455019	0.00109369	0	0	0.00299406	0.00576838	0	0	0.0164459	0.00861784	0.0283867	0.00286764	0.00147782	0	0.0212685	0.00138549	0	0.00302425	0	0	0.00152032	0.0234507	0.00582938	0	0.0051316	0	0	0
SORBS2	0.6251	0.569902	0.331223	0.479636	0.488148	0.431729	0.433388	0.31701	0.308623	0.37353	0.395727	0.355709	0.41146	0.375557	0.45861	0.390379	1.44956	0.406108	0.345274	0.409797	0.399098	0.297515	0.620596	0.253253	0.321376	0.484719	0.887221	0.570469	0.580859	0.63894	0.815463	0.353712	0.359065	0.358133	0.665022	0.355436	0.409298	0.558407	0	0.486665	0.34569	0.673006	0.501709	0.650936	0.412004	0.233826	0.342396	0.287215
TLR3	0	0.0042962	0.00255852	0.00154825	0	0	0	0	0.000669342	0.00903961	0	0	0	0.00314269	0	0	0	0	0	0	0	0	0	0	0	0	0	0	0.00359987	0	0	0	0	0	0	0	0	0	0	0	0	0	0	0	0	0	0	0.000784724
FAM149A	0.100237	0.0743755	0.0788935	0.0884114	0.0459723	0.0968098	0.065045	0.116205	0.0905463	0.0533344	0.0602718	0.0518123	0.0864901	0.107189	0.087811	0.121743	0	0.0994961	0.0663441	0.0673709	0.0915941	0.0659888	0.0504887	0.0773495	0.0735578	0.108698	0.437905	0.0985086	0.0950387	0.108838	0.184657	0.124499	0.0897409	0.0582137	0.107652	0.0489658	0.0809272	0.046711	0	0.0585866	0.0812356	0.130454	0.0976073	0.0449545	0.0557209	0.0538817	0.0307087	0.0453568
CYP4V2	0.126014	0.118484	0.0755707	0.102345	0.130973	0.122381	0.11938	0.141744	0.0905345	0.0959996	0.0843435	0.128192	0.117421	0.154899	0.113396	0.142299	0	0.153851	0.125888	0.0918907	0.0798697	0.0901653	0.136934	0.115481	0.094705	0.131868	0.877782	0.111997	0.15409	0.128228	0.135205	0.12947	0.116897	0.106873	0.0317597	0.085461	0.113204	0.157434	0	0.0891588	0.101052	0.174033	0.117732	0.202921	0.129558	0.0888495	0.0329317	0.120611
KLKB1	0.110955	0.0628042	0.0241586	0.120964	0.0694503	0.0463737	0.0753029	0.0550456	0.0383736	0.0395996	0.0268164	0.0565265	0.0351393	0.0657068	0.0560598	0.0370795	0	0.053982	0.0314494	0.0665789	0.0826932	0.0320294	0.0176594	0.0752928	0.0951163	0.0417183	0	0.0407254	0.0508968	0.0954062	0.0914843	0.0856781	0.0483492	0.0972481	0.0629338	0.0181466	0.0566956	0.135414	0	0.0678877	0.0773165	0.0544589	0.0689819	0.0325654	0.0568139	0.0275676	0.0510908	0.108838
F11	0	0.0128588	0.000722762	0.00672244	0	0.00693132	0.00373565	0.00334042	0.000840109	0.00105363	0.00197392	0	0.00967441	0.00328468	0.0102392	0	0	0.0105283	0.00574888	0.00386478	0.00267311	0.000806487	0	0	0.00185175	0.00554764	0	0	0.00322488	0	0.0043409	0.010707	0.00146099	0.00646695	0.00875955	0.00130661	0	0	0	0	0.00464121	0	0.00581185	0.00257906	0	0.0079904	0	0.0402575
AC018709.1	0.00450041	0.000561476	0.000401959	0.00621417	0.00641981	0.00540612	0.00124565	0.00703993	0.00424027	0	0	0.00102401	0.00376725	0.00658197	0.00781143	0.00451832	0	0.00295278	0.00105421	0.00301825	0.0034933	0.00162945	0	0	0	0.00709206	0	0	0.0069431	0	0	0.0138795	0.000405535	0	0	0.00260354	0	0	0	0.0103948	0.00150005	0	0.00408558	0	0.00116806	0.000994505	0.00224913	0.00349973
FAT1	0.256621	0.357304	0.210778	0.452014	0.459299	0.388341	0.262593	0.254475	0.277013	0.212722	0.30325	0.197634	0.448914	0.386927	0.343628	0.402544	0.404208	0.265092	0.245942	0.398846	0.258751	0.143305	0.325748	0.237765	0.277777	0.284416	0.0577415	0.284929	0.22206	0.278794	0.416273	0.277311	0.248115	0.194499	0.270293	0.306013	0.267406	0.313107	0	0.332641	0.295014	0.205984	0.241019	0.34737	0.257149	0.255761	0.216368	0.195942
ZFP42	0	0	0.000489313	0	0	0	0	0	0	0	0	0	0	0	0	0	0	0	0	0	0	0.00040073	0	0	0	0	0	0	0	0.00280088	0	0	0	0	0	0	0	0	0	0	0	0	0	0	0	0	0	0
TRIML2	0.00631328	0	0.00184637	0.00141455	0	0	0.00330515	0	0.00224689	0.00471261	0	0	0	0	0	0	0	0	0.00250106	0	0.00169281	0	0	0	0	0	0	0	0.00792836	0.00515923	0	0	0	0	0	0.002375	0.00227482	0	0	0	0.0017626	0	0	0	0.00197713	0	0	0
TRIML1	0	0	0.000900499	0.00221654	0.000868648	0	0	0.00199573	0.000525347	0	0	0	0.00420959	0	0.000791272	0	0	0	0	0.00186918	0	0.000266625	0	0	0	0	0	0	0.0038619	0.0064628	0	0	0.00103203	0.00140154	0	0	0.00251192	0	0	0	0.00218565	0	0.0107866	0	0.00304003	0.00385653	0	0
FRG1	0.0703148	0.0843124	0.0572297	0.118083	0.100125	0.110581	0.0821313	0.0739136	0.0762575	0.0824677	0.0568375	0.0266343	0.0468313	0.0971645	0.0536492	0.113352	0	0.0375553	0.0711957	0.0477874	0.0644886	0.0560688	0.0381651	0.0604612	0.0384991	0.0792923	0	0.0439268	0.157907	0.112322	0.0558094	0.0884803	0.0753199	0.0653077	0.0451921	0.0426569	0.075699	0.101239	0	0.0538084	0.0584036	0.0329347	0.120807	0.0604273	0.0282466	0.0466869	0.0441198	0.0772273
DUX4	0	0	0.00103224	0	0	0	0	0.000839248	0	0	0	0	0	0	0	0	0	0	0.000941442	0	0	0	0	0	0	0	0	0	0	0	0	0	0	0	0	0	0	0	0	0	0	0	0	0	0	0	0	0
PLEKHG4B	0.00446273	0.000497989	0.005317	0.00896194	0.00134042	0	0.0663136	0.00136055	0.00205927	0.000638575	0	0.00431079	0	0.010498	0.00163536	0.00245633	0	0.000789993	0.00981377	0.0143063	0.000775185	0.00246824	0	0.00172953	0.00148844	0	0.437905	0.00692605	0.00309944	0.0144876	0	0.00213992	0.00405873	0.00209725	0	0	0.0019982	0.026306	0	0.00522504	0.00161811	0	0	0	0.0318927	0	0.00190861	0.0232553
CCDC127	0.0161088	0.069674	0.0426121	0.0619426	0.0329345	0.0557696	0.106638	0.0319296	0.0462202	0.0161482	0.0285869	0.0133701	0.0593968	0.0503823	0.0245047	0.0443808	0	0.0309627	0.0618907	0.025118	0.0341195	0.0351876	0.032965	0.0459054	0.0359959	0.0381373	0	0.0430789	0.059049	0.044312	0.106418	0.0351864	0.0361338	0.056356	0.0225096	0.0288697	0.05755	0.0759695	0	0.0224354	0.0350339	0.0143072	0.0956019	0.0154707	0.0399762	0.0359181	0.048631	0.0544258
SDHA	0.217929	0.19913	0.124827	0.18963	0.207046	0.195394	0.229833	0.149433	0.133792	0.115369	0.148979	0.123796	0.153259	0.198774	0.165215	0.169226	0.0799554	0.180836	0.139457	0.126066	0.13205	0.120679	0.181999	0.126774	0.142424	0.199171	0	0.152413	0.148505	0.185701	0.247546	0.196559	0.142448	0.171237	0.140501	0.116991	0.194716	0.161318	0	0.153639	0.111714	0.176084	0.24033	0.218662	0.164466	0.0667585	0.131611	0.16055
PDCD6	0.157107	0.16464	0.123678	0.178035	0.120256	0.113333	0.123549	0.124387	0.0892413	0.0903523	0.107387	0.14882	0.124122	0.183352	0.226827	0.100043	0	0.116054	0.0751722	0.165225	0.144512	0.0871505	0.139252	0.111706	0.069348	0.146016	0.0577415	0.063576	0.153593	0.110852	0.143298	0.141275	0.129937	0.107987	0.197945	0.101141	0.14394	0.0937623	0	0.112135	0.105288	0.234111	0.196478	0.108262	0.09473	0.0723101	0.12305	0.186534
AHRR	0.0192443	0.0169958	0.0142072	0.0219539	0.0265303	0.00450826	0.0209012	0.0286136	0.0177254	0.00364058	0.0170016	0.0143109	0.0328953	0.0151033	0.0357989	0.00744353	0	0.0194801	0.0192246	0.0165896	0.0266578	0.0165691	0	0.0136588	0.0287243	0	0	0.0351094	0.02574	0.0381541	0.0288833	0.00777646	0.0190135	0.01109	0	0.0150245	0.0119612	0.00639387	0	0.023693	0.0212098	0.00638379	0.0173853	0.0410822	0.00918953	0.0162873	0.0153613	0.0449261
EXOC3	0.126054	0.0824012	0.0499942	0.105729	0.103776	0.0811999	0.0996968	0.123561	0.0921562	0.0650777	0.0710003	0.0688	0.108945	0.1276	0.0662574	0.12145	0.262524	0.102053	0.102765	0.0828055	0.101281	0.0713804	0.0685783	0.0634576	0.063622	0.115204	0	0.109526	0.122557	0.0863973	0.221589	0.11073	0.0947654	0.0572515	0.0852728	0.0951701	0.103511	0.0856383	0	0.145347	0.0906609	0.0926808	0.0877377	0.114153	0.0687897	0.0720799	0.066995	0.0632407
SLC9A3	0	0.00424012	0.00781258	0.0234084	0.0101397	0.0244603	0.0193441	0.0210867	0.0215947	0.0100394	0.00880134	0.0085247	0.0145223	0.0142625	0.00857603	0.0200266	0	0.00824691	0.0195417	0.019886	0.0137828	0.00783354	0.0120594	0.0365131	0.0115181	0.0081374	0	0	0.0192796	0.00621355	0.0203311	0.0336126	0.00883077	0.005801	0	0.0209049	0.0210209	0.00791564	0	0.00797563	0.0152856	0.0225376	0.0230096	0.0132789	0.0133134	0.00572665	0.0195459	0.0159261
CEP72	0.0131402	0.0101377	0.0119231	0.0312054	0.0375154	0.0173517	0.0276672	0.0135997	0.00980438	0.0245322	0.0246067	0.00328369	0.0090318	0.0193026	0.0140413	0.028578	0	0.0137568	0.0170314	0.00813173	0.0116597	0.020958	0.0214727	0.0117622	0.00783442	0.0167018	0	0.00993839	0.0155088	0.0294406	0.0313055	0.0274086	0.00715098	0.0119376	0	0.017472	0.0116218	0.00650584	0	0.0179267	0.00494089	0.0151956	0.0210875	0	0.00633606	0.00161612	0.00363437	0.0286087
TPPP	0.310848	0.217818	0.181007	0.253782	0.289203	0.325535	0.314491	0.231149	0.191703	0.189529	0.224487	0.172913	0.281804	0.162793	0.213368	0.239838	0.909114	0.208911	0.241406	0.225063	0.213252	0.145392	0.255929	0.112387	0.201737	0.269949	0.57969	0.347582	0.288185	0.266791	0.344437	0.231019	0.230414	0.189045	0.213002	0.191335	0.224801	0.261792	0	0.151418	0.15366	0.265962	0.256807	0.354386	0.325519	0.123207	0.149515	0.176199
ZDHHC11B	0.170354	0.234214	0.215028	0.28432	0.134352	0.197197	0.163854	0.217152	0.141808	0.118785	0.213177	0.176786	0.192086	0.143316	0.209589	0.268056	0.178729	0.350683	0.238097	0.188433	0.23421	0.157068	0.353951	0.16594	0.0826273	0.212542	0.515462	0.355763	0.26081	0.287716	0.524725	0.145718	0.283804	0.134883	0.33284	0.235038	0.21853	0.297594	0	0.244487	0.180957	0.393325	0.378387	0.397275	0.350535	0.171527	0.198562	0.245325
ZDHHC11	0.0543554	0.0416231	0.104148	0.0723652	0.0226061	0.0243332	0.0880108	0.0495358	0.0454498	0.0355076	0.0373191	0.032872	0.0354537	0.0365274	0.080562	0.109766	0.204377	0.0830391	0.134369	0.0608676	0.118406	0.0831978	0.0700479	0.064762	0.023904	0.0531567	0	0.0724841	0.124151	0.0444669	0.389051	0.0356671	0.121184	0.0311679	0.0273062	0.0809111	0.0561655	0.0948201	0	0.0541351	0.0498175	0.251535	0.121432	0.0925327	0.246851	0.0602329	0.0210896	0.174692
BRD9	0.100765	0.109167	0.0727781	0.17156	0.0929916	0.0735415	0.0826561	0.0738226	0.0714271	0.0540617	0.074577	0.0852456	0.0792334	0.134087	0.105163	0.0802543	0	0.0727937	0.0922444	0.0807547	0.104054	0.0609201	0.060433	0.0691544	0.0517189	0.0748968	0.437905	0.0764671	0.118336	0.114943	0.121276	0.104315	0.0896077	0.0553286	0.0972242	0.0752625	0.0600137	0.100201	0	0.0469613	0.0754842	0.0672117	0.17817	0.0760344	0.0760542	0.0798099	0.0968286	0.0800853
TRIP13	0.0176538	0.00059796	0.0041084	0.00907626	0.0040837	0.00264695	0.00345372	0.00141768	0.00683427	0.00145551	0.00292233	0	0.0320228	0.0228704	0.00408924	0	0	0.0100733	0.00286937	0.00733334	0.0048042	0.000278766	0.00360691	0.000932565	0.00271537	0.00157654	0	0	0.014051	0	0	0.00963625	0.00824589	0.00209725	0	0.000810355	0.00238316	0.0135355	0	0	0.00410667	0	0.00976972	0	0	0.00388587	0.00119918	0.00126076
NKD2	0.00822637	0.0177038	0.00455828	0	0	0.00504665	0.00673385	0.00627483	0.00149913	0	0	0	0.00626226	0	0.00184587	0	0	0.0064608	0.000533438	0	0.00288674	0.00158338	0.0032598	0	0	0.000215354	0	0	0.00278411	0.0120002	0	0.00305006	0.00793547	0.00602704	0.00545464	0	0.0138497	0	0	0.00387558	0	0.00954884	0	0.0190326	0	0.00391934	0.0260707	0.00217845
SLC12A7	0.00399258	0.00114134	0	0	0.0111163	0.00238872	0.0060823	0.0015997	0.000206814	0	0	0	0	0	0	0	0	0	0.00155439	0.00107577	0	0.00109007	0.00262901	0	0	0	0	0	0.00174239	0	0.017501	0	0.00375477	0	0	0	0.00918894	0	0	0	0	0	0.00911976	0	0	0	0	0.00282756
SLC6A18	0	0	0	0	0	0	0	0	0	0	0	0	0	0	0.00105531	0	0	0	0	0	0	0.00226884	0	0	0	0	0	0	0	0	0	0	0	0	0	0	0	0	0	0	0	0	0	0	0	0	0	0
TERT	0	0	0.000533626	0	0	0	0.00226517	0	0.00144373	0	0	0	0	0.00333488	0	0	0	0	0.000903953	0	0	0.00119329	0	0.00611842	0	0	0	0	0	0.00253619	0	0	0	0.00209725	0	0.000965292	0	0	0	0	0	0	0	0	0	0	0	0.000984381
CLPTM1L	0.083247	0.115436	0.047173	0.0816575	0.0998844	0.0522956	0.13343	0.073987	0.0692091	0.0506149	0.0480583	0.050861	0.0949262	0.0843048	0.0823791	0.043734	0	0.0505646	0.0865733	0.0548089	0.0752495	0.0449105	0.0622344	0.0473478	0.0717219	0.112978	0	0.0942239	0.101923	0.0672452	0.0709874	0.0708005	0.0663351	0.0499399	0.118858	0.0445565	0.0799768	0.0588808	0	0.0590953	0.0485146	0.0506031	0.0993142	0.0893155	0.0966847	0.0379944	0.0638633	0.0846837
SLC6A3	0	0	0.00569014	0	0.00190879	0.00264695	0	0	0	0	0	0	0.00114161	0	0	0	0	0	0.00221014	0	0	0.000190728	0	0	0	0	0	0	0.00168641	0	0	0	0	0	0	0	0	0	0	0	0	0	0	0	0	0	0	0.0129024
LPCAT1	0.120247	0.128267	0.0955852	0.152634	0.135224	0.0921945	0.145146	0.115259	0.106207	0.120291	0.100958	0.0703497	0.119675	0.120037	0.133398	0.132188	0	0.114757	0.129964	0.125262	0.121418	0.0736034	0.0949301	0.0915494	0.0680728	0.0833639	0	0.0911997	0.152795	0.130868	0.128264	0.135546	0.134667	0.0579108	0.0979858	0.0988179	0.126256	0.108496	0	0.122858	0.13047	0.122174	0.205608	0.1002	0.12285	0.0795514	0.116463	0.0968511
MRPL36	0.00749706	0.00586748	0.0221476	0.101171	0.0570369	0.0336135	0.0475527	0.0453047	0.0528389	0.0237133	0.00939762	0.0150561	0.011379	0.0516613	0.0447273	0.0381449	0	0.0417321	0.0660919	0.0246071	0.0465528	0.0203537	0.025158	0.0436514	0.00856626	0.0026788	0	0.0540537	0.0552979	0.0329331	0.00194378	0.0481677	0.0228238	0.0156165	0.0573181	0.0165172	0.0353913	0.0644525	0	0.0473729	0.0353394	0.0180208	0.0629277	0.00159762	0.0195504	0.0241678	0.0157457	0.00735225
NDUFS6	0.072676	0.0937875	0.0581128	0.133668	0.106421	0.0866314	0.0943548	0.0984854	0.0896092	0.0495395	0.0641425	0.0457166	0.082293	0.110206	0.123585	0.0875439	0	0.0889874	0.12293	0.0738114	0.0788523	0.0605508	0.0610406	0.0727751	0.0580177	0.0452252	0	0.111408	0.1173	0.0536091	0.150776	0.10781	0.0573568	0.04272	0.135344	0.0489342	0.0810754	0.0659282	0	0.100219	0.129372	0.0632124	0.0841296	0.0904445	0.0570972	0.0559641	0.0640948	0.0569889
IRX4	0	0	0	0.00257758	0	0	0	0.00345539	0	0	0	0	0	0.0111177	0	0	0	0	0	0	0.000455019	0.00314893	0	0	0	0	0	0	0	0	0	0	0	0	0	0.000696273	0	0	0	0	0	0	0	0	0	0.00270326	0.00607166	0
IRX2	0	0	0	0	0	0	0	0	0	0	0	0	0	0	0	0	0	0	0	0	0	0	0	0	0	0	0	0	0	0	0	0	0	0	0	0	0	0	0	0	0	0	0	0	0	0	0	0
ADAMTS16	0.0136711	0.00275489	0.0127043	0.0602664	0.0219626	0.0144616	0.00666217	0.024346	0.0180966	0.000633694	0.0154429	0.00796449	0.0178742	0.0194675	0.00501057	0.0348016	0	0.0162938	0.0169645	0.00745767	0.00930425	0.0204688	0.00268647	0.0195366	0.00904791	0.0199476	0	0.00506709	0.0544671	0.022728	0.0209689	0.0140011	0.0203913	0.0289832	0.0828166	0.0108095	0.00375789	0.00336535	0	0.0625727	0.0118152	0.00852149	0.011688	0.00826127	0.00933709	0.117249	0.0273225	0.0123815
ICE1	0.347308	0.342682	0.229871	0.288524	0.304752	0.287053	0.265681	0.232344	0.188247	0.18682	0.256525	0.269249	0.289725	0.221018	0.270914	0.249952	0.583351	0.248794	0.206133	0.242635	0.221935	0.161258	0.30499	0.167662	0.230414	0.365868	0	0.256906	0.325618	0.310247	0.391308	0.23454	0.212472	0.158118	0.259088	0.243016	0.274324	0.35049	0	0.366218	0.231816	0.345587	0.38899	0.35012	0.186704	0.144351	0.167594	0.223158
MED10	0.104304	0.0551111	0.0776319	0.17082	0.117646	0.0752314	0.166495	0.125346	0.136308	0.0550342	0.0596629	0.0502749	0.0815676	0.161326	0.0827028	0.163439	0.229492	0.159872	0.131264	0.076195	0.108987	0.097944	0.0725592	0.109491	0.060732	0.109217	0.415969	0.0940946	0.259937	0.107867	0.126463	0.18585	0.0869207	0.103141	0.0868701	0.0729664	0.0960206	0.0695195	0	0.15738	0.102832	0.0904177	0.232011	0.102938	0.0940446	0.0797739	0.0547709	0.0985123
UBE2QL1	0.153028	0.15805	0.119379	0.184778	0.228154	0.181094	0.249401	0.173781	0.165053	0.128351	0.168831	0.127997	0.136395	0.12304	0.102479	0.188463	0.178729	0.121501	0.167508	0.163341	0.147217	0.0938241	0.161688	0.131711	0.141762	0.104364	1.10294	0.155069	0.194757	0.173842	0.211789	0.16928	0.124277	0.116523	0.130867	0.12375	0.167369	0.129876	0	0.145228	0.134602	0.107323	0.130343	0.182194	0.173069	0.0993442	0.117322	0.126056
NSUN2	0.14468	0.20663	0.0914438	0.184052	0.110356	0.130314	0.128036	0.0904042	0.0867142	0.107144	0.085447	0.0986288	0.152895	0.152397	0.186572	0.143111	0	0.147271	0.146283	0.10904	0.102319	0.0899249	0.0957624	0.0932046	0.104329	0.133669	0	0.0740104	0.146005	0.152049	0.15998	0.217989	0.144748	0.135863	0.0860596	0.163959	0.131073	0.122584	0	0.211509	0.121087	0.180024	0.160665	0.163523	0.113075	0.122266	0.0485069	0.128515
SRD5A1	0.187479	0.147927	0.107028	0.174782	0.099246	0.121006	0.173771	0.128655	0.122855	0.116577	0.154034	0.0974555	0.138381	0.119202	0.158883	0.152721	0	0.09378	0.119229	0.134742	0.103857	0.0974935	0.0989043	0.0743954	0.14014	0.0898613	0	0.104381	0.10942	0.0873658	0.125926	0.149316	0.125723	0.138069	0.127666	0.106755	0.164852	0.182603	0	0.12744	0.118363	0.0999774	0.240255	0.209605	0.13398	0.115353	0.0813743	0.105662
TENT4A	0.27151	0.221325	0.148254	0.22488	0.255604	0.207015	0.196527	0.197293	0.154361	0.154055	0.178213	0.155456	0.197519	0.23926	0.247083	0.233564	0.178729	0.205675	0.173595	0.186704	0.173917	0.154081	0.223003	0.134166	0.126519	0.179854	0	0.187178	0.299172	0.23986	0.306847	0.250808	0.209868	0.106276	0.235844	0.182648	0.197892	0.254528	0	0.242843	0.207285	0.256462	0.356769	0.252656	0.17042	0.177963	0.225523	0.184827
ADCY2	0.603243	0.55844	0.371281	0.675192	0.678271	0.483984	0.341771	0.381138	0.438002	0.392285	0.377632	0.593124	0.541959	0.543471	0.516584	0.521342	1.15594	0.55743	0.40056	0.500183	0.490437	0.31034	0.607062	0.267318	0.44659	0.655932	0.467462	0.582628	0.628111	0.775533	1.00737	0.520318	0.454734	0.400644	0.915742	0.443069	0.597263	0.675587	0	0.525275	0.432126	0.784136	0.603525	0.569258	0.468688	0.306758	0.393868	0.448598
C5orf49	0.0458305	0.0178326	0.0129451	0.0272986	0.022026	0.00922013	0.0332152	0.031213	0.0176857	0.0128726	0.0139891	0.0067266	0.0221122	0.0260625	0.0293522	0.0381603	0	0.0354528	0.0202109	0.0285759	0.0169521	0.0181658	0.0189094	0.0145265	0.0124271	0.0382167	0	0.0240242	0.00994435	0.034176	0.0138643	0.0102771	0.0256365	0.0264149	0.00951825	0.0192916	0.0111087	0.013993	0	0.0135133	0.0103174	0.00720624	0.0349038	0.0295476	0.0366671	0.0249665	0.00520959	0.00782098
MTRR	0.134366	0.120085	0.0842624	0.191883	0.185438	0.115319	0.114454	0.104495	0.0945492	0.0614619	0.0912539	0.107985	0.0671833	0.0863358	0.0790654	0.128765	0.0799554	0.0986668	0.101122	0.128417	0.121808	0.0708316	0.0760618	0.0860113	0.0758865	0.12245	0	0.120557	0.172463	0.133884	0.0853368	0.142717	0.0970452	0.0775189	0.141963	0.0703518	0.0829147	0.102312	0	0.105659	0.0638903	0.130145	0.193765	0.0905631	0.108529	0.0779366	0.0644014	0.100516
FASTKD3	0.0290772	0.0429864	0.0204379	0.0394041	0.0399676	0.0315609	0.02477	0.0274975	0.0320644	0.0202838	0.036356	0.0359614	0.0280706	0.0214753	0.0174366	0.0173562	0	0.0178142	0.037899	0.0429162	0.0194012	0.0100272	0.0115369	0.0244368	0.0319259	0.0361064	0.0577415	0.0477096	0.0360926	0.0271187	0.034218	0.0288526	0.0273415	0.0354776	0.0173933	0.0314297	0.0326425	0.0299498	0	0.0202299	0.019907	0.0224396	0.0396013	0.0159962	0.0113475	0.0094859	0.0119853	0.00570186
SEMA5A	0.0375387	0.0434145	0.0347422	0.0602969	0.0780375	0.0276948	0.0405624	0.0367721	0.0503386	0.0508294	0.0498204	0.0288383	0.12463	0.0408045	0.0474058	0.134175	0.702527	0.0529041	0.0627865	0.0705156	0.0592697	0.0263921	0.0451145	0.06598	0.0370582	0.0687912	0	0.0503006	0.0397632	0.0444838	0.0658857	0.0798601	0.0200348	0.051496	0.111186	0.0501271	0.0635591	0.0360506	0	0.0546263	0.0623094	0.05056	0.0812912	0.0123239	0.0454303	0.161002	0.0324305	0.141382
TAS2R1	0.0414515	0.00292456	0.00582726	0	0	0.0239592	0.00661256	0.00809011	0.00454899	0.00379517	0.00829766	0.00935533	0.0172896	0.0140712	0.0227315	0.0021637	0.334077	0.00655271	0.00681932	0.0024259	0.00303397	0.00878649	0.0189185	0.00387822	0.0102403	0.0365914	0	0	0.00356221	0.0105022	0	0.020116	0.00661413	0.00475658	0.00653558	0.0109425	0.00206955	0.0336648	0	0.0257639	0.00187897	0.0735504	0.011737	0	0.00788378	0.00267601	0	0.0196814
CCT5	0.0675989	0.0850716	0.0934145	0.117813	0.119361	0.14727	0.311819	0.1153	0.112593	0.0724139	0.10269	0.0938631	0.11604	0.0859204	0.0927857	0.136214	0	0.0807271	0.146526	0.0814825	0.080065	0.07404	0.0654798	0.0887681	0.106684	0.0763357	0	0.139795	0.106749	0.0861821	0.194804	0.118307	0.10439	0.10978	0.118523	0.0717481	0.136616	0.102952	0	0.0854049	0.0965416	0.128003	0.10842	0.154038	0.090592	0.0386536	0.0604293	0.191687
CMBL	0.0832387	0.0607642	0.0510817	0.0689067	0.0613513	0.033441	0.0899812	0.0373748	0.0617133	0.0500111	0.055636	0.0357304	0.0576897	0.0870944	0.0497573	0.0320399	0	0.0657636	0.0829185	0.0420446	0.0822778	0.0448463	0.0475365	0.0829015	0.0680685	0.0765698	0	0.0851652	0.0864226	0.0505618	0.112103	0.068586	0.0370963	0.0358512	0.0460286	0.0644791	0.0757102	0.0700504	0	0.07202	0.0388446	0.0858875	0.096494	0.0882824	0.0491769	0.0331184	0.0866066	0.0392178
MARCH6	0.483613	0.514276	0.24304	0.443532	0.411075	0.401885	0.302234	0.307796	0.210152	0.24084	0.368769	0.37767	0.397773	0.281229	0.326927	0.337698	0.616802	0.327556	0.242464	0.327403	0.330076	0.145848	0.414992	0.192773	0.28843	0.464338	0.161531	0.507423	0.506401	0.567082	0.650936	0.238493	0.374073	0.211021	0.595617	0.282768	0.37687	0.452289	0	0.449893	0.322599	0.555142	0.453168	0.553606	0.3762	0.194226	0.237301	0.222585
ROPN1L	0.00218567	0.00400504	0.00483434	0.0247907	0.0200559	0.00435858	0.0226232	0.00420094	0.00847746	0.00851788	0.00839798	0.00498926	0.0138413	0	0.0336688	0.0185195	0	0.0134019	0.00996969	0.0295892	0.00712551	0.00523244	0.00329292	0.00852297	0.00449211	0.0181942	0	0.0102746	0.00607846	0.0141409	0.0183937	0.00988418	0.00735308	0.00768748	0	0.00944243	0.00525218	0.0158852	0	0.0284159	0.0097269	0.0170454	0.0123027	0.0192954	0.00435036	0.00597926	0.00421304	0.0213457
ANKRD33B	0.0364513	0.0416887	0.0113158	0.0357536	0.0216215	0.0135155	0.0220639	0.0340558	0.0214444	0.00475068	0.0314482	0.0139778	0.0189952	0.0147102	0.014773	0.022094	0	0.0327726	0.0114782	0.0165978	0.0158384	0.0152493	0.0459176	0.00551937	0.023945	0.018484	0.437905	0.0427979	0.0360309	0.0223115	0.102283	0.0341925	0.0156671	0.0167899	0.0933452	0.0269917	0.0126719	0.00887394	0	0.011679	0.022748	0.0498879	0.019131	0.0253856	0.0190054	0.0172118	0.00459118	0.0187632
DAP	0.0288917	0.0627146	0.0638069	0.0651487	0.114537	0.0724346	0.0131804	0.0745034	0.0737289	0.0586036	0.0465118	0.0517126	0.0753216	0.0833253	0.0765492	0.0805906	0	0.0598146	0.0626761	0.0801677	0.0664617	0.0437171	0.0848388	0.0777482	0.0481495	0.0421319	0.415969	0.0647443	0.0516455	0.0646045	0.0400646	0.0601334	0.0443435	0.0632288	0.00545464	0.0899351	0.039263	0.0359827	0	0.0536315	0.0579835	0.0408081	0.0580774	0.0625962	0.0531736	0.138839	0.0321271	0.00692465
CTNND2	0.388824	0.291995	0.140115	0.292645	0.245131	0.27617	0.152209	0.196167	0.145771	0.146088	0.188457	0.25427	0.25273	0.19619	0.271355	0.222743	2.01351	0.1437	0.150205	0.252115	0.163319	0.124517	0.223646	0.137441	0.224263	0.232491	0.59233	0.355822	0.281619	0.244201	0.397683	0.21163	0.175836	0.120466	0.488632	0.168049	0.266479	0.481702	0	0.292905	0.201807	0.266902	0.389313	0.314695	0.20687	0.131561	0.162648	0.212234
DNAH5	0.0395507	0.0463627	0.0151819	0.019247	0.0304173	0	0.0110097	0.0145884	0.0194912	0.0131303	0.00557094	0.0420868	0.0150318	0.0353661	0.0152655	0.0134492	0	0.0143092	0.00288523	0.0127071	0.00876529	0.0148663	0.0124806	0.0121821	0.021355	0.0134772	0.415969	0.0419873	0.0311988	0.00310057	0.0314997	0.0082505	0.0149062	0.01635	0.00374214	0.0131149	0.0129501	0.0124441	0	0.00312264	0.0024507	0.0217409	0.0236514	0.00546314	0.013501	0.00635874	0.00709462	0.0208815
TRIO	0.637222	0.42128	0.234787	0.423339	0.403361	0.426071	0.212159	0.233572	0.163621	0.157824	0.331775	0.419035	0.387935	0.190643	0.345458	0.22863	1.45309	0.28643	0.214415	0.345043	0.254102	0.127443	0.370951	0.114151	0.28097	0.42021	0.258921	0.530703	0.423988	0.485779	0.908378	0.269223	0.307865	0.183389	0.657136	0.254225	0.295402	0.471028	0	0.349848	0.253319	0.601729	0.398355	0.576755	0.280536	0.1065	0.258322	0.156759
OTULINL	0.00928203	0.0254549	0.0198075	0.0173259	0.0125226	0.0229714	0.0198964	0.0372163	0.0233689	0.0207768	0.030998	0.0181046	0.0283941	0.0543625	0.0447418	0.0201693	0	0.0271827	0.0153007	0.0155886	0.018948	0.0482043	0.0151183	0.0207939	0.023083	0.00723082	0	0.0373104	0.0564765	0.0441156	0.040218	0.0469375	0.036819	0.0253481	0.0241423	0.00629161	0.0175937	0.0350039	0	0.026369	0.0391199	0.0251732	0.0646005	0.0135749	0.0231585	0.0228283	0.0618191	0.0688126
OTULIN	0.114186	0.102813	0.0773966	0.10254	0.0792912	0.0732848	0.0990609	0.0610596	0.0789991	0.0507841	0.0723067	0.0496534	0.072208	0.0638968	0.0873137	0.0799452	0.312043	0.0968691	0.0835678	0.0796078	0.0980065	0.0547533	0.0862525	0.0734266	0.0497213	0.0617674	0	0.0910492	0.0699463	0.135159	0.0947645	0.0757426	0.084276	0.0596575	0.0401345	0.0768701	0.0758199	0.067534	0	0.0503066	0.0884	0.068633	0.128622	0.0479639	0.101871	0.0351477	0.0503314	0.150079
ANKH	0.776857	0.543542	0.307299	0.482173	0.496628	0.362565	0.274366	0.337862	0.253741	0.298198	0.402247	0.548294	0.561669	0.255436	0.439373	0.414053	1.10473	0.414785	0.295408	0.354694	0.278838	0.23204	0.515831	0.181988	0.355114	0.515263	0.164121	0.540542	0.56707	0.621687	0.829312	0.290802	0.316226	0.235787	0.78916	0.316621	0.427606	0.538302	0	0.448047	0.333047	0.66272	0.540921	0.582354	0.443496	0.180675	0.34006	0.224964
FBXL7	0.659156	0.473823	0.544411	0.504232	0.534042	0.527179	0.438916	0.65685	0.630333	0.500303	0.321346	0.512035	0.574106	0.787515	0.484469	0.839516	1.91426	0.477259	0.340965	0.480601	0.571204	0.274708	0.471542	0.528022	0.446379	0.648188	0.366727	0.627616	0.513785	0.663649	0.876278	0.653268	0.553921	0.672355	0.390905	0.639312	0.443868	0.378948	0	0.523535	0.459255	0.606959	0.540017	0.660836	0.513055	0.568177	0.359474	0.545643
MARCH11	0.289545	0.345037	0.227798	0.309413	0.309163	0.293907	0.17781	0.244103	0.186421	0.209612	0.264106	0.219461	0.188072	0.214921	0.273646	0.274943	0.0799554	0.225422	0.263186	0.276602	0.233025	0.183756	0.289952	0.152137	0.200258	0.224299	0.40469	0.35174	0.241394	0.409933	0.197137	0.176665	0.221706	0.252218	0.327641	0.205692	0.241534	0.264458	0	0.274118	0.19838	0.340777	0.29695	0.382022	0.254184	0.227052	0.233122	0.2212
ZNF622	0.0209612	0.0136698	0.0263746	0.0424115	0.0361116	0.0232001	0.0463716	0.0214841	0.0288124	0.0105028	0.03227	0.0202194	0.0190786	0.0350115	0.0267082	0.0652472	0.243742	0.026005	0.0419764	0.0137744	0.0157063	0.0236756	0.0137854	0.0242365	0.0301341	0.0203843	0	0.0359692	0.0410055	0.0436212	0.0114295	0.0316587	0.0252219	0.0216268	0.0142128	0.0226016	0.0199603	0.0176647	0	0.0116077	0.0221734	0.00664199	0.0378244	0.0116213	0.0104789	0.0109235	0.018102	0.0441701
RETREG1	0.452836	0.418352	0.265344	0.474485	0.401082	0.370365	0.279442	0.297076	0.253928	0.266148	0.323002	0.243362	0.363913	0.280801	0.381585	0.30232	0.719109	0.289579	0.258203	0.304886	0.278722	0.168313	0.40061	0.224906	0.261073	0.362767	0.40469	0.410275	0.433715	0.468398	0.536689	0.299784	0.314131	0.267066	0.427598	0.26386	0.36703	0.385129	0	0.379006	0.288352	0.393618	0.419452	0.448062	0.351744	0.187208	0.242471	0.191651
MYO10	0.0130938	0.0370282	0.0184134	0.0457034	0.0324944	0.0218892	0.0158284	0.037861	0.0448885	0.0103524	0.0188801	0.0364782	0.0149406	0.072865	0.0817667	0.0328452	0	0.0477139	0.0392679	0.0188812	0.0297785	0.0325379	0.0200549	0.0290053	0.00589592	0.0517445	0	0.032716	0.0658251	0.0247545	0.0646465	0.0402374	0.0309164	0.0352773	0.0333466	0.0183052	0.0216251	0.0679074	0	0.0186826	0.0312154	0.0150942	0.0565422	0.00377721	0.0149939	0.0137419	0.0101582	0.030611
BASP1	0.491719	0.467538	0.292086	0.491897	0.414377	0.442711	0.348653	0.324997	0.267321	0.313039	0.42324	0.328779	0.373097	0.283687	0.319894	0.294793	1.01421	0.318098	0.307265	0.344599	0.303964	0.183344	0.436577	0.22449	0.319476	0.412048	1.21517	0.536522	0.479523	0.557064	0.742635	0.280378	0.326288	0.224228	0.401675	0.282779	0.360041	0.384066	0	0.391383	0.335697	0.463562	0.453568	0.568021	0.3823	0.239412	0.220708	0.247855
LINC02218	0.00498869	0	0.00105794	0.00244235	0.00546672	0.00227848	0.00658083	0.00141029	0.00469494	0.000952766	0.00423036	0	0.00140725	0.00768536	0	0	0	0.000957081	0.000421263	0	0.0017399	0.000331194	0.00162661	0	0.00320246	0	0	0	0	0.00249312	0	0.0124713	0.00364413	0	0.00696603	0	0.000424099	0	0	0	0	0	0	0	0	0	0	0
CDH18	0.791308	0.73412	0.677799	0.704252	0.612803	0.542884	0.500583	0.645478	0.45157	0.622246	0.591458	0.750229	0.578473	0.337643	0.616299	0.526419	1.61736	0.459287	0.698339	0.55179	0.428169	0.620036	0.66515	0.456026	0.564435	0.700963	2.08174	0.959295	0.553113	1.01426	0.93674	0.433716	0.68024	0.389616	0.952903	0.685099	0.659875	0.714937	0	0.686898	0.528886	1.00233	0.970742	0.959375	0.663729	0.587296	0.513334	0.487231
CDH12	0.30326	0.26892	0.186623	0.37795	0.282865	0.364969	0.307514	0.239747	0.23333	0.206998	0.163034	0.271822	0.278162	0.186888	0.300755	0.250318	1.15456	0.24666	0.199876	0.273232	0.253905	0.0928197	0.241844	0.134601	0.134205	0.298316	0.841552	0.359364	0.410434	0.405591	0.602198	0.306538	0.219995	0.115687	0.364452	0.196621	0.183583	0.348728	0	0.241013	0.187657	0.343171	0.321855	0.288237	0.28139	0.098683	0.200696	0.200036
PRDM9	0	0.00139182	0	0.00222807	0	0	0	0.00587407	0.00159182	0	0	0	0.00111953	0.0064483	0.000771382	0.00316964	0	0.00417047	0	0	0	0	0	0	0.00125076	0	0	0	0.00409	0	0	0	0	0	0	0	0.000821036	0	0	0	0.000758005	0	0	0	0	0.00616567	0.00139081	0
CDH10	0.189151	0.120106	0.128286	0.190936	0.147625	0.154712	0.199247	0.142451	0.11572	0.0727937	0.128702	0.100437	0.147117	0.0903302	0.138071	0.150817	0.178729	0.121421	0.102246	0.127382	0.0927853	0.0589443	0.189368	0.0707836	0.108365	0.22242	0.437905	0.289322	0.181291	0.227855	0.460291	0.129645	0.181479	0.121257	0.142114	0.0702788	0.12536	0.256485	0	0.0884855	0.109127	0.248486	0.161689	0.247618	0.209671	0.0432392	0.0573051	0.0966849
CDH9	0.644775	0.443621	0.465913	0.586632	0.508692	0.466252	0.433561	0.526316	0.474321	0.465649	0.247699	0.343251	0.504885	0.495732	0.345859	0.586953	0.663141	0.41169	0.450751	0.605317	0.394318	0.240301	0.294451	0.522006	0.453091	0.428558	0.913362	0.586684	0.587071	0.583166	0.550371	0.628292	0.398192	0.684552	0.450729	0.499409	0.412477	0.594247	0	0.502318	0.414807	0.520476	0.582465	0.382201	0.462798	0.305489	0.381935	0.591245
CDH6	0.186144	0.0766386	0.150226	0.0631674	0.0793347	0.0612444	0.0880711	0.137378	0.0963613	0.0274888	0.0096653	0.0858827	0.137809	0.107543	0.0460506	0.11372	0	0.0235379	0.123842	0.0425953	0.156962	0.0729886	0.107496	0.091544	0.0281843	0.0535666	0	0.203272	0.0749931	0.0873089	0.164887	0.0843989	0.145343	0.0975783	0.104348	0.0706105	0.100654	0.132628	0	0.106717	0.0351439	0.0837159	0.0615388	0.067238	0.0177716	0.0948318	0.0319361	0.0528441
DROSHA	0.326624	0.238793	0.187582	0.275409	0.267272	0.280869	0.216252	0.206039	0.169589	0.153914	0.199493	0.165547	0.209982	0.186543	0.228218	0.250165	0.376353	0.257246	0.207907	0.261356	0.207735	0.120992	0.198159	0.126749	0.191468	0.239295	0.37039	0.318113	0.34521	0.354435	0.281949	0.281525	0.231849	0.168058	0.222423	0.201688	0.230799	0.211793	0	0.25121	0.163362	0.251276	0.283814	0.296593	0.193574	0.174194	0.159614	0.187874
C5orf22	0.104392	0.111352	0.103158	0.117561	0.12937	0.136504	0.0939696	0.130703	0.115599	0.0518244	0.0970689	0.135768	0.0869513	0.102805	0.1002	0.14177	0	0.0990516	0.106031	0.111897	0.119744	0.0732085	0.0523916	0.10616	0.108446	0.158144	0	0.141366	0.182464	0.102709	0.126114	0.104257	0.095071	0.0677378	0.143673	0.0871207	0.151243	0.121856	0	0.12402	0.115612	0.161976	0.127915	0.182158	0.126158	0.0749907	0.0720245	0.0777298
PDZD2	0.47078	0.561429	0.265434	0.390109	0.41476	0.304733	0.255218	0.265503	0.207932	0.220724	0.294361	0.386867	0.411826	0.215542	0.433479	0.401063	1.38419	0.245381	0.237127	0.313072	0.315495	0.13915	0.441999	0.136076	0.198233	0.445649	0.198576	0.623366	0.446544	0.586914	0.929345	0.27408	0.272665	0.269218	0.582166	0.331995	0.386342	0.555463	0	0.376435	0.194201	0.549453	0.399132	0.568813	0.310651	0.165631	0.191072	0.263834
GOLPH3	0.286247	0.245677	0.2142	0.298233	0.247839	0.24418	0.260947	0.187707	0.163344	0.164352	0.211825	0.148635	0.198814	0.16524	0.138004	0.206009	0	0.255688	0.19246	0.207442	0.194472	0.120033	0.174306	0.167296	0.170523	0.26687	0	0.336826	0.337326	0.382539	0.297441	0.207171	0.211316	0.232134	0.193442	0.16448	0.252674	0.271414	0	0.228666	0.220635	0.260239	0.272575	0.337323	0.195166	0.12189	0.164862	0.168493
MTMR12	0.295252	0.27722	0.201473	0.355192	0.265627	0.239333	0.224781	0.219961	0.189145	0.194551	0.209546	0.173073	0.214558	0.233008	0.265489	0.284017	0.59089	0.27236	0.209799	0.304983	0.235593	0.137882	0.280076	0.132529	0.201494	0.230537	0.422129	0.284748	0.336029	0.351984	0.312608	0.217929	0.228959	0.160989	0.345502	0.194808	0.28668	0.244852	0	0.227956	0.207894	0.343432	0.322114	0.32782	0.244202	0.151099	0.176909	0.169967
ZFR	0.49034	0.402775	0.248176	0.426649	0.402596	0.336546	0.294476	0.274262	0.236136	0.218587	0.322391	0.298425	0.343998	0.251676	0.358878	0.298753	0.809799	0.314026	0.259691	0.327644	0.302026	0.165318	0.333768	0.171328	0.281309	0.360418	0.788281	0.486327	0.505825	0.47426	0.569098	0.31182	0.294797	0.227986	0.524524	0.279699	0.33884	0.391527	0	0.428094	0.289585	0.435627	0.481228	0.460136	0.341406	0.221967	0.281827	0.259024
SUB1	0.279884	0.247496	0.165139	0.346483	0.281641	0.293442	0.289799	0.232818	0.192104	0.147186	0.235408	0.192535	0.21219	0.189606	0.163394	0.191783	0	0.168485	0.274748	0.184925	0.188267	0.120806	0.205821	0.127163	0.203057	0.220534	0.515462	0.266974	0.378942	0.291833	0.244239	0.217503	0.203325	0.163928	0.1589	0.150488	0.196949	0.204819	0	0.236845	0.183959	0.17478	0.288981	0.258945	0.284986	0.206255	0.124014	0.133344
NPR3	0.00168632	0.00682246	0.00254473	0.029588	0.010398	0.0312962	0.0266843	0.00544869	0.00364687	0.000235921	0.00309626	0.00538568	0.0176766	0.00547333	0.0105989	0	0	0.00299674	0.00449755	0.0118884	0.00215492	0.00446069	0.0152342	0.00695709	0.0139282	0.0144124	0	0	0.0065707	0	0	0	0.00915815	0.0120703	0	0.00713594	0.0126474	0.00112737	0	0	0.0131498	0	0.0130696	0.00866327	0	0.00385653	0	0.00706992
TARS	0.0569668	0.140259	0.0571178	0.103799	0.0841368	0.0779175	0.198835	0.065307	0.073226	0.0267385	0.0575075	0.046553	0.033326	0.0661024	0.0852079	0.075478	0	0.105507	0.0856151	0.056592	0.100215	0.0555945	0.0238562	0.0476759	0.0385993	0.0699082	0	0.123946	0.127347	0.0548302	0.074326	0.100111	0.0585858	0.0575383	0.0742265	0.0512529	0.114683	0.0480073	0	0.0488451	0.0417414	0.101924	0.161888	0.0751376	0.1081	0.0610624	0.0459526	0.110447
ADAMTS12	0	0.00233465	0.0057205	0.0167904	0.0056073	0	0.00271163	0.0157218	0.0069598	0.00194855	0.00208564	0	0.00121003	0.00671275	0.015203	0.00579503	0	0.00254093	0.0034582	0.00357132	0.00226455	0.00505433	0.00870107	0	0.00300114	0.00521624	0	0.00420499	0.0301318	0.0123804	0	0.0115471	0.00221433	0	0.00676143	0.00400564	0.00838231	0.00120303	0	0	0.0104119	0	0	0	0	0	0.0025862	0.0153132
SLC45A2	0.0247423	0.00994931	0.00593976	0.0183917	0.0153008	0.0168825	0.00827095	0.00856248	0.0107096	0.00499118	0.016689	0.00543734	0.00132468	0.016983	0.0061988	0.0152506	0	0.0110415	0.00667117	0.0234595	0.013943	0.00542409	0.00168517	0.021194	0.00763497	0.00686665	0	0.0208735	0.00673233	0.0265324	0.00771378	0.00652832	0.0196363	0.0157922	0.0167676	0.0126152	0.00586565	0.00347575	0	0.0256601	0.0107269	0.0206988	0.00952063	0.0116095	0.011233	0.0124131	0.0104513	0.0213161
AMACR	0	0	0.00104732	0.00509517	0.0011869	0.00449197	0.00344877	0.00206195	0.00381255	0.00319611	0.00568936	0.00266787	0.00232053	0.00484769	0.000505274	0.00661406	0	0.00104621	0.00469413	0	0.0127384	0.00399672	0	0.00344294	0	0.0106489	0	0.00297082	0.0068507	0	0	0.00174008	0.00232956	0	0	0.00100375	0.00315395	0	0	0.00167137	0.000806759	0	0.00544983	0	0	0.0117155	0.00350485	0
C1QTNF3-AMACR	0.297051	0.254203	0.17621	0.248463	0.170215	0.236603	0.235636	0.198289	0.165155	0.244583	0.262556	0.245545	0.266616	0.203016	0.232619	0.196196	0.328505	0.205295	0.162586	0.251489	0.16977	0.128394	0.347922	0.140802	0.204805	0.223609	0.0577415	0.328036	0.259535	0.299027	0.395758	0.190304	0.233093	0.185097	0.276371	0.226496	0.221371	0.2602	0	0.240399	0.175536	0.351291	0.313593	0.338232	0.259644	0.233227	0.188188	0.116193
RAI14	0.0416096	0.0331147	0.0471497	0.0610503	0.0593663	0.025803	0.011715	0.0476659	0.063224	0.00708223	0.0274101	0.0700684	0.0199251	0.105834	0.115705	0.0650478	0	0.0810691	0.0352604	0.048197	0.0338504	0.0793183	0.0791075	0.0530074	0.0494765	0.0948391	0	0.116387	0.0473188	0.051222	0.0515167	0.0710249	0.0762814	0.0592144	0.112605	0.100729	0.0560583	0.0430169	0	0.113689	0.0447429	0.00273814	0.061673	0.014679	0.0224697	0.0328495	0.0213774	0.0414314
TTC23L	0.07406	0.0797398	0.041313	0.0649674	0.0642758	0.0320686	0.0209229	0.0466077	0.0504149	0.0374962	0.0432934	0.0380134	0.0447016	0.0629341	0.11098	0.0674652	0	0.0525073	0.0767253	0.0424431	0.0595746	0.0417377	0.0326998	0.0362767	0.0643134	0.0721108	0	0.0386389	0.0863419	0.047337	0.0640034	0.10188	0.06935	0.0441833	0.0405707	0.0413839	0.0386205	0.0605353	0	0.0599	0.0517222	0.0174289	0.0837194	0.0198095	0.0349633	0.0204827	0.0408475	0.0731538
RAD1	0.0413388	0.0441846	0.0367314	0.0754246	0.0207731	0.0579869	0.0411184	0.055805	0.0415452	0.0123287	0.0328769	0.0334967	0.0422902	0.0521988	0.0407133	0.0759437	0	0.0360246	0.0509263	0.0258919	0.0318906	0.0468225	0.0343592	0.0238505	0.041444	0.0452294	0	0.0312924	0.0589236	0.0476037	0.0209216	0.0458109	0.0412576	0.0213459	0.0414617	0.0217772	0.0499215	0.0334802	0	0.0378025	0.0313706	0.00273814	0.0772992	0.0578501	0.0277403	0.0313651	0.0249611	0.0326563
BRIX1	0.0619802	0.0393004	0.0578358	0.0757002	0.0679883	0.0502327	0.0861985	0.0433021	0.044679	0.0199503	0.0386076	0.0519182	0.0556058	0.0468924	0.0635256	0.0848884	0	0.0332014	0.0692117	0.019428	0.0478843	0.0437321	0.0185033	0.0336581	0.0340458	0.049325	0	0.0486882	0.0446371	0.0562884	0.0587831	0.0641749	0.0309268	0.0277025	0.0706337	0.0279229	0.046892	0.0519298	0	0.0267994	0.0454469	0.0225284	0.05396	0.0884724	0.0395055	0.0326207	0.0124489	0.0168213
DNAJC21	0.177592	0.134237	0.11497	0.111005	0.123718	0.0926026	0.152871	0.115152	0.0965461	0.0564323	0.135894	0.153516	0.126831	0.122444	0.128354	0.101233	0.310548	0.10411	0.0956008	0.0779827	0.0944085	0.0929311	0.114487	0.0671975	0.0870788	0.130356	0	0.159921	0.170238	0.0903348	0.205155	0.111316	0.101609	0.107651	0.189304	0.0719943	0.124984	0.182007	0	0.14642	0.10246	0.0981826	0.187044	0.0795383	0.143464	0.0563648	0.104325	0.126507
AGXT2	0	0.000897867	0.00112185	0.00424123	0.00298448	0.00176705	0.00129042	0.00350168	0.000626838	0.000836827	0.0002948	0	0	0	0.000813278	0	0	0	0.000687849	0.00357132	0.0021415	0	0	0	0.00290086	0	0	0	0	0	0.00654814	0.0097144	0	0	0	0.00293744	0.00154129	0	0	0	0.0018865	0	0.00488825	0	0	0	0.00190861	0
PRLR	0.0111654	0.00450244	0.00325278	0.016709	0.00965369	0.0109543	0.00506272	0.00436755	0.00548971	0	0.00111619	0.00173777	0.000747931	0.0069616	0.00502983	0.0130051	0	0.00376942	0.00188043	0.0026796	0	0.0015023	0.0123855	0	0.000850541	0.00151929	0	0	0.0136768	0.00585839	0.0266439	0.00364159	0.00642716	0.00460634	0	0.0030067	0.00330716	0.00495467	0	0	0.00164198	0	0.00268781	0	0.00578038	0	0.00330963	0.00604152
SPEF2	0.0546197	0.0664608	0.0467522	0.0530012	0.105166	0.0805239	0.0358938	0.0539722	0.0511862	0.0524743	0.0216582	0.0508344	0.0609156	0.0571172	0.0388241	0.028105	0	0.0351468	0.0459764	0.0488115	0.0238945	0.0181998	0.03876	0.0167537	0.0277194	0.0557084	0	0.0670062	0.0527	0.163915	0.131037	0.0610998	0.0416881	0.0543874	0.0648989	0.0442071	0.0234922	0.0633126	0	0.028676	0.0311751	0.0307202	0.0466749	0.0507693	0.0438575	0.0474975	0.00410768	0.0282966
IL7R	0	0	0	0	0	0	0	0	0	0	0	0	0	0	0	0	0	0	0.00133224	0	0.0023697	0	0	0	0	0	0	0	0.00400387	0.00237324	0	0.00281151	0	0	0	0	0	0	0	0	0	0	0	0	0	0	0	0
CAPSL	0	0	0.00825657	0.00205905	0.00231304	0	0	0	0.00151283	0	0	0	0	0	0	0	0	0	0	0	0	0	0.00719782	0	0	0	0	0	0.00173971	0	0	0	0	0.00480362	0	0	0	0	0	0	0	0	0	0	0	0	0	0.000984381
UGT3A1	0	0	0.00246547	0	0.00631477	0	0	0.00126628	0.00154504	0	0	0	0	0	0.00223724	0.00194791	0	0.00192903	0	0.00215675	0.00350236	0.00264727	0	0.00296029	0	0	0	0	0.00155065	0	0	0	0	0	0	0.000574362	0	0	0	0	0.000828265	0	0	0	0	0	0.00445423	0
UGT3A2	0	0	0.00125302	0.00406756	0	0	0	0	0	0	0.00110078	0	0	0	0.00360633	0.00108417	0	0.00399801	0	0.00099527	0	0.000568934	0	0.00795395	0	0	0	0	0.00498883	0	0	0.00153965	0	0	0	0.000703578	0	0	0	0.00237923	0	0	0.00272465	0	0	0.00210475	0.00286668	0.00301776
LMBRD2	0.373541	0.283388	0.180746	0.312213	0.28185	0.334381	0.228287	0.243789	0.164005	0.16024	0.238963	0.195685	0.308041	0.180138	0.23457	0.171562	0	0.251676	0.206846	0.207445	0.192386	0.125908	0.192094	0.147429	0.229051	0.323632	0.161531	0.283915	0.378192	0.317982	0.289944	0.227804	0.219746	0.182418	0.276096	0.218281	0.213497	0.267849	0	0.236906	0.208622	0.287744	0.324704	0.298205	0.231917	0.165339	0.139301	0.17026
SKP2	0.157006	0.107599	0.0534031	0.0938915	0.0348558	0.0888989	0.0728128	0.0707363	0.04997	0.0693861	0.0628167	0.0325546	0.0471845	0.0432847	0.0665969	0.0395046	0	0.0519166	0.052461	0.0509094	0.0699766	0.0504439	0.0583275	0.026406	0.0774197	0.0855143	0	0.102405	0.0809226	0.110843	0.251617	0.0728704	0.0556659	0.0250578	0.131449	0.0655701	0.0702021	0.0834883	0	0.0796766	0.0509313	0.0830939	0.120381	0.0552407	0.0301617	0.0495475	0.0188231	0.0877504
NADK2	0.190746	0.0930145	0.0975847	0.144432	0.149854	0.128952	0.12551	0.0914382	0.0824789	0.071938	0.106168	0.0846868	0.103658	0.0589464	0.0700623	0.112657	0.262524	0.109935	0.0961029	0.101323	0.0892133	0.0725523	0.0798607	0.0714768	0.118574	0.118407	0	0.129914	0.184666	0.144259	0.151775	0.0861485	0.109374	0.0815091	0.167033	0.0886756	0.0677267	0.127589	0	0.153579	0.0823849	0.0664133	0.163912	0.0786408	0.119986	0.0718684	0.0705165	0.0710856
RANBP3L	0.0155085	0.0190306	0.00987356	0.0317529	0.0252526	0.00429819	0.00852507	0.00902872	0.0131952	0.00912438	0.021941	0.0193723	0.024392	0.011549	0.0213632	0.00705439	0	0.0184565	0.0179771	0.0234199	0.00653765	0.00656998	0.0159617	0.0208289	0.0067574	0.0227275	0	0.0191603	0.0323522	0.0416649	0.0340572	0.00826678	0.0168494	0.0165089	0.00844965	0.00435955	0.00764676	0.00803561	0	0	0.0120666	0.00181265	0.0376382	0.0113057	0.0141046	0.00896672	0.0106349	0.00733424
SLC1A3	0.108301	0.169223	0.0318292	0.0948078	0.035363	0.0828301	0.0955846	0.0749959	0.045901	0.0265025	0.0366997	0.0847104	0.0439739	0.0591165	0.106687	0.0263006	0	0.0199	0.035602	0.050694	0.0325819	0.0287917	0.180008	0.0243782	0.0443972	0.0979886	0.437905	0.0995859	0.0808519	0.122404	0.272997	0.076179	0.0984133	0.0208444	0.0743797	0.0349188	0.0457505	0.108117	0	0.0382915	0.0184088	0.0789957	0.107674	0.0787295	0.02538	0.0432733	0.0268296	0.03807
NIPBL	0.559465	0.416308	0.230938	0.479115	0.457595	0.406799	0.352954	0.319106	0.198425	0.206843	0.352812	0.356024	0.385135	0.157608	0.430839	0.336391	1.0821	0.31021	0.230489	0.364669	0.318362	0.168395	0.387285	0.188856	0.283742	0.399108	0.599093	0.571399	0.457813	0.559157	0.647726	0.307995	0.323337	0.269821	0.617658	0.289513	0.362962	0.43883	0	0.425109	0.323966	0.549891	0.488648	0.575479	0.352401	0.248338	0.244632	0.191606
CPLANE1	0.611246	0.493741	0.24287	0.467124	0.426185	0.392746	0.351886	0.28701	0.240336	0.234659	0.357886	0.345721	0.365815	0.35048	0.403107	0.290717	0.76107	0.32724	0.279429	0.362206	0.33417	0.179367	0.416633	0.160482	0.281278	0.416037	1.62279	0.508682	0.455068	0.550945	0.582502	0.319389	0.332052	0.250634	0.500183	0.280069	0.342544	0.484612	0	0.337106	0.31526	0.565407	0.502348	0.520514	0.364126	0.266966	0.317957	0.217172
NUP155	0.100318	0.0836879	0.0706939	0.121306	0.125947	0.117409	0.113116	0.068814	0.0839809	0.0341097	0.0794705	0.0658663	0.0959	0.111682	0.118045	0.131905	0	0.0925426	0.0853095	0.0942428	0.0955901	0.0594557	0.0713406	0.0594484	0.0848656	0.0895071	0	0.0757588	0.140662	0.112683	0.0692196	0.121779	0.0666147	0.0800107	0.134458	0.0942285	0.0783364	0.0937654	0	0.0971638	0.111306	0.0688911	0.15364	0.0912405	0.0674466	0.0950512	0.081998	0.0930938
WDR70	0.535257	0.520476	0.232983	0.473423	0.465514	0.352217	0.32718	0.333	0.218217	0.265935	0.332694	0.400095	0.384933	0.27125	0.369402	0.383984	0.830715	0.340999	0.270909	0.382588	0.256217	0.175647	0.494307	0.135516	0.338534	0.458308	0.48122	0.537765	0.458858	0.57271	0.653681	0.328674	0.317897	0.222941	0.536312	0.278708	0.316772	0.510919	0	0.39488	0.33494	0.620024	0.495452	0.583382	0.36986	0.172368	0.219101	0.245315
GDNF	0	0.00159241	0	0.000910202	0.00142722	0.00430572	0.00264242	0	0.000864203	0	0.000811188	0.00244944	0	0.00382099	0	0.00607374	0	0.00542818	0.00146771	0.00166953	0	0	0	0	0	0	0	0.00170004	0	0	0	0.00221037	0.000893137	0	0	0.00305258	0	0	0	0	0.0022726	0	0.0112978	0	0	0	0	0.00162796
EGFLAM	0.00226473	0	0.00359533	0.0215564	0.012226	0.00190136	0.00642283	0	0.00661083	0.000820502	0.00176596	0.00319223	0.000733361	0.00561536	0.00139987	0.00632232	0	0.0122567	0.00269319	0.00220316	0.0126618	0.0161354	0.00349945	0.0095245	0.00136578	0.00204528	0	0.00642771	0.0200221	0	0.00588846	0.0038389	0.00296252	0.0063674	0	0.00304041	0.00545277	0.00690057	0	0.00481747	0.00765548	0.0043545	0.00926249	0	0	0.000994505	0	0.00116677
LIFR	0.488662	0.421268	0.267598	0.399868	0.479739	0.408444	0.450049	0.289686	0.286748	0.28859	0.335586	0.275569	0.323218	0.153469	0.278914	0.244373	0.157068	0.215516	0.321305	0.259965	0.315009	0.195317	0.27412	0.26426	0.326628	0.366723	0.40469	0.47538	0.349297	0.47923	0.399188	0.273675	0.292642	0.231053	0.281424	0.286131	0.377475	0.307262	0	0.386294	0.297145	0.397264	0.322947	0.496022	0.4768	0.136899	0.270565	0.319001
OSMR	0.00399237	0	0.00527501	0.047202	0.0260778	0.00936344	0.012662	0.00582103	0.0179594	0.00207413	0.00617012	0.00218627	0.00131075	0.0204925	0.0103718	0.00657363	0	0.021895	0.0140858	0	0.0199175	0.0143309	0.0471531	0.0178217	0.00224235	0.0028682	0	0.018916	0.0465175	0.0110322	0	0.0584122	0.00223829	0.00843757	0	0	0.00411364	0	0	0.00310316	0.00995318	0.00293626	0.0312832	0	0.00440587	0.0065805	0.0124656	0
RICTOR	0.547362	0.440867	0.270449	0.463566	0.434078	0.384604	0.326666	0.346133	0.259806	0.279111	0.371854	0.380785	0.36035	0.262827	0.41584	0.350022	0.0799554	0.341129	0.313186	0.361583	0.300045	0.17734	0.443436	0.1912	0.287366	0.385091	0.535252	0.619681	0.506379	0.585478	0.570955	0.2771	0.343594	0.276835	0.582908	0.333015	0.367701	0.41082	0	0.368847	0.337889	0.603686	0.49829	0.52287	0.397048	0.166998	0.243658	0.280183
FYB1	0	0.00964295	0.0064429	0.0370629	0.0221186	0.0363466	0.0144969	0.00450984	0.00801062	0.00567943	0.00664203	0.0108874	0.00568681	0.0113427	0.0025389	0.0215953	0	0.0134279	0.00776592	0.00358211	0.00906979	0.00694172	0.0140764	0.00877818	0.00627863	0.0143061	0	0.0087013	0.0317423	0.0214664	0.0182442	0.0227037	0.00704427	0.00505579	0.0188297	0.00641035	0.00216769	0.00112737	0	0.0136371	0.0112483	0.0295906	0.0149162	0.00555376	0	0.0126909	0.00332707	0.00814083
C9	0	0.000293229	0.00195697	0	0	0.00499789	0.000874515	0.0022437	0.00065854	0.000400795	0.000612958	0	0	0	0.000423684	0	0	0	0.00468765	0.00466058	0	0.00172055	0	0	0.0042476	0	0	0	0	0.0026608	0.0107231	0.00125736	0.00292354	0	0	0.00036456	0.00159972	0	0	0.0265131	0	0	0	0	0	0.00402278	0.00538149	0
DAB2	0.00478707	0.000821995	0.00209264	0.0031886	0	0	0.0012535	0.00796567	0.00145101	0	0.00232607	0	0.00720207	0	0	0	0	0	0.00308931	0	0	0	0	0	0.00225345	0	0	0.00741416	0.00198469	0	0	0.00137015	0.000595613	0	0	0	0	0	0	0	0	0.00390276	0	0	0.00331596	0.00244713	0	0
TTC33	0.259745	0.195254	0.163241	0.169117	0.207106	0.182026	0.199064	0.161212	0.145814	0.129134	0.215192	0.148741	0.226373	0.171607	0.178674	0.136832	0.526636	0.141955	0.161913	0.143736	0.1688	0.123534	0.15673	0.115788	0.181736	0.205515	0.757478	0.255845	0.260995	0.203046	0.19879	0.203386	0.145478	0.136105	0.231209	0.147869	0.160375	0.20821	0	0.163752	0.207582	0.306659	0.233414	0.209455	0.210588	0.11825	0.0955214	0.184883
PTGER4	0.00165176	0	0	0	0.00407346	0	0.00123625	0	0.00106601	0	0	0	0	0.0113421	0	0	0	0	0	0	0.00180822	0.00224503	0	0.0222353	0	0	0	0.0174088	0	0	0	0.0055427	0	0	0	0	0	0	0	0	0.00131467	0	0	0	0	0	0	0
PRKAA1	0.144856	0.117995	0.0941203	0.176824	0.134808	0.149498	0.10303	0.116572	0.101631	0.0905208	0.150226	0.0978638	0.110176	0.18586	0.183611	0.153773	0	0.140184	0.112744	0.10023	0.115396	0.0865454	0.137137	0.0884214	0.103378	0.110771	0.386641	0.152577	0.1482	0.171302	0.151329	0.11903	0.0969496	0.0942247	0.0761666	0.097382	0.111408	0.16181	0	0.156346	0.127486	0.176156	0.154396	0.0820347	0.0862776	0.0546582	0.132676	0.0855989
RPL37	0.206504	0.214361	0.135809	0.257539	0.265987	0.21605	0.210638	0.208406	0.126439	0.0918255	0.142486	0.139272	0.202049	0.142265	0.204338	0.165933	0.714337	0.147263	0.171208	0.166672	0.150715	0.0991898	0.142049	0.101943	0.152511	0.211377	0.57969	0.208204	0.254918	0.245737	0.237166	0.146433	0.137816	0.137755	0.135505	0.143304	0.165327	0.151274	0	0.104552	0.128615	0.241311	0.219111	0.182739	0.143491	0.110435	0.0823397	0.154054
CARD6	0	0	0.000545853	0.00688679	0.00805294	0	0.00367625	0.0034683	0.000851235	0	0.000936093	0.000894361	0.00967441	0	0	0.00351685	0	0	0	0.000878154	0	0.000621513	0.00359713	0	0	0.00297041	0	0	0.00108539	0.00444028	0	0.00379606	0	0.0128101	0	0	0.00500474	0.00104911	0	0	0	0	0	0	0	0	0.00143983	0.00388877
C7	0	0	0.00566546	0.00657797	0.0028639	0.00165259	0	0.000774578	0.000500467	0	0	0	0	0	0	0.00387556	0	0.00340072	0	0	0	0	0	0.00335662	0	0	0	0	0.00298507	0.00574666	0	0	0	0.00361343	0	0	0.00085758	0	0	0	0.00426696	0	0	0	0	0	0	0
MROH2B	0.00813873	0.00234036	0	0.00204459	0.00356182	0.0131932	0	0	0.00323305	0	0	0	0	0	0.00450081	0	0	0	0.00262095	0	0	0.000301873	0.00329292	0	0.00191034	0	0	0.00990633	0.0101571	0.00837429	0	0.00554073	0.000809402	0	0.0403009	0.00118772	0.000782684	0	0	0	0	0	0.00910161	0	0.000886002	0.00252826	0.00207145	0
C6	0.0114982	0.00711295	0.0242324	0.0308499	0.00810752	0.0186271	0.0377404	0.016502	0.00648471	0.0265919	0.00698161	0.0217018	0.00397335	0.00709997	0.00339023	0.0203908	0	0.0170741	0.0203622	0.00466874	0.00830991	0.00614142	0	0.00539264	0.010755	0.0338141	0	0.0502088	0.036946	0.0289653	0.0807245	0.00493177	0.0284302	0.00936052	0.004541	0.00956292	0.0410665	0.0162841	0	0.029964	0.0109108	0.0418604	0.0133752	0.0419849	0.027805	0.0429827	0	0.0204975
PLCXD3	0.987272	0.829422	0.751975	0.663657	0.618462	0.716497	0.627676	0.674813	0.544463	0.780549	0.7597	0.741595	0.790077	0.664814	0.545137	0.740284	1.6543	0.551014	0.743787	0.721668	0.59722	0.540146	0.905025	0.498379	0.669471	0.863659	0.971927	0.946774	0.662482	0.929533	1.14752	0.478787	0.6894	0.947173	0.986733	0.611311	0.679761	0.986826	0	0.761204	0.725146	0.955681	0.757166	0.997761	0.748608	0.92884	0.786133	0.476412
OXCT1	0.365887	0.400335	0.294916	0.443526	0.419142	0.361912	0.307111	0.326844	0.218049	0.227816	0.32061	0.286208	0.345303	0.27041	0.323567	0.312628	0.720566	0.306163	0.293419	0.327204	0.291532	0.183103	0.354761	0.169649	0.255894	0.359144	0.161531	0.425036	0.459716	0.407497	0.442989	0.311627	0.331607	0.264181	0.447566	0.273128	0.302913	0.364838	0	0.411414	0.361461	0.414503	0.461032	0.422397	0.324438	0.23831	0.215892	0.223784
C5orf51	0.0738409	0.0754908	0.0684394	0.0659963	0.0945529	0.0779984	0.0849829	0.0589441	0.0622976	0.0657435	0.0863884	0.0714195	0.0800068	0.0674206	0.0868837	0.0393456	0.346965	0.0649135	0.0685564	0.0562004	0.0641082	0.0508401	0.0715339	0.0427023	0.0821299	0.141567	0	0.120661	0.114604	0.0951431	0.106542	0.0753986	0.0758062	0.0483272	0.0192412	0.0487151	0.0561372	0.0914627	0	0.0445415	0.0725151	0.0678363	0.0697828	0.0867474	0.0665812	0.0212932	0.0231382	0.0917488
FBXO4	0.0851326	0.102017	0.0530402	0.0673446	0.0533824	0.0881811	0.0441113	0.069168	0.0672397	0.0314845	0.0717767	0.036074	0.076918	0.153244	0.0552218	0.0780416	0	0.065563	0.0554595	0.0462453	0.0758962	0.0461531	0.05905	0.0446152	0.0467232	0.0558009	0.0577415	0.0689751	0.0637396	0.0278908	0.0946898	0.0502695	0.0602804	0.0506988	0.0699926	0.0396532	0.0350892	0.0389395	0	0.0447375	0.059853	0.0510887	0.0996595	0.0727839	0.0672087	0.0446457	0.037788	0.0401562
GHR	0.251899	0.234506	0.30153	0.336352	0.185342	0.265526	0.230893	0.234717	0.272548	0.265298	0.194471	0.208088	0.198544	0.174286	0.188191	0.0942488	0.242782	0.186937	0.0994766	0.174442	0.217159	0.206829	0.178527	0.189981	0.209449	0.178631	0	0.430413	0.285306	0.401935	0.33639	0.24981	0.330284	0.227971	0.37884	0.20333	0.208722	0.304487	0	0.239441	0.16943	0.26846	0.207508	0.220022	0.241665	0.0427698	0.150087	0.249788
CCDC152	0.0822123	0.0385041	0.0534049	0.0351401	0.0677467	0.0434627	0.061462	0.0355841	0.0498752	0.0521928	0.0543503	0.0127771	0.0656302	0.0673595	0.0339644	0.0384848	0.214917	0.0306618	0.0379419	0.0299665	0.0505589	0.0354918	0.0485282	0.0540668	0.0350251	0.0406459	0.0577415	0.0611323	0.0650687	0.0580553	0.13192	0.0541494	0.0392673	0.0510256	0.0372883	0.0444216	0.0462783	0.0640148	0	0.0905662	0.0748947	0.0318456	0.0604302	0.131053	0.062113	0.0443558	0.040823	0.0593295
SELENOP	0.0315383	0.032073	0.0104801	0.0197562	0.0172188	0.0152502	0.00542979	0.0174914	0.0135956	0.00570312	0.0217193	0.00695483	0.0274961	0.016304	0.00224442	0.00268504	0	0.0118358	0.00941138	0.0187104	0.00754461	0.0138189	0.0270446	0.00548433	0.00765242	0.026171	0	0.0131452	0.0450552	0.0159361	0.0252376	0.0231619	0.024383	0.00773298	0.00529552	0.00643213	0.0109895	0.00275146	0	0.00571981	0.00815042	0.0615571	0.0166827	0.0170811	0.00173581	0.0106141	0.00378717	0.0108967
ANXA2R	0	0	0	0.00134298	0	0	0	0	0.00152189	0.00237984	0.00550783	0.000611593	0	0	0.00622993	0	0	0	0.000255923	0.00110925	0.00175213	0.00176897	0	0	0	0.00196528	0	0	0.000910716	0	0	0	0	0	0	0.000507369	0.00155029	0	0	0	0	0	0	0	0	0.00276159	0.00773565	0.00171609
ZNF131	0.463724	0.461528	0.22627	0.45024	0.367984	0.308509	0.280093	0.301808	0.217936	0.233339	0.29222	0.335624	0.343826	0.274487	0.409637	0.33642	0.585935	0.325971	0.26026	0.351908	0.283355	0.177199	0.38124	0.185652	0.261049	0.334628	0.415969	0.418408	0.431806	0.420794	0.534092	0.275073	0.306791	0.201144	0.417176	0.280642	0.31035	0.380675	0	0.299657	0.29491	0.410509	0.42701	0.406543	0.258814	0.198083	0.265111	0.235626
NIM1K	0.350218	0.336866	0.211584	0.288004	0.362973	0.27297	0.26452	0.271574	0.229081	0.221609	0.293984	0.267051	0.24295	0.273266	0.372583	0.234907	0.171672	0.324105	0.194145	0.303972	0.290375	0.14422	0.329086	0.186489	0.173496	0.266003	0	0.364066	0.25286	0.447834	0.427014	0.258693	0.262225	0.222427	0.378096	0.256774	0.2638	0.304136	0	0.350993	0.305136	0.209517	0.357544	0.34891	0.255086	0.192433	0.259424	0.26521
HMGCS1	0.241677	0.314624	0.146887	0.283657	0.224455	0.190208	0.334204	0.243697	0.164019	0.132076	0.126063	0.154773	0.155026	0.0803195	0.230882	0.24183	0.394209	0.199699	0.194883	0.162087	0.147366	0.188527	0.10078	0.094285	0.247697	0.131779	0.415969	0.481237	0.521504	0.322577	0.277161	0.311694	0.193164	0.151243	0.221999	0.109222	0.240124	0.214076	0	0.207121	0.210272	0.191831	0.50531	0.218085	0.381061	0.244894	0.166969	0.394093
CCL28	0	0.000348579	0.00621028	0.00816983	0.00354121	0	0.00763957	0.00195851	0.00416215	0.000400795	0.00711143	0.00179421	0.00149891	0	0.00421006	0	0	0.0137572	0.00784233	0.00522445	0	0.00328356	0	0.00687921	0.00282666	0.00102704	0	0	0.0058136	0.01028	0	0.0113299	0.00900003	0.00679124	0.00676143	0.00406764	0.00810741	0.00283713	0	0.00750651	0.0079761	0.0360892	0.0173952	0	0.000693005	0.00703775	0.00323769	0.00916297
TMEM267	0.0919308	0.137714	0.115525	0.190161	0.130581	0.158611	0.173436	0.108061	0.113012	0.0995748	0.091351	0.0924827	0.0816898	0.126005	0.127175	0.151022	0.0799554	0.154332	0.111428	0.114081	0.140205	0.0968305	0.0937645	0.0946731	0.100148	0.14202	0.0577415	0.136559	0.185074	0.195244	0.166119	0.126387	0.126206	0.130726	0.122744	0.106	0.13624	0.134343	0	0.143501	0.138968	0.159287	0.202459	0.186725	0.167151	0.143149	0.121189	0.170158
C5orf34	0.0148859	0.0341535	0.0150486	0.0370346	0.0336608	0.00522104	0.0237401	0.0237524	0.0284891	0.0168375	0.0128169	0.0157092	0.0129267	0.0285157	0.0191825	0.031047	0	0.0364994	0.024041	0.0221916	0.00987123	0.026024	0.0242488	0.0395171	0.0158475	0.0280794	0.161531	0.0255868	0.0842582	0.0223517	0.00620796	0.0426208	0.0299752	0.0117645	0.0214913	0.0216601	0.0368329	0.0354092	0	0.0548832	0.0399439	0.031524	0.0242257	0.0139936	0.007835	0.0143848	0.0180652	0.0226198
PAIP1	0.116806	0.137798	0.123816	0.194498	0.148892	0.191519	0.175524	0.141042	0.112574	0.0966131	0.147189	0.0989988	0.115628	0.103784	0.117094	0.174895	0	0.118763	0.153235	0.0911333	0.125915	0.0910313	0.120044	0.0812951	0.129523	0.190043	0	0.165028	0.221094	0.22562	0.128759	0.141314	0.113118	0.116629	0.12062	0.110512	0.121649	0.140092	0	0.118109	0.115483	0.18497	0.144203	0.156779	0.151119	0.0701717	0.0945993	0.118921
NNT	0.359317	0.285505	0.236236	0.404833	0.356268	0.387077	0.278674	0.274278	0.205357	0.214759	0.288409	0.263746	0.30422	0.227584	0.284422	0.355979	0.398581	0.300591	0.251184	0.313283	0.255543	0.164662	0.239351	0.205237	0.197764	0.377175	0.437905	0.454806	0.399514	0.398109	0.36589	0.243902	0.255304	0.209712	0.373151	0.233206	0.279643	0.384085	0	0.309853	0.269554	0.383009	0.417323	0.391888	0.274517	0.211576	0.234088	0.213767
FGF10	0.0161768	0.00591887	0.0039628	0.0274821	0.019693	0	0.00261898	0.00372526	0.00612766	0.0141946	0.00208676	0.00303257	0.00158278	0.00439506	0.0167031	0.00237669	0	0.00281983	0.0056339	0.00525494	0.0130474	0.00545546	0	0.0147888	0.00796693	0.00730494	0	0	0.00727515	0.00239749	0	0.00240758	0.00978201	0.00624168	0	0.0151585	0.0121499	0.00168189	0	0.0073529	0.00430597	0.0258077	0.00556289	0.00355707	0.00461495	0.0032964	0.000882435	0.0194695
MRPS30	0.0799206	0.0703964	0.0649215	0.111948	0.0648284	0.0589669	0.0996012	0.0643207	0.0656871	0.0850925	0.0503406	0.0535418	0.0585631	0.0750346	0.0422423	0.0766397	0	0.0486386	0.0868174	0.0518198	0.0564813	0.0399056	0.0485227	0.0494419	0.037485	0.0941317	0	0.0626439	0.109329	0.0707745	0.0911241	0.0608042	0.042885	0.0445413	0.0370481	0.0394779	0.052624	0.0766376	0	0.0724426	0.0524958	0.0206041	0.0752014	0.0515593	0.0656192	0.0519758	0.035502	0.0756142
HCN1	0.667155	0.61485	0.23272	0.474247	0.471217	0.495932	0.308864	0.357501	0.239223	0.248724	0.299014	0.330441	0.453805	0.27031	0.370944	0.468541	1.50952	0.383034	0.243925	0.422434	0.279533	0.221852	0.469782	0.28079	0.233013	0.385921	0.94065	0.661762	0.6427	0.600822	0.957934	0.328101	0.34352	0.18474	0.57205	0.262233	0.292758	0.542372	0	0.452147	0.349795	0.755757	0.505704	0.520251	0.410623	0.195433	0.28349	0.220918
EMB	0.0320429	0.0676053	0.0516545	0.0547945	0.0722717	0.0488821	0.0358991	0.0312019	0.0214262	0.0329583	0.0377627	0.0210906	0.0223395	0.0446288	0.0439359	0.0439081	0	0.031962	0.0239265	0.0502124	0.0454239	0.0362642	0.0674998	0.052454	0.0578085	0.0496015	0	0.109681	0.0300181	0.0351241	0.0767625	0.110416	0.0405859	0.0137914	0.0131718	0.0303319	0.0348845	0.0239893	0	0.0370519	0.0605509	0.0213821	0.0235891	0.0774879	0.0272764	0.0370148	0.0234908	0.0323468
PARP8	0.294434	0.330375	0.232293	0.297448	0.330482	0.213581	0.292588	0.23024	0.184726	0.210179	0.194943	0.232002	0.216889	0.137077	0.11747	0.229381	0.624059	0.261225	0.205927	0.232576	0.17212	0.135356	0.145624	0.156634	0.237646	0.256637	0.0577415	0.291081	0.358948	0.437242	0.437446	0.150487	0.22745	0.190426	0.314373	0.180152	0.223056	0.249764	0	0.289377	0.194352	0.27077	0.303042	0.304505	0.220361	0.196097	0.158408	0.215614
ITGA1	0.00943856	0.0124328	0.0141896	0.0232832	0.0181894	0.014946	0.0183221	0.0123694	0.0130564	0.00753303	0.015402	0.00865606	0.0138477	0.00212567	0.00629396	0.00707856	0	0.00588259	0.0106723	0.00499392	0.00941959	0.0175949	0.0233578	0.00826072	0.0126107	0.0154275	0	0.0113333	0.0195528	0.0158126	0.0141328	0.00126668	0.0127447	0.00212976	0.0866461	0.0101413	0.0167883	0.00782484	0	0	0.0126163	0.00354486	0.023462	0	0.000886002	0.00810333	0.00963236	0.16325
ITGA2	0.00621828	0.020331	0.00829179	0.019047	0.0223472	0.0283079	0.00864628	0.00863302	0.00139116	0.000755392	0.00105534	0.0024088	0.0124915	0.0108652	0.0036747	0.0019687	0	0.000908547	0.0026817	0.00225442	0.00483151	0.00221575	0.0082803	0.00796505	0.00684726	0.0189553	0	0.0396773	0.0238249	0.0183705	0.0109432	0.00387817	0.0011602	0.0075943	0.00314683	0.00144713	0.00763413	0.0299542	0	0	0.00870863	0.00615131	0.0142356	0.0255015	0.00489736	0.00195063	0.00583608	0.0128362
MOCS2	0.130268	0.0543182	0.0659801	0.132603	0.090301	0.0878842	0.18302	0.101088	0.0625701	0.0661376	0.0928802	0.0408922	0.0831692	0.109056	0.0578331	0.0855533	0	0.0355358	0.128571	0.0531324	0.0772552	0.0439192	0.0683978	0.0532398	0.0859859	0.0685942	1.10294	0.112973	0.111878	0.0569365	0.060599	0.11131	0.0888722	0.0709469	0.0531005	0.0423155	0.0969227	0.080018	0	0.0362237	0.0715645	0.117715	0.0707302	0.0924008	0.104406	0.0274992	0.0230441	0.162398
FST	0.00293903	0	0	0.0019541	0	0.00196673	0	0	0.000704442	0.00193052	0	0	0	0	0	0	0	0.00181905	0.00427194	0.00182696	0	0.00102355	0	0	0	0	0	0	0.00230253	0	0	0	0.00210176	0	0	0	0	0	0	0.00251409	0.00126646	0	0	0	0.00302099	0.0032964	0	0.00349545
NDUFS4	0.291189	0.341063	0.194115	0.299506	0.295052	0.248443	0.216624	0.183979	0.176983	0.178773	0.194509	0.15521	0.196695	0.227873	0.218957	0.261088	0.453358	0.190068	0.193854	0.225931	0.218215	0.126909	0.151431	0.138934	0.194096	0.218228	0.0577415	0.318506	0.28892	0.373252	0.24943	0.191317	0.230724	0.169829	0.13683	0.17323	0.203267	0.239582	0	0.236338	0.188348	0.190884	0.317498	0.252359	0.194323	0.135676	0.125298	0.141106
ARL15	0.642112	0.585288	0.397972	0.598888	0.571597	0.463312	0.421688	0.373801	0.341399	0.479257	0.398906	0.493575	0.509795	0.275809	0.490172	0.362131	1.04378	0.394656	0.360263	0.415153	0.315601	0.24588	0.520859	0.230284	0.380431	0.519677	0.274418	0.670771	0.596339	0.667172	0.84032	0.365092	0.452311	0.302934	0.649948	0.371475	0.542827	0.595887	0	0.489052	0.454831	0.64912	0.506642	0.6493	0.531973	0.334108	0.330183	0.390133
HSPB3	0.00327647	0.0291118	0.00227127	0.00855234	0.000991857	0.00362342	0.00463346	0	0.00186807	0	0.00255705	0	0.000583947	0.00384922	0.00326937	0	0	0.003527	0.00398623	0.00415426	0	0	0	0	0.0044521	0	0	0	0.0132076	0	0.0305253	0.00771895	0.00159173	0	0	0.00119131	0.00210648	0	0	0	0.00727257	0.00247201	0.00213669	0.0108138	0	0	0	0.00322419
SNX18	0.0658134	0.0258963	0.0390484	0.0422686	0.0299861	0.0355322	0.0377261	0.0376703	0.0559153	0.0372716	0.0148884	0.0436935	0.0296598	0.0442118	0.0436018	0.052321	0	0.0333722	0.0385476	0.0351405	0.0397378	0.0327715	0.065473	0.03074	0.00864676	0.0464835	0	0.0225808	0.0228557	0.0355902	0.0539634	0.0482147	0.0132815	0.0776182	0.0558999	0.0412436	0.0519487	0.0564955	0	0.0441096	0.060322	0.0186479	0.0401369	0.0418005	0.0325689	0.0140526	0.0266259	0.0755723
ESM1	0	0	0.000435011	0	0	0.000831052	0	0	0	0	0	0	0	0	0	0	0	0	0.00102035	0	0	0	0	0	0	0	0	0	0	0	0	0	0	0	0	0	0	0	0	0	0	0	0	0	0	0	0.0016027	0
GZMA	0	0	0.00111845	0	0.00164463	0	0	0	0	0	0	0	0	0	0	0	0	0	0	0	0	0	0	0	0	0	0	0	0	0	0	0	0	0	0	0	0.00102157	0	0	0	0	0	0	0	0	0	0	0
CDC20B	0	0	0	0	0.0012706	0	0.000876677	0	0	0	0	0	0.00768745	0	0.00597701	0	0	0	0	0	0	0	0	0	0.000954489	0.00549459	0	0	0	0	0	0	0	0	0	0	0	0	0	0	0.00172946	0	0	0	0	0	0	0.00128383
GPX8	0	0.00455161	0.000919348	0	0	0	0.000935736	0	0	0	0	0	0	0	0	0	0	0	0.00128928	0	0	0	0	0	0	0.000698744	0	0.00311036	0.00186039	0	0	0	0	0	0	0	0	0	0	0	0	0	0	0	0	0	0	0.000919349
MCIDAS	0	0	0	0	0.00248448	0	0	0	0	0	0	0	0	0	0	0	0	0	0.000716183	0	0	0	0	0	0	0.000311129	0	0	0	0	0	0	0	0	0	0	0	0	0	0	0	0	0	0	0	0	0	0
CCNO	0	0	0.00105794	0.00636025	0.00919896	0	0	0.000880027	0.000551766	0	0	0	0.00743231	0.00791899	0	0.012469	0	0.00227852	0.00108974	0.00426659	0	0	0	0	0.00104299	0.00525489	0	0.0130231	0.00458514	0.00238918	0	0.00243732	0.00108699	0	0.00635596	0.00126423	0.00201345	0	0	0	0.00149091	0.00379328	0.00468234	0	0	0	0	0
DHX29	0.262287	0.252701	0.171576	0.290211	0.257485	0.202068	0.232054	0.197482	0.176982	0.149734	0.18886	0.177737	0.194192	0.198456	0.282181	0.246488	0	0.218162	0.235737	0.203345	0.221165	0.153197	0.11726	0.119427	0.180317	0.19882	0.437905	0.199607	0.300454	0.291981	0.223669	0.238686	0.178639	0.140107	0.27788	0.195766	0.275697	0.254554	0	0.272203	0.227444	0.283684	0.406473	0.160246	0.209607	0.162038	0.202285	0.180364
MTREX	0.367456	0.324121	0.178866	0.388039	0.335394	0.306627	0.235447	0.240236	0.205873	0.16632	0.201013	0.212661	0.206513	0.254919	0.243278	0.300224	0.394209	0.311584	0.243237	0.264861	0.282848	0.159687	0.193722	0.126247	0.214693	0.316654	0.0577415	0.341135	0.370849	0.348198	0.460531	0.242136	0.23303	0.241616	0.226081	0.207381	0.271823	0.31098	0	0.275033	0.268564	0.28352	0.421643	0.323639	0.272984	0.134327	0.144127	0.214772
PLPP1	0.495652	0.451952	0.301114	0.469354	0.444819	0.428101	0.320014	0.340208	0.292386	0.280886	0.361943	0.366524	0.383806	0.345016	0.438709	0.373141	0.395272	0.407	0.33504	0.36921	0.318348	0.239278	0.400123	0.20469	0.291614	0.383293	0.0577415	0.582008	0.477418	0.595404	0.606166	0.362951	0.384308	0.254734	0.411308	0.302279	0.391825	0.388264	0	0.360349	0.402938	0.487858	0.557067	0.458447	0.384841	0.261397	0.355683	0.232125
SLC38A9	0.291342	0.290107	0.196235	0.334075	0.321202	0.274719	0.214423	0.230406	0.202689	0.196792	0.21706	0.15647	0.276458	0.29654	0.252044	0.243461	0	0.300439	0.228801	0.288441	0.240693	0.167347	0.202777	0.156732	0.214909	0.214822	0.437905	0.29628	0.384822	0.328387	0.221611	0.315612	0.228823	0.188496	0.321866	0.217708	0.273606	0.249383	0	0.221854	0.274918	0.382355	0.398478	0.256212	0.234969	0.118126	0.207555	0.173191
DDX4	0.0188398	0.0195677	0.0140778	0.0187814	0.00482933	0.00709441	0.00975062	0.00716782	0.016267	0.0176599	0.0115949	0.00978739	0.00934647	0	0.0113592	0.0205383	0	0.0147158	0.013579	0.00249372	0.0220197	0.0130229	0.00809943	0.00428546	0.00960888	0.00326086	0	0.0219576	0.0326972	0.0256821	0.0374987	0.0266719	0.011122	0.00630573	0.00231527	0.00455439	0.0073431	0.028594	0	0.00158189	0.0135466	0.00903026	0.0487851	0.0114113	0.00990484	0.0202805	0.0165728	0.0100501
IL31RA	0	0	0.000525052	0.00142969	0	0	0.00198609	0.000694574	0	0.00257131	0.0033265	0	0	0.00314269	0	0	0	0.00386575	0	0.00150079	0.00176272	0.000643928	0	0	0.000711325	0	0	0.00153755	0.00176637	0	0	0	0	0	0	0	0	0	0	0	0.00523994	0	0.00280505	0	0	0	0.00157368	0
IL6ST	0.474714	0.408303	0.243977	0.405084	0.330445	0.430126	0.431108	0.270883	0.221397	0.22788	0.32038	0.227963	0.32885	0.211529	0.310083	0.298061	0.268353	0.313099	0.28473	0.285552	0.261209	0.185535	0.249478	0.201234	0.340685	0.389441	0.0577415	0.533555	0.465329	0.467713	0.347604	0.323223	0.309347	0.254066	0.280285	0.223461	0.314006	0.438988	0	0.358335	0.24823	0.454318	0.492616	0.412084	0.415124	0.154167	0.136531	0.225739
ANKRD55	0.265184	0.593644	0.368502	0.529681	0.450561	0.508013	0.24503	0.354513	0.268732	0.276475	0.408029	0.444236	0.467559	0.493699	0.406421	0.499278	0.510208	0.319451	0.294921	0.446838	0.258632	0.160059	0.528596	0.27144	0.301056	0.538937	0.838088	0.357801	0.501695	0.361936	0.527553	0.333161	0.428179	0.352667	0.30772	0.355571	0.300063	0.355599	0	0.433603	0.310438	0.405769	0.396045	0.574849	0.231919	0.161221	0.306314	0.236786
C5orf67	0.0274278	0.0258639	0.0193817	0.0214208	0.0346356	0.0110789	0.0012535	0.0174606	0.0188494	0.00507773	0.0128255	0.0287883	0.0330518	0.0327294	0.0496653	0.0592945	0	0.0253757	0.00929254	0.0064599	0.0456992	0.0254157	0.0151692	0.0150144	0.00958518	0.00234275	0	0.00146125	0.00900168	0.0136505	0	0.0423271	0.00269006	0.00608596	0	0.0253867	0.00376996	0.00493868	0	0.00612122	0.00864358	0.0114989	0.0398426	0	0.00130437	0.00857699	0.00832946	0.0038412
MAP3K1	0.226414	0.248717	0.182213	0.256316	0.278039	0.243723	0.184618	0.172149	0.140342	0.15544	0.14997	0.231899	0.186665	0.192599	0.186099	0.219103	0.171672	0.224751	0.159422	0.170635	0.181146	0.143571	0.218009	0.182911	0.157529	0.243357	0.992444	0.270122	0.235886	0.274055	0.24437	0.170136	0.195336	0.14152	0.178084	0.169896	0.194421	0.292097	0	0.243129	0.197071	0.260054	0.237046	0.247928	0.151673	0.113296	0.215908	0.145723
SETD9	0.00612642	0.00908616	0.00405608	0.0080396	0.00620067	0.0027918	0.00930701	0.00263065	0.00421291	0.00426198	0.00155826	0.00432169	0.0101069	0.0211844	0.0140525	0.0181269	0	0	0.014254	0.0033456	0.0145767	0.00814123	0.00434451	0.00685234	0.00717816	0.00234275	0	0.00593518	0.00768531	0.00648639	0.00867334	0.00910613	0.0029586	0.0189098	0.00253407	0.00207273	0.00162269	0.00653138	0	0	0.00284309	0.00907444	0.00615128	0.00540214	0.00987447	0	0.0118271	0.0038801
MIER3	0.108502	0.0718994	0.0450972	0.0838216	0.0715574	0.0681087	0.093295	0.0609199	0.0484839	0.0450511	0.068806	0.0453697	0.0430838	0.0293573	0.0682761	0.0437112	0.204377	0.0560289	0.0565686	0.0497827	0.0532342	0.0435913	0.0475139	0.0303736	0.0648647	0.0980149	0	0.0879337	0.0729172	0.11996	0.074508	0.0412956	0.044777	0.0726802	0.0403883	0.0458241	0.0726628	0.0717082	0	0.0754216	0.0638939	0.0862703	0.0640607	0.0504211	0.10242	0.0322131	0.039662	0.114997
GPBP1	0.393139	0.381417	0.242636	0.435869	0.327111	0.415533	0.34732	0.292692	0.208002	0.193723	0.289724	0.263182	0.349365	0.217962	0.313494	0.326333	0.707911	0.291906	0.255244	0.330287	0.271331	0.164037	0.251005	0.165684	0.255125	0.375882	0.500743	0.454874	0.413545	0.481497	0.482358	0.264858	0.27633	0.197703	0.394028	0.260461	0.301376	0.407533	0	0.336229	0.280476	0.353105	0.41637	0.450589	0.325496	0.185691	0.185889	0.293822
PLK2	0.0702627	0.118745	0.073544	0.115455	0.118347	0.0995683	0.145159	0.0990457	0.0971057	0.0509237	0.0797872	0.0897317	0.13488	0.0939218	0.0836373	0.114633	0	0.0507672	0.122802	0.0930946	0.082021	0.0557249	0.112713	0.0449985	0.0723926	0.0872191	0	0.197319	0.105099	0.101366	0.224912	0.104133	0.0759049	0.0586062	0.118445	0.0452421	0.0850878	0.0997435	0	0.0531213	0.0634173	0.0414165	0.0568418	0.128596	0.108853	0.0624802	0.0276645	0.0437127
GAPT	0	0	0	0	0	0	0	0	0	0	0	0	0	0	0	0	0	0	0	0	0	0	0	0	0	0	0	0	0	0	0	0	0	0	0	0	0	0	0	0	0	0	0	0	0	0	0	0
RAB3C	0.776991	0.621475	0.396806	0.449809	0.353151	0.387637	0.305422	0.349441	0.28992	0.270415	0.355758	0.42097	0.452886	0.345272	0.496564	0.288013	1.59821	0.464042	0.281657	0.327112	0.291674	0.238701	0.582895	0.220798	0.209722	0.351149	0.294448	0.713777	0.5252	0.742184	0.841248	0.414501	0.479365	0.426007	0.927136	0.391468	0.431801	0.667592	0	0.403396	0.348957	0.742918	0.675832	0.544488	0.44494	0.359403	0.419856	0.313022
PDE4D	0.708514	0.701833	0.644859	0.652495	0.616593	0.666008	0.50845	0.532771	0.577264	0.573444	0.51947	0.597038	0.889516	0.633561	0.884581	0.588612	1.07612	0.912776	0.685225	0.895559	0.709214	0.573259	0.638482	0.583915	0.445801	0.8118	0.814402	0.795933	0.703917	0.753557	0.517411	0.524941	0.608203	0.84313	0.826228	0.944351	0.623643	0.584269	0	0.792498	0.620039	1.14801	0.674379	1.00121	0.737716	0.769579	0.359986	0.80323
DEPDC1B	0.0015871	0.00104607	0.00269755	0.01156	0.00844775	0.00518641	0	0.0101187	0.00985825	0.00230741	0.00355086	0.00612346	0.00452169	0.0105447	0	0.0245953	0	0.0110595	0.00622081	0.0380902	0.0080311	0.00293994	0.0157595	0.00443013	0.00551202	0.0110985	0	0.00113063	0.0120575	0.00320971	0.00168012	0.0106038	0.010198	0.00542093	0.0138678	0.00527871	0.00514594	0	0	0.0089688	0.00537552	0.0212472	0.00923559	0	0.00212272	0	0.00804074	0.0205039
ELOVL7	0.066756	0.117708	0.0573157	0.145724	0.111756	0.117373	0.0231816	0.0782078	0.0728438	0.071897	0.0656178	0.0365096	0.0758584	0.0887116	0.10186	0.0665409	0.204377	0.0916063	0.0674228	0.115886	0.0858844	0.0382976	0.0730261	0.0705311	0.0580157	0.0605758	0.437905	0.0865561	0.0895253	0.119319	0.119495	0.0769755	0.0645766	0.0545117	0.137284	0.0865949	0.0534842	0.109858	0	0.0660347	0.0650728	0.0232214	0.0765715	0.0858745	0.0610338	0.0345177	0.0393872	0.0481322
ERCC8	0.201996	0.238856	0.15967	0.292787	0.180519	0.20349	0.199319	0.192508	0.167423	0.181395	0.179592	0.167937	0.258469	0.217904	0.2185	0.246196	0	0.163647	0.181804	0.161761	0.188687	0.136909	0.267167	0.16906	0.148608	0.307962	0.161531	0.225026	0.238206	0.225981	0.286943	0.191551	0.201501	0.16564	0.2813	0.15579	0.173552	0.247996	0	0.26977	0.232522	0.242912	0.262839	0.236037	0.187392	0.117728	0.162122	0.113163
NDUFAF2	0.427472	0.31321	0.238916	0.36773	0.359589	0.313565	0.294163	0.253283	0.211419	0.217363	0.286353	0.322356	0.237179	0.196956	0.292973	0.266068	0.945405	0.249408	0.255601	0.239964	0.259132	0.196177	0.288914	0.208363	0.240481	0.330161	0.0577415	0.451275	0.350991	0.38654	0.428508	0.236962	0.275997	0.195488	0.455526	0.238904	0.2728	0.311473	0	0.304178	0.253563	0.428562	0.371227	0.46858	0.342501	0.138207	0.239014	0.232914
SMIM15	0.0373945	0.0317379	0.0229784	0.026091	0.0277319	0.022803	0.0292914	0.0114671	0.0334814	0.0108488	0.0411993	0.0209616	0.0255796	0.018195	0.00750252	0.0571565	0	0.0158705	0.03927	0.0131741	0.0255353	0.0197382	0.00538797	0.0255663	0.0432041	0.0324193	0	0.0399094	0.0354468	0.0419597	0.0266939	0.020355	0.0274227	0.0198437	0.00699797	0.0153226	0.0167105	0.00646423	0	0.0259651	0.0155938	0.0243952	0.0398508	0.031247	0.0212922	0.0215195	0.00120352	0.00816176
ZSWIM6	0.632189	0.570962	0.301171	0.520704	0.46075	0.522561	0.377547	0.365023	0.267637	0.325277	0.394374	0.475173	0.465025	0.390928	0.518634	0.38231	1.45606	0.385375	0.315142	0.386764	0.411559	0.252281	0.517929	0.191059	0.303645	0.527397	0.717677	0.648502	0.565408	0.741586	0.809202	0.421114	0.417245	0.302233	0.695147	0.366255	0.422288	0.575283	0	0.458347	0.35403	0.676422	0.558545	0.715832	0.445799	0.299689	0.42403	0.270849
KIF2A	0.395858	0.337469	0.268882	0.411904	0.386191	0.295337	0.319186	0.293386	0.204322	0.207349	0.272485	0.258488	0.274516	0.241697	0.306707	0.291777	0	0.297609	0.249616	0.268357	0.233016	0.147967	0.286414	0.175461	0.276565	0.366351	0.422129	0.39358	0.472245	0.394848	0.428216	0.292484	0.278334	0.210437	0.299239	0.267982	0.29568	0.378738	0	0.303723	0.230752	0.420042	0.40969	0.423658	0.308845	0.13972	0.228529	0.240073
DIMT1	0.0956456	0.0976484	0.0558278	0.0803122	0.0809921	0.0512654	0.0392882	0.0574066	0.0551143	0.0329122	0.0341617	0.0221741	0.0435933	0.0377774	0.0556141	0.0679571	0	0.0505589	0.0554245	0.0646981	0.0526106	0.0302907	0.0605796	0.0239034	0.0488852	0.0472218	0	0.114492	0.104878	0.0462893	0.0775877	0.074465	0.0529746	0.0951868	0.117142	0.0394913	0.0826818	0.0770683	0	0.0346168	0.0411001	0.014083	0.0963621	0.0265949	0.0506252	0.0321214	0.021691	0.0424263
IPO11	0.184655	0.214197	0.144549	0.206105	0.211651	0.177195	0.1254	0.150463	0.128909	0.138812	0.151769	0.127239	0.158416	0.139972	0.170332	0.181437	0.204377	0.200472	0.133497	0.151539	0.172733	0.131064	0.12449	0.114445	0.199476	0.193144	0	0.272619	0.249266	0.204453	0.18027	0.18479	0.182976	0.134037	0.301182	0.141876	0.15497	0.191969	0	0.226663	0.185673	0.234528	0.283643	0.180304	0.10674	0.145331	0.126698	0.161212
HTR1A	0	0	0	0	0	0	0	0	0	0	0	0	0	0	0	0	0	0	0	0	0	0.000640984	0	0	0	0	0	0	0	0	0	0.00126668	0	0	0	0	0	0	0	0	0	0.00403488	0.00399733	0	0	0	0	0
RNF180	0.507777	0.411864	0.248373	0.373098	0.333822	0.36511	0.332265	0.316997	0.200876	0.252029	0.322699	0.315858	0.340188	0.241678	0.340734	0.308218	0.969001	0.326947	0.259078	0.313555	0.275368	0.205325	0.363043	0.196144	0.285032	0.367544	1.07753	0.498621	0.412662	0.503072	0.540059	0.289857	0.302387	0.272709	0.456458	0.276105	0.281001	0.382286	0	0.347321	0.269861	0.432865	0.419401	0.518471	0.277108	0.222291	0.291183	0.225208
RGS7BP	0.661189	0.475163	0.282537	0.521433	0.510648	0.464747	0.346069	0.357895	0.23932	0.323894	0.478163	0.425713	0.459745	0.304774	0.48729	0.408476	1.34745	0.395874	0.312687	0.448506	0.342129	0.22651	0.598843	0.245719	0.409679	0.475658	1.01775	0.548895	0.546811	0.565768	0.826606	0.356523	0.397785	0.218063	0.722441	0.352859	0.406447	0.422204	0	0.45295	0.340779	0.630357	0.509055	0.659746	0.449161	0.252384	0.362395	0.290315
SHISAL2B	0	0.00234402	0	0.00479027	0	0	0	0.00369506	0.00209116	0	0.00117106	0	0	0	0	0.00306026	0	0	0	0	0	0.000822877	0	0	0	0	0	0	0	0.00650888	0	0.00185732	0	0	0	0	0.000962644	0.00534536	0	0	0	0.0043545	0	0	0	0.00133846	0	0.00151527
SREK1IP1	0.116836	0.143612	0.107015	0.198219	0.160616	0.120265	0.152991	0.127691	0.100411	0.132149	0.11298	0.0884537	0.169648	0.0958013	0.0517112	0.100198	0	0.0857559	0.126598	0.105771	0.1073	0.0888329	0.109081	0.066181	0.103846	0.162832	0.389638	0.179533	0.200144	0.174003	0.110045	0.124036	0.132321	0.0963513	0.0690931	0.0870961	0.129476	0.164088	0	0.129102	0.10504	0.184412	0.185038	0.0880633	0.102462	0.0366402	0.0488426	0.0832645
CWC27	0.409228	0.390938	0.259487	0.378119	0.357119	0.300045	0.276214	0.294922	0.235515	0.264875	0.286754	0.283036	0.295276	0.259711	0.27406	0.263489	0.889277	0.27281	0.244755	0.246621	0.262628	0.202813	0.30586	0.166883	0.283745	0.374189	0.48122	0.510548	0.430723	0.422508	0.480937	0.28491	0.312881	0.216949	0.491287	0.217872	0.275231	0.378863	0	0.373882	0.280913	0.538597	0.385546	0.443299	0.308144	0.184439	0.211172	0.22414
ADAMTS6	0.00888278	0.0226227	0.0181841	0.0777639	0.0399166	0.0877346	0.0176538	0.0191044	0.0508315	0.0828065	0.0132165	0.011695	0.04936	0.0360672	0.0383295	0.0513843	0	0.0593565	0.0329639	0.0546968	0.0629547	0.0214922	0.0253888	0.0235031	0.00911488	0.0398407	0	0.0360663	0.030221	0.0238756	0.00300565	0.0188087	0.0149455	0.015335	0.0434682	0.0677917	0.0261583	0.020591	0	0.0808949	0.0491912	0	0.0294149	0.0107395	0.00508894	0.00490838	0.0052578	0.0234857
CENPK	0.016946	0.00439061	0.0038937	0.0216181	0.00621454	0.0131509	0.00210542	0.0040055	0.0135913	0	0.00207607	0.00186719	0.00856226	0.0118687	0.0197271	0.00161347	0	0.00656874	0.00092455	0.00979508	0.00454728	0.00465554	0	0.0074328	0.00289486	0.00429949	0	0.00636229	0.00847983	0.0163631	0	0.0101887	0.00479069	0.0159295	0	0.00747896	0.0112898	0.00879235	0	0.00154504	0.00583773	0	0.00741544	0	0	0.00530688	0.0153205	0.00510193
PPWD1	0.223349	0.210391	0.148781	0.289213	0.259746	0.189787	0.13553	0.15796	0.176099	0.119058	0.153385	0.105934	0.126836	0.180691	0.156401	0.236319	0.204377	0.217961	0.183165	0.18099	0.226116	0.119869	0.121044	0.102252	0.162016	0.168489	0	0.235237	0.293399	0.257215	0.101038	0.228764	0.142197	0.128238	0.171272	0.149373	0.183247	0.205341	0	0.177733	0.163983	0.243486	0.241774	0.163553	0.191396	0.116345	0.0952811	0.115237
TRIM23	0.234218	0.247348	0.154988	0.29973	0.2451	0.279915	0.226918	0.173217	0.166738	0.151903	0.193911	0.185154	0.178704	0.187721	0.138284	0.204301	0.406399	0.198651	0.20695	0.208227	0.164737	0.134861	0.19044	0.135326	0.206016	0.277669	0.537219	0.283302	0.384825	0.277423	0.184846	0.203479	0.182189	0.163608	0.174979	0.162097	0.189802	0.195801	0	0.179389	0.159194	0.276971	0.300551	0.214814	0.202736	0.105127	0.0895103	0.133963
TRAPPC13	0.222588	0.196457	0.153631	0.275942	0.236503	0.185857	0.176556	0.178654	0.180141	0.105948	0.148317	0.144364	0.205366	0.235636	0.200875	0.228908	0	0.243096	0.184503	0.206294	0.198574	0.133326	0.0989757	0.124568	0.142403	0.18715	0.415969	0.225283	0.303432	0.191139	0.149445	0.23793	0.149333	0.129043	0.132835	0.126389	0.177479	0.162227	0	0.145382	0.173228	0.192038	0.27775	0.217669	0.192516	0.125338	0.145221	0.144211
SGTB	0.214969	0.174086	0.121053	0.216254	0.222066	0.245873	0.198659	0.163311	0.145539	0.148641	0.189825	0.129683	0.197386	0.158232	0.124255	0.272491	0	0.124664	0.186852	0.178784	0.175526	0.102169	0.168483	0.132685	0.170445	0.21593	0	0.185449	0.297979	0.212042	0.248273	0.198216	0.15745	0.125324	0.168717	0.123584	0.119994	0.0875232	0	0.20519	0.139156	0.283205	0.221314	0.189267	0.178433	0.0887571	0.177484	0.0883349
NLN	0.146606	0.175296	0.139892	0.182965	0.163698	0.154025	0.113732	0.195713	0.148662	0.15687	0.113947	0.11798	0.167131	0.18351	0.201143	0.23438	0	0.173369	0.140868	0.137135	0.165273	0.138934	0.174527	0.14757	0.129291	0.120403	0	0.167787	0.2372	0.247008	0.187273	0.203171	0.186645	0.136653	0.190829	0.141012	0.109806	0.173148	0	0.213604	0.182213	0.252949	0.164975	0.181547	0.120042	0.119786	0.163057	0.10228
ERBIN	0.441156	0.460576	0.28898	0.491902	0.439809	0.391216	0.364405	0.336622	0.239503	0.276936	0.364413	0.346995	0.357029	0.291412	0.366755	0.377649	0.0799554	0.345792	0.290504	0.374229	0.324719	0.204199	0.378162	0.184503	0.283935	0.419753	0.37039	0.536441	0.422482	0.493902	0.627006	0.30675	0.336461	0.260723	0.454575	0.294274	0.375305	0.406278	0	0.420099	0.304315	0.50926	0.465936	0.570655	0.327668	0.224225	0.272744	0.27441
SREK1	0.431099	0.30635	0.223235	0.37301	0.27804	0.302573	0.256076	0.209431	0.16688	0.190778	0.267814	0.221364	0.329341	0.247286	0.310435	0.247134	0.509534	0.212601	0.239988	0.271618	0.213956	0.127617	0.312782	0.110125	0.216856	0.257925	0.161531	0.31133	0.331034	0.35649	0.441906	0.193751	0.228646	0.20126	0.275998	0.233148	0.309873	0.353444	0	0.28947	0.225664	0.288008	0.333199	0.358944	0.192081	0.187339	0.196736	0.19588
MAST4	0.56007	0.514005	0.312657	0.493519	0.449678	0.391884	0.358381	0.34686	0.283833	0.238969	0.369555	0.49239	0.415377	0.29272	0.477989	0.361125	1.26715	0.350936	0.326457	0.352877	0.322647	0.192036	0.499262	0.189635	0.309477	0.369069	0.707976	0.591821	0.422936	0.584968	0.783342	0.287424	0.319134	0.206454	0.796544	0.32664	0.361673	0.553747	0	0.496379	0.303529	0.683919	0.629992	0.672249	0.454292	0.208352	0.312743	0.296
CD180	0	0	0	0	0	0	0	0.00163677	0	0	0	0	0	0	0	0	0	0	0	0	0	0	0	0	0	0	0	0	0	0	0	0	0.000392456	0	0	0	0	0	0	0	0.00216091	0	0	0	0	0	0	0
PIK3R1	0.522379	0.397232	0.263899	0.380713	0.366155	0.407897	0.30836	0.328691	0.269066	0.227294	0.346998	0.338273	0.31601	0.254188	0.306365	0.279931	0.614105	0.293645	0.254493	0.346625	0.290766	0.224613	0.38741	0.172291	0.279666	0.400921	0.757478	0.460199	0.430974	0.481705	0.629544	0.28706	0.302677	0.257241	0.370987	0.255324	0.307665	0.481303	0	0.307264	0.310814	0.350109	0.489314	0.409678	0.262545	0.268859	0.277977	0.256153
SLC30A5	0.165909	0.128113	0.11389	0.201218	0.139108	0.150707	0.119508	0.146673	0.133702	0.1272	0.110689	0.12905	0.138708	0.209227	0.187328	0.202323	0.204377	0.198649	0.141393	0.146889	0.180918	0.100577	0.153887	0.122546	0.0859512	0.126285	0.0577415	0.181639	0.180103	0.146309	0.229144	0.177057	0.147646	0.126294	0.106125	0.135937	0.161783	0.105857	0	0.155378	0.177663	0.155338	0.297343	0.0934734	0.145914	0.0959189	0.0901402	0.105229
CCNB1	0.0126464	0.0158256	0.0145698	0.00894756	0.0175442	0.0201674	0.0442608	0.0147446	0.0130508	0.00596505	0.00971739	0.0044304	0.0193885	0	0.0115807	0.0107789	0	0.0111835	0.0158341	0	0.0166042	0.00736395	0.00168517	0.00837779	0.00991307	0.0231616	0	0.0121205	0.0191957	0.0105319	0.0150675	0.0185431	0.00401498	0.00465021	0.0179249	0.00852082	0.0396201	0.0510366	0	0.0130561	0.0101083	0.0231147	0.00878329	0.01999	0.0281504	0.00929229	0.00762539	0.0121584
CENPH	0.00698721	0.00432222	0.00426936	0.0225726	0.019463	0.00643348	0.00320657	0.0169876	0.00830567	0.00448522	0.00449179	0.00152218	0.00865927	0.0191379	0.00538607	0.0109568	0	0.0111079	0.0119714	0.0138507	0.0108508	0.00794365	0.0410524	0.0124799	0.00598318	0.00189561	0	0.0142332	0.0275739	0.0132775	0	0.00612253	0.0102038	0.00134137	0	0.00600507	0.0062339	0.0113513	0	0.0144755	0.0180615	0.0139773	0.0271338	0	0.0175034	0.0108294	0.00420094	0.0111854
MRPS36	0.114987	0.050689	0.0657113	0.123824	0.0959265	0.0977432	0.100352	0.10477	0.0925997	0.0643893	0.0870003	0.100117	0.0837229	0.139174	0.0650009	0.101935	0	0.0839373	0.11794	0.0414702	0.0954123	0.0579864	0.0826715	0.0824597	0.0620293	0.080456	0	0.0615956	0.128403	0.0858939	0.155063	0.100673	0.058761	0.0602951	0.218909	0.0546301	0.115331	0.100869	0	0.0915315	0.0938225	0.064946	0.148157	0.0721166	0.0699096	0.0642845	0.0345408	0.0579523
CDK7	0.0795382	0.123602	0.0694748	0.111527	0.114651	0.0810219	0.0614316	0.0994729	0.0711094	0.0583875	0.0453848	0.0813354	0.0738787	0.139275	0.119864	0.157628	0	0.114323	0.0800279	0.109385	0.0977793	0.0640602	0.0766465	0.0638295	0.0845216	0.0992468	0.161531	0.0943862	0.183926	0.0917254	0.0757553	0.106489	0.0975686	0.0632478	0.120179	0.0954437	0.0664975	0.0730427	0	0.107973	0.117169	0.100916	0.182499	0.0369646	0.0527668	0.0718827	0.0783772	0.0770239
CCDC125	0.149952	0.145849	0.10519	0.190994	0.113707	0.107629	0.0965859	0.0840998	0.101332	0.0681736	0.0945885	0.100164	0.145448	0.151693	0.115228	0.14664	0.262524	0.137731	0.0835487	0.148788	0.120025	0.0859448	0.167807	0.0686875	0.0936235	0.0796187	0.57969	0.141639	0.0963601	0.11997	0.0848845	0.0957626	0.129224	0.0999993	0.142005	0.112775	0.11615	0.20423	0	0.092731	0.13386	0.0413525	0.136966	0.149046	0.0649116	0.0513282	0.119666	0.151948
AK6	0.0711976	0.101911	0.0577974	0.115394	0.109207	0.0785666	0.120493	0.0844622	0.0794305	0.0414884	0.0535285	0.0526935	0.044726	0.0582844	0.0418987	0.0947478	0	0.0762877	0.0920745	0.0914718	0.0840422	0.0572008	0.0430271	0.0515589	0.0415139	0.0839887	0	0.0455502	0.143197	0.0648409	0.0956662	0.0873129	0.0638785	0.0606302	0.0939743	0.0536978	0.083487	0.0772481	0	0.0684009	0.0936442	0.0727158	0.12001	0.141283	0.0667651	0.0316431	0.0407067	0.0496055
RAD17	0.128276	0.127193	0.0981803	0.122735	0.108916	0.101715	0.113459	0.122472	0.0899783	0.0717071	0.0943443	0.0631457	0.128888	0.139421	0.065824	0.119012	0	0.147265	0.105362	0.0960799	0.0981924	0.0659061	0.0866307	0.0856704	0.0768664	0.130201	0	0.127861	0.126243	0.0845975	0.218647	0.125196	0.112062	0.0934566	0.116179	0.105311	0.114275	0.141415	0	0.109256	0.12106	0.0842214	0.15553	0.0918472	0.0756642	0.113746	0.160601	0.0976
MARVELD2	0.00737738	0.000348579	0.00138238	0.00893019	0.00400978	0.00165259	0.00770087	0.00305799	0.00678242	0.00336186	0.00178042	0.0087045	0	0.00812269	0.00651856	0.0297805	0	0.0265545	0.0029335	0	0.00119101	0.00393725	0.0012732	0.00318609	0.00729956	0.00183794	0	0.0139764	0.0152082	0.00377727	0.00194378	0.00420698	0.00290427	0.00403707	0.00231527	0.00283711	0.000583447	0.00228661	0	0.00413166	0.00350586	0	0.0021006	0.0164804	0.00898434	0	0.00404899	0.0146642
OCLN	0.0296346	0.033517	0.0176404	0.0565907	0.0243587	0.0505055	0.0288955	0.00486029	0.0123894	0.0286152	0.0365175	0.0255613	0.0249987	0.0473489	0.0299087	0.0549083	0	0.0251378	0.000826817	0.028716	0.0320946	0.0164324	0.0290778	0.00396713	0.0310183	0.00537165	0	0.0632689	0.0592117	0.0833471	0.00964345	0.0417729	0.0144231	0.0243502	0.0124152	0.0171289	0.0288236	0.0409854	0	0.0853629	0.027424	0.0470898	0.0172464	0.0406148	0.0210239	0.00803353	0.00135037	0.0105537
GTF2H2C	0.11689	0.127824	0.0609974	0.259798	0.136408	0.154642	0.135062	0.0740863	0.0869076	0.0764748	0.102755	0.0753895	0.118855	0.128971	0.0843937	0.199438	0.310548	0.139171	0.112389	0.0964404	0.084063	0.0762633	0.0589329	0.0778662	0.0926509	0.0762339	0.0577415	0.128328	0.220747	0.11243	0.0935836	0.140291	0.129388	0.0912457	0.0796529	0.102531	0.159323	0.171879	0	0.143094	0.159541	0.0643793	0.117775	0.061156	0.120677	0.0750952	0.0652343	0.0939371
SERF1B	0.00435387	0.0018309	0.00152048	0.00410109	0.00207525	0.0179546	0	0.00791075	0.00150238	0	0	0	0	0	0.00195101	0	0	0	0.00265439	0.00163743	0.00278835	0	0	0	0.00044078	0	0	0.00130784	0.0055811	0.00315355	0	0	0.00168888	0.000655245	0	0.00529375	0.00305666	0.00199482	0	0.0114346	0.0031434	0	0.0123666	0	0	0	0.00157368	0.00162796
SMN2	0.0102328	0.0241568	0.00742769	0.0131963	0.00488021	0	0.00398356	0.0152616	0.00411433	0.00668663	0.00593277	0.0101886	0.0234876	0.0321455	0.00453965	0.021883	0	0.0184919	0.00366385	0.011611	0.0120257	0.00763323	0	0.000875204	0.00092706	0.00851759	0	0.00875536	0.0142673	0	0.00824421	0.0234312	0.000431119	0.00767722	0	0.0160712	0.00927404	0.017199	0	0.00965269	0.0142662	0.0224944	0.00569435	0	0.00675504	0.0168347	0.00190379	0.0018949
SERF1A	0	0.00548726	0	0.00126412	0.00360193	0.000911547	0.000645179	0.00251307	0.000543325	0.00457853	0	0.000994809	0	0.00319154	0.0134432	0.0029253	0	0.00204771	0.00807267	0.0019912	0.011853	0.00139162	0.00434351	0	0.00600669	0	0	0.00731561	0.00401099	0	0.00780121	0.00174008	0.0023329	0	0	0.00457265	0	0.00739689	0	0	0.0038634	0	0	0	0.00106216	0	0.00134954	0.000569038
SMN1	0	0.0104585	0.00813395	0.00910411	0.00673365	0.00126333	0.0029731	0.00601389	0.00872038	0.00371629	0.00443866	0.00715877	0.00276629	0.0092593	0.00712841	0.0209702	0	0.00589939	0.00607052	0.00147915	0.00679248	0.00520708	0	0.000919601	0.00940183	0.0168679	0	0	0.00114387	0	0.00654814	0.005732	0.00891747	0.00354204	0.00175626	0.00219475	0.00897254	0.0263235	0	0.0200533	0.00514143	0	0.0135457	0.00131834	0.00589982	0.0023275	0.0043385	0.00148187
NAIP	0.193928	0.222788	0.183826	0.327637	0.319743	0.227605	0.233441	0.212177	0.179675	0.170434	0.183134	0.143089	0.200442	0.243272	0.146989	0.237552	0	0.264793	0.191336	0.146161	0.205002	0.125593	0.15023	0.166805	0.19186	0.158491	0	0.372769	0.288277	0.358954	0.357363	0.190148	0.191252	0.146341	0.14931	0.210872	0.195401	0.283477	0	0.30236	0.261831	0.251176	0.511925	0.127673	0.19096	0.162999	0.125744	0.117474
GTF2H2	0.10091	0.0824568	0.028661	0.318036	0.131619	0.0759372	0.12601	0.0700973	0.0738034	0.057498	0.132182	0.0719429	0.0810456	0.0922867	0.0598517	0.200909	0.223015	0.119184	0.0749684	0.0693594	0.0742784	0.0633029	0.072899	0.0797823	0.0591394	0.125615	0	0.157937	0.173701	0.119366	0.123889	0.150713	0.124014	0.118242	0.0741218	0.086344	0.177873	0.176822	0	0.152423	0.152567	0.0815089	0.234751	0.0709251	0.114728	0.0234163	0.0848798	0.0902462
BDP1	0.525793	0.492831	0.225629	0.408494	0.360085	0.371887	0.25341	0.271466	0.210891	0.216769	0.382359	0.378024	0.350032	0.263067	0.377581	0.390315	0.641766	0.3428	0.247038	0.356041	0.293344	0.153749	0.482104	0.162915	0.264444	0.397133	0.876044	0.39457	0.461106	0.436138	0.606678	0.331647	0.296233	0.253329	0.595963	0.286392	0.325201	0.415717	0	0.324627	0.332004	0.511774	0.4423	0.485637	0.280966	0.17387	0.288031	0.204435
MCCC2	0.14494	0.18273	0.112554	0.192486	0.203026	0.181903	0.0964426	0.178241	0.135728	0.098829	0.150195	0.129032	0.141358	0.178106	0.144225	0.242645	0	0.159469	0.18053	0.199863	0.151899	0.0884017	0.13458	0.0983495	0.115664	0.144388	0.161531	0.149474	0.235069	0.188818	0.168708	0.218973	0.131252	0.0964268	0.148512	0.126905	0.112	0.117712	0	0.149884	0.199717	0.18855	0.252555	0.117983	0.0990805	0.101502	0.13418	0.111054
CARTPT	0.0245073	0.0235367	0.0101432	0.0124247	0.0130379	0.00904589	0.0398006	0.034361	0.0217795	0.00266076	0.00618527	0	0.0309925	0.00593335	0.0646315	0.0109872	0	0.00293059	0.00205443	0.0109587	0.00633309	0.0040336	0.00258692	0.000940124	0.0103832	0.0392111	0	0.0376202	0.0232315	0.00444174	0.0754248	0.0264395	0.0283506	0	0.0266165	0.00544338	0.0188013	0.0238089	0	0.0374017	0.00231382	0.016899	0.0202251	0.0197008	0.00175021	0.00267601	0.0039267	0
MAP1B	0.610631	0.596444	0.366094	0.604796	0.515716	0.550211	0.402995	0.42968	0.292671	0.370995	0.457743	0.412742	0.433567	0.243742	0.499015	0.504837	1.48756	0.442726	0.481169	0.42232	0.430538	0.248991	0.519624	0.189865	0.355711	0.520201	1.08714	0.569076	0.590434	0.627999	0.841969	0.408492	0.358772	0.293123	0.731391	0.420998	0.391265	0.574629	0	0.390736	0.44202	0.702643	0.582476	0.639909	0.473006	0.297201	0.321661	0.296386
MRPS27	0.238371	0.252504	0.153141	0.249194	0.208595	0.220347	0.180091	0.166031	0.158132	0.148143	0.131348	0.155504	0.150885	0.204752	0.206146	0.253996	0	0.176316	0.195936	0.149881	0.162376	0.137297	0.159368	0.0865698	0.185732	0.168211	0	0.298893	0.260793	0.271506	0.307257	0.223845	0.175042	0.157912	0.187002	0.142819	0.168225	0.124521	0	0.165623	0.126296	0.234639	0.284193	0.261692	0.215084	0.147132	0.149676	0.146154
PTCD2	0.0641595	0.0807509	0.0679531	0.0652019	0.0921971	0.0768495	0.0832123	0.0414196	0.0551288	0.0531579	0.0709751	0.0473483	0.0388329	0.0283383	0.0523863	0.0634013	0	0.0854927	0.0613292	0.0543254	0.0336083	0.038363	0.0768977	0.0327836	0.0572985	0.0898558	0	0.113815	0.0781431	0.122101	0.0525125	0.0487485	0.0558137	0.0773811	0.0629569	0.0406471	0.0501416	0.119133	0	0.118926	0.0589272	0.0674111	0.0561724	0.0825321	0.0619752	0.0755299	0.0382874	0.092962
ZNF366	0.000853562	0	0.0022658	0.00117191	0.00829185	0	0.00383681	0	0.000862434	0	0	0	0.000975355	0.00319154	0.00251421	0	0	0	0.00145376	0.00099527	0.000646403	0.00144105	0	0	0.00104045	0.00813072	0	0	0.0018245	0	0	0	0	0	0.00654318	0.000981421	0	0	0	0	0	0	0	0.00477341	0	0.00570747	0.00332482	0.0101419
TNPO1	0.354951	0.325973	0.209235	0.345789	0.309041	0.327991	0.277447	0.2741	0.199316	0.201568	0.229887	0.23821	0.274161	0.259866	0.252945	0.27351	0.0799554	0.263978	0.23975	0.26955	0.23656	0.130912	0.287392	0.141059	0.266688	0.303136	0.0577415	0.336301	0.3793	0.409173	0.438178	0.272363	0.25675	0.208011	0.377268	0.200265	0.263393	0.268517	0	0.308774	0.219866	0.422166	0.349753	0.285538	0.259644	0.175424	0.18718	0.206702
FCHO2	0.326755	0.257373	0.196506	0.261103	0.255727	0.23219	0.204695	0.213918	0.166596	0.171408	0.203356	0.164673	0.159758	0.164296	0.233419	0.206489	0.407659	0.182816	0.164499	0.176684	0.156364	0.124114	0.216245	0.137327	0.201776	0.223991	0	0.362335	0.27445	0.31337	0.348323	0.181805	0.204838	0.170233	0.340461	0.161302	0.244639	0.25252	0	0.243988	0.15961	0.292707	0.232562	0.236423	0.202538	0.137609	0.137617	0.150326
TMEM171	0	0	0	0	0	0	0.00119603	0.00597123	0	0	0.000725511	0.00101184	0	0.00366047	0.00766444	0	0	0.00338965	0	0	0.000452075	0.000278766	0	0	0.0157568	0	0	0	0	0.00322907	0	0.0170467	0.00175461	0	0	0.00554278	0.00392232	0	0	0	0.00275721	0	0.00480607	0	0.0021291	0.00282586	0	0
FOXD1	0	0	0	0	0	0	0	0	0	0	0	0	0	0	0	0	0	0	0	0	0	0	0	0	0	0	0	0	0	0	0	0	0	0	0	0	0	0	0	0	0	0	0	0	0	0	0	0
BTF3	0.0429385	0.107966	0.0750702	0.154631	0.111449	0.11271	0.190632	0.125492	0.134331	0.0599109	0.06073	0.0605488	0.104927	0.115448	0.0314547	0.153268	0.262524	0.0985279	0.156296	0.0802514	0.0829429	0.0634573	0.080497	0.0957072	0.0845674	0.0575098	0	0.093356	0.191993	0.0560509	0.0769289	0.117753	0.0747414	0.108382	0.0355548	0.0369276	0.107025	0.150471	0	0.141787	0.0808093	0.0591238	0.125741	0.0902408	0.107106	0.102609	0.0531222	0.0644565
ANKRA2	0.058341	0.0651079	0.0434721	0.112567	0.121635	0.104098	0.0571409	0.0752012	0.0473616	0.0472235	0.0555677	0.0297108	0.0412597	0.0669085	0.0699479	0.0719532	0.429321	0.0477895	0.0896627	0.0544087	0.0372903	0.046418	0.0402828	0.0254907	0.0657574	0.0516584	0	0.0821455	0.0975888	0.062444	0.0331278	0.0676301	0.0517715	0.0407838	0.0660052	0.0182073	0.086321	0.0952819	0	0.0934466	0.0542903	0.0397135	0.0865419	0.0833624	0.0450036	0.0455262	0.0813297	0.105497
UTP15	0.0229615	0.0331779	0.0212183	0.0284206	0.0252139	0.0211261	0.0308124	0.0146765	0.0176143	0.00542452	0.0246861	0.0146825	0.0348352	0.0208261	0.0274938	0.0200655	0	0.0362316	0.0242278	0.0200889	0.0161913	0.0168113	0.0143365	0.0139853	0.00484343	0.0162701	0	0.00993906	0.0345997	0.0119201	0.0153586	0.0299667	0.0223071	0.0162694	0	0.0217869	0.00634616	0.03499	0	0.0223442	0.0169098	0.0223621	0.0215654	0.0184148	0.0162897	0.00432448	0.0250017	0.00677615
ARHGEF28	0.0940291	0.064272	0.060774	0.0813919	0.103649	0.0813029	0.0521705	0.0498209	0.04741	0.0275548	0.0336283	0.0241791	0.082477	0.0465863	0.0728345	0.0799536	0.352635	0.102544	0.0541264	0.0793588	0.0806177	0.0596501	0.0422628	0.0339793	0.0473298	0.119702	0.415969	0.128984	0.165045	0.0711406	0.142827	0.198054	0.0628284	0.0449797	0.0796113	0.0398967	0.0397509	0.0530143	0	0.138975	0.0412192	0.08044	0.111526	0.0268058	0.0209711	0.057056	0.0469593	0.166763
ENC1	0.243839	0.223662	0.112859	0.222989	0.189375	0.175758	0.252266	0.21036	0.138811	0.0590959	0.113351	0.113869	0.196434	0.121943	0.180136	0.0897171	0.883964	0.110131	0.10691	0.150452	0.148756	0.042128	0.250535	0.0420187	0.16992	0.21011	0	0.272864	0.185845	0.303957	0.727464	0.155213	0.222961	0.0683811	0.38571	0.0728886	0.166566	0.326315	0	0.136402	0.0522414	0.234097	0.16304	0.166055	0.14151	0.109674	0.0798298	0.0868442
HEXB	0.188765	0.170355	0.123005	0.179013	0.195218	0.116059	0.139195	0.170453	0.136294	0.120175	0.149116	0.10803	0.178136	0.188087	0.214715	0.244437	0	0.222458	0.133391	0.142285	0.166794	0.101387	0.226131	0.12347	0.118898	0.131216	0	0.107734	0.226766	0.1842	0.276684	0.205477	0.17029	0.123562	0.200966	0.104171	0.196143	0.207595	0	0.234001	0.170088	0.21852	0.249474	0.140513	0.152953	0.131657	0.175803	0.108485
GFM2	0.17076	0.127069	0.11828	0.250166	0.162901	0.162467	0.181514	0.146964	0.12659	0.102352	0.144853	0.121245	0.138691	0.149747	0.143368	0.137623	0	0.167723	0.162592	0.105723	0.133224	0.0987148	0.0807434	0.0694219	0.139539	0.121891	0.415969	0.142017	0.222052	0.223623	0.18271	0.14937	0.129371	0.121081	0.104626	0.103887	0.132002	0.139544	0	0.168877	0.144437	0.131546	0.255666	0.179392	0.158451	0.0709428	0.0995934	0.263161
NSA2	0.152132	0.126746	0.10762	0.169046	0.0891656	0.0889327	0.161596	0.125802	0.0866708	0.0747171	0.132488	0.113687	0.0549681	0.0933796	0.094365	0.106285	0.328505	0.0829907	0.138731	0.0884558	0.102163	0.0686137	0.106038	0.0731371	0.0797191	0.120775	0	0.159877	0.157838	0.133578	0.135328	0.0770269	0.100647	0.101222	0.042146	0.0856969	0.167198	0.154303	0	0.0533974	0.0940556	0.133177	0.164411	0.114844	0.0998966	0.0823147	0.104391	0.0997263
FAM169A	0.511912	0.436518	0.277924	0.453903	0.400779	0.441189	0.328796	0.304096	0.253157	0.249022	0.331541	0.29356	0.389073	0.264966	0.324057	0.311736	0.204377	0.329201	0.254918	0.338959	0.265133	0.190057	0.348332	0.204302	0.256133	0.386285	0.550229	0.504639	0.46357	0.481595	0.489589	0.322228	0.336048	0.241533	0.461573	0.273896	0.33868	0.458097	0	0.394207	0.316093	0.467815	0.49977	0.485143	0.312682	0.154546	0.235341	0.263725
GCNT4	0	0.00106368	0	0.0188163	0.0136016	0.0115428	0.0131505	0.00805898	0.00591662	0	0.00306442	0	0.00551791	0	0.000914755	0.00993375	0	0.00223334	0.00572764	0.00545579	0.00349404	0.000846397	0	0	0.0056251	0.00342642	0	0.037368	0.0297652	0.0117756	0.0235702	0	0.016801	0.00515992	0	0.00170545	0.0245951	0.00572251	0	0	0.00468504	0.00444879	0.0196737	0	0.0040839	0	0.00121318	0.0010371
ANKRD31	0.0604289	0.0222455	0.0313781	0.0584668	0.0435321	0.0129754	0.0226506	0.0269325	0.024486	0.0431298	0.0331427	0.027615	0.0281855	0.0391534	0.0199985	0.0387344	0	0.0555775	0.0211053	0.0371184	0.0455059	0.0151951	0.0132632	0.0308054	0.0477655	0.0622816	0	0.0567465	0.0641134	0.035263	0.0127247	0.0241407	0.0286363	0.0435768	0.0628909	0.054111	0.0287324	0.0769716	0	0.0352131	0.0389461	0.0141395	0.052682	0.033517	0.0281657	0.00814236	0.00542921	0.0688619
HMGCR	0.186741	0.325665	0.112543	0.222421	0.165038	0.140847	0.267655	0.169927	0.159717	0.094277	0.14407	0.143693	0.203984	0.092896	0.147363	0.200806	0.236982	0.210453	0.198792	0.156255	0.146044	0.153905	0.153089	0.101595	0.180858	0.222877	0.415969	0.408727	0.349754	0.292215	0.245619	0.23492	0.164632	0.146442	0.12367	0.124258	0.181633	0.136781	0	0.145706	0.127057	0.219572	0.423968	0.160358	0.273573	0.243307	0.132653	0.178327
POLK	0.382735	0.346008	0.241521	0.36946	0.317843	0.347765	0.280605	0.270233	0.190414	0.228489	0.247097	0.219869	0.270885	0.209247	0.231162	0.262017	0.808392	0.286436	0.225405	0.255262	0.258268	0.161271	0.280855	0.169845	0.274557	0.322926	0.437905	0.401842	0.375288	0.371993	0.382237	0.248759	0.245715	0.211541	0.405354	0.232185	0.279899	0.334029	0	0.295811	0.262649	0.37555	0.375515	0.412838	0.298506	0.207853	0.245785	0.18436
ANKDD1B	0.027251	0.0607685	0.0356918	0.0561327	0.0261631	0.0307891	0.114052	0.0403115	0.0263639	0.0425113	0.0250383	0.0207097	0.0326951	0.0296878	0.0136364	0.0312005	0.375862	0.0748456	0.020571	0.0182047	0.038632	0.0256662	0.0514147	0.02111	0.0240637	0.0356272	0	0.00534666	0.0366368	0.0543032	0.0508067	0.0539508	0.0424733	0.0522822	0.0301328	0.0291663	0.0639201	0.0491024	0	0.0652758	0.0624048	0.0173215	0.034931	0.0983151	0.0310508	0.0239138	0.0653201	0.107847
POC5	0.151542	0.154174	0.115362	0.139967	0.142368	0.152345	0.090055	0.12391	0.0865102	0.0585112	0.107851	0.0794228	0.121887	0.167013	0.0914782	0.1191	0	0.118497	0.110308	0.103043	0.0964879	0.0706498	0.064385	0.0922911	0.0907985	0.113293	0	0.140222	0.112267	0.109929	0.145355	0.103397	0.12037	0.109285	0.049215	0.0813504	0.11341	0.125036	0	0.141216	0.107434	0.129991	0.22471	0.137217	0.0862653	0.0672504	0.0932253	0.0599304
SV2C	0.599114	0.614999	0.296124	0.575476	0.507694	0.443204	0.379123	0.348957	0.319088	0.361353	0.478792	0.548766	0.468342	0.388673	0.535923	0.351511	1.57356	0.558824	0.269405	0.38103	0.297589	0.330521	0.570231	0.20257	0.307996	0.586754	0.515462	0.708032	0.539287	0.655498	0.744848	0.471801	0.402525	0.406576	0.654129	0.333504	0.469398	0.540781	0	0.497266	0.439827	0.613161	0.592534	0.762122	0.384905	0.411105	0.34373	0.316723
IQGAP2	0.0544414	0.0548365	0.0400048	0.0538451	0.0441934	0.0246737	0.0274909	0.052849	0.034414	0.0172353	0.0394247	0.0408817	0.0248126	0.0326956	0.0171982	0.0305085	0	0.0533272	0.0227576	0.0398885	0.0292125	0.025006	0.0386094	0.061769	0.027931	0.0250281	0	0.0375202	0.0760178	0.0482853	0.00586652	0.0390257	0.0290113	0.0530347	0.0066044	0.0241911	0.0276602	0.0312141	0	0.0225854	0.0226581	0.0555587	0.0682206	0.00555596	0.0276522	0.0439637	0.0437594	0.046512
F2RL2	0	0	0.00159676	0.00173553	0	0.00377005	0	0	0.00392033	0	0	0	0.00087866	0	0.00150152	0.00847222	0	0	0	0.00274417	0.00287465	0.000711592	0	0.00318609	0	0	0	0	0	0	0	0.0095551	0.000486061	0.00143107	0	0	0.000753276	0	0	0.0058391	0	0	0.00585287	0	0	0	0	0
F2R	0.0282268	0.0480706	0.0549179	0.0907431	0.0527692	0.0709799	0.105863	0.0387166	0.0709464	0.0528561	0.0751673	0.0250102	0.0653143	0.0620353	0.0185805	0.0408716	0	0.0329539	0.0821803	0.0440433	0.062417	0.049237	0.0208255	0.0627565	0.059118	0.0512025	0.161531	0.0439426	0.0725564	0.0318109	0.0250198	0.0656784	0.0286496	0.038742	0.00633476	0.0494079	0.0614512	0.059354	0	0.084744	0.0450507	0.00952125	0.0511495	0.0410887	0.0803725	0.0686756	0.0382713	0.05487
F2RL1	0.0100376	0.0110583	0.0254418	0.024607	0.0178315	0.0205163	0.0142232	0.00890515	0.0222128	0.00927596	0.0286954	0.0121142	0.0388176	0.00457522	0.0369726	0.0129777	0	0.0224605	0.0195316	0.00887707	0.0303395	0.010464	0.0272503	0.00360288	0.0135213	0.0460802	0	0.0319246	0.0131756	0.00455638	0.00932352	0.0254137	0.0075636	0.0157697	0.013951	0.0289181	0.0161636	0.0213652	0	0.0150035	0.0276927	0.00907444	0.0356822	0.0194453	0.0465464	0.0287676	0.0111431	0.0239807
S100Z	0.00829452	0.00581026	0.0126663	0.0118034	0.0173254	0.0107673	0.00531004	0.00224971	0.00962569	0.00448821	0.0116202	0.00196417	0.00444143	0.0120176	0.010929	0.019238	0	0.00279333	0.00532258	0.00490108	0.02289	0.00984155	0.0255449	0.0045587	0.00263579	0.00427235	0	0.00204448	0.0221523	0.00749131	0	0.0232428	0.00946774	0.0140207	0	0.00775231	0.0121068	0.00842608	0	0.025758	0.019027	0.0141395	0.0204142	0	0.010645	0.00125674	0.00534336	0.0381361
CRHBP	0.0087971	0.00578106	0.0161901	0.0285969	0.0275025	0.0298625	0.0136372	0.010759	0.0279059	0.0121594	0.0166651	0.00119096	0.0116178	0.00557808	0.00967069	0.0356649	0	0.0259897	0.032056	0.0210264	0.0216996	0.00520523	0.0356699	0.0189949	0.000592455	0.0103945	0	0.0240582	0.0343101	0.0306272	0.0279265	0.0278659	0.00911736	0.0145352	0	0.0132505	0.0152974	0.0374629	0	0.00607866	0.0350554	0.0110344	0.00639939	0.00954415	0.0238407	0.00784361	0.0104991	0.0183356
AGGF1	0	0.00591887	0.00437085	0.0135576	0.00539298	0	0.00738845	0.0010877	0.00199436	0.00318335	0.00148639	0	0.00054797	0.0101412	0.00113585	0.00218776	0	0.00447214	0.00717869	0.00990197	0.00294553	0.00619166	0.00558571	0.00759361	0	0.00156344	0	0	0.004041	0	0.0041539	0.00465953	0.000513058	0.00486969	0	0.00183198	0.00357935	0.00146339	0	0.0457908	0.00797417	0.0530692	0.00123175	0.00339847	0	0.0018938	0.00210354	0.00843633
AC008581.2	0.0734358	0.0399752	0.0519484	0.0868047	0.0693856	0.0355016	0.0670815	0.0358504	0.0446266	0.0434146	0.0424465	0.0222338	0.021255	0.0658357	0.0413557	0.0439193	0	0.052674	0.0641398	0.0258198	0.0603511	0.0578084	0.0564018	0.0474474	0.0439076	0.0508707	0	0.05869	0.138718	0.0542254	0.0398454	0.0509701	0.0452152	0.0714447	0.0471194	0.0392422	0.064441	0.0785296	0	0.0342073	0.049256	0.0787974	0.105117	0.102485	0.0506947	0.0431588	0.0319327	0.0711117
ZBED3	0.0630793	0.0644165	0.0725871	0.112019	0.101286	0.101897	0.104042	0.0922012	0.119373	0.0537534	0.0939326	0.0723564	0.0887032	0.106392	0.113239	0.121361	0.249469	0.117807	0.105949	0.0872739	0.0701278	0.0593252	0.100629	0.107423	0.0578036	0.0518144	0	0.0878939	0.11579	0.0773161	0.049242	0.137079	0.079553	0.046615	0.02459	0.115494	0.0894367	0.069476	0	0.0813236	0.115609	0.069775	0.104731	0.0607166	0.0940903	0.0952122	0.104989	0.064155
AC022414.1	0.0770527	0.0418106	0.0812857	0.0727002	0.0752273	0.0596729	0.0661194	0.0619166	0.045339	0.0644869	0.0729934	0.0582328	0.0463593	0.0524965	0.143298	0.0616627	0.262524	0.0711472	0.041535	0.0397864	0.0912234	0.0509343	0.0372595	0.067111	0.0392829	0.0660095	0.161531	0.104164	0.105168	0.0548327	0.101523	0.0486479	0.0712087	0.074804	0.0981841	0.0427418	0.0810134	0.0957996	0	0.08033	0.0626111	0.100969	0.0312895	0.0287295	0.0692368	0.0855266	0.0651109	0.0857266
PDE8B	0.229464	0.227315	0.191992	0.402847	0.374569	0.347747	0.24392	0.185884	0.208262	0.185769	0.251017	0.199578	0.279615	0.211786	0.204043	0.175359	0.292515	0.210325	0.264929	0.208734	0.231346	0.128589	0.234462	0.133755	0.217734	0.271487	0.0577415	0.324426	0.446596	0.378468	0.347447	0.221675	0.212519	0.188882	0.189862	0.165443	0.178305	0.210197	0	0.193509	0.179254	0.227755	0.370924	0.276834	0.243446	0.166237	0.0970727	0.108363
WDR41	0.371061	0.232818	0.177401	0.310705	0.330504	0.275918	0.220252	0.20636	0.181175	0.184054	0.220213	0.171128	0.202403	0.20346	0.250994	0.257602	0	0.298742	0.219068	0.160881	0.231105	0.150434	0.178496	0.114146	0.220718	0.234781	0	0.334005	0.348458	0.290654	0.280679	0.198892	0.194624	0.213702	0.260351	0.187002	0.241241	0.258793	0	0.208345	0.202119	0.336996	0.310135	0.252889	0.229656	0.140355	0.136519	0.156601
OTP	0	0	0	0	0	0	0.00332824	0	0	0	0	0	0	0	0	0	0	0	0	0	0.00255619	0	0	0	0	0	0	0	0.001752	0	0	0	0	0	0	0	0	0	0	0	0	0	0.00429019	0	0	0	0	0.00265899
TBCA	0.361071	0.323601	0.237027	0.386181	0.402725	0.384906	0.284159	0.268154	0.207832	0.197804	0.262035	0.237114	0.239382	0.241713	0.257894	0.265912	0.526636	0.253643	0.249453	0.324146	0.242509	0.141647	0.306091	0.164884	0.221825	0.353827	0.877782	0.438643	0.42204	0.421246	0.466839	0.256805	0.239898	0.2308	0.334416	0.23448	0.27841	0.367014	0	0.344301	0.241136	0.317287	0.409582	0.426903	0.328358	0.189362	0.200573	0.192003
AP3B1	0.305502	0.314006	0.196989	0.299998	0.256034	0.26297	0.219668	0.196117	0.18904	0.209869	0.233856	0.225731	0.256649	0.155442	0.239575	0.240932	0.732503	0.266558	0.205098	0.259048	0.204991	0.136623	0.250535	0.178957	0.244602	0.311911	0.437905	0.311576	0.345153	0.391701	0.289931	0.189089	0.244395	0.216407	0.237885	0.196345	0.267476	0.296714	0	0.233553	0.230085	0.372061	0.246599	0.241983	0.202405	0.174885	0.173116	0.186176
SCAMP1	0.354021	0.299822	0.224726	0.364639	0.363369	0.404452	0.330137	0.269653	0.208039	0.176319	0.313737	0.240284	0.243408	0.239998	0.192902	0.294524	0.214917	0.243068	0.263927	0.25044	0.236998	0.155408	0.259378	0.160888	0.221152	0.286561	0.161531	0.44459	0.418473	0.4144	0.342118	0.276605	0.259578	0.184444	0.169079	0.216386	0.245754	0.346594	0	0.31091	0.202049	0.277717	0.369152	0.339717	0.29784	0.18845	0.155432	0.178377
LHFPL2	0.191641	0.220815	0.177751	0.273627	0.215163	0.116369	0.252856	0.179432	0.113207	0.173752	0.143313	0.191137	0.136487	0.133249	0.140525	0.128879	0.692777	0.135687	0.123138	0.101536	0.1477	0.120126	0.189309	0.104232	0.12651	0.154392	0	0.140504	0.101916	0.294636	0.213095	0.0856888	0.263177	0.313594	0.14369	0.117612	0.336064	0.354803	0	0.207664	0.170248	0.255525	0.0783377	0.257511	0.311922	0.105455	0.120572	0.249659
ARSB	0.33616	0.405147	0.268742	0.311804	0.339995	0.30553	0.21642	0.278074	0.206208	0.335235	0.306978	0.237942	0.320542	0.268732	0.332166	0.338494	0.424583	0.373454	0.248455	0.241489	0.258718	0.234087	0.391656	0.206954	0.255922	0.33619	0	0.368224	0.378819	0.402189	0.497927	0.268271	0.305806	0.207394	0.535908	0.219867	0.372608	0.384355	0	0.317657	0.289635	0.501239	0.308408	0.265842	0.300513	0.188693	0.276032	0.213351
DMGDH	0.0531226	0.0836706	0.0688526	0.0897957	0.0771913	0.0651879	0.0663571	0.053616	0.0539465	0.0507441	0.0564424	0.0523578	0.0598511	0.104637	0.12151	0.0758508	0.178729	0.0776467	0.0586745	0.0567549	0.0672348	0.0516606	0.137174	0.0384613	0.0691198	0.0677328	0	0.108523	0.0945154	0.130828	0.0968717	0.102261	0.0884041	0.0803264	0.18383	0.054426	0.0959155	0.0890095	0	0.0298336	0.0859921	0.0985507	0.0415728	0.0993328	0.0857688	0.0402843	0.0639825	0.148301
BHMT2	0.00110086	0	0.00202176	0.00990122	0.00760425	0.000831052	0.00751657	0.00367137	0.00129783	0	0.00030238	0	0	0.00432942	0.00104277	0	0	0.00270526	0.00360216	0.00423955	0.00093997	0.000322251	0	0	0.000645145	0	0	0	0.00638995	0	0	0.0100554	0.000301013	0.00241553	0	0.00040659	0.00665647	0	0	0.00771193	0	0.0179525	0.00581185	0	0.00473779	0	0	0.00733271
BHMT	0	0	0.000182631	0.00684295	0.00346962	0	0.00268489	0	0.00392965	0	0	0	0.00568864	0.00817132	0	0.00461195	0	0.001415	0.00494386	0	0	0.00148331	0	0.00160152	0	0.00394997	0	0	0.00165309	0.00355131	0	0.00345853	0	0.00228564	0	0	0.00582539	0	0	0.00685589	0	0.0098509	0	0.0286487	0	0	0	0
JMY	0.308265	0.276319	0.187225	0.31318	0.313687	0.219974	0.235516	0.234153	0.178419	0.173369	0.244691	0.208157	0.230374	0.215486	0.27388	0.2597	0.249469	0.246346	0.217277	0.240469	0.207184	0.118487	0.259867	0.161553	0.1584	0.234941	0.465147	0.365766	0.300717	0.319894	0.450457	0.184312	0.230235	0.191772	0.350173	0.191599	0.220089	0.214104	0	0.281577	0.214263	0.251051	0.260863	0.260159	0.234954	0.124902	0.176631	0.217995
HOMER1	0.438509	0.428771	0.263637	0.441172	0.407312	0.378044	0.314373	0.326488	0.209761	0.243449	0.31121	0.32104	0.326433	0.243139	0.38668	0.316226	0.487641	0.347577	0.256274	0.327432	0.29839	0.160183	0.353351	0.170723	0.2796	0.391263	0.515462	0.494344	0.445322	0.471441	0.468964	0.314578	0.292603	0.234025	0.448427	0.298881	0.313157	0.386188	0	0.429482	0.323496	0.423843	0.456357	0.402214	0.304612	0.19211	0.217049	0.236716
TENT2	0.476239	0.426156	0.236293	0.43584	0.411898	0.411348	0.304594	0.282142	0.212618	0.207102	0.305325	0.256204	0.337265	0.231651	0.33446	0.301108	0.82785	0.291743	0.270657	0.303177	0.296918	0.173945	0.323979	0.24801	0.269907	0.381103	0.274418	0.475778	0.51227	0.497272	0.476905	0.283782	0.298001	0.240834	0.430392	0.260659	0.349544	0.359443	0	0.349409	0.298197	0.415448	0.482756	0.447752	0.297052	0.253213	0.230337	0.224791
CMYA5	0.0837058	0.0557448	0.040476	0.0345267	0.038627	0.00457889	0.0734553	0.0210016	0.0269328	0.0497799	0.0547888	0.0513741	0.0877442	0.0391721	0.051998	0.0446482	0	0.0280821	0.031361	0.0622368	0.0347212	0.0411292	0.0955287	0.0307713	0.0165156	0.0346869	0	0.0467671	0.0682268	0.0338596	0.141747	0.0278419	0.0396493	0.10708	0.0652607	0.0242807	0.0519851	0.054284	0	0.0604114	0.0426986	0.104696	0.0604212	0.0445827	0.0484957	0.0455118	0.0577889	0.148743
MTX3	0.114653	0.114225	0.0854245	0.131437	0.158145	0.131314	0.117425	0.112373	0.0749072	0.0817435	0.100447	0.0650914	0.0907281	0.093159	0.038149	0.0792528	0	0.0914428	0.105243	0.0951199	0.0693113	0.0701958	0.0748568	0.0739282	0.107138	0.114634	0.161531	0.0480748	0.183053	0.107185	0.0331371	0.109115	0.0956159	0.105136	0.221578	0.0703875	0.0969362	0.097995	0	0.101179	0.0748405	0.103649	0.140091	0.110393	0.0763352	0.03142	0.01398	0.054558
THBS4	0.0759332	0.054733	0.0649027	0.103149	0.0991499	0.0538779	0.139718	0.0801633	0.0820924	0.068394	0.092008	0.051158	0.100787	0.0637281	0.0924121	0.0740331	0	0.061287	0.0749547	0.0577241	0.0530224	0.0696518	0.056448	0.0824634	0.10185	0.0447248	0	0.121306	0.0985125	0.0798554	0.0792584	0.0767767	0.0906459	0.0962677	0.118439	0.0623879	0.0760015	0.121752	0	0.0693035	0.0773067	0.133842	0.0594249	0.0886385	0.0915722	0.0654787	0.0482522	0.0800703
SERINC5	0.563834	0.435842	0.297996	0.493333	0.462443	0.398245	0.342776	0.384519	0.298364	0.355024	0.327396	0.505881	0.436854	0.336493	0.449285	0.485755	1.05204	0.40938	0.270032	0.414382	0.285915	0.225232	0.544991	0.202625	0.308108	0.404337	0.274418	0.512516	0.566712	0.537347	0.587322	0.380911	0.371844	0.274938	0.662341	0.328974	0.394727	0.428752	0	0.348278	0.320445	0.557514	0.459711	0.545317	0.420938	0.295576	0.345372	0.290374
ZFYVE16	0.584106	0.441891	0.238891	0.419063	0.362268	0.279236	0.263591	0.325435	0.224044	0.241024	0.309715	0.344228	0.331833	0.254895	0.381	0.283215	0.310548	0.324115	0.264577	0.314276	0.272143	0.205659	0.369426	0.225108	0.213761	0.352443	0	0.483035	0.39796	0.521661	0.473177	0.371713	0.278571	0.254427	0.502258	0.256323	0.365097	0.381416	0	0.3813	0.292576	0.491001	0.445448	0.422758	0.370972	0.154041	0.16896	0.235157
FAM151B	0.201138	0.145538	0.130015	0.193842	0.186693	0.169824	0.178456	0.111419	0.0962611	0.11716	0.132027	0.0699615	0.149403	0.10741	0.140032	0.224089	0	0.131907	0.101821	0.125689	0.126269	0.0868353	0.108746	0.0667568	0.108022	0.126504	0	0.175295	0.178865	0.154463	0.181225	0.1165	0.146372	0.21433	0.166979	0.130293	0.173326	0.219664	0	0.17639	0.121641	0.193626	0.157229	0.194958	0.0848187	0.1044	0.103583	0.16755
ANKRD34B	0	0	0.000368595	0	0.00343841	0	0.00207806	0	0.000367087	0	0	0	0.00832989	0	0	0.00689851	0	0	0.00149859	0.00214061	0	0	0	0.00381389	0.00115852	0.000698744	0	0	0	0.00365751	0	0.00305006	0.00217334	0.00126524	0	0.0044901	0	0	0	0.00495341	0	0	0	0	0	0	0	0
DHFR	0.520344	0.491721	0.226179	0.305492	0.277228	0.375483	0.307406	0.253908	0.20908	0.276896	0.562989	0.48779	0.434048	0.171916	0.249235	0.180334	0.612789	0.251634	0.224642	0.220638	0.122184	0.206269	0.59641	0.16884	0.394913	0.548253	0.45301	0.63958	0.305858	0.246149	0.578747	0.264159	0.297745	0.174589	0.764547	0.314651	0.209554	0.507417	0	0.27768	0.223358	0.617706	0.0879869	0.367538	0.262491	0.176021	0.264303	0.255065
MSH3	0.417439	0.363065	0.292779	0.444337	0.381324	0.339971	0.244844	0.270305	0.22024	0.231204	0.354837	0.312414	0.316348	0.236508	0.385317	0.325315	0.495285	0.286571	0.273269	0.328762	0.305946	0.188578	0.35849	0.205669	0.25886	0.396235	0.274418	0.452919	0.436077	0.556842	0.494644	0.263726	0.33943	0.23395	0.358336	0.267774	0.335625	0.35457	0	0.348146	0.339839	0.357839	0.432748	0.410763	0.324982	0.219366	0.248339	0.22332
RASGRF2	0.656698	0.621013	0.350352	0.640946	0.712329	0.529767	0.451712	0.446523	0.548889	0.497586	0.430787	0.589832	0.697849	0.599185	0.768853	0.598985	1.40275	0.588232	0.461966	0.663014	0.555512	0.310019	0.588257	0.52932	0.433481	0.622998	0.906531	0.604694	0.599288	0.710652	0.830071	0.460094	0.473384	0.577627	0.745266	0.602971	0.489113	0.527521	0	0.576373	0.547457	0.706324	0.636132	0.720198	0.572448	0.625242	0.757773	0.318154
CKMT2	0.0574787	0.0354667	0.0409179	0.0849488	0.0955901	0.0280685	0.041018	0.0652619	0.0688645	0.0429957	0.0933323	0.0654499	0.0712322	0.088024	0.088021	0.0809885	0.167929	0.136508	0.0512854	0.0957181	0.0738636	0.0385968	0.0835179	0.0513098	0.0224025	0.0194312	0	0.0386255	0.0655935	0.0909676	0.0466258	0.0566414	0.0321902	0.0398418	0.0386532	0.0766132	0.0263844	0.0451673	0	0.0204789	0.0891708	0.0321562	0.0832998	0.036444	0.0317864	0.112541	0.122882	0.0972193
ZCCHC9	0.109602	0.0614147	0.0660551	0.127439	0.0992899	0.0991469	0.048683	0.0664968	0.0969257	0.0923412	0.0581133	0.0697082	0.122221	0.103128	0.08701	0.117795	0.0799554	0.0978171	0.10431	0.0737219	0.0974352	0.0696098	0.0752354	0.0537281	0.0496326	0.117439	0.841778	0.138043	0.106017	0.143187	0.130237	0.122	0.0921387	0.0618714	0.0689887	0.0748564	0.0791953	0.0916999	0	0.0933878	0.0921667	0.0777948	0.20024	0.0649803	0.0508435	0.044566	0.0415609	0.0891139
ACOT12	0.00560704	0.0125681	0.0103941	0.0194838	0.00910377	0.0142099	0.00267359	0.0119107	0.0108335	0.00286849	0.0149332	0.0108498	0.0184445	0.0139338	0.0126805	0.0201291	0	0.075173	0.0155109	0.0081727	0.0183183	0.0054672	0.0102432	0.0026183	0.0180904	0.0269113	0	0.00443037	0.0318483	0.0096076	0	0.0318739	0.00457185	0.0140947	0.0262986	0.0167249	0.0061688	0.00400305	0	0.0372148	0.0136495	0.00378363	0.00444502	0	0.00392995	0.0112491	0.0112029	0.0413555
SSBP2	0.702802	0.547638	0.29923	0.506515	0.445019	0.41365	0.250114	0.416709	0.305452	0.280776	0.347784	0.499555	0.442495	0.381892	0.493929	0.367411	1.34053	0.38847	0.285447	0.526311	0.381313	0.220359	0.491189	0.255624	0.420557	0.528078	1.75071	0.59754	0.47287	0.585354	0.842392	0.317545	0.401773	0.245476	0.792157	0.317999	0.352008	0.608549	0	0.486977	0.405473	0.752536	0.506836	0.656809	0.47673	0.342185	0.303089	0.359471
ATG10	0.329015	0.2686	0.207142	0.378761	0.288538	0.264507	0.229043	0.248131	0.257514	0.228161	0.292422	0.236844	0.282705	0.263545	0.26989	0.245147	0.310548	0.383877	0.174892	0.230495	0.309393	0.216055	0.31698	0.243875	0.230369	0.32553	0.415969	0.312758	0.382437	0.38483	0.250582	0.318937	0.225512	0.201455	0.451275	0.176586	0.229375	0.245933	0	0.248067	0.258341	0.468502	0.420467	0.282388	0.194725	0.169291	0.20428	0.217098
RPS23	0.155948	0.108335	0.110582	0.273004	0.279902	0.167059	0.24457	0.181478	0.145974	0.055662	0.0976481	0.0759168	0.106743	0.173535	0.103213	0.205901	0.214917	0.125436	0.208614	0.0826925	0.150823	0.0917595	0.0905685	0.106523	0.131129	0.103085	0	0.236168	0.321001	0.145033	0.177021	0.221227	0.107207	0.112412	0.051994	0.0637932	0.192984	0.135154	0	0.0856012	0.117953	0.127006	0.215873	0.099762	0.171109	0.067041	0.050735	0.101691
ATP6AP1L	0.338996	0.277741	0.199919	0.302952	0.256027	0.281246	0.213398	0.251394	0.217369	0.110481	0.245135	0.174337	0.209444	0.263314	0.271834	0.227555	0.310548	0.284505	0.176169	0.231062	0.248931	0.209931	0.277057	0.16096	0.208435	0.263658	0	0.248081	0.396954	0.361769	0.250267	0.27825	0.248765	0.227146	0.180053	0.166226	0.258445	0.232888	0	0.219975	0.209905	0.250352	0.346706	0.221868	0.217263	0.209099	0.189828	0.242667
TMEM167A	0.072052	0.0764734	0.0983366	0.140426	0.126612	0.174733	0.132109	0.12343	0.10232	0.0851744	0.113465	0.0557661	0.0769252	0.114644	0.0673228	0.0703459	0.50464	0.0646026	0.147654	0.0833677	0.0879839	0.069446	0.0997478	0.0757471	0.0804546	0.13742	0	0.131059	0.174417	0.1457	0.0567816	0.1099	0.0864444	0.0719844	0.0105846	0.0598005	0.101105	0.123291	0	0.123727	0.0681238	0.0434136	0.142757	0.0563848	0.125974	0.0593801	0.0452501	0.089388
XRCC4	0.119665	0.138219	0.0767619	0.125387	0.120225	0.0895475	0.0717927	0.1069	0.080928	0.0777371	0.130199	0.148176	0.108049	0.0604356	0.133181	0.087085	0	0.113016	0.119338	0.0939688	0.0996991	0.099197	0.128194	0.120994	0.102933	0.138216	0	0.162087	0.162045	0.198181	0.0830454	0.103268	0.0878373	0.0590266	0.119967	0.0890715	0.0555003	0.0866466	0	0.0891972	0.100446	0.104376	0.121167	0.102806	0.0816273	0.0940118	0.0850077	0.0931994
VCAN	0.315216	0.400207	0.218701	0.366163	0.354516	0.32044	0.162487	0.299849	0.29632	0.22563	0.312522	0.353001	0.352561	0.122468	0.282095	0.221831	0.178729	0.216617	0.228958	0.297	0.330561	0.141959	0.372434	0.144672	0.29775	0.338362	0	0.248638	0.196736	0.3717	0.279981	0.151483	0.261198	0.155813	0.398436	0.191391	0.206972	0.213137	0	0.186361	0.284277	0.212466	0.0827141	0.175578	0.103559	0.281874	0.33968	0.164451
HAPLN1	0.489711	0.3781	0.293174	0.428436	0.44201	0.388664	0.215812	0.342964	0.302216	0.296932	0.417384	0.326188	0.364635	0.372432	0.337735	0.328689	0.528895	0.319661	0.361262	0.326309	0.350827	0.198447	0.465436	0.215138	0.292008	0.449558	0	0.387831	0.434286	0.479391	0.437698	0.296317	0.284436	0.262869	0.3159	0.268143	0.308019	0.285908	0	0.340182	0.329036	0.351086	0.454697	0.285757	0.265874	0.283713	0.219498	0.208975
EDIL3	0.395779	0.295097	0.312435	0.272867	0.234847	0.258369	0.283692	0.261085	0.232711	0.373951	0.224592	0.292372	0.186241	0.154825	0.220723	0.183198	0.406399	0.199582	0.157855	0.158707	0.229649	0.156679	0.280985	0.148775	0.256954	0.418748	0.437905	0.436087	0.266867	0.368523	0.460839	0.142963	0.273544	0.187187	0.44562	0.211309	0.214942	0.343498	0	0.302241	0.273029	0.21367	0.294503	0.417723	0.252005	0.261787	0.241936	0.36175
COX7C	0.171606	0.13716	0.110233	0.326861	0.229249	0.219039	0.276234	0.170352	0.168785	0.0789698	0.155834	0.0882719	0.145693	0.149789	0.125662	0.19982	0	0.141764	0.226789	0.113977	0.210196	0.0906458	0.0719494	0.0981423	0.124595	0.0835894	0	0.230653	0.350107	0.152107	0.270608	0.140081	0.10018	0.14332	0.0821019	0.0643857	0.188829	0.198183	0	0.101947	0.129621	0.132167	0.225012	0.13211	0.167302	0.105908	0.0514558	0.11339
RASA1	0.529494	0.497218	0.301988	0.522257	0.47789	0.415762	0.301614	0.321693	0.237929	0.290104	0.366512	0.371241	0.372367	0.246821	0.372392	0.325285	0.857179	0.318152	0.311953	0.394533	0.297728	0.178498	0.455788	0.203225	0.34043	0.442986	1.40491	0.547822	0.511689	0.602682	0.661488	0.356023	0.33881	0.220687	0.601468	0.340798	0.415994	0.495803	0	0.364254	0.35767	0.67156	0.504884	0.53405	0.423501	0.210444	0.281336	0.305017
CCNH	0.783897	0.706732	0.598906	0.637497	0.592758	0.468287	0.442544	0.493106	0.447415	0.398772	0.611122	0.642423	0.71983	0.336152	0.689189	0.536757	1.19669	0.496115	0.516839	0.653009	0.513287	0.4076	0.791473	0.347061	0.564831	0.632947	0.364831	0.827669	0.571909	0.698922	0.96455	0.393297	0.517078	0.37989	0.99381	0.538522	0.551377	0.695885	0	0.656937	0.530288	1.20122	0.739286	0.804574	0.576483	0.402258	0.517996	0.296652
TMEM161B	0.278243	0.237052	0.162811	0.237496	0.228457	0.21313	0.22248	0.166114	0.124106	0.168212	0.18314	0.15535	0.136881	0.129845	0.203442	0.231067	0.394209	0.181289	0.198657	0.215699	0.233911	0.113701	0.164593	0.116193	0.169411	0.192451	0.161531	0.296907	0.227544	0.326508	0.184829	0.189772	0.175616	0.130132	0.188041	0.154835	0.177533	0.185566	0	0.20642	0.159272	0.286178	0.237449	0.217419	0.2417	0.159534	0.130314	0.154057
MEF2C	0.496692	0.499054	0.218255	0.319916	0.417332	0.332907	0.221417	0.247571	0.201417	0.323863	0.27421	0.451861	0.353082	0.22671	0.344623	0.407638	1.33117	0.453965	0.180994	0.401591	0.20503	0.200315	0.473967	0.130648	0.1874	0.339979	0.649427	0.505247	0.401824	0.405148	0.741943	0.335185	0.262596	0.184085	0.54014	0.208669	0.29245	0.510851	0	0.29186	0.315279	0.55704	0.492363	0.502919	0.295845	0.25134	0.352411	0.391277
CETN3	0.0721408	0.0948149	0.0539336	0.102078	0.116894	0.152461	0.129533	0.0760704	0.0622739	0.0429309	0.0561882	0.0753264	0.0625337	0.069323	0.0316754	0.0525667	0	0.0568105	0.0851014	0.0689505	0.065366	0.0361899	0.068665	0.0585192	0.0577801	0.0691155	0	0.0999552	0.0977497	0.079474	0.0895873	0.0542747	0.0612219	0.100746	0.012105	0.0657222	0.0675606	0.0433551	0	0.0522171	0.0914679	0.0440596	0.0474467	0.110361	0.0736507	0.0249205	0.0239766	0.0620357
MBLAC2	0.111342	0.0689527	0.103069	0.140636	0.0952039	0.0928771	0.115063	0.0958682	0.0844544	0.0625485	0.0782564	0.0845252	0.0988607	0.10231	0.0602647	0.0901591	0.204377	0.0553966	0.0920835	0.0500973	0.0692937	0.0591419	0.0603713	0.0407083	0.110642	0.177249	0	0.136536	0.140364	0.125769	0.112634	0.102703	0.0587235	0.0671956	0.0810227	0.065064	0.0659605	0.115576	0	0.0840173	0.0642764	0.116757	0.115143	0.156345	0.0736242	0.0585591	0.0418799	0.0809355
POLR3G	0.168325	0.0708265	0.0789299	0.122778	0.101598	0.106326	0.129158	0.0933577	0.0838238	0.0395997	0.0601434	0.0360193	0.0711073	0.115331	0.0530538	0.0818793	0.448366	0.088028	0.0690187	0.0968374	0.0862915	0.0780698	0.040219	0.095815	0.0765573	0.165373	0	0.06998	0.132027	0.188289	0.0948158	0.114442	0.0929917	0.112972	0.0243263	0.0794991	0.0919422	0.109278	0	0.0937805	0.0797103	0.0830887	0.0963417	0.12418	0.090436	0.0692782	0.0853951	0.131637
LYSMD3	0.0909575	0.0671896	0.0566118	0.0874529	0.0698754	0.0523144	0.0756771	0.0463525	0.0649006	0.0462773	0.0515872	0.0579231	0.0499424	0.091246	0.0319746	0.0621582	0	0.0462026	0.0483962	0.0426909	0.0359142	0.0515657	0.0379774	0.0448555	0.0712192	0.0250969	0	0.0896291	0.109211	0.0603115	0.0792828	0.0619159	0.0358082	0.0488653	0.0191279	0.0461162	0.0852149	0.0597355	0	0.0352627	0.0525893	0.0590961	0.104344	0.0658045	0.052083	0.0459945	0.0246129	0.0747362
ADGRV1	0.256781	0.140485	0.101975	0.134053	0.125137	0.140495	0.160969	0.126274	0.0705532	0.05967	0.098214	0.0769838	0.0975713	0.0477464	0.107388	0.075851	0	0.104126	0.0960283	0.110372	0.0681735	0.0869081	0.203389	0.0645304	0.0824008	0.190946	0	0.24545	0.163928	0.23937	0.310517	0.0938369	0.150072	0.0964742	0.138154	0.0940817	0.149193	0.189309	0	0.149885	0.0608429	0.330794	0.15836	0.188993	0.104404	0.10621	0.0921409	0.185398
ARRDC3	0.102352	0.047987	0.0622284	0.136589	0.132772	0.138712	0.0841167	0.0980296	0.0777733	0.0725188	0.0604395	0.15661	0.0582668	0.117798	0.0399438	0.103172	0.346965	0.134895	0.0862411	0.106086	0.0763207	0.0811295	0.0461344	0.0641152	0.132162	0.139433	0	0.137191	0.270917	0.108383	0.098343	0.11414	0.0998551	0.0931886	0.0998714	0.0715721	0.0777919	0.0450466	0	0.058764	0.0872343	0.0639357	0.0980753	0.0951305	0.184794	0.0914115	0.0459372	0.0632593
NR2F1	0.306128	0.303166	0.246259	0.404516	0.354949	0.295005	0.316923	0.27326	0.225188	0.163222	0.259775	0.227908	0.253299	0.242177	0.240689	0.244104	0.298509	0.200234	0.237978	0.211072	0.212951	0.154769	0.281589	0.160612	0.240276	0.263375	0.0577415	0.339094	0.382971	0.347214	0.419923	0.3145	0.240685	0.172842	0.179157	0.217959	0.367213	0.41882	0	0.311004	0.237214	0.344314	0.363489	0.336934	0.261667	0.159067	0.19146	0.135492
FAM172A	0.574554	0.478023	0.257004	0.504649	0.491894	0.366534	0.379965	0.302556	0.224965	0.234014	0.373761	0.329128	0.4516	0.252754	0.468983	0.329843	1.18386	0.347706	0.254937	0.375821	0.289473	0.154219	0.410008	0.196095	0.323429	0.406754	0.181885	0.607865	0.469152	0.63342	0.765056	0.341809	0.346976	0.155166	0.684777	0.280127	0.388075	0.512584	0	0.43015	0.333382	0.713002	0.558531	0.628642	0.42664	0.186854	0.293527	0.209884
KIAA0825	0.606737	0.49307	0.372202	0.553571	0.479619	0.495845	0.35236	0.388617	0.287269	0.364946	0.408288	0.424534	0.426085	0.350635	0.435853	0.421814	1.21505	0.480934	0.343355	0.416795	0.400393	0.240752	0.565705	0.317092	0.3869	0.496004	0.161531	0.617232	0.513091	0.571308	0.678539	0.370217	0.4011	0.26448	0.757028	0.374318	0.391084	0.579033	0	0.543984	0.412529	0.683932	0.483412	0.595047	0.400763	0.281792	0.351256	0.286402
SLF1	0.384183	0.318857	0.206798	0.373607	0.335489	0.264164	0.235691	0.240549	0.215698	0.181322	0.188008	0.206977	0.269372	0.261647	0.235568	0.291483	0	0.269956	0.236886	0.201067	0.254407	0.139197	0.199559	0.189151	0.191534	0.24069	0.0577415	0.326655	0.43762	0.320134	0.367237	0.265828	0.206639	0.199429	0.200223	0.186016	0.227659	0.206721	0	0.301225	0.235388	0.369368	0.396833	0.331337	0.201914	0.137722	0.163203	0.225734
MCTP1	0.523168	0.5421	0.398316	0.485338	0.478268	0.416454	0.517018	0.325525	0.31991	0.378861	0.521255	0.578125	0.567412	0.264837	0.689751	0.469277	1.38911	0.420479	0.359171	0.499518	0.393865	0.337411	0.631608	0.246117	0.441905	0.410678	0.253119	0.561308	0.556039	0.607813	0.714513	0.338723	0.458082	0.38379	0.864232	0.411403	0.426507	0.481985	0	0.442878	0.41522	0.559177	0.536477	0.595699	0.541084	0.523475	0.359113	0.443577
FAM81B	0	0.00142215	0.000449391	0.0600995	0.0070636	0.00587134	0.0294265	0.000744566	0.00461619	0.00238436	0.000299977	0	0.000482449	0.00878401	0	0.00139067	0	0.0116711	0.00776853	0.00524665	0.0248703	0.007354	0	0.0056458	0	0.000244823	0	0.0157856	0.0403193	0.0377276	0	0.0171717	0.0020352	0.0188306	0	0.00300513	0.00267997	0	0	0.00226353	0.0038386	0	0.0155726	0.00517863	0.000627588	0.0211045	0	0.0145597
TTC37	0.547146	0.487507	0.259311	0.469941	0.419005	0.417692	0.325687	0.291156	0.212347	0.244873	0.307933	0.309872	0.335146	0.339264	0.401004	0.326669	0.223015	0.325827	0.327305	0.30674	0.289781	0.150366	0.319468	0.176128	0.291845	0.390241	0.274418	0.523008	0.437328	0.526533	0.64512	0.323619	0.288198	0.204318	0.491149	0.274299	0.336578	0.464928	0	0.377954	0.291229	0.476759	0.404444	0.574314	0.347243	0.216452	0.210474	0.233452
ARSK	0.0940468	0.0613632	0.0676308	0.0578276	0.0682342	0.0822277	0.102963	0.0448886	0.0584027	0.0534433	0.0335431	0.0622163	0.0872201	0.0515108	0.0505989	0.0455562	0	0.0310661	0.0611399	0.0507946	0.0603693	0.0489497	0.028048	0.0346957	0.0454328	0.0671615	0	0.112861	0.112292	0.113264	0.0825551	0.0622625	0.0441555	0.0452933	0.0401243	0.0487128	0.0784701	0.06791	0	0.113726	0.0415402	0.0766672	0.0552332	0.0374212	0.0633198	0.0728904	0.0361647	0.0310355
GPR150	0.00654658	0	0.00112066	0.00905511	0.0016246	0.0107545	0.00314311	0.00219227	0.00345863	0.00198429	0	0.00235043	0.00120296	0.00892491	0.00218446	0.00694637	0	0.00787139	0.00457253	0	0.00177221	0.00198172	0	0.0302951	0.00437282	0.00520326	0	0.00149253	0.00234564	0	0.0495613	0.0111697	0.000776407	0.00225992	0	0.0040961	0.00234662	0	0	0	0.00165594	0	0.00408558	0	0.00205865	0	0	0.00197956
RFESD	0.0285347	0.0165498	0.0094646	0.0346513	0.0163562	0.020545	0.0117998	0.00872396	0.0171593	0.0170561	0.0231577	0.00794339	0.021754	0.0192093	0.00939249	0.00692006	0	0.0142467	0.0174627	0.00882491	0.0113988	0.0132429	0.00430857	0.0425366	0.0261896	0.0190085	0	0.0247625	0.0343146	0.0317911	0.0252016	0.0194702	0.0133314	0.0257627	0.00217528	0.013506	0.0124669	0.0159245	0	0.0197081	0.0105757	0.0330847	0.00858207	0.00159762	0.00678806	0.0116217	0.00852199	0.00725023
SPATA9	0.00319107	0.00730983	0.00270067	0.0199572	0.00659752	0.0182137	0.0123862	0.00842873	0.00588008	0.00706692	0.0131045	0.00182878	0.0137325	0.00342587	0.00434758	0.00976725	0	0.00592722	0.00307587	0.00431303	0.0189973	0.0109044	0.00689577	0.0055193	0.01206	0.00581491	0.161531	0.0153775	0.00534926	0.00439524	0	0.0121125	0.0164849	0.00120805	0.0397401	0.001874	0.00710883	0.00366502	0	0.00226353	0.0040932	0.00292273	0.0197168	0.00355707	0.00754093	0.00170015	0.00432362	0.0186199
RHOBTB3	0.224712	0.17424	0.162248	0.170164	0.224247	0.187151	0.254346	0.190382	0.141461	0.122145	0.151605	0.110177	0.173341	0.167188	0.174118	0.174898	0.417774	0.15533	0.152332	0.142822	0.11362	0.133917	0.205136	0.0933019	0.148419	0.192469	0	0.230618	0.260744	0.254069	0.287572	0.208112	0.186103	0.163499	0.149583	0.104171	0.227307	0.221642	0	0.15655	0.115105	0.171915	0.171283	0.200247	0.218129	0.186783	0.0890966	0.15359
GLRX	0.0455129	0.0538461	0.0493624	0.124288	0.0803719	0.0471989	0.191974	0.066638	0.0456341	0.02172	0.0456094	0.0334525	0.0425964	0.0830391	0.0209884	0.0602878	0	0.030484	0.0689647	0.0292518	0.053004	0.0454298	0.0295759	0.0440335	0.0412661	0.0306052	0	0.0603317	0.130104	0.076103	0.0732488	0.0506613	0.0492433	0.0659739	0.0138446	0.0317303	0.126058	0.0537659	0	0.03795	0.0278385	0.0368323	0.0877066	0.128201	0.0521626	0.0572234	0.0189337	0.0947868
ELL2	0.265048	0.213168	0.171629	0.226394	0.195758	0.18844	0.166015	0.147522	0.126271	0.109823	0.16656	0.157857	0.132181	0.16332	0.200746	0.185686	0.429321	0.178961	0.107838	0.164004	0.217486	0.116854	0.175743	0.103737	0.151809	0.163203	0.785436	0.234097	0.25828	0.248879	0.235352	0.176905	0.178503	0.123098	0.165821	0.158538	0.140372	0.204346	0	0.273859	0.165878	0.198269	0.193231	0.239338	0.141414	0.125171	0.126575	0.212196
PCSK1	0.0164871	0.00768403	0.00968206	0.0423897	0.039168	0.00668119	0.0332973	0.0162773	0.0187194	0.00881332	0.0253186	0.00887286	0.00833402	0.00709978	0.0146339	0.00979913	0	0.00877393	0.00653526	0.0170104	0.0157807	0.00660356	0.00772111	0	0.00858518	0.0391333	0	0.0156595	0.0479956	0.0210052	0.0962816	0.0361106	0.0288647	0.0049054	0.00217528	0.00426857	0.00891356	0.043648	0	0.0133092	0.0158472	0.0484638	0	0.0281423	0.00959792	0.0145583	0.0201111	0.0104052
CAST	0.223365	0.235889	0.157511	0.257962	0.281769	0.192186	0.317227	0.202065	0.161368	0.157899	0.18114	0.139667	0.163666	0.140696	0.171764	0.159119	0.353151	0.160395	0.145025	0.18365	0.165331	0.109947	0.222861	0.145236	0.15087	0.19829	0.874923	0.284553	0.297946	0.279636	0.240146	0.173876	0.202307	0.146766	0.170615	0.140054	0.222564	0.27685	0	0.22094	0.184899	0.294218	0.247428	0.441801	0.238094	0.128599	0.151552	0.291187
ERAP1	0.19662	0.103368	0.101691	0.217284	0.151324	0.152129	0.171773	0.1208	0.115043	0.0958935	0.135907	0.113138	0.15113	0.0686083	0.136542	0.0898761	0	0.122183	0.164274	0.129815	0.116384	0.104222	0.094473	0.100347	0.095076	0.146828	0	0.238476	0.219498	0.187692	0.166461	0.129781	0.0870025	0.10954	0.137683	0.0902204	0.15651	0.203532	0	0.125702	0.0883579	0.204153	0.176847	0.133294	0.151772	0.0794859	0.127199	0.114819
ERAP2	0.0160111	0.0156157	0.0163594	0.053894	0.0217089	0.0270696	0.022383	0.0287631	0.0261321	0.00649642	0.00700759	0.00304143	0.00509753	0.0319353	0.0055665	0.0235176	0	0.0128968	0.0305461	0.0137144	0.0121135	0.0176931	0.019131	0.0163978	0.00858214	0.0178758	0	0.0353716	0.0386898	0.0345144	0.043154	0.0148926	0.0129358	0.0227888	0	0.0134123	0.0246016	0.0246476	0	0.0153959	0.0217025	0.0119247	0.0635686	0.0122802	0.0138635	0.0185712	0.0119028	0.00316648
LNPEP	0.374115	0.326692	0.234877	0.374178	0.349287	0.399561	0.316447	0.221354	0.220263	0.208936	0.268579	0.238348	0.302306	0.217281	0.257765	0.220016	0.569288	0.266948	0.245402	0.31294	0.240269	0.160656	0.318834	0.138973	0.233044	0.318582	0	0.373396	0.367224	0.46403	0.295184	0.289781	0.24684	0.216761	0.235039	0.19661	0.27947	0.35262	0	0.33367	0.247922	0.391946	0.349076	0.45102	0.347052	0.159406	0.20163	0.19978
LIX1	0.0104519	0.0133635	0.0132772	0.0686116	0.0492788	0.0133429	0.0213284	0.0290946	0.0201553	0.0500708	0.0537014	0.0185655	0.0206988	0.00485136	0.00947398	0.0387812	0	0.0034186	0.0248359	0.0136262	0.0101218	0.0105929	0.0436903	0.00344294	0.0128206	0.0241167	0	0.00519154	0.00721254	0.0223784	0	0.016476	0.0197164	0.0309661	0	0.0295379	0.0202716	0.0207653	0	0.0301659	0.0270359	0.00841887	0	0.0334623	0.0302551	0.0268492	0.0236164	0.0137843
RIOK2	0.0589315	0.0519403	0.040646	0.0871413	0.0629361	0.0494525	0.100764	0.0548568	0.0567488	0.0496419	0.0422519	0.0403203	0.0357578	0.0531981	0.0502667	0.100111	0	0.0535269	0.0623292	0.0666564	0.0642563	0.0328046	0.0289942	0.0525661	0.0652226	0.0533346	0	0.038981	0.0771541	0.0531901	0.101201	0.0806569	0.0303309	0.0447655	0.0560059	0.0517926	0.0895434	0.0418428	0	0.0511452	0.0683094	0.0527176	0.0804998	0.0444676	0.108857	0.00843388	0.0549195	0.0709612
RGMB	0.202241	0.13734	0.138897	0.25248	0.270025	0.258169	0.243536	0.14662	0.176623	0.155138	0.217328	0.219244	0.200794	0.173053	0.160479	0.193864	0.407659	0.135932	0.221711	0.217502	0.218448	0.11995	0.148251	0.130749	0.14192	0.22014	0.437905	0.243472	0.222947	0.266275	0.258452	0.144942	0.185163	0.141426	0.0664732	0.149456	0.162934	0.193382	0	0.193298	0.166932	0.130151	0.182402	0.243402	0.226533	0.10034	0.0939803	0.198563
CHD1	0.36516	0.305023	0.190182	0.25695	0.300949	0.206735	0.227856	0.237946	0.166618	0.153588	0.204569	0.208818	0.225594	0.181555	0.191253	0.226885	0.359215	0.226385	0.182896	0.192909	0.185378	0.120582	0.23849	0.127456	0.209405	0.236709	0.274418	0.351016	0.253878	0.289058	0.294784	0.234269	0.185704	0.222491	0.273442	0.181076	0.238958	0.279941	0	0.280589	0.217884	0.165655	0.303003	0.286693	0.218354	0.137028	0.14718	0.181491
FAM174A	0.302133	0.307892	0.159206	0.300362	0.25297	0.29849	0.229292	0.203931	0.204694	0.142588	0.252858	0.229846	0.193194	0.201467	0.225255	0.200976	0.44775	0.192321	0.264965	0.204454	0.191775	0.121847	0.209606	0.136623	0.212636	0.277854	0	0.273969	0.29869	0.268305	0.198819	0.180741	0.18294	0.199111	0.130367	0.167512	0.173524	0.193308	0	0.176092	0.185578	0.149195	0.264436	0.196518	0.201013	0.145858	0.139384	0.117867
ST8SIA4	0.345319	0.298827	0.244375	0.338068	0.303633	0.291327	0.232878	0.293559	0.211313	0.298418	0.258734	0.299903	0.302542	0.1683	0.303182	0.25656	0.420725	0.181001	0.23504	0.269765	0.326016	0.246115	0.327576	0.189217	0.260306	0.366972	0.437905	0.401946	0.321114	0.310193	0.317211	0.446816	0.228977	0.279094	0.335209	0.292051	0.150763	0.326614	0	0.467434	0.325324	0.439925	0.361727	0.262474	0.322303	0.285996	0.262424	0.278931
SLCO4C1	0.00727929	0.00205788	0.00877282	0.0115338	0.00811188	0.00653635	0.00675718	0.00765858	0.00397829	0.00529535	0.00327108	0.00493997	0	0	0.00125166	0.00228644	0	0.00817641	0.00244103	0.000681976	0.003452	0.00104501	0	0	0	0.0254978	0	0.0121095	0.0209564	0.011227	0.0208348	0.00323159	0.00103464	0	0	0.0147953	0.0106633	0	0	0.0116225	0.00336436	0	0.00352255	0.00811673	0.0043911	0	0	0.0050722
SLCO6A1	0	0.0183936	0	0.00341826	0	0	0.00662668	0.0065959	0.00111589	0.00525449	0.00397997	0.00486453	0.000377362	0.00212567	0	0.00218776	0	0.00178391	0.00178842	0.00171641	0	0.00098031	0.00457465	0	0.0107241	0	0	0.00275788	0.00586227	0.00551942	0	0	0.00211138	0.00290726	0	0.00570864	0	0	0	0	0.0022939	0	0	0	0	0	0.00402944	0
PAM	0.679272	0.68876	0.416459	0.57412	0.540535	0.558454	0.438501	0.446937	0.331921	0.458387	0.464302	0.627351	0.54509	0.431756	0.498981	0.458533	1.20047	0.499859	0.450821	0.467254	0.507108	0.284276	0.489124	0.299547	0.429129	0.587672	0.471956	0.609914	0.628331	0.666035	0.806448	0.460779	0.493507	0.484743	0.82464	0.460315	0.510179	0.631356	0	0.536802	0.416463	0.734629	0.542769	0.654898	0.501843	0.248736	0.434106	0.413013
GIN1	0.0906889	0.101343	0.0470563	0.0471958	0.050532	0.0624812	0.0498454	0.0793865	0.0531835	0.0683355	0.052571	0.05477	0.0512016	0.0339678	0.0327775	0.0649039	0	0.052081	0.0644519	0.0325104	0.0673115	0.044828	0.0428687	0.0448373	0.0683809	0.0601918	0	0.0665516	0.0845156	0.0732725	0.0669849	0.0692422	0.0485432	0.0419294	0.0613133	0.0481809	0.0456033	0.0227628	0	0.0566244	0.0347733	0.0446346	0.0688662	0.0972813	0.0515346	0.0191926	0.045596	0.0378352
PPIP5K2	0.442101	0.379869	0.206988	0.389579	0.350204	0.36032	0.232756	0.270421	0.203643	0.220078	0.287066	0.265259	0.320855	0.195694	0.310324	0.293562	0.401803	0.33806	0.228431	0.298183	0.23947	0.133259	0.265491	0.140732	0.234429	0.376174	0.37039	0.368582	0.406084	0.399936	0.514755	0.243643	0.284176	0.172316	0.304172	0.280873	0.275343	0.445306	0	0.336716	0.287155	0.395992	0.427509	0.446903	0.265114	0.143095	0.169499	0.232623
C5orf30	0.17747	0.0743373	0.104953	0.126387	0.11908	0.172513	0.107872	0.102976	0.08171	0.0640736	0.0706824	0.0802676	0.114968	0.0519991	0.0300149	0.107315	0.0799554	0.0962575	0.104461	0.0957647	0.0886182	0.0600428	0.094681	0.0595381	0.107488	0.139165	0	0.153416	0.151459	0.157348	0.116321	0.0880882	0.0925014	0.090991	0.197373	0.0720977	0.0837834	0.164446	0	0.111338	0.072128	0.159845	0.112857	0.165854	0.124524	0.0372812	0.0256622	0.112431
NUDT12	0.0691265	0.0409135	0.0278913	0.085641	0.0600546	0.03299	0.0265172	0.057204	0.0395323	0.0192987	0.0290781	0.0276428	0.0344639	0.0695858	0.0374084	0.0552433	0	0.0372343	0.0371719	0.0223164	0.0476288	0.0342408	0.0375223	0.031401	0.0205558	0.0473007	0	0.0355466	0.0921929	0.0720061	0.0863769	0.0458509	0.0181744	0.0344338	0.0690593	0.0283913	0.0350633	0.0461103	0	0.0372371	0.0280942	0.00408411	0.0448073	0.0379042	0.0214901	0.0202801	0.0018709	0.013318
EFNA5	0.804877	0.659922	0.498535	0.738962	0.646093	0.609205	0.580042	0.567299	0.512815	0.495578	0.592568	0.663436	0.621144	0.531659	0.644675	0.587814	1.13408	0.598547	0.547502	0.710955	0.638397	0.442343	0.733262	0.423018	0.549724	0.59027	0.137854	0.884435	0.684162	0.879214	0.965248	0.455351	0.589188	0.575829	0.94455	0.568847	0.675146	0.777369	0	0.68616	0.640733	0.798035	0.623837	0.854412	0.759364	0.351816	0.518514	0.50446
FBXL17	0.545239	0.379894	0.17197	0.377816	0.359005	0.379747	0.262217	0.223835	0.1868	0.16725	0.236336	0.355556	0.343306	0.249876	0.460679	0.313057	1.93747	0.266162	0.222421	0.278969	0.228445	0.11954	0.409229	0.0836974	0.184271	0.418199	0.520353	0.453875	0.371046	0.483456	0.712891	0.157982	0.246083	0.184577	0.44115	0.277583	0.340518	0.502994	0	0.35518	0.278632	0.687316	0.418389	0.463778	0.322492	0.146766	0.226428	0.233138
FER	0.569088	0.487992	0.253273	0.538426	0.447648	0.436435	0.320361	0.330446	0.243275	0.215988	0.42219	0.465494	0.452683	0.305448	0.4184	0.374258	1.17687	0.363541	0.317285	0.346073	0.299552	0.173472	0.48858	0.217185	0.290202	0.492819	0.606916	0.531892	0.556875	0.593789	0.714371	0.392739	0.305952	0.160673	0.775569	0.281205	0.408523	0.513069	0	0.467108	0.359234	0.688049	0.546284	0.684859	0.407517	0.298826	0.187254	0.26032
PJA2	0.501341	0.445054	0.248725	0.434558	0.446006	0.472404	0.38973	0.306707	0.2366	0.260333	0.401114	0.358495	0.360078	0.252884	0.35827	0.313486	1.01415	0.312081	0.285007	0.334587	0.270847	0.188229	0.366166	0.191363	0.284383	0.452583	0.459124	0.545517	0.477371	0.500227	0.634231	0.266523	0.309344	0.225487	0.40712	0.270354	0.335236	0.446173	0	0.346835	0.304168	0.426372	0.436729	0.527234	0.385399	0.1548	0.207609	0.216662
MAN2A1	0.398759	0.334635	0.216461	0.350115	0.3144	0.318952	0.271266	0.237418	0.202651	0.222082	0.241183	0.207653	0.288241	0.152225	0.23652	0.174801	1.01154	0.242383	0.204076	0.294876	0.227204	0.169447	0.302113	0.149511	0.277376	0.330663	0	0.412155	0.371551	0.461641	0.334875	0.191152	0.263337	0.244841	0.384563	0.185331	0.332832	0.285834	0	0.225902	0.165846	0.330683	0.261705	0.404763	0.27416	0.239141	0.213641	0.283435
TMEM232	0.648064	0.620374	0.403067	0.515319	0.481325	0.526228	0.456289	0.384299	0.369109	0.369479	0.428475	0.475949	0.502696	0.390652	0.470307	0.469716	1.13951	0.448502	0.401773	0.535018	0.433725	0.325406	0.597321	0.261416	0.423481	0.522538	0.612985	0.737125	0.598002	0.655655	0.751686	0.428275	0.444851	0.300457	0.637037	0.436583	0.497056	0.617781	0	0.451626	0.421718	0.606557	0.57477	0.692254	0.514535	0.261326	0.381144	0.40721
SLC25A46	0.38579	0.259062	0.192114	0.296281	0.309762	0.319812	0.244605	0.195831	0.166745	0.16119	0.24245	0.211247	0.23424	0.202669	0.235103	0.190095	0.729527	0.213406	0.205376	0.241212	0.254121	0.132735	0.218959	0.148215	0.217509	0.295252	0	0.34903	0.361554	0.320227	0.406026	0.236211	0.212788	0.126985	0.206163	0.19887	0.199002	0.20997	0	0.244253	0.195506	0.2261	0.330688	0.32538	0.241534	0.119929	0.160883	0.192494
TSLP	0	0	0	0	0	0	0	0	0	0	0	0	0	0	0	0	0	0	0	0	0	0	0	0	0	0	0	0	0	0	0	0	0	0	0	0	0	0	0	0	0	0	0	0	0	0	0	0
WDR36	0.171537	0.104295	0.117127	0.119007	0.107912	0.0887997	0.131177	0.107671	0.0811877	0.0691183	0.0971751	0.0864294	0.0593916	0.0807045	0.0739073	0.122411	0	0.0358627	0.0857927	0.0742301	0.0770828	0.0406947	0.103687	0.0958884	0.0889054	0.135253	0	0.193977	0.137544	0.127426	0.162549	0.085707	0.0998987	0.0999886	0.0866457	0.103026	0.0893563	0.125098	0	0.165197	0.0968616	0.138337	0.0960885	0.103038	0.0908448	0.0875595	0.0884784	0.0764746
CAMK4	0.356699	0.342695	0.266198	0.302073	0.294195	0.326126	0.370657	0.263368	0.214468	0.304081	0.224387	0.238589	0.266078	0.344597	0.213016	0.281487	0.572402	0.298525	0.275845	0.304617	0.24828	0.198324	0.340335	0.152689	0.232775	0.321516	0.471956	0.398811	0.359195	0.383586	0.544056	0.268737	0.311447	0.278224	0.373898	0.234568	0.337244	0.290914	0	0.300668	0.234355	0.381579	0.376522	0.436645	0.292439	0.21795	0.194621	0.208469
STARD4	0.0957874	0.0545651	0.0272221	0.0548632	0.0470445	0.0300689	0.0937532	0.0474868	0.0347544	0.0878637	0.0500962	0.0521692	0.0421443	0.0140248	0.0295567	0.0282973	0.204377	0.0543186	0.0455083	0.0391575	0.0311911	0.0252829	0.0149108	0.0121679	0.0494813	0.0215777	0	0.20271	0.0925392	0.0973259	0.154071	0.0693725	0.0637163	0.0478302	0.113684	0.00831684	0.0605752	0.0194813	0	0.0142	0.022941	0.0308785	0.141012	0.0776593	0.126295	0.079928	0.0482413	0.0681138
NREP	0.11907	0.101068	0.0529382	0.169814	0.143283	0.135186	0.0822251	0.104969	0.100251	0.0786263	0.0882478	0.0645948	0.0918831	0.100886	0.102208	0.0926349	0	0.109542	0.0580478	0.120062	0.0786053	0.0443122	0.162703	0.0624478	0.0639796	0.134067	0.0577415	0.124693	0.134239	0.177689	0.238757	0.119995	0.0883331	0.0407279	0.0968793	0.0819627	0.109459	0.0575293	0	0.0909925	0.0681242	0.165123	0.0780853	0.141634	0.0904551	0.172259	0.0213401	0.0176782
EPB41L4A	0.00976563	0.0404353	0.0108149	0.0219426	0.0180505	0.0100378	0.016996	0.0122921	0.00923799	0.0077669	0.0042557	0.00273345	0.013201	0.0220057	0.0119011	0.0301304	0	0.00566779	0.00498858	0.00954094	0.00496632	0.0137116	0.00756539	0.0114117	0.00491804	0.0308742	0	0.0146795	0.0205865	0.0225489	0.0621625	0.0421047	0.00949535	0.00725059	0.0146521	0.00519093	0.0182567	0.037016	0	0.00701239	0.0101534	0.00715166	0.0157997	0.0234275	0.0162278	0.00193942	0.00923599	0.00367447
APC	0.599169	0.503428	0.256255	0.499324	0.408723	0.422397	0.330543	0.34985	0.238444	0.238063	0.376772	0.382226	0.362946	0.287503	0.41872	0.323524	0.664386	0.363774	0.261582	0.398246	0.283948	0.159572	0.411626	0.22498	0.258404	0.44491	0.752541	0.612994	0.509902	0.608882	0.608206	0.368426	0.359576	0.226452	0.528412	0.317026	0.393365	0.456382	0	0.410941	0.324673	0.54337	0.492273	0.498756	0.357203	0.145666	0.283759	0.22736
AC008575.1	0.0534811	0.062973	0.0507851	0.0586511	0.0404393	0.0465835	0.0262233	0.0264536	0.0364095	0.0281577	0.0657081	0.0352512	0.0557074	0.0553448	0.0794879	0.0684227	0	0.0600711	0.0382881	0.02318	0.0473912	0.0540201	0.0191844	0.0217879	0.0282294	0.0644052	0	0.0448583	0.0527334	0.0547983	0.0498735	0.0824379	0.0504541	0.058013	0.0262182	0.0294634	0.0339625	0.0626577	0	0.0276734	0.0287772	0.0189864	0.12375	0.0519237	0.0176822	0.0409208	0.0292799	0.0110043
SRP19	0.141719	0.123316	0.0982422	0.147892	0.117245	0.113953	0.200424	0.09698	0.111476	0.090138	0.0876368	0.109132	0.134471	0.127608	0.126112	0.103578	0	0.0927963	0.118911	0.077494	0.109034	0.077885	0.0730746	0.0776943	0.0951904	0.117325	0	0.126035	0.206798	0.166147	0.187741	0.120377	0.109465	0.136249	0.103103	0.0924622	0.144342	0.186688	0	0.102255	0.107916	0.0788989	0.171653	0.127709	0.105887	0.0741681	0.0655885	0.323946
REEP5	0.311532	0.282758	0.230493	0.367266	0.308463	0.315812	0.318646	0.249115	0.233577	0.164647	0.236408	0.203451	0.276569	0.275071	0.23384	0.315887	0.334077	0.27525	0.281273	0.229699	0.259122	0.158402	0.220183	0.137594	0.233101	0.317965	0.417756	0.311094	0.394642	0.323409	0.430828	0.271778	0.246931	0.189942	0.200722	0.212004	0.275312	0.230281	0	0.223331	0.228935	0.277436	0.435414	0.276422	0.272524	0.23702	0.201447	0.178444
DCP2	0.222929	0.171328	0.157521	0.197453	0.208689	0.250084	0.147879	0.138187	0.131297	0.123402	0.167994	0.111929	0.107523	0.145894	0.156711	0.183355	0.229492	0.158539	0.149941	0.184362	0.184483	0.115997	0.131497	0.0909977	0.14453	0.20917	0.0577415	0.234154	0.258953	0.214925	0.170972	0.209325	0.152387	0.114117	0.208477	0.104471	0.153783	0.118604	0	0.18554	0.133924	0.250709	0.24443	0.128487	0.204743	0.0959415	0.07924	0.130868
MCC	0.202551	0.239554	0.220838	0.251849	0.288684	0.2679	0.289151	0.228273	0.240694	0.296125	0.310559	0.160659	0.280911	0.341384	0.218612	0.264671	0.352635	0.306585	0.204853	0.275919	0.249167	0.172639	0.248495	0.169788	0.207286	0.293204	0	0.262239	0.237196	0.398215	0.278248	0.240537	0.23416	0.231405	0.241514	0.21758	0.25257	0.209128	0	0.160334	0.262788	0.227276	0.255008	0.238097	0.282887	0.123292	0.166048	0.203218
YTHDC2	0.446773	0.40852	0.25381	0.423167	0.419465	0.375674	0.302622	0.299869	0.222086	0.221797	0.318121	0.297445	0.309876	0.195387	0.318827	0.338388	0.425621	0.339293	0.271943	0.298458	0.294341	0.150982	0.262514	0.173765	0.225515	0.389901	0.877782	0.486946	0.485745	0.467841	0.456527	0.262701	0.279568	0.202596	0.366504	0.246825	0.310375	0.384275	0	0.352774	0.277986	0.53282	0.517384	0.447681	0.333384	0.169924	0.230201	0.228057
KCNN2	0.570959	0.531891	0.304039	0.542831	0.488764	0.455376	0.343927	0.362507	0.321709	0.284625	0.469308	0.426709	0.43064	0.354099	0.438088	0.457507	1.22246	0.370285	0.321719	0.427043	0.306611	0.221108	0.543698	0.398279	0.349033	0.507306	0.37039	0.631021	0.503496	0.56409	0.66557	0.304982	0.405732	0.245145	0.689928	0.31066	0.412025	0.505638	0	0.475602	0.390125	0.60922	0.60002	0.579951	0.4529	0.199456	0.302479	0.36774
TRIM36	0.207001	0.163501	0.174532	0.211797	0.20502	0.171337	0.210031	0.215475	0.163586	0.111202	0.166756	0.157075	0.207054	0.1902	0.166537	0.195141	0	0.244474	0.201511	0.158384	0.174675	0.134486	0.112991	0.118177	0.130127	0.16794	0.0577415	0.223853	0.27225	0.227943	0.204182	0.211167	0.181123	0.151523	0.132442	0.132434	0.184482	0.189236	0	0.205511	0.194221	0.206155	0.249096	0.159627	0.149172	0.116772	0.165214	0.147736
PGGT1B	0.12684	0.118586	0.107166	0.135396	0.104028	0.156924	0.12847	0.107779	0.099242	0.0788167	0.11038	0.0795767	0.0980835	0.072577	0.12184	0.139561	0	0.103948	0.110116	0.0856255	0.118118	0.0923244	0.0468945	0.0898357	0.130611	0.148473	0.161531	0.153964	0.179579	0.099063	0.0982304	0.135184	0.0968472	0.0709443	0.152035	0.105591	0.123506	0.16532	0	0.1502	0.103617	0.110616	0.161734	0.100586	0.119168	0.095104	0.0622157	0.115647
CCDC112	0.240456	0.188745	0.128901	0.164566	0.10681	0.0958001	0.118184	0.165785	0.1099	0.106672	0.166822	0.20208	0.136813	0.149273	0.157209	0.202171	0.378276	0.146214	0.103601	0.147205	0.099388	0.106908	0.11565	0.152614	0.118065	0.164546	0	0.173713	0.129115	0.172462	0.227778	0.13994	0.112846	0.085984	0.113165	0.120314	0.130262	0.149303	0	0.118213	0.107157	0.19715	0.182149	0.119893	0.146758	0.0667741	0.0872685	0.0710724
FEM1C	0.0481722	0.0161082	0.029587	0.052814	0.0601757	0.0617199	0.0541655	0.0361685	0.0407218	0.0300343	0.0583975	0.0392391	0.0243832	0.0382724	0.0452149	0.039419	0	0.0297553	0.0341643	0.0286968	0.0156798	0.031526	0.0242805	0.0194273	0.0421802	0.0606712	0	0.0585397	0.0592034	0.0593747	0.0850552	0.0452278	0.0630212	0.0416681	0.0353727	0.0208082	0.0391509	0.0314143	0	0.0306847	0.0213061	0.0338126	0.0564617	0.0391718	0.0618887	0.0275498	0.00748234	0.042445
TMED7-TICAM2	0.0443963	0.0393776	0.0413355	0.0586011	0.045015	0.0115343	0.0747272	0.0408987	0.0368556	0.0514027	0.0206615	0.0193	0.0275794	0.0358983	0.0163661	0.032481	0.55684	0.0222401	0.0509982	0.0165952	0.029651	0.0279172	0.0309382	0.0266484	0.0444802	0.0368466	0	0.0249671	0.0618962	0.0346685	0.0751112	0.0335177	0.0433709	0.0524282	0.00231527	0.0216277	0.0397754	0.0426592	0	0.062389	0.0357281	0.0194768	0.0588873	0.137848	0.0435895	0.0256744	0.0243822	0.0574408
TMED7	0	0	0	0	0	0	0	0	0	0	0	0	0.00097395	0	0	0	0	0.0057989	0	0.00166953	0	0.000380016	0	0	0.0029169	0	0	0.0064965	0	0	0	0	0	0	0	0	0	0	0	0	0	0	0.00500928	0	0	0	0	0
CDO1	0.181172	0.137391	0.13674	0.230541	0.255579	0.260897	0.206912	0.136632	0.15574	0.102569	0.128496	0.131805	0.145334	0.226262	0.15464	0.217931	0.0799554	0.156102	0.237707	0.150374	0.151692	0.134414	0.0845344	0.095078	0.176114	0.198886	0.437905	0.18487	0.262782	0.196571	0.207863	0.183628	0.172606	0.167972	0.102252	0.092067	0.188427	0.147462	0	0.126044	0.169752	0.0929514	0.206209	0.150298	0.185909	0.0617823	0.0706867	0.0762224
ATG12	0.2503	0.136217	0.12413	0.208269	0.187132	0.163458	0.204517	0.125094	0.114106	0.0848429	0.172059	0.113538	0.201961	0.122954	0.138529	0.149756	0.394209	0.143239	0.169685	0.153766	0.135534	0.0848356	0.129792	0.0800943	0.14517	0.205782	0	0.217063	0.247385	0.184699	0.239061	0.142687	0.118413	0.100652	0.296832	0.106774	0.164621	0.204432	0	0.145806	0.141302	0.15675	0.209006	0.141395	0.133112	0.0775158	0.0850148	0.112829
AP3S1	0.311381	0.277636	0.224223	0.365527	0.322066	0.262428	0.296075	0.27059	0.190258	0.178329	0.272577	0.226998	0.197955	0.242899	0.246014	0.277619	0.223015	0.272082	0.24455	0.240849	0.207092	0.140396	0.204501	0.156068	0.258259	0.277093	0	0.343541	0.358392	0.346157	0.351621	0.284021	0.241322	0.164967	0.344783	0.207588	0.271155	0.249728	0	0.223619	0.209007	0.331141	0.334023	0.377924	0.286536	0.151539	0.15578	0.185385
LVRN	0.0311857	0.0101879	0.0142547	0.0122452	0.00546339	0.0222102	0.0491755	0.0284567	0.0105675	0.0203467	0.0131858	0.0020852	0.00775932	0.0223612	0.0173005	0.0114084	0	0.00309903	0.00958639	0.0174633	0.0198944	0.0164808	0.00792465	0.00160329	0.0201459	0.0111256	0	0.0582326	0.0272108	0.0241869	0.00194378	0.0475887	0.0122361	0.0239796	0.00725121	0.0138148	0.0193934	0.00870745	0	0.00508127	0.0150314	0.00737212	0.0688725	0.0293823	0.0398944	0.0108848	0.0100059	0.0290665
ARL14EPL	0.016809	0.00217973	0.00252652	0.00434598	0.00519601	0.00159334	0.00133371	0.0031611	0.000496573	0.00338739	0.00227154	0	0	0	0	0	0	0.00301227	0.00558367	0.000922497	0.00191013	0.00282067	0	0.00434274	0	0.00843633	0	0.00208543	0.019717	0	0.0195649	0.00740331	0	0.00241553	0	0.0006486	0.0017202	0	0	0	0	0.00292273	0	0	0	0	0.000882435	0.00496458
COMMD10	0.579028	0.463342	0.249728	0.435853	0.398391	0.440417	0.337469	0.319574	0.216772	0.31753	0.380522	0.456941	0.408415	0.270405	0.324012	0.334271	0.676497	0.381768	0.264167	0.342683	0.282925	0.213386	0.37141	0.181299	0.329256	0.4336	0.66829	0.461852	0.365729	0.552493	0.603159	0.228928	0.353476	0.274875	0.420841	0.326927	0.341645	0.513355	0	0.387397	0.307173	0.555454	0.433384	0.458813	0.3336	0.269479	0.267746	0.291472
SEMA6A	0.247698	0.336543	0.229772	0.415914	0.438891	0.405155	0.230344	0.258179	0.267222	0.212634	0.227443	0.251021	0.453186	0.26282	0.260144	0.337005	0.701324	0.220927	0.251825	0.282971	0.353449	0.15503	0.346613	0.29502	0.293641	0.35107	0.274418	0.262871	0.299503	0.364256	0.370901	0.21879	0.269458	0.300145	0.238222	0.280421	0.242585	0.258039	0	0.37379	0.248941	0.266044	0.241403	0.434553	0.31176	0.207197	0.247279	0.191362
DTWD2	0.274035	0.339749	0.176423	0.319291	0.302951	0.323942	0.129542	0.20631	0.162902	0.17351	0.215647	0.219479	0.249353	0.200881	0.21396	0.25489	0.44775	0.21143	0.219362	0.260637	0.241006	0.126128	0.16187	0.11283	0.207493	0.230557	0.785436	0.241346	0.266447	0.351431	0.211745	0.265969	0.229924	0.17867	0.121831	0.202299	0.185433	0.209439	0	0.301325	0.246434	0.221481	0.28897	0.272354	0.141941	0.146594	0.167543	0.0988271
DMXL1	0.57556	0.461693	0.249557	0.435609	0.420234	0.434428	0.312581	0.278758	0.233559	0.261021	0.375146	0.381276	0.405467	0.271778	0.371106	0.336467	1.34707	0.356366	0.225275	0.388736	0.225821	0.15402	0.382419	0.170134	0.32567	0.47146	1.11897	0.573994	0.536236	0.533279	0.621218	0.245725	0.356587	0.264402	0.506328	0.292808	0.338736	0.469855	0	0.421881	0.33439	0.516866	0.537947	0.515217	0.365674	0.176427	0.304062	0.192921
TNFAIP8	0.00561363	0.0284458	0.0131385	0.0318363	0.0348062	0.00552425	0.00779933	0.0153247	0.0192715	0.00884663	0.00533237	0.00598343	0.0226662	0.00276933	0.0106542	0.00770003	0	0.0148021	0.00881938	0.0126493	0.0152767	0.00159487	0.00631526	0.0160136	0.0101446	0.0300025	0	0.0518812	0.0231212	0.0306687	0.0266974	0.00820067	0.0171404	0.00632336	0	0.0313223	0.00975977	0.00110399	0	0.0424812	0.0141573	0.00444879	0.00774799	0.0241343	0	0.0172747	0.02283	0.0632817
HSD17B4	0.500209	0.470057	0.304213	0.460409	0.439232	0.451363	0.299266	0.316836	0.219888	0.234723	0.315876	0.380204	0.388574	0.30218	0.339174	0.3847	0.278487	0.347688	0.273451	0.365513	0.324157	0.20665	0.398569	0.203718	0.315896	0.420194	0.515462	0.512235	0.476482	0.564058	0.454565	0.356046	0.323173	0.274868	0.468455	0.26501	0.361096	0.356035	0	0.388739	0.32148	0.525314	0.586779	0.447968	0.354512	0.195846	0.263493	0.248077
PRR16	0.837773	0.824281	0.892132	0.929226	0.878627	0.957269	0.73707	0.814027	0.765194	1.03218	0.868176	0.922701	0.813751	0.744568	0.782393	0.876482	1.30709	0.702107	0.702023	0.81575	0.931093	0.633942	0.850142	0.838534	0.849378	0.876084	0.955769	0.963825	0.703246	0.936302	0.8081	0.627482	0.893791	0.862354	0.702189	0.895332	0.710859	0.97181	0	0.845379	0.860581	0.776411	0.804641	1.00335	0.772656	0.732937	0.759057	0.731318
SRFBP1	0.221601	0.150811	0.151894	0.241083	0.188959	0.200866	0.212546	0.130383	0.131211	0.130089	0.14014	0.131789	0.157618	0.153104	0.148068	0.161852	0.448366	0.144295	0.15796	0.119367	0.133217	0.0986439	0.163027	0.0985759	0.129444	0.238199	0	0.204255	0.195586	0.155955	0.14977	0.0997007	0.160434	0.112592	0.180365	0.10457	0.122944	0.181728	0	0.170294	0.133387	0.22052	0.181414	0.150378	0.130226	0.0832615	0.116422	0.195389
LOX	0.0130337	0.00698143	0.0108233	0.00885873	0.0544945	0.0292638	0.00903594	0.00494375	0.0110113	0.0138371	0.0155135	0.00428791	0.0118611	0.00910566	0.000896057	0.0113478	0	0.00352631	0.0173868	0.00886523	0.0239132	0.0102967	0.00816963	0.0101834	0.0128789	0.00455495	0	0.00761559	0.00962302	0.0167702	0.0200294	0.00655105	0.0123924	0.00406044	0	0.0144028	0.0123485	0.00112737	0	0.0156373	0.00575908	0	0.0132162	0.0120332	0.00849588	0.00728169	0.00501564	0.0028432
AC010255.3	0.00767815	0.000935195	0.00511465	0.00320226	0.00420924	0	0.00595815	0.000801746	0.00221184	0.00102713	0	0.0258017	0	0	0	0	0	0.00212445	0.00366327	0.000608229	0.00260932	0.000629764	0.00179386	0.00387822	0.00397648	0.00362893	0	0	0.0119944	0.0265532	0.0210086	0.00538077	0.00314601	0.0069709	0	0.00228503	0.00277879	0.00317806	0	0	0.00397828	0	0.0207027	0.0082699	0.00421508	0.00548626	0.00777141	0.00697032
SNCAIP	0.37535	0.398203	0.245657	0.479234	0.47183	0.364453	0.17101	0.281075	0.335077	0.332995	0.312706	0.279969	0.449318	0.234281	0.254889	0.34935	0.919743	0.218468	0.297709	0.305475	0.33478	0.167877	0.347222	0.287062	0.290033	0.24801	0.0577415	0.284324	0.370079	0.361823	0.323736	0.22526	0.320498	0.184302	0.536898	0.362686	0.256199	0.131945	0	0.343145	0.352521	0.428682	0.297999	0.367486	0.34933	0.238589	0.281747	0.199483
SNX2	0.202423	0.178101	0.169282	0.264849	0.250828	0.234771	0.225259	0.16823	0.158125	0.128338	0.182594	0.161037	0.13426	0.189174	0.131469	0.224168	0.157068	0.214068	0.176908	0.155625	0.173331	0.115702	0.0944544	0.0978708	0.173585	0.203771	0	0.258156	0.248716	0.239912	0.177174	0.197192	0.148025	0.154514	0.166099	0.127007	0.207129	0.24382	0	0.16654	0.179285	0.134673	0.277138	0.201625	0.176144	0.132496	0.127177	0.144015
SNX24	0.25088	0.311237	0.247095	0.287401	0.272136	0.277886	0.157707	0.250567	0.181869	0.233494	0.226454	0.234748	0.234769	0.14872	0.21988	0.203123	0.480779	0.215033	0.212629	0.22472	0.238296	0.154926	0.257496	0.161968	0.246215	0.312783	0	0.328689	0.270031	0.340765	0.350108	0.204846	0.258269	0.186086	0.29318	0.200211	0.214779	0.266602	0	0.159459	0.213312	0.331867	0.301084	0.286552	0.213282	0.180239	0.223367	0.18606
PPIC	0.00129262	0.0029233	0.000981406	0.00507314	0.00800069	0	0.00421823	0.00507047	0.0057133	0.00576186	0	0	0.0029833	0	0.0009188	0.00376618	0	0.00824941	0.000533438	0.00391402	0.00580782	0.00403582	0.00502332	0	0.00124555	0.00524229	0	0	0.0101323	0.00166868	0	0.0200421	0.00291191	0	0	0.00287976	0.000468076	0.00824806	0	0.00733239	0	0	0.0140169	0	0.000684501	0	0	0.00309165
PRDM6	0.0239187	0.017364	0.0377803	0.0442965	0.0224962	0.0221259	0.022295	0.0118802	0.0208562	0.0125237	0.00999238	0.0102606	0.0238644	0.0125499	0.0560038	0.0130793	0.171672	0.0348888	0.0105818	0.032974	0.0313605	0.0289721	0.0190629	0.0045204	0.0106108	0.0442281	0	0.0619053	0.0336824	0.0384838	0.05011	0.0504837	0.0165269	0.0103087	0.0217074	0.0232329	0.0195994	0.0440159	0	0.0222491	0.0225053	0.0542846	0.0501233	0.0603454	0.0290336	0.00625038	0.0249628	0.0210188
CEP120	0.135914	0.0822062	0.0777008	0.156226	0.122558	0.151379	0.108316	0.136383	0.073416	0.0728073	0.0704113	0.0598001	0.0817401	0.0762128	0.0692386	0.0931388	0.157068	0.112531	0.102661	0.082086	0.0903385	0.0672967	0.0849198	0.0728553	0.0761716	0.101052	0	0.129695	0.10106	0.136102	0.137081	0.1038	0.0819366	0.105706	0.0714734	0.105503	0.124896	0.140679	0	0.068177	0.111512	0.140242	0.133125	0.122219	0.106899	0.0421373	0.0667375	0.148412
CSNK1G3	0.341122	0.296651	0.24374	0.39619	0.338577	0.34165	0.241	0.242846	0.188608	0.205947	0.229124	0.212089	0.266203	0.218849	0.207866	0.270368	0.204377	0.225377	0.225967	0.252294	0.21495	0.142338	0.26766	0.159293	0.23888	0.293733	0.0577415	0.473723	0.313236	0.36306	0.347532	0.203403	0.239401	0.201096	0.233909	0.197143	0.253967	0.338819	0	0.2777	0.228686	0.282696	0.312189	0.344561	0.255168	0.15438	0.131693	0.185849
ZNF608	0.506834	0.516078	0.29562	0.523465	0.493415	0.407094	0.308454	0.371218	0.298235	0.264854	0.336473	0.35504	0.39932	0.309976	0.45164	0.303548	0.61318	0.313337	0.359916	0.418406	0.367469	0.212205	0.403196	0.230372	0.319395	0.453678	1.23958	0.556162	0.47096	0.615911	0.686995	0.354621	0.377375	0.25135	0.463764	0.323483	0.381704	0.460716	0	0.454978	0.305084	0.5649	0.503592	0.519394	0.444412	0.234328	0.339799	0.295696
GRAMD2B	0.0108399	0.00302995	0.00988342	0.0306112	0.028215	0.0526258	0.0274791	0.0496225	0.00732404	0.00856373	0.0184845	0.0153485	0.0122427	0.0245998	0.00796554	0.0303431	0	0.00212955	0.00738758	0.0100533	0.0102826	0.0135645	0.0438979	0.00878347	0.0166176	0.0448691	0	0.0380179	0.0394047	0.0109601	0.0844237	0.0207694	0.0239653	0.00705274	0.0322048	0.00341766	0.019812	0.0304483	0	0.00614628	0.0144389	0.00271874	0.00900169	0.0520372	0.0158847	0.0185746	0.0094231	0.0460418
ALDH7A1	0.150466	0.123416	0.121656	0.178388	0.161154	0.102356	0.136862	0.136625	0.127452	0.110973	0.0906898	0.130342	0.0890103	0.161508	0.150043	0.156178	0	0.12568	0.134335	0.0957272	0.131652	0.106262	0.0836386	0.124798	0.16856	0.0990191	0	0.139723	0.257232	0.137014	0.0796003	0.204817	0.125118	0.123647	0.212655	0.111965	0.195853	0.138394	0	0.225157	0.138144	0.19926	0.263469	0.0643976	0.14425	0.0978218	0.0786811	0.188022
PHAX	0.195459	0.0757649	0.0902237	0.131649	0.0818249	0.0801288	0.200897	0.115619	0.123797	0.0773444	0.134906	0.0954288	0.111743	0.0934286	0.0807691	0.141275	0.171672	0.0738729	0.128668	0.0648279	0.0976339	0.0720339	0.0900652	0.11292	0.111429	0.081409	0	0.0905164	0.151501	0.105675	0.133423	0.092019	0.0817242	0.10706	0.0721146	0.0839937	0.0971518	0.126213	0	0.0685531	0.10923	0.101031	0.14917	0.0817388	0.107075	0.0397909	0.0721191	0.0772023
TEX43	0	0.00236885	0.00332215	0	0	0.0212104	0.0143373	0.0105784	0.00293808	0.00681511	0	0.00340159	0.00100719	0.00362313	0.00150152	0.000875167	0	0.00300686	0.00689049	0.000867464	0.00316158	0.00071895	0.00356362	0	0.00391423	0	0	0.0051041	0	0.0151573	0.00173361	0	0.00424302	0.00254694	0.0131645	0.00351976	0.0041904	0.00306816	0	0	0.00298834	0	0	0	0.00980177	0.00792237	0	0.0237788
LMNB1	0.0826701	0.0699881	0.0653171	0.0704277	0.06455	0.0460956	0.0788058	0.105305	0.0537437	0.0433715	0.0390123	0.0278726	0.0574335	0.0731467	0.0591979	0.112213	0	0.0486331	0.0768617	0.0829795	0.048461	0.0741684	0.0948445	0.0666391	0.0469447	0.0653153	0	0.12479	0.0825375	0.0932438	0.0307781	0.0973615	0.0597174	0.0665797	0.123591	0.0528082	0.0730282	0.137849	0	0.0542654	0.0859785	0.0514532	0.101585	0.0497867	0.0486783	0.0631902	0.0469142	0.0792989
MARCH3	0.491417	0.369057	0.379806	0.372599	0.32653	0.259706	0.404178	0.377986	0.334689	0.325353	0.257901	0.316052	0.347036	0.300798	0.498893	0.337639	0.574751	0.354535	0.252704	0.250981	0.222739	0.288206	0.392305	0.200468	0.371485	0.31611	1.64204	0.455907	0.366762	0.439175	0.6497	0.405066	0.423254	0.422691	0.447592	0.326801	0.340374	0.562691	0	0.445939	0.380647	0.408987	0.468286	0.39472	0.445215	0.430398	0.503788	0.313907
C5orf63	0.0505449	0.0981311	0.0317558	0.0458895	0.0519587	0.0449828	0.0347124	0.0687249	0.0569663	0.0295661	0.0613555	0.0404305	0.0580052	0.0454836	0.0707043	0.0462166	0.0799554	0.039386	0.0486144	0.0433635	0.0563668	0.0328378	0.0310505	0.017755	0.0401005	0.0199081	0	0.0741683	0.0596049	0.093199	0.0720867	0.020163	0.0829178	0.0561326	0.044048	0.0654946	0.0261078	0.0669481	0	0.068857	0.0335499	0.0244445	0.0305079	0.0896446	0.0558117	0.0295715	0.0402128	0.00752509
MEGF10	0.0381774	0.0246729	0.00494947	0.0182722	0.0126727	0.017546	0.0100442	0.0150148	0.0084513	0.00835564	0.0109095	0.00484714	0.0187538	0.0149466	0.0124165	0.020958	0	0.00944694	0.0119271	0.00986823	0.0221333	0.0161887	0.0161122	0.0154029	0.0134846	0.028746	0	0.0152047	0.0471757	0.0340163	0.0420478	0.0459584	0.0190349	0	0.0510271	0.0133998	0.0123048	0.0253287	0	0.0119039	0.00764074	0.00359027	0.0117082	0.0344409	0.0166236	0.0036482	0	0.013351
PRRC1	0.0523607	0.0727515	0.0580689	0.119876	0.08103	0.104565	0.082112	0.0842851	0.0571554	0.0692936	0.0750907	0.057784	0.0881409	0.0651666	0.0402966	0.0487782	0	0.0497858	0.072711	0.0571859	0.0956233	0.0447648	0.0615283	0.0467394	0.0770679	0.117858	0	0.116766	0.0882474	0.0846338	0.0816429	0.0796158	0.0571301	0.0814899	0.0198036	0.0527995	0.0871168	0.0613425	0	0.0460911	0.0510338	0.0819288	0.103707	0.100758	0.0784267	0.048367	0.0463461	0.0970427
CTXN3	0.0214042	0.0106769	0.000803681	0.01399	0.00760752	0.0242882	0.0129884	0.00978057	0.00626503	0	0.000963805	0.00307155	0.0205507	0.00185284	0.0180965	0	0	0	0.00251405	0.00736397	0.00774246	0.00299001	0.0134521	0.000940124	0.00312294	0	0	0.0345251	0.00800914	0.0113607	0.084074	0	0.00813925	0	0.0143698	0.00306812	0	0.000579773	0	0.0101275	0.0052449	0.0191655	0.00780523	0.0100748	0	0	0	0.0100592
CCDC192	0.0305547	0.0129413	0.0371802	0.125329	0.0584797	0.0490219	0.0277359	0.0294891	0.0669882	0.00722071	0.0265733	0.0107852	0.0148697	0.144837	0.0443719	0.0765375	0	0.08929	0.0565673	0.0195439	0.0867131	0.092165	0.000999	0.0394125	0.00648069	0.0264486	0	0.021038	0.14561	0.0556127	0.00470834	0.0892472	0.02045	0.0267558	0.0317766	0.019152	0.0135129	0.00390579	0	0.0191888	0.0581329	0.0461085	0.183446	0	0.0160115	0.0619841	0.0417522	0.0303937
SLC12A2	0.294635	0.275177	0.197544	0.366517	0.336065	0.265824	0.20056	0.192215	0.180594	0.138247	0.21284	0.174054	0.303947	0.251021	0.217833	0.30093	0.406399	0.245287	0.210943	0.225438	0.207933	0.150927	0.251829	0.132325	0.214215	0.248907	0	0.332736	0.313211	0.383716	0.361243	0.203505	0.215454	0.161012	0.201666	0.184744	0.255497	0.237721	0	0.336889	0.21142	0.261862	0.276	0.319406	0.193267	0.138712	0.122626	0.220121
FBN2	0.263329	0.212301	0.329209	0.358357	0.277919	0.155496	0.451469	0.453978	0.283042	0.564876	0.298247	0.376285	0.337846	0.0972519	0.220558	0.271253	0.486117	0.213586	0.131365	0.174321	0.403876	0.35191	0.308454	0.375321	0.471379	0.276089	0	0.307147	0.345099	0.315506	0.320736	0.292736	0.403715	0.385306	0.471546	0.307364	0.262576	0.298108	0	0.481654	0.428951	0.19338	0.350875	0.3434	0.301901	0.38262	0.4763	0.51265
SLC27A6	0.558229	0.496333	0.517515	0.471994	0.439192	0.337612	0.626698	0.529979	0.35172	0.587547	0.493998	0.58622	0.442738	0.257441	0.485224	0.487161	0.659997	0.398656	0.265561	0.401179	0.444714	0.534943	0.599198	0.39924	0.708016	0.505678	0	0.431604	0.487724	0.496881	0.930373	0.519102	0.534164	0.460328	0.783392	0.396092	0.541799	0.623198	0	0.647501	0.478279	0.548104	0.484202	0.691542	0.433007	0.56293	0.652552	0.903826
ISOC1	0.0701027	0.0468047	0.0291356	0.0325459	0.0312536	0.0542684	0.0541929	0.0619188	0.0210452	0.0261188	0.039393	0.0313942	0.0204392	0.0273729	0.0341705	0.026015	0.0799554	0.0292402	0.0365923	0.0266346	0.0134504	0.0249654	0.0363766	0.0295623	0.0373491	0.0340713	0	0.0186199	0.0261134	0.0300283	0.0376117	0.022731	0.0401554	0.0228518	0.0150029	0.0130162	0.0387047	0.0309142	0	0.0374143	0.0348503	0.0211377	0.026489	0.0390245	0.0373813	0.0183371	0.0174231	0.0491914
ADAMTS19	0.54018	0.467027	0.402276	0.548853	0.514029	0.481751	0.405668	0.455572	0.397181	0.503349	0.413308	0.475099	0.580084	0.411826	0.385338	0.519379	0.311771	0.465816	0.361532	0.414054	0.398464	0.221765	0.553109	0.328127	0.422793	0.521853	0.422129	0.472873	0.532197	0.503287	0.565802	0.373661	0.452153	0.486533	0.509806	0.437092	0.387656	0.584495	0	0.402241	0.388878	0.548919	0.456529	0.520126	0.399484	0.298753	0.373419	0.424019
CHSY3	0.906394	0.669353	0.421377	0.673373	0.63366	0.610732	0.473763	0.509248	0.531569	0.525772	0.5398	0.715259	0.679238	0.569645	0.746573	0.627075	1.82419	0.59235	0.619927	0.669698	0.721335	0.363294	0.801321	0.569416	0.533585	0.682102	1.72374	0.723762	0.689783	0.723324	0.960306	0.546083	0.528808	0.440312	0.922098	0.602525	0.599219	0.698899	0	0.567678	0.530444	0.950722	0.719835	0.903185	0.643157	0.545328	0.45348	0.505304
HINT1	0.258396	0.169173	0.161723	0.375523	0.322092	0.251661	0.3381	0.227986	0.187771	0.0908738	0.160372	0.132441	0.210108	0.198206	0.190879	0.257898	0	0.246238	0.268972	0.187112	0.183176	0.139468	0.183434	0.132915	0.18985	0.159235	0.752541	0.35325	0.364921	0.319572	0.547592	0.276767	0.210392	0.209704	0.073938	0.0856017	0.254235	0.219292	0	0.213756	0.179582	0.179122	0.415833	0.203293	0.259573	0.176374	0.104779	0.117323
LYRM7	0.199834	0.118903	0.1257	0.177416	0.174061	0.183552	0.177335	0.14872	0.131505	0.124825	0.173644	0.10967	0.152942	0.20808	0.13907	0.132896	0.236982	0.122352	0.151042	0.127751	0.122206	0.106435	0.137778	0.0914424	0.168675	0.116752	0	0.199816	0.206787	0.118588	0.230163	0.201566	0.139537	0.1019	0.0883245	0.102123	0.129673	0.149232	0	0.210905	0.148633	0.165712	0.166276	0.149704	0.213073	0.0962287	0.0751164	0.118976
CDC42SE2	0.451615	0.367681	0.238808	0.386625	0.394691	0.340297	0.328941	0.285141	0.216361	0.195856	0.338642	0.298351	0.331288	0.26107	0.367353	0.306449	0.788219	0.31429	0.279475	0.319004	0.259319	0.172448	0.389181	0.179659	0.293468	0.374026	0.37039	0.479988	0.401725	0.459947	0.589422	0.252123	0.32306	0.225292	0.384488	0.259711	0.33497	0.444545	0	0.40792	0.243917	0.478154	0.439014	0.419752	0.3625	0.232359	0.247348	0.231182
RAPGEF6	0.0486631	0.0447657	0.0129047	0.0519792	0.060766	0.0979369	0.0444037	0.0395297	0.0483832	0.034279	0.0200992	0.0170946	0.0115153	0.0221211	0.0417441	0.0358245	0	0.0452806	0.0463696	0.0263396	0.0640696	0.0132379	0.00979003	0.00520649	0.0369645	0.0382913	0	0.0904563	0.0788602	0.0410662	0.0920996	0.0382471	0.0240294	0.0615719	0.0150192	0.0235082	0.025437	0.0164455	0	0.00831952	0.0216374	0.0398849	0.0616993	0.0840198	0.0387839	0.0391177	0.018862	0.0194981
AC008695.1	0.0144805	0.00603887	0.00890148	0.00570495	0.0077273	0.0293466	0.0139182	0.013797	0.00478623	0.00980087	0.00770297	0.00509299	0.00758566	0.00473135	0.0021323	0.00778942	0	0.00825615	0.00902735	0.00150634	0.0046642	0.00785172	0.00515705	0	0.0034287	0.00307318	0	0.00153755	0.0176069	0.0164964	0	0	0.00986556	0.00705614	0	0.00720561	0.00414561	0.00412706	0	0.00729605	0.00199843	0.0196	0.0163792	0.00475176	0.0229636	0.0278369	0.00436173	0.0145776
MEIKIN	0	0	0	0	0	0	0	0	0	0	0	0	0	0	0.000967568	0	0	0	0.00115995	0	0	0	0.000877885	0	0.0012206	0	0	0	0	0.00256741	0	0.00299853	0	0.00154408	0	0.000772451	0	0	0	0	0	0	0	0.00333807	0	0	0.00323769	0
ACSL6	0	0.0194044	0.0140023	0.013404	0.0106968	0.00510968	0.0025333	0.0319458	0.0190751	0.0123406	0.00801079	0.00628217	0.0297868	0.0270292	0.0292305	0.0254671	0	0.0137058	0.0170659	0.00507514	0.0134717	0.0144311	0.0083101	0.0104676	0.000594359	0.0134782	0	0.0216778	0.00842974	0.0107456	0.0407152	0.0123009	0.0110284	0.014806	0.0301466	0.0144243	0.00991309	0.0197417	0	0.0167219	0.016015	0.0145218	0.0291428	0.0110936	0.000627588	0.018364	0.0104519	0.0107778
P4HA2	0.0930951	0.0629801	0.0328871	0.0575329	0.066436	0.0470957	0.24645	0.104597	0.0650126	0.0229439	0.0545544	0.0385419	0.0388083	0.0638307	0.059276	0.0484791	0	0.0765699	0.0478325	0.0461786	0.0528367	0.0663705	0.0293446	0.0283721	0.0818354	0.0456411	0	0.0625286	0.062753	0.0480599	0.0422229	0.0908636	0.0906888	0.0850946	0.0925749	0.049013	0.109031	0.067702	0	0.067432	0.0410496	0.0996583	0.0943141	0.155071	0.0497945	0.0717607	0.0575395	0.162536
PDLIM4	0.0163629	0	0.0112203	0.00635031	0.00953881	0.000715401	0.0109616	0.0165155	0.0113392	0.00489973	0.00178572	0	0	0	0	0	0	0.00952316	0.00723355	0.0316683	0.000874308	0.013743	0.00360691	0.00318609	0	0.00189561	0	0	0.00171293	0.016322	0	0.0134948	0.0114468	0.0196626	0	0.00466626	0.0194617	0.00270733	0	0.00606057	0.00884295	0	0.00365846	0	0.00826965	0.0158182	0.00682472	0
SLC22A4	0.0230131	0.0445302	0.0529158	0.0904903	0.0950486	0.02788	0.0566582	0.0469895	0.060222	0.0207232	0.0457375	0.0653915	0.0693456	0.114799	0.0585883	0.101474	0	0.0878824	0.0617684	0.0274764	0.0541083	0.0405667	0.0592718	0.0546248	0.0211893	0.0525205	0	0.045994	0.108082	0.071357	0.0589656	0.106958	0.0615684	0.0560343	0.0468827	0.0368344	0.0640184	0.0204136	0	0.0561264	0.0724454	0.0502643	0.10318	0.0374074	0.0461055	0.0279251	0.0786147	0.0397548
SLC22A5	0.0831012	0.106471	0.0762702	0.147	0.094938	0.0801619	0.0746544	0.0996607	0.0817356	0.0622057	0.0650892	0.0807846	0.0753362	0.127034	0.111963	0.112185	0.441438	0.132105	0.106186	0.110656	0.0696147	0.0802973	0.107659	0.0601024	0.0590125	0.093983	0.161531	0.0840004	0.117916	0.132976	0.108102	0.11133	0.0907792	0.0771081	0.0478937	0.0794729	0.0950726	0.0878991	0	0.0908471	0.101452	0.0697362	0.180224	0.10078	0.0825361	0.0679272	0.0588438	0.0541542
AC116366.3	0.531015	0.434739	0.262184	0.420308	0.396403	0.397265	0.287503	0.342599	0.238689	0.228081	0.348925	0.373949	0.391142	0.335739	0.486951	0.341398	0.537352	0.388026	0.289086	0.322773	0.280293	0.238463	0.49125	0.212584	0.263639	0.405902	1.3495	0.489614	0.456822	0.542229	0.649631	0.317544	0.34168	0.282481	0.518924	0.29877	0.370952	0.417882	0	0.385395	0.333444	0.601072	0.521413	0.369503	0.320329	0.243429	0.29969	0.297873
IRF1	0.00415984	0.00264735	0.013882	0.0195026	0.0259047	0.0210561	0.0362283	0.00865907	0.0131357	0.00447209	0.00380854	0.00630066	0.000606016	0.0511599	0.0256871	0.0181636	0	0.0186704	0.00785253	0.00657919	0.018272	0.0235747	0.00169414	0.0199698	0.0123735	0.00185479	0	0.0276469	0.0252614	0.0236274	0	0.0397931	0.0119329	0.0226908	0	0.0029519	0.0246673	0	0	0.0270716	0.0179022	0	0.0371532	0.012716	0.00955933	0.0122025	0.00315519	0.0183809
IL5	0.0112057	0.000293229	0.003259	0.0267569	0.00982284	0.00328769	0.00625497	0.00436803	0.0133852	0.00457572	0.00240041	0.0007943	0	0.0172051	0.00492235	0	0	0.0119772	0.00308695	0.00182646	0.0185775	0.00574492	0	0.0156645	0	0.00387996	0	0.00542039	0.0209274	0	0	0	0.00614116	0.00697748	0	0.0046468	0.00946898	0.00325807	0	0.00141557	0.00983229	0	0.0247263	0	0	0.00971303	0.00317281	0.00624615
RAD50	0	0.0152494	0.00778127	0.0101617	0.0283827	0.0039453	0.00377729	0.0097591	0.00419493	0.00953373	0.00387885	0.00291814	0.00064146	0.00241227	0.00318311	0.00764151	0	0.00206456	0.0101449	0.000362766	0.00264177	0.0107994	0	0.00520562	0.0266934	0.00103177	0	0.00915197	0.0190072	0	0.00437531	0.00662871	0.00100084	0	0	0.0136551	0.0008948	0.0022916	0	0	0.00119553	0.00528525	0.00418315	0.0260938	0.0129389	0	0.00386201	0.00645269
IL13	0	0	0	0	0.00271899	0.00334583	0.00106547	0.00137785	0.00174833	0	0	0.000853937	0	0	0.000505274	0.00251448	0	0.00616038	0	0.00468505	0	0.00047324	0.0061596	0	0	0	0	0	0.00126433	0	0.00324309	0.00324001	0.000513058	0	0	0	0.00117112	0.00561595	0	0	0.00619275	0	0.0106039	0	0	0	0	0
IL4	0	0	0	0	0	0	0	0	0.000976146	0	0	0	0	0	0	0	0	0	0	0	0	0.00100555	0	0	0	0	0	0	0.00229899	0	0	0.00198586	0	0	0	0	0	0	0	0	0	0	0.00179297	0	0	0	0	0
KIF3A	0.529771	0.473371	0.258083	0.473751	0.411025	0.418439	0.324925	0.347348	0.232137	0.276548	0.36391	0.357955	0.385525	0.219107	0.384252	0.348299	0.634291	0.308429	0.311698	0.361913	0.324872	0.158763	0.384906	0.162775	0.300004	0.466222	0.537219	0.522008	0.454755	0.504982	0.581209	0.29931	0.33074	0.286332	0.464567	0.297033	0.367547	0.462648	0	0.342028	0.343823	0.482229	0.481082	0.481854	0.385333	0.193686	0.241947	0.161842
CCNI2	0.00504868	0.0139431	0.00281826	0.00573645	0.00395573	0.00160951	0.000908198	0.00494677	0.00727754	0.000357133	0.00185493	0	0.00471957	0	0.00127538	0.0088601	0.406399	0	0.00456411	0.00272445	0	0.00224144	0.00430857	0.003985	0.00892677	0.000698744	0	0	0.00709121	0.00545743	0	0.00299853	0.00235979	0.00482308	0	0.00196561	0.000634748	0.00110399	0	0	0	0	0.00562029	0	0	0	0.00366932	0
SOWAHA	0.0036441	0	0.00371939	0.00575131	0.00390709	0.01298	0.00164257	0.00697013	0.0047194	0.00127167	0.000552922	0.00632964	0.00410687	0	0	0.00414801	0.312043	0.00123335	0.00303437	0.00533591	0.00761195	0	0	0.00246903	0.000386927	0	0	0.031529	0.00264869	0.0160546	0.0152777	0.00799909	0.0101802	0.00183882	0.0132353	0.000983484	0.00599532	0.0579929	0	0.0176774	0	0	0.0120293	0.0116968	0.00224032	0	0	0.00428975
SHROOM1	0.00226473	0.00605635	0.00784861	0.0103081	0.0155592	0.0108513	0.0154373	0.00333559	0.0184525	0.00656278	0.00390966	0.00710494	0.028897	0	0.00614427	0.0086824	0	0.00730347	0.00886326	0.00455355	0.00666251	0.00401622	0.0174096	0.00530685	0.00125076	0.0169979	0	0.0305561	0.00981562	0.0190927	0	0.00906477	0.0103242	0.00246408	0.0132353	0.0100264	0.00190355	0.0280065	0	0.00870073	0	0.00764353	0.0121001	0.00558603	0.00461047	0.00368299	0.00207145	0.00331373
GDF9	0.0015871	0.00769866	0.00526152	0.00774366	0.00250001	0.0108663	0.0196164	0.000931059	0.00614262	0.000804691	0.00145338	0	0.00946697	0.00673577	0.000813278	0.0112744	0	0.00626357	0.00758554	0	0.00597519	0.000632377	0	0.00802639	0	0.00870733	0	0.030441	0.0144682	0.00934795	0.00964345	0.00567221	0.00764464	0	0.0207864	0.000995903	0.0090702	0.00727635	0	0	0.002882	0.00329071	0	0	0.0136338	0	0.00142977	0.00841954
UQCRQ	0.0455095	0.0499061	0.0633584	0.184547	0.160356	0.187065	0.108976	0.0738136	0.0738257	0.0349785	0.0465904	0.0304068	0.0705605	0.085119	0.0532019	0.10233	0	0.0568636	0.144031	0.0821823	0.0900603	0.0300397	0.0605292	0.0440672	0.0738812	0.0816096	0	0.0992954	0.168164	0.122278	0.119015	0.046718	0.0631043	0.0590734	0.0528257	0.0395871	0.0741224	0.0482948	0	0.0778835	0.0611952	0.0286172	0.123316	0.0416711	0.0688361	0.0410273	0.0168625	0.037384
LEAP2	0.000921301	0	0.0083562	0.0220572	0	0	0.0185813	0.0101489	0.0155668	0.0036709	0.00721383	0.0032594	0.00637265	0.0105668	0.00400172	0.0263799	0	0.00603981	0.0256213	0.0149196	0.00406451	0.00634658	0	0.0203268	0.00106545	0.00486155	0	0.0055285	0.0101238	0.0100784	0	0.00880567	0.00772044	0.0235299	0	0.00612459	0.0105968	0.00860929	0	0.00707944	0.0100936	0.00449451	0.0129136	0.0106599	0	0.028116	0	0.0299369
AFF4	0.480114	0.400823	0.2262	0.444106	0.388174	0.371516	0.271179	0.34534	0.216376	0.211204	0.29059	0.302652	0.327616	0.347065	0.408824	0.329362	1.17707	0.309256	0.251978	0.343366	0.282671	0.154129	0.403272	0.147285	0.286883	0.37594	0.389638	0.402906	0.443681	0.472682	0.585908	0.274908	0.316894	0.23554	0.553331	0.227461	0.316396	0.374133	0	0.418094	0.259792	0.469305	0.476635	0.391616	0.28533	0.189436	0.268432	0.225444
ZCCHC10	0.124733	0.111416	0.0846738	0.122878	0.103656	0.0835466	0.113866	0.10143	0.109112	0.0697924	0.069476	0.0929421	0.128053	0.11307	0.139141	0.109255	0	0.0911313	0.0866742	0.10086	0.0904462	0.0749996	0.096618	0.078573	0.0918738	0.126308	0.161531	0.143081	0.115361	0.130376	0.174647	0.110434	0.0873091	0.116423	0.0599227	0.0658414	0.11801	0.0949046	0	0.12875	0.101426	0.0852116	0.206686	0.076691	0.0448997	0.0781402	0.0780394	0.0661362
HSPA4	0.205784	0.207227	0.138854	0.247227	0.216028	0.214929	0.347323	0.145142	0.135782	0.145791	0.138813	0.154072	0.132251	0.223113	0.187187	0.20116	0.249469	0.178512	0.217768	0.168583	0.19919	0.116177	0.190989	0.108574	0.149079	0.149423	0.161531	0.219699	0.294437	0.185607	0.278308	0.184736	0.14656	0.160681	0.211319	0.152235	0.23198	0.216608	0	0.24462	0.188782	0.18739	0.21346	0.330106	0.218562	0.130428	0.0698522	0.266747
FSTL4	0.0991242	0.0987715	0.0555933	0.0715872	0.136227	0.145143	0.0648286	0.0705027	0.0533026	0.0686382	0.0412148	0.0927846	0.133722	0.0671498	0.122343	0.0773657	0	0.0466188	0.0234222	0.0494349	0.0351423	0.0372966	0.132114	0.0547294	0.0838309	0.0666005	0.415969	0.0626948	0.0987926	0.0828729	0.20797	0.0794758	0.0827664	0.0453208	0.160695	0.0533522	0.0571029	0.131305	0	0.0717429	0.0772865	0.0602237	0.0915964	0.116229	0.044757	0.0889716	0.078114	0.022935
C5orf15	0.0765255	0.0829761	0.0358848	0.0821514	0.0662811	0.0929391	0.0958523	0.0617783	0.0812077	0.0352863	0.0409588	0.0266563	0.0788829	0.0658753	0.0623013	0.114097	0	0.0550399	0.0760629	0.0728768	0.0686931	0.0439084	0.0296344	0.0349801	0.0595727	0.056832	0	0.0583367	0.0778326	0.0638566	0.123972	0.0936973	0.0439133	0.0641021	0.0127384	0.0529497	0.0441501	0.0808064	0	0.0437012	0.0489478	0.0628942	0.0962827	0.105605	0.0829255	0.0307444	0.0828122	0.0835211
VDAC1	0.177886	0.195392	0.109925	0.240388	0.191509	0.252036	0.289426	0.182625	0.152525	0.0896427	0.165292	0.125574	0.186609	0.160215	0.184711	0.211418	0.229492	0.145143	0.214938	0.113639	0.123584	0.0831568	0.170039	0.111552	0.135508	0.151729	0	0.217136	0.218971	0.187789	0.26907	0.159863	0.142422	0.0982333	0.142329	0.0994116	0.141585	0.11818	0	0.0963396	0.114193	0.14841	0.192998	0.117328	0.164716	0.137392	0.15085	0.125023
TCF7	0.0025888	0.00912464	0.0251524	0.0593018	0.0128908	0.0287822	0.0102389	0.00207146	0.0293326	0.00439724	0.00648873	0.00414614	0.00264113	0.0455577	0.00667733	0.0648872	0	0.0285137	0.0213585	0.00620686	0.0369507	0.0263361	0.00547336	0.0372289	0.00218465	0	0	0.00709411	0.0877456	0.0236011	0	0.0489389	0.0201483	0.049756	0.004541	0.0126763	0.0094766	0	0	0.0081054	0.020762	0.0301121	0.0902299	0.0016148	0.0133668	0.0382354	0.00927936	0.00621845
SKP1	0.336875	0.214505	0.156637	0.390715	0.354513	0.356324	0.370853	0.246031	0.186904	0.183713	0.277917	0.203359	0.322143	0.224582	0.191393	0.257518	0	0.217056	0.311298	0.189343	0.222113	0.149426	0.232744	0.16491	0.25813	0.313182	0.380758	0.349096	0.438444	0.294887	0.470827	0.245535	0.238511	0.179909	0.216376	0.142137	0.279116	0.264789	0	0.242265	0.186129	0.182698	0.341514	0.340279	0.285849	0.163542	0.08325	0.179573
AC104109.3	0.0203981	0.0275112	0.0177947	0.0182183	0.0107875	0.058578	0.0310367	0.037326	0.0323311	0.00835152	0.0574654	0.0368086	0.0570042	0.0342026	0.0279363	0.0125056	0	0.0201314	0.0532395	0.0320465	0.0305126	0.0314123	0.00434631	0.0277247	0.0461523	0.0356033	0	0.0363857	0.0488024	0.0181192	0.010209	0.0364234	0.0350747	0.0187494	0.0359256	0.0302372	0.0314406	0.0661862	0	0.0350347	0.0235199	0.0315947	0.0533252	0.0273489	0.053771	0.0165763	0.0174659	0.0391775
CDKL3	0.380491	0.277159	0.171764	0.296702	0.256554	0.262646	0.235388	0.219271	0.17934	0.172822	0.238639	0.206633	0.242749	0.213867	0.291343	0.266304	0	0.252963	0.170395	0.205978	0.193329	0.159067	0.322641	0.171909	0.167395	0.152461	0.0577415	0.269663	0.312799	0.3069	0.282243	0.256286	0.238582	0.208707	0.268958	0.216858	0.231214	0.279115	0	0.263595	0.228462	0.329155	0.386318	0.266115	0.195017	0.202712	0.183487	0.277862
UBE2B	0.406888	0.369225	0.232102	0.436865	0.413796	0.334977	0.302763	0.311699	0.221235	0.182975	0.297049	0.309788	0.302843	0.211621	0.344183	0.363019	0.404208	0.307256	0.251893	0.278812	0.259693	0.174384	0.305273	0.146076	0.253637	0.321888	0.40469	0.378607	0.470429	0.411807	0.34382	0.313862	0.261358	0.220624	0.385021	0.235127	0.326025	0.377559	0	0.309532	0.293186	0.42293	0.404581	0.496728	0.290853	0.19624	0.193813	0.17455
CDKN2AIPNL	0.0535857	0.0209279	0.0427464	0.0535712	0.0402667	0.0389226	0.0659678	0.040894	0.059513	0.0162609	0.0311137	0.0222866	0.0391087	0.0789368	0.0282161	0.0588144	0	0.0291822	0.0694452	0.0284613	0.0354685	0.0391006	0.0289304	0.0282229	0.0529474	0.0332168	0	0.0431017	0.0696634	0.022849	0.0411912	0.0613099	0.0365297	0.0127801	0.0364056	0.041398	0.0502004	0.0578649	0	0.0339753	0.0478285	0.10002	0.0601159	0.045797	0.0338351	0.0412925	0.00854612	0.0579156
JADE2	0.0822088	0.0837019	0.101803	0.142615	0.128867	0.0959401	0.168277	0.0978558	0.114711	0.0464923	0.0937216	0.0574683	0.104537	0.136374	0.153241	0.147266	0	0.096916	0.113831	0.12418	0.0622243	0.0806178	0.107523	0.0954725	0.0839725	0.080359	0.57969	0.122666	0.125256	0.0985704	0.179513	0.127215	0.121155	0.0783044	0.131933	0.133917	0.122087	0.126657	0	0.115315	0.152587	0.125478	0.0917935	0.112767	0.124425	0.089773	0.146154	0.141106
SAR1B	0.178963	0.147866	0.121131	0.265816	0.215609	0.198122	0.158618	0.149814	0.14203	0.0928242	0.170328	0.118164	0.160543	0.185879	0.133455	0.18702	0.378276	0.175221	0.188109	0.140805	0.139105	0.111471	0.074462	0.119946	0.129968	0.149717	0.0577415	0.137517	0.254374	0.188987	0.212713	0.153582	0.158155	0.129359	0.205958	0.10038	0.131399	0.152026	0	0.172831	0.143688	0.210396	0.222526	0.225738	0.121765	0.110882	0.0888926	0.149344
SEC24A	0.203179	0.137494	0.125731	0.199925	0.203199	0.13574	0.108081	0.176297	0.134969	0.0843698	0.116971	0.125944	0.144083	0.149498	0.195841	0.204805	0.372254	0.185711	0.115639	0.158805	0.141327	0.101213	0.151144	0.111766	0.120364	0.14343	0	0.128339	0.221004	0.191545	0.27115	0.160785	0.156064	0.14619	0.164948	0.101248	0.125797	0.11904	0	0.190122	0.161865	0.268611	0.249681	0.210532	0.125877	0.105839	0.144991	0.0850712
CAMLG	0.220676	0.189571	0.113092	0.27585	0.276315	0.256049	0.187257	0.223344	0.165085	0.0934578	0.180395	0.16215	0.209436	0.18167	0.154972	0.15691	0	0.175868	0.205017	0.17639	0.167435	0.11573	0.160641	0.0946613	0.20579	0.262324	0.57969	0.22499	0.319455	0.149593	0.221019	0.220589	0.181078	0.151396	0.340245	0.13733	0.13219	0.173977	0	0.14981	0.154053	0.226754	0.262088	0.202753	0.148775	0.101961	0.0740907	0.106614
DDX46	0.329187	0.311148	0.195475	0.377002	0.308894	0.268872	0.258071	0.237843	0.189958	0.175168	0.216718	0.285745	0.292634	0.286718	0.347655	0.239403	0.268353	0.275861	0.225527	0.254192	0.219927	0.140215	0.313715	0.168092	0.20338	0.261711	0.57969	0.309893	0.315055	0.293038	0.434953	0.237856	0.24262	0.212369	0.312259	0.241159	0.295786	0.359337	0	0.238088	0.202989	0.312656	0.375362	0.30041	0.202882	0.15961	0.294968	0.216383
C5orf24	0.232871	0.118009	0.128765	0.169681	0.159815	0.278795	0.205859	0.135596	0.113097	0.11735	0.184281	0.146937	0.187273	0.0759267	0.0878341	0.0790223	0	0.0774495	0.165561	0.114883	0.109616	0.107369	0.110205	0.0923823	0.185982	0.200766	0	0.263183	0.236579	0.220102	0.15912	0.160194	0.141551	0.105562	0.189276	0.10639	0.147292	0.203813	0	0.110109	0.107022	0.18624	0.103133	0.17267	0.181369	0.100864	0.0498456	0.114899
