## Supplementary material for "Single-cell dissection of schizophrenia reveals neurodevelopmental-synaptic axis and transcriptional resilience": TableS7bj_Pseudobulk_variance_In-Rosehip (part 3 of 3)

### Sheet: Sheet1 (continued)
Gene	CON1	CON2	CON3	CON4	CON5	CON6	CON7	CON8	CON9	CON10	CON11	CON12	CON13	CON14	CON15	CON16	CON17	CON18	CON19	CON20	CON21	CON22	CON23	CON24	SZ1	SZ2	SZ3	SZ4	SZ5	SZ6	SZ7	SZ8	SZ9	SZ10	SZ11	SZ12	SZ13	SZ14	SZ15	SZ16	SZ17	SZ18	SZ19	SZ20	SZ21	SZ22	SZ23	SZ24
TXNDC15	0.200475	0.146422	0.126264	0.196468	0.23632	0.125986	0.10774	0.113029	0.123364	0.0797675	0.113314	0.132097	0.11309	0.229635	0.182214	0.217581	0.310548	0.17174	0.184608	0.13162	0.219139	0.121714	0.210878	0.10462	0.170789	0.171053	0	0.0705769	0.173114	0.237795	0.121697	0.154331	0.116545	0.138719	0.150144	0.113512	0.133656	0.112029	0	0.173989	0.143254	0.0911395	0.238576	0.143852	0.113212	0.0824686	0.141121	0.107024
PCBD2	0.205882	0.146644	0.0795444	0.0957696	0.0880212	0.12142	0.0421261	0.136349	0.0758589	0.0453442	0.105731	0.0977887	0.0669424	0.139631	0.153365	0.0722939	0	0.176928	0.104775	0.121343	0.115508	0.105168	0.119893	0.0854293	0.0798111	0.0812476	0	0.0932758	0.0991863	0.12045	0.0677064	0.147712	0.0947934	0.0784947	0.1452	0.0845967	0.0419796	0.113836	0	0.095454	0.0963826	0.124866	0.249293	0.0472863	0.0834785	0.0963192	0.0656375	0.111799
CATSPER3	0	0	0	0	0.00482933	0	0	0	0	0	0	0.00072109	0	0	0	0	0	0	0	0	0.00398372	0	0	0	0	0	0	0	0	0	0	0.00386153	0	0	0	0	0	0	0	0	0	0	0	0	0	0	0	0.000984381
PITX1	0	0	0.000882982	0	0	0.00249284	0	0	0	0	0	0	0	0	0	0	0	0.00199993	0	0	0	0.000561102	0.00349945	0	0	0	0	0	0.00277672	0	0	0	0	0.00374459	0	0	0	0	0	0	0.00283554	0	0	0	0.00449933	0	0	0
H2AFY	0.367756	0.285186	0.177463	0.279493	0.283635	0.239755	0.256709	0.2474	0.197711	0.170918	0.212383	0.218253	0.234405	0.197481	0.247011	0.170095	0.312043	0.205612	0.219721	0.236053	0.21846	0.117259	0.298943	0.108902	0.194884	0.256519	0	0.307605	0.316126	0.311937	0.558833	0.209204	0.214103	0.158284	0.19192	0.239368	0.248108	0.191671	0	0.214546	0.20775	0.235251	0.242284	0.290598	0.278964	0.161295	0.125211	0.183007
TIFAB	0	0	0.000564447	0	0	0	0	0.00108664	0	0	0	0	0	0	0	0	0	0	0	0	0	0.00041324	0	0	0	0	0	0	0.00187445	0	0	0.00240758	0	0	0	0	0	0	0	0	0	0	0	0	0.00458312	0	0	0
CXCL14	0.690588	0.597556	0.789464	1.11967	0.871322	0.880564	1.00755	0.885801	1.37326	0.549932	0.650378	0.519676	0.898417	1.46399	0.520036	1.27259	0.428511	0.97685	1.23951	0.675021	0.955354	1.12629	0.502578	1.01667	0.57812	0.554179	0.386641	0.478508	1.02089	0.677431	0.565536	0.97765	0.547804	0.911231	0.473414	0.578839	0.803129	0.690173	0	0.535694	0.651873	0.636639	0.787548	0.687388	0.775581	0.97217	0.603116	0.42168
SLC25A48	0.35567	0.548611	0.391106	0.450196	0.533127	0.515751	0.604665	0.516358	0.53753	0.578638	0.57244	0.554682	0.528525	0.511907	0.553499	0.43351	1.00716	0.69738	0.435793	0.510048	0.561444	0.436947	0.707183	0.615476	0.302499	0.512886	0.826118	0.66934	0.405473	0.517934	0.640569	0.329502	0.487554	0.558558	0.635855	0.60316	0.589272	0.589117	0	0.466113	0.53866	0.550775	0.613478	0.598757	0.592258	0.562718	0.701665	0.574846
LECT2	0	0.000359419	0.0042807	0.0449211	0.00992503	0.0108089	0.00306013	0.00544267	0.0223719	0.0024588	0.000912969	0.00116646	0.000343777	0.0176354	0.00402973	0.0452383	0	0.0168438	0.0258761	0.0068602	0.0105706	0.0130252	0.00186414	0.0259683	0.002732	0	0	0	0.027976	0.0107623	0	0.0137766	0.00227734	0.0153911	0	0.00142956	0.00145702	0	0	0.0108834	0.00322315	0.00681737	0.0377263	0	0	0.00545169	0.00437878	0.000736055
TGFBI	0	0	0.000320161	0.00252405	0.00430708	0	0	0	0.00227456	0	0	0	0.000535273	0	0	0	0	0.00429973	0.000315628	0	0.00172379	0.00137442	0	0	0	0	0	0.00570381	0	0.00333319	0.00381301	0.00137015	0.00263005	0	0.00223554	0	0	0	0	0	0	0	0	0.00159762	0	0	0	0
SMAD5	0.293084	0.143312	0.165242	0.204482	0.202758	0.251408	0.243788	0.170906	0.126238	0.114553	0.161123	0.157682	0.126102	0.114625	0.111633	0.175813	0.312043	0.13851	0.152979	0.14426	0.191869	0.135649	0.16619	0.0969402	0.17009	0.23221	0.0577415	0.258713	0.252187	0.27481	0.268897	0.143243	0.205851	0.133993	0.167899	0.157127	0.191113	0.211969	0	0.193699	0.137301	0.18699	0.234647	0.391759	0.234507	0.0903486	0.114818	0.258268
SMIM32	0.00123954	0	0.000320161	0.0039611	0.00129569	0	0.00848998	0.0047695	0.00246904	0	0.00191893	0.000738902	0.00643315	0.00479936	0.00122297	0.0130694	0	0.00818541	0.00355046	0	0.0133168	0.00249812	0	0.00147618	0	0.00707929	0	0	0.0075557	0	0	0	0.00334811	0	0.00217528	0.000553708	0.000971597	0.0107092	0	0.00241993	0.00109327	0.0340206	0	0	0	0	0	0.000736055
TRPC7	0.03653	0.11819	0.0982464	0.087749	0.1445	0.222955	0.170679	0.0662259	0.0918234	0.115453	0.106354	0.0836056	0.167674	0.094199	0.0357022	0.0876723	0	0.0335177	0.0822366	0.0828528	0.104148	0.0738038	0.0757301	0.0600593	0.0873368	0.0721743	0	0.0681754	0.0821812	0.0793535	0.165753	0.0628467	0.0966068	0.128902	0.076823	0.130851	0.0733117	0.0890923	0	0.138533	0.106868	0.0661326	0.10211	0.148174	0.0821884	0.0412504	0.134736	0.237434
SPOCK1	0.508669	0.407347	0.306137	0.377266	0.404003	0.313259	0.21608	0.284714	0.301202	0.316458	0.237411	0.450021	0.417719	0.272403	0.453922	0.30172	1.57684	0.384203	0.200539	0.319348	0.25909	0.198326	0.486989	0.325161	0.23907	0.408002	1.44386	0.460545	0.431417	0.561681	0.471959	0.504748	0.228397	0.378048	0.749337	0.31019	0.255907	0.348019	0	0.392034	0.191965	0.684818	0.326239	0.527305	0.385141	0.351617	0.283454	0.158865
KLHL3	0.376253	0.38114	0.192599	0.390625	0.418389	0.352013	0.249619	0.238614	0.203417	0.175189	0.222023	0.187099	0.227247	0.259791	0.366057	0.260014	0	0.249198	0.233852	0.284662	0.197817	0.142034	0.201956	0.161595	0.200647	0.314621	0.40469	0.36235	0.395014	0.474953	0.411937	0.246927	0.262732	0.173427	0.409014	0.201427	0.262798	0.276857	0	0.256376	0.208696	0.34583	0.374228	0.307545	0.218623	0.169699	0.191435	0.188229
HNRNPA0	0.121437	0.0983809	0.0854036	0.153796	0.0955439	0.158408	0.144736	0.13343	0.0854866	0.0691211	0.108312	0.109659	0.0818921	0.111731	0.0806688	0.102971	0	0.0804848	0.16932	0.0846812	0.0769779	0.0721068	0.0387883	0.08798	0.147956	0.114896	0	0.109661	0.194915	0.124298	0.13238	0.118391	0.083634	0.0676545	0.179513	0.058619	0.0994873	0.0734963	0	0.0630759	0.0739491	0.0615617	0.149622	0.101154	0.108747	0.0602112	0.0466089	0.0633146
MYOT	0.00816807	0.00599765	0.0223004	0.0452491	0.0515983	0.0115279	0.0142626	0.0144013	0.0247889	0.00738257	0.00391688	0.000368932	0.0029936	0.0447962	0.00623304	0.0420809	0	0.0107601	0.0166079	0.0128903	0.00629884	0.0160045	0	0.0178273	0.00116864	0.00353502	0	0.0238551	0.0546141	0.0255089	0.00266439	0.0143237	0.011419	0.0429021	0.0181781	0.00999289	0.00768724	0.00226236	0	0	0.0306051	0.00898392	0.0650487	0.00908368	0.0131863	0.0166075	0.00201626	0.0149301
PKD2L2	0.00482271	0.0125355	0.0287017	0.128295	0.0626583	0.0362002	0.0188308	0.0210755	0.0358718	0.00306904	0.014037	0.00913811	0.0047978	0.0613079	0.00703036	0.0267583	0.262524	0.0346816	0.0226021	0.0100595	0.0264767	0.033271	0.0341752	0.0559081	0.0169208	0.00405806	0	0.0113686	0.0874198	0.0170052	0.0587489	0.0427603	0.0176338	0.0581553	0.0724242	0.0117628	0.0119629	0.0187336	0	0.0350059	0.0408473	0.0129138	0.0982866	0.00159762	0.0117279	0.018074	0.0129694	0.01182
FAM13B	0.495378	0.449662	0.241594	0.45304	0.422583	0.374475	0.300465	0.29599	0.233405	0.242919	0.328659	0.312816	0.352101	0.313456	0.351536	0.354938	0.783171	0.312429	0.270198	0.3854	0.347366	0.177214	0.341849	0.150097	0.291016	0.372565	0.380758	0.441629	0.466376	0.519936	0.447138	0.335614	0.284782	0.211131	0.384501	0.266333	0.3795	0.447929	0	0.387897	0.307827	0.429857	0.461978	0.536211	0.324228	0.225426	0.261693	0.209115
WNT8A	0	0.00380429	0.0170976	0.0285563	0.0146026	0	0.0103148	0.00921592	0.0103049	0.00955078	0.00207778	0.00234352	0	0.00844602	0.00580465	0.0191555	0	0.0136805	0.00440663	0.00843139	0.00860146	0.0239675	0.00316898	0.00967077	0.00280314	0.00956207	0	0.0513728	0.0486024	0.0183104	0.0202299	0.0255846	0.00674962	0.0230793	0	0.0128947	0.00222003	0.0253342	0	0	0.0151678	0.0243747	0.00926627	0	0	0.00455821	0.00362424	0.011632
NME5	0.355228	0.269231	0.216925	0.294028	0.24581	0.174463	0.212388	0.253295	0.186347	0.160768	0.237209	0.3447	0.186832	0.234663	0.256084	0.211336	0.480004	0.211328	0.178636	0.297497	0.204483	0.138256	0.249803	0.10134	0.188843	0.263798	0.57969	0.276686	0.300184	0.318501	0.384189	0.218977	0.273527	0.150801	0.369191	0.21227	0.239684	0.289961	0	0.253074	0.194678	0.234506	0.374007	0.282667	0.306571	0.122144	0.218402	0.12533
BRD8	0.134539	0.124103	0.107304	0.209034	0.183474	0.135486	0.182987	0.116833	0.128665	0.08858	0.130336	0.11254	0.126344	0.205827	0.182196	0.154633	0.229492	0.161379	0.145216	0.117668	0.118878	0.0898518	0.0883589	0.0647225	0.0727079	0.113571	0.437905	0.162789	0.157743	0.184658	0.227033	0.137631	0.105821	0.108882	0.105628	0.109607	0.148866	0.133674	0	0.154322	0.120155	0.103821	0.174453	0.127879	0.0843815	0.105639	0.0737599	0.0744629
CDC23	0.111597	0.104032	0.0860767	0.125221	0.103808	0.0759322	0.0929093	0.0748112	0.0862653	0.0501164	0.0773154	0.0784651	0.0801549	0.0716446	0.0899041	0.0907991	0	0.102403	0.0991231	0.121941	0.07382	0.0673695	0.040632	0.0519785	0.0505833	0.0887585	0	0.0893295	0.134222	0.0934824	0.119877	0.10324	0.0857921	0.0696217	0.0923912	0.0565988	0.0801976	0.0871956	0	0.127238	0.0954186	0.0602117	0.0941482	0.0644826	0.0537412	0.0682104	0.0635241	0.0490461
GFRA3	0.00122926	0	0.000996414	0.00447127	0.0124016	0	0	0.00282584	0.000917056	0	0.00101373	0	0	0	0.00343846	0	0	0	0	0.000639292	0.00541285	0.000711592	0	0	0	0	0	0	0.00124838	0.00144849	0	0.00317005	0.000638199	0	0.00371849	0.000724256	0	0.00274934	0	0	0	0	0	0	0.00187195	0	0	0.00163333
CDC25C	0.00630839	0.0140583	0.00461276	0.00965875	0.0127774	0.00118973	0.0158874	0.00556773	0.0132818	0.00664029	0.00801618	0.000384625	0.0144724	0.0116581	0.016105	0.0144716	0	0.0122284	0	0.0104272	0.00579285	0.00788742	0.00919931	0	0.00694933	0.0145627	0	0.00480911	0.0247439	0.0161502	0.0176399	0.00248802	0.00855628	0.0206	0	0.00522644	0.00561027	0.0154417	0	0.0125515	0.0052159	0.0373827	0.0265955	0	0.00580868	0.0143857	0.00538978	0.00952988
FAM53C	0.0803543	0.0961031	0.0915023	0.118617	0.117163	0.0731149	0.145492	0.106518	0.101078	0.0878433	0.116001	0.0653796	0.151474	0.14071	0.0982147	0.118352	0.587832	0.110345	0.123182	0.0864578	0.0868934	0.0594725	0.104341	0.0578828	0.0718212	0.101132	0	0.115307	0.111174	0.101201	0.158243	0.129842	0.112676	0.0859781	0.114755	0.0892052	0.147428	0.1459	0	0.170557	0.0841755	0.115568	0.0967368	0.129237	0.110024	0.0730842	0.0486658	0.0978245
KDM3B	0.401185	0.308897	0.191839	0.281305	0.301999	0.230941	0.177605	0.251588	0.158053	0.192679	0.23783	0.226123	0.211784	0.207328	0.330685	0.253181	0.53879	0.249919	0.207772	0.265426	0.202048	0.130891	0.256136	0.169852	0.192277	0.282813	0	0.261498	0.323639	0.307858	0.324354	0.26114	0.22051	0.140946	0.183763	0.228217	0.258037	0.305469	0	0.27832	0.219991	0.321784	0.35795	0.269063	0.198519	0.15008	0.189985	0.158288
REEP2	0.239783	0.237768	0.148547	0.289535	0.257232	0.250539	0.252175	0.181949	0.198433	0.173261	0.172437	0.184115	0.20582	0.254997	0.246166	0.260733	0.759229	0.211001	0.20121	0.262524	0.230635	0.135568	0.265406	0.139849	0.200974	0.266552	0.161531	0.238227	0.321008	0.249647	0.433218	0.181113	0.205804	0.155724	0.208888	0.200931	0.208628	0.276877	0	0.158833	0.200834	0.28133	0.291911	0.300248	0.216535	0.136656	0.138741	0.122373
EGR1	0.0283599	0.00623961	0.00738104	0.0133899	0.0141921	0.0092879	0.0163118	0.00744126	0.0116538	0.00514194	0.0190171	0.000782633	0.0193273	0.00410402	0.00353281	0	0	0.00091889	0.00661979	0.0140955	0.020027	0.000826635	0.00520829	0	0.0167446	0.00313	0	0.0107784	0.0230813	0.0358645	0.0327539	0.00437392	0.0172254	0.00623587	0.0322763	0.0152136	0.00851256	0.00516549	0	0.0036229	0.0119609	0.0214905	0.00409025	0.020697	0.00411834	0.0219592	0	0.0307007
ETF1	0.144483	0.156392	0.0628714	0.151237	0.13083	0.133534	0.0991985	0.126818	0.0972094	0.0682091	0.102272	0.0772415	0.117155	0.0857648	0.132066	0.108104	0	0.120008	0.136136	0.0976272	0.110434	0.0618178	0.121838	0.125777	0.0739714	0.130988	0	0.0768956	0.128043	0.102764	0.188434	0.111735	0.0742169	0.0781812	0.0945666	0.0899554	0.132589	0.221047	0	0.0981568	0.118033	0.0979783	0.123033	0.0628055	0.093683	0.0855997	0.0718196	0.117468
HSPA9	0.319776	0.178213	0.18831	0.289894	0.262033	0.196891	0.322398	0.216147	0.168989	0.19789	0.204532	0.202216	0.226873	0.205359	0.251327	0.234554	0.214917	0.188528	0.240219	0.198462	0.19998	0.139349	0.225605	0.143393	0.215864	0.247883	0.0577415	0.191022	0.350507	0.284963	0.428758	0.212827	0.241625	0.229244	0.231129	0.17146	0.264224	0.223892	0	0.222003	0.215302	0.376334	0.290917	0.355445	0.244779	0.149152	0.131986	0.233937
CTNNA1	0.133879	0.164289	0.163151	0.25967	0.268141	0.229253	0.2903	0.155702	0.145248	0.13278	0.145764	0.137616	0.13325	0.209369	0.188869	0.14687	0.453358	0.21658	0.151952	0.150786	0.18471	0.149977	0.204661	0.143578	0.131956	0.113624	0.0577415	0.234633	0.318392	0.234746	0.159744	0.236586	0.179987	0.131953	0.216542	0.119524	0.184852	0.194182	0	0.207298	0.169962	0.22415	0.358398	0.199797	0.203614	0.161689	0.17318	0.228325
LRRTM2	0.215397	0.106386	0.115987	0.127512	0.13294	0.183686	0.179532	0.11821	0.104509	0.0758926	0.132744	0.11565	0.118804	0.111506	0.0720693	0.0873896	0	0.17728	0.143499	0.0872757	0.0874416	0.080844	0.0757438	0.0485234	0.153855	0.147435	0	0.14564	0.197945	0.173061	0.182809	0.122581	0.0961526	0.108767	0.124618	0.0704567	0.132735	0.10525	0	0.129145	0.0740577	0.143072	0.135231	0.141898	0.173262	0.163285	0.0765907	0.138693
SIL1	0.505425	0.496711	0.245217	0.447582	0.36279	0.32512	0.329625	0.327069	0.235754	0.293088	0.338537	0.339836	0.373953	0.28368	0.431657	0.299359	0.637245	0.39386	0.314593	0.342738	0.292094	0.188908	0.383135	0.257673	0.300621	0.394905	0.622631	0.431552	0.436565	0.474381	0.545892	0.293355	0.319601	0.201007	0.473899	0.285035	0.323467	0.48759	0	0.429078	0.32514	0.436414	0.479544	0.458788	0.352083	0.214962	0.280333	0.227291
MATR3	0.0455831	0.0563815	0.0425153	0.0487876	0.0488226	0.0212034	0.0365047	0.0123217	0.0251457	0.0296858	0.0382341	0.0226755	0.0377035	0.0247472	0.062204	0.0381831	0	0.0365769	0.0212499	0.0267531	0.0471841	0.0216874	0.00779502	0.0109148	0.0224643	0.0139885	0	0.0183167	0.0275989	0.0812702	0.0172776	0.0254356	0.0358094	0.0217296	0.00931704	0.0306892	0.0403739	0.0274751	0	0.0167697	0.0326499	0.0511321	0.0432876	0.0556863	0.0464576	0.0359501	0.0228991	0.0621571
PAIP2	0.249767	0.253682	0.19723	0.339668	0.280618	0.232821	0.299373	0.264206	0.210387	0.147434	0.1983	0.216648	0.248834	0.306107	0.252708	0.286617	0.311771	0.216402	0.267777	0.25301	0.21892	0.110448	0.259839	0.173542	0.192511	0.205672	0	0.23999	0.302379	0.277074	0.342536	0.240925	0.232269	0.193456	0.269336	0.208565	0.268648	0.232904	0	0.291638	0.203801	0.290338	0.331054	0.268241	0.287704	0.168366	0.142698	0.157268
SLC23A1	0	0	0.00163361	0.00203201	0.00356182	0	0	0.000641896	0.00508643	0.000310448	0	0	0.00140837	0.00317465	0.0104135	0.00507644	0	0.00786815	0	0.001585	0.00216803	0.00096688	0	0	0.0041072	0	0	0.00607063	0.00760722	0.00651335	0	0.011252	0	0.00241553	0	0	0.00135398	0	0	0	0.000828265	0	0.00654713	0	0	0	0	0.00128383
MZB1	0	0	0.000750222	0.0010675	0	0	0	0.00194688	0	0	0	0	0	0	0	0	0	0	0	0	0	0	0	0	0	0	0	0.000770747	0	0	0	0	0.000486061	0	0	0	0.000418515	0	0	0	0	0	0	0	0	0	0.00283823	0
PROB1	0.00973142	0.00259696	0.000476786	0.0017463	0	0.00295901	0.00900953	0.00627062	0.00446667	0.00144851	0.00443434	0.00258611	0.00178304	0.0101361	0.00568114	0	0	0	0.00827501	0.00605118	0.000903934	0.00047324	0.00370762	0.00169945	0.0161754	0.00183794	0	0.00705768	0.00267558	0.0191104	0	0.00951118	0.00989938	0.00290726	0	0.00597638	0.00807451	0	0	0	0.0072014	0	0.00712886	0	0.00135787	0.00250225	0.00675081	0.00152924
SPATA24	0.0028441	0.00459424	0.0101601	0.0288807	0.00492235	0.00594366	0.00714843	0.0142263	0.0133084	0.00228787	0.00645183	0.00785299	0.0164038	0.00871105	0.0038669	0.00341286	0	0.00974958	0.00767903	0.00365865	0.00475923	0.00740342	0.00103854	0.0174524	0.0134941	0.0155067	0	0.0205985	0.018906	0.0339612	0.0293047	0.0145653	0.0253179	0.00555931	0.0299483	0.0115519	0.0154582	0.0100084	0	0.0055024	0.012412	0.0687483	0.00947136	0.00933612	0.00665718	0.00708945	0.0129928	0.00830937
DNAJC18	0.200871	0.114502	0.163268	0.238708	0.188869	0.138217	0.145488	0.155116	0.169567	0.11118	0.143339	0.151776	0.198168	0.176517	0.167391	0.22393	0.0799554	0.205835	0.17327	0.176589	0.129601	0.125937	0.21017	0.18836	0.136646	0.11649	0.415969	0.177574	0.23152	0.255318	0.322296	0.221649	0.155079	0.17039	0.165271	0.132321	0.179962	0.149165	0	0.25077	0.163268	0.233881	0.257778	0.192157	0.120303	0.150884	0.145476	0.125611
AC142391.1	0	0	0	0	0	0	0	0	0	0	0	0	0	0	0	0	0	0	0	0	0	0	0	0	0	0	0	0	0	0	0	0	0.00256841	0	0	0	0	0	0	0	0	0	0	0	0	0	0	0
TMEM173	0.0028441	0.0125216	0.000803681	0.00306951	0.0013222	0.00193264	0	0.00342668	0.00156366	0.00157005	0.00122915	0	0.00275621	0	0.0120492	0	0	0.00879039	0.00302575	0.000976182	0.00458957	0.000579655	0	0	0.00277822	0.0123585	0	0.00419925	0.00173971	0	0.0175102	0.0146261	0.000831809	0.00130856	0	0.00120818	0.00069764	0	0	0	0.00378944	0	0.00298341	0.0174103	0	0	0	0.00130187
UBE2D2	0.348114	0.331601	0.213825	0.352288	0.328745	0.284846	0.242722	0.221966	0.201672	0.189583	0.210806	0.202523	0.275687	0.247683	0.319495	0.3351	0.537381	0.247857	0.225246	0.286005	0.203919	0.139957	0.402198	0.118899	0.175856	0.277197	0.0577415	0.333116	0.346691	0.382537	0.556449	0.233942	0.271149	0.229791	0.374319	0.203672	0.262445	0.326661	0	0.275877	0.288304	0.368386	0.396241	0.318023	0.259979	0.147344	0.185235	0.195533
CXXC5	0.130099	0.0923802	0.0482511	0.0468181	0.0415346	0.0521473	0.118473	0.0889069	0.0576557	0.0196094	0.108729	0.0519153	0.0717807	0.0425817	0.0421363	0.0397912	0.346965	0.0959543	0.0769979	0.0651122	0.0590123	0.0847697	0.129608	0.0387833	0.0473249	0.0705059	0.274418	0.0713261	0.123165	0.0605473	0.13378	0.0564815	0.0548486	0.0404757	0.0766355	0.0232865	0.0713828	0.05978	0	0.0404001	0.0267963	0.130554	0.0915058	0.117103	0.0722451	0.0724457	0.0244215	0.0439059
PSD2	0.128003	0.0887924	0.0686077	0.0789898	0.0667292	0.0669492	0.138032	0.0793266	0.0587481	0.0295618	0.0537979	0.0491314	0.0661912	0.071785	0.0800091	0.0718073	0.171672	0.0955534	0.0632373	0.0478284	0.0481362	0.0621814	0.0388459	0.0627361	0.0321932	0.0425483	0	0.0739999	0.0734952	0.100526	0.144613	0.0811483	0.0720739	0.0320045	0.0412147	0.0548096	0.107549	0.136612	0	0.11588	0.06499	0.0246631	0.072262	0.0708378	0.0705708	0.0439995	0.121462	0.0514993
NRG2	0.512559	0.446011	0.256549	0.468282	0.471704	0.378929	0.338449	0.323539	0.260112	0.226469	0.367844	0.356302	0.386338	0.307619	0.422505	0.364908	0.759528	0.328256	0.290091	0.411175	0.291924	0.169583	0.452649	0.17484	0.361052	0.412517	0.785436	0.555221	0.433586	0.588258	0.716921	0.268367	0.341812	0.266189	0.527641	0.324954	0.354541	0.561386	0	0.379651	0.33762	0.610741	0.48439	0.546714	0.389234	0.211111	0.229003	0.266955
PURA	0.411922	0.396485	0.248905	0.405962	0.350546	0.479609	0.37264	0.287788	0.231411	0.213168	0.38594	0.317423	0.377253	0.259121	0.35462	0.365483	0.527748	0.265425	0.27746	0.281569	0.241762	0.190082	0.263275	0.168781	0.254558	0.37949	0	0.436661	0.444585	0.462162	0.424348	0.287341	0.280753	0.241073	0.3847	0.238449	0.274639	0.380829	0	0.31047	0.244014	0.394803	0.39932	0.485173	0.320251	0.204823	0.186492	0.290964
IGIP	0.116349	0.108096	0.106349	0.12951	0.125762	0.184365	0.173744	0.0976944	0.089561	0.0890508	0.143579	0.109565	0.114072	0.0500013	0.101896	0.0615415	0	0.0921747	0.140227	0.109318	0.0838363	0.0741332	0.119683	0.0732567	0.145131	0.203714	0.415969	0.133964	0.181455	0.147877	0.179632	0.105587	0.0777767	0.0867407	0.0398347	0.0841114	0.090934	0.103282	0	0.0946989	0.0822868	0.0549295	0.126935	0.125016	0.126577	0.0684317	0.0366635	0.122098
CYSTM1	0.0801725	0.0842501	0.0926946	0.222134	0.169946	0.141023	0.120125	0.113031	0.149364	0.050703	0.0821378	0.0325952	0.137625	0.182665	0.0849761	0.208483	0	0.175383	0.141276	0.117247	0.148927	0.0962217	0.0529271	0.128054	0.0553684	0.0888483	0.161531	0.110125	0.16778	0.0879315	0.0556404	0.143555	0.0774601	0.125305	0.106024	0.0805656	0.092832	0.101245	0	0.0923316	0.149343	0.0349899	0.216477	0.0669878	0.0627311	0.0734015	0.0762323	0.0840454
PFDN1	0.116946	0.145151	0.109595	0.213641	0.157263	0.151915	0.145865	0.149034	0.118966	0.0593518	0.107161	0.0663867	0.129109	0.162239	0.134345	0.15358	0.249469	0.142553	0.178074	0.148984	0.113552	0.0669531	0.0941496	0.0767129	0.0751916	0.113627	0.0577415	0.121331	0.160404	0.164877	0.052126	0.114863	0.124546	0.0930015	0.0895508	0.113814	0.129269	0.0797233	0	0.0939061	0.10168	0.0488338	0.206469	0.110979	0.101615	0.100812	0.0515457	0.0618294
HBEGF	0.0364858	0.0342522	0.0437644	0.0260656	0.0436742	0.0279515	0.0252841	0.0324937	0.0162869	0.0131487	0.0336424	0.0131216	0.0313967	0.0290061	0.0398488	0.0328059	0	0.036816	0.0241765	0.0146078	0.0155334	0.0168255	0.0171015	0.018224	0.0283524	0.0336721	0	0.0776303	0.013723	0.0258809	0.051229	0.0147224	0.0346011	0.0579056	0.0774368	0.0392368	0.0121989	0.0150631	0	0.00650171	0.0173712	0	0.0256902	0.0360974	0.0160003	0.0282626	0.0270043	0.0160164
SLC4A9	0	0.0134337	0.00955448	0.0162958	0.010943	0.00795387	0.00533997	0.00978786	0.00675303	0.00402596	0.0196844	0.00280156	0.00325919	0	0.00579629	0.0203377	0	0.0111282	0.00950705	0.00917241	0.0110431	0.00462342	0.00258692	0.010399	0.00526936	0.000933982	0	0.0051139	0.0131127	0.0300053	0.0209303	0.0381833	0.00715698	0.0026808	0.0348359	0.0114125	0.00451643	0.00209152	0	0.0169774	0.00561781	0.00638379	0.0183921	0	0	0.00275837	0.00698176	0.00762424
ANKHD1-EIF4EBP3	0.0966546	0.100257	0.0402312	0.0539361	0.0616917	0.0656498	0.0315906	0.0542522	0.0376526	0.0435245	0.0366887	0.0378797	0.0485496	0.042069	0.0801627	0.0412615	0	0.0666877	0.0542404	0.0863273	0.0462037	0.0235586	0.0632135	0.0402439	0.0213136	0.0643485	0	0.0521255	0.0579426	0.062488	0.0704835	0.0585523	0.0666496	0.0542657	0.104213	0.0353844	0.0840402	0.0418682	0	0.0715356	0.057744	0.0588305	0.0536741	0.0626893	0.0366716	0.0612178	0.0559538	0.0313937
SRA1	0.142731	0.0864699	0.0982932	0.150284	0.0987607	0.0816983	0.10718	0.0793784	0.0985524	0.0582112	0.0961347	0.0789322	0.0554908	0.155283	0.0911459	0.114103	0.167929	0.0881514	0.0784694	0.099786	0.0970936	0.0687098	0.124926	0.104292	0.0511302	0.0808225	0	0.0720437	0.1191	0.11209	0.213517	0.0802028	0.102886	0.10949	0.0401361	0.0756647	0.119043	0.0882684	0	0.107906	0.0755066	0.0610745	0.121879	0.120683	0.0674668	0.0782286	0.0988112	0.119435
EIF4EBP3	0	0.00278158	0	0	0	0	0	0	0	0	0	0	0	0	0.00348728	0.0230233	0	0	0.000421263	0.00124171	0	0	0.014918	0	0	0	0	0	0	0.00258293	0	0	0	0	0	0	0	0	0	0	0	0	0	0	0	0	0	0
APBB3	0.115697	0.106781	0.0487491	0.10801	0.091956	0.103907	0.0780553	0.0599525	0.0692056	0.0295566	0.040187	0.0448008	0.0900811	0.0712977	0.0820294	0.0864768	0	0.0750364	0.0759694	0.0717276	0.0712844	0.0403819	0.0727704	0.0417395	0.0670612	0.0776471	0	0.119655	0.0843961	0.101836	0.0662989	0.0811132	0.0846042	0.0369491	0.0632186	0.0418502	0.0467663	0.0654174	0	0.142	0.0551448	0.0585407	0.0434879	0.10285	0.0856342	0.0406328	0.0241847	0.0220831
SLC35A4	0.0337954	0.00773623	0.0120943	0.0264227	0.0355117	0.0333613	0.0334304	0.0220399	0.0360296	0.0163631	0.0115206	0.00587562	0.0193151	0.0331872	0.00139987	0.0373988	0.262524	0.00704211	0.0207561	0.0305665	0.0385374	0.020576	0.0254965	0.0139831	0.0370718	0.0202	0	0.0197541	0.0489997	0.0343192	0.0195649	0.0193051	0.0197966	0.0043401	0.00654318	0.0183866	0.0352476	0.00130003	0	0.0172217	0.0203859	0	0.00583133	0.0157943	0.0253903	0.00483543	0.00295583	0.021134
CD14	0.00312758	0.00247911	0.00606427	0.00798096	0.00113792	0.00541812	0.0334769	0.0135208	0.00936025	0	0	0	0.00745606	0.01381	0.0180001	0.00194791	0	0.00187386	0.00993401	0.00150508	0.00627523	0.00256712	0.0221071	0.00530685	0.011579	0.0067381	0	0.0081453	0	0.00286866	0.0914925	0.0263652	0.0105911	0	0	0.00313721	0.002085	0	0	0.00363755	0.0168037	0.0154861	0	0.00543641	0.0014378	0	0	0.00440786
NDUFA2	0.0664634	0.053724	0.0346439	0.130134	0.0945167	0.0856984	0.128593	0.0735168	0.0798889	0.0272568	0.0456167	0.0128953	0.0427829	0.0706644	0.0441705	0.076667	0.429321	0.041835	0.114096	0.0529541	0.0779044	0.04475	0.0936892	0.0453726	0.0344428	0.0474641	0	0.061649	0.128153	0.0789684	0.139055	0.0744218	0.0633113	0.0576202	0.0526361	0.026973	0.0618237	0.0566567	0	0.0356525	0.0287484	0.0783745	0.0525786	0.0459666	0.0570385	0.0247048	0.0391222	0.0124749
TMCO6	0.0176833	0.011466	0.00739127	0.0127497	0.0191727	0.0131911	0.00828767	0.00577729	0.0201768	0.0158678	0.00568883	0.00305264	0.0118085	0.0156151	0.0190501	0.00801332	0	0.0223892	0.0140564	0.0169132	0.0183054	0.00644684	0.00249675	0.00480321	0.0169131	0.00414157	0	0.0154977	0.00541851	0.00906859	0.00654814	0.0105807	0.00774358	0.012488	0	0.0114046	0.0152859	0.00989808	0	0.0218479	0.0163797	0	0.0362307	0.0127785	0.0098837	0.00612128	0.0310695	0.00184517
IK	0.113225	0.110212	0.0719727	0.0697007	0.0746831	0.0684206	0.082119	0.0745932	0.052132	0.0277988	0.0545694	0.0416289	0.0687484	0.0678498	0.098017	0.059413	0	0.056385	0.0540474	0.0621547	0.0423105	0.0490187	0.0607595	0.0303149	0.0578274	0.109653	0	0.0908106	0.0701226	0.0906299	0.105899	0.0680386	0.0646934	0.0432393	0.128703	0.0845043	0.0900767	0.0593598	0	0.0475713	0.057933	0.020845	0.0905601	0.0245101	0.0963131	0.0382506	0.0420728	0.0626882
WDR55	0.0168477	0.0286016	0.02956	0.0464376	0.0519522	0.0271941	0.0542176	0.0336057	0.0452672	0.0214803	0.0200405	0.0228596	0.0203374	0.0690048	0.0338707	0.0643564	0	0.0790501	0.034125	0.0366977	0.0652826	0.0392695	0.0196482	0.0114245	0.0142675	0.0211582	0	0.0334383	0.0323011	0.028555	0.0323502	0.0273719	0.0219322	0.0212924	0.030706	0.0316164	0.0281137	0.0250342	0	0.0478454	0.0319069	0.0407435	0.0517986	0.0461284	0.0660238	0.0409927	0.00880006	0.0275258
DND1	0.0479265	0.027231	0.00764166	0.00253797	0.0148011	0.0307782	0.016846	0.0279169	0.00976895	0.0117677	0.000317656	0.00710918	0.00734532	0.0201281	0.0105182	0.0105943	0	0.0763746	0.0201981	0.0309308	0.00674259	0.00500169	0.0264665	0	0.00526357	0.0266577	0	0.0321024	0.0157047	0.00643129	0.0554553	0.00380609	0.0187657	0.014313	0.0629171	0.0123023	0.0108259	0.00908397	0	0.00442049	0.00579296	0.066208	0.0722554	0	0.012525	0.0264834	0.00949877	0.00689345
HARS	0.383586	0.274962	0.16648	0.215121	0.261006	0.180551	0.178419	0.177778	0.179325	0.0965089	0.198497	0.160825	0.149328	0.230561	0.234086	0.191805	0.157068	0.175721	0.192294	0.23278	0.172711	0.100182	0.173917	0.141327	0.154425	0.239291	0.161531	0.239543	0.258146	0.246852	0.404129	0.224394	0.203546	0.158124	0.199365	0.167117	0.228239	0.232531	0	0.21593	0.197886	0.222582	0.272356	0.242414	0.133897	0.114246	0.198852	0.0889101
HARS2	0.0248063	0.0213883	0.032996	0.0339561	0.0506661	0.0111675	0.0295587	0.0189203	0.0453195	0.0178366	0.0166844	0.027285	0.0336568	0.0881901	0.0276319	0.0337964	0	0.0412271	0.0274654	0.0371212	0.0274804	0.0209592	0.0268486	0.0331601	0.0169134	0.0201729	0	0.00639895	0.052244	0.00908705	0.0309627	0.0397114	0.0237641	0.0321373	0.0136822	0.0373624	0.0331041	0.00745314	0	0.0246714	0.0364208	0.00273814	0.0666441	0.00366738	0.00323545	0.0353544	0.0303939	0.0290912
ZMAT2	0.101199	0.134396	0.0356851	0.120671	0.0777916	0.150168	0.154588	0.0725666	0.0924097	0.033996	0.0812517	0.0405694	0.077311	0.0735862	0.0667046	0.040316	0	0.0603978	0.10649	0.0634569	0.0558219	0.0496658	0.0509399	0.0609986	0.103806	0.0896329	0.841778	0.0759467	0.148257	0.12189	0.097073	0.0811318	0.0506829	0.0583803	0.0500361	0.0598459	0.0805943	0.055133	0	0.0465772	0.0599515	0.0075221	0.0827975	0.0793426	0.0995145	0.0449947	0.0416529	0.073753
PCDHA1	0.00378064	0.00880605	0.00639593	0.0144083	0.00748391	0.00489478	0.015785	0.00133752	0.00776965	0.00159518	0.00648836	0.00267049	0	0.00823942	0.01372	0.0240056	0	0.000776761	0.0123298	0.00569205	0.00311984	0.00537275	0.0141559	0.00696604	0.00317269	0.00839952	0	0.00439991	0.00391932	0.0163463	0	0.0142219	0.00850944	0.00439829	0	0.00105704	0.00374869	0	0	0.00937619	0.00367078	0.00874188	0	0	0.00952825	0.000841982	0.00360479	0.0130018
PCDHB1	0	0	0.000888511	0.00324854	0	0.0140734	0.00200432	0	0	0	0.000571782	0.00113024	0	0	0	0	0	0	0	0	0	0	0	0	0	0	0	0	0	0	0	0	0	0	0	0	0	0	0	0	0.0012312	0	0	0	0	0	0	0
PCDHB2	0.00654658	0	0.00394112	0.00309968	0.0147687	0.0238199	0.0078777	0.00288904	0.009987	0.000310448	0.0212798	0.00694926	0.01098	0.00539071	0.00929825	0.0112096	0	0.00466641	0.00551844	0.00433026	0.0112711	0.0163286	0.00330408	0.00331461	0.00118743	0.00856569	0	0	0.00660314	0.00254227	0.00194378	0.00315611	0.00313542	0.00475082	0	0.00582646	0.00538405	0.00159416	0	0	0.00527984	0.00580325	0	0	0.00328375	0	0.00785371	0.0121291
PCDHB3	0	0.00343977	0.00350125	0.00721701	0.0253193	0.0088186	0.00184652	0.00657555	0.00676203	0.00136925	0.0105996	0.0108657	0.00946746	0.0109316	0.00916551	0.00448156	0	0.0107336	0.00583956	0.00713998	0.00720353	0.0067838	0.000877885	0.00558056	0.00126046	0.0276997	0	0.00339804	0.0237065	0	0.0131446	0.0107134	0.00523749	0.0228337	0	0.00358893	0.00372405	0	0	0	0.00572254	0.0274063	0	0	0	0.00125674	0.0196784	0.00681882
PCDHB4	0.02446	0.0170062	0.0330904	0.0420353	0.0167096	0.0180301	0.0439801	0.0105328	0.0281774	0.0306172	0.0262459	0.0175455	0.0189394	0.0229189	0.016975	0.0454395	0	0.0152039	0.0289326	0.0283408	0.0229405	0.0348261	0.0170073	0.0188587	0.0318346	0.0159087	0	0.0243404	0.029805	0.0169716	0.0454328	0.0346884	0.0151216	0.00736136	0	0.00865231	0.0320507	0.0425246	0	0.0429718	0.0174844	0.0173368	0.0326836	0.025571	0.0250681	0.0201915	0.0204457	0.0105219
PCDHB5	0.0534982	0.0176399	0.00947487	0.0144401	0.00643969	0	0.0202174	0.00866367	0.00289869	0.00273891	0.0104482	0.00621991	0.0221633	0.00572683	0.00322385	0.0168726	0	0.00903143	0.00408724	0.00709548	0.00987151	0.00823355	0.0063515	0.00479679	0.0208331	0.0357867	0	0.00499254	0.0282403	0.0287977	0.00266439	0.0031509	0.011399	0.00377107	0.0193391	0.00574305	0.00653566	0.0419881	0	0.0189437	0.0016698	0.00848511	0.00111202	0.00798103	0.00666597	0.00814666	0.0119707	0.030988
PCDHB6	0	0.0201947	0.00203939	0.0152515	0.00126289	0	0.00899171	0.0157353	0.00576425	0.00579243	0.00907707	0.0105806	0.000666214	0.016827	0	0	0	0.00239238	0	0.0119494	0.00958354	0.00670068	0.0132467	0	0.00503135	0.00113219	0	0.0116535	0.00369616	0	0.00194378	0.00199733	0.00730296	0.00963508	0	0.00250001	0.00743369	0.00714431	0	0.00275807	0.00437697	0	0.0167513	0	0	0	0	0.00909957
PCDHB7	0.00853139	0.0122645	0.00436429	0.00523676	0.00148075	0.00320976	0.00678253	0	0.00196934	0.0013734	0.0109534	0.00101184	0.00279299	0	0.0157342	0.0063381	0	0.00238252	0.00689165	0.00476158	0.00723746	0.0113876	0.0177397	0.0198036	0.00644766	0.00654139	0	0	0.00313739	0	0.0171218	0.00174008	0.00209197	0	0.0419193	0.00785169	0.00969676	0.00350451	0	0.00271824	0	0.00329979	0.0117164	0	0	0.00125674	0	0.0010371
PCDHB8	0	0	0	0	0	0	0.00270519	0	0.000790249	0	0.00227116	0	0.00119753	0	0.000968262	0	0	0	0	0.00122382	0	0	0	0	0.00129026	0	0	0	0	0	0	0	0	0.00327862	0	0.00669013	0.00181144	0	0	0	0	0	0.00826493	0	0	0	0	0.0010371
PCDHB16	0	0.000897867	0.00169477	0.00532662	0.00965601	0.00144669	0	0	0.00186893	0	0.0014634	0.00791509	0	0	0.000505274	0	0	0.00384234	0.00165239	0.00865945	0.00280152	0.00239618	0	0	0.00223234	0	0	0	0.00141843	0	0	0.00240758	0.00110765	0	0	0.0049015	0.00134738	0.00316036	0	0	0	0	0.00243368	0	0	0.00149357	0	0.000919349
PCDHB9	0.0136046	0.0187199	0.00766864	0.0309378	0.00733429	0.00369503	0.00734475	0.00855895	0.0112493	0.00238088	0.0139411	0.00648206	0.0104855	0.00877031	0.0155287	0.00808005	0	0.0130769	0.0109814	0.0115058	0.00586409	0.0110375	0	0.00708584	0.00298921	0.00930217	0	0.00345685	0.0105465	0.00362332	0.0256268	0.0220052	0.00545551	0	0.0254049	0.014181	0.0143143	0.00820163	0	0.00824259	0.0104188	0.00932293	0.00418892	0.00735957	0.00284009	0.0154714	0.000664505	0
PCDHB10	0.0106113	0.00214454	0.0387275	0.0170252	0.03138	0.0340371	0.0695269	0.0166748	0.042239	0.0415436	0.0475165	0.0109593	0.0570893	0.0400407	0.021759	0.0342333	0	0.0308053	0.0504019	0.0611897	0.0356876	0.0191955	0.0225495	0.0337635	0.0423725	0.0248156	0	0.0154026	0.0311668	0.0181669	0	0.0525604	0.0260573	0.0335669	0.0129755	0.0166287	0.0294658	0.0341762	0	0.0306512	0.0205991	0.0209774	0.0578139	0.00854905	0.0304428	0.0150193	0.00826183	0.00141076
PCDHB11	0.0173692	0.00696676	0.00156923	0.00787714	0.00197506	0.00749067	0.00645517	0.00427177	0.0148008	0.000607489	0.00436435	0.00143788	0.00441409	0.00366047	0.00175742	0.00575736	0	0.00783882	0.00330963	0.0107721	0	0.00752753	0.00483884	0.00595149	0.00305297	0.0121364	0	0.00642771	0.0121774	0.0109917	0.0132242	0.00234165	0.00363386	0.0142784	0.00844737	0.00480688	0.0121015	0.0129378	0	0.0138195	0.002012	0.00640379	0.0100293	0	0.00175021	0.0178437	0	0.00749996
PCDHB12	0.0195186	0.0135347	0.00633838	0.0280548	0.0105806	0.0190207	0.00699078	0.00786845	0.0211355	0.00275449	0.0131948	0.0187965	0.0158776	0.00711611	0.003579	0.01225	0	0.0194925	0.0123409	0.0184882	0.00485616	0.0114559	0.018374	0.00678296	0.0118332	0.00306309	0	0.0309713	0.0150811	0.0176617	0.00471167	0.0144378	0.00824428	0.0106578	0.0439163	0.0033507	0.0086732	0.00782646	0	0.00898921	0.00316719	0.0138467	0.025727	0	0.0061072	0.00974915	0.0055113	0.00677853
PCDHB13	0.0141903	0	0.00179093	0.0194402	0.015619	0.00721918	0.0169102	0.00170597	0.00733677	0.00400317	0.0210692	0.00849292	0.00863071	0.00516663	0.000655911	0.00536846	0	0.00661262	0.0113081	0.0163449	0.00803183	0.00513709	0.0394667	0.0243585	0.00491312	0.0180177	0	0.0181774	0.00449872	0.042104	0.0325612	0.0140502	0.010267	0.00493214	0.00676143	0.0298815	0.010315	0.0196284	0	0.0112196	0.00795083	0.0181521	0.0361837	0.0175069	0.00654443	0.00680077	0.0113956	0.00690539
PCDHB14	0.0318725	0.00992526	0.0100131	0.0165354	0.0152196	0.0173071	0.0112124	0.0126218	0.0115686	0.00571348	0.00769222	0.0152145	0.010265	0.0069616	0.00168397	0.0028247	0	0.0146352	0.00658124	0.0300007	0.0226207	0.00951348	0.0318615	0.00160152	0.0126956	0.00708744	0	0.0164796	0.0072018	0.0364035	0.0355522	0.0161597	0.00963099	0.00260625	0.0604028	0.0167598	0.00839448	0.0103698	0	0.0199449	0.0112048	0.0159794	0.0263539	0.0283616	0.0190416	0.00624989	0.013189	0.00646991
AC244517.10	0.133508	0.108604	0.0704721	0.0721289	0.0898953	0.0768109	0.0518226	0.0338728	0.0668807	0.0534608	0.0868001	0.0938261	0.118231	0.054544	0.0427358	0.126106	0.0799554	0.0534405	0.057066	0.0599554	0.0571995	0.0621502	0.0555413	0.0411841	0.044744	0.0912321	0	0.0820865	0.0639851	0.065417	0.0823432	0.0933258	0.0496052	0.0316725	0.107547	0.0800863	0.0651427	0.0749036	0	0.0794583	0.0833814	0.0580419	0.106079	0.0249101	0.0667529	0.0318487	0.0723028	0.0886757
PCDHB15	0	0.00512722	0.00544427	0.0198476	0.00527349	0.00102305	0.00420183	0.000801746	0.00771234	0.00732787	0.0107976	0.0252051	0.0165656	0.00841484	0.0104	0.0145524	0	0.00315762	0.0148409	0.00685028	0.00423616	0.003668	0	0.00750966	0.00860539	0.000787811	0	0.0157172	0.016063	0	0	0	0.0104338	0	0.0123265	0.0114985	0.00154817	0.00361521	0	0.00940717	0.0048101	0.00444879	0.0100645	0.00580239	0.00381105	0.00494628	0.00650946	0.00277323
TAF7	0.195866	0.128699	0.0767259	0.170439	0.192731	0.149839	0.225285	0.130165	0.106648	0.0653416	0.131823	0.0768911	0.152446	0.193638	0.16826	0.170208	0.526041	0.152798	0.192203	0.134614	0.128917	0.101818	0.108334	0.123517	0.106512	0.128228	0.161531	0.0869896	0.213195	0.12344	0.221114	0.171703	0.101149	0.103621	0.088184	0.0776965	0.157807	0.10472	0	0.16109	0.129354	0.0887242	0.192615	0.190678	0.0930182	0.111518	0.0475011	0.157699
PCDHGA1	0.0122297	0.0145309	0.00809312	0.0105577	0.0163686	0.00151405	0.0638488	0.0169525	0.00622128	0.0105035	0.003952	0.00711465	0.0159871	0.00847345	0.0154575	0.00203554	0	0.00644728	0.00820591	0.00519591	0.00558505	0.0144712	0.026296	0.0152687	0.00465088	0.0118184	0	0.0119721	0.00715008	0.0320941	0.0180578	0.0218765	0.0205673	0.0164225	0.0105716	0.00889781	0.0136864	0.0365945	0	0.00502277	0.0104611	0.0221159	0	0.0155485	0.00405019	0.0145986	0.0122973	0.0713454
DIAPH1	0.277795	0.166013	0.145933	0.223818	0.15375	0.143276	0.150608	0.132201	0.134785	0.0946646	0.138548	0.167968	0.14847	0.152704	0.158294	0.248814	0.204377	0.199028	0.150414	0.193688	0.14954	0.100166	0.15174	0.132785	0.15915	0.179333	0	0.254844	0.215229	0.20324	0.145271	0.182522	0.150821	0.123325	0.157694	0.129844	0.197459	0.137994	0	0.196166	0.152843	0.24963	0.22512	0.214663	0.13479	0.151326	0.121037	0.166251
HDAC3	0.179577	0.190776	0.163603	0.179257	0.178805	0.113683	0.155015	0.156751	0.149026	0.135006	0.119575	0.0820051	0.141159	0.20804	0.22258	0.231385	0.593919	0.235675	0.159003	0.165468	0.186773	0.112385	0.151676	0.135516	0.134219	0.11028	0.57969	0.17048	0.200298	0.180058	0.248713	0.133294	0.142003	0.177131	0.11972	0.110882	0.233884	0.221919	0	0.171973	0.195829	0.136185	0.280527	0.208618	0.184844	0.105626	0.159242	0.155741
RELL2	0.101066	0.0662232	0.067072	0.151652	0.172515	0.0686934	0.0768228	0.0801631	0.126249	0.0291299	0.0703332	0.0599214	0.0884321	0.194805	0.124476	0.179359	0.314853	0.159695	0.103915	0.0856847	0.144469	0.0551489	0.0344863	0.099017	0.0834733	0.0740415	0	0.0892431	0.167833	0.0599187	0.12203	0.134041	0.084413	0.0445563	0.0288557	0.0553713	0.0946366	0.0666073	0	0.101962	0.100719	0.0359589	0.128759	0.0979886	0.0298752	0.0993015	0.0711652	0.0288079
FCHSD1	0.0199144	0.0143872	0.0296419	0.0128195	0.0142781	0.00291346	0.0293178	0.0182116	0.0133998	0.00232166	0.00202604	0.0257629	0.0276507	0.0177414	0.0163284	0.0111115	0	0.0149688	0.0151874	0.0169666	0.0204187	0.0259263	0.00247655	0	0.0185145	0.0240907	0.0577415	0.00652159	0.0307982	0.0058684	0.0330338	0.0437111	0.0194162	0.0286133	0.0193535	0.00814545	0.00922103	0.0348344	0	0.0259375	0.0107635	0.00247201	0.0357279	0.00401182	0.00745123	0.0863013	0.00471864	0.0007776
ARAP3	0.0294004	0.0419018	0.0120358	0.00550002	0.0376877	0.0346319	0.0134817	0.0154541	0.0181893	0.008742	0.0255551	0.0143432	0.0127728	0.0357382	0.0491619	0.00627984	0	0.0450279	0.00447416	0.0307152	0.0288302	0.048467	0.0179928	0.0142147	0.010894	0.00285617	0	0.0165467	0.0659012	0.020804	0.0251499	0.0809097	0.0275483	0.00734438	0.0230117	0.0146466	0.00212696	0.0036904	0	0.0976431	0.00463428	0.0482975	0.07916	0.00475536	0.0132941	0.0191872	0.0263151	0.0315772
PCDH1	0.0308315	0.0231964	0.0261664	0.0377602	0.0208388	0.0150933	0.0245379	0.0351484	0.0253406	0.0242473	0.0228397	0.0288454	0.0273768	0.0266023	0.0459308	0.0474112	0	0.0672221	0.0246822	0.0182083	0.0164449	0.0355595	0.0544433	0.0220121	0.0282571	0.022099	0	0.0164949	0.0116166	0.0183405	0.0495744	0.0231081	0.0226924	0.014029	0.0218632	0.0250461	0.0264021	0.0818265	0	0.0279286	0.0373	0.0340868	0.0697529	0.0511881	0.0280093	0.0321378	0.082829	0.0512689
DELE1	0.19453	0.17879	0.157535	0.247902	0.228932	0.182413	0.138843	0.195025	0.148129	0.102973	0.114792	0.152025	0.217419	0.219273	0.160177	0.193218	0	0.173484	0.132152	0.196927	0.158192	0.111627	0.14151	0.111428	0.153986	0.178039	0	0.135252	0.207973	0.20824	0.208571	0.171281	0.151835	0.128013	0.198584	0.192795	0.186304	0.162992	0	0.218057	0.18658	0.245566	0.291527	0.163112	0.149567	0.123037	0.154666	0.0969483
PCDH12	0.00445756	0.000561476	0.00376417	0.0153936	0.0223163	0	0.00454633	0.00653039	0.00903487	0	0	0.00230868	0	0.0154758	0.0021961	0.0063841	0	0.00399801	0.00225456	0.00469328	0.00166042	0.0133777	0	0.00610313	0	0	0	0.00315636	0.024566	0.00511298	0	0.0174596	0.00127955	0.00574563	0	0.00390929	0.00694546	0	0	0	0.0131383	0.0200599	0.0226465	0	0.00100345	0.00752786	0	0.0048519
RNF14	0.158524	0.129431	0.0793738	0.125395	0.16124	0.149465	0.119766	0.0896269	0.0883876	0.0854906	0.107274	0.0928521	0.114366	0.124972	0.171205	0.10059	0.499138	0.127476	0.10706	0.10575	0.0968593	0.0744075	0.0891498	0.0558904	0.0766656	0.0996346	0	0.113259	0.122196	0.134321	0.145445	0.140369	0.0879681	0.0589693	0.0457359	0.0729937	0.104393	0.108326	0	0.0648523	0.124147	0.080601	0.163793	0.0710534	0.0902388	0.0668255	0.0693219	0.10498
GNPDA1	0.0786106	0.0846836	0.0664258	0.0922524	0.070375	0.0655391	0.0782522	0.040365	0.0836845	0.0422894	0.0502274	0.0308834	0.0380274	0.101475	0.0969702	0.0716691	0	0.0868793	0.0700898	0.0619474	0.0751827	0.0567256	0.0871141	0.0713158	0.0540554	0.0825357	0	0.115118	0.101433	0.0744478	0.108456	0.0740956	0.079484	0.0831209	0.0274366	0.046487	0.0532825	0.0532542	0	0.0454704	0.0518637	0.0724007	0.133446	0.0467702	0.0651374	0.0431915	0.0368702	0.036488
NDFIP1	0.490883	0.43372	0.262269	0.489555	0.451009	0.38931	0.325041	0.318432	0.274943	0.249748	0.30915	0.34266	0.364247	0.310519	0.381756	0.433294	0.805014	0.328084	0.289027	0.3195	0.305886	0.153208	0.371726	0.18137	0.326805	0.360887	0.495162	0.503199	0.494251	0.478947	0.652048	0.321634	0.320302	0.232431	0.401409	0.25095	0.34331	0.430462	0	0.384437	0.32436	0.512322	0.474247	0.418472	0.37064	0.227151	0.247832	0.188375
SPRY4	0.0402557	0.11299	0.0547341	0.0981318	0.107092	0.0828821	0.115832	0.0775162	0.082566	0.0454694	0.0326036	0.0633169	0.0890606	0.0388936	0.0450411	0.0811262	0.428511	0.0261468	0.0713925	0.0537788	0.0931323	0.0211074	0.0885421	0.0853425	0.0546467	0.0513598	0	0.0440627	0.0312453	0.0236438	0.0830136	0.0505837	0.0531395	0.0453248	0.0299038	0.0673795	0.0350522	0.0521791	0	0.0827166	0.095835	0.0372473	0.0019974	0.0357398	0.0275793	0.00693516	0.100047	0.137575
FGF1	0.0463695	0.0285297	0.0312024	0.281699	0.10808	0.0169326	0.0184208	0.0456413	0.150005	0.0135297	0.0136784	0.0137262	0.025977	0.142784	0.0268283	0.188326	0	0.182196	0.112604	0.0605147	0.0671252	0.0326224	0.020412	0.101752	0.0146136	0.00859036	0	0.0217705	0.152032	0.0247067	0.0766236	0.118931	0.0126586	0.0375229	0.00980166	0.0217092	0.0145571	0.00200783	0	0.0517886	0.131774	0.0145295	0.0683398	0.00886469	0.00155824	0.0446625	0.0500291	0.0210368
ARHGAP26	0.620217	0.569632	0.350157	0.573395	0.531584	0.509301	0.411468	0.453238	0.301771	0.301717	0.421656	0.410637	0.50053	0.387278	0.533907	0.482995	1.20706	0.4769	0.387631	0.431698	0.398502	0.281697	0.56302	0.308627	0.420268	0.536328	1.01789	0.616065	0.570963	0.646993	0.855685	0.4369	0.484674	0.310215	0.660357	0.46145	0.475901	0.595786	0	0.478556	0.47969	0.701209	0.649257	0.662078	0.450973	0.440482	0.365693	0.361832
NR3C1	0.463027	0.385068	0.271161	0.415843	0.341275	0.392682	0.271397	0.312896	0.23618	0.218671	0.328365	0.240853	0.284087	0.246314	0.234906	0.345843	0.891188	0.362193	0.265932	0.309454	0.266746	0.218867	0.362594	0.210271	0.276725	0.328726	0.841778	0.470095	0.39491	0.575166	0.581347	0.34622	0.263724	0.247916	0.492299	0.250441	0.307683	0.427062	0	0.385841	0.251476	0.456886	0.358211	0.42273	0.333983	0.156604	0.161482	0.273918
HMHB1	0	0.00203643	0	0	0.00912145	0.00274155	0	0	0	0	0	0	0	0	0	0	0	0	0	0	0	0	0	0	0	0	0	0	0.00494478	0	0	0	0.00225642	0	0	0	0	0	0	0	0.00283297	0	0	0	0	0	0	0
YIPF5	0.0977008	0.0313423	0.0632395	0.107112	0.134821	0.0746564	0.0883608	0.0798893	0.0921815	0.035745	0.0696356	0.0372814	0.0487037	0.157513	0.0575867	0.0998222	0	0.0681999	0.0954456	0.0351693	0.0719287	0.056634	0.0364016	0.0857142	0.0504174	0.0276415	0.437905	0.0518681	0.106761	0.0595057	0.109902	0.0939472	0.0475444	0.0806128	0.0345821	0.0480698	0.0694938	0.023712	0	0.0412007	0.0652399	0.0133357	0.144347	0.091966	0.070314	0.0441448	0.0262442	0.086842
KCTD16	0.472223	0.547725	0.231531	0.440258	0.411905	0.395686	0.241034	0.394253	0.291914	0.314944	0.375517	0.290347	0.442982	0.318354	0.539796	0.338954	1.07383	0.437461	0.308718	0.375859	0.336946	0.273141	0.50596	0.334381	0.264823	0.56384	0.148541	0.50025	0.4347	0.501177	0.351421	0.421576	0.294069	0.197192	0.567541	0.368367	0.40372	0.568523	0	0.239948	0.384469	0.485777	0.397535	0.554918	0.342367	0.489086	0.505784	0.328607
PRELID2	0.934921	1.34673	1.23156	1.05799	1.28276	0.989911	0.988155	1.09257	1.16511	0.924041	0.770042	1.14613	1.06837	1.36435	1.17035	1.50887	1.90988	0.970293	0.8392	1.15708	0.945051	1.10811	1.03903	0.887957	0.975527	1.26343	0.130871	1.40253	1.09607	1.14686	1.13647	1.10198	1.15704	1.04168	1.33407	1.21962	0.913521	1.299	0	1.08899	1.27312	0.873143	1.07998	1.49787	0.981803	0.917562	1.32373	1.01157
GRXCR2	0.00455189	0.0101494	0.000430301	0.00342443	0.00233006	0.00641319	0.00173018	0	0.00391515	0.00117292	0	0	0	0.00305014	0.00783609	0.0065409	0	0.00235723	0	0.000362766	0	0.00468035	0	0.00494306	0.00233273	0	0	0	0.00219532	0.00651705	0	0	0	0.00328145	0	0.0067077	0	0	0	0	0.00348159	0.00379328	0	0	0.000769451	0	0.00323769	0.00786445
SH3RF2	0.0232176	0.000821995	0.00708234	0.0271989	0.00283983	0.00703312	0.00421084	0.00576987	0.00538575	0.000608362	0.00133207	0	0.00853011	0	0.00356	0.0159815	0	0	0.0025584	0.00422747	0.00107697	0.00407647	0	0.0108179	0.00774341	0.0164342	0	0.00543769	0.00934432	0.00468511	0.0156636	0.0057622	0.00576409	0.0107593	0.00844965	0.00294917	0.00957735	0.00462234	0	0.00476914	0.00176237	0.00715166	0.00184957	0	0	0.00692883	0	0.00460701
PLAC8L1	0.0696108	0.0239583	0.036995	0.0525754	0.0503795	0.0371781	0.0775084	0.0661401	0.041562	0.0319864	0.0342247	0.0477967	0.03255	0.100102	0.0379192	0.0769441	0	0.0734407	0.0569293	0.0357565	0.0471613	0.044804	0.0284087	0.0213738	0.0500965	0.0725829	0	0.0401305	0.0729973	0.092625	0.0168549	0.0679794	0.056058	0.0359615	0.00653558	0.0554627	0.062746	0.0400338	0	0.063179	0.0437213	0.108593	0.0995807	0.0440937	0.0550347	0.0800797	0.0328281	0.172899
LARS	0.369587	0.318432	0.206719	0.294531	0.284714	0.276728	0.216823	0.224817	0.193206	0.187583	0.213962	0.242822	0.248161	0.217474	0.292489	0.263971	0.449052	0.240712	0.202513	0.276922	0.207153	0.139174	0.254973	0.128727	0.193583	0.254184	0.495162	0.282625	0.27815	0.379751	0.307841	0.22215	0.223149	0.192826	0.331613	0.186309	0.227467	0.283844	0	0.271344	0.188428	0.347789	0.304091	0.325061	0.214237	0.16867	0.144592	0.201609
AC091959.3	0.0397267	0.0256773	0.025971	0.0239043	0.0170344	0.0138569	0.0438061	0.00641799	0.00638199	0.00368129	0.0183857	0.0147695	0.00581768	0.00936552	0.00383834	0.0135954	0	0.0146765	0.010163	0.0243954	0.00292531	0.022918	0.0201271	0	0.0197901	0.0184261	0	0.00984526	0.0141863	0.0239482	0.0224835	0.00700203	0.0170197	0.00683401	0.00545464	0.00691454	0.0132148	0.00341133	0	0.00658038	0.0496221	0.0262703	0.0250472	0.0161318	0.0254738	0.00571259	0.0115423	0.0153996
POU4F3	0	0	0	0	0.00101034	0	0	0	0	0	0	0	0	0	0	0	0	0	0	0	0	0	0	0	0	0	0	0	0	0	0	0.00246128	0	0	0	0	0	0	0	0	0	0	0	0	0	0	0	0
TCERG1	0.45823	0.415121	0.233415	0.378606	0.392035	0.308767	0.254032	0.292075	0.211942	0.193709	0.313234	0.31932	0.350158	0.270526	0.325984	0.294817	0	0.278772	0.249583	0.316976	0.253669	0.136639	0.35012	0.15546	0.21694	0.407914	0.415969	0.411053	0.398679	0.442188	0.423736	0.31625	0.283533	0.229951	0.447465	0.243667	0.309886	0.347066	0	0.324921	0.261371	0.39873	0.477244	0.308679	0.275001	0.164426	0.228918	0.202188
GPR151	0	0	0	0	0	0	0	0	0	0	0	0	0.00389992	0	0	0	0	0	0	0	0.00256721	0	0	0	0	0	0	0	0	0	0	0	0.000898619	0	0	0	0	0	0	0	0.00277605	0	0.0029192	0	0	0	0	0
PPP2R2B	0.576324	0.436993	0.291154	0.428185	0.369474	0.398562	0.293053	0.322382	0.237516	0.251842	0.315572	0.345327	0.427116	0.195502	0.386811	0.273649	1.66607	0.361198	0.243583	0.324634	0.237784	0.19815	0.385347	0.105845	0.265965	0.374723	0.107999	0.638546	0.520291	0.53116	0.796286	0.273435	0.268713	0.179637	0.634555	0.368811	0.315285	0.515533	0	0.510194	0.323139	0.717736	0.515983	0.64469	0.436471	0.224953	0.312081	0.305828
STK32A	0.0110094	0.0145326	0.0179517	0.0436397	0.0153109	0.0331306	0.0308705	0.0215806	0.0266396	0.0353343	0.0113456	0.0122371	0.0162275	0.032409	0.0643938	0.0129538	0	0.0467647	0.0280741	0.0161586	0.0148192	0.0188619	0.0337903	0.0142738	0.0241925	0.0276213	0	0.0590075	0.0602823	0.0402736	0.0403118	0.0386052	0.023676	0.0170936	0.0346315	0.0247455	0.0141175	0.0236326	0	0.052875	0.0127576	0.0416544	0.0376777	0.0479049	0.051029	0.0358067	0.0167193	0.013127
DPYSL3	0.0453978	0.0227401	0.0275484	0.0508594	0.0532442	0.0417375	0.0294821	0.0439492	0.0215586	0.0207372	0.0461438	0.0280714	0.00999253	0.0433755	0.0272567	0.0170788	0	0.0508716	0.0204362	0.0328698	0.0283232	0.0258743	0.0213355	0.0126433	0.0329906	0.0172501	0	0.0418528	0.0296052	0.0781995	0.104103	0.0561656	0.0519265	0.00898626	0.0711067	0.029908	0.0255979	0.0144844	0	0.0628745	0.0277825	0.0405042	0.0357122	0.0263815	0.0769089	0.00959149	0.0149426	0.0178625
JAKMIP2	0.63555	0.480762	0.200965	0.493477	0.46614	0.47669	0.327017	0.269124	0.247737	0.24471	0.336504	0.42976	0.388003	0.273081	0.456683	0.374581	1.24786	0.341975	0.305348	0.440465	0.311428	0.144495	0.572865	0.130635	0.282827	0.488105	1.23274	0.657272	0.550294	0.495201	0.850569	0.343106	0.342034	0.175842	0.572081	0.314215	0.334966	0.544356	0	0.413447	0.332193	0.60742	0.5271	0.537945	0.351067	0.193124	0.261514	0.284328
SPINK1	0	0	0	0.00117349	0	0	0	0	0	0	0	0	0	0	0	0	0	0	0	0	0	0	0	0	0	0	0	0	0	0	0	0	0	0	0	0	0	0	0	0	0	0	0	0	0	0	0	0
SCGB3A2	0	0	0	0	0.00140693	0	0	0.00319891	0.000491211	0	0.00735025	0.00206903	0	0.00361784	0	0	0	0	0.000882514	0	0.00092163	0.0004841	0.00169414	0.00169073	0	0	0	0	0.00222715	0	0	0	0.000483236	0	0	0.00260644	0.0017202	0.000958889	0	0	0	0	0	0	0	0	0	0.00205222
C5orf46	0	0	0.00266001	0	0.000785682	0	0	0	0	0	0	0	0	0	0	0	0	0.00141169	0	0	0	0	0	0.000932565	0	0	0	0	0	0	0	0	0	0	0	0	0	0	0	0.00107114	0	0.0112064	0	0	0	0	0	0
SPINK5	0	0.00220055	0.00502856	0.0191251	0.0173281	0	0.00709713	0.0071681	0.00428984	0	0.00275029	0.00252084	0	0	0.00186751	0.0119249	0	0.0173697	0.00422705	0.0051509	0.00612959	0.00995567	0	0.0248156	0.00044078	0.00782898	0	0.00550162	0.0155883	0.00580248	0	0	0.00738966	0.00126524	0.00643664	0.00100307	0.00539413	0.00362886	0	0.0019101	0.00183016	0	0.0166527	0.00537337	0.00126844	0.00205461	0	0
SPINK14	0	0	0	0.00558541	0	0	0	0	0.000206814	0	0	0	0	0	0	0	0	0.00312357	0	0.00150079	0	0.000509563	0	0	0	0	0	0	0.00520946	0	0	0.00581467	0	0	0	0	0	0	0	0	0.0018865	0	0.00581185	0	0	0	0	0
SPINK6	0	0	0	0.00642418	0.00148075	0.00206345	0	0	0	0	0	0	0	0	0	0	0	0	0.00178573	0	0	0	0	0.00468676	0	0	0	0	0	0	0	0	0	0	0	0	0	0	0	0	0	0	0	0	0	0.00125674	0	0.00168474
MARCOL	0.00157315	0.00130937	0.00228529	0	0.00699333	0.00167414	0.00185424	0.0250322	0.00703278	0.00397989	0.00679514	0.00814486	0.00341477	0.00182743	0.0195383	0.000875167	0	0.000908547	0.00477759	0.00966716	0.00179324	0.00175151	0.0392361	0.0153219	0.000356109	0.00205759	0	0	0.011332	0	0	0.00945988	0.00393691	0.00225992	0.00371213	0.00183565	0.0028581	0.0279285	0	0.00101864	0.00872949	0.0337027	0.0125881	0.00822403	0.00606658	0	0.0353989	0.00131397
SPINK13	0	0.00469431	0.00306107	0.00388996	0.0029283	0	0.00203065	0	0.00275527	0	0	0.0011074	0	0	0.00168397	0	0	0.00562238	0.00512727	0	0.00265361	0.00290607	0	0.00916649	0	0	0	0	0.0101703	0.00458939	0	0.00239804	0.00145627	0.00478784	0	0.00374529	0.00216567	0	0	0	0.00551754	0	0	0	0	0	0.0011153	0.000721747
SPINK9	0.000471005	0.00105396	0.00544915	0	0.0103697	0.0161039	0.0107424	0.0125036	0.00301547	0.0033376	0.00146342	0.00101184	0.00146854	0	0.0090879	0.00673114	0	0.0111891	0.00339916	0.0190194	0.00684026	0.00389436	0.000877885	0	0.004277	0.0242256	0	0	0.00595928	0.0168125	0.0222797	0.0156978	0.0157215	0.00154408	0.00727983	0.0154303	0.00363604	0.0135133	0	0.00107114	0.00671342	0	0.0141983	0.0016148	0.0161887	0.00679813	0.00135037	0.00603645
FBXO38	0.193817	0.212123	0.123355	0.180728	0.190409	0.19196	0.143116	0.142093	0.110242	0.112936	0.135579	0.163168	0.129928	0.131797	0.162482	0.168478	0	0.178142	0.138194	0.117283	0.166629	0.0982196	0.153889	0.0823086	0.133064	0.107616	0	0.201216	0.155681	0.229329	0.170418	0.132676	0.119746	0.116499	0.12382	0.157444	0.152577	0.14475	0	0.206297	0.123372	0.132801	0.208392	0.196162	0.112672	0.097387	0.118156	0.145885
HTR4	0.0358751	0.0260196	0.0296328	0.030271	0.0349722	0.0201021	0.0298038	0.0233002	0.0327621	0.0139381	0.00801442	0.015792	0.0220607	0.0158351	0.0157038	0.0369631	0.370807	0.0132292	0.0171197	0.0374065	0.0168922	0.0198474	0.0021169	0.0197474	0.0117826	0.0201253	0	0.0166084	0.0398999	0.0458737	0.0676483	0.0441724	0.0156073	0.0178307	0.0197213	0.0163449	0.0160828	0.0155341	0	0.0165458	0.0249458	0.0211625	0.0376153	0.0154646	0.0227715	0.00710858	0.024427	0.0312835
ADRB2	0.00291567	0	0.00105269	0	0	0	0.00175807	0.00204425	0	0	0	0	0.00100665	0	0	0.0063402	0	0	0	0.00645367	0	0.00291579	0	0	0.000711325	0	0	0	0.00175046	0	0	0.00226547	0	0	0	0.00431706	0.00326728	0	0	0	0.00160651	0.00483371	0	0	0	0	0	0.000621764
SH3TC2	0.0300822	0.030945	0.0110168	0.0139429	0.0221424	0	0.0209807	0.0266812	0.0100638	0.000754586	0.00509399	0	0.00798169	0.00720569	0.019762	0.00966279	0	0.00649935	0.00557278	0.00756076	0.000455019	0.0013827	0.0531041	0.00578959	0.00791472	0.00228187	0	0.0152558	0.0228892	0.00989755	0.0109195	0.00900844	0.0144515	0.00401241	0.0190877	0.0124276	0.0118829	0.00718628	0	0	0.00408981	0.00874188	0.0163867	0	0.00591387	0	0.00671463	0.0299691
ABLIM3	0.360914	0.259235	0.216155	0.243409	0.219967	0.204732	0.199218	0.237587	0.158336	0.187923	0.203249	0.2534	0.201127	0.181331	0.25018	0.248352	0	0.264477	0.185682	0.177574	0.155393	0.159758	0.263186	0.151573	0.189453	0.204401	0.380758	0.288192	0.317482	0.294524	0.457683	0.206831	0.245777	0.178348	0.44977	0.208675	0.280612	0.242333	0	0.269062	0.202654	0.364274	0.382534	0.272199	0.264151	0.236931	0.183478	0.189037
AFAP1L1	0.0833429	0.0474273	0.0334071	0.0478713	0.0400798	0.0387417	0.0412739	0.0847531	0.0325817	0.029916	0.0763391	0.0589028	0.0450842	0.0704272	0.0754864	0.0283219	0	0.0768264	0.0426286	0.00976889	0.0541888	0.0710619	0.0625411	0.0517961	0.0325521	0.071186	0	0.0445629	0.0809698	0.0697874	0.0807166	0.0575429	0.0735931	0.0439789	0.141366	0.0692182	0.0904556	0.0168892	0	0.0414228	0.0426967	0.169499	0.102605	0.0430922	0.0574619	0.0233744	0.0222626	0.0463104
GRPEL2	0.0231284	0.0342295	0.021371	0.0279742	0.0233091	0.0453689	0.0506943	0.0202487	0.0225171	0.0208069	0.0295678	0.0272731	0.0178501	0.0272609	0.03165	0.017244	0	0.0230185	0.0457069	0.0103816	0.0228346	0.0192339	0.01334	0.0105065	0.0244871	0.0430008	0	0.0126029	0.037058	0.0351211	0.0186356	0.0631114	0.0114841	0.0153792	0.00829116	0.0206831	0.0212307	0.00616642	0	0.0436345	0.0126055	0.00992954	0.0362804	0.0190728	0.0324894	0.0113335	0.00541037	0.0220443
PCYOX1L	0.126902	0.0969335	0.0639632	0.0726401	0.0782383	0.0635089	0.028943	0.0895256	0.0676709	0.0407054	0.0923612	0.065976	0.0915494	0.0604811	0.111515	0.0709148	0	0.0964834	0.0869042	0.0481168	0.0742187	0.0567816	0.0282238	0.0716058	0.0923714	0.132218	0	0.0814666	0.0884557	0.0671634	0.0893946	0.0927257	0.0799468	0.0345949	0.0420415	0.0528928	0.0673911	0.0768837	0	0.0522209	0.0457168	0.0626115	0.117176	0.0301828	0.0302795	0.0624099	0.0320636	0.0210614
IL17B	0	0.00179023	0	0	0	0.00252401	0.00356794	0	0.000465312	0	0	0.00186338	0	0	0	0	0	0.00235862	0.00214261	0	0.00287465	0.000875007	0	0	0.00152491	0	0	0	0.00188478	0.00235964	0	0	0	0.00575085	0	0	0	0	0	0	0	0	0	0	0	0	0	0.00401561
CSNK1A1	0.534362	0.46338	0.247989	0.478668	0.469705	0.388052	0.283062	0.320618	0.233558	0.257436	0.376332	0.370421	0.393176	0.276378	0.375715	0.295628	1.41227	0.352611	0.232022	0.336309	0.272065	0.137377	0.424514	0.137671	0.280145	0.397738	0.274418	0.537583	0.487612	0.523707	0.574604	0.227228	0.328365	0.217687	0.563772	0.280295	0.333153	0.493937	0	0.355823	0.287471	0.572589	0.501441	0.500496	0.354399	0.167483	0.196617	0.212883
ARHGEF37	0.0913252	0.0534557	0.0601179	0.0810641	0.0577467	0.0457404	0.0529667	0.0656878	0.0613111	0.0416555	0.0544995	0.0266634	0.0674104	0.0808405	0.0578398	0.0577892	0	0.0926652	0.0665331	0.0312075	0.0587996	0.0435955	0.0553615	0.0668919	0.0278072	0.0688123	0.415969	0.085395	0.0933277	0.0896125	0.105137	0.0830443	0.0746815	0.0718191	0.140939	0.0566516	0.0833756	0.0588533	0	0.10452	0.0454482	0.0643904	0.0708864	0.057032	0.0537579	0.0429078	0.0477056	0.0302286
PPARGC1B	0.180839	0.132881	0.145465	0.214179	0.198975	0.123134	0.200791	0.221838	0.169252	0.111491	0.177724	0.143371	0.185201	0.209739	0.320118	0.209175	0.178729	0.298054	0.143464	0.162608	0.155162	0.133911	0.252605	0.132954	0.1073	0.193019	0.161531	0.204754	0.2111	0.172733	0.331091	0.220534	0.191502	0.160964	0.207905	0.17917	0.202318	0.186953	0	0.163807	0.209468	0.164282	0.266584	0.309833	0.156209	0.208209	0.234187	0.180214
PDE6A	0.0107773	0.0029648	0.00393659	0.0192345	0.0144671	0.0124324	0.00872556	0.0134595	0.00825227	0.00291147	0.016308	0	0.0111049	0.0107257	0.00175742	0.00231998	0	0.0165079	0.00615482	0	0.013318	0.00956086	0	0.00215487	0.00832676	0.0140485	0	0.00296895	0.0319287	0.0155821	0	0.00539619	0.00487325	0.0107288	0.00699797	0.00531493	0.00199115	0	0	0.00163257	0.00733067	0	0.00565603	0.00524369	0.00773944	0.00651988	0.00128931	0.00427964
SLC26A2	0.0691163	0.044543	0.0503141	0.0483503	0.0765883	0.0323334	0.036051	0.046907	0.0580476	0.0365926	0.0772392	0.0358623	0.0625548	0.0261154	0.0399191	0.0489428	0	0.0352562	0.0425591	0.0654296	0.0679021	0.0429193	0.0377411	0.0724892	0.0345988	0.0259917	0	0.0564425	0.067483	0.115582	0.0511721	0.0417011	0.0440278	0.0331676	0.0674737	0.0423094	0.042664	0.0156503	0	0.0447334	0.0428396	0.0354747	0.0628958	0.0249324	0.0686388	0.0388579	0.062466	0.0718723
TIGD6	0.00509785	0.0077803	0.00412392	0.026387	0.0112858	0.0407007	0.00953318	0.0163108	0.0160463	0.00186238	0.0211281	0.00312646	0.0196129	0.0139713	0.0132944	0.0163537	0.0799554	0.0115221	0.0154069	0.0126799	0.0221532	0.00490729	0	0.0111505	0.00741693	0.000856115	0	0.0263112	0.0165622	0.0235931	0.0163938	0.0187481	0.00745878	0.0164141	0.0148336	0.00442737	0.00767181	0.00663162	0	0.0121626	0.01278	0.0147452	0.0371055	0.0146521	0.0168658	0.00193942	0.0108006	0.0138495
HMGXB3	0.184653	0.123243	0.0847904	0.160618	0.14628	0.118415	0.131843	0.128315	0.105462	0.0900953	0.0889536	0.0876641	0.125037	0.110434	0.124899	0.14143	0	0.113498	0.143714	0.122912	0.130061	0.0881641	0.077821	0.101525	0.0905088	0.0936469	0	0.105085	0.138406	0.102074	0.190065	0.132347	0.0958101	0.0891219	0.124342	0.0979931	0.108547	0.18624	0	0.137473	0.103667	0.142028	0.20335	0.0968356	0.119501	0.102166	0.149266	0.140931
CSF1R	0.00924447	0	0.00189138	0.00923183	0.00375497	0.0045119	0.00448108	0.0108029	0.00572008	0.00701999	0.00247563	0.000384625	0.00792744	0.0140393	0.0158405	0.0047006	0	0.00133304	0.00457694	0.0054717	0.00535102	0.00629869	0	0.00282001	0.00130522	0	0	0	0.0169306	0	0.0231598	0.00861717	0.00997005	0.00290726	0	0.00792694	0	0	0	0	0.00437259	0.00444879	0.00399089	0.003988	0.0136046	0	0.0019514	0.0123806
PDGFRB	0.00283328	0.0068081	0.0117631	0.00997769	0.00262116	0.0122702	0.0125735	0.0206268	0.00919746	0.0100181	0.0135843	0.00313967	0.0133199	0.020393	0.00973229	0.0159178	0	0.0104582	0.01471	0.00711457	0.0122265	0.0234242	0	0.00495702	0.0013995	0.0166988	0	0.0362007	0.0535136	0.015085	0.0165199	0.00964342	0.0131828	0.0162559	0.0265065	0.00441531	0.0252506	0.0105952	0	0	0.0128342	0.0322186	0.0812588	0	0.0277823	0.0164944	0	0.00668699
CDX1	0	0	0	0.00308884	0	0	0	0	0	0	0	0	0	0	0	0	0	0.00227302	0	0	0	0	0	0.00246903	0	0	0	0	0	0	0	0	0	0	0	0	0	0	0	0	0	0	0	0	0	0	0	0
SLC6A7	0.0701722	0.0312726	0.0167772	0.0569169	0.0473683	0.0330388	0.0671338	0.0415739	0.0441193	0.00651639	0.0159826	0.0274218	0.0269834	0.0148726	0.0212147	0.0326665	0.249469	0.0315736	0.0266663	0.0348616	0.0149507	0.0194402	0.0474064	0.00826165	0.02471	0.027887	0	0.0152425	0.0416322	0.0487932	0.184842	0.038145	0.0680043	0.0299562	0.0556547	0.0181043	0.0127043	0.026759	0	0.0276543	0.0191473	0.0262761	0.0315699	0.0470862	0.044079	0.0238647	0.0762557	0.0154707
CAMK2A	0.356573	0.404545	0.214724	0.284985	0.320792	0.269556	0.221301	0.24555	0.2125	0.163712	0.24177	0.230686	0.281275	0.246266	0.409662	0.279965	0.278487	0.37643	0.224466	0.301253	0.254286	0.17278	0.395838	0.200139	0.195399	0.382937	0.0577415	0.25361	0.331134	0.324298	0.574777	0.301315	0.292642	0.175892	0.381602	0.27472	0.311377	0.328608	0	0.229366	0.269915	0.443411	0.338595	0.213476	0.287403	0.260088	0.33442	0.197211
ARSI	0	0.00793324	0.00111475	0.0274779	0.00684515	0.0123531	0.00674494	0.0138739	0.00321608	0.00513038	0.0284224	0.00042512	0.0166954	0.0120355	0.00971477	0.00906258	0	0.00784327	0.00125682	0.0168585	0.00668593	0.00214351	0.0119027	0.00542731	0.000602503	0.0065236	0	0.00364585	0	0.00829231	0.0164038	0	0	0.00279489	0	0.00236298	0	0	0	0	0.010194	0.00359027	0	0.00735286	0	0	0.0132478	0.014819
TCOF1	0.10864	0.099587	0.0540959	0.0806389	0.0709965	0.077885	0.132773	0.086326	0.0605935	0.0422934	0.100132	0.0911505	0.159633	0.0590708	0.108022	0.0905973	0	0.10043	0.0761125	0.0946065	0.0490402	0.0454391	0.109858	0.066785	0.0939472	0.123544	0	0.0840328	0.106393	0.100138	0.16161	0.0910405	0.0934133	0.0750898	0.105773	0.0737895	0.104105	0.0949663	0	0.10577	0.0961854	0.127211	0.129206	0.073712	0.0739771	0.0469357	0.0759725	0.11612
CD74	0.0204126	0.0055315	0.0019676	0.00666377	0.0067207	0.00320433	0.0368686	0.0272217	0.0113354	0	0.0112391	0.0119337	0.00749035	0.00348329	0.0368235	0.0193436	0.199115	0.00232134	0.00737916	0.00164957	0.0075576	0.00805042	0.0190515	0.00803357	0.00267503	0.00263671	0	0.0211966	0.0279563	0.0135171	0.085733	0.0404542	0.025413	0.00431896	0.0191788	0.000712626	0.0123077	0.0415739	0	0.00603805	0.00103376	0.0183638	0.0164321	0.00347453	0.00479949	0.00686684	0.0121503	0.0167752
RPS14	0.123744	0.117864	0.0891487	0.284523	0.178661	0.181473	0.177182	0.149503	0.11724	0.0393464	0.0732057	0.066617	0.132148	0.151389	0.104908	0.109497	0.178729	0.130957	0.147472	0.0910788	0.116618	0.0659945	0.0899004	0.0565252	0.0887294	0.11417	0.415969	0.155123	0.247213	0.163445	0.33388	0.124664	0.108295	0.0806867	0.00596544	0.0636215	0.110366	0.216519	0	0.130786	0.10313	0.0936947	0.20647	0.122946	0.0940814	0.0582441	0.0526594	0.0680689
NDST1	0.108387	0.116102	0.0990642	0.115135	0.128003	0.100744	0.11334	0.154366	0.121222	0.0776176	0.102685	0.0909322	0.140663	0.174411	0.19907	0.152905	0	0.163252	0.110629	0.122903	0.104262	0.106621	0.121325	0.13332	0.0692454	0.0947725	0	0.0489469	0.127101	0.117003	0.139133	0.158303	0.112735	0.113979	0.132097	0.109845	0.134169	0.118045	0	0.101882	0.146029	0.167905	0.187623	0.139022	0.0984114	0.118701	0.137811	0.130022
SYNPO	0.0671713	0.0800915	0.0480707	0.0676158	0.0464487	0.0556911	0.0953774	0.05859	0.0450353	0.0498009	0.0668944	0.02831	0.057562	0.0439273	0.042164	0.0323729	0.369148	0.045066	0.0486119	0.0595372	0.0438099	0.0342887	0.0841921	0.019776	0.0261431	0.0512648	0	0.0374093	0.061316	0.0580786	0.107376	0.0837496	0.0636786	0.0304961	0.0199758	0.0371486	0.0433743	0.137035	0	0.0242348	0.0570066	0.0794411	0.0438854	0.0526201	0.0698521	0.0408025	0.054599	0.0684834
MYOZ3	0.00046488	0.00693357	0.00476681	0.0080026	0.00371086	0.00638099	0.00900571	0.006093	0.00790849	0.00252367	0.00111414	0.000994809	0.002842	0.00702265	0.00217953	0.0019604	0	0.00408693	0.0111726	0.00744129	0	0.00169987	0.0102432	0.00548165	0.00426207	0	0	0.0109013	0.0164592	0.00298538	0.00324309	0	0.00320952	0	0	0.00966727	0	0.00833212	0	0.00552601	0.00450357	0	0.00280505	0	0	0.00725666	0.00735455	0.053023
RBM22	0.0779093	0.0695575	0.0444242	0.0653692	0.0689373	0.0755928	0.0895322	0.0761651	0.0519636	0.0542624	0.0368597	0.0357927	0.057056	0.0530296	0.0621312	0.0432008	0.32437	0.0372397	0.0539099	0.0485752	0.0441013	0.0354154	0.0441835	0.0282315	0.0544471	0.0519881	0	0.0744485	0.0776862	0.0885941	0.0712442	0.0394346	0.0550227	0.0362945	0.0655361	0.0618027	0.0683412	0.0420529	0	0.0487963	0.0167793	0.0472125	0.0699858	0.0901808	0.0617569	0.0324769	0.00526621	0.0397693
DCTN4	0.225016	0.267521	0.169908	0.264234	0.312522	0.283811	0.252435	0.173735	0.168536	0.179834	0.224113	0.160136	0.186076	0.182374	0.231714	0.239306	0.171672	0.221753	0.243865	0.22545	0.198583	0.153442	0.169813	0.155032	0.194734	0.274624	0	0.252951	0.268351	0.28455	0.272845	0.21599	0.206374	0.165192	0.279871	0.153184	0.20961	0.217033	0	0.287165	0.223299	0.216575	0.34588	0.249585	0.254178	0.118023	0.118929	0.138897
SMIM3	0	0.00703699	0.00217936	0.000969944	0	0.000994528	0.00459988	0.00638142	0.000859494	0	0.00243258	0	0	0.00212567	0.0055377	0.00922255	0	0	0.00146771	0	0	0.000325683	0	0.00614104	0.0148116	0.00242425	0	0.00327881	0.00317732	0.00412663	0.0043409	0.00323159	0.00401219	0.000962239	0.00727983	0.00156825	0.00679593	0	0	0.00629567	0	0	0.00213669	0.00475536	0	0	0	0.00294799
IRGM	0	0.00129859	0.00083757	0	0	0.00252401	0.00056392	0.00117405	0.00238194	0	0	0.0011074	0.00210489	0	0.00124995	0	0	0.00991853	0	0	0.00284586	0	0	0	0.00156181	0	0	0	0	0.00792455	0	0	0.0040118	0.00954265	0.00727983	0	0.00183361	0	0	0	0.00310248	0	0	0	0	0	0.0218539	0.00414427
ZNF300	0.00582585	0	0.00716055	0.0128238	0.00712795	0.00506927	0.00531526	0.0181879	0.00716175	0.00945456	0.00660391	0.00230608	0.00591298	0	0.00129242	0.00299379	0	0.0139055	0.0110087	0.00945761	0.00933278	0.0129912	0.00749571	0.00541991	0.00632079	0.0245485	0	0.0119656	0.00145017	0.00422162	0.0118604	0.0245241	0.00851291	0.00550289	0.0212685	0.0152648	0.00766905	0.0049834	0	0.00275807	0.0104895	0	0.0115991	0.00211619	0.00862156	0	0.00261989	0.0235421
GPX3	0.00376053	0.00578884	0.000603555	0.0139428	0.0104842	0	0.0153326	0.00305283	0.00368656	0.00189454	0	0.0020064	0.00136236	0.00489956	0	0.003299	0	0	0	0.0204866	0.00129277	0.00132239	0.0152917	0	0.0031627	0.00810124	0	0.00233397	0.00206041	0.0166142	0.0196318	0.0138216	0.0192862	0.00374459	0.00873086	0.00241689	0.0045261	0.0148279	0	0.0036229	0.000955011	0	0.00539632	0.0100206	0	0.00603481	0.021204	0.0011336
TNIP1	0.091531	0.0358846	0.0445065	0.0594811	0.0517076	0.0191551	0.0372378	0.0417614	0.0476213	0.0376884	0.052349	0.0255864	0.0572105	0.0593753	0.0802189	0.0937976	0	0.0464507	0.0594587	0.0528168	0.0650658	0.0516903	0.0510009	0.0395881	0.0312826	0.0464053	0	0.0641793	0.0640895	0.0395726	0.0896271	0.0985842	0.0619337	0.039313	0.040849	0.0270101	0.0917472	0.0521833	0	0.02441	0.0440465	0.0775354	0.0802205	0.0178553	0.0374224	0.0462424	0.0191432	0.174013
ANXA6	0.206937	0.184454	0.145093	0.231204	0.247309	0.15046	0.212477	0.153578	0.148537	0.134081	0.139269	0.148685	0.202104	0.180605	0.223215	0.168953	0.214917	0.22606	0.146389	0.19186	0.185999	0.104273	0.163229	0.125358	0.147231	0.155332	0.161531	0.235355	0.196606	0.232321	0.394852	0.188754	0.203953	0.147606	0.278509	0.142984	0.230984	0.194894	0	0.178788	0.175419	0.191756	0.270436	0.336988	0.126398	0.132193	0.158522	0.141776
CCDC69	0	0.000474275	0.00252605	0.00698539	0.00673335	0.00445907	0.00201762	0.00353431	0.00204469	0.00143272	0	0.00168547	0.00864649	0.00487723	0.00127538	0.0132495	0	0.00123353	0.00133932	0.00375902	0.00172162	0.000261246	0.0012732	0.00530685	0.00310164	0.00486155	0	0.00534464	0.0221606	0	0.0179329	0	0.00302756	0.00637442	0.0177673	0.000289497	0.004345	0.0222794	0	0.0044653	0.00176826	0	0.00588847	0	0	0.0043081	0.00396332	0.00486231
GM2A	0.0214002	0.0265883	0.0116234	0.0314071	0.0162852	0.0146151	0.0124197	0.0257833	0.0210924	0.024355	0.00416845	0.00429734	0.00925176	0.0041908	0.0330286	0	0	0.0161781	0.0230563	0.020186	0.00849217	0.00946945	0.0174764	0.00534826	0.00856492	0.0191144	0	0.0346505	0.0376675	0.0210984	0.0115982	0.0168582	0.01463	0.00923407	0.0150029	0.0167187	0.00418425	0.0124929	0	0.0403662	0.00554866	0.00675745	0.0306799	0.0127154	0.00525009	0.0021131	0	0.00764662
SLC36A3	0.0028854	0	0.00190951	0	0.00111031	0	0	0.000733721	0.000347876	0	0	0	0	0.00436518	0	0	0	0.00197639	0	0	0	0.000958608	0	0	0	0	0	0	0.00581356	0	0	0.00425581	0	0.00108901	0	0.00679479	0	0	0	0	0	0	0.0143415	0	0	0	0	0.0020882
SLC36A2	0	0.00059796	0.00120493	0.00181029	0	0	0	0	0	0	0	0.00186338	0	0.00834665	0	0	0	0	0	0	0	0.000418814	0	0	0	0	0	0	0.00579323	0.00252652	0	0	0.000851791	0	0	0	0.000639256	0	0	0	0	0	0.00733906	0	0	0	0	0.00110991
SLC36A1	0.038414	0.0402206	0.0332993	0.0467771	0.0465211	0.041772	0.0646305	0.0523346	0.0554229	0.0348337	0.0491008	0.0210006	0.0744169	0.0669605	0.0722875	0.0852452	0.178729	0.0654894	0.0423923	0.0369837	0.044018	0.0258875	0.0490726	0.00707497	0.0762117	0.0626956	0	0.0545723	0.0576442	0.0541416	0.028634	0.034894	0.0810972	0.0406573	0.0349928	0.0526264	0.0359476	0.0311366	0	0.114822	0.0502572	0.0387392	0.0335825	0.0710356	0.0446264	0.0535712	0.044191	0.0401502
FAT2	0.000407216	0.00272164	0.00425316	0.021023	0.00361758	0.00668396	0.00275211	0.00145672	0.0118577	0.000895949	0	0.00192953	0	0.00840796	0.00159171	0.00996067	0	0.0244465	0.00829138	0	0.0102403	0.00415737	0	0.012945	0.00962457	0.00134314	0	0.0113485	0.0117321	0.00819	0.0212299	0.00632482	0.00318594	0.00240023	0	0.000835188	0.00187633	0	0	0.00489456	0.0136256	0	0.00810639	0	0	0.00210475	0.0018666	0
SPARC	0.0490514	0.0355592	0.0452974	0.0506394	0.0462403	0.0625847	0.0728181	0.0474826	0.0557239	0.0290272	0.0236734	0.0158458	0.0675566	0.0632963	0.0295384	0.0554818	0	0.0295615	0.0337112	0.0356031	0.0472222	0.0312691	0.0474302	0.0483961	0.0270101	0.0532723	0	0.0451001	0.0707558	0.0593204	0.0707844	0.0668278	0.0371983	0.0420079	0.0277789	0.0421929	0.0493375	0.0730736	0	0.0471405	0.0284598	0.0439833	0.0446471	0.0694691	0.0499267	0.0174276	0.0634881	0.0250308
ATOX1	0.0766261	0.0586833	0.0759978	0.162528	0.0895079	0.128671	0.141568	0.0840636	0.0830755	0.0441824	0.0588953	0.023426	0.0926593	0.0887907	0.0501786	0.0754243	0	0.0631436	0.106901	0.0592813	0.0651499	0.0602804	0.035641	0.0636894	0.0621588	0.0367721	0	0.0727669	0.177061	0.0970791	0.104454	0.0946946	0.0469866	0.086256	0.0264815	0.0405876	0.100129	0.112008	0	0.098395	0.0805264	0.0360082	0.135898	0.0817769	0.0541349	0.0284369	0.0763393	0.0628348
G3BP1	0.223919	0.218506	0.126932	0.209138	0.209412	0.218702	0.24227	0.140496	0.135821	0.125514	0.161467	0.137629	0.101038	0.153397	0.157692	0.174195	0.394209	0.142605	0.168406	0.173643	0.148625	0.109095	0.138605	0.130526	0.12677	0.234715	0.161531	0.243279	0.282718	0.266994	0.20034	0.167991	0.157015	0.118031	0.209383	0.149399	0.178131	0.246997	0	0.174072	0.163086	0.20315	0.166127	0.245343	0.158799	0.0663238	0.111956	0.220407
GLRA1	0.00312113	0.0038177	0.0112102	0.0378893	0.0213797	0.00405818	0.00981032	0.00762296	0.00674343	0.00440744	0.012915	0.00189181	0.00724514	0.0144011	0.00848144	0.0101044	0	0.0163159	0.00738778	0.00382717	0.00792663	0.00651141	0	0.00410208	0.00221896	0	0.415969	0.00217099	0.044218	0.0137321	0.0125802	0.0134266	0.00466181	0.00369421	0	0.00780331	0.00794177	0	0	0.0150456	0.00308379	0	0.0559085	0.00537337	0.00477812	0.0133058	0.00273237	0.0286581
NMUR2	0.00583916	0	0.000190227	0.0132321	0	0	0	0	0.00194425	0	0.000839403	0	0	0.00356102	0	0	0	0	0.00165239	0	0	0.000857278	0	0	0	0	0	0	0.00366987	0	0	0	0	0	0	0.0101229	0	0.00748387	0	0	0	0	0	0	0	0	0.00283029	0.000968457
GRIA1	0.394286	0.401666	0.184591	0.397984	0.460703	0.321889	0.220818	0.254981	0.221439	0.173615	0.249358	0.362427	0.387797	0.141343	0.220628	0.217896	1.74958	0.263601	0.226401	0.314838	0.253993	0.152196	0.347883	0.226698	0.27561	0.398483	1.39984	0.260682	0.412744	0.372192	0.56239	0.209728	0.264494	0.178185	0.602685	0.224214	0.259204	0.302597	0	0.290591	0.254681	0.427162	0.363025	0.601643	0.297307	0.319604	0.290486	0.21525
FAM114A2	0.0837705	0.0643306	0.0726149	0.0962828	0.0890597	0.0562699	0.0836418	0.0660341	0.0678738	0.0660468	0.0662082	0.0427801	0.0395454	0.072028	0.0466446	0.0638196	0	0.0389396	0.0734216	0.0341472	0.0679884	0.0546792	0.0424752	0.0463503	0.0542381	0.0289491	0.0577415	0.112027	0.0995968	0.0995399	0.0417867	0.0862546	0.0640826	0.0736756	0.00635345	0.074838	0.082885	0.0608429	0	0.100026	0.0567079	0.0774579	0.114663	0.0972081	0.0692686	0.0222098	0.0222766	0.103656
MFAP3	0.261149	0.261791	0.172648	0.270175	0.292477	0.240503	0.195217	0.191243	0.167272	0.158281	0.204686	0.192521	0.207286	0.196972	0.23735	0.191724	0.214917	0.238227	0.189546	0.231724	0.223871	0.171605	0.235752	0.134024	0.145099	0.221355	0.550229	0.276035	0.323621	0.276627	0.19502	0.285938	0.201567	0.168091	0.31439	0.190295	0.20952	0.231826	0	0.192667	0.185153	0.235794	0.311092	0.260622	0.207082	0.162464	0.193951	0.165263
GALNT10	0.251159	0.221945	0.152716	0.139087	0.20349	0.141519	0.19551	0.227064	0.13186	0.1381	0.143828	0.18401	0.178325	0.192082	0.151254	0.143966	0	0.173095	0.0841789	0.101506	0.191972	0.214514	0.181666	0.135818	0.21905	0.169459	0.992444	0.169398	0.199113	0.285329	0.358407	0.196576	0.283601	0.180595	0.222153	0.153054	0.261236	0.31267	0	0.367419	0.194516	0.119922	0.287545	0.213825	0.214082	0.0478466	0.206819	0.160609
SAP30L	0.0350191	0.0356456	0.0153242	0.0439832	0.023784	0.0372995	0.024577	0.0278163	0.0268733	0.0202603	0.020138	0.0269705	0.0353052	0.0456351	0.0141506	0.0251322	0	0.0169071	0.0222688	0.0167665	0.0226193	0.0234576	0.0336462	0.0124404	0.014118	0.0202165	0	0.0692328	0.0289786	0.0338217	0.0642186	0.0594719	0.0305397	0.00840191	0.0957484	0.022683	0.021861	0.00258222	0	0.0208516	0.0177367	0.0243519	0.0364469	0.00790458	0.0241245	0.0169429	0.0210877	0.0222939
LARP1	0.475024	0.415588	0.233826	0.427179	0.348533	0.395593	0.319488	0.279808	0.23335	0.226969	0.340016	0.382914	0.388583	0.285751	0.397294	0.343165	0.665645	0.329135	0.281144	0.319663	0.274137	0.157794	0.494115	0.175246	0.247115	0.381846	1.19439	0.425706	0.447624	0.479003	0.651366	0.27762	0.302773	0.187441	0.614462	0.259779	0.309886	0.437709	0	0.351942	0.295331	0.496731	0.423493	0.509672	0.338516	0.166798	0.208653	0.231653
FAXDC2	0.0185336	0.0100048	0.0136425	0.0432533	0.0361891	0.0168726	0.011223	0.0186571	0.0154234	0	0.00653356	0.000790219	0	0.0533311	0.010353	0.0202925	0	0.0300546	0.0214208	0.00521075	0.0188737	0.0165973	0.00324566	0.0116264	0.00433057	0.00434804	0	0.0281324	0.048553	0.019247	0.0245974	0.0359785	0.017373	0.00889206	0.010443	0.00971096	0.0182384	0.0202698	0	0	0.0236727	0.0115819	0.0464576	0.0390017	0.00322914	0.0136908	0.00671976	0.0184687
CNOT8	0.1589	0.0867372	0.0487284	0.118777	0.0949676	0.115578	0.0808599	0.0841615	0.0745001	0.0453417	0.0880865	0.0497522	0.0392801	0.058187	0.064939	0.0982399	0.171672	0.0765449	0.0901357	0.0601372	0.0572059	0.0688501	0.0587711	0.0620432	0.0306724	0.0641869	0.415969	0.0982242	0.0974102	0.0942719	0.17633	0.082146	0.0800486	0.0445481	0.0198317	0.0692137	0.0752337	0.0712512	0	0.075701	0.0728695	0.0492827	0.103868	0.114181	0.0767363	0.0333232	0.061701	0.0579653
GEMIN5	0.247877	0.140642	0.127857	0.159868	0.169446	0.138104	0.1206	0.135578	0.111672	0.110091	0.106541	0.0939471	0.10394	0.11854	0.156556	0.201385	0.429321	0.141283	0.138082	0.120149	0.0851321	0.106526	0.11987	0.105898	0.134848	0.154389	0.274418	0.130301	0.125849	0.19232	0.189854	0.140385	0.147146	0.119587	0.16582	0.115512	0.118228	0.0991512	0	0.16115	0.113757	0.0815063	0.221973	0.131326	0.134193	0.0896043	0.105421	0.102987
MRPL22	0.108688	0.0867566	0.0543033	0.103691	0.123564	0.103985	0.076778	0.0678258	0.0619244	0.0456973	0.0871308	0.0901184	0.0564917	0.0691752	0.0740357	0.0906983	0	0.049093	0.0809518	0.0710741	0.1008	0.0701721	0.0618927	0.0822976	0.042566	0.0480269	0	0.100925	0.119147	0.0975838	0.0373124	0.120887	0.0631233	0.101273	0.0774356	0.0460126	0.0848808	0.125486	0	0.0479426	0.0700808	0.0650252	0.161735	0.0543757	0.0662489	0.0449142	0.0480658	0.073388
KIF4B	0.0336897	0.000957713	0.00570151	0.00280299	0.00319061	0.00152196	0.00424396	0.0031328	0.00179048	0.00394316	0.00804901	0.00855725	0.00542779	0	0.00101787	0	0	0.00220864	0.00129897	0.00136439	0	0.00316504	0.0430258	0	0.0043449	0.0152448	0	0	0	0	0.0323757	0.00686561	0.00732379	0.00678298	0.0192346	0.00249571	0.00695655	0.00422455	0	0.00524045	0	0.0150802	0.00264607	0	0	0.00244713	0	0.0361699
SGCD	0.838255	0.790119	0.671903	0.668236	0.730468	0.612024	0.662091	0.625727	0.508859	0.644072	0.573374	0.697094	0.644479	0.521589	0.697664	0.675635	1.34758	0.673461	0.543027	0.703139	0.58486	0.477583	0.777087	0.456811	0.586681	0.656974	1.83171	0.777765	0.700618	0.886995	1.05939	0.542456	0.692376	0.823198	0.900651	0.645497	0.668506	0.785822	0	0.65364	0.571342	0.910033	0.732455	0.892174	0.640552	0.888614	0.543873	0.490747
PPP1R2B	0	0.00114838	0.00140538	0.00357332	0	0	0.00927884	0.000535711	0.000975033	0.0165882	0.00231271	0	0.00129782	0	0	0.0045069	0	0	0.000255923	0.00261524	0.00257459	0.00677079	0	0.00483294	0	0	0	0.00424377	0.00410966	0	0	0	0.000366649	0	0	0	0.00051295	0.00463647	0	0	0	0.00444879	0.017026	0	0.0033833	0.00416259	0	0.00174744
TIMD4	0.00159888	0	0.00458917	0.00187294	0.00146162	0	0.00401056	0.00825086	0.000905119	0	0.0026534	0.000773205	0	0.00768536	0.00118846	0.00783239	0	0.00665851	0	0	0.00392056	0.00280832	0	0	0	0.00889147	0	0.0170203	0.00619139	0.0189972	0	0.00555221	0	0.00140154	0	0	0	0	0	0.000801364	0	0.00449451	0	0.0049192	0	0	0.0019514	0.102662
HAVCR1	0.0180289	0.00723732	0.00745685	0.00328575	0.00292815	0.00527348	0	0.00686565	0.00416441	0	0.0130076	0.00957071	0.0056749	0.00292908	0.00235944	0.00738237	0	0.00751054	0.00257012	0.005777	0.00113249	0.0138316	0	0.0114353	0.00677682	0.00347969	0	0	0.0122707	0.00214704	0	0.0211728	0.00155134	0.00460932	0.0144068	0.00595163	0.00136782	0	0	0.00124299	0	0.0179392	0.00332384	0.00565462	0	0	0.00186684	0.0831583
HAVCR2	0.134142	0.0891743	0.0850478	0.0737594	0.0831037	0.0998369	0.0827019	0.110682	0.0906149	0.0411941	0.047552	0.0766882	0.0922308	0.0963287	0.130718	0.0937713	0	0.107248	0.0642541	0.0900357	0.103093	0.118526	0.0423739	0.073705	0.0432932	0.12973	0	0.136157	0.182942	0.0955214	0.062754	0.137671	0.0914768	0.0568272	0.112546	0.0682641	0.100576	0.0537276	0	0.179319	0.0979517	0.171224	0.19468	0.100061	0.0593409	0.0660109	0.10082	0.257092
MED7	0.00206756	0.00106368	0.00196611	0.0103567	0.0024097	0.00137365	0.00745808	0	0.00428187	0	0.00126482	0.000373538	0	0	0.00861293	0	0	0.00350055	0.00406743	0.000867464	0.0412793	0.00248142	0	0.00497665	0.00955702	0	0	0.00243712	0.00858103	0.00563353	0	0.00627823	0.000314729	0.00207066	0	0.00198231	0.00158685	0.0130743	0	0.0082251	0	0	0.0037677	0.00958578	0.00217369	0	0	0
ITK	0.00450565	0	0.00246748	0.0176159	0.0158158	0	0.00790884	0.00141918	0.0038887	0.00263969	0.00376099	0.00189181	0.00193307	0.00583509	0.00240103	0.00251448	0	0.00277416	0.00401845	0	0.00191013	0.00424234	0	0	0.00129825	0.00151929	0	0.00710265	0	0.00238918	0	0.00153965	0.00158379	0.0102304	0	0.000418777	0.0022258	0.00125557	0	0.00782023	0	0	0.00557879	0	0.00322914	0.000994505	0	0.00445038
FAM71B	0	0	0	0	0	0	0	0	0	0	0.00146342	0	0	0	0	0	0	0	0.00116568	0.00184305	0	0	0	0	0	0	0	0	0	0	0	0	0.00420093	0	0	0	0	0	0	0	0	0	0	0	0	0	0	0
CYFIP2	0.580412	0.485919	0.238305	0.471765	0.449213	0.418924	0.302855	0.270394	0.192026	0.276798	0.368356	0.407007	0.423683	0.355298	0.38014	0.349684	0.860039	0.322813	0.278382	0.415957	0.312868	0.186446	0.404796	0.18234	0.265725	0.496239	1.32562	0.63635	0.491787	0.610858	0.768614	0.332497	0.335472	0.185381	0.570065	0.287302	0.322852	0.477756	0	0.389542	0.309451	0.657266	0.55646	0.568279	0.386399	0.173233	0.284098	0.239642
FNDC9	0.00160813	0	0.00041328	0	0.00504772	0.0273944	0.00480596	0.00239191	0.00245589	0.00136925	0.000979743	0.00563241	0.0162544	0.00947212	0.00446854	0	0	0.000882532	0.00358484	0	0.00412379	0.00229925	0.00134674	0.00751455	0.00496711	0.00341015	0	0.00259864	0.00617355	0.0137007	0.0113187	0.00168408	0.00427705	0	0	0.0006486	0.00458798	0	0	0	0.00281507	0	0.0213495	0	0	0.0311558	0.00141753	0.00756535
ADAM19	0.312032	0.218894	0.159513	0.216158	0.206554	0.14321	0.178278	0.202101	0.144567	0.123916	0.161669	0.212374	0.137436	0.237008	0.272924	0.188388	0.429321	0.269654	0.147242	0.190514	0.162501	0.147162	0.185159	0.135589	0.153431	0.147589	0.437905	0.225649	0.266005	0.236043	0.248054	0.179925	0.204986	0.166324	0.239364	0.172674	0.221099	0.226123	0	0.189341	0.175066	0.245661	0.315836	0.128718	0.217644	0.145997	0.175509	0.100632
NIPAL4	0.0117915	0	0.000598184	0.00479213	0	0	0.00255929	0.000625454	0.00118109	0	0	0.00269315	0	0	0	0	0	0	0	0	0	0	0	0	0	0	0	0.00593127	0	0	0	0	0.00159706	0	0	0	0.00208788	0	0	0	0	0	0	0	0	0.00778896	0	0
SOX30	0.000385145	0.000293229	0.00446305	0.00619464	0.00282467	0	0.00606783	0.00570484	0.00245584	0	0	0	0	0.00485136	0.00129242	0	0	0.00237565	0.00264386	0	0	0.000219687	0	0	0	0	0	0	0	0.00251751	0	0.00555221	0	0	0.00426503	0.000979511	0	0	0	0	0.00131467	0	0.0153563	0	0	0	0.00459653	0.00487855
C5orf52	0	0	0.000813526	0.00278046	0.00138088	0	0	0.00250023	0.000526658	0.00271526	0	0.00120078	0.000765771	0	0	0	0	0	0	0	0	0	0	0	0	0	0	0	0.00200404	0	0	0	0.00029452	0	0	0.000203363	0	0	0	0	0	0	0.00298341	0	0	0	0	0
THG1L	0.00539833	0.00244102	0.00680242	0.0208914	0.00990838	0.00972348	0.0173252	0.0181204	0.0216264	0.00492002	0.0139993	0.011024	0.012612	0.0139272	0.000655911	0.0261658	0	0.0147284	0.0160139	0.00720844	0.012186	0.00604605	0.0141842	0.00932563	0.0139321	0.0025797	0	0.00404993	0.0176846	0.0239917	0.0429566	0.0291483	0.00890533	0.0282977	0	0.0163472	0.00595317	0.00284516	0	0.00608909	0.0136807	0.00745647	0.00622356	0	0.0162984	0.00545675	0.00401414	0.00539362
LSM11	0.0357727	0.0911061	0.0497067	0.0904132	0.0714196	0.0853167	0.10308	0.0517682	0.0612522	0.0533804	0.0498542	0.0407231	0.0746194	0.0185259	0.0371779	0.0513759	0	0.0390731	0.0504777	0.0399778	0.0609832	0.0467428	0.0808586	0.0205612	0.0807147	0.0668406	0.0577415	0.0689082	0.0803551	0.0636092	0.0895536	0.045161	0.0481744	0.0373275	0.120639	0.0335385	0.0440568	0.0803393	0	0.0475444	0.0258274	0.0227913	0.0745183	0.038289	0.0799827	0.02514	0.0173337	0.0529923
CLINT1	0.229556	0.171623	0.147612	0.205373	0.198592	0.209948	0.180212	0.150222	0.125494	0.106973	0.172477	0.186698	0.186891	0.165499	0.152542	0.235318	0.0799554	0.159089	0.156236	0.121758	0.164349	0.0889524	0.086631	0.131279	0.190803	0.19998	0.0577415	0.188497	0.144863	0.250569	0.190283	0.154235	0.173357	0.143594	0.207773	0.156209	0.159471	0.147552	0	0.205415	0.1378	0.148011	0.169878	0.173552	0.131045	0.115853	0.100432	0.120886
EBF1	0.0453267	0.0345095	0.00985314	0.038337	0.0353452	0.0265638	0.00995266	0.00650341	0.00488534	0.000870231	0	0.00431826	0.01062	0.00294961	0.00543165	0	0	0.00593291	0.000867883	0.00541171	0.00068063	0.00329671	0.00260875	0	0.0158426	0.0406598	0	0.0339987	0.050087	0.0958844	0.00588846	0.0119021	0.00249018	0.000906185	0.0212685	0.00245226	0.00353442	0.0137204	0	0	0.00561816	0.00453671	0	0.0046285	0	0	0.00658585	0.0103786
RNF145	0.336998	0.277556	0.205601	0.372698	0.355276	0.347495	0.250361	0.255964	0.18837	0.163642	0.202827	0.177434	0.177807	0.164846	0.180896	0.268052	0	0.259985	0.238024	0.232355	0.229536	0.127	0.212136	0.125334	0.232735	0.316439	0.953868	0.306719	0.381177	0.394356	0.364769	0.264706	0.241669	0.161643	0.230446	0.212429	0.258514	0.294578	0	0.243083	0.198214	0.286585	0.375874	0.373743	0.263632	0.138051	0.189611	0.205541
UBLCP1	0.233522	0.103354	0.10382	0.16241	0.178494	0.212201	0.155705	0.131288	0.105787	0.108054	0.172513	0.111171	0.134357	0.102118	0.110643	0.146446	0.569956	0.0773632	0.133214	0.0877657	0.110072	0.0632957	0.0836907	0.0618279	0.174823	0.200071	0	0.154712	0.172028	0.12675	0.209674	0.0967494	0.0996696	0.046945	0.0486402	0.0739813	0.108853	0.121297	0	0.101776	0.0661977	0.108881	0.165558	0.248425	0.118734	0.071582	0.0372801	0.075644
ADRA1B	0.0765775	0.103864	0.0560755	0.082267	0.0828556	0.0825505	0.0519791	0.061785	0.0879926	0.0879286	0.0853642	0.0733329	0.0615864	0.110967	0.0551925	0.0395912	0	0.0667363	0.0452172	0.088942	0.0733758	0.0410551	0.1276	0.110579	0.0558809	0.074969	0	0.0849393	0.0284723	0.0670323	0.10914	0.0336326	0.0489187	0.0705032	0.022172	0.0670578	0.0804972	0.0410406	0	0.10823	0.103838	0.087639	0.0437478	0.130366	0.0473786	0.0752521	0.0553982	0.0524818
TTC1	0.235462	0.251784	0.184297	0.31584	0.253205	0.260522	0.249336	0.217871	0.194413	0.146596	0.217847	0.126781	0.207982	0.22789	0.228629	0.229837	0.573424	0.239656	0.197695	0.206582	0.203308	0.136248	0.239169	0.156589	0.160311	0.204409	0	0.218072	0.331771	0.247382	0.335175	0.236338	0.185459	0.198418	0.215354	0.184492	0.205099	0.206506	0	0.216849	0.185835	0.252676	0.320587	0.230647	0.196634	0.186009	0.17083	0.162681
PWWP2A	0.285569	0.346605	0.207949	0.335854	0.322479	0.291549	0.297774	0.244305	0.180647	0.178921	0.251326	0.216254	0.274038	0.221562	0.25497	0.299188	0.214917	0.264333	0.228517	0.252683	0.232504	0.132387	0.260375	0.190819	0.221393	0.305763	0.877782	0.331801	0.305649	0.351111	0.285488	0.202436	0.236278	0.211367	0.303283	0.202432	0.324399	0.347591	0	0.260975	0.254635	0.255982	0.291957	0.40219	0.250309	0.170196	0.219796	0.211012
FABP6	0.0209903	0.00994423	0.0178621	0.0282523	0.0236258	0.0267157	0.0143331	0.0159056	0.0156857	0.00316401	0.00656824	0.00297227	0.00687337	0.0313102	0.00627007	0.0209385	0	0.00777602	0.00643315	0.00119933	0.00982476	0.0108423	0	0.0115364	0.0154268	0.0083461	0	0.0167927	0.0385054	0.0113384	0.0148141	0.0226971	0.00837084	0.0149649	0.0341475	0.00628849	0.00735152	0.0335007	0	0.00308315	0.0142481	0.00844537	0.042039	0.0183889	0.00197173	0.00125674	0.00743581	0.00447992
CCNJL	0.228421	0.220963	0.164432	0.246332	0.249611	0.181022	0.11061	0.209302	0.177725	0.156585	0.226081	0.22795	0.23475	0.20305	0.318799	0.189617	0.157068	0.229087	0.180587	0.325307	0.209689	0.160432	0.231732	0.152776	0.162756	0.203113	0.437905	0.0811406	0.230546	0.231099	0.141649	0.194573	0.238466	0.130473	0.359902	0.221711	0.170217	0.139136	0	0.224075	0.212759	0.256786	0.274793	0.133927	0.224631	0.110163	0.156529	0.167471
C1QTNF2	0.0978798	0.0529763	0.0423583	0.0765079	0.0638673	0.0409751	0.0488313	0.0521826	0.0556965	0.0625997	0.0415115	0.062002	0.0732451	0.0659891	0.0903638	0.0679576	0	0.114238	0.0567242	0.0608799	0.0680085	0.0483968	0.083703	0.0342285	0.0407905	0.0713953	0	0.0572851	0.045017	0.0592585	0.0104005	0.0993238	0.0633009	0.0227556	0.0627331	0.0567145	0.0369358	0.0566645	0	0.0899463	0.0591588	0.0402521	0.0746263	0.0393961	0.025127	0.0547249	0.0460143	0.0455073
ZBED8	0.0236278	0.0510625	0.0432124	0.0543071	0.0430759	0.0288893	0.0715647	0.0385702	0.0364643	0.0233945	0.025052	0.0618511	0.027954	0.024379	0.0215246	0.0263968	0	0.0291273	0.0396164	0.0198728	0.0268851	0.0190219	0.0494404	0.0279533	0.0470287	0.0422233	0	0.0341866	0.0610241	0.0373205	0.0598498	0.050718	0.0365728	0.0552542	0.0696697	0.0293031	0.0471218	0.0329485	0	0.021227	0.0180085	0.0762954	0.0409653	0.0428278	0.0519841	0.00876577	0.00629509	0.0427035
SLU7	0.079088	0.112381	0.107163	0.156807	0.154407	0.151338	0.164565	0.104971	0.102111	0.0682751	0.127558	0.157996	0.12012	0.119235	0.0939658	0.0589088	0.0799554	0.0813332	0.139579	0.101041	0.100437	0.0747148	0.0976684	0.0588737	0.129166	0.103765	0.569343	0.09041	0.203529	0.151241	0.140745	0.12876	0.101621	0.0682072	0.0940889	0.0835439	0.127841	0.0747163	0	0.0998336	0.104994	0.119579	0.134197	0.0782352	0.109325	0.0482843	0.0539906	0.0854391
PTTG1	0.0170181	0.0123324	0.0194974	0.0438477	0.0363279	0.0411313	0.0899178	0.0274052	0.0318183	0.00271875	0.0111477	0.00697156	0.0336781	0.0367912	0.00245072	0.0620366	0	0.0121715	0.0458761	0.0114365	0.0100148	0.0103836	0.00535415	0.0258938	0.0171203	0.00326086	0	0.0155652	0.0348985	0.0118717	0.0318142	0.00984993	0.0136134	0.00886952	0.0356045	0.00995599	0.0423708	0.00439822	0	0.00658514	0.010827	0.0168612	0.00336692	0.026496	0.0342686	0.00249976	0.00676087	0.0081713
ATP10B	0.0267928	0.0190402	0.0252904	0.0821431	0.048881	0.0150635	0.0388443	0.0270306	0.025769	0.00953685	0.0178872	0.0209815	0.0137058	0.0492873	0.0108338	0.0466238	0	0.0450566	0.0256125	0.010368	0.0305888	0.0121574	0.0348183	0.0287299	0.00839846	0.0214225	0.437905	0.0338469	0.0769594	0.034191	0.0286135	0.0400034	0.0198674	0.00887335	0.0230368	0.00747362	0.0110066	0.0137118	0	0.00434559	0.033139	0.0280691	0.0377126	0.0335637	0.00568787	0.0134921	0.00497677	0.0148489
GABRB2	0.350836	0.435884	0.148031	0.273801	0.330781	0.232355	0.205785	0.185794	0.129046	0.122312	0.204141	0.343807	0.302922	0.142198	0.257365	0.228655	1.08663	0.226229	0.116564	0.328886	0.240874	0.166897	0.409808	0.17775	0.136429	0.331272	0.245398	0.299336	0.264431	0.256209	0.564296	0.18423	0.252054	0.159767	0.427766	0.288526	0.271901	0.376437	0	0.324855	0.167383	0.425233	0.293237	0.359968	0.234048	0.26537	0.1559	0.2139
GABRA6	0.213306	0.116571	0.122125	0.15561	0.214564	0.151687	0.0891902	0.135739	0.135937	0.15507	0.225059	0.175706	0.206803	0.433693	0.165216	0.160356	0	0.146598	0.135251	0.18177	0.17061	0.177706	0.126365	0.171951	0.16249	0.223755	0	0.102274	0.235754	0.171309	0.0538731	0.236498	0.127096	0.0966853	0.266596	0.186627	0.076695	0.070865	0	0.153389	0.144717	0.200394	0.15023	0.117	0.12454	0.121917	0.107469	0.274125
GABRA1	0.617787	0.530618	0.323981	0.573679	0.556539	0.46202	0.374049	0.410439	0.251074	0.314747	0.452299	0.44399	0.562641	0.360495	0.401113	0.42931	1.10932	0.34881	0.27017	0.375225	0.354625	0.223478	0.553943	0.21021	0.347581	0.607321	0.622631	0.62872	0.504832	0.662798	0.745482	0.309247	0.356123	0.365281	0.5816	0.345259	0.418108	0.422614	0	0.402184	0.355692	0.578826	0.524596	0.584114	0.427326	0.239603	0.243435	0.350736
GABRG2	0.567835	0.43527	0.262708	0.485169	0.459299	0.375585	0.385844	0.323814	0.229426	0.252543	0.363931	0.373995	0.399819	0.293513	0.363194	0.380573	1.21076	0.298931	0.240397	0.368025	0.299576	0.157268	0.37347	0.234714	0.277581	0.450071	0.905216	0.609679	0.493916	0.523136	0.755787	0.328661	0.320967	0.245577	0.460753	0.287238	0.30962	0.396535	0	0.399245	0.352087	0.479771	0.544324	0.514579	0.377784	0.266781	0.269092	0.215908
CCNG1	0.039058	0.0731497	0.0284486	0.0664265	0.0303832	0.0773482	0.0472136	0.032546	0.0476241	0.0152653	0.0174061	0.0260729	0.0376677	0.0795136	0.0290621	0.0496633	0	0.0416287	0.0327242	0.0397058	0.0424662	0.0420262	0.0662033	0.0466218	0.0252472	0.0392652	0	0.0660868	0.0579933	0.0305198	0.0547653	0.0649573	0.0255604	0.0432862	0.0830339	0.020712	0.0525876	0.0520772	0	0.0256054	0.0339349	0.0242543	0.0247345	0.0734734	0.0638845	0.0190386	0.0129268	0.0340347
NUDCD2	0.030407	0.0564598	0.052774	0.0919522	0.1438	0.103023	0.106528	0.0955183	0.08863	0.0367077	0.0567539	0.0253093	0.0680133	0.104196	0.0930556	0.133124	0	0.092349	0.0776259	0.0568226	0.054408	0.069696	0.0495559	0.0622806	0.0453167	0.0458403	0	0.095766	0.161678	0.116317	0.0534997	0.123954	0.0353356	0.0553926	0.0503841	0.0307481	0.0629343	0.0363733	0	0.0669316	0.0906176	0.0727657	0.114754	0.136823	0.0635765	0.0360251	0.0546549	0.0661694
HMMR	0	0.0029233	0.0083379	0.00820282	0.00299627	0.00106895	0.00721705	0.00377475	0.00152147	0.00196326	0.000608641	0.00311451	0.0053795	0	0.00375131	0	0	0.0039079	0	0	0.00455484	0.00459808	0	0.00576548	0.000476555	0	0	0	0.0159089	0.00341484	0	0.00239804	0.00569409	0.0047242	0	0.003392	0.00136362	0.00375536	0	0.0292701	0	0	0.00789043	0	0.019215	0	0	0.0177468
MAT2B	0.0716483	0.0600886	0.0529922	0.0890068	0.0835653	0.128565	0.161167	0.0656061	0.0514158	0.0412192	0.0640829	0.0298127	0.0798121	0.0354386	0.033386	0.0583401	0	0.0245748	0.100571	0.0539708	0.0559443	0.0510661	0.0705065	0.048958	0.0818606	0.0416642	0	0.094076	0.112366	0.0781958	0.0486017	0.0785537	0.0567089	0.0406238	0.0134947	0.0595692	0.061953	0.049692	0	0.0633588	0.0284768	0.0224724	0.0294254	0.054929	0.0964877	0.0279942	0.0183442	0.0505675
TENM2	0.929984	1.26966	0.84128	0.817139	0.896583	0.936283	0.734887	0.83089	0.704257	1.16201	0.917898	1.07288	0.922501	0.812406	1.15078	0.864901	2.41378	1.09959	0.972917	0.87221	0.773121	0.732846	1.09157	0.713186	0.791095	0.891938	2.26469	1.13319	0.990077	1.05023	1.14351	0.756123	0.860753	0.9641	1.10429	0.900387	0.920089	0.913936	0	0.876718	0.856067	1.17235	0.988329	1.28314	1.14704	0.581506	0.820796	0.44383
WWC1	0.283297	0.208447	0.174102	0.210703	0.234514	0.133967	0.166656	0.2402	0.165743	0.124243	0.192728	0.160701	0.237221	0.266511	0.200909	0.221946	0.178729	0.267225	0.192804	0.234973	0.220248	0.158266	0.267551	0.19576	0.211996	0.172164	0.0577415	0.197935	0.212855	0.232708	0.317567	0.127395	0.182991	0.234911	0.160635	0.211809	0.233378	0.179449	0	0.250974	0.158035	0.233723	0.227767	0.274644	0.140066	0.215555	0.249354	0.195626
RARS	0.163876	0.177843	0.110803	0.241858	0.24478	0.169139	0.132395	0.168523	0.151914	0.0954001	0.131944	0.0783937	0.141917	0.175067	0.187267	0.228815	0.171672	0.268127	0.172774	0.135274	0.181466	0.123958	0.18274	0.0939078	0.140569	0.183319	0.389638	0.187084	0.202609	0.215936	0.176836	0.219703	0.16397	0.138146	0.163123	0.122353	0.161953	0.133153	0	0.127376	0.189496	0.157779	0.290477	0.141836	0.127156	0.08677	0.110692	0.118395
FBLL1	0.0784226	0.048901	0.0290784	0.0768082	0.0398762	0.115455	0.17015	0.0818981	0.0795299	0.0422005	0.0922141	0.0762237	0.16145	0.0266893	0.0867847	0.0495605	0.204377	0.0214886	0.0836462	0.065002	0.0356372	0.0292388	0.0692981	0.041241	0.125961	0.126003	0.274418	0.0682969	0.0863406	0.0569812	0.307035	0.0658372	0.0967477	0.0286085	0.0968882	0.035197	0.05546	0.137583	0	0.0627046	0.034196	0.0113775	0.0570674	0.0848695	0.147431	0.0610696	0.0617677	0.0765158
PANK3	0.361766	0.309399	0.165397	0.297707	0.243142	0.288443	0.237302	0.226237	0.164534	0.192233	0.224738	0.155597	0.207307	0.157985	0.269428	0.215589	0.171672	0.203239	0.220963	0.20225	0.21212	0.120841	0.258212	0.144572	0.237482	0.210291	0.485775	0.332481	0.334118	0.299358	0.400674	0.16795	0.214743	0.113413	0.193761	0.192179	0.171269	0.239255	0	0.23463	0.189407	0.288221	0.344889	0.333148	0.265347	0.181013	0.138891	0.193081
SLIT3	0.269189	0.167621	0.163659	0.205683	0.189278	0.177231	0.0812403	0.226187	0.132635	0.161251	0.0894179	0.14585	0.113272	0.170379	0.205997	0.165595	0	0.203973	0.103071	0.171802	0.125063	0.13926	0.265526	0.165514	0.0858345	0.137715	0	0.246688	0.190588	0.296132	0.201244	0.228226	0.219344	0.232602	0.231828	0.258892	0.112598	0.143895	0	0.174386	0.155615	0.192339	0.32551	0.208484	0.0658329	0.123519	0.142801	0.0531711
SPDL1	0.0769828	0.00867109	0.0265147	0.0445161	0.0401176	0.0468251	0.0438522	0.0180308	0.0273981	0.0365083	0.0327559	0.0173514	0.0406598	0.0380241	0.0332898	0.0386834	0	0.0421476	0.0366095	0.037825	0.0411028	0.0267585	0.0177945	0.0181872	0.0233992	0.0177484	0	0.0629987	0.0449405	0.0605044	0.00262476	0.034238	0.0111742	0.0209383	0.0151407	0.0168661	0.0348104	0.0241958	0	0.0446374	0.0200813	0.0360472	0.0390954	0.0177092	0.0248499	0.00996557	0.026836	0.0460804
DOCK2	0	0.00429043	0.0108151	0.0117861	0.0193963	0.0087944	0.0074639	0.00841898	0.0110227	0.00374212	0.00521734	0	0.000866505	0.0125151	0.0079681	0.0207247	0	0.00535093	0.0117344	0.0117458	0.000611441	0.0031751	0.00360314	0.00344294	0.00468796	0.0347514	0	0.00592861	0.0232909	0.0169758	0.00645449	0.0101609	0.0105333	0.00108901	0	0.00430675	0.0203276	0.000579773	0	0	0.0208559	0.0193832	0.0383152	0.0135985	0.00329627	0.00531061	0.00396888	0.00494418
C5orf58	0	0	0.00118378	0.00599428	0.00892242	0.00421818	0.00235192	0.00111882	0.00296557	0	0.00403715	0	0.00147762	0	0	0	0	0	0.00176278	0	0	0.00573493	0	0.00229989	0	0.000583854	0	0.00294316	0.00870543	0.00526072	0	0.00384108	0.000984362	0	0	0.00064602	0.00461465	0	0	0	0	0	0.00983279	0	0.0127365	0	0.0019514	0.000968457
LCP2	0.177153	0.107121	0.100016	0.0936927	0.089202	0.212518	0.19552	0.133291	0.0500207	0.0799569	0.157084	0.102888	0.131336	0.0431807	0.036827	0.0247652	0	0.0356445	0.120009	0.0828211	0.0729252	0.0935358	0.0531816	0.0421714	0.163764	0.0671026	0	0.165927	0.188435	0.168208	0.0979852	0.0769163	0.122382	0.0878324	0.152118	0.0629568	0.133246	0.114599	0	0.157954	0.0623203	0.150279	0.0854224	0.222333	0.181863	0.0120986	0.0335763	0.161051
KCNIP1	0.673636	0.485102	0.290358	0.55527	0.360026	0.405222	0.230623	0.3317	0.226846	0.211085	0.440557	0.341338	0.358132	0.295991	0.527513	0.41337	1.26492	0.397473	0.277245	0.281881	0.265622	0.231003	0.364988	0.276256	0.282905	0.612969	0.342091	0.600661	0.499201	0.696221	0.6745	0.40101	0.324998	0.218622	0.519653	0.345286	0.375653	0.53248	0	0.434274	0.249433	0.387156	0.589963	0.544666	0.398354	0.284648	0.262168	0.224736
KCNMB1	0	0.00853785	0.0103765	0.0121948	0.00847238	0	0.00196015	0	0.0035183	0.000820502	0.000966136	0.00246519	0.000468865	0	0.00227533	0.00383537	0	0.00185901	0.00367347	0.00255153	0.00289482	0.0171107	0.00162661	0	0.00514773	0	0	0	0.00860663	0.00154935	0.00823619	0.00774256	0.00438921	0.00254694	0.00529552	0	0	0.00502206	0	0	0.00154308	0.017525	0.00791928	0	0.0120893	0.00193942	0	0.0106688
GABRP	0.00091429	0	0.00152567	0.00388907	0.00610934	0.00528034	0	0.00328817	0.00206462	0	0.00104582	0	0	0.00583509	0.00574472	0	0	0.0017559	0	0	0	0.0026192	0	0.00189093	0	0	0	0	0	0	0	0	0	0.00457908	0	0	0.000753276	0	0	0.00141557	0.00425035	0	0.00584698	0.0164406	0	0.00249976	0	0.00829235
RANBP17	0.607315	0.613528	0.37196	0.547324	0.518258	0.512874	0.448198	0.447684	0.357821	0.369406	0.479408	0.462055	0.527406	0.371633	0.477542	0.451993	1.57633	0.426581	0.356655	0.456044	0.345675	0.297404	0.607889	0.258922	0.428651	0.604072	0.0151239	0.622383	0.597753	0.623424	0.699474	0.470466	0.463762	0.426497	0.745481	0.417356	0.520524	0.570719	0	0.593938	0.403561	0.758105	0.582819	0.667466	0.434335	0.23896	0.388204	0.3109
NPM1	0.0840786	0.149458	0.0778444	0.108133	0.114023	0.165351	0.1047	0.114463	0.100007	0.0914778	0.0840302	0.0702575	0.0711872	0.0881698	0.0843668	0.0843799	0.171672	0.0818288	0.126099	0.0777107	0.0939947	0.0926502	0.0929413	0.0511739	0.0933166	0.104578	0.0577415	0.0895299	0.150882	0.12395	0.202874	0.107468	0.0963515	0.0493949	0.142868	0.0789952	0.0959827	0.0793232	0	0.0662658	0.0606468	0.0887918	0.166216	0.0540901	0.0780483	0.0739852	0.143771	0.0789383
FGF18	0.0214314	0.0331629	0.00630376	0.0233425	0.00984286	0.0202187	0.018169	0.0279258	0.0192909	0.0253265	0.0208674	0.00409273	0.0274267	0.0245955	0.0326426	0.0268146	0	0.0339238	0.00833864	0.0284553	0.0150315	0.0382642	0.00989124	0.0160771	0.00514773	0.0281363	0	0.00257136	0.0180375	0.0185205	0.00247533	0.0329934	0.0292711	0.0124289	0.00915279	0.0226755	0.0258699	0.00895359	0	0.0082828	0.0144591	0.00955169	0.0308722	0.0119514	0.0159149	0.0018938	0.0237515	0.00617432
SMIM23	0	0	0	0	0	0	0	0	0.000396255	0	0	0	0	0	0.00168397	0	0	0	0	0	0	0	0	0	0	0	0	0	0.00260943	0	0	0	0	0	0	0	0	0	0	0	0	0	0	0	0	0	0	0.00248752
FBXW11	0.426991	0.383621	0.247024	0.444259	0.385727	0.325773	0.282591	0.268772	0.230096	0.207716	0.273501	0.276506	0.312486	0.303774	0.296941	0.341413	1.06076	0.302414	0.246488	0.290927	0.272499	0.176698	0.369007	0.194017	0.249423	0.320718	0.597823	0.427402	0.374947	0.458547	0.434804	0.320563	0.313184	0.235344	0.466384	0.221918	0.310729	0.3075	0	0.312429	0.306703	0.441045	0.4532	0.431663	0.338188	0.173644	0.228723	0.252086
STK10	0.0961514	0.0383267	0.0776729	0.16756	0.111245	0.0399205	0.068095	0.112868	0.0956471	0.0665424	0.0962144	0.124485	0.0886041	0.0885782	0.142159	0.145134	0	0.127315	0.0872895	0.133042	0.0921303	0.067871	0.134227	0.108317	0.0609251	0.0735267	0.161531	0.0965343	0.112818	0.0990875	0.133303	0.109115	0.0885314	0.0622456	0.0589243	0.0792436	0.133842	0.107641	0	0.154762	0.152281	0.112226	0.155836	0.0401891	0.0805688	0.128417	0.109464	0.0749066
EFCAB9	0.00240632	0	0.00111827	0.00424123	0.00133205	0	0	0	0.000793763	0.000632869	0.00176616	0	0.00363815	0	0.000794691	0.00324223	0	0	0	0	0	0.000972348	0	0	0	0	0	0	0.00232694	0.00508009	0	0	0.000740482	0	0	0	0.000780096	0	0	0	0	0	0.00826493	0	0.00197779	0	0.00286668	0.00153321
UBTD2	0.260221	0.215752	0.171512	0.322715	0.308904	0.208647	0.148104	0.198202	0.189012	0.139901	0.194737	0.19323	0.198339	0.171281	0.226252	0.25567	0.214917	0.208472	0.191716	0.231504	0.183185	0.131987	0.231232	0.166987	0.156032	0.185745	0	0.2443	0.248736	0.250626	0.302012	0.186536	0.145307	0.124993	0.193534	0.188157	0.196911	0.259892	0	0.19245	0.254005	0.192494	0.281548	0.225101	0.189274	0.113498	0.194626	0.158733
SH3PXD2B	0.162225	0.163784	0.145444	0.186729	0.207585	0.0824458	0.167393	0.15401	0.100467	0.0757805	0.14477	0.121839	0.10851	0.153539	0.18588	0.189341	0.474852	0.166681	0.123786	0.152163	0.10036	0.12571	0.165134	0.114785	0.112342	0.120538	0.437905	0.20338	0.189795	0.204046	0.188613	0.149432	0.173508	0.191112	0.276984	0.0836548	0.225794	0.22633	0	0.185902	0.125413	0.257089	0.197027	0.100415	0.145862	0.134651	0.114524	0.117108
NEURL1B	0.00272297	0	0.00500494	0.0193291	0.00593806	0.0260503	0.0107627	0.00948073	0.006188	0.0033182	0.0193235	0	0.000624657	0.0122425	0.00569792	0.00981374	0	0.0107829	0.00521607	0.00665739	0.00316843	0.0159075	0.00605691	0	0.0209498	0.00978594	0	0.00825574	0.0127103	0.0128965	0.0196019	0.0122927	0.00557846	0.00878741	0	0.00446666	0.0007259	0	0	0.0106003	0.0018865	0	0.0043484	0.0157737	0.00202729	0.00133846	0.0102282	0.00629311
DUSP1	0.0542073	0.0390369	0.0310913	0.0749194	0.0600931	0.0784296	0.0412968	0.0391274	0.0633225	0.0371746	0.0362428	0.0573189	0.0965321	0.0495357	0.0153751	0.0535824	0	0.0127784	0.0687684	0.0532183	0.0592586	0.02035	0.0213527	0.0259975	0.0942341	0.0497603	0	0.0313795	0.074428	0.0199661	0.0444225	0.0447549	0.0279115	0.019503	0.0228048	0.0159297	0.0504125	0.0265426	0	0.0142929	0.0409737	0.0346239	0.0507193	0.0653391	0.0633749	0.0154279	0.0111444	0.0292994
ERGIC1	0.276201	0.324127	0.201067	0.347603	0.318263	0.258807	0.264808	0.262655	0.231483	0.177407	0.271728	0.253965	0.292815	0.22058	0.337344	0.310521	0.563652	0.317026	0.222894	0.309165	0.239039	0.155153	0.35423	0.160422	0.193142	0.303023	0.389638	0.329387	0.343652	0.321679	0.337053	0.269653	0.258562	0.191655	0.309514	0.240668	0.306974	0.253119	0	0.260295	0.302745	0.419744	0.399343	0.356655	0.27307	0.165836	0.226033	0.212232
RPL26L1	0.0224932	0.0127225	0.0106698	0.0439367	0.0160728	0.0222197	0.0299064	0.0178723	0.0300468	0.00706372	0.0235203	0.0135564	0.010344	0.0258164	0.0230353	0.0351921	0	0.0251844	0.0381396	0.0322736	0.017173	0.0153466	0.00467544	0.0248272	0.0155876	0.0220376	0	0.0118451	0.03892	0.0254336	0.0175421	0.0321444	0.0337808	0.020526	0	0.0160622	0.0153714	0.012392	0	0.0100651	0.0224992	0.0102315	0.0196412	0.0323053	0.0237095	0.0201509	0.00553412	0.0244613
ATP6V0E1	0.129902	0.139197	0.125761	0.199646	0.239979	0.160522	0.131962	0.134771	0.131047	0.10229	0.123025	0.123432	0.108926	0.149794	0.163668	0.176288	0.262524	0.202759	0.132372	0.125518	0.147662	0.0864995	0.177573	0.096822	0.102536	0.14699	0.161531	0.219772	0.192964	0.179093	0.317526	0.183225	0.145008	0.118099	0.296773	0.13401	0.196679	0.12252	0	0.176747	0.149066	0.178211	0.247472	0.127786	0.123722	0.12038	0.104984	0.141559
CREBRF	0.384263	0.3375	0.234871	0.391346	0.33894	0.349594	0.311813	0.223013	0.191806	0.177312	0.305758	0.240054	0.25677	0.175864	0.226365	0.229607	0.595463	0.178007	0.219214	0.265283	0.202378	0.133372	0.223538	0.157269	0.262576	0.285753	0.465147	0.510156	0.43202	0.440796	0.343268	0.242175	0.233639	0.172713	0.240321	0.243675	0.227773	0.247311	0	0.266656	0.193681	0.363877	0.336728	0.406211	0.333687	0.187154	0.179643	0.202264
BNIP1	0.0140472	0.0455115	0.0360185	0.0398334	0.0460019	0.0389402	0.0261893	0.0374988	0.0539965	0.0231892	0.0281401	0.0168051	0.0326881	0.0306533	0.0244235	0.0692981	0	0.0280748	0.0415116	0.0749612	0.0509677	0.0224607	0.0183373	0.0427289	0.0301596	0.0419923	0	0.0197343	0.0815647	0.0357479	0.0331777	0.0395563	0.0467455	0.0355909	0.00223554	0.0448349	0.0422528	0.0135989	0	0.0606356	0.0421119	0.0444427	0.0619941	0.0162816	0.0429971	0.0280496	0.00802289	0.023259
STC2	0	0	0	0	0.00153099	0	0	0	0.000774106	0.00145878	0	0.00209035	0.00117498	0	0	0	0	0	0	0	0	0	0	0	0	0	0	0	0	0	0	0.00174008	0	0	0	0	0	0	0	0	0	0	0	0	0	0	0	0
BOD1	0.0751475	0.070597	0.0503791	0.0683179	0.0655764	0.0825164	0.0917386	0.072761	0.0699373	0.026801	0.0239734	0.0268276	0.0521842	0.0554697	0.0535407	0.0691808	0	0.0521423	0.0843569	0.0303501	0.0557183	0.053045	0.068934	0.0642585	0.0465784	0.02323	0.415969	0.0619373	0.0860036	0.051089	0.0293398	0.0727358	0.0536524	0.0303671	0.00727983	0.0241264	0.0513578	0.0612834	0	0.064071	0.0450488	0.00812985	0.0789796	0.0741237	0.0916652	0.0397207	0.0180047	0.0553703
CPEB4	0.506982	0.447671	0.299931	0.479108	0.462583	0.389159	0.32592	0.292648	0.240109	0.250238	0.39281	0.331187	0.406541	0.294649	0.379961	0.354414	0.920044	0.315376	0.282048	0.374449	0.327762	0.177395	0.44613	0.191897	0.31691	0.459446	0.459124	0.509524	0.522846	0.573538	0.599241	0.309181	0.324766	0.212678	0.616699	0.306226	0.322295	0.449199	0	0.377648	0.323934	0.531079	0.597393	0.50794	0.414678	0.278241	0.24453	0.272874
C5orf47	0	0	0.00284227	0	0.00546327	0.0128588	0.00225418	0.00412614	0.00146812	0	0.00745949	0.00483361	0.0181118	0.0113188	0.00335324	0.0170479	0	0.00226542	0.000970929	0.00537219	0.00526411	0.000619185	0	0	0.00299049	0	0	0.0151444	0.0103865	0.00262333	0.0182442	0	0.00339382	0	0	0.00511369	0.00192617	0	0	0.00518433	0.00204765	0	0	0.00269966	0.00166621	0.00267601	0.00173737	0.00585666
NSG2	0.470858	0.393453	0.226862	0.40943	0.392342	0.359618	0.333448	0.279854	0.21856	0.252132	0.312648	0.271843	0.323405	0.297986	0.392531	0.356919	0.451358	0.280441	0.279576	0.321878	0.282113	0.163967	0.366477	0.171426	0.289057	0.34441	0	0.461741	0.500859	0.463344	0.622489	0.299928	0.342685	0.214554	0.402158	0.266994	0.340882	0.400043	0	0.349718	0.332738	0.439568	0.482067	0.514702	0.325453	0.186468	0.257656	0.30657
MSX2	0	0	0	0	0	0	0	0	0	0	0	0	0	0	0	0	0	0	0	0	0	0	0	0	0	0	0	0	0	0	0	0	0	0	0	0	0	0	0	0	0	0	0	0	0	0	0	0
DRD1	0.0945366	0.111721	0.0944426	0.116398	0.0709439	0.118359	0.12511	0.0662698	0.0718298	0.05055	0.0964016	0.0842948	0.154044	0.0347203	0.0797596	0.0988568	0.381794	0.0650814	0.12002	0.0828109	0.107207	0.038589	0.0862402	0.0372262	0.135108	0.0875281	0	0.0697365	0.122871	0.110722	0.117113	0.0892967	0.0770917	0.0277307	0.13322	0.0715472	0.087564	0.20975	0	0.0959288	0.062993	0.0371054	0.0760734	0.13963	0.124392	0.0216759	0.0430519	0.0427712
SFXN1	0.329581	0.31003	0.195616	0.325882	0.295669	0.279536	0.270037	0.249207	0.20505	0.190164	0.249392	0.236531	0.301012	0.249691	0.26339	0.303855	0.310548	0.232137	0.237223	0.274046	0.211742	0.141902	0.249052	0.156286	0.202363	0.292095	0.422129	0.284648	0.345791	0.273699	0.456849	0.241079	0.249823	0.17701	0.347054	0.196507	0.28624	0.296864	0	0.253303	0.221269	0.306348	0.324486	0.359514	0.267343	0.14813	0.162806	0.199511
HRH2	0.17985	0.15172	0.18793	0.240809	0.208686	0.16942	0.189896	0.162925	0.153996	0.116281	0.178185	0.194113	0.218934	0.251458	0.243219	0.190632	0.298509	0.251735	0.165577	0.190497	0.144344	0.147825	0.212519	0.127498	0.0976925	0.116511	0.161531	0.199319	0.242787	0.190533	0.31999	0.182734	0.178382	0.166391	0.143794	0.145451	0.19921	0.174757	0	0.173071	0.186326	0.224635	0.257195	0.228884	0.13785	0.17789	0.174996	0.140695
CPLX2	0.421218	0.254647	0.216691	0.297232	0.251852	0.335294	0.351698	0.274787	0.216044	0.237425	0.330284	0.262136	0.37331	0.255031	0.327798	0.215532	1.0041	0.292173	0.329878	0.239217	0.220785	0.171236	0.38415	0.162073	0.283906	0.271316	0.57969	0.349799	0.313912	0.349114	0.52467	0.265094	0.303312	0.204592	0.354593	0.221252	0.279267	0.419773	0	0.253083	0.180921	0.439929	0.295495	0.525162	0.353576	0.217114	0.192827	0.286676
THOC3	0.102061	0.09975	0.0720592	0.0771639	0.0883912	0.0951526	0.113361	0.100401	0.0508052	0.061115	0.0965938	0.0819218	0.0601656	0.108543	0.0876327	0.0824156	0.229492	0.0914058	0.0674866	0.0778267	0.0801354	0.0591241	0.0941984	0.0478589	0.0852615	0.0478081	0.415969	0.116945	0.10357	0.131129	0.11333	0.108309	0.0680859	0.0770597	0.0892748	0.0584629	0.0980022	0.107569	0	0.0556472	0.0917638	0.085246	0.148195	0.0302614	0.0922783	0.064087	0.0290218	0.134763
FAM153B	0.0207337	0.0345704	0.0236361	0.108376	0.0501424	0.0199573	0.0513286	0.0227164	0.136085	0.0275248	0.0233207	0.0406891	0.0235805	0.199789	0.0920329	0.211935	0	0.0942551	0.0582774	0.0309618	0.054252	0.0655046	0.0178739	0.0970963	0.0237004	0.0266819	0	0.0019201	0.0461457	0.0155685	0.0523639	0.0671242	0.0278477	0.0756833	0.0353112	0.0387193	0.0955433	0.0572815	0	0.0205932	0.102217	0.105145	0.0831041	0.0478462	0.0370591	0.0691276	0.0834159	0.0364824
AC139491.7	0.0911742	0.0988477	0.0840164	0.126793	0.122099	0.0916256	0.126399	0.153715	0.091455	0.0768821	0.0598154	0.0963112	0.0899786	0.0912873	0.0991559	0.128965	0.312043	0.119018	0.0724238	0.108806	0.0931939	0.0595512	0.0795958	0.0622317	0.0955394	0.126574	0	0.142462	0.155732	0.126498	0.18063	0.119695	0.119583	0.0600445	0.0904447	0.0744599	0.117115	0.0981065	0	0.163008	0.109511	0.122562	0.115873	0.130131	0.102706	0.0553093	0.0983104	0.0889117
SIMC1	0.574493	0.462007	0.273856	0.416735	0.389912	0.373441	0.266796	0.292519	0.215471	0.223144	0.384157	0.389339	0.409056	0.341182	0.345038	0.340134	0.653655	0.417932	0.258321	0.368508	0.329644	0.159705	0.385513	0.125887	0.323913	0.392527	0.37039	0.448863	0.445289	0.432642	0.603662	0.3121	0.339261	0.204287	0.536988	0.294246	0.322304	0.416744	0	0.368143	0.346847	0.557035	0.463333	0.538338	0.3389	0.24213	0.298831	0.251238
KIAA1191	0.0843313	0.130718	0.0987427	0.135744	0.107223	0.137201	0.184347	0.150462	0.10382	0.0543475	0.114227	0.0930867	0.0955216	0.0819368	0.0781042	0.0775915	0	0.112872	0.12255	0.0782352	0.109513	0.0755587	0.0798521	0.106248	0.109162	0.104056	0.515462	0.203643	0.160895	0.156464	0.14039	0.114216	0.113705	0.0677736	0.0384879	0.0728371	0.117014	0.107427	0	0.0965014	0.106345	0.205261	0.130762	0.0916875	0.15384	0.0637687	0.0388847	0.0972995
ARL10	0.126494	0.18452	0.0845334	0.167058	0.162062	0.0926747	0.110774	0.123365	0.136591	0.120795	0.112557	0.102762	0.113162	0.182503	0.114579	0.17735	0	0.145953	0.109153	0.112844	0.115861	0.0839848	0.0938964	0.105035	0.0874873	0.0887092	0.877782	0.114593	0.160629	0.114754	0.257497	0.143707	0.109297	0.132692	0.123268	0.115448	0.118048	0.18104	0	0.0742768	0.143145	0.150217	0.172934	0.195595	0.0820494	0.10208	0.104936	0.105397
NOP16	0.00622785	0.00536694	0.00730776	0.0124866	0.0251776	0.00121379	0.0249401	0.0188471	0.0175678	0.00394895	0.00736837	0.00466034	0.014711	0.0255971	0.0251041	0.0404144	0	0.0106456	0.0380117	0.0149212	0.00269747	0.0194932	0.00848161	0.0342349	0.0175055	0.00761553	0	0.00165866	0.0183596	0.0109935	0	0.0224545	0.0205015	0.00445394	0	0.00669348	0.00999237	0.0521205	0	0.0019101	0.0208916	0	0.00802466	0.0129535	0.00253409	0.0162	0.0118742	0.0279937
CLTB	0.183669	0.134987	0.117339	0.210843	0.231441	0.134816	0.28217	0.145695	0.166118	0.0882826	0.147955	0.0983727	0.220186	0.200254	0.206456	0.197993	0.204377	0.168071	0.216136	0.153669	0.141607	0.0909725	0.18319	0.138199	0.163861	0.147752	0	0.138108	0.19359	0.112891	0.292052	0.136735	0.15123	0.0725637	0.188106	0.118391	0.193384	0.180179	0	0.143573	0.182221	0.195	0.225043	0.221497	0.181225	0.134485	0.114391	0.135752
FAF2	0.255989	0.234186	0.187877	0.276579	0.267345	0.221959	0.19818	0.236545	0.158079	0.159697	0.17179	0.204809	0.199443	0.193668	0.231993	0.194051	0	0.208582	0.177993	0.196674	0.163429	0.126878	0.285665	0.157956	0.150118	0.216535	0.717677	0.214468	0.257338	0.30084	0.30408	0.204171	0.220754	0.157595	0.277924	0.168853	0.236167	0.189959	0	0.267792	0.206095	0.310121	0.298667	0.19885	0.175889	0.134845	0.191668	0.16167
RNF44	0.120683	0.142149	0.0842569	0.118362	0.143328	0.136752	0.133674	0.0740955	0.0846693	0.0531234	0.104007	0.0790927	0.120288	0.109857	0.0603435	0.097411	0	0.0781831	0.103899	0.0852362	0.104382	0.0515238	0.0670251	0.0530919	0.115941	0.161971	0.0577415	0.155178	0.112659	0.0997119	0.139896	0.098985	0.0982333	0.0352111	0.0240541	0.0662029	0.0709593	0.0912185	0	0.0607612	0.0703031	0.0471833	0.0871499	0.131771	0.120337	0.0329874	0.0823628	0.0775253
CDHR2	0.0169955	0.0149826	0.0218981	0.0369629	0.0454496	0.012411	0.0324501	0.0208024	0.0277284	0.0132277	0.0109699	0.042275	0.0151075	0.0369911	0.0427792	0.0312493	0	0.0629258	0.0238034	0.0403935	0.0389597	0.0205843	0.0101933	0.0199842	0.0298558	0.034507	0	0.0313138	0.0326807	0.0136492	0.0273889	0.0584172	0.0190419	0.0298128	0.0704815	0.0206017	0.0275676	0.02734	0	0.0193312	0.0268105	0.0218804	0.0543147	0.0206128	0.0163507	0.0123916	0.0182086	0.111529
GPRIN1	0.066205	0.0528797	0.0432147	0.058182	0.060809	0.0367457	0.119907	0.0734874	0.0507317	0.041372	0.0852263	0.0543435	0.0857019	0.0591929	0.0597642	0.0597858	0	0.0877604	0.0845175	0.05206	0.0489673	0.0565572	0.0972331	0.0297278	0.0918479	0.116271	0	0.0642677	0.092432	0.0922415	0.0936749	0.0787898	0.0541069	0.0687931	0.0811374	0.0633497	0.101741	0.0941463	0	0.0985187	0.0546491	0.086882	0.0584184	0.0781557	0.08131	0.0923328	0.135278	0.0737597
SNCB	0.318361	0.251755	0.101135	0.195698	0.202731	0.315939	0.364469	0.264336	0.173773	0.156519	0.328292	0.192156	0.369279	0.137032	0.166617	0.143709	0.391814	0.167223	0.280868	0.194022	0.200972	0.117959	0.241084	0.15243	0.303961	0.283801	1.49444	0.285825	0.24394	0.16385	0.49512	0.203409	0.24212	0.107822	0.160066	0.148669	0.203443	0.313192	0	0.200125	0.0871097	0.360231	0.208526	0.587646	0.370216	0.111859	0.164857	0.114279
EIF4E1B	0.0465892	0.0667862	0.0266538	0.0735736	0.0217047	0.0596859	0.0730809	0.0629689	0.0582325	0.0305866	0.0334346	0.0345788	0.0363355	0.079854	0.0554701	0.0508516	0	0.0900748	0.0320748	0.0384979	0.0532127	0.0669927	0.0568649	0.0394816	0.0454979	0.0364001	0	0.060358	0.111697	0.0880349	0.0810476	0.152882	0.0851224	0.0368111	0.0444097	0.0311679	0.0764459	0.0716818	0	0.0527798	0.0484167	0.203182	0.0867223	0.0444948	0.0753086	0.0907822	0.0244391	0.0543153
TSPAN17	0.0621216	0.0584309	0.0414255	0.0390417	0.0432587	0.0749192	0.0705009	0.0554933	0.0471759	0.0224564	0.0276974	0.0514693	0.0382987	0.0864837	0.0605195	0.0613292	0.312043	0.0566626	0.0395694	0.0312118	0.0585611	0.0209692	0.035054	0.0326341	0.0350989	0.0602427	0	0.046955	0.0295174	0.0262801	0.0876009	0.0473102	0.0569042	0.0249558	0.0161115	0.0356983	0.0415513	0.0288859	0	0.0246984	0.046407	0.0390537	0.0456007	0.0195722	0.0593476	0.0337066	0.0808459	0.0348715
UNC5A	0.0694064	0.0496795	0.0765885	0.0688124	0.0601161	0.0582078	0.122747	0.116066	0.0804253	0.0492421	0.0538339	0.0275183	0.0657992	0.0847975	0.0983383	0.0709346	0	0.13586	0.0526156	0.0510181	0.0598404	0.0655687	0.100258	0.0290468	0.0384988	0.0293825	0.0577415	0.0798322	0.100211	0.0434196	0.135335	0.08407	0.0838963	0.0829459	0.0509239	0.0575565	0.116612	0.085278	0	0.0583545	0.0606744	0.0851848	0.120554	0.0544905	0.0898112	0.0634939	0.106731	0.0650803
HK3	0	0.00158402	0.00116405	0.00562045	0.00321254	0.00413893	0.00421117	0.000847213	0.00317671	0	0	0.00240575	0.00336926	0.0180158	0.0014921	0.0176482	0	0.0111243	0.00310778	0	0.00668593	0.0027102	0	0.00227756	0.00257994	0	0	0.00460791	0.0118393	0.00377334	0	0	0.000866351	0.00120805	0	0.000987631	0.00903507	0.00228661	0	0	0.00707332	0	0	0	0	0.00195063	0.00135037	0.0209297
UIMC1	0.252791	0.27038	0.17553	0.300576	0.316768	0.276778	0.230696	0.234659	0.168553	0.19185	0.195828	0.177548	0.188868	0.225358	0.302388	0.232281	0.513867	0.256428	0.190948	0.257775	0.207365	0.136602	0.241043	0.184272	0.211597	0.301213	0	0.326336	0.35404	0.353427	0.289738	0.264639	0.237803	0.178462	0.216482	0.209077	0.255983	0.223528	0	0.271744	0.27337	0.282716	0.347683	0.33315	0.218958	0.14625	0.18557	0.163488
ZNF346	0.33498	0.255181	0.171442	0.280261	0.263605	0.205344	0.18611	0.219982	0.170694	0.162934	0.252804	0.199283	0.279414	0.209634	0.32038	0.217462	0.178729	0.239709	0.194352	0.246873	0.195131	0.139539	0.317694	0.15439	0.192543	0.171651	0.161531	0.238793	0.308138	0.269233	0.451836	0.251512	0.243602	0.130763	0.380993	0.222846	0.272052	0.273068	0	0.291979	0.236672	0.458094	0.363718	0.2079	0.249921	0.185516	0.219737	0.167685
FGFR4	0.0310898	0.0172006	0.00657545	0.00418068	0.00186203	0.0190053	0.0395117	0.0260827	0.012569	0.00557353	0.00426203	0.0349092	0.0107049	0.0150474	0.0458038	0.00319235	0	0.00580143	0.00334375	0.00664486	0.0219732	0.00067271	0.0111987	0.0153504	0.00188982	0.00318379	0	0.00251503	0.0136323	0.0136304	0.0212448	0.0354017	0.016794	0.00681791	0.0244361	0.00561369	0.0193825	0.00125557	0	0.00901066	0.00671328	0.0372031	0.0745111	0.0254544	0.0204015	0.0295485	0.0107962	0.0763511
NSD1	0.555013	0.487499	0.264351	0.460941	0.464961	0.37563	0.313261	0.27408	0.241548	0.2177	0.337392	0.3314	0.366154	0.253495	0.388406	0.360259	0.699482	0.37398	0.27454	0.378055	0.309929	0.1664	0.385795	0.142065	0.290727	0.45138	0.386641	0.46568	0.4561	0.548468	0.687156	0.312406	0.346199	0.230674	0.694808	0.295163	0.314588	0.414669	0	0.36765	0.293578	0.467755	0.517513	0.542251	0.33289	0.21183	0.351353	0.272608
RAB24	0.0252248	0.00604665	0.0186646	0.0296704	0.0128563	0.0276336	0.0335531	0.022207	0.0277499	0.00461347	0.0247023	0.0119189	0.0234335	0.0578423	0.0194409	0.0562509	0	0.0487424	0.0179166	0.0149013	0.0332644	0.010829	0.0253923	0.0174738	0.018553	0.0269826	0	0.0279719	0.0290083	0.00998306	0.0178926	0.0298997	0.0186344	0.0186778	0	0.0190194	0.0296851	0.032359	0	0.00763265	0.03365	0.00398312	0.0398531	0.0210881	0.0250617	0.00566189	0.0086577	0.0172377
MXD3	0.0155245	0.0108837	0.0190376	0.018143	0.0231439	0.0496158	0.0325712	0.0245019	0.0238394	0.00491907	0.025473	0.00595706	0.0313803	0.00773565	0.020161	0.0185643	0	0.0300078	0.0141724	0.0473308	0.0206636	0.0167624	0.00377234	0.0126674	0.0183008	0.00693217	0	0.0273485	0.0434716	0.0341349	0.0329813	0.0376902	0.0270822	0.00859693	0.0196353	0.0181253	0.0197785	0.00206245	0	0.0373142	0.019337	0.0228938	0.0288078	0.0139404	0.0130628	0.00990725	0.00991622	0.010109
PRELID1	0.0390594	0.0330852	0.0396741	0.111473	0.0683354	0.0516724	0.16585	0.0765875	0.0946354	0.0449589	0.0446796	0.0185715	0.0543925	0.106043	0.0679267	0.0645203	0	0.0943236	0.10527	0.0507222	0.0730868	0.0422582	0.0198378	0.0762248	0.0635393	0.0432074	0	0.0829826	0.10677	0.024238	0.0775968	0.0965248	0.0527263	0.0354772	0	0.0184922	0.0946736	0.0571167	0	0.0339458	0.0610422	0.0693152	0.0682607	0.0800557	0.0773431	0.0381337	0.00737138	0.0425934
LMAN2	0.0751242	0.0283137	0.0414342	0.0801976	0.0566152	0.0542662	0.0958333	0.0605172	0.0571382	0.0407115	0.0483876	0.0240905	0.0442576	0.0664513	0.0758304	0.069033	0.262524	0.0526422	0.0549308	0.06393	0.0496596	0.0352281	0.0650786	0.028688	0.0627503	0.0337122	0.0577415	0.0525054	0.0780457	0.0591533	0.162481	0.0945833	0.0609499	0.0639294	0	0.03198	0.0507855	0.0316162	0	0.0511191	0.0357426	0.0277239	0.093426	0.0371978	0.089362	0.0212331	0.0192356	0.03427
RGS14	0.00451946	0.00368626	0.0240296	0.0121595	0.00356296	0.0127565	0.0386079	0.021693	0.0288739	0.00960761	0.025469	0.000534067	0.0117823	0.0177269	0.0205609	0.00232367	0	0.0244461	0.0293591	0.00558942	0.021834	0.00157017	0.0150273	0.00249162	0.00464058	0.0143255	0	0.0160216	0.0256679	0.0112321	0.011474	0.0284204	0.0144563	0.0148488	0.0295738	0.00756106	0.019355	0.0281736	0	0	0.0111871	0	0.0327673	0.00670296	0.02135	0.00797146	0.00330963	0.0230371
SLC34A1	0	0	0.000704042	0.00314275	0	0	0	0	0.000178803	0	0	0.00102401	0	0	0	0	0	0	0.00103954	0	0	0.000473937	0	0	0	0	0	0	0	0	0	0	0	0.000669661	0	0.0015496	0	0	0	0	0.00117845	0	0	0	0.00340874	0	0	0.00457972
PFN3	0	0	0	0	0	0	0	0	0	0	0	0	0	0	0	0	0	0.0013066	0	0	0	0	0	0	0	0	0	0	0	0	0	0	0	0	0	0	0	0	0	0	0	0	0	0	0	0	0	0
F12	0.00609527	0	0.00445566	0.00744537	0.0016765	0.000715401	0.0123849	0.0147497	0.0102774	0	0.00256073	0.00187781	0.00193789	0	0.0036965	0.00921174	0	0.0136616	0.0109797	0.0221812	0.00387281	0.00643121	0.00607214	0.000875204	0.00276115	0.0159604	0	0.0231857	0.0118756	0	0	0.00652361	0.00970502	0.00431896	0.0195393	0.00854973	0.00296597	0	0	0	0.0155922	0.00293626	0.00540669	0.00553545	0.00545738	0	0.0010477	0.00501381
GRK6	0.0306595	0.0243341	0.0327513	0.0669553	0.0255604	0.0179536	0.0345041	0.0436911	0.0515668	0.0259026	0.0330175	0.0445352	0.0779675	0.0600391	0.0876484	0.0497837	0.0799554	0.0599345	0.0494144	0.0394206	0.029094	0.0270306	0.0277898	0.0248976	0.0282621	0.0348375	0	0.0535265	0.0263722	0.0300347	0.0466087	0.0474919	0.065892	0.051194	0.0676293	0.0283367	0.0555431	0.0617655	0	0.0295715	0.0358976	0.0227061	0.0388474	0.0427711	0.0388251	0.0317567	0.0119447	0.0148387
PRR7	0.0139233	0.0240339	0.050312	0.0798635	0.0965376	0.0778829	0.0969744	0.0778665	0.0819047	0.0202803	0.0410341	0.0182959	0.0737677	0.140247	0.0466624	0.059368	0	0.113826	0.113005	0.0614678	0.111842	0.0612828	0.0220735	0.0901032	0.0365465	0.0210634	0	0.087485	0.0751112	0.0839776	0.0902879	0.0674921	0.0494885	0.0777948	0.0413332	0.0293179	0.0780006	0.0699859	0	0.0543489	0.0573813	0.0455006	0.0740904	0.0919015	0.050717	0.0885976	0.036772	0.0234183
DBN1	0.113354	0.0831734	0.0662764	0.107975	0.10731	0.0836391	0.120913	0.094886	0.0909741	0.0604115	0.0594286	0.0604374	0.104285	0.125371	0.111998	0.0893726	0.0799554	0.092602	0.0843986	0.110587	0.0667676	0.0474992	0.0679719	0.0681385	0.0796308	0.0640938	0	0.116262	0.101699	0.0974343	0.144815	0.0911901	0.0858804	0.0367141	0.0506821	0.0655061	0.105092	0.112324	0	0.0631791	0.0770918	0.0597148	0.140795	0.113015	0.0739662	0.0696332	0.0874826	0.0655398
PDLIM7	0.0808924	0.0795874	0.0448183	0.0872339	0.0501052	0.0572772	0.07551	0.0920161	0.0605313	0.0345529	0.0630615	0.0531792	0.0510538	0.0926136	0.0936294	0.0568988	0	0.07448	0.0366059	0.0441245	0.0457003	0.0320297	0.034456	0.0191604	0.0419585	0.0684116	0	0.0582954	0.106817	0.0661699	0.192538	0.0587259	0.0732512	0.018262	0.041566	0.0243364	0.0808819	0.0767395	0	0.0279784	0.0631709	0.0641165	0.115913	0.0560075	0.0311667	0.0354932	0.0206172	0.0187322
DOK3	0.00737405	0.0503695	0.0157555	0.0079069	0.00538431	0.0212448	0.0405967	0.00718333	0.010773	0.0184333	0.0189091	0.003118	0.013342	0.00384085	0.0132916	0.0105727	0	0.01794	0.00958775	0.018953	0.000538982	0.00305438	0	0.00436573	0.00530421	0.00719593	0	0.0287827	0.00378546	0.010239	0.0590904	0.00772965	0.0105309	0.00122256	0	0.00516185	0.0154261	0.0219947	0	0.0098123	0.00919735	0	0.00444948	0.0389464	0.0191301	0.0254155	0.0221652	0.0678488
DDX41	0.0942837	0.0665329	0.0312896	0.0152202	0.0437044	0.0364738	0.0481621	0.0512229	0.0418597	0.020222	0.029256	0.0354375	0.067655	0.0719734	0.0512374	0.0396962	0	0.0410807	0.0523965	0.0494109	0.047103	0.0202472	0.0268804	0.0140587	0.0625428	0.0474064	0	0.0437402	0.077197	0.056211	0.0712876	0.0283205	0.0447569	0.0238667	0.025085	0.0251741	0.0482404	0.0652894	0	0.0600002	0.0438872	0.0256115	0.0661663	0.101566	0.0697547	0.0222657	0.0703052	0.0259768
FAM193B	0.190564	0.188913	0.133272	0.234489	0.221692	0.1779	0.222476	0.179557	0.174653	0.108967	0.178037	0.207648	0.209196	0.15407	0.258915	0.239126	0.46715	0.18788	0.136465	0.192655	0.1958	0.118204	0.216992	0.149803	0.160326	0.156772	0.437905	0.296417	0.233381	0.276945	0.356904	0.196145	0.203205	0.164071	0.225602	0.149254	0.212132	0.240158	0	0.235089	0.203351	0.187377	0.237561	0.370947	0.171985	0.148962	0.204495	0.155358
TMED9	0.0681775	0.0744612	0.0568346	0.0726641	0.0649006	0.0835064	0.104898	0.0883912	0.0861199	0.0225143	0.0568863	0.0282553	0.037711	0.0927383	0.0463592	0.116923	0	0.0780338	0.0951702	0.0609856	0.0833388	0.0410777	0.0273989	0.0447456	0.0763469	0.0526267	0	0.0752497	0.0816309	0.0476307	0.116867	0.138006	0.0460952	0.060303	0.0315806	0.0267984	0.0652975	0.0620025	0	0.0400102	0.0576696	0.049606	0.122962	0.0361968	0.0562439	0.0437677	0.0352347	0.0351203
B4GALT7	0.0335666	0.0247636	0.0252717	0.0403065	0.0363284	0.0248893	0.0371199	0.0339215	0.0510868	0.0207626	0.0273938	0.0169818	0.026416	0.0753784	0.0404528	0.0699092	0.0799554	0.0487001	0.0528664	0.0545984	0.050046	0.0246502	0.0241991	0.0431444	0.0435344	0.0210359	0	0.0510614	0.059975	0.0369371	0.0522374	0.054761	0.0374217	0.0345306	0.0247413	0.021675	0.0265473	0.0140938	0	0.0141234	0.0454501	0	0.0332124	0.0423978	0.0218852	0.0312256	0.0494074	0.0162707
FAM153A	0.101582	0.0232144	0.0849546	0.157539	0.187672	0.0802328	0.066123	0.151723	0.160639	0.0873914	0.0585106	0.0850854	0.142215	0.173734	0.185025	0.104864	0	0.15958	0.0615534	0.097285	0.153974	0.130768	0.180105	0.0671069	0.0852571	0.0307514	0	0.194298	0.226702	0.18957	0.181903	0.195006	0.137808	0.161398	0.12795	0.109181	0.134773	0.11178	0	0.250384	0.202487	0.125287	0.236701	0.0558847	0.146324	0.153694	0.193564	0.151577
PROP1	0	0.00105224	0.00212914	0	0	0	0	0.000315538	0	0	0	0	0	0.00590437	0	0.00573097	0	0.000949084	0	0.00120381	0.00141618	0	0	0	0.000943732	0	0	0	0	0.00327197	0	0	0.00135043	0.00345869	0	0	0	0.0113988	0	0	0	0	0.000752211	0	0	0	0	0
N4BP3	0	0.0124589	0.0149056	0.021765	0.00836215	0.00344895	0.00818052	0.0122341	0.0225616	0.0026731	0.00482095	0.00758071	0.0257582	0.0166074	0.0160607	0.0261776	0	0.0358826	0.0168099	0.00653341	0.0213023	0.0138023	0.0168831	0.00731492	0.00397684	0.00349667	0	0.0224684	0.0120283	0.0143385	0	0.0139457	0.0136563	0.0295584	0	0.0102361	0.00949013	0.00359681	0	0.00285391	0.050498	0.0489653	0.00423555	0.00832199	0.003691	0.00391934	0.00839357	0.0208093
RMND5B	0.157568	0.108061	0.125121	0.190474	0.199104	0.0850311	0.127209	0.141468	0.139436	0.089935	0.133329	0.12553	0.162709	0.174854	0.209232	0.20571	0.199115	0.205064	0.165422	0.18324	0.161613	0.0907177	0.182393	0.135511	0.110275	0.134299	0	0.0792316	0.195423	0.13335	0.176774	0.192177	0.140236	0.134106	0.134004	0.124545	0.129527	0.102018	0	0.104944	0.144359	0.0783356	0.279477	0.0655292	0.0800105	0.087194	0.0960819	0.0780061
NHP2	0.0544031	0.0815651	0.0432944	0.125972	0.0815217	0.0714564	0.150665	0.105954	0.0767392	0.0381201	0.0523002	0.0362577	0.0572377	0.109203	0.0294318	0.0753158	0.171672	0.0389361	0.128115	0.0393331	0.0661254	0.0387246	0.0396755	0.059906	0.0341325	0.0361225	0	0.0844061	0.0894354	0.0589523	0.108166	0.0701826	0.0514396	0.0522704	0.0542017	0.0131915	0.0629061	0.0678405	0	0.0435689	0.0487529	0.0275127	0.0681609	0.0587871	0.061373	0.0473466	0.0354819	0.0511468
HNRNPAB	0.060935	0.0243926	0.0311012	0.0319873	0.0258861	0.0485108	0.103597	0.0401602	0.0270775	0.0345993	0.0400213	0.0257439	0.0583094	0.0450975	0.0221727	0.0191164	0	0.0332881	0.0743461	0.0509457	0.0290306	0.0347221	0.0301477	0.0489908	0.0635128	0.0882037	0	0.0338008	0.0586044	0.0454461	0.0493596	0.0267781	0.0376548	0.04177	0	0.0129005	0.0543466	0.0206478	0	0.0289408	0.0231243	0.0318796	0.0227669	0.0702059	0.0336645	0.0397042	0.0312346	0.073532
PHYKPL	0.0977326	0.122622	0.138578	0.183679	0.171785	0.0767381	0.123964	0.137616	0.173152	0.0919819	0.0748942	0.104618	0.170305	0.17806	0.196143	0.206837	0.346965	0.203591	0.136806	0.118517	0.127675	0.11781	0.157992	0.142553	0.117491	0.0604262	0	0.129439	0.13177	0.199003	0.170574	0.17857	0.145662	0.128488	0.158917	0.117392	0.166628	0.189114	0	0.183344	0.165464	0.104791	0.196248	0.203646	0.154119	0.107367	0.192326	0.103971
COL23A1	0.0250713	0.0243694	0.0207733	0.0452844	0.0484543	0.0124833	0.0140117	0.0311541	0.0238776	0.0196706	0.0175142	0.00724711	0.011231	0.0253013	0.0200748	0.0273744	0	0.0256791	0.0260521	0.0245363	0.0381028	0.0191801	0.00995209	0.0470757	0.0235709	0.0131173	0.437905	0.012587	0.0596257	0.0228671	0.0552944	0.0291547	0.016006	0.0188765	0.010443	0.0327958	0.0264072	0.0363998	0	0.00237923	0.0319256	0.0485432	0.0191715	0.0171187	0.0255651	0.211522	0.0181608	0.0271308
CLK4	0.12367	0.217645	0.123409	0.230369	0.161162	0.21307	0.201386	0.144935	0.141018	0.086666	0.100295	0.11721	0.130313	0.165187	0.13531	0.151068	0	0.162303	0.164534	0.162131	0.111366	0.0744856	0.115996	0.115661	0.0988066	0.186916	0	0.135975	0.187629	0.215454	0.257089	0.142821	0.142655	0.115009	0.0832136	0.115877	0.188302	0.11951	0	0.154231	0.143582	0.0894826	0.202146	0.169103	0.142553	0.0779314	0.10553	0.0861047
ZNF354A	0.110282	0.111421	0.0914483	0.161759	0.103207	0.0566236	0.0902944	0.0726694	0.088926	0.0508469	0.0709561	0.0611719	0.09495	0.0987561	0.133526	0.133208	0	0.107114	0.0940003	0.0754259	0.0988662	0.0604451	0.0511393	0.0778019	0.0456386	0.0341462	0	0.068695	0.0844707	0.0872453	0.117339	0.104842	0.0829609	0.0745099	0.0712144	0.0682072	0.0776305	0.139356	0	0.0836859	0.114624	0.0979322	0.133708	0.0775247	0.0663907	0.0691433	0.0818747	0.0651796
ZNF354B	0.116024	0.118285	0.0550438	0.0643498	0.0442737	0.0506267	0.0810137	0.0472658	0.0576997	0.0641745	0.067177	0.0448393	0.0864916	0.0572028	0.101169	0.0496124	0	0.079083	0.0786429	0.0946141	0.0643061	0.0408226	0.0367246	0.0635361	0.056576	0.0461699	0	0.0766395	0.0606745	0.0538118	0.0694772	0.0561689	0.0450932	0.0301877	0.0313698	0.0534554	0.0955858	0.0921649	0	0.115508	0.0661007	0.0488904	0.0710674	0.062102	0.0496889	0.0503436	0.0553152	0.0846946
ZFP2	0.173757	0.0931217	0.0833498	0.123351	0.159102	0.0795627	0.118126	0.10741	0.112625	0.088513	0.103014	0.0891409	0.0808543	0.1108	0.132831	0.101681	0	0.117447	0.125	0.124693	0.0780933	0.0886682	0.0727726	0.103253	0.0638738	0.106252	0.57969	0.173151	0.12808	0.124491	0.087947	0.135809	0.119536	0.0959404	0.0672892	0.0810086	0.125946	0.0747343	0	0.139452	0.0897126	0.106326	0.190006	0.090039	0.0355767	0.124252	0.0817659	0.0990149
ZNF454	0.0631655	0.0554127	0.0580979	0.0643081	0.0432801	0.0110486	0.0842493	0.0598083	0.0485784	0.029116	0.04945	0.069138	0.0749811	0.0713976	0.0856703	0.107742	0	0.0732305	0.0382842	0.0330174	0.0561064	0.0428383	0.0822469	0.084193	0.015929	0.0535615	0.0577415	0.0685077	0.0547018	0.0670407	0.0398712	0.0624736	0.0377611	0.0558607	0.00231527	0.050299	0.0922716	0.0633763	0	0.0703328	0.0581486	0.0633687	0.102249	0.0241311	0.014854	0.0629341	0.100841	0.10177
GRM6	0	0.00521353	0.00102876	0.0190931	0.0131692	0.00204374	0.00479556	0.00309469	0.00313945	0	0.00300915	0.00161879	0	0.00714451	0.00791704	0.00622389	0	0.0072394	0.000249122	0.00422582	0.00679497	0.00341661	0	0.0060533	0.00248752	0	0	0.00196631	0.00844435	0.00740107	0	0	0.00108313	0.0085788	0	0.00064602	0.00359019	0.00545023	0	0	0.00299726	0	0.0051864	0	0.00347441	0	0.000692386	0
ZNF879	0.0167921	0.0257928	0.00715606	0.019569	0.0243818	0.0026408	0.0296632	0.0111692	0.0102524	0.0145949	0.011483	0.0152532	0.0226662	0.0107812	0.0109758	0.00213872	0	0.0105969	0.0120362	0.0146523	0.0193699	0.0120737	0	0.0150846	0.0200653	0.0326149	0	0.0245669	0.0177925	0.0180581	0.0176984	0.0117906	0.0200254	0.00714897	0.00844965	0.0108863	0.0232405	0.0136989	0	0.0206442	0.0136161	0.0209833	0.0107483	0.0120332	0.0145881	0.00877879	0.0104188	0.0251644
ZNF354C	0.00617816	0.0057673	0.0134322	0.0144121	0.0288921	0.0109956	0.0208608	0.014144	0.0164836	0.0101122	0.0144564	0.0103329	0.00609129	0.0149485	0.0076601	0.0107169	0	0.0330824	0.0153975	0.00787569	0.0130929	0.0224977	0.00533075	0.0191096	0.00729925	0.0268896	0	0.00694774	0.0369804	0.0015957	0.0406274	0.015927	0.0176067	0.0207538	0.0267447	0.0274129	0.0177508	0	0	0.00910462	0.0176452	0.0325711	0.0732234	0.0251792	0.0342656	0.0155508	0.0157032	0.0233092
ADAMTS2	0.128695	0.145081	0.148692	0.239856	0.201013	0.185441	0.212808	0.169984	0.132167	0.0962919	0.20392	0.115216	0.156113	0.241652	0.234474	0.201538	0.545878	0.279822	0.190156	0.191454	0.184447	0.157938	0.244943	0.150166	0.12041	0.0919357	0.495162	0.116128	0.199606	0.156017	0.168917	0.187768	0.182201	0.135434	0.115736	0.188528	0.28096	0.167291	0	0.154661	0.170109	0.325105	0.225914	0.166142	0.202676	0.134467	0.253253	0.293608
RUFY1	0.223812	0.220858	0.170745	0.239294	0.208427	0.216895	0.162141	0.209901	0.19511	0.14016	0.180459	0.202043	0.175916	0.254398	0.273955	0.280929	0.167929	0.263662	0.161396	0.195527	0.202652	0.139526	0.204139	0.154505	0.170573	0.249964	0.161531	0.212784	0.285988	0.220988	0.251384	0.208674	0.235422	0.151293	0.331185	0.177488	0.216692	0.23183	0	0.281917	0.209839	0.312335	0.335846	0.204524	0.170647	0.17213	0.173354	0.118083
HNRNPH1	0.333389	0.295404	0.168576	0.392191	0.348222	0.281464	0.283281	0.240276	0.201456	0.145031	0.222762	0.178268	0.212147	0.270073	0.304664	0.337674	0.236982	0.300505	0.233276	0.252671	0.217882	0.133634	0.305282	0.118279	0.199223	0.286435	0.0577415	0.281751	0.430174	0.32985	0.547378	0.2612	0.215549	0.21864	0.33681	0.20645	0.309919	0.355102	0	0.264291	0.264216	0.134533	0.405872	0.336468	0.28577	0.184298	0.226176	0.235463
CBY3	0.00168632	0.0158924	0.0169163	0.0403225	0.00660019	0.00173006	0.00918048	0.00657595	0.0290287	0.00481026	0.0042268	0.00347676	0.00405038	0.0351671	0.00915941	0.0195279	0	0.0244079	0.0134482	0.00192109	0.015746	0.0127214	0.00523004	0.0233748	0	0.00295388	0	0.00907504	0.0289215	0	0.0223966	0.0251853	0.0186332	0.0101967	0	0.00525383	0.00958734	0.00328867	0	0.0107934	0.0214626	0.036013	0.00468234	0.00763155	0.0322162	0.0197239	0	0.0136079
CANX	0.401635	0.326175	0.204051	0.392517	0.31305	0.37067	0.336095	0.299621	0.226425	0.230588	0.300577	0.245273	0.372872	0.234582	0.310819	0.287207	0.734404	0.273861	0.302507	0.266946	0.240252	0.159316	0.342467	0.139755	0.258737	0.369534	0.785436	0.404661	0.434552	0.332922	0.412671	0.28932	0.292398	0.229482	0.328311	0.208214	0.300672	0.375517	0	0.302121	0.223247	0.341854	0.357476	0.419861	0.342274	0.152835	0.232594	0.210766
MAML1	0.17782	0.178151	0.110703	0.208875	0.180276	0.119152	0.127729	0.124152	0.112134	0.0952738	0.119241	0.117666	0.120545	0.133221	0.197583	0.161075	0.599271	0.201072	0.122666	0.177243	0.124828	0.0787713	0.146211	0.0673732	0.120748	0.139767	0	0.146894	0.200144	0.170441	0.258267	0.140164	0.118455	0.134125	0.166765	0.13858	0.141712	0.10469	0	0.117606	0.128907	0.0859822	0.231542	0.111353	0.105187	0.105408	0.112802	0.125863
LTC4S	0.0216835	0.00892556	0.00967049	0.0155787	0.00458726	0.00530916	0.00163787	0.0148188	0.0100704	0.00956046	0.00249592	0.0260135	0.00769084	0.0167148	0.0264629	0.00922025	0.171672	0.032307	0.0181815	0.022116	0.00791462	0.00579978	0.0313233	0	0.00811759	0.0176947	0	0.00899599	0.0231138	0.0039577	0.00547844	0.0129048	0.0208061	0.00686026	0	0.00239505	0.00280161	0.00483835	0	0.00982234	0.00421603	0.00449556	0.0122098	0.0046285	0.00927859	0.00183528	0.0152796	0.0110681
MGAT4B	0.0612844	0.0623531	0.0675359	0.0890307	0.077295	0.101454	0.0907479	0.055543	0.0879198	0.0548981	0.0505054	0.0532058	0.092782	0.10618	0.0638649	0.09378	0	0.072407	0.0826306	0.0853687	0.0844148	0.040344	0.0467324	0.0608274	0.064689	0.0746856	0	0.0842432	0.0903718	0.101562	0.112288	0.076602	0.081124	0.0482754	0.019905	0.0774973	0.0608331	0.0910962	0	0.0421402	0.0859273	0.0141762	0.152566	0.0564894	0.0588441	0.0451194	0.0370361	0.0294484
SQSTM1	0.194839	0.215561	0.159331	0.31155	0.247339	0.262966	0.278077	0.21634	0.185241	0.159197	0.206005	0.207744	0.239514	0.232948	0.250124	0.290239	0.616067	0.263695	0.217408	0.2265	0.184541	0.142696	0.247419	0.141739	0.164764	0.21373	0.515462	0.298467	0.262801	0.218144	0.463763	0.241522	0.201161	0.153055	0.161645	0.167751	0.264002	0.280683	0	0.186544	0.238092	0.335699	0.325883	0.26696	0.231485	0.153718	0.2025	0.180258
MRNIP	0.159071	0.180145	0.14786	0.202689	0.197649	0.162565	0.120983	0.155957	0.149068	0.10873	0.114351	0.112062	0.180223	0.199466	0.253916	0.288974	0.406399	0.213631	0.168106	0.201979	0.149105	0.0971922	0.160992	0.131309	0.101128	0.129303	0.0577415	0.183615	0.245408	0.198447	0.158426	0.229405	0.161779	0.166382	0.221246	0.155829	0.195413	0.192855	0	0.233734	0.185854	0.142215	0.257969	0.127475	0.14779	0.114256	0.153178	0.115472
TBC1D9B	0.214824	0.209274	0.128226	0.197195	0.202583	0.136215	0.118638	0.185723	0.145655	0.111736	0.126227	0.0985237	0.155655	0.189529	0.265114	0.183757	0	0.203803	0.137807	0.189918	0.132777	0.117693	0.17072	0.124204	0.106326	0.120891	0.0577415	0.136378	0.19684	0.125952	0.231673	0.211405	0.164313	0.103397	0.162391	0.144369	0.19652	0.207845	0	0.180853	0.160944	0.171434	0.264537	0.10389	0.143	0.102515	0.157237	0.127429
RNF130	0.649295	0.521306	0.266234	0.560687	0.566027	0.47934	0.298424	0.363062	0.24666	0.268833	0.404449	0.429938	0.391523	0.249033	0.37985	0.414792	1.19255	0.317634	0.286516	0.368095	0.368565	0.149856	0.530874	0.19056	0.32624	0.501648	0.783198	0.54436	0.501852	0.622469	0.753975	0.363555	0.336113	0.248422	0.637557	0.365261	0.389596	0.514928	0	0.452562	0.37409	0.713872	0.490676	0.603498	0.37068	0.215566	0.385199	0.17967
RASGEF1C	0.0432162	0.0496433	0.0338925	0.0758803	0.0646008	0.0321612	0.0756839	0.0785893	0.075417	0.0540455	0.0209638	0.0437698	0.0507446	0.0510576	0.083692	0.0689697	0.0799554	0.102368	0.0467206	0.053267	0.0596973	0.028196	0.0918189	0.0433469	0.0591176	0.0806568	0.437905	0.0303244	0.0445626	0.0657558	0.0593354	0.0191357	0.0656872	0.0280282	0.066628	0.0495752	0.0503236	0.114953	0	0.0676844	0.0684264	0.0458356	0.0485663	0.0600974	0.056525	0.0342783	0.101116	0.0254381
MAPK9	0.416481	0.293802	0.229566	0.33481	0.269195	0.264877	0.27981	0.23918	0.197707	0.171874	0.257001	0.264784	0.299976	0.225328	0.267244	0.270427	0.178729	0.233734	0.229745	0.233308	0.22215	0.143498	0.269791	0.143294	0.251141	0.304528	0	0.349513	0.413292	0.338111	0.397094	0.261937	0.270123	0.175918	0.332192	0.199497	0.288777	0.301691	0	0.248921	0.214918	0.362459	0.321629	0.408418	0.269584	0.140692	0.186472	0.200921
GFPT2	0.181952	0.0649423	0.0742485	0.107239	0.0989155	0.101411	0.119989	0.113046	0.0550168	0.0732748	0.0610793	0.101887	0.128882	0.115622	0.148764	0.123019	0.167929	0.0950351	0.108084	0.117547	0.112625	0.113784	0.0820626	0.121007	0.0624324	0.0705724	0.0577415	0.0919588	0.144663	0.102662	0.0824682	0.118739	0.100883	0.059177	0.139467	0.0612441	0.12828	0.0886903	0	0.0754723	0.0864584	0.104435	0.105111	0.0965694	0.0941008	0.0747932	0.0599527	0.116889
CNOT6	0.130667	0.223723	0.111053	0.199094	0.183998	0.194788	0.185358	0.148705	0.136188	0.118548	0.136939	0.105841	0.120483	0.128922	0.146372	0.153119	0.199115	0.160528	0.129791	0.151476	0.13282	0.0978438	0.157406	0.111364	0.136668	0.186099	0.537219	0.214746	0.167547	0.212534	0.239688	0.147988	0.14256	0.127291	0.123755	0.160433	0.194342	0.173422	0	0.138226	0.159345	0.155908	0.157653	0.233489	0.209689	0.141286	0.138481	0.153257
SCGB3A1	0	0	0	0	0	0	0.00145976	0	0	0	0	0	0	0	0	0	0	0	0	0	0	0	0	0	0	0	0	0	0	0	0	0.0371908	0.000794593	0	0	0.000535593	0	0	0	0	0	0	0	0	0	0	0	0
FLT4	0.000856507	0	0.000791526	0.00203134	0	0	0.00190736	0	0.00155663	0.0107064	0.00133207	0	0	0	0	0	0	0	0	0	0	0	0	0	0.00304006	0	0	0	0	0	0	0	0	0.00256311	0	0.00211226	0.000591987	0	0	0	0	0.00483371	0.00179297	0	0.00133423	0	0	0
MGAT1	0.0517686	0.0609943	0.0494341	0.125255	0.0985337	0.0900668	0.0892915	0.0958344	0.0935159	0.053893	0.0555148	0.0758643	0.0826744	0.0479285	0.101917	0.120012	0	0.0670287	0.0668896	0.115023	0.0782774	0.0525253	0.0578278	0.0760758	0.067959	0.0876016	0	0.110551	0.0641468	0.070881	0.214483	0.0994615	0.0662365	0.0419763	0.0289715	0.0687007	0.0860825	0.0748907	0	0.0364884	0.0916593	0.0479367	0.136742	0.098049	0.111154	0.0291448	0.0319103	0.0546095
ZFP62	0.0574678	0.055231	0.0304714	0.0370774	0.055531	0.035678	0.0792857	0.0357869	0.0507213	0.0474003	0.0415418	0.0319496	0.0470656	0.0670372	0.0310869	0.0591102	0.551439	0.0405276	0.0450771	0.0490823	0.0351906	0.0392853	0.0475121	0.039991	0.0166723	0.0226286	0.415969	0.060043	0.0502762	0.095561	0.0486945	0.0514718	0.0356614	0.0633382	0.00426503	0.045653	0.0526203	0.0602847	0	0.0833829	0.0266982	0.0483997	0.0394336	0.0437197	0.0434134	0.0444165	0.0263552	0.0384177
BTNL8	0.000407216	0	0.00123325	0.00248013	0.000569645	0.00466808	0.00297086	0	0.00225764	0	0.000607553	0	0.00133001	0.00382099	0.00656115	0	0	0	0.00669554	0.00165103	0	0.0004841	0	0	0.000592455	0	0	0.00522189	0.00359987	0.00686875	0	0.00899798	0	0	0	0	0.00194509	0	0	0	0.00152032	0	0.00167844	0	0.00363673	0	0	0
BTNL3	0	0	0.000546577	0.00483382	0	0.00345594	0	0	0.000445025	0.00116059	0	0	0	0	0	0	0	0.0041092	0	0	0	0.00173642	0	0	0.00146699	0	0	0	0.00283507	0	0	0.0145303	0.000202388	0	0	0.00040659	0.000794385	0	0	0.0102311	0.00379624	0	0	0	0	0	0	0
BTNL9	0.00135719	0.00824911	0.010652	0.00245366	0.0137894	0.00167414	0.00667578	0.00111644	0.00230665	0.00318335	0	0.00101291	0.00463138	0	0	0.0165998	0	0	0.00779143	0.00251621	0.00261798	0.0037103	0.00953024	0	0.0048563	0.0327808	0	0.0102178	0.00763334	0.00808435	0.0126068	0.00828457	0.00503803	0.00602582	0	0.000340315	0.00756281	0.00375536	0	0.00271824	0.0048008	0.00632439	0.00111202	0.0235537	0.00140105	0.00195481	0	0.00328299
OR2V2	0	0	0.000430301	0.00421638	0.00142722	0.00594366	0	0	0	0	0	0	0	0	0.00488931	0	0	0	0	0	0.00391705	0	0	0	0	0	0	0	0	0	0	0	0	0	0	0	0	0	0	0	0	0	0	0	0	0	0	0
TRIM7	0.047713	0.0198495	0.0233345	0.0582247	0.0351239	0.0315986	0.0461198	0.0580145	0.0369531	0.0295547	0.00979163	0.0382468	0.0383621	0.0801234	0.0304088	0.0490219	0	0.0861558	0.0356719	0.0236653	0.0366635	0.034075	0.0325754	0.0369962	0.040871	0.0198219	0	0.0982389	0.0647676	0.02604	0.0105366	0.0624763	0.0700931	0.0307558	0.0341844	0.0315959	0.0566288	0.0764454	0	0.10666	0.0419795	0.0626167	0.0613504	0.0380942	0.0451024	0.00703775	0.0555441	0.01429
TRIM41	0.0335532	0.0451962	0.0342151	0.065312	0.0492479	0.0683507	0.053747	0.033446	0.0520284	0.0311997	0.0391801	0.0201042	0.0376275	0.0408588	0.0568722	0.05527	0	0.0527056	0.0617796	0.043951	0.0528506	0.0324961	0.0492386	0.0381271	0.0439128	0.0341933	0	0.0591318	0.0669433	0.0627885	0.0826923	0.0824407	0.0589818	0.0454829	0.0302836	0.032526	0.0449442	0.0153769	0	0.0591255	0.0352809	0.0753043	0.0371764	0.0389583	0.0578667	0.00870122	0.0401471	0.0368184
RACK1	0.136148	0.110824	0.0919527	0.224944	0.127738	0.171468	0.194804	0.1311	0.134977	0.0789333	0.107703	0.0612082	0.117128	0.161716	0.1327	0.146306	0	0.13533	0.149183	0.11871	0.113675	0.106703	0.124368	0.0997366	0.110474	0.0942045	0	0.176109	0.217776	0.143128	0.204902	0.177019	0.122276	0.0995247	0.116458	0.0671201	0.144079	0.158017	0	0.147243	0.108593	0.113754	0.186865	0.150993	0.11534	0.120275	0.115992	0.0736259
TRIM52	0.0945057	0.106494	0.0855884	0.129673	0.132865	0.105287	0.124261	0.133707	0.0936509	0.0991871	0.0711244	0.0722678	0.120316	0.057108	0.143934	0.0618398	0.4427	0.0739153	0.0778883	0.0724569	0.0542438	0.0584783	0.101999	0.0449796	0.0923443	0.0914282	0	0.163741	0.147215	0.0632393	0.180251	0.0940834	0.0933961	0.0980209	0.0953972	0.0591209	0.0986883	0.108668	0	0.0941756	0.0684956	0.0542143	0.109988	0.130887	0.0760447	0.0450191	0.114292	0.115613
DUSP22	0.0421086	0.0970279	0.0555715	0.0729375	0.050588	0.0652615	0.0734421	0.0612483	0.0682365	0.0407097	0.0539194	0.029409	0.0547387	0.0739914	0.0876231	0.0779978	0.420725	0.0576853	0.0634003	0.0648688	0.0608005	0.0696873	0.0455821	0.0492706	0.0479414	0.0700047	0	0.0425352	0.0695403	0.0332163	0.071902	0.046498	0.0523877	0.0264805	0.127882	0.0458703	0.0553352	0.095614	0	0.125308	0.0534283	0.0744568	0.0632682	0.044756	0.0740881	0.0307961	0.0322967	0.0417922
IRF4	0.00166876	0	0	0.000956635	0.00103684	0	0.000992582	0	0.000897019	0.0029523	0	0.00110456	0	0	0	0	0	0.00388508	0.00181579	0.0005937	0	0	0	0	0	0.0112705	0	0.00153755	0	0	0.0203884	0.00421753	0.000527139	0	0	0.00120488	0	0	0	0	0.0016154	0	0	0	0	0	0.00507103	0
EXOC2	0.489461	0.430253	0.242539	0.442468	0.378451	0.338171	0.340755	0.304266	0.251026	0.247563	0.318166	0.388276	0.386386	0.282636	0.39637	0.362959	0.694207	0.301524	0.281438	0.346708	0.239001	0.185864	0.406322	0.186761	0.297175	0.421273	0.161531	0.508955	0.511241	0.585697	0.630458	0.30654	0.327952	0.227755	0.554635	0.30888	0.359985	0.465295	0	0.421454	0.277412	0.614439	0.520021	0.5388	0.394474	0.2708	0.250001	0.22967
FOXQ1	0	0	0	0	0	0	0.001601	0.00114108	0.00158301	0	0	0	0	0	0	0	0	0	0.0026144	0	0	0	0	0	0	0	0	0	0	0	0	0	0.00167208	0	0	0	0.00148596	0	0	0	0.00119075	0	0.0106747	0.0110262	0	0	0	0
FOXF2	0	0	0	0	0.00322329	0	0	0	0	0	0	0	0	0	0	0	0	0	0	0	0.00184853	0	0	0	0.00290086	0	0	0	0	0	0	0	0.00225035	0	0	0	0	0	0	0	0	0	0	0	0	0	0	0
FOXC1	0	0	0	0.0055034	0	0	0	0	0	0	0	0	0	0	0	0	0	0	0	0	0.00198836	0	0	0	0	0	0	0	0	0	0	0	0	0	0	0	0	0	0	0	0	0	0	0	0	0	0	0
GMDS	0.592364	0.493518	0.324549	0.517971	0.467735	0.463749	0.36827	0.360657	0.282492	0.290447	0.409626	0.397039	0.430844	0.29276	0.435372	0.346356	1.18137	0.396394	0.307784	0.43882	0.275826	0.243023	0.531761	0.23694	0.308123	0.582509	1.65566	0.596452	0.516513	0.58404	0.791925	0.387552	0.352737	0.361954	0.67786	0.351366	0.417628	0.517623	0	0.389654	0.363052	0.722548	0.555293	0.670238	0.446102	0.311917	0.396035	0.391068
MYLK4	0.0393948	0.0523967	0.0215181	0.0302303	0.0228198	0.0226292	0.0290865	0.0189751	0.0224594	0.0114011	0.0299284	0.0414388	0.033507	0.0263925	0.0339714	0.0153178	0	0.0411701	0.0152009	0.0221037	0.0255247	0.0153818	0.00169414	0.0132564	0.00163935	0.054481	0	0.0128503	0.0285575	0.0368481	0.065536	0.0341249	0.0273421	0.0307169	0.0312646	0.0101183	0.00980717	0.0307854	0	0.0268047	0.0121711	0.0528666	0.0444461	0.0166441	0.0117212	0.0108766	0.0238098	0.0396313
WRNIP1	0.16248	0.143383	0.0976838	0.145744	0.0974395	0.123917	0.158189	0.0816408	0.0789327	0.0878025	0.147021	0.0632994	0.0676785	0.123285	0.12501	0.0781006	0	0.128657	0.101134	0.128839	0.0831371	0.0761453	0.0852922	0.0671362	0.117238	0.156577	0	0.173824	0.14208	0.114111	0.222388	0.0986458	0.0936732	0.074275	0.106967	0.0930507	0.101556	0.143176	0	0.131161	0.0871777	0.0714101	0.178203	0.130861	0.135606	0.0750377	0.107927	0.0929848
SERPINB1	0.00510233	0.00291513	0.00140819	0.00425884	0	0.00214564	0.0100978	0.00628616	0.00228484	0.000999312	0	0	0.000823336	0.00635358	0.00328435	0.00268504	0	0.0153604	0.00210662	0.00239169	0.00376077	0.00363089	0.00192217	0.0073248	0	0	0	0.0025043	0	0.00672717	0	0.0170369	0.00389626	0.00480362	0	0.00066034	0.0017939	0.0302306	0	0	0.00114762	0	0.00691068	0	0.00284721	0.0128917	0.00463083	0.00217844
SERPINB9	0.0895333	0.0954466	0.0997941	0.115248	0.061704	0.104031	0.120371	0.0902806	0.1029	0.0616392	0.0592966	0.0580235	0.0879851	0.0869721	0.0636381	0.104523	0	0.0794733	0.0673908	0.0285942	0.0786225	0.0766194	0.083935	0.0549774	0.0785008	0.070277	0	0.0837294	0.140682	0.0689031	0.103637	0.106158	0.0829159	0.0630608	0.0218119	0.0465368	0.0638911	0.130606	0	0.108322	0.0795288	0.12961	0.184483	0.0879429	0.0621933	0.0536343	0.03831	0.130186
SERPINB6	0.102915	0.086273	0.0528361	0.0868669	0.0581794	0.0823903	0.0705102	0.07336	0.0550181	0.0525858	0.0364399	0.0726757	0.0485883	0.0532972	0.0797442	0.0974112	0	0.071663	0.0638166	0.0553599	0.0589845	0.0514782	0.058124	0.0546048	0.0573796	0.0652861	0	0.0905751	0.067195	0.0736164	0.0970756	0.0792797	0.0949084	0.0557983	0.0594631	0.0743209	0.10381	0.142906	0	0.119604	0.0735612	0.0462348	0.0723601	0.043251	0.0368704	0.0610963	0.0442395	0.0862482
NQO2	0.317194	0.2784	0.217927	0.196681	0.23997	0.237232	0.230475	0.303278	0.205235	0.210881	0.188005	0.227369	0.20927	0.276526	0.377948	0.29485	0.167929	0.281963	0.213919	0.241693	0.272758	0.158848	0.232241	0.142024	0.179751	0.288221	0	0.325168	0.282591	0.383045	0.47885	0.30979	0.250828	0.226142	0.289644	0.240599	0.317681	0.207718	0	0.261172	0.231474	0.353398	0.435466	0.180647	0.280943	0.148349	0.159489	0.187527
RIPK1	0.204702	0.174416	0.138654	0.186169	0.147498	0.134578	0.133183	0.177553	0.138192	0.0825417	0.153976	0.163643	0.119861	0.200052	0.205984	0.21366	0	0.217027	0.162401	0.142652	0.136231	0.152134	0.159602	0.149373	0.103381	0.164347	0	0.153177	0.196327	0.166754	0.144119	0.193709	0.131164	0.0994147	0.159434	0.117779	0.158992	0.188973	0	0.24622	0.140011	0.137498	0.220264	0.152721	0.154073	0.147129	0.138098	0.120237
BPHL	0.0626856	0.0853081	0.0745305	0.128391	0.0988185	0.0829951	0.0710429	0.10577	0.0881694	0.069173	0.116329	0.102441	0.102141	0.12461	0.129873	0.132957	0.214917	0.167743	0.0945515	0.103927	0.11232	0.0953122	0.0525212	0.104724	0.0573176	0.0411839	0	0.0694659	0.145503	0.15843	0.11937	0.148157	0.101688	0.0654104	0.128266	0.129825	0.107096	0.10228	0	0.088931	0.114598	0.0927087	0.182981	0.0499643	0.0796667	0.0921395	0.087377	0.0705156
TUBB2A	0.263252	0.229486	0.183992	0.325924	0.259078	0.3382	0.370534	0.276153	0.245816	0.167745	0.241436	0.194206	0.30415	0.22164	0.22152	0.273128	0	0.180335	0.34385	0.216783	0.264511	0.219899	0.290533	0.183809	0.317406	0.270682	0.0577415	0.371406	0.42134	0.228322	0.427803	0.309775	0.252676	0.169659	0.283436	0.13282	0.278734	0.244645	0	0.277316	0.182704	0.202147	0.318075	0.262438	0.245308	0.290917	0.120758	0.199817
TUBB2B	0.0313211	0.0354554	0.0321608	0.0820573	0.0454379	0.0501772	0.111071	0.0703463	0.0906317	0.0513378	0.0424521	0.047806	0.0471231	0.0938649	0.0655675	0.0975155	0	0.0483138	0.0987553	0.0413876	0.0460996	0.0425989	0.105677	0.0599265	0.0982983	0.036659	0	0.0427195	0.100146	0.0412578	0.0393312	0.11316	0.0438979	0.0354871	0.0101577	0.0296636	0.0445934	0.0471705	0	0.0655102	0.0608862	0.0766086	0.0968367	0.0745336	0.115838	0.0320404	0.0474386	0.0441748
PSMG4	0.261036	0.244499	0.163344	0.260821	0.176915	0.196124	0.162773	0.196184	0.142348	0.142574	0.170992	0.173655	0.19002	0.165361	0.225008	0.171584	0.278487	0.213151	0.148216	0.174064	0.154071	0.131656	0.220157	0.16961	0.133054	0.190853	0.877782	0.173435	0.312337	0.190333	0.262622	0.230882	0.212732	0.150047	0.310729	0.152842	0.177924	0.271721	0	0.237961	0.164994	0.316373	0.241022	0.17953	0.243547	0.144342	0.136827	0.192424
SLC22A23	0.282219	0.290484	0.232378	0.314647	0.304409	0.264441	0.233659	0.244766	0.214946	0.171859	0.262194	0.221421	0.22528	0.278192	0.319754	0.289433	0.262524	0.286343	0.192636	0.293418	0.258807	0.151748	0.292188	0.153629	0.165128	0.271558	0.877782	0.309454	0.365163	0.325822	0.406336	0.280986	0.26242	0.270241	0.310851	0.221718	0.257249	0.278447	0	0.286302	0.282942	0.299971	0.380242	0.290284	0.277213	0.251328	0.22391	0.0873163
PXDC1	0.0221198	0.044142	0.0493353	0.0456619	0.0413441	0.0583901	0.0467618	0.0348759	0.0460791	0.0425087	0.0204236	0.0452717	0.0472838	0.0422638	0.0352238	0.044321	0.214917	0.0452629	0.0565724	0.0404553	0.0215183	0.0344292	0.0203707	0.0220371	0.0423741	0.0404728	0	0.032394	0.0656414	0.0405977	0.0699762	0.0481144	0.0364635	0.0206123	0.0115878	0.0346302	0.0347243	0.0572217	0	0.0329372	0.0558952	0.054481	0.0697168	0.0298147	0.0638477	0.0147225	0.046113	0.0484061
FAM50B	0.00405064	0.00597123	0.0117253	0.0389214	0.0175594	0.00957789	0.049066	0.0285197	0.0277951	0.00755799	0.0120238	0.0243016	0.00881498	0.00917602	0.0122654	0.0238097	0	0.0174308	0.0343244	0.0199163	0.0136971	0.0177649	0.00441266	0.0259324	0.00632436	0.0115425	0	0.0242056	0.0234833	0.0211457	0.0512639	0.0241836	0.012141	0.00249584	0	0.003144	0.0330962	0.0160765	0	0.0299789	0.0203243	0.0201385	0.0455219	0.0103261	0.028827	0.0121938	0.00186684	0.0282024
PRPF4B	0.418818	0.38339	0.208676	0.331729	0.276917	0.330586	0.298275	0.25841	0.175483	0.18103	0.296043	0.262208	0.33842	0.1997	0.31159	0.318845	0.0799554	0.244385	0.245163	0.237021	0.246127	0.147581	0.32832	0.163142	0.199101	0.323125	0.992444	0.331358	0.379824	0.386675	0.578909	0.272499	0.207085	0.194873	0.484508	0.248511	0.278069	0.389471	0	0.234737	0.187944	0.384416	0.37615	0.322458	0.235488	0.143231	0.18417	0.165515
FAM217A	0	0.00368325	0.0039452	0.0169915	0.0269741	0.00613944	0.0143423	0.00766537	0.0109327	0.00722805	0.00969583	0	0.00356639	0.029167	0.0122913	0.0319665	0	0.00979615	0.0196286	0.00421819	0.0227168	0.0132173	0.00260875	0.014208	0	0.00656258	0	0.0107412	0.0377722	0.00165606	0.00266439	0.0277895	0.00838764	0.0248663	0	0.013973	0.0168138	0.00413851	0	0.0150601	0.0128683	0.00715166	0.0478434	0.0215092	0	0.0187616	0.00409492	0.00562809
C6orf201	0	0.0142531	0.00672936	0.000924716	0.00912756	0	0.00340172	0.00575913	0.00859227	0	0	0	0.00344617	0.00429259	0.00831777	0	0	0.00189963	0.00292249	0.00388026	0.00122426	0.00446019	0	0.00189093	0	0	0	0	0.00225475	0.00566825	0	0.00828102	0.00126596	0.0114892	0.00654318	0.00320665	0.00099945	0.00593882	0	0.0082251	0.00663631	0	0.00229284	0	0	0.00413996	0	0.00197646
ECI2	0.109176	0.082064	0.0609123	0.0846279	0.0583237	0.0696835	0.10531	0.0804724	0.0745007	0.0678449	0.056198	0.0632385	0.0279719	0.111556	0.074188	0.0760821	0	0.0878553	0.0452013	0.0661858	0.0553365	0.0693318	0.0160394	0.0528233	0.029398	0.109094	0	0.0712914	0.118961	0.0950209	0.11562	0.127084	0.0779929	0.0703262	0.0946706	0.0712098	0.107165	0.0334948	0	0.109077	0.0697681	0.113489	0.13084	0.0249168	0.0797392	0.0629269	0.0424821	0.074461
CDYL	0.267518	0.279	0.163478	0.274067	0.244776	0.294366	0.190476	0.187082	0.169818	0.144173	0.181461	0.15661	0.160613	0.236442	0.160845	0.207419	0.549478	0.192015	0.18041	0.18832	0.212614	0.139412	0.174808	0.149858	0.152833	0.139453	0	0.352756	0.264538	0.316401	0.295739	0.241369	0.191308	0.181289	0.252076	0.147086	0.18408	0.220561	0	0.231585	0.232198	0.267054	0.225088	0.271588	0.221618	0.163788	0.101947	0.247461
RPP40	0.00824046	0.00499335	0.00432407	0.00373248	0.00412427	0.0104494	0.0119636	0.00758743	0.0132997	0.00835337	0.00885485	0.0100053	0.00692195	0	0.00224442	0.0143119	0	0.00907376	0.0137482	0.0103792	0.00968234	0.00334596	0.00340925	0.0060533	0.0134745	0.00517752	0	0.0154944	0.00906627	0.0302254	0.00194378	0.0162975	0.00732493	0.00492122	0	0.021884	0.0168238	0.0021314	0	0	0.0146774	0.0131091	0.0169403	0.0173907	0.0203664	0.0123801	0.0019514	0.0040699
PPP1R3G	0	0.00612601	0	0	0	0.00121379	0.00222865	0	0.00113212	0	0	0	0	0	0	0	0	0	0.00115995	0	0	0	0.00179386	0	0	0	0	0.00322463	0	0	0	0	0	0	0	0	0.000568978	0.00140346	0	0.0325963	0.0017562	0	0	0	0	0.00250225	0.000692386	0
LYRM4	0.225997	0.234221	0.161727	0.236651	0.203193	0.185233	0.218884	0.183357	0.152722	0.128747	0.179886	0.220001	0.196291	0.194834	0.221112	0.183918	0	0.164584	0.172341	0.199713	0.187454	0.117609	0.263798	0.134009	0.201002	0.195846	0	0.245378	0.22163	0.288617	0.341017	0.159669	0.189138	0.176682	0.295294	0.207486	0.186701	0.272815	0	0.276597	0.188002	0.229644	0.19229	0.270862	0.169795	0.113509	0.234937	0.119376
FARS2	0.408168	0.450533	0.282744	0.460459	0.422592	0.395834	0.346621	0.346827	0.242369	0.269199	0.349948	0.338043	0.37116	0.311759	0.40744	0.367856	0.781293	0.336491	0.297315	0.348244	0.337378	0.262502	0.469102	0.226521	0.319834	0.439047	0.785436	0.5611	0.415713	0.534524	0.596072	0.323376	0.357579	0.335265	0.576528	0.29503	0.378521	0.446341	0	0.40922	0.315476	0.590246	0.426963	0.545909	0.362009	0.23714	0.278341	0.295742
NRN1	0.109862	0.0587196	0.0303481	0.0500521	0.0434907	0.0381577	0.0699157	0.0718294	0.0440003	0	0.0234512	0.0385934	0.0689696	0.0179175	0.0848338	0.0584443	0	0.0279192	0.0333254	0.0280386	0.0299913	0.013086	0.087668	0.0287618	0.0298119	0.0860582	0	0.0664606	0.0569217	0.0510828	0.241822	0.0386301	0.0484701	0.0116626	0.117975	0.0250612	0.0390541	0.0593937	0	0.0322802	0.0290449	0.0463338	0.0401178	0.100806	0.0223025	0.00944082	0.0835636	0.00543936
F13A1	0.0150007	0.00887211	0.00712057	0.0359456	0.0340519	0	0.0177266	0.0098746	0.00856296	0.00507124	0.016839	0.00291048	0.00769078	0.0074203	0.0212123	0.00545119	0	0.0193241	0.0105613	0.00496382	0.00671296	0.0095906	0	0.0153017	0.011975	0.00978324	0	0.0324252	0.044579	0.00377379	0.00841005	0.0221375	0.00780204	0.0104616	0	0.0106878	0.0170057	0.00827456	0	0.00171446	0.0112305	0.0511296	0.0130532	0.00257906	0.0107353	0.00250225	0.0102265	0.0384495
LY86	0.00968033	0	0	0.00502791	0.00146162	0.0174434	0.00105279	0.00103591	0.00321318	0	0	0	0.00133618	0.0116176	0.0057151	0	0	0	0	0.00132671	0	0.00342596	0	0.00172953	0.00164754	0	0	0.0024282	0.00816475	0.00670769	0.0223921	0.00550398	0.00230853	0.00195836	0	0.00251968	0	0	0	0	0	0.00329071	0	0	0	0	0.00228466	0.00149991
RREB1	0	0	0.00114622	0.00814216	0.00670221	0.0125105	0.00102766	0.00378199	0.00221889	0.00281664	0.000721438	0.0159294	0.0140462	0.00353935	0.000952839	0.012801	0	0.00167351	0	0.00186918	0.00677405	0.000961729	0	0.00249162	0.00510179	0.0122747	0	0.00291011	0.0121727	0.00391827	0.0240055	0	0.0108488	0.00668726	0	0.00383285	0.0031809	0.00269511	0	0.00385026	0.0254658	0	0.00243368	0.0249506	0.00166343	0	0.0021508	0.00163193
SSR1	0.349549	0.333282	0.175846	0.347306	0.280392	0.244904	0.215329	0.226957	0.183147	0.15659	0.225216	0.135234	0.253715	0.224734	0.248542	0.221636	0.0799554	0.202755	0.218768	0.293762	0.233526	0.133062	0.235238	0.113841	0.227018	0.304887	0.415969	0.333369	0.356976	0.388938	0.297322	0.232702	0.249153	0.155496	0.263594	0.187746	0.206331	0.179428	0	0.195856	0.217767	0.207775	0.292179	0.262055	0.241452	0.129369	0.158538	0.176729
CAGE1	0	0.00110451	0.00352766	0.0021073	0.0102254	0	0.00606913	0.00201462	0.00744949	0.00147456	0.00113801	0.00540837	0	0	0.00376257	0.00299379	0	0.000633538	0.00658748	0.0024796	0.00137602	0.00135016	0.00340925	0.002047	0	0	0	0.00454693	0.00254255	0	0.0199957	0.0055121	0.00137749	0.00241553	0	0.00223632	0.0034781	0	0	0	0	0	0.00496968	0	0	0.00665918	0	0.0181271
RIOK1	0.0618656	0.0261927	0.057786	0.0557364	0.104495	0.0615706	0.0594932	0.078363	0.0607899	0.045002	0.0681601	0.0356854	0.0822522	0.0790471	0.0420359	0.0678539	0.249469	0.0775657	0.0486907	0.0544549	0.0688297	0.0323306	0.0460473	0.0597969	0.0386447	0.0687084	0	0.0440765	0.0626478	0.0428402	0.151257	0.0674532	0.0511912	0.0709153	0.02145	0.0635982	0.0536599	0.0804197	0	0.0759871	0.0523416	0	0.0509702	0.0738489	0.0426832	0.054012	0.0352705	0.0455059
DSP	0.00465214	0.00233465	0.00411113	0.00530815	0.00265903	0.00214756	0	0.00409925	0.000279792	0	0	0	0	0.00572683	0.00116254	0	0	0	0	0	0	0.00156562	0	0	0.00158638	0	0	0	0.00491401	0	0	0	0.000770333	0	0	0	0.00303643	0	0	0.0250079	0	0.0150942	0	0	0	0	0	0
SNRNP48	0.109851	0.0569619	0.0986411	0.152731	0.123208	0.114104	0.214437	0.104139	0.0898642	0.0650892	0.0581053	0.0394531	0.0650806	0.111869	0.0765734	0.0970232	0.214917	0.10708	0.0993002	0.0966542	0.0893929	0.068235	0.0823322	0.0905209	0.0973375	0.0911894	0	0.153922	0.139355	0.0931094	0.19009	0.131701	0.0912206	0.0922472	0.0660829	0.0670789	0.117756	0.113855	0	0.0800366	0.0875936	0.0810053	0.203946	0.169065	0.117175	0.0606336	0.0570929	0.108165
BMP6	0.182406	0.282004	0.284089	0.46914	0.422137	0.279884	0.167913	0.317296	0.337972	0.394035	0.357127	0.270873	0.400719	0.436446	0.292082	0.446894	0.352635	0.249065	0.324127	0.423682	0.364438	0.176541	0.491314	0.465993	0.224177	0.324301	0.161531	0.216242	0.252407	0.29977	0.271018	0.278269	0.275344	0.346241	0.226271	0.346817	0.26075	0.199123	0	0.352818	0.403151	0.341275	0.249739	0.294008	0.313958	0.270554	0.425786	0.164609
TXNDC5	0	0	0.00504987	0.00339867	0.00104862	0.00483835	0.0166583	0.00336205	0.00205002	0	0.00298753	0	0.0113133	0.01175	0.00218446	0.00306026	0	0.00396182	0.00403065	0	0.00177221	0.000948478	0.000817525	0	0.000901293	0.000215354	0.415969	0	0.00751175	0.0117329	0.0164548	0.00275327	0.0054961	0.00255533	0	0.000680819	0.00369578	0.00397488	0	0	0.00150611	0.00638379	0	0.00355707	0.00902841	0	0	0.000784724
BLOC1S5-TXNDC5	0.0646624	0.0872171	0.103883	0.0881048	0.106924	0.0879314	0.0592291	0.0884589	0.0739683	0.0570452	0.0964854	0.0860645	0.0992942	0.106092	0.0866493	0.145651	0.178729	0.104512	0.0894505	0.0968164	0.0679994	0.0930299	0.145112	0.0994366	0.0668634	0.11309	0	0.0913767	0.0901385	0.10655	0.0903667	0.154556	0.0992258	0.063877	0.171751	0.0791539	0.0687943	0.0908641	0	0.0904194	0.0965376	0.219984	0.1212	0.105259	0.0851356	0.0753017	0.134124	0.0391707
EEF1E1-BLOC1S5	0.0154387	0	0.00287111	0.00554831	0	0.00380708	0.00484899	0.00562475	0.00533125	0.00274888	0.0136816	0.00698201	0.00686514	0.00319154	0.00724608	0.00961749	0	0.014887	0.000499258	0.00810303	0.00377743	0.00974925	0.00724676	0.00227756	0.00536602	0.0071852	0	0.00508671	0.0239541	0.0181856	0.00300565	0.0102027	0.00754416	0.01044	0.0191789	0.00759291	0.0121732	0	0	0.0173881	0.00395701	0.00873064	0.0061779	0.00284531	0.00645135	0.00983496	0.0031182	0.0108738
EEF1E1	0	0	0	0	0	0	0.000697285	0.00140308	0.0016892	0	0	0	0	0	0	0	0	0	0.00320375	0	0	0	0	0	0	0	0	0	0	0	0	0	0	0	0	0	0	0	0	0	0	0	0.00298341	0	0	0.00161612	0	0.00217845
SLC35B3	0.165721	0.120032	0.0828068	0.120913	0.120053	0.117299	0.0766462	0.0891182	0.0826913	0.0662846	0.0768705	0.0510301	0.0590605	0.120394	0.0990521	0.10415	0.346965	0.0982825	0.0907182	0.0855426	0.119965	0.0465854	0.0624983	0.0544407	0.0532289	0.11543	0.161531	0.125592	0.166133	0.12949	0.156405	0.107905	0.0605506	0.080571	0.102269	0.0782085	0.0645027	0.0909935	0	0.084659	0.0655672	0.0765311	0.102222	0.0622458	0.0563689	0.0646115	0.064263	0.0712871
TFAP2A	0	0	0	0	0	0.0100184	0.000365328	0	0.000972968	0	0.00102401	0	0	0	0	0.00354633	0	0	0.00145376	0.001778	0.000827007	0	0	0.00184238	0.000594359	0	0	0	0	0.0102195	0	0	0.00246106	0	0	0.00312992	0	0	0	0	0	0	0.00348672	0	0	0	0	0
GCNT2	0.0877018	0.10784	0.100191	0.15666	0.22598	0.139034	0.112442	0.0941729	0.105636	0.112011	0.0977363	0.045916	0.0925884	0.155594	0.116858	0.12404	0	0.116594	0.134504	0.140113	0.141563	0.0694119	0.103766	0.0750704	0.100933	0.113718	0.274418	0.129166	0.139016	0.130307	0.125087	0.0965559	0.105662	0.146899	0.157633	0.0980552	0.150389	0.0892782	0	0.176594	0.126397	0.0925733	0.0948713	0.196336	0.129562	0.066445	0.0866511	0.103736
C6orf52	0.00138635	0.00571642	0.00762913	0.025761	0.00153099	0.00743862	0.00917309	0.0132313	0.0074842	0.00278284	0.00596777	0.00525053	0.00151546	0.021037	0.00255969	0.0144464	0	0.00733143	0.0021432	0.011385	0.0116671	0.00578837	0.0043415	0.0156171	0.00214069	0.013798	0	0.0184788	0.0096541	0.00484055	0.023915	0.0117724	0.00498393	0.0125545	0.00514764	0.0133258	0.00530347	0.00147024	0	0.00765709	0.0123257	0	0.0280675	0.0114113	0	0.00233874	0.00555251	0.00978869
PAK1IP1	0.0678687	0.121068	0.056106	0.077796	0.0879926	0.0693263	0.0643995	0.0443147	0.0596027	0.051271	0.0337312	0.0437519	0.0657937	0.0845821	0.090353	0.0752508	0	0.0469265	0.0657343	0.0890198	0.0650062	0.0463121	0.0342495	0.0514507	0.047083	0.05995	0.0577415	0.0517215	0.0761258	0.0376997	0.0466227	0.0721089	0.0603782	0.0612603	0	0.043418	0.038326	0.0426728	0	0.0854546	0.0776861	0.0295796	0.0724773	0.0406503	0.0436535	0.0437238	0.0789453	0.0569539
TMEM14C	0.0857663	0.0428744	0.0477387	0.0542875	0.0683753	0.0785113	0.0459445	0.0789286	0.0614916	0.0198088	0.0452384	0.048711	0.0614092	0.0667365	0.0637935	0.0630454	0.171672	0.04945	0.0765175	0.0391359	0.0409712	0.0285363	0.0398005	0.0461328	0.0463781	0.0348693	0	0.0553869	0.097965	0.0558699	0.0780737	0.0508515	0.0466906	0.0370713	0.0278475	0.0265273	0.06457	0.0856468	0	0.0698358	0.0485658	0.0237267	0.0826076	0.0606773	0.0207112	0.0175229	0.013437	0.0350651
TMEM14B	0	0	0	0	0	0	0	0	0	0.00103679	0	0	0	0	0	0	0	0	0.00107435	0	0	0	0	0.00415565	0	0	0	0	0	0	0	0	0	0	0	0	0	0	0	0	0	0	0	0	0	0	0	0
AL024498.2	0.213053	0.143234	0.143808	0.117491	0.129628	0.167641	0.04982	0.138781	0.0924967	0.119056	0.134145	0.142991	0.146802	0.121494	0.181042	0.109148	0	0.164565	0.0960449	0.173699	0.166954	0.118866	0.106274	0.0758798	0.0927654	0.149505	0	0.203042	0.126908	0.159631	0.181589	0.144706	0.155856	0.111117	0.242737	0.128561	0.100435	0.117628	0	0.144671	0.134502	0.203803	0.192332	0.143227	0.116507	0.070243	0.154588	0.193384
MAK	0.0430132	0.0615781	0.139564	0.319846	0.219418	0.115738	0.109136	0.122271	0.200233	0.0558753	0.0493166	0.0569086	0.037649	0.278357	0.0852696	0.27272	0	0.180016	0.184586	0.110938	0.164374	0.140197	0.0272308	0.136441	0.0565105	0.0167601	0	0.09736	0.336712	0.189635	0.0652819	0.190785	0.0773178	0.259252	0.0877955	0.0688963	0.121247	0.0862051	0	0.108757	0.150336	0.0978249	0.28613	0.0334808	0.0748659	0.0716534	0.0908632	0.0922067
GCM2	0.00206756	0.00161443	0.00154331	0.00364175	0	0	0.00510101	0.00217578	0.00586206	0.000735284	0.000870774	0	0.00235875	0.00560001	0	0.00424421	0	0	0.0061714	0	0.00251499	0.00268021	0	0.00368214	0.000356624	0	0	0.00197583	0.0134054	0	0	0.00784652	0.00221739	0.00256279	0	0.00226631	0.00067844	0.00378396	0	0.00234494	0.00494944	0.00449451	0.00313911	0	0	0	0	0
SYCP2L	0.368447	0.206993	0.13962	0.130125	0.108898	0.155764	0.0426476	0.122968	0.101627	0.11286	0.222457	0.132342	0.159724	0.179253	0.20402	0.220467	0.157068	0.15848	0.109698	0.162942	0.187807	0.150882	0.129646	0.112807	0.0813406	0.198774	0	0.196126	0.187409	0.164281	0.256891	0.221074	0.197414	0.0993109	0.343096	0.162747	0.11993	0.140004	0	0.303827	0.132714	0.357962	0.260285	0.133094	0.125988	0.0362835	0.165501	0.16721
ELOVL2	0.0301642	0.00232219	0.0126382	0.0393303	0.00845852	0.0383368	0.0169947	0.01652	0.0271867	0.00417606	0.0190866	0.0130381	0.0336821	0.0388247	0.0189404	0.0271966	0	0.0457732	0.0399193	0.042727	0.0485619	0.020554	0.0353287	0.0200304	0.0110487	0.0433798	0.0577415	0.0297113	0.0653148	0.0145938	0.0177079	0.0444197	0.0235715	0.0270168	0.00844758	0.012719	0.0144707	0.00741773	0	0.048878	0.0287921	0	0.0531176	0.0109886	0.0247544	0.00113974	0.00323769	0.0555366
SMIM13	0.217657	0.189264	0.129552	0.179169	0.175748	0.247244	0.229343	0.136083	0.140992	0.144917	0.196586	0.105763	0.164181	0.10986	0.153166	0.150245	0.370807	0.11051	0.188504	0.149895	0.124359	0.102809	0.153378	0.0866874	0.16532	0.226626	0	0.274846	0.214501	0.276755	0.253947	0.166701	0.158941	0.157431	0.129562	0.124553	0.143386	0.191538	0	0.10824	0.107887	0.18407	0.17497	0.156141	0.221526	0.110241	0.0521831	0.114561
ERVFRD-1	0	0	0	0	0	0	0	0	0	0	0	0.000617993	0	0	0	0	0	0	0	0.010065	0	0	0	0	0	0	0	0	0	0.0018968	0	0.00549852	0	0	0	0	0	0	0	0	0.00518416	0	0	0	0	0	0	0
NEDD9	0.102519	0.0568551	0.0973282	0.147917	0.161309	0.0746392	0.0285579	0.0767614	0.0862457	0.0370283	0.0441494	0.0534309	0.0548512	0.135417	0.130984	0.093966	0	0.0661402	0.0968072	0.0908402	0.105405	0.0664972	0.0845419	0.099413	0.0671659	0.069477	0	0.106562	0.13525	0.0882516	0.0688977	0.0774528	0.0837613	0.0809296	0.113569	0.0767618	0.0705582	0.0559058	0	0.0920917	0.119539	0.0843693	0.0889038	0.0515614	0.0408454	0.0664436	0.0199069	0.0536882
TMEM170B	0.247751	0.289407	0.182141	0.270061	0.279612	0.256799	0.229255	0.173195	0.138886	0.143214	0.193134	0.148594	0.178571	0.167591	0.154322	0.194959	0.0799554	0.142438	0.20573	0.224035	0.176337	0.116599	0.180442	0.124326	0.184495	0.220825	0.389638	0.274758	0.282103	0.241979	0.128555	0.175618	0.160359	0.189762	0.201021	0.146072	0.190387	0.192577	0	0.184281	0.169632	0.205412	0.213168	0.308532	0.229133	0.155173	0.137142	0.200428
ADTRP	0.0129498	0.00152367	0.00375839	0.00406159	0.0104708	0	0.0154484	0.00916285	0.011006	0.00532526	0.000811188	0.00144445	0.00675387	0	0.016969	0.00108417	0	0.00455418	0.0040728	0	0.00343647	0.000486631	0.027746	0.000984139	0.0058536	0.0038008	0	0.00576097	0.012028	0.00442096	0.0409824	0.00566133	0.00401854	0	0.00371213	0.00139689	0.00544079	0.0308684	0	0.00101864	0.00163149	0.00640379	0.0043533	0	0.00123272	0	0.0032573	0.00373887
HIVEP1	0.38159	0.397842	0.276392	0.375056	0.391463	0.330384	0.298753	0.292032	0.273981	0.310688	0.34348	0.326532	0.375612	0.262536	0.387141	0.397186	1.09763	0.224227	0.266219	0.259727	0.324019	0.170127	0.407065	0.244645	0.252832	0.288543	0.537219	0.391701	0.339839	0.417768	0.525709	0.224279	0.337506	0.250543	0.347236	0.288931	0.379837	0.435078	0	0.381367	0.346467	0.324963	0.280943	0.362303	0.38491	0.192518	0.281708	0.274945
EDN1	0.0155627	0.000821995	0.00221466	0.0141789	0.00427348	0.019778	0.0168933	0.00859613	0.00527904	0.00670761	0.00124134	0.0164128	0.0224166	0.00310981	0.00285844	0	0	0.016406	0.0108275	0.0047804	0.00248857	0.00637754	0.0082803	0	0	0	0	0.016267	0.0115478	0.0117654	0	0.00928008	0.00638713	0.0026808	0	0.00986336	0.0119384	0.0213219	0	0.00939614	0.00317669	0.00403488	0.0113752	0.00543493	0.00298696	0.00363779	0.00224913	0.00937458
PHACTR1	0.412594	0.458147	0.283739	0.305192	0.304367	0.348302	0.296135	0.190714	0.184211	0.209948	0.262396	0.294184	0.352869	0.174618	0.370674	0.281273	1.62664	0.235498	0.192316	0.236282	0.238955	0.144394	0.31943	0.0794552	0.268206	0.454024	0.192589	0.509207	0.329707	0.528575	0.354487	0.296207	0.249407	0.233234	0.392238	0.30532	0.221048	0.449762	0	0.381724	0.254229	0.480846	0.384282	0.551066	0.318968	0.317551	0.174238	0.429501
TBC1D7	0.0558358	0.0439223	0.0722913	0.0893934	0.0627375	0.0884976	0.111648	0.0984354	0.0809608	0.075644	0.0481547	0.0410727	0.0463059	0.0887039	0.0837593	0.0818381	0	0.0648792	0.0800143	0.0976678	0.0662496	0.0503198	0.0864925	0.0392562	0.0791777	0.0503384	0	0.119302	0.0862791	0.076116	0.0848379	0.101053	0.0693957	0.0798047	0.061416	0.05418	0.0675585	0.0673756	0	0.0301746	0.0532649	0.107898	0.0970708	0.0422566	0.0550303	0.0570879	0.04481	0.0642641
GFOD1	0.545563	0.519539	0.271736	0.446557	0.409708	0.379665	0.330937	0.366234	0.248165	0.273394	0.340185	0.412383	0.382055	0.266055	0.425095	0.355228	1.10386	0.457795	0.293212	0.382658	0.306505	0.204284	0.460806	0.15683	0.311085	0.401248	0.461927	0.494053	0.455007	0.594835	0.783765	0.345688	0.348156	0.219118	0.575724	0.313824	0.382866	0.414257	0	0.409497	0.39821	0.519267	0.514081	0.573645	0.316322	0.343041	0.386352	0.248441
SIRT5	0.236389	0.299621	0.161048	0.214481	0.225995	0.235001	0.171034	0.184828	0.157244	0.15308	0.174108	0.157304	0.171596	0.213795	0.183579	0.171531	0.394209	0.207621	0.157846	0.171932	0.158634	0.116704	0.152283	0.159975	0.190196	0.18277	0.0577415	0.224694	0.242869	0.245741	0.190252	0.220929	0.164872	0.140457	0.213494	0.161152	0.208094	0.223708	0	0.172933	0.142639	0.269595	0.227042	0.239917	0.184924	0.129931	0.158008	0.123492
NOL7	0.0851168	0.0738846	0.074741	0.154946	0.092909	0.0697225	0.211687	0.0952854	0.105661	0.0390192	0.114054	0.0562257	0.0926702	0.143179	0.103282	0.127592	0.204377	0.0747636	0.103972	0.0856666	0.0979685	0.0768645	0.0586734	0.0731385	0.0713573	0.0671543	0	0.086483	0.216276	0.0877587	0.0876697	0.122487	0.0813838	0.106647	0.103814	0.0583181	0.144481	0.078211	0	0.142183	0.0904263	0.106736	0.161807	0.0679055	0.122099	0.0779264	0.0830707	0.165629
RANBP9	0.437473	0.368841	0.216961	0.427486	0.415762	0.35339	0.333553	0.276104	0.20456	0.191628	0.262386	0.256102	0.266206	0.287715	0.268148	0.331586	0.229492	0.305939	0.231422	0.305928	0.266513	0.145463	0.286733	0.128481	0.238527	0.32515	0.695245	0.447715	0.483291	0.45052	0.485241	0.254514	0.294607	0.194002	0.276397	0.233647	0.279831	0.316378	0	0.31627	0.259263	0.365471	0.44445	0.399579	0.370318	0.190742	0.206626	0.251703
MCUR1	0.0628188	0.0624186	0.0658979	0.0961407	0.0490543	0.0754761	0.0695022	0.0485576	0.071592	0.0478854	0.0756268	0.0407341	0.0806428	0.0911753	0.061782	0.131911	0	0.104538	0.0640658	0.0677074	0.055893	0.0451473	0.0464396	0.047552	0.0613255	0.0585779	0	0.0854652	0.063436	0.0496833	0.094471	0.0656715	0.0476623	0.0593896	0.0607268	0.0677333	0.0834999	0.0422431	0	0.0557642	0.0608898	0.0205269	0.131936	0.106398	0.0213801	0.0332463	0.0274867	0.0531721
RNF182	0.0361425	0.00128383	0.00724555	0.0213567	0.0077819	0.00517141	0.0151444	0.0029993	0.00809669	0.0123855	0.00586342	0.0103836	0.0345196	0.00254379	0.0122117	0.014637	0	0.0104668	0.00938104	0.00654043	0.0121122	0.00364683	0.0012732	0	0.0310541	0.0239007	0	0.00793416	0.0172864	0.00485234	0.00725739	0.0143074	0.0176468	0.0155486	0.015777	0.00311797	0.0195896	0.00626744	0	0.0180992	0.0164985	0.0024985	0	0.0313317	0.00509945	0	0.0258154	0.00809186
CD83	0.0346925	0.0034709	0.00418659	0.00499735	0.0155152	0	0.00915426	0.0229471	0.00888434	0.000870231	0.00203956	0	0.00268683	0.00367726	0.00247866	0.0105119	0	0.0124687	0.00213043	0.00586644	0.00346852	0.0029036	0.0194394	0	0.0125396	0.000244823	0	0.00814171	0.00347863	0.0124402	0.0528047	0.0196502	0.00533347	0	0.0287534	0	0.0112943	0.0254567	0	0.00690343	0.00681216	0.00453671	0.0100753	0.00475536	0.00465554	0	0.00462493	0.00667188
JARID2	0.172691	0.301881	0.201102	0.302589	0.283969	0.244318	0.162126	0.221951	0.211871	0.214368	0.155413	0.224134	0.231355	0.1885	0.295019	0.244413	0.178729	0.259696	0.162969	0.235089	0.270787	0.138944	0.148659	0.16768	0.133363	0.217834	0	0.235931	0.24056	0.244123	0.288802	0.210674	0.196585	0.16412	0.223918	0.200782	0.172628	0.152761	0	0.253307	0.216717	0.284935	0.245154	0.237446	0.202571	0.208246	0.2746	0.126314
DTNBP1	0.104812	0.175822	0.129467	0.164472	0.158665	0.108359	0.104075	0.135085	0.140857	0.0831087	0.0643616	0.0579431	0.0939397	0.128888	0.156892	0.153441	0.57953	0.132304	0.110195	0.126193	0.117405	0.0909053	0.110022	0.105223	0.0871335	0.141342	0.274418	0.170264	0.147689	0.201876	0.20181	0.148541	0.133841	0.134329	0.0790526	0.092391	0.117664	0.131871	0	0.190709	0.0781012	0.110291	0.198465	0.122875	0.109527	0.0810195	0.152195	0.114807
MYLIP	0.0257405	0.0411781	0.0236657	0.0278768	0.0182724	0.0140155	0.0114589	0.0142674	0.0158195	0.00638056	0.0151529	0.00775873	0.0237256	0.0123101	0.0176031	0.0253376	0	0.00597752	0.00986728	0.00922803	0.00494009	0.0144949	0.00134674	0.0156661	0.00851396	0.0152365	0	0.0171533	0.0270404	0.0282698	0.0336329	0.0105965	0.0074671	0.00620461	0.0339101	0.0142849	0.0146773	0.0180435	0	0.0114529	0.0112482	0.0388624	0.0194285	0	0.00847385	0.0065857	0.0551325	0.0170366
GMPR	0.00910138	0.0154022	0.0104573	0.0224082	0.00148075	0.0105681	0.0149795	0.025016	0.0220312	0.00367173	0.0169007	0.0125771	0.0136621	0.00637721	0.026528	0.0388346	0	0.00501936	0.00309712	0.0224691	0.0105454	0.0113764	0.00634877	0.00497576	0.0148287	0.00956207	0	0.0156294	0.0214755	0.0182073	0	0.0218247	0.0166192	0.00550658	0.0082929	0.0108019	0.0183998	0.0130276	0	0.0145676	0.00926541	0.0205137	0.0152511	0.0349524	0.018277	0	0.0025684	0.0103329
ATXN1	0.532373	0.295608	0.176334	0.393387	0.250289	0.234612	0.164956	0.278487	0.128124	0.135081	0.188642	0.38711	0.330673	0.246029	0.425991	0.251197	1.09242	0.225048	0.171814	0.23167	0.187976	0.125194	0.288254	0.0584407	0.179217	0.403263	0.0789889	0.453288	0.460889	0.398483	0.713052	0.177023	0.201075	0.103519	0.444221	0.179708	0.245863	0.333685	0	0.247473	0.204742	0.592335	0.37331	0.350253	0.238354	0.244331	0.275212	0.228394
STMND1	0	0	0.000280059	0.000718277	0	0.005361	0	0.00532253	0.00266528	0	0.012247	0.000651678	0.00483745	0.0088831	0.00637986	0	0	0	0.00238276	0	0.00895423	0.00106084	0.0317675	0	0.00445631	0.00296783	0	0.00457153	0	0	0	0	0.0177626	0	0.0144068	0.00161753	0.00144425	0.00361151	0	0.00481747	0	0	0	0.0184834	0	0	0.00228466	0
RBM24	0.0828757	0.0559122	0.0351272	0.0463823	0.102521	0.0928035	0.103254	0.0788651	0.0791511	0.0431686	0.0501238	0.0345452	0.048715	0.0605095	0.0511818	0.07049	0	0.0814852	0.0692602	0.0594479	0.040619	0.0450369	0.06592	0.0406654	0.0638261	0.0349248	0	0.0588573	0.0678321	0.102439	0.0536746	0.0582516	0.0764224	0.0572673	0.0506016	0.0344942	0.060129	0.079482	0	0.0599108	0.0487196	0.041169	0.0824612	0.050655	0.0875888	0.0283086	0.0473071	0.058786
CAP2	0.549891	0.466001	0.261566	0.497643	0.475691	0.38646	0.172945	0.325399	0.230944	0.275417	0.370075	0.372949	0.427986	0.26704	0.457412	0.393466	1.02984	0.351335	0.259216	0.420521	0.268057	0.177252	0.559587	0.159518	0.278487	0.410569	0.537219	0.53636	0.52682	0.595242	0.856403	0.321521	0.329104	0.323925	0.662737	0.291041	0.36949	0.495711	0	0.435246	0.346929	0.570874	0.475026	0.626137	0.404333	0.249095	0.244378	0.270585
FAM8A1	0.140435	0.0774389	0.0891049	0.112747	0.100315	0.153575	0.144399	0.102437	0.0889101	0.0614796	0.108376	0.0720805	0.0741957	0.083676	0.0631574	0.051761	0	0.0716114	0.121128	0.0907556	0.0954631	0.0579037	0.038655	0.0468708	0.085738	0.0967333	0	0.104366	0.153471	0.148298	0.0525591	0.118146	0.0628294	0.0653067	0.048699	0.0556914	0.082881	0.0954521	0	0.112288	0.0621901	0.0698139	0.166133	0.101971	0.136763	0.0615205	0.036748	0.0718144
NUP153	0.325154	0.255073	0.162417	0.298357	0.244133	0.22359	0.215714	0.194839	0.16745	0.174298	0.19495	0.205929	0.157193	0.162593	0.25383	0.263892	0.262524	0.211632	0.167679	0.214766	0.198908	0.126663	0.209752	0.156089	0.199916	0.280483	0	0.313175	0.287618	0.370546	0.329905	0.20625	0.211427	0.15378	0.230988	0.185698	0.230904	0.270212	0	0.203922	0.211877	0.334626	0.290521	0.291956	0.234438	0.140313	0.20232	0.183032
KIF13A	0.343725	0.366125	0.234843	0.323025	0.324352	0.247484	0.299245	0.266229	0.219232	0.196914	0.254614	0.258869	0.219528	0.283651	0.229284	0.254643	0.310548	0.236028	0.204642	0.272738	0.245734	0.179817	0.382601	0.191496	0.274452	0.316326	0.437905	0.381603	0.412616	0.360651	0.594044	0.282585	0.267193	0.238703	0.372139	0.233306	0.350578	0.304562	0	0.318799	0.248806	0.374161	0.42102	0.322888	0.258673	0.10105	0.217653	0.236433
NHLRC1	0	0.00337749	0.00490281	0.00475072	0.00573058	0.00382724	0.00581548	0.00397566	0.00510608	0	0.00221174	0	0.000408706	0.0273727	0.00328019	0	0	0.00130075	0	0	0.00289356	0.00242209	0	0.00224784	0	0.00183794	0	0	0.00413195	0.00741502	0.00471167	0.00131063	0.000898619	0.0046735	0	0	0.000976273	0.00228661	0	0	0	0.00580325	0	0	0.00294604	0.0021131	0.00105278	0.0103311
TPMT	0.0666519	0.0418591	0.0380742	0.0515924	0.0708772	0.0665266	0.0568503	0.061917	0.0529898	0.0259524	0.0512511	0.0436515	0.0507116	0.101223	0.0589235	0.074113	0.229492	0.0353974	0.0750498	0.057457	0.0454654	0.0390458	0.0815966	0.0490693	0.0615903	0.0832539	0	0.0499965	0.0863657	0.07421	0.0827288	0.0525182	0.0441736	0.0388768	0.0139127	0.0490013	0.0363859	0.102236	0	0.0424319	0.0479722	0.0305904	0.0626296	0.0538926	0.080097	0.0360038	0.0121789	0.0204647
KDM1B	0.0762967	0.0472402	0.059313	0.0982147	0.0828672	0.0671923	0.0842781	0.0755302	0.0641525	0.0340051	0.0714313	0.0471373	0.0543754	0.0884166	0.0987987	0.0550214	0	0.0831978	0.0361775	0.0532115	0.0603017	0.0505557	0.044379	0.0595665	0.0459466	0.120094	0	0.072121	0.136327	0.135621	0.120403	0.0635576	0.0734649	0.0713962	0.0449863	0.0690516	0.0851784	0.0591626	0	0.0898534	0.0804402	0.0927307	0.113041	0.0754467	0.0886043	0.0729464	0.0416521	0.0441618
DEK	0.0937426	0.0956749	0.0594373	0.124665	0.135789	0.132225	0.155669	0.0890437	0.0617088	0.0528594	0.0679041	0.099601	0.059035	0.114487	0.0683914	0.0845987	0.178729	0.0626585	0.0862107	0.0710468	0.0750291	0.0625191	0.0784984	0.0750338	0.0691772	0.0706	0.57969	0.101623	0.119572	0.104366	0.0994132	0.126383	0.0784633	0.077518	0.142891	0.057379	0.103219	0.0466246	0	0.05532	0.0530713	0.119105	0.130808	0.0361494	0.0801876	0.0572725	0.0975255	0.104616
RNF144B	0.0117564	0.00268023	0.00982746	0.00466221	0.00899808	0.0055711	0.00365811	0.0135873	0.0064932	0.00985325	0.00476811	0.000384625	0.00152082	0.00610149	0.00116621	0.0151117	0	0.0042611	0.00434203	0.0118639	0.0100807	0.00191465	0.00936622	0	0.0160821	0.00757353	0	0.00515157	0.0153981	0.00235964	0.0148074	0.0101247	0.00179152	0.0175669	0	0.00762164	0.00637124	0.00885391	0	0.00241993	0.0230108	0	0.00822389	0	0.00209198	0	0.00119918	0
ID4	0.00557409	0.00230775	0.00642384	0.0090946	0.00368662	0.0012386	0.00214927	0.00938842	0.00233376	0.00577826	0.00589073	0	0.00966483	0	0	0.00513108	0	0	0.00257954	0	0	0.000978601	0.0032598	0	0	0	0	0	0.00278411	0	0.0125802	0	0.00200263	0	0.010443	0.00204277	0.007988	0.00361521	0	0.00360558	0.00576237	0	0.0130102	0.00320255	0.00319701	0	0	0.00244636
MBOAT1	0.00322766	0	0.00644165	0.0131647	0.00370248	0.0138416	0.011405	0.00138949	0.00455108	0	0.00267373	0.0045555	0.00253213	0.00457522	0	0.00661258	0	0.00372041	0.00134802	0.0143618	0.00877036	0.00141261	0	0.00318609	0.00186119	0	0	0.00401682	0.0164369	0.0128344	0	0.00370563	0.00648153	0.00336439	0	0.000799801	0.00188311	0	0	0	0.000496304	0.00714733	0	0	0.00144594	0.00752786	0	0.0032003
E2F3	0.194719	0.15913	0.166128	0.217227	0.216737	0.231637	0.120956	0.17952	0.141556	0.158239	0.169158	0.128866	0.173582	0.113511	0.193966	0.227349	0.268353	0.150589	0.149452	0.216478	0.188696	0.119948	0.213704	0.142068	0.148996	0.170559	0.788281	0.155436	0.248134	0.24142	0.269388	0.199555	0.17931	0.144669	0.280422	0.14541	0.12872	0.100824	0	0.235119	0.187703	0.252178	0.214225	0.220082	0.145168	0.113111	0.172877	0.122455
CDKAL1	0.5466	0.566729	0.257958	0.505498	0.446577	0.455252	0.330395	0.325779	0.240912	0.216214	0.406676	0.409578	0.395728	0.297417	0.422867	0.38913	1.0202	0.334773	0.298059	0.377608	0.24927	0.191042	0.471331	0.160276	0.312442	0.408807	0.37039	0.558883	0.546645	0.580079	0.628436	0.287294	0.346411	0.31448	0.622733	0.32068	0.347203	0.54155	0	0.362475	0.330809	0.605766	0.540511	0.547873	0.414458	0.287288	0.304112	0.259317
SOX4	0.0327478	0.0257532	0.0535263	0.111829	0.0899195	0.0547287	0.104509	0.0588092	0.0898741	0.0629259	0.0570842	0.024199	0.050747	0.0897758	0.0402055	0.0760541	0	0.0659331	0.0540348	0.0332964	0.0340105	0.0461535	0.0371459	0.0463577	0.0667066	0.0935713	0.515462	0.0622413	0.0770756	0.068419	0.0169934	0.0430867	0.030419	0.0481191	0.0566571	0.0553682	0.044416	0.0715485	0	0.0727661	0.0577652	0.0417998	0.0429131	0.105137	0.10073	0.0619781	0.0454397	0.126409
HDGFL1	0	0	0	0	0	0	0	0	0	0	0	0	0	0	0	0	0	0	0	0	0	0	0	0	0	0	0	0	0	0	0	0	0	0	0	0	0	0	0	0	0	0	0	0	0	0	0	0
NRSN1	0.271992	0.257894	0.28567	0.322571	0.336414	0.28046	0.31079	0.239491	0.234542	0.192178	0.189061	0.239935	0.2245	0.264301	0.191605	0.266568	0.696285	0.245584	0.244034	0.236836	0.222971	0.183461	0.280264	0.167722	0.122839	0.30114	0	0.340965	0.323201	0.38547	0.350555	0.283149	0.207846	0.234033	0.274021	0.181855	0.266774	0.300932	0	0.344044	0.23005	0.266687	0.343937	0.336453	0.279364	0.193886	0.168925	0.200971
DCDC2	0.0338734	0.0507696	0.02385	0.0496859	0.0721814	0.0222453	0.0134805	0.0146027	0.0232704	0.0107108	0.0135984	0.0131336	0.0319422	0.0448757	0.0146243	0.0499679	0	0.05024	0.0259049	0.0372647	0.0247881	0.0357667	0.0109682	0.011218	0.0383662	0.0375446	0	0.0131301	0.0680083	0.0414909	0.0141414	0.0326864	0.0115159	0.017253	0.0127384	0.024322	0.0163061	0.0291933	0	0.0830272	0.0276209	0.0534894	0.046552	0.0134893	0.00537118	0.0134174	0.0145171	0.0460542
MRS2	0.160541	0.0862849	0.113262	0.162952	0.118876	0.104263	0.133932	0.12072	0.123334	0.0528292	0.115114	0.152007	0.0906992	0.159826	0.108765	0.217867	0.751341	0.152598	0.117938	0.114368	0.120918	0.108889	0.0716469	0.115556	0.13467	0.106603	0.415969	0.135553	0.229988	0.0994208	0.15855	0.1877	0.139106	0.105019	0.12251	0.0999984	0.167967	0.101671	0	0.223242	0.145769	0.216932	0.213834	0.202576	0.114555	0.105555	0.0563546	0.110086
GPLD1	0.327887	0.269685	0.200856	0.344887	0.295719	0.281519	0.168923	0.212772	0.195583	0.154083	0.212551	0.214531	0.219736	0.290812	0.265805	0.328556	0.414177	0.305314	0.222313	0.26496	0.189562	0.158732	0.158424	0.182842	0.188665	0.188704	0.274418	0.279101	0.33209	0.333314	0.145816	0.235053	0.210292	0.164493	0.175603	0.18377	0.218162	0.254422	0	0.281392	0.248926	0.270248	0.423475	0.170005	0.176265	0.208542	0.193347	0.13773
ALDH5A1	0.199715	0.125657	0.155727	0.193918	0.193654	0.206917	0.164234	0.127951	0.13771	0.123158	0.197782	0.153319	0.195011	0.169612	0.15546	0.144808	0.178729	0.158838	0.154751	0.175322	0.175014	0.113251	0.0847574	0.121813	0.160176	0.212159	0.437905	0.207213	0.229958	0.206976	0.263729	0.19165	0.173467	0.119885	0.105206	0.131934	0.163293	0.173271	0	0.152527	0.145457	0.13971	0.200407	0.117265	0.200444	0.10782	0.146374	0.115379
KIAA0319	0.310799	0.269549	0.251623	0.416446	0.386807	0.394733	0.253612	0.280434	0.227489	0.22033	0.291507	0.236338	0.32865	0.300124	0.384902	0.278945	0.556469	0.217226	0.266256	0.305151	0.265893	0.155758	0.339192	0.218672	0.272203	0.25256	0.40469	0.400351	0.367308	0.370953	0.46767	0.247047	0.294753	0.227314	0.265635	0.295041	0.252427	0.265228	0	0.317278	0.317801	0.361566	0.367675	0.354546	0.31615	0.124978	0.24702	0.148363
TDP2	0.157996	0.154878	0.0885966	0.130914	0.145956	0.18631	0.187851	0.12447	0.10615	0.082794	0.116206	0.133442	0.153945	0.129942	0.106675	0.106089	0	0.0888135	0.167451	0.128601	0.114611	0.0765218	0.0855646	0.0849287	0.120378	0.144673	0	0.159131	0.165574	0.151448	0.100013	0.150313	0.104316	0.0973739	0.214419	0.112667	0.13317	0.186556	0	0.123253	0.118258	0.149825	0.141605	0.131159	0.144432	0.0737229	0.0891023	0.109124
ACOT13	0.0856034	0.0661281	0.0466621	0.098662	0.0608355	0.0821449	0.0617331	0.091569	0.0754185	0.05933	0.0521972	0.0543689	0.0442417	0.0817313	0.067973	0.129539	0	0.0625127	0.0731346	0.0681259	0.0622075	0.0366611	0.055194	0.0387451	0.0365518	0.0676965	0	0.0961037	0.133554	0.139466	0.144538	0.0530291	0.0450989	0.0726758	0.0444666	0.0414179	0.0570462	0.0641434	0	0.0708419	0.0446293	0.0746573	0.121833	0.0664598	0.0947463	0.0594468	0.0297164	0.0355762
C6orf62	0.307215	0.231692	0.132339	0.228557	0.256586	0.310177	0.231327	0.186747	0.14827	0.145972	0.189348	0.224138	0.200191	0.144022	0.207958	0.158279	0	0.158916	0.170672	0.198693	0.146891	0.0934125	0.211075	0.0944916	0.184164	0.25296	0.415969	0.33222	0.231497	0.363668	0.307694	0.154719	0.168098	0.125246	0.185779	0.175039	0.136547	0.228514	0	0.220048	0.125589	0.182023	0.225064	0.308566	0.188101	0.127914	0.112919	0.159513
GMNN	0.0575583	0.0697851	0.0360279	0.0419639	0.038387	0.0129595	0.055986	0.0356566	0.0242176	0.0267806	0.0285488	0.0130766	0.0155181	0.00821001	0.0347925	0.0209786	0	0.0180664	0.0117599	0.026935	0.0255565	0.0255514	0.00906272	0.00765965	0.021556	0.0589707	0	0.0326066	0.0651273	0.0308319	0.0641407	0.0231662	0.020978	0.0443263	0.0837274	0.0140718	0.0499332	0.0565703	0	0.0382288	0.0155081	0.0455725	0.0615295	0.0415925	0.0395084	0.011684	0.0118852	0.0641148
AL512428.1	0.0233465	0.0144226	0.0170953	0.0188023	0.00696686	0.00655001	0.0312317	0.00939228	0.0172264	0.0177308	0.00423142	0.0165076	0.0143823	0.0152961	0.0189509	0.0090433	0	0.0228694	0.0142513	0.0168805	0.014973	0.00635828	0	0.0158042	0.00891519	0.036948	0	0.0215192	0.00590983	0.0409284	0.00980734	0.0167957	0.0102105	0.0153131	0	0.0355161	0.0261965	0.0347219	0	0.0192994	0.035997	0.0588257	0.0537399	0.0133364	0.00613042	0.00703775	0.0556044	0.012094
RIPOR2	0.561043	0.477194	0.274693	0.508482	0.415292	0.411701	0.379722	0.380358	0.317576	0.315758	0.327008	0.425235	0.4242	0.265282	0.505862	0.393028	0.178729	0.464531	0.281941	0.42182	0.385462	0.213244	0.49967	0.274758	0.289508	0.388099	0.825004	0.492701	0.461009	0.524562	0.517597	0.337594	0.340364	0.23246	0.524849	0.416572	0.347118	0.556355	0	0.427802	0.388023	0.524568	0.522139	0.544512	0.354716	0.243519	0.422786	0.248664
CARMIL1	0.163829	0.195541	0.107164	0.207738	0.122695	0.0958546	0.103137	0.109229	0.0861942	0.0841442	0.121826	0.0888178	0.102025	0.160624	0.127831	0.144512	0.435443	0.138221	0.0949479	0.147734	0.0853278	0.0607605	0.147029	0.062717	0.0610548	0.100565	0	0.199746	0.169517	0.218728	0.266834	0.106785	0.102761	0.0662554	0.146312	0.0763748	0.104338	0.0930187	0	0.157932	0.0739527	0.206986	0.127469	0.116772	0.0462292	0.286355	0.153487	0.0838909
SCGN	0	0.00104607	0.00237716	0.0034219	0.0032806	0.0013023	0	0	0.00146911	0	0	0	0.00292939	0	0.000752634	0.00371478	0	0.00636308	0.00194894	0.00533274	0	0.0006744	0	0	0.000766218	0	0	0	0	0.00769464	0	0.0222378	0.00451382	0	0	0	0.0018766	0	0	0.00307071	0	0	0.000752211	0	0.00176258	0	0.00375796	0.00666397
SLC17A4	0	0	0	0.00140558	0	0	0	0	0	0	0	0	0	0	0	0	0	0	0	0	0.00470501	0.00497237	0	0	0	0	0	0	0	0	0	0	0	0	0	0	0	0	0	0	0.00186103	0	0	0	0	0	0	0
SLC17A1	0	0	0.00112185	0	0.0062442	0	0	0	0.00101962	0	0	0	0	0	0	0	0	0	0	0	0	0	0	0	0	0	0	0	0	0.00361142	0	0	0	0.00388315	0	0.000503934	0	0	0	0	0	0	0	0	0.00234779	0	0	0
SLC17A3	0	0	0.000310399	0.00112487	0	0.00155562	0.00116147	0	0	0	0	0	0	0	0	0	0	0	0	0	0	0	0	0	0.00240749	0	0	0	0	0	0	0	0.000925005	0	0	0.0015496	0	0	0	0	0	0	0	0	0.00176258	0	0	0
SLC17A2	0	0	0	0.00182652	0	0	0	0	0.00137263	0	0	0.00182715	0	0	0	0	0	0	0	0	0	0	0	0	0.00166586	0	0	0	0	0	0	0	0	0	0	0	0	0	0	0	0	0	0	0	0	0	0	0
TRIM38	0	0.00121899	0.00117559	0	0	0	0	0	0.000382189	0	0	0	0	0	0.00481818	0	0	0	0	0	0.00292936	0.000568934	0.0083159	0	0	0.0016881	0	0	0.0119071	0	0	0.00185732	0.00107376	0	0	0	0.00281745	0	0	0	0	0	0	0	0	0	0	0
HIST1H1A	0	0	0	0	0	0	0	0	0	0	0	0	0.000747931	0	0.010353	0	0	0	0	0	0	0	0	0	0	0	0	0	0	0	0	0	0	0	0	0	0	0	0	0	0	0	0	0	0	0	0	0.00340519
HIST1H4A	0	0	0	0.00198169	0	0	0.00142934	0	0	0	0	0	0	0	0.00139987	0	0	0	0	0	0	0	0	0	0	0	0	0	0	0	0	0	0.000418399	0	0	0	0	0	0	0	0	0	0	0	0	0	0	0
HIST1H1C	0	0.00105224	0.00434114	0.00106361	0	0	0.0125383	0.00899686	0.00298134	0	0.00394465	0.00260249	0	0.00212567	0	0	0	0	0	0	0.00141618	0.00185123	0	0	0.0069346	0	0	0.0236383	0.00234749	0.00756708	0	0.00305006	0	0.000962239	0	0	0.0102513	0.0244628	0	0	0.00253163	0	0	0	0.00204265	0.00193942	0	0.00512653
HFE	0	0	0.00167742	0.00194028	0.00103271	0	0.00292882	0	0	0	0	0	0	0	0	0.00729832	0	0	0.00145654	0	0	0	0	0	0	0	0	0	0.00594754	0	0	0.00757532	0	0	0	0.00415341	0	0	0	0.00158189	0.00189338	0	0.00248514	0	0.00323545	0.00883071	0	0.00358747
HIST1H4C	0.0102781	0.00305486	0.0125908	0.0279484	0.0289245	0.0178266	0.160369	0.0515657	0.0433267	0.00576288	0.0445687	0.0568606	0.0361682	0.0621936	0.0312184	0.014052	0	0.00137182	0.0610542	0.0107341	0.0364591	0.029059	0.0313864	0.0266436	0.020912	0.00604446	0	0.0348381	0.0327745	0.0226616	0.087912	0.0828497	0.0437263	0.0457632	0.0409622	0.0156866	0.0982805	0.0295841	0	0.0180262	0.00126646	0.0380622	0.0115572	0.0616143	0.0687178	0.0439575	0.013129	0.0379512
HIST1H2BC	0.00342956	0.00436583	0.00185277	0.00235875	0.00420558	0	0.00826642	0.00305036	0.000915449	0	0.00251804	0	0.000356269	0.00590539	0.000505274	0.00469947	0	0.000988832	0.00512047	0	0.00374909	0	0	0.00189093	0.00667154	0	0	0.00114389	0.00367721	0	0	0.00123763	0.00114413	0	0	0.000793716	0	0.00249376	0	0	0.00339813	0.00449975	0.00496363	0	0.00440587	0.00335967	0.00115498	0.00797505
HIST1H2AC	0.0246628	0.00560788	0.0137256	0.0443653	0.0160393	0.0029653	0.126337	0.0155814	0.012393	0.00312613	0.015571	0.0121912	0.0243753	0.0110296	0.0121004	0.00665517	0.298509	0.0218792	0.0190031	0.0131141	0.0143558	0.0174885	0.0303783	0.0183432	0.0433168	0.00520276	0.437905	0.0240486	0.0524244	0.0173042	0.0347763	0.0294442	0.0323046	0.0183149	0.00497107	0.0133573	0.0319854	0.0212747	0	0.0159352	0.0543159	0.0557571	0.0370044	0.0190928	0.110407	0.0147491	0.00897107	0.101809
HIST1H1E	0	0	0.00211294	0.00266256	0	0	0.0128962	0.000639167	0.00385559	0	0.00696746	0.00661883	0.00133618	0.00182743	0	0.0190324	0	0.0175243	0.00440636	0.0046918	0.00975837	0.00490645	0	0.00169073	0	0	0	0	0.00390104	0.00227023	0	0.00380299	0.00143141	0	0	0.000253125	0.0286124	0.00453785	0	0.0122719	0.00119655	0	0.00805131	0.00377721	0.00374672	0.00983928	0	0
HIST1H2BD	0.006896	0	0.0124946	0.0340239	0.0242805	0.0198416	0.0474936	0.0149933	0.00944979	0.00775617	0.0209383	0.0155206	0.0179393	0.0132466	0.00730853	0.00728408	0	0.0173182	0.0186975	0.00122235	0.00578116	0.0192138	0.0061596	0.012122	0.0773041	0.0202637	0	0.0231829	0.0403171	0.0215135	0	0.0210952	0.0250006	0.0149528	0.0820119	0.00282205	0.0439158	0.010831	0	0	0.0118619	0.0148196	0.0239506	0.0322395	0.0793417	0.0041288	0.00549158	0.0440303
HIST1H2BE	0.0084412	0.00769643	0.0131492	0.033699	0.0147823	0.00551893	0.0727526	0.0135669	0.0116657	0.00701987	0.0102377	0.0203805	0.0274604	0.0251284	0.0159531	0.032713	0	0.00748864	0.0134848	0.0191663	0.0150387	0.0219417	0.00330408	0.00160152	0.0179753	0.0111982	0	0.0277476	0.0687626	0.0206289	0.0121827	0.0546832	0.0133094	0.00342689	0.017292	0.00822097	0.0229161	0.0321052	0	0.00307071	0.013392	0.0429552	0.0350015	0.00829102	0.0412599	0.0103596	0.0154174	0.0427732
AL031777.3	0.00408632	0	0.00145896	0.00172786	0	0	0.00829605	0.00132921	0.00169173	0	0	0.00429159	0.000429509	0.00436518	0.0039315	0.00907337	0	0.0037595	0	0.00169955	0	0.000861372	0	0	0.0124787	0	0	0	0.00099852	0	0	0	0.000532058	0	0.0195393	0	0.00648994	0.0244628	0	0	0	0	0	0	0.00299029	0	0	0.0212279
HIST1H2BF	0	0	0	0.00596983	0	0	0	0	0	0	0	0	0.00452286	0	0	0	0	0	0.00273393	0	0	0.00039887	0	0	0.00124555	0	0	0	0	0	0	0.00197762	0	0	0	0	0	0	0	0	0	0	0.00300599	0.0201344	0	0	0	0.000919349
HIST1H4E	0	0	0.000489313	0	0.00567379	0	0.0158291	0	0.00149066	0	0.00200032	0.000853937	0.000408706	0	0.00261307	0	0	0	0.00128489	0	0	0.00103041	0.0102432	0.00169073	0	0	0	0	0.0107402	0.00369987	0	0	0.00815347	0	0	0.00207735	0	0.00146339	0	0	0	0	0.016528	0	0	0.00125674	0	0.00491939
HIST1H2BG	0	0	0.000405321	0.00206498	0	0	0.0141984	0.00180993	0	0.00198473	0.00179175	0.0105215	0.00203785	0.00471458	0.00178407	0	0.346965	0	0.00345309	0	0.0031284	0	0.00213498	0	0.00262086	0	0	0	0.0057403	0	0	0	0.00168114	0.00472754	0	0.00141153	0.00494369	0.0143622	0	0	0	0	0	0.00477341	0.00378271	0	0	0.0560274
HIST1H2AE	0	0	0	0	0	0	0.000799467	0	0.00168095	0	0.000670945	0	0	0	0.000505274	0	0	0	0	0.00948436	0.00274141	0.000555987	0	0	0.00733329	0	0	0.00449327	0.00260943	0	0	0	0.00037272	0.00126524	0	0.000713441	0.000442362	0	0	0	0	0	0	0	0	0	0	0
HIST1H3E	0	0	0.00157034	0.00319164	0	0	0.0054202	0	0.00166506	0	0.00313729	0	0	0.00852255	0	0.00322995	0	0	0.0012766	0	0.0021182	0	0.0107758	0.00530685	0.00152491	0	0	0	0	0.00210281	0	0.00179676	0.000373671	0.00108901	0	0	0.00196919	0.00452285	0	0	0	0	0	0	0.000532442	0.00341012	0	0.00470161
HIST1H1D	0	0	0	0	0	0	0	0	0	0	0	0	0	0	0	0	0	0	0.000394472	0.0132286	0	0.00118677	0	0	0.00514773	0	0	0	0	0	0	0	0	0	0	0	0	0	0	0	0	0	0	0	0	0	0	0
HIST1H2BH	0	0	0	0	0	0	0	0	0	0	0	0	0	0	0	0	0	0	0	0	0	0	0	0	0	0	0	0	0	0	0	0.00249326	0	0	0	0	0	0	0	0	0	0	0	0	0	0	0	0.00227213
HIST1H4H	0	0	0	0.00172948	0.00795323	0	0.030164	0.0012636	0.00684016	0	0.00130029	0	0.0152327	0	0.0119165	0	0.346965	0.00255475	0.00841968	0.00645621	0.00411809	0.000983105	0.0106021	0.00568356	0.00286892	0.00134314	0	0.0046333	0.00195585	0.00321849	0	0.00193303	0.00152819	0.00209725	0	0.00343038	0	0.00297974	0	0	0.004086	0.00575364	0.00418315	0.0109467	0.00162345	0.00252826	0	0.0137405
BTN3A2	0.00812588	0.0225154	0.0121384	0.0200205	0.0216304	0.0142412	0.152282	0.0378054	0.037887	0.015696	0.0183745	0.0198035	0.0292691	0.0437044	0.0420299	0.047638	0	0.0379056	0.0536058	0.0373466	0.0412969	0.0381479	0.0286318	0.0482774	0.0360362	0.0221293	0	0.0203412	0.0528613	0.0686278	0.0681527	0.107879	0.0665158	0.0177763	0.00383709	0.0554469	0.0427981	0.0601983	0	0.0579629	0.0406739	0.0142216	0.100476	0.0131834	0.0462641	0.0345645	0.0298732	0.00187019
BTN2A2	0.0032327	0	0.00134017	0.0166363	0.00246112	0	0.0793702	0.00496041	0.00540731	0.00408642	0.00935671	0.00368623	0.00408092	0.0221325	0.00648983	0.022303	0	0.00580356	0.00708837	0.00774326	0.00802482	0.00123288	0.00435357	0	0.00189101	0	0	0.000965138	0.0172874	0.00423709	0	0.0157994	0.003458	0.00224575	0.00175626	0.00111104	0.0263901	0.00771519	0	0.0165034	0.0102048	0	0.00157523	0.0232407	0.0146596	0	0.00114353	0.033215
BTN3A1	0.12898	0.10801	0.070328	0.0648264	0.0469797	0.0379062	0.0768032	0.0582052	0.0509679	0.0280754	0.0552183	0.0505132	0.047596	0.0673503	0.0632808	0.0360832	0	0.055156	0.0459164	0.047508	0.0803168	0.0402856	0.0113034	0.0797575	0.0406402	0.0406849	0	0.0717812	0.0995118	0.0964841	0.0754807	0.094955	0.0585413	0.0569202	0.0669109	0.0346922	0.0850632	0.0483318	0	0.0739683	0.0459829	0.0720073	0.181336	0.0248878	0.0643103	0.0284968	0.102022	0.0261778
BTN3A3	0.0336069	0.0822102	0.0244649	0.0630601	0.0427922	0.0167379	0.122461	0.0299026	0.0314946	0.0267359	0.0227421	0.032446	0.0254277	0.0218049	0.0202624	0.0334816	0	0.0205547	0.0603529	0.0245693	0.0606272	0.0301896	0.0194609	0.030483	0.0205696	0.0247921	0	0.0424809	0.0681312	0.0466384	0.0291956	0.0714206	0.0469068	0.0470552	0.0392412	0.0258077	0.0693891	0.0449463	0	0.0265231	0.0195621	0.0825277	0.101261	0.0909943	0.0523755	0.018157	0.0107679	0.0261401
BTN2A1	0.0767763	0.125965	0.0645271	0.0715849	0.0594309	0.0914424	0.0930901	0.086238	0.0562018	0.051723	0.0738872	0.0434876	0.0685564	0.0857777	0.0973493	0.0507396	0.249469	0.0530829	0.0844643	0.0739385	0.0631552	0.0557503	0.0454649	0.0450502	0.048768	0.130146	0	0.0647135	0.130379	0.0655681	0.15044	0.0873301	0.0538281	0.0436537	0.0739873	0.0838228	0.075078	0.0474645	0	0.0603145	0.0672426	0.0502901	0.110295	0.0545263	0.0847074	0.0319456	0.0421356	0.0636441
BTN1A1	0	0	0	0.00290204	0.00260008	0	0	0	0	0	0	0	0	0	0	0	0	0	0.00482339	0	0	0.00071895	0	0	0	0	0	0	0.00557177	0.0040395	0	0	0	0	0	0.000695575	0.00495877	0	0	0	0	0	0	0	0	0	0	0.00174943
HMGN4	0.0105728	0.0318456	0.0250356	0.0605365	0.0448123	0.0154743	0.0338199	0.0430338	0.0640429	0.0211487	0.0255829	0.0372434	0.0341032	0.0711982	0.0471647	0.0949532	0	0.0477613	0.0356105	0.0131999	0.0263568	0.0321543	0.0507024	0.0448832	0.0131565	0.0233867	0	0.0190358	0.048264	0.0225473	0.0614041	0.026024	0.032452	0.0452809	0	0.0351788	0.0345445	0.00991022	0	0.0459638	0.0475308	0.0340206	0.103736	0.0467775	0.0163188	0.0519774	0.0140018	0.0176822
ABT1	0.0309956	0	0.00977187	0.0272683	0.0276242	0.0258323	0.0297232	0.0289826	0.0322537	0.020041	0.0148303	0.0108776	0.00958741	0.0316568	0.0299617	0.0365536	0.249469	0.0200894	0.0277763	0.00878104	0.0257357	0.0208	0.00387345	0.0346951	0.0116372	0.0276912	0.57969	0.0370927	0.0428431	0.0522953	0.0195427	0.0400787	0.0143828	0.0213392	0.00514764	0.0287145	0.0213994	0.00670503	0	0.0267863	0.029272	0.0252738	0.0257121	0.00366738	0.0221777	0.0145449	0.00142977	0.00643014
ZNF322	0.0908391	0.0876397	0.0604576	0.100716	0.0391577	0.0437226	0.0767898	0.0877362	0.0663461	0.0525988	0.0526413	0.0853223	0.0479729	0.0832657	0.132363	0.137698	0.292515	0.0745355	0.067545	0.0388481	0.0639514	0.0655816	0.0648068	0.0629975	0.0373672	0.0506238	0	0.0560265	0.0580091	0.122458	0.0517305	0.042613	0.0609327	0.0510314	0.0594556	0.0434392	0.0664127	0.0555972	0	0.0859747	0.0826635	0.0431341	0.0589198	0.0302499	0.0402168	0.037703	0.0450238	0.0688743
HIST1H2BJ	0	0	0.000576565	0	0.0011869	0.00191707	0.00903975	0	0.000711661	0	0	0	0	0.00425248	0	0.0021637	0	0	0.00197366	0	0	0.000527222	0.00200428	0.0025049	0.00213048	0.0209343	0	0	0.00458514	0	0	0.0066028	0.000925005	0	0	0.00105023	0	0.0462222	0	0	0	0.0192437	0	0.0156037	0.000821535	0	0.00225295	0
HIST1H2AG	0	0	0	0	0	0	0	0	0	0	0	0	0	0	0	0	0	0	0	0	0	0	0.00219767	0	0	0	0	0	0	0	0	0	0	0	0	0	0	0	0	0	0	0	0	0.00512829	0	0	0	0.000813117
PRSS16	0.00496262	0	0	0	0	0	0.00221116	0	0.00106591	0	0	0	0	0	0	0	0	0.00322383	0	0.000740761	0	0.000436748	0	0	0	0	0	0.00345685	0	0	0	0	0.00166841	0	0	0	0	0	0	0	0.00118365	0	0	0	0	0	0	0
POM121L2	0.0104465	0	0.000218632	0.00289097	0	0	0	0	0	0.000607489	0	0	0.00410876	0	0.0114313	0	0	0.000908547	0	0	0	0.0006744	0	0	0.0071709	0	0	0	0.00348731	0.0072752	0	0	0.000635508	0.00606425	0	0	0.00235571	0	0	0	0.000482988	0	0	0	0	0	0	0.00283639
ZNF391	0.056205	0.0644299	0.0449202	0.0665356	0.04975	0.063073	0.0265095	0.0376082	0.0462578	0.0315128	0.061362	0.0475747	0.0531476	0.0308302	0.0706605	0.035823	0.249469	0.0246439	0.053554	0.0432991	0.0448997	0.0519034	0.0783255	0.0174329	0.0477059	0.0228242	0.0577415	0.0512326	0.0403416	0.0505362	0.0402052	0.052518	0.0361728	0.0352518	0.0737918	0.027616	0.0459319	0.0429116	0	0.0631416	0.0496291	0.0384651	0.0666495	0.0153088	0.0203682	0.0290022	0.0703855	0.0203321
ZNF184	0.0108731	0.0188377	0.0309041	0.0260069	0.0222778	0.0251185	0.0344547	0.0308994	0.0201681	0.0267448	0.0371495	0.023759	0.0166425	0.0309067	0.0227515	0.007729	0	0.0199546	0.0194963	0.0241144	0.0343762	0.0189877	0.008888	0.0132542	0.0283115	0.0214431	0	0.060621	0.0424809	0.0329235	0.03488	0.0281427	0.028227	0.0101336	0.0344399	0.0246279	0.033526	0.0107215	0	0.0286611	0.0319402	0.00655739	0.0524713	0.0312829	0.030378	0	0.00773397	0.0138576
HIST1H3H	0	0	0	0	0	0	0.000744647	0.00274471	0	0	0	0	0.000469668	0.00339051	0	0	0	0	0.00125682	0	0	0	0	0	0	0	0	0	0	0	0	0	0	0	0	0	0	0	0	0	0	0	0	0.00546314	0	0	0	0
HIST1H2BN	0.0055604	0.00971503	0.0128458	0.0203273	0.0153345	0.00347235	0.0207648	0.0079704	0.0142081	0.0112126	0.00195531	0.0179279	0.00893149	0.00980996	0.00568607	0.0144575	0	0.0247938	0.00360858	0.00505208	0.0123112	0.0142306	0	0.0151847	0.024589	0.0028682	0	0.00483987	0.0195963	0.00770973	0	0.0336638	0.00689451	0.0114582	0	0.0032911	0.00638861	0.000692338	0	0.00618797	0.0177531	0.0334162	0.0118726	0.00320255	0.0151056	0.00964845	0	0.0532433
HIST1H3J	0	0.000348579	0.000242613	0	0.00134042	0	0.000602209	0.00106522	0	0	0.00527725	0.00173777	0	0.00410402	0.0009188	0	0	0	0	0	0	0.00353048	0	0	0	0	0	0	0.00171293	0.00253619	0	0	0	0.00418348	0	0	0.00273411	0.0029288	0	0	0	0.0125922	0	0	0	0	0	0.00639477
ZNF165	0.0107864	0.00236885	0.00219332	0	0	0.00271797	0.00653464	0	0.00461791	0	0	0.011118	0.0201174	0.00356102	0	0.0131911	0	0.00321991	0.00124775	0	0.00722006	0.00195238	0	0.00160152	0	0.00273823	0	0.00439257	0	0	0.00168012	0.0028369	0.00175744	0.00209725	0	0.00035356	0.00359388	0.00514265	0	0.0107281	0.00562838	0	0.0200661	0.00493314	0	0.00244713	0	0.00162796
ZSCAN16	0.0105041	0.00479546	0.00539879	0.0189025	0.0151224	0.0202921	0.0212879	0.00734176	0.00516389	0.00587019	0.0221011	0.00320384	0.0183053	0	0.012751	0.00610912	0	0.0141057	0.0131398	0.00628987	0.00604405	0.0058286	0.00373623	0.0215987	0.0055003	0.0156184	0	0.0111813	0.00593688	0.0101711	0.032237	0.00185732	0.00695281	0.0285364	0.0445445	0.00883339	0.011824	0.00573628	0	0.0115055	0.000762392	0	0.0139839	0.0041693	0	0.00359246	0.0114671	0.0090723
ZKSCAN8	0.0854975	0.102619	0.0776451	0.0572072	0.0629179	0.0552412	0.0669132	0.0635363	0.0480055	0.0856989	0.0705952	0.0702373	0.0562947	0.0670321	0.0615838	0.0353668	0	0.0862646	0.0630864	0.0593767	0.0768454	0.061764	0.0496359	0.0380484	0.06097	0.0580443	0.437905	0.0781482	0.0812996	0.0827986	0.0951587	0.047278	0.0595077	0.0569506	0.0190344	0.0467172	0.0491603	0.0315125	0	0.104526	0.0392314	0.0452945	0.0782448	0.0898493	0.06494	0.0577167	0.024673	0.0565492
ZSCAN9	0.00548382	0	0.00556896	0.00649214	0.0212582	0.00420012	0.00561798	0.00214753	0.0111155	0.0057655	0.00640808	0.0126225	0.00686233	0.0215382	0.00598328	0.0123061	0	0.0081442	0.00816506	0.00510937	0.0037342	0.00601718	0	0.0434866	0.00797403	0.0018217	0	0.00270259	0.010121	0.0181342	0	0.012004	0.00958598	0.00526415	0	0.00494411	0.0131667	0.0045221	0	0.00780401	0.00540157	0	0.0141554	0.00577138	0.00175595	0.00324214	0.0232355	0.0175198
ZKSCAN4	0.00693535	0.0159334	0.0163967	0.0123323	0.0359409	0.0132568	0.0323945	0.0151213	0.0298251	0.0125044	0.012995	0.0107075	0.0171661	0.0425078	0.0431355	0.0614362	0	0.0277926	0.0265596	0.00821759	0.00981396	0.0295659	0.0105028	0.0295747	0.0273006	0.0124881	0	0.0241347	0.0299986	0.0131021	0.0622092	0.0226759	0.0114793	0.00928575	0	0.0160669	0.0190055	0.00282664	0	0.043665	0.0232173	0.0239455	0.0543236	0.00555682	0.0101799	0.00456826	0.00936441	0.0202846
NKAPL	0.0145082	0.0240637	0.014962	0.0445392	0.0276462	0.0316803	0.136504	0.021462	0.0301819	0.0155722	0.014941	0.0208293	0.0165827	0.0235578	0.0198853	0.0164939	0.262524	0.00511465	0.0216235	0.0217128	0.0226876	0.0377956	0.0674269	0.0115156	0.00377514	0.00469751	0	0.0462121	0.0720759	0.0140611	0	0.0154239	0.0451393	0.03163	0.0254049	0.017476	0.0601878	0.0394613	0	0.0186421	0.0201309	0.0611858	0.0312106	0.0141944	0.0261387	0.0301969	0.0264501	0.21997
ZSCAN26	0	0	0	0.0029546	0.00298448	0	0.00165966	0.00261364	0.000603442	0	0	0	0	0.00259749	0	0	0	0	0	0.000576971	0	0	0	0	0	0.00497535	0	0	0.001752	0	0	0.00555221	0.000366649	0	0	0	0	0	0	0	0	0	0	0	0	0	0	0.0020882
AL021997.3	0.0404076	0.00681366	0.0129969	0.0144618	0.0235602	0.00558467	0.0201151	0.00979453	0.0104522	0.0214564	0.0276814	0.0231314	0.0121281	0.0134688	0.00385957	0.012033	0	0.0142747	0.00866292	0.0401574	0.029589	0.0173203	0.0101903	0.00939127	0.00689096	0.0274735	0	0.0128998	0.0198639	0.0219785	0.0178138	0.0219638	0.0133686	0.00988569	0.0284852	0.0114814	0.0203857	0.00249263	0	0.00420248	0.00648539	0.0365541	0.0149878	0.0149878	0.00837981	0.0252404	0.0124614	0.0131637
PGBD1	0.309341	0.202754	0.119095	0.152618	0.152548	0.123813	0.123315	0.121853	0.10001	0.0803992	0.118241	0.113347	0.110941	0.154937	0.191082	0.144341	0	0.157353	0.0975752	0.157761	0.140258	0.0866331	0.144274	0.10587	0.0968525	0.14951	0.0577415	0.159358	0.157639	0.194292	0.0997688	0.186177	0.101912	0.109652	0.177579	0.155329	0.140242	0.126086	0	0.171788	0.132402	0.161099	0.230865	0.189802	0.0905108	0.0905191	0.0902417	0.112548
ZSCAN31	0.021134	0.0939681	0.0661016	0.0654064	0.0210455	0.0287157	0.0155314	0.0248185	0.0185263	0.036962	0.0251179	0.0159924	0.0689197	0.0891106	0.017002	0.0763054	0.178729	0.0282226	0.0437556	0.0137351	0.00632519	0.0385806	0.033095	0.0111053	0.0523432	0.0320158	0	0.0285401	0.0523347	0.0157479	0.0866857	0.0388081	0.0358075	0.00550335	0.0162813	0.0131748	0.088367	0.0946715	0	0.0591444	0.0290061	0.0470639	0.0451553	0.0292291	0.0202652	0.011316	0.0540522	0.122288
ZKSCAN3	0.0328982	0.0125558	0.0203842	0.034353	0.0281856	0.0454803	0.0201056	0.0200229	0.0309767	0.0226185	0.0353692	0.00574171	0.0496611	0.0394497	0.0487076	0.0525086	0	0.0524355	0.0260327	0.029971	0.0429037	0.0265525	0.0227299	0.0225348	0.019205	0.0457328	0	0.0240935	0.0449081	0.064555	0	0.0425422	0.02087	0.0236305	0.00383709	0.0307673	0.0236866	0.0245832	0	0.0142974	0.0435453	0.0398254	0.0266816	0.0134713	0.033273	0.058036	0.011858	0.0193588
ZSCAN12	0.0323441	0.0328244	0.0262848	0.0286885	0.0290894	0.0255488	0.0292669	0.0573892	0.0311564	0.0346142	0.0417377	0.0203716	0.0136983	0.0492705	0.0503468	0.0761106	0	0.043657	0.0380593	0.0219142	0.0301924	0.0198216	0.0178127	0.0145167	0.0185261	0.0216312	0	0.0582079	0.0346695	0.0159909	0.0907671	0.047912	0.0339187	0.0455545	0.0356139	0.0418678	0.0287586	0.0379882	0	0.0129185	0.0284615	0.0358802	0.0235596	0.0382778	0.0290264	0.0274975	0.0133478	0.0491757
ZSCAN23	0.0210169	0.0751322	0.0627419	0.0930405	0.0640046	0.0380464	0.0531424	0.0523389	0.0602581	0.0624425	0.0427153	0.0534437	0.0691239	0.0679288	0.0444982	0.0854194	0.204377	0.0467886	0.0367054	0.0337686	0.0463507	0.0342297	0.0548014	0.0515144	0.0660104	0.0228343	0.415969	0.0680274	0.0660926	0.0982121	0.0572831	0.0237478	0.0466523	0.0534328	0.0487676	0.0513284	0.0560732	0.0818677	0	0.0709318	0.0641159	0.067914	0.0736629	0.0733434	0.0446773	0.0229616	0.0437646	0.0639257
GPX6	0.00199357	0	0	0	0	0	0	0	0	0	0	0	0	0.0031641	0	0	0	0	0.00046164	0	0	0.00436321	0	0	0	0.000215354	0	0	0	0.00536504	0	0	0	0	0	0	0	0	0	0	0	0	0	0	0	0	0	0
GPX5	0	0	0	0.00198372	0	0	0	0	0	0	0	0	0	0	0	0	0	0.00102275	0	0	0.00226455	0.00274073	0	0	0	0	0	0.0018008	0	0	0	0	0	0	0	0	0	0	0	0	0	0	0.00311641	0	0	0	0	0
ZBED9	0.0261148	0.0371306	0.022903	0.0324333	0.0253646	0.0390644	0.0444965	0.018304	0.0222055	0.0107141	0.0167781	0.0166983	0.0266032	0.0144093	0.0187193	0.0340252	0	0.0230209	0.0254773	0.0223189	0.0189411	0.0235924	0.0101809	0.0263802	0.0429943	0.0258953	0	0.0480097	0.0516725	0.0392725	0.0271852	0.0306841	0.0265229	0.0275342	0.0211241	0.0305587	0.0342287	0.0163308	0	0.0713127	0.0227714	0.0194754	0.0265794	0.05074	0.0179406	0.0158871	0.0111469	0.0309622
TRIM27	0.0678693	0.137175	0.0864834	0.128626	0.125317	0.0567459	0.102273	0.0856706	0.0878161	0.0407688	0.0707268	0.0568376	0.0726515	0.115292	0.0785771	0.078971	0.347676	0.0957971	0.0942266	0.112127	0.123767	0.0743559	0.146881	0.0619001	0.0822762	0.0980453	0	0.0878211	0.16182	0.108121	0.106127	0.132084	0.0820594	0.0699869	0.0607168	0.086908	0.108889	0.103712	0	0.154005	0.106403	0.116111	0.13812	0.117127	0.0979548	0.0957824	0.0743659	0.103398
LINC01556	0	0	0	0.00179828	0	0	0	0	0	0	0	0	0	0	0	0	0	0	0	0	0	0	0	0	0	0	0	0	0	0	0	0	0	0	0	0	0	0	0	0	0	0	0	0	0	0	0	0
ZNF311	0.01319	0.012156	0.000924288	0.00458753	0.00607315	0.00948091	0	0.00190568	0.00416159	0.00193052	0	0	0	0	0.00447762	0	0	0.00697372	0.00176896	0.00311693	0.00758014	0.00148954	0	0.0116266	0.000892995	0	0	0.000770747	0.00498208	0	0	0	0.00276494	0	0	0.0006486	0	0	0	0	0	0	0.00581185	0	0.00501496	0	0.0107292	0
OR2J2	0	0	0	0	0	0	0	0	0	0	0	0	0	0	0	0	0	0	0	0	0	0	0	0	0	0	0	0.0017684	0.00260943	0	0	0	0.00181434	0	0	0	0	0	0	0	0	0	0	0	0	0	0	0
OR14J1	0	0	0	0	0	0	0	0	0	0	0	0	0	0	0	0	0	0	0	0	0	0	0	0	0	0	0	0	0	0	0	0	0	0	0	0	0	0	0	0	0	0	0	0	0	0	0	0
OR5V1	0	0	0.00081696	0	0.00138088	0	0	0.00269864	0	0.00155912	0.00229156	0	0	0	0	0	0	0	0.00102669	0.000576971	0.00353603	0.00151498	0	0	0	0	0	0	0.00447259	0	0	0.00306163	0	0	0	0	0.000981441	0.00125557	0	0	0.000868471	0	0	0	0.00140398	0	0	0
OR11A1	0	0.000377637	0.00301945	0.00401214	0.00347122	0	0	0.00318262	0.00253814	0.00161072	0	0	0	0	0	0.00764151	0	0	0	0	0	0.00351024	0	0.00388547	0.00146699	0.00497535	0	0	0.0103243	0	0	0	0.00101301	0.00328145	0	0.000515301	0	0.0062243	0	0	0.00147713	0.00989808	0	0	0	0.00205461	0.00228466	0.00289014
OR2I1P	0	0	0.00103526	0	0	0	0	0	0	0	0	0.00042512	0	0.00384922	0	0	0	0	0	0	0	0.000322251	0	0	0	0	0	0	0	0	0	0	0	0	0	0	0	0	0	0	0	0	0	0	0	0	0	0
GABBR1	0.399786	0.369691	0.227106	0.415538	0.366212	0.405637	0.322605	0.297233	0.233141	0.199289	0.273777	0.239973	0.302794	0.297563	0.365605	0.241268	0	0.311488	0.276615	0.353022	0.259819	0.157852	0.29348	0.158027	0.262137	0.351546	0.0577415	0.345729	0.494022	0.351144	0.414014	0.275497	0.295076	0.241841	0.234085	0.253151	0.296052	0.330274	0	0.322632	0.250115	0.296143	0.410218	0.342325	0.354112	0.181856	0.255677	0.243179
OR2H2	0.0022101	0.0062257	0	0.00440161	0.000785682	0	0.00812723	0.00694609	0.00329815	0	0	0	0	0.00212567	0	0.00218776	0	0.00545313	0.00211894	0.00238963	0	0.00481339	0	0.00229989	0.00196946	0	0	0	0.00985185	0	0	0.00213928	0.00037272	0	0	0	0.00181581	0.00279914	0	0	0	0	0.00403083	0	0	0	0.0016027	0.00297725
MOG	0.04351	0.0325302	0.00843239	0.0364248	0.0138647	0.0160511	0.0260241	0.00729036	0.0205231	0.0064671	0.0105231	0.00460369	0.0200341	0.0197063	0.01794	0.0141816	0	0.00437714	0.0135777	0.00948211	0.0182548	0.0131965	0.0586235	0.00859291	0.00635149	0.00543511	0	0.0067344	0.0449536	0.0325869	0.0510347	0.0204712	0.02416	0.00564331	0.0847418	0.00588881	0.0183598	0.0244781	0	0.00167137	0.00374818	0	0.0222547	0.00882836	0.00549459	0.0307772	0.0130203	0.0159184
ZFP57	0	0	0	0	0	0	0	0	0	0	0	0	0	0	0	0	0	0	0	0	0	0	0	0	0	0	0	0	0	0	0	0	0	0	0	0	0	0	0	0.0101432	0	0	0	0	0	0	0	0
HLA-F	0.0137806	0.0670955	0.0407456	0.18625	0.065019	0.0361595	0.112754	0.0516633	0.0472861	0.0130989	0.0272587	0.0231495	0.0433146	0.126139	0.0417777	0.0974027	0	0.0355134	0.0572274	0.0393506	0.0765182	0.0685212	0.0379875	0.0316748	0.020301	0.0383025	0	0.115036	0.124557	0.115586	0.0512201	0.0994222	0.033312	0.043852	0.00365569	0.0306067	0.0453666	0.0487896	0	0.0477463	0.0606474	0.0289506	0.217159	0.0398742	0.0430904	0.051898	0.0489726	0.0315526
HLA-A	0.112016	0.051772	0.102255	0.310913	0.211282	0.159163	0.461441	0.170575	0.136814	0.0596571	0.113826	0.088727	0.138699	0.201807	0.0382848	0.22546	0.199115	0.211413	0.281246	0.151386	0.18831	0.16304	0.0689005	0.110233	0.0995822	0.0766919	0.0577415	0.197713	0.292131	0.126891	0.19127	0.182152	0.110483	0.044655	0.0291002	0.0883437	0.130368	0.0836891	0	0.151188	0.145822	0.150665	0.354981	0.0857575	0.130979	0.134178	0.0300497	0.0467679
ZNRD1	0.0170496	0.00580593	0.00504643	0.0407218	0.0240253	0.0250038	0.0211236	0.0230563	0.0232225	0.00783364	0.0163916	0.0071335	0.0103177	0.0334582	0.0156538	0.0611457	0	0.0136469	0.0254557	0.0109682	0.0212929	0.0139778	0.0242309	0.0159472	0.0191247	0.00667071	0	0.0366879	0.0582885	0.0305305	0.0677524	0.0312234	0.0108505	0.0141312	0	0.00498674	0.0182584	0.00881038	0	0.0106311	0.0334643	0.0337521	0.0442909	0.0304816	0.0121047	0.00283614	0.0131171	0.0072368
PPP1R11	0.0246281	0.0478616	0.0205943	0.0395199	0.0514	0.031293	0.111456	0.0466235	0.0598503	0.01852	0.0352631	0.0150636	0.033183	0.0484189	0.0314919	0.0624403	0.171672	0.0447604	0.0683477	0.0153867	0.0277654	0.0214676	0.015903	0.0310721	0.026806	0.0510641	0.161531	0.0201505	0.0379374	0.0361997	0.095836	0.0419454	0.0346961	0.0318247	0.0301867	0.0227666	0.0474634	0.0953595	0	0.0268346	0.0285349	0.0457416	0.0405259	0.0735162	0.0418372	0.0213716	0.0131973	0.018653
RNF39	0.000921301	0.00128884	0	0	0.00158507	0	0	0	0.000420033	0	0	0	0	0	0	0	0	0	0	0	0	0	0	0.00184238	0	0	0	0.000965138	0	0	0	0	0	0.00472754	0	0.00060359	0	0	0	0	0.000566055	0	0	0	0	0	0	0
TRIM31	0	0	0	0	0	0	0	0	0	0	0	0	0	0	0.000791272	0	0	0	0	0	0	0	0	0	0	0	0	0	0	0	0	0	0	0	0	0	0	0	0	0	0	0	0	0	0	0	0	0
TRIM40	0	0.00234626	0	0	0	0	0	0	0	0	0	0	0	0	0	0	0	0	0	0.00114069	0	0	0	0	0	0	0	0	0	0	0	0	0	0	0	0.00191196	0	0	0	0	0.00161811	0	0	0	0	0	0	0.00218554
TRIM26	0.188767	0.228715	0.110373	0.182532	0.187791	0.171246	0.278609	0.144786	0.132205	0.0865024	0.0996073	0.0817228	0.11077	0.0947313	0.123659	0.14286	0	0.16541	0.139902	0.142117	0.127221	0.0883577	0.0725344	0.125055	0.143496	0.160999	0.0577415	0.192907	0.182839	0.205144	0.205126	0.155313	0.14033	0.126188	0.10808	0.159654	0.131269	0.106043	0	0.101677	0.139824	0.1567	0.181232	0.247965	0.122847	0.0675998	0.0817743	0.189061
TRIM39	0	0	0.000310245	0	0.00126103	0.0045472	0	0.00219514	0.00453972	0.00389373	0	0	0.00104818	0.0127727	0.0114313	0	0	0.00340072	0	0.00518395	0.00112983	0.00154971	0	0	0.000594359	0	0	0.00384003	0.000934645	0.00737945	0	0.00533265	0	0	0	0.00405316	0.000539527	0	0	0	0.00100676	0	0.0085911	0	0	0	0.00121318	0.00291981
TRIM39-RPP21	0	0	0	0	0	0	0	0	0	0.00134883	0	0	0	0	0	0	0	0	0	0	0	0	0	0	0	0	0	0	0	0	0	0.0184469	0	0	0	0	0	0.00966357	0	0	0	0	0	0	0	0	0	0.00149328
RPP21	0	0.00129859	0.00211061	0.000718277	0	0.00322936	0.00368758	0.00997098	0.00222565	0	0.000519738	0	0.00259697	0.00336095	0.000791272	0	0	0.00235524	0.00547135	0.00140989	0	0.00159772	0	0	0.00301845	0.0098683	0	0	0.00661999	0	0	0.0122254	0.00037642	0	0	0	0.00116932	0.00228661	0	0.00237923	0.00189338	0	0.00418315	0.00609373	0	0.00264949	0	0.00301189
HLA-E	0	0.0170168	0	0	0.00824441	0	0.0146074	0.0233336	0.00197417	0.00621583	0	0	0.00894059	0.0041908	0.00712702	0	0	0	0.00181123	0	0.00141027	0.0136492	0.0063515	0	0.00284665	0.013647	0	0.00270259	0.00711414	0	0.0148074	0.0135944	0.00739507	0.00246408	0.00634435	0.00544073	0.000851647	0	0	0.0177449	0	0	0.0262034	0	0.000877701	0.00769101	0	0
GNL1	0.201055	0.143419	0.105897	0.127912	0.159621	0.174406	0.183181	0.167194	0.138799	0.0738086	0.152979	0.141503	0.180197	0.131187	0.200267	0.181192	0.204377	0.1949	0.152528	0.149807	0.160907	0.0995147	0.109458	0.13502	0.133607	0.167345	0.0577415	0.200904	0.178755	0.145078	0.296166	0.120525	0.1204	0.0809934	0.165614	0.138072	0.170332	0.137152	0	0.133257	0.187202	0.204828	0.140005	0.127416	0.159864	0.0856944	0.159346	0.117773
PRR3	0.171073	0.130866	0.0774393	0.108301	0.0969224	0.0943714	0.0840646	0.103816	0.108949	0.0529927	0.0928818	0.0795523	0.11141	0.17336	0.120363	0.131183	0	0.12217	0.0902331	0.0811696	0.117755	0.0822636	0.0558052	0.0808886	0.0967068	0.0802755	0	0.0616091	0.113228	0.0695651	0.109785	0.0911436	0.0855511	0.0806205	0.0699636	0.0666842	0.100539	0.0940658	0	0.145674	0.105069	0.100982	0.137897	0.0983001	0.0536208	0.0796144	0.073387	0.0846753
ABCF1	0.101732	0.0889406	0.0562993	0.0826605	0.0833926	0.107477	0.0743849	0.0882809	0.0665043	0.0544187	0.0578838	0.0930408	0.0700676	0.0988567	0.0953737	0.0798446	0	0.0914305	0.0741887	0.0593581	0.0595133	0.0557702	0.0997758	0.0983856	0.0606941	0.117658	0	0.0817442	0.0989861	0.0478204	0.0904511	0.0677427	0.0624884	0.0558141	0.0270506	0.0662669	0.0721144	0.0893655	0	0.0587052	0.0754845	0.0127156	0.0824209	0.0840099	0.0530012	0.0636599	0.0580134	0.0452166
PPP1R10	0.163902	0.119023	0.141404	0.202472	0.179591	0.213646	0.226751	0.171918	0.148765	0.112122	0.142555	0.132753	0.210064	0.185478	0.145235	0.268	0.429321	0.144264	0.19933	0.127134	0.133804	0.116164	0.147727	0.136342	0.135486	0.142749	0.0577415	0.200211	0.288577	0.215336	0.240092	0.154424	0.186282	0.13492	0.17469	0.144228	0.194611	0.206883	0	0.173573	0.139541	0.249965	0.179785	0.256006	0.145586	0.13163	0.0888301	0.119148
MRPS18B	0.0197702	0.0680163	0.0526746	0.0695025	0.058903	0.0527807	0.0807029	0.0419293	0.0614536	0.0315336	0.0343556	0.071962	0.047307	0.0770713	0.0827132	0.0713526	0	0.0487604	0.0798614	0.0388481	0.0529687	0.0315084	0.0436105	0.058555	0.0340334	0.0243886	0.0577415	0.0269161	0.0687557	0.0451245	0.0220669	0.0532234	0.0531334	0.0305816	0.0361961	0.0344636	0.0491668	0.0571153	0	0.0449873	0.0480378	0.0370786	0.059657	0.0302261	0.0442612	0.0324096	0.0391308	0.0630701
ATAT1	0.100427	0.120545	0.102205	0.133965	0.16054	0.127081	0.136083	0.118148	0.117402	0.0763286	0.0966447	0.0956912	0.133184	0.142702	0.139589	0.132572	0	0.124126	0.129852	0.10677	0.0978115	0.065313	0.131633	0.0806268	0.10578	0.167798	0	0.0625654	0.108662	0.15596	0.282436	0.136879	0.10441	0.0735729	0.0447968	0.0987053	0.111126	0.174051	0	0.11337	0.149043	0.0530728	0.144786	0.108639	0.127915	0.0688269	0.112864	0.0716402
C6orf136	0.125282	0.0943108	0.0870267	0.157689	0.113036	0.119035	0.130369	0.120887	0.109236	0.0793059	0.0802207	0.0779783	0.160245	0.227405	0.172293	0.15443	0.0799554	0.120435	0.135798	0.0966558	0.106506	0.0796552	0.127359	0.0779143	0.0913575	0.0954877	0.57969	0.0865298	0.158386	0.127223	0.189312	0.141747	0.124533	0.0708746	0.0914991	0.0820508	0.124938	0.136069	0	0.0512534	0.113294	0.136466	0.12148	0.15411	0.103305	0.0803736	0.0826332	0.0643208
DHX16	0.0389947	0.0157519	0.0444193	0.0361741	0.0333812	0.0199354	0.0174121	0.0272555	0.0295536	0.0096082	0.0426681	0.0136679	0.0474185	0.0485096	0.0263147	0.0536076	0	0.0458529	0.0327582	0.0217547	0.0326483	0.0318191	0.0255527	0.0382557	0.0149029	0.026494	0	0.0301739	0.0321207	0.0246638	0.0730573	0.0434026	0.016349	0.0175333	0.00223554	0.0180964	0.0354097	0.0595682	0	0.0202858	0.0719851	0.0315178	0.0531226	0.0357311	0.0106999	0.0273371	0.016783	0.0521564
PPP1R18	0.0197991	0.00941763	0.0052637	0.0106408	0.0128233	0.0107919	0.00849941	0.0121997	0.00809165	0.00216466	0.00592029	0.0052666	0.013829	0.0268917	0.013265	0.00837589	0	0.012688	0.00935994	0.0125855	0.0111832	0.0104916	0.00213498	0	0.0121469	0.0131264	0	0.0105442	0.00854995	0.0295244	0	0.00674503	0.00249886	0	0	0.00651157	0.0178824	0.00110399	0	0.017311	0.0141548	0.00483371	0.0328138	0.0111537	0.00575703	0.00275837	0.000848129	0.0154143
NRM	0.00259495	0.00719962	0.00121388	0.00528563	0	0.00203984	0.00609	0.00694679	0.00299627	0	0	0.00655799	0.0123843	0.00407782	0.00325196	0	0	0	0.00206454	0.00138869	0.00068063	0	0.015152	0.00227756	0.0039383	0	0	0.00654966	0.00543178	0.026911	0.0138506	0.00377004	0.00733784	0.0233896	0	0.000983399	0.0107495	0.00514265	0	0	0.00466389	0	0.00962005	0	0	0.00133846	0	0.00577983
MDC1	0.10779	0.0961613	0.0457827	0.0988383	0.0705403	0.0858317	0.0440489	0.104267	0.0718465	0.0382846	0.0398435	0.0410735	0.039143	0.0952516	0.111364	0.110541	0	0.0972325	0.0809373	0.0762482	0.0546197	0.0611932	0.0788022	0.0799678	0.0405755	0.0586568	0	0.0494995	0.0845193	0.0616147	0.0245259	0.0677835	0.0760246	0.0780038	0.0427755	0.0743442	0.0682162	0.0550808	0	0.0880273	0.0732918	0.0452678	0.147198	0.0768762	0.0463671	0.0420224	0.0407135	0.0715978
TUBB	0.280616	0.15043	0.170237	0.170919	0.174909	0.257128	0.365248	0.217495	0.185055	0.111981	0.207901	0.182067	0.239642	0.158313	0.113275	0.133344	0	0.078932	0.233595	0.145465	0.164005	0.106294	0.13287	0.0917115	0.234745	0.20387	0.415969	0.239905	0.255659	0.156605	0.429542	0.215961	0.177877	0.0887122	0.175771	0.120278	0.204165	0.247853	0	0.174375	0.0582741	0.209748	0.248811	0.295536	0.259227	0.122168	0.0410597	0.14218
FLOT1	0.286627	0.201652	0.182963	0.261549	0.228301	0.260235	0.291983	0.244201	0.171175	0.117391	0.158501	0.150382	0.235837	0.194017	0.2864	0.226221	0.370807	0.262968	0.206111	0.227168	0.196265	0.127536	0.170051	0.16004	0.158346	0.185566	0	0.230296	0.25058	0.268342	0.320832	0.21117	0.213199	0.13468	0.262544	0.195119	0.243571	0.274846	0	0.315558	0.205711	0.201331	0.286421	0.226887	0.224574	0.154397	0.153162	0.129986
IER3	0	0.00230348	0.00994255	0.0368652	0.0114585	0.00506137	0.00741859	0.023271	0.0200208	0.000870231	0.0171707	0.00419803	0.00375019	0.052983	0.00343952	0.0220451	0	0.0118461	0.0106667	0.0164038	0.0377886	0.00941204	0	0.0170169	0.00613055	0.00452684	0	0.0132048	0.0364819	0.0132758	0	0.0276239	0.00677384	0.0146055	0.0293225	0.0101652	0.023232	0.00167288	0	0.0444299	0.0152126	0.0069939	0.038467	0	0.0164698	0.00113974	0.00517386	0.00505729
DDR1	0.0882677	0.0715349	0.0654235	0.0660409	0.119528	0.0745999	0.112354	0.0817698	0.090927	0.0359552	0.0978429	0.0413848	0.0767646	0.0782521	0.0778112	0.107749	0	0.0859729	0.107003	0.116151	0.073324	0.0634616	0.05082	0.0621338	0.0670295	0.0637177	0	0.0804027	0.0884225	0.112992	0.0503849	0.113716	0.111089	0.0704797	0.00628799	0.0635926	0.0817773	0.053309	0	0.131841	0.0990658	0.0388516	0.124423	0.0525097	0.123939	0.0822921	0.0402973	0.0168284
GTF2H4	0	0	0	0	0	0	0	0	0	0	0	0	0	0	0	0	0	0	0	0	0.00191013	0	0	0	0	0	0	0	0	0	0	0	0	0	0	0	0	0	0	0	0	0.00262118	0	0	0	0	0	0
VARS2	0.111207	0.156468	0.037407	0.0994289	0.0983557	0.130464	0.0754253	0.102174	0.0725808	0.096285	0.0744752	0.0519316	0.053718	0.070448	0.133819	0.0355181	0	0.0449269	0.0623824	0.109409	0.0610294	0.0473199	0.0629824	0.0396228	0.0670067	0.0666779	0	0.136855	0.110609	0.178301	0.104225	0.141548	0.158246	0.0902528	0	0.101589	0.11154	0.0442069	0	0.106529	0.12016	0.0770293	0.100102	0.209929	0.136601	0.0511745	0.139673	0.0637032
SFTA2	0	0	0	0.00597369	0	0	0	0	0.00211527	0	0.000908199	0.00984826	0	0	0.00218446	0.00491726	0	0	0	0	0.00149973	0.000519747	0	0	0	0.00377135	0	0.00521708	0	0	0	0	0.00465908	0	0	0	0.002463	0	0	0	0	0	0	0	0	0	0	0
MUCL3	0	0	0	0	0.0013222	0	0	0	0	0	0	0	0	0.00319154	0	0	0	0.00299814	0.00169551	0	0	0	0	0	0	0	0	0	0	0	0	0	0	0.00183882	0	0	0	0	0	0	0	0	0	0	0	0	0	0.00204128
MUC21	0	0	0	0.00211852	0	0	0	0	0	0	0	0	0	0	0	0	0	0	0	0	0	0	0	0	0	0	0	0	0.00400671	0	0	0	0	0	0	0	0	0	0	0	0	0	0	0	0	0	0	0
MUC22	0	0	0	0	0.00650924	0.0087992	0.00277596	0	0	0	0	0	0	0	0	0	0	0.000949084	0.00191158	0	0	0.00137501	0.00472198	0	0	0.00293517	0	0	0.00369766	0	0	0	0.00133373	0.00327862	0	0.000375501	0.000468076	0.00206245	0	0	0.00208786	0	0	0	0	0	0	0.00404621
PSORS1C1	0	0	0.00259871	0.00536906	0.00205323	0	0.00369894	0	0.00315657	0	0	0	0.0126669	0.00339051	0.000771382	0.00383537	0	0.00501682	0	0	0.00189453	0.00050014	0	0	0.000351738	0	0	0	0.00555718	0	0	0.00421753	0	0.00225992	0	0.00146297	0.000989735	0	0	0	0	0.00149039	0.00659796	0	0.0065107	0	0.00207258	0
CDSN	0	0.00228004	0	0.00341953	0.00174692	0.00388623	0.00182741	0	0.00052959	0.000822641	0	0.00181876	0	0	0	0	0	0.00249205	0.00125682	0	0	0	0	0	0	0	0	0.00457153	0.00823541	0.00757601	0	0	0.00169717	0	0	0	0.00367376	0	0	0	0.00254601	0	0	0	0.0057209	0	0.00120352	0.000621764
CCHCR1	0.0837631	0.0619268	0.0343814	0.0528831	0.0534759	0.0351455	0.0482229	0.0552034	0.0439784	0.0235374	0.0329196	0.0413603	0.0515267	0.0505101	0.0719379	0.0478587	0	0.0647113	0.0360492	0.051123	0.0326022	0.0367406	0.0489873	0.0471814	0.0284344	0.044745	0	0.0523654	0.0743773	0.0416378	0.028707	0.0310918	0.0405006	0.0216481	0.0244336	0.0439155	0.0397398	0.0782845	0	0.0359432	0.0246037	0.0462544	0.068192	0.130158	0.0301077	0.0179693	0.0312097	0.0236743
TCF19	0	0.00605635	0.0020055	0.00313933	0.00534616	0.00214756	0.00502208	0	0.00152766	0	0.00153674	0	0.00172848	0.00246048	0	0	0	0.00333459	0.000722739	0.0123203	0.000646403	0.00637112	0	0.00396713	0.00216835	0	0	0.00361684	0.00767274	0	0	0.0125161	0.00218674	0	0	0.000587872	0.00458119	0.00130003	0	0	0.00264475	0.00533825	0.0205359	0	0.00251589	0.00275837	0	0.00763813
POU5F1	0.0182751	0	0.00428207	0.00541156	0.00164463	0.000885872	0.0191045	0.00294369	0.00482512	0.0118814	0.00153571	0.0150361	0.00066044	0.0100981	0.00915765	0.00231998	0	0.00759907	0.00245638	0.00492891	0.00156121	0.00137501	0	0.00576976	0.000977355	0	0	0.00648855	0.00474689	0.0111971	0	0.00275327	0.00566049	0.00139582	0.00514764	0.00559888	0.0247545	0	0	0.00984712	0.00912091	0.00449556	0.00387494	0.0107156	0	0.00262097	0.00276987	0.0703957
HLA-C	0.0233426	0.0390078	0.0671351	0.102858	0.142671	0.107842	0.184084	0.0201468	0.0603448	0.011302	0.0171616	0.00994912	0.0605189	0.13103	0.0310656	0.077077	0	0.123575	0.0701219	0.0639037	0.0675507	0.057578	0.0242027	0.0270837	0.0394387	0.0659153	0	0.050803	0.157195	0.0927694	0.0362218	0.153989	0.067083	0.0200347	0.0239872	0.0366837	0.0527623	0.0159681	0	0.0122018	0.0449459	0.0791947	0.253993	0.0215884	0.0501227	0.0487013	0.00439493	0.0142906
HLA-B	0.0146594	0.0297886	0.00394645	0.103623	0.0616408	0.0363097	0.216377	0.0685393	0.0241006	0.00842812	0.027699	0.0135152	0.0189536	0.046399	0.0374294	0.0733386	0	0.0578965	0.104568	0.0174483	0.0353645	0.088371	0.0207684	0.043529	0.0143288	0.0272579	0	0.0733955	0.0821369	0.0274076	0.0590548	0.0886665	0.0228584	0.0244263	0.00217528	0.0218571	0.0629435	0.0432739	0	0.066279	0.0617604	0.0663505	0.0863793	0.00933335	0.0218952	0.060928	0.0412987	0.00448633
MICA	0.0178297	0.0111652	0.00175512	0.0143528	0.00706896	0.00123645	0.0089225	0.00726217	0.0167782	0.00674215	0	0.00562934	0	0.0415468	0.0165822	0.0451403	0	0.00293059	0.00596502	0.000966717	0.00547651	0.0126357	0.00901326	0	0.00163635	0	0	0.00585261	0.00682111	0	0	0.0151071	0.00120609	0.0247011	0	0.00577566	0.00811842	0.00154564	0	0.00363755	0.00177795	0	0	0	0.0279305	0	0.00336373	0.0100909
MICB	0.00689895	0	0	0	0	0.00151405	0.00182077	0	0	0	0	0	0	0	0	0	0	0.00227302	0	0	0.00228333	0.00721634	0.00496094	0	0.000900696	0	0	0.00574678	0.00200404	0.00474537	0	0.0126135	0	0	0	0.00266039	0	0	0	0	0.0017562	0	0	0	0.00389438	0.00486623	0	0.000984381
ATP6V1G2-DDX39B	0.00137353	0.00059796	0.00554005	0.00892969	0.00455171	0.00713645	0.0225759	0.0226296	0.00666942	0.000890318	0.00299235	0.000875834	0.00487159	0.00293975	0	0.00763449	0	0.0079657	0.013896	0.00627887	0.00165057	0.00281432	0.00965536	0.00396955	0.000766218	0.00847811	0	0	0.00593284	0.00322907	0.00194378	0.00523949	0.00355811	0.00354647	0.00653558	0.000436348	0.00458582	0	0	0	0	0	0.00316952	0	0.0207999	0	0	0.00784543
ATP6V1G2	0	0	0	0.00460155	0	0	0.00226438	0.00081928	0.00364167	0.000310448	0	0	0	0	0.0014193	0	0	0	0	0	0	0.000260284	0	0.00172953	0.00282666	0.00422759	0	0	0.0021167	0	0	0	0	0.00997181	0	0	0	0.0128598	0	0.00573257	0	0	0	0	0	0	0	0
NFKBIL1	0.0254318	0.0314615	0.0240376	0.0590793	0.0720403	0.0275818	0.0594274	0.0484998	0.0411604	0.0123114	0.0225757	0.0128815	0.0279857	0.0778405	0.0373157	0.0966304	0	0.0556432	0.0565036	0.0235783	0.0617445	0.0144132	0.0624889	0.0400826	0.0198315	0.0287006	0.437905	0.0405062	0.0543315	0.0190198	0.00226918	0.0816992	0.0370678	0.00773775	0.0508234	0.0385608	0.0336573	0.030433	0	0.0316505	0.0450295	0.0230132	0.0788631	0.0441233	0.0319694	0.0223259	0.0181565	0.0199141
LTA	0	0	0	0	0	0	0.00650421	0.00323253	0	0	0	0	0	0	0	0	0	0	0	0	0.00269567	0	0	0	0	0	0	0	0	0	0	0	0	0	0	0	0	0	0	0.00225005	0	0	0	0.00874897	0	0	0	0.0199898
TNF	0	0	0	0	0	0	0	0	0	0	0	0	0	0	0	0	0	0	0	0	0	0	0	0	0	0	0	0	0	0	0	0	0	0.00203011	0	0	0	0	0	0	0	0	0	0	0	0	0	0.00128383
LTB	0.000853562	0	0.00512125	0.0214751	0.0183435	0.0050151	0.00575138	0.00161568	0.0037231	0.000842589	0	0.00212588	0.00573935	0.00702959	0.00535594	0.00447852	0	0.00517751	0.00146771	0.00649455	0.00481888	0.00521722	0.0147739	0.0121259	0	0.00156344	0	0.0321354	0.0275071	0.0215091	0	0.0202653	0.0124837	0	0	0.00193464	0.00564554	0	0	0	0.00515385	0.0185347	0.0228619	0	0.0114496	0	0	0.00753816
LST1	0.0285191	0	0	0.00198576	0	0.00118646	0.00281969	0.0019404	0.00095062	0.00143204	0	0	0.00381536	0.0155581	0	0.00614588	0	0	0.00146771	0	0.00340554	0.000699743	0	0	0.00113976	0.00980352	0	0.00450596	0	0.0073278	0	0.00712081	0.00160435	0	0.0314564	0.000156053	0.00128859	0	0	0	0	0	0	0	0.00712475	0	0	0.0169631
NCR3	0	0	0	0	0	0	0.0018326	0	0	0	0	0	0	0	0	0	0	0	0	0	0	0	0	0	0	0	0	0	0.00136382	0.00574708	0	0	0	0	0	0	0.00105841	0	0	0	0	0	0	0	0	0	0	0.00550248
AIF1	0	0	0	0	0.00364825	0	0	0.00390581	0.00170245	0	0	0.00202461	0	0	0.0165511	0	0	0	0	0	0.00177221	0.00188373	0	0	0	0	0	0	0	0	0	0.00185732	0.00366294	0	0	0	0.00312219	0.00688923	0	0	0	0	0	0.00547958	0	0	0	0
PRRC2A	0.228412	0.199728	0.126519	0.185801	0.181557	0.150615	0.210717	0.167352	0.140414	0.128063	0.153458	0.112216	0.252299	0.182605	0.268096	0.164625	0.229492	0.177923	0.168987	0.221551	0.172964	0.0796343	0.159397	0.107776	0.164681	0.184215	0	0.145924	0.176831	0.183791	0.453981	0.174682	0.183419	0.10644	0.116898	0.123889	0.186534	0.174261	0	0.131268	0.195098	0.182071	0.201337	0.269901	0.159511	0.138606	0.186664	0.102802
BAG6	0.0567465	0.0603636	0.0428391	0.0518532	0.0848901	0.0274016	0.124	0.0563803	0.0541661	0.0173536	0.0670112	0.0485035	0.0909452	0.0890585	0.163614	0.0551059	0.619577	0.0599497	0.0693369	0.0501204	0.050299	0.0373143	0.0605505	0.0303403	0.0630183	0.0489307	0	0.0613978	0.0575071	0.0678744	0.0484961	0.0796992	0.0720741	0.0367911	0.0316075	0.0251458	0.0789293	0.0606708	0	0.0301693	0.0461559	0.0211767	0.0636913	0.0744306	0.0745129	0.0501629	0.0872682	0.0458008
APOM	0	0	0.00156357	0.00460155	0.00193089	0.00252401	0.00944854	0.00350136	0.00523069	0	0	0	0.000899252	0	0.00217546	0.00513108	0	0.00968307	0.00700643	0.0013771	0.002405	0.00225432	0	0.00388558	0.000719463	0.0313629	0	0	0.00164956	0	0.0043409	0	0.00345035	0.00228564	0	0.0020043	0	0	0	0	0.0025569	0	0.00445121	0	0	0	0.00143983	0
C6orf47	0.0141527	0.0120673	0.0145233	0.0307589	0.0163184	0.0423145	0.0389346	0.0257938	0.0376036	0.0229888	0.0211393	0.0104385	0.0304867	0.0423949	0.012171	0.0238036	0.0799554	0.0271314	0.0401339	0.0266777	0.0293157	0.0183885	0.0190522	0.026871	0.0224678	0.0251247	0	0.0204604	0.044973	0.011921	0.0141714	0.0284195	0.0169102	0.0223887	0.0398205	0.0176098	0.0243711	0.00197194	0	0.00442341	0.0303429	0.0205447	0.0356268	0.0200453	0.0280827	0.0160939	0.00548581	0.0260194
GPANK1	0.0115468	0.0220962	0.0322036	0.0287523	0.0295058	0.0320394	0.0464289	0.0277429	0.0355882	0.00513772	0.00558509	0.00638646	0.0482965	0.0612737	0.020113	0.0317757	0.178729	0.0137122	0.05188	0.0367828	0.0405426	0.029806	0.0348634	0.013875	0.0199322	0.00779229	0	0.0193594	0.0782662	0.0428594	0.0637122	0.056544	0.035311	0.0265187	0.0066044	0.021292	0.0648318	0.036029	0	0.0277539	0.0175325	0.0282748	0.0873026	0.019555	0.0325545	0.0296683	0.0191151	0.0405383
LY6G5B	0	0.000359419	0	0.0050779	0	0	0.00271966	0.0019054	0.00562648	0.00148201	0.00171712	0.00456925	0.00768745	0	0.00253242	0	0	0	0.000908729	0.002116	0.00370322	0.0041992	0.00402082	0	0	0	0	0	0	0.00326296	0.00654814	0.0121764	0.00296793	0.00183882	0	0.000998266	0	0	0	0	0.00448128	0	0.00459548	0.0165221	0	0.00703775	0	0
LY6G5C	0.0107098	0.0101	0.0214678	0.0255319	0.0225697	0.0608136	0.0521704	0.00790945	0.0148111	0.0142133	0.0139344	0.00887114	0.00540186	0.0159845	0.0336626	0.0162937	0	0.0105114	0.0177688	0.0199813	0.0178399	0.00814034	0.0110694	0.0076899	0.0185866	0.0156957	0.274418	0.0379081	0.015478	0.0128369	0.0241027	0.0201332	0.02043	0.0231207	0.0280155	0.0300409	0.0189564	0.0679423	0	0.00371966	0.0108875	0.0114412	0.0130733	0.0233638	0.0164007	0.00997819	0.00502189	0.0110187
ABHD16A	0.00168632	0	0.00260044	0	0.00223412	0.00146534	0.00698403	0.005302	0.00391256	0.00407685	0.00153571	0	0.00309392	0.0119945	0.00610742	0.00302619	0	0.00149885	0.00150416	0	0.00902025	0.00134051	0.00779991	0.00169073	0.000249004	0.00228112	0	0.00642771	0.00820919	0	0	0.0080828	0.00312613	0	0	0	0.00198156	0.003509	0	0	0	0.0088719	0.00809164	0	0.00578107	0.00113974	0	0.00159689
AL662899.1	0	0	0.000598184	0.00123437	0.00252077	0	0	0.00192454	0.000279792	0	0	0	0	0.00356102	0	0.00469947	0	0	0.00179708	0.00197846	0	0	0	0	0.000432715	0	0	0	0.00685743	0.00252532	0	0	0.00158058	0	0	0.00165829	0.000675318	0	0	0.00233317	0	0	0.00350763	0	0	0.0164196	0.00187254	0.00416573
LY6G6F-LY6G6D	0	0	0.000908281	0.00177072	0	0	0	0	0	0	0	0	0	0	0	0	0	0	0	0	0	0	0	0	0	0	0	0	0	0	0	0	0	0	0	0	0	0	0	0	0	0	0	0	0	0	0	0.0134962
MPIG6B	0	0	0.000357781	0	0	0	0	0	0.000325311	0	0	0	0.00182999	0	0	0	0	0	0	0	0	0	0.00870107	0	0	0	0	0	0	0	0	0	0	0	0	0	0	0	0	0	0	0	0	0	0	0	0	0.0150706
LY6G6C	0	0	0	0	0	0	0	0	0	0	0	0	0	0	0	0.00388042	0	0.000657856	0	0	0	0.000542479	0	0.000875204	0	0.0026215	0	0	0	0	0	0	0.000409169	0	0	0	0	0	0	0	0	0	0	0	0	0	0	0.00174744
DDAH2	0.0166919	0	0.002303	0.0080753	0.00619313	0	0.0025151	0.000847213	0.00191234	0.00895479	0.00196903	0	0	0.0100401	0.00151924	0.00562634	0	0.00187386	0.0032969	0.00827375	0.00165057	0.000682997	0	0.00455341	0	0.00157654	0	0.0100269	0.00166944	0.0114917	0	0.00288522	0.000837197	0	0	0.000220999	0.0012879	0.00689487	0	0.00847321	0	0.00149039	0.0035305	0	0	0	0	0.00559048
CLIC1	0	0.00452491	0.00118167	0.00767493	0	0	0	0.00954158	0	0	0	0	0	0	0	0	0	0.00374808	0	0.00788057	0	0	0.0305078	0	0	0	0	0	0	0.00355748	0	0	0	0	0	0	0.00116932	0	0	0	0.00953351	0	0	0	0	0	0	0.00463997
VWA7	0	0	0.00277602	0.00515564	0.00468143	0.00257545	0.00267418	0.00229938	0.00118265	0.00442226	0.000455179	0.00216129	0.000960444	0	0	0.00448156	0	0.00123353	0	0	0.00135204	0	0.00451004	0	0	0	0	0.00598624	0	0	0.0083224	0	0.00520471	0.00727318	0.0258164	0	0.00104316	0	0	0	0.00171543	0	0.00305196	0	0.000684501	0	0	0.00224899
VARS	0.070198	0.0351876	0.0334125	0.0476558	0.0294063	0.0351355	0.0422763	0.0307409	0.0470231	0.0323855	0.0296035	0.0208319	0.043136	0.0552216	0.0507964	0.0486887	0	0.0389573	0.0356746	0.0340764	0.043187	0.0228792	0.0151096	0.0309272	0.0409751	0.0209307	0	0.0253653	0.049918	0.0668506	0.0980113	0.0517668	0.0344697	0.0268239	0.0596947	0.0216486	0.0427418	0.030076	0	0.0349667	0.0479895	0.0240768	0.0501268	0.0458985	0.0386384	0.0257016	0.0645632	0.0548959
LSM2	0.0191164	0.0237896	0.0277091	0.0587579	0.0378432	0.0413286	0.0870814	0.0247453	0.039833	0.0418088	0.0291752	0.0220893	0.0492952	0.0417872	0.0308812	0.0543141	0.32437	0.0385356	0.0493655	0.0399295	0.0193171	0.02186	0.0546495	0.0346794	0.0418387	0.0447371	0	0.0437595	0.0516447	0.0245913	0.0444107	0.0498442	0.0276136	0.0169453	0.018285	0.0235376	0.0219168	0.0813294	0	0.0489	0.0384412	0.0337602	0.0435343	0.0134003	0.0301515	0.00612065	0.0190492	0.0283812
HSPA1L	0	0	0.00238601	0.00624662	0.00557326	0	0.00742746	0.00819378	0.00599666	0.00237398	0.00296968	0.00337863	0.00782432	0	0.00174801	0	0	0	0.00634791	0.00185135	0	0.00476508	0	0.00266414	0.00726358	0.00891544	0	0.00891307	0.00165309	0.00566483	0	0.00260081	0.00724089	0.0105338	0	0.00159106	0.0091509	0.00610407	0	0.0039785	0.00576627	0.00181265	0.00123175	0.0117106	0.0200834	0.00769482	0	0.0293717
HSPA1A	0.0729164	0.0657681	0.0557456	0.0636394	0.103263	0.122996	0.312596	0.114763	0.0893808	0.0550762	0.14686	0.0455503	0.108122	0.036942	0.0488158	0.0685687	0	0.0314265	0.100653	0.0392625	0.039602	0.0384653	0.0646639	0.0412001	0.294558	0.0976096	0	0.139089	0.150329	0.0524764	0.207391	0.0774443	0.122782	0.0841932	0.0838115	0.0512616	0.186468	0.180833	0	0.0825977	0.0517623	0.131268	0.0915524	0.380422	0.192232	0.0354701	0.015609	0.562736
HSPA1B	0.0290116	0.00950147	0.0189016	0.0325483	0.018663	0.0780365	0.395704	0.0483192	0.0255286	0.0190624	0.0077122	0.00704395	0.0263273	0.017914	0.0212407	0.0197176	0	0.0163304	0.0474173	0.0428263	0.0177425	0.0110371	0.0927104	0.0229179	0.131315	0.0305915	0.415969	0.0253166	0.0364637	0.0285194	0.0658777	0.0269669	0.0462476	0.0154811	0.0322763	0.013834	0.0723548	0.0675637	0	0.00472709	0.0123872	0.0375787	0.0371911	0.121783	0.0493036	0	0	0.211375
NEU1	0.0518319	0.0295426	0.0306263	0.0475865	0.0237317	0.0466017	0.0577341	0.0612979	0.0550322	0.0155963	0.0388698	0.00888299	0.0525975	0.0416149	0.0374297	0.0890022	0.0799554	0.0503951	0.064031	0.0585726	0.0478563	0.032108	0.00315326	0.0370077	0.0281099	0.0600016	0	0.0643531	0.0704947	0.0495341	0.0469564	0.053811	0.0455191	0.038897	0.00263974	0.0231834	0.0495401	0.0355186	0	0.0509968	0.0495141	0.0858312	0.0762651	0.0292887	0.0351405	0.0536988	0.0146462	0.0451838
SLC44A4	0.000856507	0	0.00164549	0.00173676	0.00298448	0	0	0	0.00145683	0	0	0.00205274	0	0	0	0	0	0.00180617	0	0	0.00260932	0.000640984	0.00219767	0.00318609	0.002732	0	0	0	0.00520229	0	0	0	0	0.00183882	0.00253407	0	0.000468076	0	0	0	0	0	0	0	0	0	0	0.00862016
EHMT2	0.306554	0.234563	0.140362	0.161214	0.222782	0.202145	0.126016	0.204643	0.131016	0.0787455	0.178255	0.106056	0.244031	0.15549	0.224741	0.192169	0.531886	0.210304	0.147782	0.236545	0.1712	0.0974524	0.184865	0.0875056	0.188726	0.248896	0	0.159749	0.168323	0.225125	0.256183	0.215177	0.166697	0.0696164	0.110137	0.148208	0.192561	0.161131	0	0.217964	0.174618	0.247173	0.239047	0.253542	0.136599	0.104746	0.174605	0.104243
C2	0.0687716	0.0390268	0.0427936	0.0380462	0.0707381	0.0261922	0.0434563	0.0550015	0.0450208	0.0339411	0.0328785	0.0387255	0.0381626	0.0556008	0.0740735	0.0249971	0.262524	0.0692643	0.0326666	0.0744918	0.0392752	0.0432168	0.0639662	0.0550127	0.017139	0.0710844	0	0.0678562	0.110744	0.0426838	0.190091	0.148375	0.0491072	0.0116366	0.131324	0.0576445	0.0442917	0.0542066	0	0.0482876	0.0355812	0.100588	0.189932	0.0520663	0.0671718	0.0369546	0.0408346	0.102481
ZBTB12	0	0	0.000295105	0	0	0	0.00290814	0	0.00261489	0.0030242	0.000640739	0.0211323	0	0	0.00129242	0.00422674	0	0.00592806	0.00099673	0	0	0.00081587	0	0.00390063	0.00373863	0	0	0.00198791	0	0	0	0	0	0	0	0.00394739	0.000764208	0	0	0	0.00381993	0	0.00494856	0	0	0.00252826	0	0
NELFE	0.0440752	0.0691037	0.0362516	0.0784175	0.0298795	0.0315176	0.0300859	0.0474041	0.0403002	0.0215998	0.0213125	0.0157129	0.0453406	0.0654665	0.0616232	0.0423361	0	0.0281318	0.0443595	0.0241334	0.0364985	0.0173512	0.0190742	0.00777868	0.0460076	0.0579748	0	0.0269195	0.0656367	0.0806705	0.113221	0.0437367	0.0384096	0.0117359	0.0170485	0.0176816	0.0499445	0.0607691	0	0.0305003	0.0192326	0.10363	0.0418182	0.0811835	0.0378763	0.0239469	0.00785997	0.0421571
SKIV2L	0.0436623	0.0131647	0.0169651	0.0281219	0.0252028	0.0274636	0.0313805	0.0605366	0.0364305	0.014447	0.0200976	0.0129623	0.0186129	0.0304054	0.0400607	0.0311977	0	0.0348078	0.0264415	0.0354952	0.0477967	0.0128397	0.00517152	0.0436401	0.026726	0.0374132	0	0.0532893	0.0438596	0.0162592	0.0967974	0.0235413	0.0206691	0.022366	0	0.0293516	0.0215651	0.0195049	0	0.0365188	0.0327377	0.0043545	0.0278933	0.0121571	0.010518	0.00603719	0.0765172	0.00851881
DXO	0.00647351	0.00576791	0.0260497	0.0380535	0.0461104	0.0257829	0.0329228	0.0300983	0.0272207	0.000608362	0.0114518	0.00752279	0.0175961	0.0324015	0.0110568	0.0662431	0	0.0447402	0.0326321	0.0225634	0.032824	0.0108795	0.0116113	0.0198618	0.0195757	0.029619	0	0.010582	0.0714174	0.00472756	0.00266439	0.0217671	0.0138059	0.0155198	0.0643142	0.0196992	0.0203676	0.0124785	0	0.0128183	0.0315092	0.0239052	0.0229549	0.0285517	0.0374119	0.0089366	0.0107443	0.0163569
STK19	0.0892721	0.0489499	0.0365665	0.0607692	0.0819127	0.0269581	0.0607957	0.0746651	0.060419	0.0100964	0.0433995	0.0467514	0.0766211	0.117051	0.0940082	0.104327	0	0.0756922	0.0488573	0.0582858	0.0580841	0.0341853	0.0475642	0.0444505	0.0264125	0.0386638	0	0.0579048	0.0449368	0.0521486	0.14102	0.0586116	0.0463511	0.0439396	0.0266011	0.0478023	0.0521475	0.0670273	0	0.028694	0.0707327	0.0483332	0.114652	0.0397077	0.0520201	0.0251366	0.0365559	0.039895
CYP21A2	0	0.000348579	0.0087757	0.000841112	0	0	0.00280357	0.00438178	0.000436395	0.00225381	0.00651015	0.00660509	0.00339423	0.00319154	0.000795034	0.00577542	0	0.00797072	0.00347173	0.0102356	0.00259749	0.00233563	0	0	0.0074305	0.000215354	0	0.00717311	0	0.0217551	0	0.00396703	0.00361709	0	0	0.00105023	0.00085758	0.00917491	0	0	0.00436473	0.00764353	0.00562825	0.0101449	0	0.00374256	0.0019514	0
TNXB	0.115022	0.0654389	0.0739553	0.0756912	0.0876096	0.0451165	0.101652	0.0864733	0.0573174	0.0339817	0.054794	0.0589771	0.113322	0.131118	0.137072	0.10793	0	0.126688	0.0486257	0.117903	0.0778099	0.0852985	0.0918271	0.0800784	0.043101	0.0385146	0	0.0693154	0.115014	0.0480072	0.0756186	0.172047	0.0803706	0.0584089	0.0889038	0.0700234	0.0849859	0.0225411	0	0.0766249	0.0815604	0.123245	0.180629	0.0467735	0.0659873	0.14021	0.12648	0.171708
ATF6B	0.17168	0.204692	0.165737	0.241894	0.212646	0.155806	0.180654	0.192399	0.183833	0.120573	0.11506	0.11489	0.170227	0.273955	0.256582	0.238668	0.262524	0.223979	0.166525	0.167739	0.165438	0.132485	0.0860628	0.137317	0.108992	0.155269	0.437905	0.150767	0.266752	0.240797	0.253398	0.248825	0.201094	0.126778	0.0694374	0.174843	0.219982	0.210476	0	0.243839	0.219636	0.216176	0.379056	0.139365	0.194295	0.146016	0.137527	0.143975
FKBPL	0	0.00241737	0.00362514	0.0043278	0	0.0122283	0.010044	0.00123281	0.00558652	0.00198429	0.00379684	0	0.00915946	0.00590437	0	0.0108986	0	0.00878007	0.00856645	0.00590372	0.00624987	0.00515271	0	0.00147618	0.00239427	0.0058901	0	0	0.0235829	0.00518169	0	0.0101655	0.000998878	0.00475658	0	0.00250172	0.00599592	0.0185335	0	0.00617766	0.0063741	0	0.0035305	0.00276997	0.00646637	0.0116532	0	0.00739337
PRRT1	0.244971	0.0831033	0.0910448	0.10898	0.0903736	0.154242	0.264623	0.130321	0.107749	0.094917	0.154199	0.105525	0.172691	0.122006	0.114979	0.0786517	0.486117	0.0833727	0.202339	0.0938065	0.139739	0.0724265	0.0870696	0.033443	0.178842	0.15338	0	0.183062	0.209676	0.131142	0.27837	0.145367	0.159176	0.0619627	0.113778	0.0695496	0.110546	0.115098	0	0.089891	0.0720144	0.0700095	0.139063	0.203711	0.250263	0.10068	0.0427967	0.185266
AL662884.4	0.00219505	0	0.000460886	0.0140585	0.00146007	0	0.0186317	0.00689785	0.00374779	0	0	0	0	0.00979324	0.00240103	0.0115413	0	0.0102174	0.00537657	0.00489765	0.00274268	0.00281705	0.000877885	0.000875204	0	0.00187342	0	0	0.00933286	0	0.0121422	0.013294	0.000405535	0	0	0.00399235	0.00358086	0.00107584	0	0	0.00525564	0	0.00583133	0	0	0.00347722	0	0.0147667
PPT2-EGFL8	0	0	0.0015223	0.00126412	0.00138876	0	0.000764089	0.00114108	0.00183252	0	0.00153107	0	0	0.0030214	0	0.00785521	0	0.000721855	0.000546568	0	0.00107529	0	0	0	0	0	0	0	0.00525579	0.0134263	0	0.00557028	0.000269641	0.00557871	0	0	0	0	0	0	0.0009228	0	0.00444948	0	0	0.00344421	0.00451102	0.0149904
AGPAT1	0.12247	0.119453	0.0928473	0.206046	0.152507	0.187537	0.185168	0.127984	0.141363	0.0799165	0.129875	0.0783878	0.15979	0.1373	0.0970531	0.119272	0	0.140676	0.170477	0.123653	0.135751	0.0835331	0.191942	0.0675127	0.179118	0.140669	0	0.139353	0.20883	0.140398	0.0973357	0.139109	0.134275	0.0791628	0.0915869	0.0740561	0.0930514	0.080362	0	0.0760225	0.0965014	0.0678726	0.113488	0.224539	0.161364	0.0653243	0.0231005	0.103158
RNF5	0.0173695	0.0153227	0.01229	0.0202308	0.0442437	0.0230963	0.0378129	0.0465762	0.0437831	0.0117731	0.0140096	0.00947424	0.0174043	0.00730255	0.0210244	0.0154511	0.0799554	0.0232055	0.0398414	0.0211973	0.0153573	0.0168052	0.00945055	0.0188303	0.0304591	0.0299397	0.415969	0.0111745	0.0451564	0.00383286	0.0154558	0.029206	0.0133486	0.0131831	0.0132353	0.0119519	0.0253034	0.0309331	0	0.00268016	0.019657	0	0.0467425	0.00914769	0.0429586	0.0100857	0.00518595	0.0188965
AGER	0.0158956	0.00441905	0.00348392	0.00468127	0.00214376	0.00463575	0.0150252	0.0111187	0.00320384	0.000735284	0.0137967	0.000866974	0	0.00590437	0.0107888	0.00448969	0	0.00822883	0.00377792	0.0148003	0	0.0152096	0.00262901	0	0.00678558	0.0266461	0	0.00496883	0.0215635	0.0158775	0	0.0119953	0.0155065	0	0	0.00212272	0.00683765	0.00223911	0	0	0.00425366	0.0224228	0.00811606	0.0152421	0.00956556	0.00426557	0.00607166	0.0139254
PBX2	0.0874047	0.0819687	0.056405	0.0676523	0.0701973	0.0424346	0.0552882	0.0384323	0.0697337	0.0391806	0.0726262	0.0522612	0.0624741	0.0568503	0.0778402	0.0824052	0	0.0845069	0.0663609	0.0973026	0.0808848	0.0353254	0.108047	0.0338135	0.0452241	0.0478538	0	0.0862947	0.0477685	0.0834769	0.109315	0.0718541	0.0692992	0.0259763	0.0626393	0.0484899	0.0631632	0.08567	0	0.0394026	0.087426	0.0871964	0.0611344	0.0703016	0.0519139	0.0470273	0.0647205	0.0323642
GPSM3	0	0	0.000310245	0.000627859	0	0	0.0015167	0.00332644	0.000612415	0	0	0	0.000823336	0	0	0.00251166	0	0	0.00096457	0	0.00136056	0.00254347	0	0.002047	0	0	0	0	0	0	0.0167734	0	0.00119361	0.00254694	0	0	0.000402099	0.000692338	0	0	0	0	0	0	0.0018111	0	0	0.00552006
NOTCH4	0	0.00159837	0.00110322	0.00867238	0	0	0	0.000939167	0.00137158	0	0	0	0.000915404	0	0	0.00711333	0	0	0.000933706	0	0.00738411	0.00152125	0	0	0	0.0225591	0	0.00255028	0.0117502	0.00406332	0	0	0	0	0	0.0021205	0.00223286	0	0	0.00956943	0.00109327	0	0	0	0	0.00382824	0.00805835	0.00204128
AL662796.1	0.120817	0.133392	0.168906	0.127384	0.0762007	0.0869522	0.056894	0.089394	0.0461174	0.0256109	0.0258511	0.260037	0.0988861	0.109784	0.0956481	0.0438306	0.310548	0.136192	0.0510385	0.100622	0.058504	0.10794	0.065581	0.331974	0.148354	0.124772	0.0577415	0.168384	0.132072	0.0973772	0.159528	0.150229	0.135214	0.0207133	0.0703361	0.0410902	0.0628228	0.059931	0	0.160901	0.0812722	0.0887452	0.117527	0.075875	0.077404	0.00928468	0.0993956	0.211111
BTNL2	0.00334465	0	0	0	0.00182418	0	0	0	0	0	0	0.00103836	0.00623041	0	0	0	0	0.00297443	0	0	0.00340478	0	0	0	0.000178202	0	0	0	0	0	0	0.00683252	0.000776407	0	0	0	0	0	0	0	0	0	0.00715072	0	0.00176258	0	0.00134954	0
HLA-DRA	0.010215	0.00871059	0.00142648	0.00673313	0.00691317	0.00555246	0.0184902	0.00996041	0.0061817	0	0	0.00381962	0.00567688	0	0	0	0	0.00994033	0.00197567	0	0	0	0.0219512	0.00160152	0.000977355	0	0	0.0136671	0.0109704	0	0.0431527	0.00187262	0.0093117	0	0	0.00269879	0.0029254	0.0096356	0	0	0.0298806	0	0	0.0141795	0	0.00380832	0.00804595	0.0018949
HLA-DRB5	0	0	0	0	0.00680182	0	0	0.00948848	0.00440776	0.0107064	0.00195053	0	0	0.00485136	0	0	0	0.00510585	0	0	0	0	0	0	0.00835649	0	0	0.00543735	0	0	0.0365649	0.00126668	0.00151716	0	0	0	0	0	0	0.00555856	0	0	0	0	0	0	0	0
HLA-DRB1	0.0133185	0	0.0036806	0.00276115	0.00831472	0	0.0218965	0.0141643	0.00434514	0	0	0.00462363	0.00658756	0.00503987	0.0035828	0.00924685	0	0.0203055	0.00701855	0.00273274	0.0132792	0.00108067	0.0153342	0.00160329	0.0143012	0.00816214	0	0	0.00680345	0	0.0188363	0.00193303	0.0109735	0.00195836	0.0170615	0.00200054	0.00693913	0.00636061	0	0.00171357	0	0	0.0075179	0	0.000693005	0	0.000664505	0.00447417
HLA-DQA1	0	0	0.000975368	0	0	0	0.00245541	0.00132139	0	0	0	0	0.00112873	0	0	0	0	0	0	0	0.000802244	0	0	0	0.000719463	0	0	0	0.0018245	0	0	0	0	0	0	0.00126396	0	0	0	0	0	0	0	0	0	0	0	0
HLA-DQB1	0	0	0.000310399	0.00921318	0	0	0.0051642	0.00197499	0.00311556	0	0	0	0.00267162	0	0	0	0	0.00198241	0.00165901	0	0.00264037	0.000667913	0.00724689	0	0.00109587	0.00318379	0	0.00995913	0.00811164	0	0	0.00153965	0.00319113	0	0	0.0054147	0.000764208	0	0	0	0	0	0	0	0.000886002	0.00530688	0.00525335	0.00214069
HLA-DQA2	0	0	0	0	0	0	0	0	0	0	0	0	0	0	0	0	0	0	0	0	0	0	0	0	0	0	0	0	0	0	0	0	0	0	0	0	0	0	0	0	0	0	0	0	0	0	0	0.0020882
HLA-DOB	0.00193057	0.00260695	0.00209083	0	0.00868601	0	0.00405408	0.00954701	0.0119383	0	0.0194599	0.0234037	0.00336316	0	0.0364895	0	0	0.0135265	0.00389651	0	0.00137602	0.00941031	0	0	0.00204646	0.00134314	0	0	0.00424641	0.00235369	0	0.0068717	0	0	0	0.00929986	0.000976273	0.0253678	0	0.00227577	0	0	0.00418315	0	0.014181	0.00347722	0	0.00951987
AL669918.1	0.010215	0.00532767	0.0061075	0	0.00592123	0	0.00068928	0.0023545	0.00645773	0	0.043036	0.0090273	0.00410687	0.00366047	0.011666	0	0	0.00320141	0.0076084	0.001585	0.00263759	0.00358359	0	0	0	0.0359388	0	0	0.00766736	0.0229517	0	0.00431143	0.000426174	0.00600357	0	0.0072967	0	0.00299537	0	0	0	0.00714733	0	0	0.0155336	0.00363779	0	0.00505167
PSMB8	0	0.0116593	0.0116417	0.00968193	0.0192679	0.00977194	0.0180596	0.00651147	0.00894183	0.00243716	0.00717837	0.000308121	0.0136999	0.0256107	0.0141368	0.00907337	0	0.00804148	0.0314068	0.00681089	0.0179342	0.00945706	0.0021169	0.00308485	0.0086457	0.00162244	0	0.00196631	0.0179024	0.00635306	0.00824421	0.023541	0.001363	0.00586094	0	0.000649041	0.020576	0.00469201	0	0	0.0136048	0.00411038	0.0369084	0.00580239	0.00670467	0.00801756	0	0.000784724
PSMB9	0	0	0.00548127	0.00161801	0	0.00104382	0.0175258	0.00572468	0.0027198	0.00336447	0.00718534	0.00063249	0.00266055	0.00367786	0	0.00221636	0	0.0112875	0.00714836	0	0.00176036	0.0104862	0	0	0.000913757	0.00867694	0	0.000989833	0.0198916	0.0026878	0	0.0186419	0.00833147	0.0044427	0.0220694	0.00562921	0.0110094	0.0142397	0	0.00944409	0	0.0242159	0.00111202	0.00214716	0.00330614	0.0045254	0.0260707	0.00397667
TAP1	0.0553992	0.0159358	0.0258655	0.0113786	0.0282523	0.0366513	0.0613322	0.0426048	0.0149644	0.0148358	0.0286532	0.0191363	0.0212492	0.0443824	0.017955	0.00664962	0	0.0394155	0.0250484	0.0320411	0.0193424	0.0304103	0.0200313	0.00813675	0.0399401	0.0219493	0	0.0254594	0.053229	0.0374019	0.00735009	0.0643166	0.0144272	0.00431367	0	0.0218361	0.0370143	0.0179176	0	0.124758	0.0129201	0.0108201	0.0892976	0.011769	0.0368491	0.0144429	0.00859153	0.0222407
HLA-DMB	0	0	0	0.000863319	0	0	0.00291266	0	0.00171405	0.00308441	0	0	0.000742659	0.00233716	0.0010946	0.00289609	0	0.00314351	0	0	0.0178977	0.0104312	0	0	0	0.00625645	0	0	0	0	0.0073702	0	0.00141063	0	0	0	0	0.0117078	0	0.00699867	0.00101324	0	0	0	0	0.00118098	0	0
AL645941.2	0	0.000293229	0.000294131	0	0	0	0	0	0.000323003	0.0135603	0	0	0	0	0	0	0	0.0274785	0	0	0.0333762	0.0103659	0.021742	0	0	0.0327512	0	0	0.0109569	0	0	0	0	0	0	0	0.00051295	0	0	0.0057673	0	0	0	0	0	0	0	0.00859695
HLA-DMA	0	0.00158557	0.0127932	0.024675	0.0173111	0.00821248	0.0144502	0.0145316	0.0124112	0.0389272	0.00371463	0.00750652	0.0107801	0.00823997	0.0113553	0.00645167	0	0.0725335	0.00760688	0.00665102	0.104808	0.0442257	0.0588645	0.00178405	0.00623502	0.0881642	0	0	0.0198748	0.00361909	0.00833872	0.02951	0.00799579	0.00426024	0.00761816	0.00636864	0.00594241	0.00197194	0	0.0735516	0.00877399	0.00449556	0.00510496	0	0.00819458	0.00125674	0.000692386	0.0436137
BRD2	0.1171	0.179768	0.1097	0.174132	0.115335	0.172791	0.186963	0.165221	0.160312	0.0780314	0.120871	0.119608	0.149239	0.146868	0.199313	0.11018	0.0799554	0.116956	0.175017	0.17683	0.150626	0.111516	0.123622	0.0575688	0.118479	0.11412	0.274418	0.136049	0.21206	0.174735	0.172412	0.11198	0.147035	0.0845082	0.126135	0.106891	0.159313	0.199032	0	0.15158	0.0884247	0.127296	0.194518	0.211221	0.130106	0.0866235	0.144119	0.147997
HLA-DOA	0.00046488	0	0	0.00278123	0	0	0	0	0.000372206	0	0.000721438	0	0	0	0	0	0	0	0	0	0	0	0	0	0	0	0	0	0	0.0023716	0	0	0	0	0	0.000859876	0	0	0	0	0	0	0	0	0	0	0	0.00364152
HLA-DPA1	0.0127371	0.00774573	0.0124413	0.0151053	0.0100265	0	0.00847181	0.00353145	0.00924119	0.00126857	0.00673382	0.00373688	0.00621461	0.0106151	0.000759073	0.0169349	0	0.0024754	0.0135912	0.00433077	0.00406341	0.00600836	0.00695072	0.0101916	0.00971857	0.00277373	0.437905	0.0387048	0.0221388	0.0199303	0.017245	0.0172136	0.0115802	0	0	0	0.0120845	0.00390579	0	0.00232362	0.00383007	0	0.0212541	0.00893821	0.00642294	0	0	0
HLA-DPB1	0.0401732	0.010228	0.00710515	0.0377417	0.0141064	0.028114	0.00352855	0.0127231	0.0240997	0.00221917	0.0183491	0.000782633	0.0126308	0.0362154	0.0138512	0.0266151	0	0.0248384	0.00690798	0.00753288	0.0178607	0.0202542	0.0164389	0.0135855	0.0108194	0	0	0	0.0256531	0.0106213	0.00824421	0.0113265	0.00765923	0	0	0.0102856	0.0330245	0.0217278	0	0.0159545	0.00810492	0.0115684	0.0127568	0	0.010222	0.0205992	0.0106478	0.0524859
COL11A2	0.0400887	0.00555011	0.0163126	0.00549927	0.019354	0.0269408	0.0511598	0.0426407	0.025357	0.00792025	0.021702	0.0330869	0.00914423	0.0288437	0.0900349	0.0195889	0.0799554	0.0177013	0.0197589	0.0195039	0.0351691	0.0138839	0.0112354	0.00800596	0.0104452	0.00759017	0	0.0226525	0.00970106	0.0130508	0.0298884	0.0406383	0.0424731	0.028424	0.025721	0.0242145	0.0529675	0.0227006	0	0.0324793	0.0322155	0.00720253	0.042728	0.00768907	0.0171601	0.016373	0.0580993	0.0602797
RXRB	0.141139	0.0587896	0.0603841	0.0778793	0.099031	0.0853907	0.10782	0.0645319	0.087172	0.0611232	0.045846	0.059802	0.0931484	0.085329	0.0663556	0.0936685	0	0.0983757	0.079334	0.108093	0.0693835	0.049148	0.0763644	0.0482947	0.0690751	0.0552545	0	0.0700519	0.13265	0.100161	0.077666	0.0699242	0.078306	0.0285902	0.10629	0.0550679	0.054354	0.0450671	0	0.0276109	0.0693621	0.104705	0.099391	0.143437	0.0806647	0.0525848	0.0608925	0.0461521
SLC39A7	0.0330047	0.0421588	0.0247923	0.0393456	0.0256402	0.0218317	0.0504526	0.0364356	0.0578288	0.0149719	0.0166513	0.0130512	0.0243106	0.0959766	0.0224521	0.0431	0	0.0590598	0.0364873	0.0282253	0.0637479	0.0294125	0.0284496	0.037096	0.0217907	0.0122349	0	0.0156628	0.0507669	0.0441604	0.0510571	0.0661262	0.0266512	0.0226501	0.00175626	0.0292054	0.0159132	0.00884172	0	0.030067	0.0324815	0.0203832	0.0493151	0.0305282	0.0361072	0.0178186	0.018541	0.0440404
HSD17B8	0	0.0105901	0.00041328	0.00332005	0.00173775	0.00260462	0.0020175	0	0.00452947	0.00310124	0.00545793	0	0.00490369	0.00702959	0.00408819	0.00319235	0	0.00893084	0.00307274	0.000679934	0.0128511	0.00384679	0	0.002047	0.00564153	0.00646291	0	0	0.0103566	0	0	0.00838324	0.00161895	0	0	0	0.00313214	0	0	0	0.0138009	0.00444879	0.0185056	0	0.00133423	0.0154359	0.0106478	0.00152924
RING1	0.20696	0.141177	0.0978995	0.201767	0.160008	0.152403	0.172698	0.144284	0.137689	0.0904452	0.11687	0.127468	0.198389	0.183383	0.196473	0.133615	0.879095	0.17739	0.129781	0.201624	0.132815	0.0825525	0.107861	0.0810939	0.113987	0.149505	0.161531	0.206644	0.161148	0.172906	0.285523	0.140913	0.151109	0.0858611	0.134586	0.128681	0.16635	0.183502	0	0.16027	0.157301	0.161582	0.189789	0.178234	0.129195	0.0787234	0.0824542	0.0656902
VPS52	0.0900859	0.0969003	0.0761473	0.13267	0.0979524	0.108567	0.0642206	0.0914687	0.0761336	0.0588072	0.0580574	0.0463593	0.0928153	0.0925932	0.108767	0.0953939	0	0.0745848	0.0683628	0.0915982	0.108899	0.0308959	0.0509843	0.0577678	0.069713	0.107042	0	0.094175	0.123752	0.097816	0.0935117	0.0941442	0.110602	0.0535471	0.0619214	0.0571777	0.0648877	0.0550082	0	0.0711671	0.078761	0.0646467	0.096056	0.114656	0.0912295	0.0358987	0.0449711	0.0480997
RPS18	0.0928427	0.0927367	0.0459431	0.14502	0.12065	0.0501485	0.125707	0.0926499	0.0615714	0.0346655	0.0258114	0.0322387	0.0903651	0.0410419	0.0413002	0.0405924	0	0.0641403	0.0777266	0.0663879	0.064024	0.0431012	0.0423253	0.0459896	0.0640142	0.0653988	0	0.0842214	0.165848	0.107928	0.15472	0.0916322	0.0821234	0.0589057	0.0191465	0.0201891	0.0717731	0.0745816	0	0.0251165	0.0538288	0.0457817	0.138668	0.0756476	0.0363898	0.0396984	0.0331278	0.0468461
B3GALT4	0.0223695	0.0158871	0.00846833	0.0478343	0.0213452	0.0164754	0.0254321	0.0245313	0.0287909	0.00855625	0.00950279	0.0129695	0.0158092	0.0354107	0.0297585	0.0249518	0	0.0168215	0.0229595	0.0155425	0.0268514	0.0230469	0.0384144	0.0295316	0.0136717	0.0186726	0	0.00204448	0.0385079	0.0142817	0.0537551	0.0234341	0.0355635	0.0213382	0.0379407	0.0131239	0.0249068	0.0537413	0	0.0456069	0.0428606	0.0738377	0.0288506	0	0.0207037	0.0132344	0.0353587	0.0267793
WDR46	0.0642278	0.0933158	0.0525494	0.0826345	0.101858	0.085282	0.0416839	0.0856406	0.0905679	0.0366819	0.0330725	0.010444	0.0716177	0.144047	0.0952423	0.112068	0	0.0601668	0.0682741	0.0846908	0.0946864	0.039823	0.0365372	0.0479243	0.0294601	0.0899062	0	0.0616726	0.089882	0.0837593	0.0765564	0.0754781	0.0409331	0.0298729	0.0834134	0.0438583	0.0386853	0.0495787	0	0.0493053	0.102951	0.0354932	0.0959064	0.0953892	0.0284979	0.023683	0.051459	0.0309162
PFDN6	0.0652833	0.073833	0.029632	0.0581739	0.0329679	0.0499128	0.0780368	0.0448171	0.0366618	0.00936767	0.0358321	0.00791566	0.060198	0.0485061	0.0416567	0.0505382	0	0.0343923	0.0672093	0.0498187	0.0313274	0.0241368	0.0379724	0.0203997	0.0296242	0.0348016	0	0.0682764	0.071861	0.0657637	0.0760063	0.0385982	0.0347336	0.0159107	0.0361415	0.0122647	0.0538779	0.0229412	0	0.0330388	0.0218923	0.0853333	0.0584075	0.0314105	0.0291234	0.0300332	0.0298725	0.0109714
RGL2	0.112966	0.0568173	0.0669788	0.140434	0.140011	0.134911	0.118787	0.109864	0.091149	0.0437736	0.0525305	0.0497129	0.0673632	0.0923468	0.130299	0.114592	0	0.0988061	0.0899542	0.134474	0.0946507	0.038568	0.034269	0.0532623	0.0836022	0.0660744	0	0.117201	0.105698	0.174508	0.0790708	0.0772294	0.113234	0.061647	0.0382181	0.0814344	0.10092	0.140184	0	0.0859259	0.120523	0.079417	0.13936	0.15464	0.0689577	0.059693	0.121871	0.0465914
TAPBP	0.134532	0.127589	0.110451	0.161243	0.135193	0.172147	0.146936	0.115251	0.118085	0.0726178	0.120546	0.131275	0.118483	0.107796	0.0837662	0.138549	0.249469	0.131357	0.143924	0.13456	0.098832	0.0781392	0.103363	0.0775105	0.0899747	0.166289	0.0577415	0.179076	0.155904	0.136574	0.221235	0.112373	0.134929	0.12113	0.0592189	0.100024	0.146272	0.168829	0	0.100092	0.0941182	0.101817	0.232528	0.174437	0.17026	0.110207	0.120869	0.0554214
ZBTB22	0.00728781	0.00922139	0.0155079	0.0364316	0.00711118	0.0235481	0.0382356	0.0104674	0.0308578	0.0186456	0.0126086	0.00853206	0.0118676	0.0133344	0.0114199	0.0348965	0	0.0279158	0.0371057	0.0122386	0.0232794	0.0110031	0.0104055	0.00628331	0.0152034	0.0204508	0	0.00749293	0.0405224	0.0106699	0	0.0257814	0.0303342	0.0138888	0.00893464	0.0133694	0.0268581	0.00548984	0	0.00599093	0.0125521	0.0522814	0.0264209	0.00551121	0.016758	0.00709932	0.00231017	0.00755315
DAXX	0.0092329	0.0213939	0.0216932	0.0415107	0.0623021	0.0377946	0.0560624	0.0460507	0.0270352	0.0232804	0.0167507	0.0140057	0.0175301	0.0216901	0.0088999	0.0106903	0	0.0223109	0.0254979	0.0270112	0.0280132	0.0208348	0.00486516	0.0166718	0.016545	0.041279	0	0.0250451	0.0309041	0.0506527	0.0504156	0.0201363	0.0178573	0.0220882	0.0682967	0.017511	0.0113905	0.0157783	0	0.0285007	0.0149441	0.00398312	0.0135622	0.0883259	0.0370662	0.00567983	0.0353074	0.0207053
KIFC1	0.0128941	0	0.000596663	0.00572862	0	0.00688893	0.00279183	0.000999718	0.00184496	0.00128624	0.00127124	0.000308121	0.000543617	0	0	0	0	0.00445628	0.00536085	0	0.00517763	0	0	0	0.00192546	0.000244823	0	0	0.00116581	0	0	0	0.00215959	0.00224575	0	0.00234225	0.00212685	0.00190026	0	0	0.00666597	0	0.0122059	0.00882838	0.00658053	0	0	0.00115265
PHF1	0.217696	0.196003	0.127809	0.168944	0.132607	0.18916	0.207347	0.132812	0.136137	0.062174	0.153911	0.127319	0.146526	0.145641	0.181471	0.179976	0	0.116742	0.155088	0.174323	0.123243	0.0617087	0.0752441	0.0927656	0.118214	0.0957203	0	0.127718	0.181867	0.211883	0.187374	0.128373	0.143933	0.0797636	0.0568466	0.0920174	0.154764	0.196033	0	0.122041	0.147162	0.177249	0.150919	0.158206	0.145253	0.0754444	0.150264	0.110175
CUTA	0.0532125	0.136603	0.0651682	0.189675	0.12998	0.123554	0.192281	0.100617	0.10543	0.0305335	0.0354907	0.0275684	0.0773929	0.107456	0.055067	0.159626	0.0799554	0.0911882	0.11984	0.0553301	0.0693333	0.0580269	0.0508432	0.0709547	0.107408	0.0573195	0.161531	0.0969882	0.189881	0.174053	0.225139	0.115363	0.0541748	0.0367534	0.0255356	0.0406259	0.0906081	0.136818	0	0.0433415	0.0916018	0.0331636	0.074782	0.142215	0.0646358	0.0888809	0.0157381	0.0385
SYNGAP1	0.168442	0.182464	0.123572	0.220004	0.189491	0.152684	0.160345	0.177056	0.129454	0.0693186	0.134306	0.0689251	0.134953	0.172747	0.19694	0.202023	0	0.24633	0.155111	0.149646	0.148092	0.110377	0.126247	0.110642	0.110365	0.157995	0.415969	0.156572	0.209525	0.150846	0.3012	0.199454	0.149192	0.0950516	0.167108	0.117156	0.133794	0.162315	0	0.214062	0.178293	0.19472	0.190352	0.194989	0.141953	0.145758	0.161498	0.116878
ZBTB9	0	0	0	0	0	0	0.00265823	0	0	0	0	0	0	0	0	0	0	0	0	0	0	0	0	0	0.001344	0	0	0	0	0.00177485	0	0	0	0	0	0	0	0	0	0	0	0	0	0	0	0	0	0
BAK1	0.00380326	0.00944726	0.00587844	0.015645	0.0122588	0.00930764	0.0114021	0.0208412	0.014226	0.00299761	0.00856777	0.00546496	0.011295	0.0270392	0.00453707	0.00782196	0	0.0280762	0.00395589	0.00325284	0.0241974	0.00966405	0.00719726	0.00615361	0.0131316	0.00347969	0	0.0209913	0.00690956	0.00853297	0.0491064	0.0130748	0.0129075	0.00545627	0	0.00758878	0.0022025	0.0209512	0	0.00100368	0.0253183	0.0316725	0.0281539	0.0402503	0.0225837	0.00702916	0	0.0126242
ITPR3	0.0688917	0.0536794	0.0436857	0.0891149	0.0747512	0.0339057	0.0384277	0.0565321	0.0264459	0.0157664	0.0311846	0.040472	0.0407504	0.0286926	0.0633357	0.0794043	0	0.0842825	0.0431218	0.0527391	0.0523385	0.0508766	0.0310831	0.0219415	0.0358577	0.0212316	0	0.0782919	0.0706787	0.103396	0.0746968	0.0581467	0.0288407	0.0390244	0.0818227	0.0189482	0.0539224	0.0614237	0	0.0512385	0.0805636	0.0725358	0.0520182	0.0441872	0.0671067	0.00530688	0.0790893	0.0220807
UQCC2	0.10054	0.102166	0.106261	0.24757	0.176817	0.153678	0.16141	0.141161	0.137999	0.098137	0.131686	0.0828913	0.126945	0.156149	0.119394	0.17967	0	0.114342	0.165	0.11712	0.13403	0.0988091	0.153298	0.137949	0.0791224	0.0881126	0	0.149158	0.211298	0.160479	0.210797	0.157889	0.139834	0.137349	0.0936736	0.0817915	0.135384	0.102518	0	0.150346	0.154372	0.17403	0.141306	0.14275	0.127408	0.114774	0.0726735	0.106838
IP6K3	0	0	0	0.001309	0	0.00136515	0.00187922	0	0.00209143	0	0	0	0	0	0	0	0	0	0.00211421	0	0.00264037	0.00137442	0.00437787	0.002047	0	0	0	0	0.00157197	0.00152115	0.00437531	0	0	0	0	0	0	0	0	0.00173213	0	0	0.00630024	0	0	0	0	0.00137755
LEMD2	0.134606	0.171461	0.104313	0.104646	0.148747	0.140788	0.107841	0.145216	0.102143	0.0628218	0.110095	0.169325	0.106039	0.185521	0.212591	0.113584	0	0.129485	0.0978606	0.133856	0.122126	0.0831419	0.168998	0.092646	0.0959662	0.167032	0	0.0979428	0.166598	0.170157	0.132016	0.153707	0.139954	0.0615247	0.0700703	0.100929	0.104223	0.0843493	0	0.124165	0.120449	0.168653	0.185022	0.109243	0.111908	0.0851331	0.0744441	0.0920113
MLN	0	0	0	0	0	0	0	0	0	0	0	0	0	0	0	0	0	0	0.00208553	0	0	0.00106634	0	0	0	0	0	0	0	0	0	0	0	0	0	0.00246541	0	0	0	0	0	0	0	0	0.00347441	0	0	0.00227213
GRM4	0.210666	0.253949	0.158805	0.202229	0.219208	0.154462	0.195823	0.164729	0.128654	0.151522	0.213242	0.155121	0.174391	0.15603	0.273074	0.171597	0.834832	0.263207	0.16886	0.159698	0.145084	0.161185	0.195781	0.106238	0.160119	0.14636	0.437905	0.293854	0.200387	0.257367	0.36805	0.233978	0.232413	0.202467	0.143563	0.163872	0.250753	0.250907	0	0.217121	0.16807	0.271132	0.245186	0.332404	0.200077	0.109373	0.239811	0.154647
HMGA1	0.0324213	0.00790812	0.0252351	0.0563593	0.0484046	0.0328236	0.0886108	0.0442124	0.0532188	0.019286	0.0152368	0.0315222	0.0408209	0.0354992	0.0152072	0.0522441	0	0.0387622	0.0739743	0.0315328	0.0490188	0.0280015	0.0163518	0.050939	0.0196939	0.0412209	0	0.0188493	0.052012	0.0141051	0.0425137	0.0390725	0.0238794	0.0440522	0.027486	0.0326874	0.0384061	0.0197159	0	0.0666504	0.0305602	0.0321852	0.0407496	0.0886481	0.0662177	0.0217483	0.00511314	0.0246861
SMIM29	0.0737265	0.0604457	0.0600157	0.132628	0.104615	0.104838	0.103843	0.0814496	0.0768184	0.0553022	0.0696188	0.0247216	0.111126	0.124174	0.0462972	0.0842561	0.171672	0.0814782	0.133997	0.0516983	0.0768857	0.0478434	0.0416223	0.0538008	0.0842539	0.102712	0.161531	0.105378	0.110628	0.0805822	0.164025	0.120482	0.0695422	0.0699937	0.0484674	0.0413179	0.0687311	0.0789979	0	0.0574881	0.0648792	0.0524328	0.097969	0.0889953	0.0692564	0.0487959	0.0367101	0.0460929
NUDT3	0.316904	0.240774	0.168267	0.232081	0.221393	0.233311	0.340817	0.234789	0.176128	0.180861	0.252639	0.198264	0.266091	0.152226	0.192408	0.151038	0.262524	0.133851	0.27495	0.159156	0.201294	0.144439	0.166742	0.135003	0.256458	0.243639	0.437905	0.21507	0.296599	0.264184	0.208278	0.220989	0.226526	0.150692	0.176308	0.149785	0.241575	0.265251	0	0.169754	0.136554	0.306064	0.270429	0.246341	0.331951	0.106719	0.11042	0.1949
RPS10-NUDT3	0.059688	0.0428524	0.0486611	0.0602818	0.0574342	0.0398871	0.0974069	0.0823969	0.0435617	0.0393519	0.0155995	0.0621881	0.0438201	0.0704117	0.0614365	0.0713792	0	0.0287711	0.028199	0.0392083	0.0413565	0.0486199	0.0735651	0.04405	0.0353166	0.0800123	0	0.0321552	0.0590698	0.0311444	0.0802535	0.0712525	0.0767793	0.0591905	0.0581848	0.053711	0.097747	0.10449	0	0.0599387	0.0402752	0.0865077	0.0986948	0.054886	0.0551018	0.0402471	0.0545881	0.0578524
PACSIN1	0.330753	0.313405	0.206403	0.312485	0.334103	0.285776	0.31326	0.242388	0.20922	0.177836	0.258279	0.239366	0.30265	0.2441	0.287301	0.25485	0.552011	0.25509	0.257133	0.257147	0.238324	0.163138	0.269272	0.160774	0.244553	0.323942	0.57969	0.350316	0.344505	0.32179	0.368596	0.269618	0.252091	0.200074	0.242244	0.196829	0.279539	0.315175	0	0.276248	0.230216	0.33969	0.353306	0.365304	0.335503	0.157744	0.239105	0.22818
SPDEF	0.0124876	0.0152114	0.0029292	0.00687295	0.0102407	0	0.0042932	0.0115008	0.00442902	0.00700331	0.00809428	0.00197587	0.00700972	0.00733143	0.0147193	0.00139067	0	0.0159632	0.00899316	0.0082634	0.00725251	0.00945107	0	0.0283041	0.0068828	0.00802052	0	0.00196631	0.01597	0.00144849	0	0.00820544	0.0101653	0.00825117	0.0361204	0.00178829	0.0020215	0.00155184	0	0.00242519	0.0018865	0	0.0114376	0.0165221	0.0115841	0.00548626	0.000692386	0.00371597
SNRPC	0.0458049	0.0552301	0.0595589	0.131201	0.115995	0.0304399	0.109471	0.0620445	0.0599964	0.0316664	0.0410376	0.0349538	0.0612984	0.114395	0.0760247	0.0852928	0	0.0549282	0.0885841	0.0588829	0.0501568	0.0347462	0.031392	0.041119	0.0352653	0.0378167	0	0.0581568	0.0790528	0.0801085	0.116478	0.0701286	0.0556332	0.045598	0.0231812	0.0317756	0.0761315	0.0696139	0	0.0544116	0.0749952	0.0321471	0.099436	0.0542688	0.0635313	0.0320988	0.0274888	0.0561139
UHRF1BP1	0.31163	0.248216	0.198461	0.284365	0.265373	0.244001	0.235169	0.231137	0.152049	0.228645	0.197449	0.212146	0.189259	0.207347	0.302859	0.253831	0.349019	0.229844	0.187414	0.202163	0.218033	0.124805	0.272398	0.1449	0.189638	0.279518	0.0577415	0.279718	0.270068	0.313871	0.312111	0.22333	0.245482	0.150894	0.350703	0.198857	0.228251	0.27377	0	0.252665	0.179468	0.272902	0.29714	0.239607	0.262642	0.125597	0.184201	0.200131
TAF11	0.11477	0.172677	0.110626	0.198758	0.162765	0.120556	0.108247	0.0953438	0.116788	0.0819469	0.0827679	0.0979863	0.0861735	0.192511	0.196673	0.211206	0.547058	0.127302	0.120579	0.121547	0.11418	0.0870387	0.0820612	0.107927	0.0976513	0.110425	0.0577415	0.137727	0.207135	0.138469	0.140612	0.175517	0.087535	0.0650121	0.104943	0.06956	0.101297	0.132357	0	0.089073	0.110346	0.0922257	0.22821	0.0510561	0.118184	0.0664575	0.0666183	0.0820014
ANKS1A	0.579652	0.449568	0.29917	0.517944	0.48579	0.489392	0.410299	0.361735	0.311055	0.365047	0.354942	0.350165	0.401972	0.443928	0.562746	0.543784	0.223015	0.459058	0.389067	0.460357	0.404342	0.238287	0.476495	0.260216	0.325091	0.452783	0.161531	0.583668	0.533933	0.510477	0.597167	0.411781	0.392372	0.329894	0.529925	0.380548	0.391665	0.468141	0	0.466589	0.378587	0.608826	0.534533	0.607017	0.429877	0.25956	0.294955	0.24683
TCP11	0.0173966	0.0103507	0.00322722	0.00179828	0.00397452	0.00729379	0	0.00259501	0.00786099	0.000822641	0.00784087	0.00308703	0.0300455	0.0125643	0.0391759	0.00619981	0	0.010968	0.00192624	0.0048454	0.00453133	0.00458002	0	0.00169073	0.0030538	0.0118886	0	0.00630876	0.0109999	0.00206218	0	0.00993859	0.006231	0.00154711	0.0193535	0.00314958	0.00250704	0.00202712	0	0	0.0018194	0.0242766	0.0130717	0	0	0.00257747	0.00330963	0.0242126
SCUBE3	0.0010014	0.00690054	0.0207508	0.0772961	0.0192554	0.00956208	0.0160491	0.00661162	0.0348766	0.000754586	0.000832715	0.0147999	0.00479395	0.0435393	0.0353292	0.0758918	0	0.0194689	0.0201803	0.0136341	0.0527146	0.0256595	0	0.0283475	0.00112224	0.00927427	0	0.00813935	0.0787402	0.0116552	0.0191916	0.0487063	0.0173449	0.0455061	0.00371213	0.00618751	0.0237345	0	0	0.00156147	0.0214143	0.0495622	0.0631365	0	0.00732185	0.0176454	0.0253266	0.0224787
ZNF76	0.149338	0.160918	0.108134	0.169656	0.0972343	0.100301	0.08249	0.134229	0.123038	0.0815812	0.111352	0.0728961	0.128286	0.195277	0.194585	0.182734	0	0.184348	0.101767	0.133063	0.135133	0.101041	0.118129	0.0805154	0.0780883	0.0808905	0.0577415	0.159949	0.148415	0.151704	0.174181	0.159664	0.136799	0.0862826	0.167471	0.12672	0.173408	0.194982	0	0.164022	0.138042	0.14236	0.217118	0.150234	0.106931	0.0892625	0.117237	0.054508
DEF6	0.0100781	0.0253982	0.00589006	0.0130843	0.0173091	0.00982728	0.0128874	0.0081304	0.00918926	0.0158702	0.0183872	0.00430753	0.000909396	0.00961821	0.0152845	0.0521005	0	0.0144982	0.0076008	0.0122988	0.00632724	0.00727148	0.0310485	0.0203488	0.0156837	0.0288989	0	0.0290231	0.0164067	0.0122822	0.0166745	0.00874469	0.0153802	0.00636587	0.00217528	0.0138845	0.00379476	0.00329031	0	0.00101864	0.0113888	0.00354486	0.00399072	0.027322	0.00966041	0.0298279	0.00399915	0.0246056
PPARD	0.179662	0.144968	0.142721	0.209762	0.208322	0.106337	0.206726	0.131233	0.124395	0.119556	0.168897	0.129938	0.147727	0.16947	0.208392	0.165342	0	0.208181	0.130353	0.180925	0.138319	0.125288	0.170698	0.134092	0.10119	0.183162	0.500743	0.247008	0.204366	0.230353	0.226782	0.163879	0.205591	0.16016	0.166671	0.145763	0.167027	0.18814	0	0.176372	0.168883	0.196046	0.236295	0.225466	0.170803	0.117808	0.144197	0.233039
FANCE	0.00233035	0.00819275	0.00225934	0.0132632	0	0.00750814	0.0149155	0.0118041	0.00739434	0.00222106	0.0018347	0.0172775	0.00498163	0.0111926	0.00113585	0.0192046	0	0.00212955	0.00219159	0.00387479	0	0.0110423	0	0.00632713	0.00225975	0	0	0.022084	0.0057123	0.0128894	0	0.0111642	0.00465271	0.0030933	0	0.000965999	0.00284894	0.00770086	0	0.00413166	0.00572065	0.00292273	0.0148141	0	0.00240336	0.00341012	0	0.00590632
RPL10A	0.0411507	0.0563589	0.0688367	0.22424	0.173175	0.122895	0.185767	0.165701	0.13186	0.0425982	0.053058	0.0309805	0.105141	0.172986	0.10355	0.210661	0.199115	0.204431	0.160452	0.0911754	0.118177	0.0800068	0.0672937	0.101033	0.0667813	0.118184	0.161531	0.0782963	0.221235	0.194864	0.127292	0.149258	0.0583151	0.0663312	0.0487956	0.0443994	0.104933	0.0984102	0	0.119685	0.133809	0.110042	0.211429	0.0357529	0.0677232	0.0441951	0.0644414	0.0754661
TEAD3	0	0	0.000877135	0.00302331	0.00473999	0	0.00183707	0.000336451	0.00118302	0	0	0	0.00133001	0.00788567	0.00447762	0.00221636	0	0.00469107	0.00317522	0	0.00470501	0.00226884	0	0.00497665	0.000995255	0	0	0	0.00483935	0.00770361	0	0	0.000968653	0	0	0.00093177	0	0	0	0	0	0	0	0	0	0	0.00446376	0.0114998
TULP1	0	0	0.00217692	0	0	0.00176477	0	0	0	0	0	0	0	0	0	0	0	0.00123353	0	0	0	0.00206803	0	0	0.00124555	0	0	0	0.00272312	0	0	0	0	0.00354647	0	0	0.00535582	0	0	0.00620037	0	0	0	0	0	0	0	0.00193627
FKBP5	0.0436547	0.0672535	0.0284972	0.0650367	0.0613566	0.0537288	0.0474004	0.0662387	0.0308944	0.0153575	0.0246337	0.0222121	0.0363721	0.0274727	0.0524638	0.0169304	0	0.0345051	0.0453354	0.020649	0.0235327	0.0161726	0.0690438	0.0131357	0.0213747	0.0363913	0	0.04611	0.0733029	0.0640795	0.173068	0.0739345	0.063361	0.0335617	0.0252014	0.0196111	0.0216673	0.0711382	0	0.00878856	0.023926	0.0357053	0.0746781	0.0181464	0.0328053	0.0619373	0.0110118	0.0554325
ARMC12	0.0047803	0.00683301	0.00162434	0.00202084	0.00197506	0.0109118	0.00423659	0.00290757	0.0017124	0	0.000998392	0	0.000538691	0	0	0.00884117	0	0	0.00205355	0	0.00141027	0	0	0	0.000483393	0	0	0	0.00297449	0.0040395	0	0	0.000968058	0	0	0.00248981	0.00956117	0	0	0	0	0	0.0133934	0.0106599	0.000769451	0.00242421	0.00666847	0.00778249
CLPSL2	0	0	0	0	0	0	0	0	0	0	0	0	0	0	0	0	0	0	0	0	0	0	0.00260875	0	0.00102771	0	0	0	0	0	0	0	0	0	0	0	0	0	0	0	0	0	0	0	0	0	0	0
CLPSL1	0.00302137	0	0.00333468	0.0119184	0.00369382	0.00490862	0.00235138	0.00268321	0.00261738	0.000963653	0	0.00483266	0	0.00233716	0.0141595	0.00993338	0	0.00157551	0	0	0.0019788	0.000983105	0	0	0	0	0	0.0018008	0.00884239	0.00477402	0	0.00844768	0.00116551	0.00207066	0	0.00309782	0.00282447	0	0	0.0313809	0.00509415	0	0.0123486	0	0.00327805	0.00149357	0.00224289	0
CLPS	0	0	0	0	0	0	0	0	0	0	0	0	0	0	0	0	0	0	0	0	0	0	0	0	0	0	0	0	0	0	0	0	0	0	0	0	0	0	0	0	0	0	0	0	0	0	0	0
LHFPL5	0.0294587	0.0321942	0.0183485	0.0507195	0.0226773	0.0231969	0.0143702	0.0264253	0.014286	0.0187943	0.017808	0.0244332	0.018909	0.0411738	0.0385948	0.0264054	0	0.0262255	0.0146967	0.013909	0.0470151	0.0158967	0.00724232	0.0301859	0.0277287	0.00415116	0	0.02725	0.0279634	0.0168221	0.121765	0.0287237	0.0220999	0.0197772	0.0200638	0.0359777	0.0239277	0.053901	0	0.0312494	0.0127203	0.0281401	0.0646777	0.00297015	0.0338143	0.0370954	0.00359689	0.00555716
SRPK1	0.264168	0.205675	0.177472	0.272243	0.255347	0.22147	0.225386	0.205727	0.180589	0.190351	0.163284	0.153689	0.18205	0.239368	0.230785	0.236706	0.746996	0.214784	0.175322	0.198477	0.200087	0.131316	0.227321	0.105635	0.147113	0.213702	0.0577415	0.300132	0.269769	0.298118	0.258931	0.239618	0.216607	0.202006	0.231025	0.161676	0.223427	0.253213	0	0.314748	0.215928	0.30866	0.327489	0.258882	0.207922	0.123316	0.134813	0.169446
SLC26A8	0.173353	0.0863629	0.081467	0.18751	0.0862768	0.0807433	0.0415685	0.0897628	0.0985758	0.0701488	0.0782212	0.102971	0.063236	0.172382	0.196409	0.169597	0	0.129639	0.0831908	0.128001	0.133959	0.067475	0.0778788	0.0492947	0.0457106	0.0469664	0.0577415	0.0606566	0.154431	0.101295	0.109536	0.130069	0.10533	0.0834281	0.068664	0.105288	0.0842123	0.0665562	0	0.0625295	0.0981883	0.201138	0.146932	0.0750199	0.0392697	0.0789146	0.0803597	0.0348019
MAPK14	0.44094	0.369113	0.239554	0.404749	0.361214	0.316556	0.286679	0.26728	0.207553	0.204836	0.313325	0.300943	0.289324	0.292699	0.375255	0.297257	0.328505	0.310948	0.251758	0.297672	0.300194	0.161065	0.379525	0.15278	0.286299	0.315561	0.767571	0.427155	0.469599	0.433828	0.578638	0.259091	0.28735	0.22947	0.492054	0.264364	0.294617	0.401216	0	0.367776	0.297062	0.448739	0.433298	0.396222	0.263998	0.207762	0.246685	0.241605
MAPK13	0.0409867	0.0360156	0.0266014	0.0524627	0.0570124	0.0342007	0.0520489	0.0548704	0.0347467	0.00587986	0.0318307	0.0217777	0.0217603	0.0467258	0.0338084	0.074726	0.312043	0.0635436	0.0358008	0.0263461	0.0365741	0.0537963	0.0616269	0.0259943	0.0255693	0.0309028	0	0.0226761	0.0537505	0.0377539	0.0629235	0.0511819	0.0595006	0.0583674	0.0385808	0.0237818	0.0614114	0.0626148	0	0.040562	0.0428682	0.0718635	0.124099	0.0744945	0.0598026	0.0318928	0.026423	0.0310188
BRPF3	0.054976	0.072172	0.0506888	0.100439	0.105087	0.151048	0.120284	0.0774467	0.0786539	0.0525485	0.0652121	0.0469157	0.0657918	0.0734802	0.0616339	0.102888	0	0.109672	0.0935148	0.0785615	0.0755641	0.0736706	0.089772	0.0548863	0.0799628	0.163245	0	0.0694742	0.0671904	0.139182	0.184722	0.089373	0.0761456	0.0706419	0.0354176	0.0851214	0.0908508	0.0817822	0	0.0850449	0.0813804	0.0792268	0.0924679	0.0788087	0.0605866	0.0401376	0.0840358	0.104185
PNPLA1	0.00744145	0.0148569	0.0100307	0.0114292	0.00685954	0.0031803	0.0565897	0	0.0094725	0.00465309	0.0188618	0.00576678	0.00640981	0.00672386	0.00707698	0	0	0.0078887	0.00388923	0.013034	0.00554062	0.0191099	0.00405369	0.00992235	0.0104725	0.00974764	0	0	0.00893213	0	0	0.0275317	0.00614389	0.0149596	0	0.00490867	0.0232653	0.00422455	0	0.0281281	0.0078128	0	0.00744192	0.00386948	0.0088987	0.00896167	0.0052398	0.0479242
ETV7	0.0182533	0.0229474	0.00812625	0.00933107	0.00973531	0.0178091	0.0410551	0.0176152	0.00497402	0.00873048	0.0114983	0.0113665	0.016707	0.0270469	0.0225212	0.00995426	0	0.0283115	0.0158266	0.00583769	0.00105256	0.0298165	0	0.000932565	0.0132703	0.014571	0	0.0135512	0.0152192	0.0341514	0.0209163	0.0392425	0.0192839	0.0215043	0.00529552	0.0131157	0.00729429	0.032766	0	0.0122213	0.00903697	0.00669778	0.0223707	0.00297015	0.0165682	0.0136516	0.00917191	0.0118897
PXT1	0.0140346	0.00302341	0.00570973	0.0216166	0.0215108	0.0226606	0.00609539	0.00592151	0.00270871	0	0.00542679	0.00408609	0	0.00366286	0.00309353	0.00815052	0	0.00562753	0.00331954	0.00969957	0	0.00678794	0	0.00497665	0.00167432	0	0	0.0165912	0.0178848	0.00444028	0	0.00819162	0.00212642	0.00810434	0.0202481	0.0261446	0.0131478	0.00390067	0	0.0219572	0.00348827	0.0241243	0	0	0.00736906	0.00577546	0.000882435	0.0156782
KCTD20	0.173016	0.127848	0.122766	0.208164	0.203809	0.151977	0.15934	0.154766	0.158374	0.108525	0.163925	0.148281	0.159239	0.202538	0.138935	0.174794	0.229492	0.172102	0.177628	0.167631	0.141607	0.118751	0.168882	0.111527	0.136915	0.177562	0	0.200267	0.249998	0.177271	0.2367	0.201685	0.151096	0.125498	0.22673	0.157025	0.129654	0.106085	0	0.154106	0.185244	0.161246	0.219729	0.147351	0.146749	0.103953	0.124765	0.105438
STK38	0.255943	0.298623	0.19279	0.281957	0.302678	0.219773	0.255791	0.232694	0.16701	0.16866	0.228442	0.171017	0.20976	0.178045	0.283724	0.257503	0.157068	0.181462	0.177775	0.220108	0.226193	0.131396	0.264017	0.16161	0.20335	0.197136	1.1668	0.212139	0.293062	0.25848	0.329652	0.210084	0.220857	0.186349	0.26463	0.186159	0.23625	0.259293	0	0.274706	0.226329	0.31817	0.353202	0.253367	0.207449	0.0904372	0.166784	0.158954
SRSF3	0.162733	0.122917	0.106481	0.165015	0.183843	0.22789	0.211801	0.149138	0.107784	0.0606786	0.151419	0.102465	0.151297	0.1164	0.107423	0.145798	0.382905	0.101008	0.15194	0.115392	0.135563	0.0784307	0.084944	0.0782556	0.136401	0.0971949	0	0.185083	0.167754	0.167653	0.146825	0.118968	0.107689	0.097383	0.0862848	0.0904136	0.112738	0.114537	0	0.120391	0.112624	0.103073	0.120627	0.221339	0.157923	0.0744377	0.0490802	0.10206
CDKN1A	0.00091429	0	0.00683409	0	0	0	0.00423821	0.00157098	0.00208104	0	0	0	0.0104846	0	0	0	0	0	0	0	0	0.00531628	0	0	0.00482643	0	0	0	0.00158842	0.00643612	0	0.00412791	0	0	0	0	0.000764208	0	0	0.00271824	0	0	0.0273808	0.00159762	0.00485152	0.0217512	0	0
RAB44	0.00765874	0	0.00130931	0.00158986	0	0.0047597	0.00216809	0.00238433	0.00268326	0	0	0.00042512	0	0.00339051	0	0.00900352	0	0.00149885	0	0	0.00105256	0.000652851	0.00441266	0	0.000711325	0	0	0.00855627	0.00350851	0	0	0	0.00182676	0	0	0.000981421	0.00167702	0	0	0.00669454	0	0.00533825	0	0	0.00240674	0	0	0.0038569
CPNE5	0.257673	0.138813	0.154336	0.159244	0.181916	0.133285	0.201393	0.179781	0.119151	0.0774849	0.120848	0.125427	0.158717	0.17272	0.141999	0.126206	0.630022	0.22666	0.136923	0.166224	0.122482	0.158275	0.189783	0.133908	0.106695	0.122853	0.0577415	0.216481	0.246469	0.18534	0.306142	0.21533	0.248448	0.169233	0.195645	0.127956	0.214198	0.166642	0	0.10933	0.114981	0.187676	0.279817	0.126008	0.187687	0.234047	0.149194	0.111087
PPIL1	0.0391552	0.0177916	0.0547472	0.0674964	0.0394615	0.0350943	0.0678913	0.0644703	0.0614684	0.0162236	0.0262551	0.0226679	0.0517418	0.0530079	0.0349246	0.0328447	0	0.0759705	0.0684599	0.0565168	0.0529367	0.040187	0.0325159	0.0287357	0.0378334	0.0083086	0	0.0387319	0.0715952	0.0635367	0.0338775	0.0426922	0.0471976	0.0485989	0.0806788	0.0398485	0.0407335	0.0269826	0	0.0774632	0.0507491	0.0527598	0.0730313	0.0473713	0.0498613	0.0326718	0.0246917	0.0259037
C6orf89	0.309091	0.221261	0.194442	0.26126	0.220317	0.213769	0.216407	0.223807	0.175907	0.156331	0.221478	0.227341	0.227848	0.258227	0.248259	0.221168	0.304697	0.242757	0.188041	0.214042	0.18513	0.147524	0.193701	0.162783	0.1657	0.181085	0.511469	0.147999	0.249002	0.286328	0.2085	0.210457	0.234201	0.19403	0.270648	0.196549	0.211237	0.208976	0	0.20477	0.185018	0.286315	0.313367	0.292441	0.197914	0.168689	0.13418	0.146924
PI16	0.00157315	0.00142215	0.00133748	0.0042265	0.00297433	0	0	0.000821961	0.00134564	0	0.00410594	0	0.000747931	0	0	0	0	0	0	0	0	0	0	0	0	0.00665963	0	0	0.00099852	0.0137342	0	0	0.00132486	0.0031695	0	0	0	0	0	0	0	0	0.00477182	0	0.00465817	0.00262097	0	0.00259289
MTCH1	0.293564	0.277329	0.187987	0.341701	0.357391	0.308099	0.364285	0.282244	0.212168	0.154982	0.168757	0.186575	0.27685	0.224553	0.250087	0.287266	0.487883	0.211449	0.28734	0.247865	0.252506	0.168162	0.270987	0.15473	0.228987	0.302589	0	0.315516	0.464598	0.355077	0.445256	0.293375	0.238256	0.186465	0.253959	0.162107	0.266297	0.294591	0	0.234724	0.175944	0.283091	0.433114	0.411173	0.343992	0.143178	0.175169	0.232429
FGD2	0	0	0.00142457	0	0	0	0.00234374	0.00226295	0.000603442	0.00194622	0	0.00260249	0.00420959	0	0	0	0	0	0	0	0	0.00071895	0	0	0.00115023	0	0	0	0.00361307	0.00337561	0	0.00179676	0.000919764	0	0	0.001155	0	0.00107015	0	0	0	0	0.00270643	0	0.00447713	0	0	0
PIM1	0.0248056	0.00377013	0.0179056	0.0100373	0.0108421	0.0118144	0.0379708	0.00698017	0.0147964	0.00145551	0.0242674	0.0310498	0.011389	0.00913981	0.00368223	0.00336056	0	0.0178583	0.0184385	0.0085579	0.0107641	0.00903155	0.0243986	0.0157986	0.0138343	0.00264168	0	0.0117903	0.0173367	0.0421997	0.0271903	0.0206934	0.0101284	0.01819	0.00934543	0.00618321	0.0162682	0.0400765	0	0	0.00693722	0.00820768	0.0303872	0.0224472	0.0139463	0.0115457	0	0.0145358
TMEM217	0.00450416	0.00756138	0.0153428	0.0205476	0.0142766	0.0112606	0.0051606	0.033522	0.0142594	0.0157058	0.0148114	0.0233657	0.0191741	0.0445285	0.0122484	0.0266803	0	0.0335146	0.018886	0.00745139	0.00728339	0.00892103	0.00655213	0.0111134	0.016887	0.00332009	0	0.0245286	0.0216214	0.0310362	0.00833872	0.00888627	0.0175244	0.018124	0.00761816	0.0178468	0.0141642	0.00815721	0	0.00703946	0.0183054	0	0.016145	0.0119059	0.0106358	0.00990787	0.0116099	0.0680398
TBC1D22B	0.13321	0.185731	0.136758	0.180016	0.200015	0.151819	0.134443	0.130418	0.128969	0.125921	0.167643	0.114491	0.175865	0.173276	0.176806	0.180776	0.691415	0.108028	0.110969	0.17714	0.139493	0.0943489	0.122577	0.13031	0.145749	0.162266	0	0.150869	0.164964	0.147255	0.311429	0.172627	0.126974	0.1372	0.101121	0.145041	0.157702	0.121412	0	0.166321	0.166363	0.174393	0.192143	0.127497	0.134041	0.0990009	0.130686	0.164536
RNF8	0.185324	0.193243	0.136571	0.174421	0.149539	0.167918	0.215585	0.166458	0.126283	0.0972395	0.122803	0.122377	0.171792	0.210547	0.181811	0.146913	0.441884	0.16391	0.127747	0.151139	0.148901	0.0941061	0.183683	0.109025	0.10562	0.150447	0.465147	0.104408	0.233661	0.113916	0.170416	0.159468	0.159847	0.107608	0.148186	0.119316	0.146938	0.21568	0	0.104431	0.165888	0.170604	0.208205	0.138382	0.121567	0.0997203	0.148263	0.132595
CMTR1	0.113802	0.122655	0.0935964	0.144251	0.1294	0.0932397	0.0936175	0.128918	0.0996983	0.07917	0.0856051	0.0778064	0.130179	0.136626	0.123526	0.166279	0	0.112157	0.100118	0.112292	0.120783	0.0771265	0.0869218	0.0705837	0.102128	0.119406	0	0.129887	0.172066	0.144073	0.154857	0.195057	0.111628	0.05839	0.116417	0.0929419	0.0803763	0.0782752	0	0.15175	0.109977	0.151289	0.168328	0.110637	0.153406	0.0767414	0.118213	0.0639262
CCDC167	0.011702	0.0176914	0.0203543	0.0576153	0.0453611	0.039191	0.0616277	0.0427203	0.0447203	0.0388724	0.0195242	0.017907	0.0458866	0.0743047	0.00688707	0.0295314	0	0.0148094	0.0497011	0.0285386	0.0313903	0.0191355	0.033346	0.0280674	0.00967173	0.0183653	0	0.0184011	0.0825453	0.0471786	0.0978192	0.0465412	0.0186512	0.0420953	0.0207864	0.0242503	0.0304234	0.0168735	0	0.0390066	0.0298718	0.0101014	0.0239993	0.0312157	0.0425988	0.024258	0.027066	0.0333043
MDGA1	0.183303	0.198576	0.216017	0.271015	0.236051	0.20132	0.304737	0.246899	0.202733	0.216617	0.251403	0.218525	0.275805	0.239542	0.254272	0.234931	0.708418	0.189894	0.179206	0.188601	0.17731	0.15992	0.299071	0.155233	0.16434	0.118535	0.0577415	0.158725	0.224465	0.220635	0.305547	0.211898	0.258592	0.182356	0.252583	0.22174	0.284723	0.251363	0	0.284066	0.258134	0.264366	0.180508	0.253708	0.213136	0.302506	0.270982	0.156171
ZFAND3	0.572775	0.462588	0.20663	0.458162	0.428045	0.313271	0.249674	0.349283	0.219023	0.238454	0.377352	0.365755	0.372423	0.224534	0.422176	0.258398	1.19331	0.316978	0.248806	0.314823	0.2176	0.136342	0.53742	0.174178	0.254882	0.476007	0.977548	0.576788	0.430029	0.510826	0.740039	0.293314	0.3106	0.148856	0.691311	0.275325	0.274295	0.491704	0	0.453467	0.287533	0.651872	0.47573	0.441838	0.362663	0.157146	0.257848	0.181329
BTBD9	0.493119	0.47312	0.278721	0.542412	0.425892	0.441054	0.309175	0.220048	0.285493	0.348826	0.364431	0.339116	0.396306	0.328345	0.42957	0.336067	1.43473	0.387688	0.295368	0.344243	0.255465	0.206538	0.449606	0.170826	0.415829	0.457926	0.717387	0.66806	0.52417	0.551298	0.772498	0.371178	0.363045	0.27327	0.658415	0.284521	0.369631	0.556955	0	0.512606	0.268763	0.577296	0.552142	0.671055	0.336171	0.222156	0.237414	0.362344
GLO1	0.20369	0.197825	0.125773	0.193036	0.141485	0.182113	0.193614	0.1346	0.142084	0.0957512	0.148457	0.0898782	0.154556	0.141521	0.125574	0.140262	0	0.125041	0.156813	0.118961	0.126259	0.114865	0.123945	0.10604	0.130364	0.159761	0.841778	0.327205	0.248924	0.169786	0.259442	0.193106	0.149072	0.0975092	0.144877	0.0694809	0.142675	0.117442	0	0.0910846	0.150716	0.189048	0.263437	0.202961	0.134393	0.140118	0.0851715	0.139636
DNAH8	0.0293509	0.0121818	0.0100883	0.020484	0.0171159	0.00273263	0.00668991	0.00548017	0.0141294	0.00518613	0.00478316	0.000982996	0.00810199	0.0610242	0.00294386	0.0139011	0	0.0254348	0.0112601	0.0131728	0.0165661	0.00466445	0.00622211	0.00540046	0.0108448	0.0117422	0	0.00275788	0.0346162	0.00244144	0	0.0104046	0.00549815	0.00354647	0	0.0123464	0.0182617	0.00100767	0	0.00731066	0.025413	0.00593361	0.00410251	0.0126208	0.00239124	0.00778896	0.0055246	0.0947873
GLP1R	0.0063051	0	0.000430301	0.00294607	0	0.00981211	0	0.000494018	0.00598168	0.00289133	0.00405331	0.00173777	0.000468865	0	0.00611589	0.00194791	0	0.00285918	0.00820188	0.00607351	0.00514903	0.00534534	0	0.000919601	0.000487576	0	0	0	0	0	0.00437531	0.00535041	0.00221362	0	0	0.00575488	0	0.000579773	0	0.00740615	0.00733618	0	0	0	0.000348582	0.011282	0.00574606	0.00637587
SAYSD1	0.019519	0.0369161	0.0253206	0.0319864	0.0547306	0.0237154	0.0485357	0.032945	0.0371647	0.030672	0.030986	0.0431678	0.0388807	0.0368954	0.0189641	0.0338393	0	0.0273121	0.0336277	0.0250731	0.0372048	0.0283702	0.0311947	0.0385752	0.0613438	0.0305979	0	0.0365619	0.0296589	0.0368298	0.00791005	0.0310935	0.0510788	0.0365262	0.0425994	0.0194216	0.0237992	0.00855152	0	0.0303289	0.0138717	0.0272915	0.0156906	0.0208918	0.0254596	0.0470383	0.0106929	0.0820478
KCNK5	0.00135719	0	0.000592546	0.00245366	0	0	0	0.000641896	0.000674844	0	0	0	0	0	0.00159023	0	0	0.00133304	0	0	0	0	0	0.00228567	0.0029169	0	0	0	0	0	0	0	0	0	0	0	0.00370422	0	0	0	0	0.00715166	0	0	0	0	0	0.00123909
KCNK17	0	0	0	0.00227552	0.00171033	0	0	0	0.000375286	0	0	0	0	0	0	0.00414801	0	0	0.00243432	0.00127183	0	0.00108571	0	0	0	0	0	0	0.0073361	0	0	0.00245339	0.00138864	0	0	0.00129965	0.000844197	0	0	0	0	0	0	0.00542312	0.00328375	0	0	0.000669391
KIF6	0.135991	0.0763033	0.0580343	0.0682945	0.125475	0.0877088	0.0382308	0.0688392	0.0546482	0.132864	0.105343	0.101392	0.0893808	0.0308329	0.183824	0.0372387	0	0.123222	0.0699453	0.0927857	0.107965	0.0446759	0.128946	0.0963632	0.112787	0.134862	0	0.0878372	0.111223	0.134772	0.0457185	0.0783968	0.115682	0.057847	0.187438	0.0906611	0.0481173	0.137598	0	0.0648692	0.0847471	0.0533069	0.151303	0.0699189	0.0530896	0.0169499	0.0916353	0.0495745
DAAM2	0.0350312	0.0620456	0.0261084	0.0754127	0.0840302	0.111298	0.0178477	0.0509701	0.105716	0.0578053	0.0514679	0.0267019	0.0473071	0.107797	0.0888614	0.0890705	0	0.0958116	0.0425716	0.125074	0.0823769	0.0126585	0.069734	0.082726	0.0284219	0.0367125	0	0.0135589	0.0297403	0.0600239	0.0315044	0.0180744	0.0346151	0.0505623	0.0645962	0.082308	0.0686451	0.0465666	0	0.0744098	0.0559003	0.0174878	0.0415071	0.00826127	0.0688221	0.0316909	0.0509828	0.0241798
MOCS1	0.0143988	0.00459957	0.0108151	0.0132819	0.0207812	0.0166539	0.0174778	0.00843932	0.00970767	0.00351479	0.0242363	0.0243982	0.00824853	0.0121125	0.0153621	0.0242119	0	0.0149749	0.0141728	0.0214549	0.0243293	0.0148299	0.0103341	0.0135273	0.00571957	0.00674018	0	0.0325812	0.00641162	0.0203488	0.0300942	0.00450564	0.0194363	0.0164486	0	0.012535	0.0164452	0.0379453	0	0.0663011	0.0184866	0.0318759	0.0303205	0.00211619	0.0301421	0.00388524	0.0179997	0.0380237
LRFN2	0.227347	0.32996	0.233163	0.184537	0.226643	0.127413	0.316272	0.215337	0.228335	0.224896	0.263094	0.232207	0.199962	0.280213	0.266034	0.144633	0.262524	0.368377	0.24794	0.256672	0.167829	0.233116	0.350354	0.241226	0.13703	0.166968	0	0.325235	0.18599	0.365946	0.623846	0.291142	0.288233	0.245146	0.404684	0.171232	0.345402	0.37317	0	0.274146	0.17365	0.269284	0.255867	0.248	0.243143	0.346919	0.279897	0.223911
UNC5CL	0.00636862	0.0119063	0	0	0	0	0.00170329	0	0	0	0	0	0	0	0	0.00289609	0	0	0.00637587	0	0	0	0	0.00344294	0	0	0	0	0.000975198	0	0.0194321	0	0	0	0	0.00104812	0	0	0	0.0034527	0	0	0.00512556	0	0	0	0	0.000968457
OARD1	0.139167	0.0703828	0.0523248	0.0800414	0.0577682	0.0847882	0.075425	0.0692161	0.0608181	0.0255494	0.047237	0.0351641	0.0199521	0.0890951	0.0733329	0.0552967	0.229492	0.0933206	0.075148	0.0488462	0.0408568	0.067331	0.0387128	0.0351652	0.0464691	0.0667111	0	0.0660152	0.10888	0.107858	0.0465973	0.07837	0.0467625	0.029731	0.0478444	0.0405952	0.0592835	0.0282562	0	0.0453847	0.0374683	0.0281181	0.0747595	0.09408	0.0589101	0.0427606	0.0379104	0.0939419
APOBEC2	0.00233035	0	0.00033548	0.00988074	0.00802842	0	0.00302424	0.0019731	0.00480605	0.00700331	0	0	0	0.00367786	0.00127538	0.012651	0	0.00556314	0.00925905	0	0.00137845	0.0075933	0	0.00752652	0	0	0	0.00536454	0.0113818	0	0	0.00425673	0.00198025	0.00337286	0	0.00106992	0.000794385	0	0	0.0019101	0.000792185	0	0.0106159	0	0.00579876	0.00629862	0.00190861	0.00499789
NFYA	0.0229241	0.0296391	0.0225694	0.0350016	0.0266489	0.0262075	0.0540462	0.0354974	0.0299112	0.0334963	0.0260023	0.0132216	0.0290301	0.0397569	0.0266155	0.020008	0.229492	0.0234585	0.0267914	0.0281222	0.0320586	0.0188238	0.0279949	0.0177115	0.0303655	0.0385087	0	0.0466126	0.0545907	0.046874	0.0582395	0.019796	0.0416999	0.0361731	0.0134855	0.0371998	0.0199315	0.119385	0	0.0316538	0.0426735	0.0901605	0.0486933	0.0639229	0.0502085	0.0311988	0.0129582	0.0422207
TREML1	0	0	0	0	0	0	0	0	0	0	0	0	0.00337604	0	0	0	0	0	0	0	0	0	0	0	0.00118743	0	0	0	0.00626662	0	0.00824421	0	0	0	0	0	0	0	0	0	0	0	0	0	0	0	0	0
TREM2	0	0	0	0.00571465	0	0	0	0.00887135	0.000903631	0	0	0	0	0.00353935	0	0	0	0	0	0	0	0.00071895	0	0	0	0	0	0	0	0	0	0	0.00470772	0	0	0.0116618	0	0.0157091	0	0	0	0.00827566	0	0	0	0	0	0.00131397
TREML2	0	0	0	0.00172281	0	0	0	0.00081928	0	0	0	0	0	0	0	0	0	0	0	0	0.00267311	0	0	0	0	0	0	0	0	0	0	0	0	0	0	0	0.000912153	0	0	0	0	0	0	0	0	0	0	0
TREM1	0	0	0	0	0	0	0	0	0	0	0	0	0	0	0	0	0	0	0	0	0	0	0	0	0	0	0	0	0	0	0	0	0	0	0	0	0	0	0	0	0	0	0	0	0	0	0	0
NCR2	0	0.00431806	0	0	0	0	0	0	0	0	0	0	0	0	0	0	0	0	0	0	0	0	0	0	0	0	0	0	0	0.00439957	0	0	0	0	0	0	0	0	0	0	0	0	0	0	0	0	0	0
FOXP4	0.0189683	0.0289933	0.00998212	0.034009	0.0109714	0.00480555	0.0224699	0.00561069	0.0156888	0.00930264	0.00846716	0.00565966	0.0071071	0.00826762	0.00550625	0.0174857	0	0.00728742	0.0192462	0.0166353	0.011282	0.0133898	0.00908859	0.0136354	0.00817355	0.0234515	0	0.00988523	0.0170691	0.0370442	0.0614772	0.015645	0.0167263	0.0149655	0	0.0126615	0.0145338	0.00334141	0	0.0297284	0.0122542	0.0150158	0.0199542	0.00888577	0.0172662	0.00170015	0.00419619	0.0171092
MDFI	0	0	0	0	0	0	0	0	0.000725965	0	0	0	0	0.00212567	0.00104277	0	0	0	0	0	0	0	0	0	0	0.00357625	0	0	0	0	0	0	0	0	0	0	0	0	0	0	0	0.00293843	0	0	0	0	0	0
TFEB	0.0216065	0.0162192	0.0248856	0.0128885	0.0306122	0.0280454	0.0255939	0.0287445	0.0214345	0.0308898	0.00597097	0.00822356	0.0226279	0.0357379	0.0146261	0.0215397	0	0.0358614	0.0225471	0.0413519	0.032877	0.029396	0.0208036	0.0276414	0.00567216	0.0104494	0	0.0134825	0.0290996	0.0150655	0.0654629	0.0248702	0.0339741	0.00800606	0.0403009	0.0137146	0.0604293	0.00883746	0	0.0456328	0.00671398	0.0466941	0.0208797	0.0498652	0.0255577	0.0261179	0.0247999	0.0429645
PGC	0.0053312	0	0.00448046	0.00514157	0.0018282	0.00136515	0.00069933	0.00522884	0.0019497	0	0.00230078	0	0.00126358	0.0136312	0.0041641	0.0142119	0	0.00917783	0	0.00185656	0.00141206	0.00433568	0	0	0.00226959	0.00309743	0	0	0.00153354	0	0	0.00434505	0.00516194	0	0	0.00539768	0	0	0	0.00385026	0.00605769	0	0.0143422	0	0	0.0193724	0	0.0277787
FRS3	0.0511559	0.103809	0.0387203	0.075039	0.0602476	0.0448424	0.0564291	0.0998671	0.0577096	0.0321014	0.0422852	0.0549273	0.0729884	0.0945705	0.0776531	0.0540231	0	0.0664213	0.0522525	0.0755669	0.0683965	0.0498826	0.0409396	0.036984	0.03469	0.0624849	0	0.0458148	0.0600455	0.0689461	0.0770073	0.108111	0.075387	0.0530571	0.0273478	0.0466664	0.0348736	0.0745233	0	0.0446429	0.0669739	0.10036	0.113968	0.0666671	0.09837	0.0469374	0.0379998	0.0531409
AL365205.1	0.019762	0.0102419	0.00742337	0.0122716	0.00904905	0.0158173	0.0037782	0.00584106	0.0123721	0.0014996	0.00349572	0.0131847	0.00144687	0.00686268	0.011392	0.0188648	0	0.00754286	0.0119345	0.00140989	0.0122608	0.00594125	0.00975133	0.000984139	0.00929192	0	0	0.0207099	0.0106823	0.0123774	0.00247533	0.00625392	0.0128805	0.00738393	0	0.0106507	0.0118088	0.0191549	0	0.0133699	0.0268819	0.031057	0.0152652	0	0.00726289	0.0198264	0.00689935	0.0390082
USP49	0.308501	0.340755	0.174544	0.279156	0.326938	0.240471	0.215739	0.233035	0.171541	0.150853	0.218153	0.169321	0.201908	0.160406	0.258022	0.297883	0.0799554	0.263017	0.17692	0.230907	0.252709	0.150494	0.240124	0.1544	0.176851	0.226337	0.161531	0.255782	0.338759	0.359398	0.226937	0.254404	0.247734	0.16008	0.353004	0.22679	0.242719	0.335985	0	0.289511	0.214201	0.312571	0.350713	0.259309	0.255278	0.263584	0.207235	0.148299
MED20	0.0116732	0.02404	0.00373916	0.00723277	0.0123932	0.0321733	0.00475672	0.0172305	0.0105625	0.0201049	0.0265147	0.0115864	0.00778141	0.0173642	0.00360206	0.0138005	0	0.0144073	0.0162138	0.00772306	0.0120057	0.0145957	0.00810523	0.0204384	0.0186207	0.0240945	0	0.0391367	0.0290689	0.0207922	0.0165353	0.0190451	0.0229713	0.00898361	0.0368336	0.00972049	0.0207458	0.00500197	0	0.0104038	0.0173495	0.00990539	0.0172555	0.00825238	0.0182985	0.0214647	0.0121647	0.0207208
BYSL	0.0196229	0.0105607	0.00892909	0.010681	0.0114956	0.00831035	0.012934	0.00161372	0.00776583	0.00511042	0.00689222	0.00317025	0.00290209	0.0260037	0.0128006	0.00958428	0	0.0128802	0.0106623	0.0150742	0.00442411	0.0058205	0.00294056	0.0114643	0.00184493	0.0105021	0	0.0129322	0.00994077	0	0.0313478	0.0105662	0.00673893	0.00360032	0.00426503	0.00456675	0.00631659	0.0156646	0	0.0051795	0.0122208	0.00329071	0.0114365	0	0.0154128	0.00609174	0.00676087	0.00900439
CCND3	0.116862	0.148478	0.122194	0.157484	0.0980454	0.082158	0.154219	0.145757	0.0928247	0.0601327	0.0669457	0.125235	0.120142	0.160267	0.143895	0.140045	0.597717	0.0702471	0.114187	0.0769725	0.0760639	0.101019	0.123184	0.0676522	0.152209	0.0681854	0	0.223561	0.172738	0.169066	0.298939	0.115544	0.163796	0.0727748	0.129771	0.0993907	0.173996	0.201128	0	0.187925	0.12644	0.197935	0.133187	0.0945978	0.156925	0.140959	0.120593	0.132241
TAF8	0.0528259	0.103678	0.0591614	0.0588667	0.0823213	0.0349189	0.0551363	0.0773729	0.0646053	0.0449629	0.0641163	0.0540359	0.024672	0.0460792	0.0736665	0.076088	0	0.0782206	0.0706285	0.0509252	0.0637602	0.0462067	0.0701133	0.034483	0.0430333	0.0418178	0	0.0534458	0.0669815	0.0621633	0.0705719	0.0814732	0.0690758	0.037577	0.0336554	0.0477141	0.0808561	0.117602	0	0.06744	0.0774031	0.0772859	0.0651162	0.0596561	0.0892302	0.0290285	0.0564226	0.0428446
C6orf132	0.0028441	0.00286241	0.00443063	0.00355924	0.00800962	0.00501644	0.00448073	0.000954209	0.00474339	0.00477436	0.00030238	0.00381799	0.00324575	0.00768536	0.00173982	0.00228824	0	0	0.00498749	0.00323262	0	0.00295314	0	0.0109421	0.00180728	0	0	0.00351136	0.021027	0.00636206	0.00300565	0.00761023	0.0026906	0	0	0.00246711	0.00213708	0	0	0	0	0	0.00993165	0	0.000348582	0.00570626	0.00359526	0.0068043
GUCA1A	0.00696089	0.00161443	0.00647461	0.00630522	0.00921255	0.00214564	0.00917118	0.00355302	0.015305	0.00132325	0.00506456	0	0	0.00855703	0	0	0	0.0122234	0.0104147	0.00535598	0.00274695	0.00392558	0	0.00728263	0.0106166	0.00264168	0.415969	0	0.0183742	0.00145156	0	0.0109573	0.0105443	0.00617909	0.00263974	0	0.00349125	0.00225661	0	0.00283902	0.00901919	0.00985444	0.0138895	0	0.00788679	0	0	0
GUCA1B	0.0451805	0.0464877	0.0283411	0.0423268	0.0453085	0.0244448	0.0433846	0.0132277	0.0209094	0.0209957	0.0332686	0.0269534	0.0466517	0.017833	0.0217102	0.0224371	0	0.0271599	0.0195801	0.0241057	0.0447561	0.0251627	0.0218332	0.018115	0.0284035	0.0162391	0	0.034842	0.064573	0.0180092	0.0362634	0.0428624	0.0419359	0.0316362	0.00862519	0.0190675	0.0363999	0.023515	0	0.0359878	0.0245363	0.0621521	0.0334462	0.0279487	0.0196396	0.00310157	0.014861	0.0640004
MRPS10	0.0401436	0.0440419	0.0390135	0.0587926	0.054636	0.0483646	0.103648	0.0457316	0.0630841	0.0319044	0.042367	0.0376366	0.0451631	0.0380469	0.0446807	0.0717067	0	0.0502601	0.0785021	0.0302745	0.0400125	0.0367129	0.02357	0.0541841	0.0433136	0.0455853	0.0577415	0.0437589	0.0683653	0.0372415	0.0431475	0.0707108	0.0573141	0.0413224	0.0326312	0.0448098	0.0448127	0.0669553	0	0.0493855	0.0678497	0.0401749	0.0675478	0.0780758	0.0548406	0.0321577	0.0237041	0.0408137
TRERF1	0.546302	0.485927	0.310263	0.51331	0.49381	0.436818	0.305666	0.364281	0.277064	0.326134	0.383466	0.430364	0.459971	0.252275	0.407662	0.409098	0.780427	0.399635	0.295212	0.394276	0.344639	0.183082	0.484023	0.281316	0.326199	0.413761	0.495162	0.506797	0.467365	0.576455	0.778672	0.314898	0.362227	0.316087	0.558847	0.352309	0.388193	0.461526	0	0.447003	0.397644	0.678155	0.530526	0.531629	0.372083	0.210683	0.319924	0.258572
UBR2	0.537097	0.480006	0.26983	0.499266	0.464461	0.407954	0.289218	0.336551	0.243728	0.215838	0.334623	0.318213	0.353103	0.237401	0.388667	0.358656	1.20614	0.369464	0.303024	0.353669	0.257041	0.126057	0.384028	0.187103	0.29288	0.413123	0.515462	0.45116	0.508996	0.507527	0.560939	0.28974	0.32518	0.227942	0.582398	0.266659	0.344472	0.455734	0	0.409715	0.337951	0.589683	0.467784	0.523255	0.352772	0.216891	0.259727	0.259338
PRPH2	0.00235969	0.0332016	0.0065883	0.0239659	0	0.029216	0.00796075	0.00525695	0.0107042	0.00668171	0.0128302	0.0138136	0.00791182	0.0126694	0.00335323	0.0100344	0	0.0186537	0.00125682	0.00195364	0.00776901	0.00144136	0	0.0111719	0.00879242	0.0312671	0	0	0.0149427	0.00843256	0	0.0096694	0.00659144	0.00369421	0.00529552	0.00834333	0.00840461	0	0	0.00171357	0.00336805	0.0189388	0.023542	0	0.00392452	0	0.00173737	0
TBCC	0.0227774	0.0106809	0.0275004	0.0509402	0.0415046	0.0413584	0.0757174	0.0407943	0.039447	0.0108921	0.0320326	0.0175853	0.0253832	0.035646	0.0199209	0.0429768	0.4427	0.0187046	0.0691595	0.0575729	0.0176185	0.0309946	0.00630764	0.0193242	0.0576146	0.036822	0	0.135531	0.0774203	0.0202192	0.0608569	0.0619757	0.0239276	0.0428361	0.0443309	0.0289188	0.0283136	0.0198701	0	0.0155566	0.0253687	0.0122421	0.047351	0.0296604	0.0297317	0.0157159	0.0145193	0.0423968
BICRAL	0.578493	0.479108	0.246963	0.511884	0.464174	0.365251	0.311871	0.353557	0.22948	0.267794	0.360454	0.356527	0.371998	0.295757	0.413092	0.384281	0.984984	0.381957	0.311286	0.432977	0.338029	0.213722	0.524758	0.154109	0.288257	0.429234	0.161531	0.489672	0.448409	0.541152	0.655932	0.315496	0.32211	0.18302	0.602769	0.272613	0.385613	0.423471	0	0.383713	0.328082	0.55599	0.502424	0.513977	0.369201	0.249589	0.326165	0.248201
RPL7L1	0.17203	0.117881	0.100516	0.156465	0.162512	0.138911	0.21877	0.162267	0.170278	0.0988616	0.130526	0.132003	0.134759	0.146252	0.155174	0.165291	0.463286	0.134802	0.170317	0.117035	0.144696	0.150153	0.163703	0.116551	0.0970804	0.168777	0.0577415	0.0487073	0.205333	0.108918	0.106423	0.17142	0.144372	0.132655	0.100566	0.114823	0.127834	0.0966716	0	0.234252	0.141913	0.0913789	0.197799	0.100841	0.119226	0.113505	0.0655308	0.106687
C6orf226	0.028129	0.0103805	0.0185446	0.0697873	0.0353812	0.020801	0.0453065	0.0257749	0.032432	0.00619008	0.0314174	0.00600066	0.0180577	0.028826	0.0138912	0.0324213	0	0.0295128	0.0238457	0.0147259	0.02134	0.0215599	0.00103854	0.0277099	0.0195422	0.01211	0	0.0231637	0.0560072	0.01668	0.0177243	0.0259564	0.0188908	0.0255509	0	0.0120968	0.0113016	0.0293086	0	0.033967	0.0191124	0.0540865	0.0493161	0.00940871	0.0328216	0.0473828	0.0016027	0.0187602
PTCRA	0	0	0.00284099	0.00357803	0.0024662	0.00183745	0.00162977	0	0	0	0	0	0	0	0.00246225	0	0	0	0.0018112	0	0	0.000401635	0	0	0.000952323	0	0	0	0.00114387	0	0.00168012	0	0.00036871	0.00246408	0	0.00220178	0.00157484	0	0	0.00750992	0	0	0	0	0	0	0	0.00147433
CNPY3	0.0597838	0.0274556	0.0341506	0.076862	0.043183	0.0322213	0.080334	0.0444155	0.0480146	0.0237616	0.0416286	0.0478835	0.0332644	0.0717497	0.0395639	0.0454441	0	0.0508233	0.0574745	0.0628901	0.0437784	0.033518	0.089036	0.0608015	0.0606049	0.0467907	0	0.0598916	0.0784524	0.0406733	0.118167	0.067355	0.050997	0.025675	0.00263974	0.033121	0.0402026	0.0840055	0	0.0656497	0.0555869	0.00799058	0.0746281	0.0656266	0.0381039	0.0278198	0.0804013	0.0192895
GNMT	0.00358902	0.00288673	0.00300888	0.006853	0.0167567	0.00702233	0.00739499	0.0211005	0.00185011	0.0140802	0.000908199	0.00288538	0.0113029	0.0165007	0.0314662	0.00108417	0	0	0.0054738	0.0140998	0.00687297	0.00264948	0.00192016	0.00415565	0.000594359	0	0	0	0.00649229	0.00341968	0.0118532	0.00666388	0.0152556	0.00669059	0	0.00987757	0.00691068	0.00125949	0	0.0127072	0.00676824	0.00632439	0	0	0.00530346	0	0.00273103	0
PEX6	0.116477	0.139152	0.127804	0.201372	0.185516	0.119567	0.163045	0.140313	0.156609	0.0702731	0.126977	0.0988197	0.131852	0.18248	0.192287	0.203568	0	0.192855	0.165802	0.156075	0.146775	0.104113	0.189197	0.109217	0.0926363	0.132996	0	0.191132	0.233227	0.245666	0.215179	0.213144	0.152394	0.160594	0.027205	0.152539	0.158333	0.180127	0	0.121289	0.148295	0.184454	0.266912	0.177533	0.114668	0.0978598	0.11821	0.122701
PPP2R5D	0.105749	0.125337	0.0506238	0.0986077	0.114711	0.132644	0.104785	0.10248	0.0793101	0.074577	0.075324	0.0785418	0.0658251	0.0864796	0.120275	0.0885002	0	0.0940534	0.0979626	0.110473	0.0794029	0.0467296	0.0525164	0.0751797	0.111151	0.0927251	0	0.127614	0.118009	0.0964514	0.117381	0.110992	0.0731498	0.0711003	0.021591	0.0706003	0.0868345	0.0668348	0	0.0938131	0.0702793	0.0998559	0.137849	0.0914413	0.098485	0.0576379	0.0654924	0.0727385
MEA1	0.0233239	0.0395366	0.0197924	0.0723308	0.0325266	0.024585	0.0619588	0.0357879	0.0359218	0.0113504	0.0217941	0.00871919	0.0394467	0.0227522	0.0186281	0.0419186	0	0.0325471	0.0845614	0.0232724	0.0305661	0.0293279	0.0174096	0.00870343	0.0514223	0.0208034	0	0.0505903	0.0411004	0.00327903	0.103959	0.0333448	0.0314282	0.0150818	0.00545464	0.00776446	0.0419978	0.0250558	0	0.0149168	0.0209005	0.0324281	0.0580363	0.0397253	0.0433951	0.0154865	0.0116224	0.0286266
KLHDC3	0.191431	0.12139	0.0986969	0.179178	0.148434	0.115265	0.225167	0.162924	0.141555	0.0897256	0.150486	0.105293	0.161173	0.17497	0.146593	0.157659	0.627523	0.153265	0.197026	0.187528	0.130104	0.104344	0.157807	0.129406	0.159553	0.128512	0	0.145208	0.236869	0.170638	0.209001	0.177565	0.150305	0.107682	0.13142	0.0879702	0.163754	0.159553	0	0.113391	0.144493	0.141904	0.133847	0.160603	0.148588	0.103619	0.0834795	0.124256
RRP36	0.0869765	0.109019	0.0966033	0.110417	0.0806383	0.0762314	0.119175	0.125519	0.0974839	0.0482277	0.0866432	0.0908963	0.112548	0.161046	0.136318	0.114449	0	0.114994	0.10602	0.0935203	0.0948471	0.0739667	0.0428612	0.0909668	0.0807682	0.101968	0	0.128456	0.172204	0.0512683	0.0675688	0.115414	0.106381	0.0724943	0.0793046	0.0888716	0.108331	0.0809675	0	0.101138	0.106013	0.140842	0.170454	0.100544	0.0499577	0.117506	0.0668809	0.129755
CUL7	0.034447	0.0648192	0.024541	0.0381108	0.0334736	0.0575201	0.059266	0.0494865	0.0476903	0.0155554	0.0239166	0.0249616	0.0560489	0.0595606	0.0656916	0.0566483	0	0.0544538	0.0636002	0.049112	0.0295818	0.0210471	0.0536222	0.0505777	0.0535953	0.0514105	0	0.0304556	0.0422418	0.0548889	0.078667	0.0676223	0.0525282	0.0262195	0.010443	0.0432248	0.0492881	0.0507201	0	0.06842	0.0748588	0.0258372	0.0537331	0.0589372	0.0587037	0.0280428	0.0464773	0.015105
KLC4	0.157274	0.141456	0.12344	0.205175	0.208398	0.0930619	0.171181	0.148764	0.13411	0.0781195	0.108556	0.141459	0.141219	0.209047	0.188764	0.189578	0.263299	0.179197	0.12504	0.161866	0.144165	0.091965	0.0691657	0.0910349	0.0910168	0.155223	0	0.114523	0.228636	0.156635	0.11513	0.168017	0.142774	0.0969843	0.126286	0.122698	0.169904	0.184208	0	0.125797	0.137058	0.154254	0.279381	0.127558	0.166202	0.0870404	0.14656	0.176081
MRPL2	0.0276525	0.0332311	0.0233445	0.0516249	0.0198231	0.0352002	0.0536936	0.0655079	0.045654	0.0181189	0.0185534	0.0377551	0.0289589	0.0777419	0.0462393	0.051537	0	0.0499321	0.02654	0.0218484	0.0311882	0.023265	0.0524758	0.0254797	0.0297514	0.0267099	0	0.0486902	0.0628083	0.0534639	0.0946085	0.0619688	0.0159623	0.0325037	0.0188952	0.0293475	0.0252321	0.026652	0	0.0543772	0.0390686	0.0194391	0.0247411	0.0213962	0.0182164	0.0323767	0.0585463	0.011491
PTK7	0.0755399	0.0586564	0.0353535	0.0493509	0.0243831	0.0205731	0.0767706	0.036745	0.02968	0.0686422	0.0469518	0.0465335	0.0120635	0.042114	0.0929569	0.049681	0	0.0804019	0.0336548	0.0379137	0.0429318	0.0487542	0.0525455	0.0390029	0.0196599	0.0434963	0	0.00908764	0.0535285	0.052711	0.0515642	0.0498139	0.0313871	0.0667497	0.0299377	0.0355849	0.0541978	0.0679135	0	0.0541467	0.0320225	0.00855795	0.0713351	0.0663311	0.0335991	0.0350703	0.0658852	0.135719
SRF	0.0611456	0.0264522	0.0293451	0.0390283	0.0243489	0.0517746	0.0411769	0.0211653	0.0272496	0.013844	0.0269217	0.0264027	0.0197661	0.0266026	0.027313	0.0210236	0	0.0127465	0.025022	0.0313627	0.0302167	0.0254768	0.0257666	0.014929	0.0369471	0.0309624	0	0.0215059	0.0243559	0.0454632	0.129211	0.0440523	0.038968	0.0419016	0.00494436	0.0244454	0.028963	0.0201514	0	0.0541038	0.0193207	0.0497317	0.0447973	0.0530604	0.0454774	0.0201049	0.00854226	0.0260595
CUL9	0.154755	0.164485	0.0815236	0.108943	0.136907	0.121628	0.105852	0.137227	0.0975501	0.0793934	0.101643	0.130728	0.0797442	0.109386	0.230052	0.179823	0.178729	0.131666	0.104555	0.117052	0.113001	0.0744769	0.0972943	0.0814489	0.0884426	0.14291	0.437905	0.11829	0.149607	0.154399	0.169603	0.142393	0.14258	0.0870502	0.104092	0.111789	0.166208	0.12163	0	0.118734	0.127993	0.177463	0.166008	0.196704	0.130603	0.0489148	0.0999686	0.10843
DNPH1	0.0245226	0.00107908	0.0314063	0.0935366	0.0468214	0.0559901	0.0394543	0.0274162	0.0529851	0.00861496	0.0173339	0.0138919	0.023298	0.0941181	0.0158942	0.0904139	0	0.078267	0.0607986	0.0500664	0.0246454	0.0250283	0.00564016	0.0565966	0.0263672	0.021031	0	0.0177552	0.100339	0.0255906	0.107687	0.0377984	0.0220129	0.0122666	0.00654318	0.0292812	0.0197932	0.0118242	0	0.0556765	0.0418066	0.00475034	0.0845931	0.0140912	0.0149292	0.0146733	0.0107829	0.00895252
TTBK1	0.154806	0.123659	0.0878726	0.0933192	0.148683	0.103075	0.122606	0.130553	0.0978681	0.0818601	0.0962992	0.0887344	0.155936	0.112707	0.167307	0.122357	0	0.180186	0.0936985	0.115959	0.111241	0.0812724	0.173744	0.103558	0.0757819	0.101781	0.57969	0.0777215	0.0911096	0.114113	0.255484	0.134843	0.130201	0.0894102	0.12173	0.116985	0.136524	0.187219	0	0.114861	0.127479	0.155697	0.168822	0.173961	0.137422	0.106071	0.0900613	0.0892529
SLC22A7	0	0.00809431	0.00304246	0.00580205	0	0	0.00689263	0.0017131	0.00401378	0	0	0.00339594	0	0.00353935	0.00507106	0.00748715	0	0.0121874	0.00511268	0.00123983	0.000646403	0.00403146	0	0.00216382	0	0.00958396	0	0	0.000962924	0.00737435	0	0.00578804	0.00314545	0.00207066	0	0.00391385	0.0032947	0.0022239	0	0	0.00786167	0	0.00686973	0	0.00144594	0.00374256	0.0104219	0.0431524
CRIP3	0.0074808	0.00184357	0.0120734	0.021057	0.0190785	0.0204522	0.0295196	0.0282363	0.0132324	0.0205354	0.00652996	0.0105287	0.00490883	0.00878367	0.0237603	0.00966508	0	0.0208947	0.0175963	0.0177663	0.0185906	0.0115371	0.0377722	0.0118107	0.00310292	0.00988684	0	0.0174092	0.0210329	0.0421445	0.0525208	0.0234297	0.0258275	0.0084967	0.00931495	0.0141418	0.0198958	0.0287671	0	0.0112466	0.00728437	0.00705931	0.0320801	0.0180211	0.0309237	0.0236187	0.0121037	0.00822096
ZNF318	0.199834	0.250564	0.171362	0.295901	0.258356	0.26518	0.227366	0.198323	0.147971	0.160894	0.177434	0.268371	0.167856	0.187192	0.207522	0.197519	0.406399	0.219368	0.183118	0.215662	0.140731	0.151066	0.253172	0.122631	0.134369	0.207622	0.515462	0.244818	0.277319	0.324029	0.413042	0.197771	0.208423	0.146667	0.301697	0.182187	0.214307	0.297953	0	0.257158	0.185328	0.246609	0.313621	0.224197	0.20892	0.160494	0.129195	0.140486
ABCC10	0.0731982	0.104746	0.0750555	0.11715	0.105918	0.0798065	0.122717	0.105442	0.089478	0.0594688	0.0643663	0.0505792	0.0891905	0.0865202	0.165733	0.119613	0.249469	0.121736	0.0972126	0.111729	0.0965318	0.0647547	0.114821	0.0808146	0.0864066	0.0776529	0	0.0491844	0.11324	0.173059	0.177605	0.115201	0.14921	0.0959454	0.028248	0.107483	0.171491	0.177376	0	0.0836309	0.105691	0.108602	0.103227	0.19377	0.081639	0.118475	0.0772849	0.0631335
DLK2	0.00343435	0.00949979	0.0201685	0.0421979	0.0314	0.0488935	0.0188001	0.0163467	0.0324948	0.0242884	0.010335	0.00286803	0.0109668	0.0553609	0.016524	0.0424508	0	0.0671763	0.0326713	0.030587	0.0261255	0.0212048	0.01703	0.0208806	0.0328324	0.0052159	0	0.00994969	0.0303296	0.0293461	0.0500643	0.0237714	0.0189245	0.0148616	0	0.0119578	0.01817	0.01372	0	0.0148931	0.0307058	0.00738311	0.0254594	0.0264561	0.0129479	0.0169372	0.0163126	0.0216187
TJAP1	0.0725589	0.0566387	0.0365414	0.0874718	0.0834492	0.0766976	0.10412	0.0563485	0.0614259	0.0325846	0.0602233	0.0462852	0.0575382	0.0605322	0.113783	0.0796609	0	0.0948234	0.0621804	0.061894	0.103559	0.0484201	0.0421542	0.0508604	0.0420092	0.0354966	0.57969	0.0841681	0.0957055	0.0920487	0.117592	0.0957828	0.0690099	0.0453428	0.0550937	0.0794008	0.0604509	0.0547764	0	0.0576154	0.097468	0.0436237	0.0705774	0.0829	0.0377891	0.0570885	0.0501388	0.0741319
LRRC73	0.0117566	0.0169053	0.0190482	0.0650899	0.0305294	0.0236096	0.0320076	0.0277197	0.0430967	0.00927003	0.0217223	0.0402385	0.0590404	0.0376013	0.0226609	0.0575657	0.157068	0.060661	0.0502986	0.0353086	0.0675402	0.0234185	0.0390549	0.0296861	0.047591	0.0466137	0	0.0279459	0.0556143	0.0224203	0.0362595	0.0233982	0.0298164	0.0367629	0.0306657	0.00995088	0.0191438	0.0297971	0	0.0261675	0.0534319	0.0342307	0.00247645	0.04838	0.0431092	0.0121572	0.0181256	0.020151
POLR1C	0.11995	0.0878343	0.108307	0.16592	0.136861	0.0603164	0.111152	0.0875482	0.128375	0.0834458	0.0651726	0.0763924	0.0890888	0.176934	0.170809	0.192498	0	0.185226	0.113081	0.0772089	0.117202	0.0807461	0.0963744	0.130008	0.0574424	0.048714	0.0577415	0.0556131	0.221341	0.141445	0.0931987	0.14012	0.0841925	0.122103	0.0682733	0.0670999	0.11465	0.110593	0	0.119436	0.139204	0.0682801	0.216308	0.0601157	0.0653805	0.0707667	0.0759431	0.30985
YIPF3	0.0492252	0.042685	0.103497	0.129466	0.0920821	0.109179	0.189832	0.132059	0.117682	0.0495515	0.0756165	0.0615503	0.10869	0.152087	0.137501	0.193396	0	0.112415	0.167154	0.110619	0.0996762	0.0836894	0.0722051	0.0853687	0.091855	0.0485695	0.415969	0.154417	0.170526	0.0992329	0.140656	0.131838	0.0910664	0.0796836	0.0588558	0.0534593	0.140725	0.128827	0	0.0659854	0.104748	0.0805751	0.185172	0.184843	0.128783	0.0338251	0.0758413	0.0606313
XPO5	0.239392	0.219113	0.173474	0.215253	0.259711	0.19226	0.20786	0.190333	0.175201	0.133209	0.160662	0.143333	0.22772	0.187817	0.249167	0.219045	0	0.234851	0.180292	0.189859	0.205769	0.117443	0.155942	0.136069	0.1377	0.182777	0.0577415	0.160852	0.265313	0.174356	0.333802	0.157295	0.201989	0.179085	0.210583	0.145039	0.217256	0.202071	0	0.204844	0.231827	0.228577	0.290652	0.234538	0.188452	0.104198	0.149158	0.158056
POLH	0.108541	0.143625	0.0682913	0.0948284	0.136844	0.069154	0.0535841	0.116976	0.078545	0.066517	0.0897484	0.117898	0.121176	0.109376	0.134965	0.105646	0	0.133699	0.103629	0.100229	0.0840793	0.0788998	0.066082	0.0538209	0.0552866	0.0829781	0.161531	0.0897587	0.11173	0.141863	0.132143	0.127216	0.0752814	0.0490264	0.152353	0.113107	0.0917672	0.0802754	0	0.104616	0.102675	0.0897525	0.132447	0.0852903	0.140544	0.0625582	0.0591732	0.0998768
GTPBP2	0.0442914	0.0459642	0.0379202	0.155679	0.0984176	0.060012	0.0787713	0.0772188	0.0882306	0.0260162	0.0312588	0.0214054	0.0292131	0.0693056	0.0645791	0.094184	0	0.0708366	0.0765217	0.0932658	0.0709712	0.0493732	0.0426282	0.0447203	0.0349287	0.0432399	0	0.0490941	0.106179	0.0437748	0.0606575	0.107494	0.0420836	0.0579495	0.0594436	0.0290351	0.0687286	0.068567	0	0.0498067	0.0681534	0.0730529	0.111799	0.0447869	0.069341	0.0579757	0.0389932	0.0681513
MAD2L1BP	0.000407216	0.0314046	0.0114528	0.0216068	0.0182006	0.0123621	0.0436026	0.0269651	0.021492	0.00230841	0.020628	0.00950389	0.0307744	0.0164354	0.0190879	0.0167651	0	0.0304089	0.0318542	0.0139094	0.0318633	0.0154081	0.0165333	0.0110388	0.015442	0.00888969	0	0.0060669	0.0231458	0.00940969	0	0.0373057	0.0153276	0.0215028	0.0150029	0.00560641	0.0243971	0.0362017	0	0.020262	0.0172122	0.0307633	0.012959	0.0205824	0.028586	0.00275837	0.00352046	0.00802719
RSPH9	0.00280682	0.0174716	0.0192383	0.0174746	0.0177336	0.0135837	0.00791152	0.00369032	0.0138008	0.00110561	0.00631492	0.0187495	0.00210505	0.020467	0.0225479	0.0107494	0	0.0199276	0.0132974	0.0149751	0.00975261	0.0205422	0.0113672	0.0165431	0.0128325	0.0019692	0.0577415	0	0.0174788	0.0101988	0.0308339	0.0339928	0.0133956	0	0	0.0103587	0.0272207	0.0268413	0	0.0292587	0.013631	0.00672573	0.0422324	0.0190326	0.0105328	0.0393374	0.00560346	0.0179188
MRPS18A	0.0280791	0.0218319	0.0186388	0.0447737	0.0233588	0.0283614	0.0690501	0.028866	0.0406438	0.0151959	0.0253182	0.0155104	0.0268205	0.0330151	0.0162837	0.023089	0.204377	0.0327849	0.0456666	0.0221753	0.0403065	0.0210451	0.0110645	0.0386697	0.0263112	0.0113682	0	0.0254843	0.0234691	0.0344491	0.0207086	0.0346911	0.023792	0.0171547	0.0172513	0.0218339	0.0452812	0.0197483	0	0.0263812	0.0310147	0.0201208	0.0329449	0.0192797	0.020213	0.0307724	0.060027	0.0264351
VEGFA	0.0514377	0.0697747	0.0397563	0.117731	0.174977	0.113897	0.114399	0.10948	0.083789	0.0539708	0.0736052	0.0549243	0.0796703	0.049369	0.0842723	0.092776	0	0.0775901	0.05665	0.124507	0.0676486	0.0605158	0.0680418	0.0550076	0.0702222	0.0180292	0	0.0652748	0.132546	0.122482	0.068315	0.0637779	0.0424591	0.0409926	0.162592	0.0547665	0.102679	0.0613716	0	0.0631121	0.112822	0.0495973	0.0543945	0.0869036	0.119316	0.140995	0.0872379	0.143341
C6orf223	0	0	0	0	0	0	0	0	0.000619565	0	0	0	0	0	0	0	0	0	0	0	0.00184853	0	0	0	0	0	0	0	0	0	0	0	0	0	0	0	0	0	0	0	0	0	0	0	0	0	0	0
MRPL14	0.0326061	0.0105396	0.0218682	0.0635605	0.043453	0.0615469	0.0689409	0.039783	0.0371879	0.017753	0.0137678	0.015682	0.0275648	0.0571888	0.037896	0.0328215	0	0.0231906	0.0392933	0.0362703	0.038451	0.0265202	0.0145274	0.0311247	0.0430813	0.0133287	0	0.029966	0.0608243	0.0391802	0.0597119	0.0456906	0.0289955	0.0225228	0.0127384	0.00995917	0.0302956	0.0795743	0	0.020208	0.0219489	0.0179386	0.0633407	0.0388442	0.0440661	0.0236623	0.0216544	0.0438388
TMEM63B	0.230898	0.275372	0.139534	0.200406	0.211944	0.199578	0.219533	0.182264	0.158462	0.153247	0.176181	0.178115	0.274125	0.198977	0.220103	0.19729	0.406399	0.195774	0.185375	0.21264	0.180468	0.101736	0.223751	0.134931	0.162849	0.184614	0.274418	0.228549	0.254717	0.267501	0.308302	0.246421	0.178955	0.121761	0.160675	0.131289	0.189793	0.239869	0	0.180353	0.172494	0.164502	0.289342	0.239774	0.241498	0.13701	0.187154	0.124794
CAPN11	0	0.0137205	0.000756574	0.00290853	0.00350564	0	0.000896381	0.00616523	0.00086968	0.00306943	0	0.00313169	0.00133001	0	0	0	0	0	0.00479638	0	0	0.00326154	0	0.000875204	0	0.0111077	0	0	0.00640429	0	0	0.00553686	0.00110391	0	0	0	0.00230566	0	0	0.00495906	0	0	0	0	0	0.00374256	0	0.034284
SLC29A1	0.123271	0.087882	0.0927252	0.146166	0.111833	0.103949	0.0854108	0.123853	0.147461	0.0554824	0.0883817	0.0643466	0.13696	0.271465	0.15039	0.179265	0	0.137437	0.092276	0.149392	0.1718	0.0637858	0.0960876	0.105871	0.0543656	0.102986	0	0.0802517	0.157909	0.0758188	0.169121	0.174487	0.141974	0.0824141	0.0447171	0.0954098	0.115846	0.127492	0	0.0866913	0.134784	0.126981	0.237518	0.111294	0.115375	0.0423978	0.091271	0.0362412
HSP90AB1	0.617412	0.470724	0.287343	0.519885	0.426157	0.451285	0.279315	0.343092	0.268387	0.371654	0.436039	0.389357	0.417157	0.352423	0.43255	0.425726	0.811102	0.314295	0.279982	0.38177	0.310059	0.308961	0.433931	0.263211	0.267216	0.374059	0.511469	0.635371	0.548713	0.457243	0.787224	0.331348	0.342621	0.321288	0.670345	0.273497	0.388971	0.493049	0	0.378835	0.310715	0.579108	0.442097	0.614291	0.40074	0.243041	0.20513	0.327235
SLC35B2	0.0412491	0.0205606	0.040128	0.0334336	0.047622	0.0227289	0.0340284	0.0571571	0.0364554	0.00243312	0.0576265	0.0219865	0.0308776	0.048804	0.0345889	0.0522719	0	0.0340412	0.0424584	0.0366025	0.0345395	0.011297	0.0125643	0.0238705	0.0304725	0.0404348	0	0.00969364	0.0295534	0.0270932	0.0334435	0.0335581	0.0231563	0.0230496	0	0.0153587	0.0165707	0.0235982	0	0.0264509	0.0252368	0.0175198	0.0136097	0.0238976	0.0227939	0.00534942	0.0189521	0.0138606
NFKBIE	0.00330668	0.00392064	0.0121219	0.0230459	0.026282	0.00762016	0.0202982	0.0108907	0.0212283	0.015448	0.0128702	0.0042853	0.0066445	0.00503987	0.0155642	0.0186558	0	0.0259276	0.0206752	0.0415414	0.00723882	0.0056039	0.0318849	0.0155815	0.0109399	0.00857731	0	0.00153755	0.0249584	0.0136835	0.0165199	0.00906079	0.0106694	0.00154408	0.00175626	0.0162414	0.0161939	0.00465523	0	0.0105055	0.012594	0.00449451	0.00426455	0.00807041	0.00641077	0.00693788	0.0145342	0.00313555
TMEM151B	0	0.00381469	0.00770728	0.00855823	0.0181908	0.00429729	0.0165914	0.00347254	0.00902083	0.00847104	0.0122451	0.00313967	0.00474924	0.0064099	0.00406686	0.0173475	0.157068	0.0115247	0.0111807	0.00953134	0.017071	0.0131099	0.00558085	0.0186576	0.0194322	0	0	0.00406481	0.00610711	0.00534417	0.00404045	0.00731496	0.00623856	0.00494904	0	0.0074313	0.00340511	0.0220642	0	0.0480459	0.00842876	0	0.0218749	0.00512829	0.00533353	0.0109789	0.021442	0.0130633
AL353588.1	0.0114482	0.0128933	0.00661397	0.0514869	0.0263507	0.0023552	0.00856063	0.0237859	0.0215611	0.0126422	0.0175726	0.0021719	0.0278953	0.0220545	0.0238774	0.0414051	0	0.0395171	0.0224244	0.0224674	0.0153348	0.0199664	0.0162578	0.0117045	0.00385346	0	0	0.0249763	0.0265055	0.00944687	0.0233098	0.0146346	0.016722	0.00919333	0	0.0171667	0.0132059	0.0134364	0	0.00171446	0.0156819	0.0454122	0.026128	0.00585688	0.00659678	0.0106587	0.0112939	0.0698241
TCTE1	0.0401451	0.0292252	0.0108819	0.0249584	0.0462403	0.00984007	0.00613689	0.0287563	0.0206914	0.00680818	0.008833	0.00633258	0.0439167	0.0564324	0.048626	0.0143809	0	0.0627594	0.0250889	0.0389369	0.0213043	0.0253033	0.0294862	0.037642	0.00945139	0.0105271	0	0.00586689	0.0358833	0.0477227	0.027333	0.0644315	0.0203252	0.0189495	0	0.0167793	0.0343773	0.00216048	0	0.00413431	0.0309246	0.0495254	0.0570227	0.00381098	0.0086341	0.0173615	0.02028	0.0160513
AARS2	0.0574909	0.0258855	0.0264865	0.0717709	0.0543876	0.0321803	0.0322025	0.0559195	0.0459126	0.058596	0.0430197	0.0263105	0.0504351	0.0774969	0.0795056	0.0670435	0	0.0449532	0.0540219	0.043456	0.044378	0.0440062	0.036414	0.0372534	0.0459873	0.0446552	0.0577415	0.0758923	0.0464353	0.0585555	0.0759353	0.038757	0.0552975	0.0506655	0.00877056	0.0569225	0.0583111	0.0503712	0	0.0378346	0.0574182	0.032486	0.0366493	0.0360398	0.0475653	0.0164341	0.0449977	0.0163121
CDC5L	0.316523	0.33116	0.169484	0.358152	0.400803	0.322905	0.228785	0.280427	0.218975	0.192077	0.275084	0.217756	0.291368	0.290718	0.294151	0.287292	0	0.275628	0.251772	0.274711	0.252588	0.165752	0.260815	0.154144	0.210274	0.29332	0.877782	0.289527	0.289954	0.356992	0.262915	0.229817	0.228457	0.145954	0.324998	0.247999	0.222061	0.227015	0	0.304711	0.292105	0.269851	0.257462	0.281812	0.22136	0.180689	0.306143	0.13186
SUPT3H	0.683902	0.538385	0.217297	0.558307	0.487089	0.479954	0.326173	0.312366	0.263152	0.24526	0.36719	0.38177	0.501247	0.355018	0.447867	0.418569	1.03064	0.410526	0.263704	0.477728	0.29617	0.209797	0.581378	0.197224	0.2365	0.505845	1.80288	0.578561	0.529875	0.590166	0.749048	0.314913	0.306	0.221181	0.644102	0.347576	0.342352	0.557026	0	0.458418	0.361433	0.709668	0.579175	0.714099	0.398516	0.253098	0.311205	0.331943
RUNX2	0.440586	0.38623	0.276349	0.357189	0.386101	0.389965	0.31575	0.304191	0.23511	0.270107	0.354432	0.304206	0.262317	0.294362	0.300318	0.253139	0	0.304709	0.320572	0.374195	0.274203	0.18921	0.382395	0.239421	0.221255	0.319611	1.31964	0.44141	0.461898	0.553884	0.481631	0.298787	0.325106	0.23661	0.382618	0.294168	0.334419	0.288117	0	0.339959	0.316931	0.386189	0.454605	0.337105	0.318271	0.285602	0.303573	0.286266
CLIC5	0.057205	0.0476967	0.0342083	0.0358812	0.0327433	0.016319	0.0313511	0.0337173	0.0237456	0.0544273	0.0486574	0.0345036	0.0486681	0.0189275	0.0518083	0.0625202	0	0.0438357	0.0307416	0.0384249	0.028572	0.0727148	0.0486872	0.0400379	0.0345909	0.028286	0	0.0703392	0.0938741	0.027682	0.0789102	0.0456673	0.0543623	0.0877193	0.175777	0.0494971	0.0497638	0.0924264	0	0.0465509	0.037795	0.0771966	0.0283234	0.0539309	0.022379	0.0192809	0.02708	0.059496
ENPP4	0.155791	0.103494	0.0833207	0.111731	0.12692	0.10735	0.101358	0.0858691	0.0683772	0.0608561	0.106568	0.0791545	0.0979756	0.0883837	0.0984861	0.102522	0	0.0677226	0.0822155	0.0840414	0.0736702	0.0594226	0.0702792	0.0709581	0.113825	0.118098	0.437905	0.125706	0.109106	0.141254	0.181426	0.0621255	0.0783438	0.0595932	0.0434221	0.0728018	0.0748836	0.122886	0	0.07812	0.0606799	0.165883	0.0905765	0.0666896	0.0727254	0.0272194	0.0704303	0.0645501
ENPP5	0.0662996	0.0283483	0.0441223	0.132355	0.0700905	0.0598944	0.120144	0.0717905	0.0836131	0.0381319	0.0542305	0.0449074	0.0442036	0.116227	0.049823	0.1016	0	0.0972316	0.0534622	0.0379999	0.0545262	0.0591764	0.0059695	0.0608709	0.0456592	0.0790194	0	0.0586801	0.0962454	0.0829778	0.158247	0.0796059	0.059409	0.057685	0.0748313	0.0252533	0.0859104	0.0388945	0	0.049832	0.045161	0.0325952	0.0757533	0.0806945	0.046557	0.0132904	0.0157667	0.0519345
RCAN2	0.543424	0.556287	0.297972	0.511775	0.510611	0.460312	0.349888	0.366939	0.283434	0.300637	0.407844	0.394642	0.544937	0.31843	0.464096	0.352619	1.08305	0.399013	0.316176	0.39815	0.297877	0.212443	0.608558	0.226817	0.332186	0.518406	1.08714	0.590584	0.500731	0.578318	0.733486	0.305926	0.38271	0.218333	0.570145	0.370291	0.383994	0.456238	0	0.43096	0.303017	0.555448	0.50593	0.693604	0.454675	0.353681	0.30257	0.266631
CYP39A1	0.00244878	0.00231696	0.00167719	0.0113763	0.0105436	0	0.24494	0.00548339	0.00318208	0	0.00110548	0	0.00570441	0	0	0.00194791	0	0	0	0	0	0.0028113	0.0290095	0	0.00761429	0	0	0.0084409	0.0213589	0.0196955	0	0.00252504	0.00387335	0.00186825	0	0.00172553	0.0154211	0.0117078	0	0	0.00351024	0	0	0.0547195	0.00863746	0	0.00190861	0.0830769
SLC25A27	0.300459	0.214592	0.182926	0.280565	0.236007	0.227079	0.262725	0.175354	0.139519	0.143003	0.162265	0.173588	0.152132	0.163306	0.198521	0.233377	0.249469	0.148349	0.182535	0.194985	0.152723	0.11321	0.215548	0.152373	0.165893	0.22222	0	0.333485	0.242319	0.275485	0.310833	0.180716	0.184603	0.138671	0.2206	0.183028	0.2256	0.244443	0	0.293154	0.155911	0.266618	0.288746	0.322421	0.20923	0.0973914	0.141763	0.188252
TDRD6	0.138265	0.0559384	0.049462	0.0345866	0.0296745	0.0446218	0.087092	0.0376854	0.0361271	0.0340036	0.0345483	0.0581382	0.0299656	0.0227019	0.0373937	0.0332448	0.214917	0.0371483	0.031696	0.0741834	0.0294524	0.0255294	0.0486726	0.0417506	0.0248949	0.0634119	0	0.10583	0.0403281	0.0896291	0.132539	0.0444327	0.0556134	0.020923	0.0627254	0.0487296	0.065815	0.115235	0	0.0917547	0.041594	0.0713045	0.0196985	0.104031	0.0700294	0.0226728	0.009965	0.0766639
PLA2G7	0	0	0	0.00409796	0	0	0.00203892	0.0205194	0.000398492	0	0	0	0.000586247	0	0.000752634	0	0	0.00101711	0.00251614	0	0.00462046	0.00174215	0.00738809	0	0.00195791	0.00288804	0	0	0.00415251	0.00631519	0.0182442	0.00213992	0.00189647	0.000962239	0.013596	0.00444074	0.00104316	0	0	0.00921319	0.00813372	0	0	0	0.00267314	0	0	0.00149328
ANKRD66	0	0	0	0	0	0	0	0	0	0	0	0	0	0	0	0	0	0	0	0	0	0	0	0	0	0	0	0	0	0	0	0	0	0	0	0	0	0	0	0	0	0	0	0	0	0	0	0
MEP1A	0	0	0.000469118	0.00263057	0	0	0.000645179	0	0	0	0.00320417	0.00121922	0	0	0	0	0	0	0	0	0	0	0	0	0	0	0	0	0.00168823	0	0	0.00263912	0	0	0	0	0.00295399	0	0	0	0	0	0	0	0	0	0	0
ADGRF5	0	0.0122972	0.00749024	0.0471286	0.0237956	0.00853763	0.0131797	0.0157117	0.0190966	0.00752082	0.00219675	0.0063915	0.00597932	0.025709	0.0112292	0.0274964	0	0.0138917	0.00464497	0.00295068	0.0182936	0.0047094	0.0139368	0.0214279	0.00268977	0.00567804	0	0.00694095	0.0127928	0.00691389	0.0285336	0.0215031	0.0196239	0.0253076	0	0.00400193	0.0188791	0.0364448	0	0.0126584	0.00396636	0.00241628	0.0223192	0.0113203	0.00740962	0.00391934	0.00135037	0.0125009
ADGRF1	0.00871851	0	0.00234577	0.0037298	0.00563721	0	0	0	0.00146783	0	0	0	0	0	0	0.00251448	0	0	0	0.000639292	0.00387281	0.000629764	0	0	0	0	0	0.00131941	0.00298239	0	0	0.00468498	0	0	0	0.00147878	0	0	0	0	0	0	0	0	0	0	0.00173737	0
TNFRSF21	0.131728	0.145139	0.0809415	0.132359	0.178817	0.107502	0.0652423	0.104083	0.0883962	0.0664177	0.10629	0.0720274	0.0988933	0.0703712	0.0876923	0.101814	0.214917	0.13371	0.0916438	0.0963364	0.0763842	0.0831071	0.101259	0.118692	0.057856	0.0781079	0	0.140932	0.0948809	0.1229	0.138178	0.106283	0.0836352	0.0988268	0.1058	0.0695016	0.0728823	0.0861151	0	0.124124	0.0844217	0.0482715	0.115738	0.153835	0.0921078	0.04548	0.0741959	0.0627674
CD2AP	0.25931	0.242397	0.142673	0.215109	0.185797	0.205353	0.0897719	0.15237	0.145987	0.144731	0.16463	0.124238	0.178789	0.132689	0.188776	0.173624	0.229492	0.198111	0.144526	0.167371	0.147837	0.116007	0.121838	0.16595	0.158291	0.159089	0	0.278403	0.22683	0.257496	0.216157	0.211285	0.180045	0.147271	0.233727	0.164804	0.155466	0.254901	0	0.13571	0.194307	0.189587	0.303014	0.136744	0.152974	0.144767	0.162817	0.112528
ADGRF2	0	0	0	0	0	0	0	0	0	0	0	0	0	0	0	0	0	0	0	0	0.00149973	0	0	0	0	0	0	0	0	0	0	0	0	0	0	0	0	0	0	0	0	0	0	0	0	0	0	0
ADGRF4	0	0	0	0	0	0	0	0	0	0	0	0	0	0	0	0	0	0	0	0	0	0	0	0	0	0	0	0	0	0	0	0	0	0	0	0	0	0	0	0	0	0	0	0	0.00133423	0	0	0
OPN5	0	0.00915362	0.0146867	0.0629622	0.121576	0.0335011	0.00393273	0.00894136	0.0131294	0.00679408	0.00179306	0.00511175	0.00285157	0.046906	0.00454646	0.040337	0	0.0803651	0.0354199	0.00197577	0.0449767	0.0478643	0.00997904	0.041985	0	0	0	0.0151523	0.0527624	0.041578	0	0.0284222	0.00323799	0.0481432	0	0.00519396	0.00193691	0.00359301	0	0.0185197	0.0487238	0	0.0630267	0	0.00493977	0.0074609	0.0218082	0.00260406
PTCHD4	0.615274	0.427457	0.216172	0.442274	0.425477	0.394185	0.320466	0.298996	0.274719	0.254117	0.405723	0.459584	0.350955	0.420186	0.371262	0.306766	1.58636	0.346228	0.233039	0.342904	0.292023	0.209019	0.427621	0.2194	0.281341	0.395221	0.0604589	0.475201	0.536573	0.330771	0.538851	0.326472	0.295117	0.191402	0.817441	0.319792	0.361146	0.523764	0	0.422035	0.196256	0.55926	0.552934	0.598262	0.311208	0.45755	0.28846	0.418285
CENPQ	0.00856947	0.0386208	0.0111999	0.0340374	0.0192083	0.0402123	0.0339478	0.0121377	0.0249132	0.0244425	0.0323379	0.0143337	0.0309774	0.0127066	0.00831181	0.0194851	0	0.0139704	0.0168918	0.0228574	0.0134521	0.0171548	0.046255	0.0240117	0.0477944	0.0291972	0	0.00974883	0.0299581	0.0750776	0.00823619	0.016376	0.0184848	0.0133406	0.0691077	0.011787	0.0230039	0.0498019	0	0.00682785	0.0272509	0.0293753	0.0154236	0.0218051	0.0175314	0.0413757	0.0190929	0.0115478
GLYATL3	0.00193444	0	0.000213245	0.0037347	0.00390015	0	0	0.00111977	0.000437439	0	0	0	0.00237341	0	0	0.00199187	0	0.0119203	0	0	0.00108878	0.000836317	0.00192217	0.00374429	0.002127	0.000726598	0	0	0.0108396	0.00235369	0	0	0.00126596	0	0	0.000700572	0.0017202	0	0	0	0.00499815	0	0	0	0.00205865	0	0.000946503	0.00309165
C6orf141	0	0	0.00102248	0.00199649	0	0.00184321	0	0.00711638	0	0.00262434	0	0	0	0	0	0	0	0	0	0	0	0	0	0	0.000356109	0	0	0.0225623	0	0	0.0473117	0	0.000675938	0	0	0	0	0	0	0	0	0	0.00438263	0	0	0	0.000946503	0
RHAG	0	0	0.00118281	0.00259997	0.00329922	0.00252401	0.00191808	0	0.00076603	0	0	0	0.000343777	0.00232634	0.00667067	0.00408047	0	0.00155138	0.00265062	0	0.000733785	0	0	0.00214683	0	0	0	0	0.00621621	0.00272333	0	0.0175586	0.000834932	0.00256279	0	0	0	0.00168189	0	0	0.00602008	0	0	0	0	0.00275837	0	0.000592577
CRISP2	0	0	0	0	0.000569645	0	0	0	0	0	0	0	0	0	0	0	0	0	0	0	0	0.000579655	0	0	0	0	0	0	0	0	0	0	0	0	0	0	0	0	0	0	0	0	0	0	0	0	0	0
CRISP1	0	0.00059796	0.000750188	0.00177072	0.00526374	0	0.000645179	0	0.000783383	0.00209355	0	0.0146917	0	0	0.00239237	0.0107412	0	0	0	0	0.00124917	0	0	0	0	0	0	0	0.00235726	0	0	0	0.000431016	0	0	0	0	0.00168189	0	0.00524045	0	0	0	0	0	0	0	0.00655701
TFAP2D	0	0	0	0.00123437	0	0	0	0	0	0	0.000818719	0	0	0.00384085	0	0	0	0	0	0	0	0	0	0	0	0.0154472	0	0	0.00113888	0	0	0	0.00100739	0	0	0.00535157	0.0012198	0	0	0	0	0	0	0	0	0	0	0
PKHD1	0.0330217	0.0349903	0.00974774	0.0177732	0.0147499	0.00935917	0.00889608	0.0168921	0.00698455	0.00627922	0.00309613	0.00922465	0.0254469	0.00726005	0.0218476	0.0021637	0	0.00941053	0.00879369	0.00208491	0.00828669	0.00793608	0	0.0108618	0.00550284	0.0149389	0	0.016228	0.0237114	0.0117661	0	0.0149967	0.00522646	0.00524918	0	0.00475826	0.00567249	0.00539272	0	0.0070222	0.0090113	0.00614106	0.00676441	0.0222793	0.00140398	0.0018938	0.00358078	0.00579307
IL17F	0	0	0	0.00144944	0	0	0	0	0	0	0	0	0	0	0.00125251	0	0	0	0	0	0	0	0	0	0	0	0	0	0.00201119	0	0	0	0	0	0	0	0	0	0	0	0	0	0	0	0	0	0	0
MCM3	0.00587102	0.00657265	0.0135935	0.020938	0.0197235	0.00738626	0.0213383	0.013583	0.0158729	0.00159518	0.0157626	0.0106622	0.0206749	0.0202914	0.0218495	0.0119986	0	0.0113096	0.0145558	0.00822422	0.0154774	0.00760328	0	0.00870303	0.0102204	0.0126811	0	0.0133543	0.0179493	0.0132356	0.0256671	0.0183306	0.00944452	0.00647631	0	0.00499468	0.0189011	0.0513724	0	0.00295325	0.00682581	0.0106485	0.0326207	0.00998959	0.0108034	0.00398133	0.00417403	0.00806257
EFHC1	0.168511	0.1544	0.106249	0.156049	0.138243	0.125242	0.120314	0.173938	0.102863	0.0680488	0.0912356	0.10879	0.0885478	0.110728	0.110627	0.162902	0	0.104937	0.0785107	0.0995225	0.131245	0.0850707	0.096826	0.122396	0.0906565	0.125658	0	0.162098	0.118937	0.197625	0.114479	0.133499	0.136925	0.0971823	0.266713	0.118456	0.162733	0.185801	0	0.121378	0.110743	0.179853	0.134591	0.0836499	0.146089	0.0700928	0.162492	0.133932
TRAM2	0.030596	0.0267223	0.0223014	0.046217	0.0467709	0.0189424	0.0308321	0.0346667	0.0187006	0.0230167	0.0227562	0.0240956	0.0263121	0.02444	0.0495765	0.0208085	0.0799554	0.0440785	0.0373198	0.0391902	0.0383868	0.02636	0.00457772	0.0245068	0.0122521	0.0192415	0	0.0556016	0.0326996	0.0278133	0.0923797	0.0341549	0.0279023	0.0414675	0.0129803	0.0267516	0.0341785	0.0424229	0	0.0240917	0.0291731	0.0598046	0.0539007	0.0238199	0.03104	0.0749307	0.0454219	0.0201318
TMEM14A	0.146509	0.100421	0.0987431	0.176686	0.136888	0.163758	0.138729	0.146015	0.12069	0.0508545	0.101156	0.0869103	0.104795	0.181296	0.0992302	0.177496	0	0.148944	0.169549	0.0905748	0.119872	0.072862	0.111449	0.100089	0.115753	0.0549486	0.0577415	0.154578	0.233697	0.187357	0.226047	0.206261	0.0962621	0.101456	0.158883	0.0576073	0.114296	0.148877	0	0.0939934	0.11933	0.0666191	0.256127	0.133417	0.0966493	0.0679637	0.0581574	0.0623774
GSTA2	0	0.000474275	0.00307905	0	0.00205674	0.000911547	0	0	0	0	0	0	0	0	0	0	0	0	0	0	0	0	0	0	0	0	0	0	0.0025467	0	0	0	0	0	0	0	0	0	0	0	0	0	0	0	0	0	0	0
GSTA1	0	0	0	0	0	0	0	0	0	0	0	0	0	0	0	0	0	0	0	0	0	0	0	0	0	0	0	0	0	0	0	0	0	0	0	0	0	0	0	0	0	0	0	0	0	0	0	0
GSTA3	0	0	0	0.00164455	0	0	0	0	0.000445025	0.000890318	0	0	0	0	0	0	0	0	0	0	0	0	0	0	0	0.013647	0	0	0.00235359	0	0	0	0	0	0	0	0	0	0	0	0	0	0	0	0	0	0	0
GSTA4	0.396875	0.345551	0.22068	0.421268	0.401895	0.347038	0.259043	0.253028	0.214615	0.158233	0.216988	0.236882	0.243128	0.296694	0.293272	0.313353	0.619825	0.274475	0.255197	0.2958	0.268216	0.149376	0.183495	0.190201	0.27952	0.305752	1.10294	0.499239	0.432085	0.471858	0.492754	0.253645	0.280477	0.210386	0.240905	0.225639	0.227832	0.306843	0	0.27349	0.225828	0.407028	0.40865	0.351919	0.274903	0.190089	0.174217	0.162103
ICK	0.120319	0.0518663	0.0754169	0.104265	0.0738411	0.0961435	0.120875	0.0635072	0.0613984	0.0494798	0.0819606	0.0529072	0.0838903	0.0538431	0.0666846	0.0745002	0.0799554	0.0626976	0.064884	0.0756436	0.0646748	0.0675943	0.11309	0.0347823	0.0863345	0.038301	0.0577415	0.091199	0.121986	0.1049	0.116181	0.0886008	0.0882921	0.0610801	0.094625	0.0577498	0.0752071	0.132243	0	0.129474	0.0900151	0.054247	0.0838684	0.0625741	0.111716	0.0492928	0.0658192	0.0807249
FBXO9	0.271543	0.213801	0.220129	0.277703	0.267828	0.2067	0.220995	0.202982	0.1682	0.157886	0.190532	0.168027	0.204771	0.184606	0.177587	0.243057	0.56406	0.233917	0.213039	0.205408	0.199411	0.133486	0.179396	0.113319	0.184463	0.259477	0	0.258124	0.30384	0.2527	0.347084	0.198714	0.181601	0.151713	0.183769	0.148545	0.23293	0.289561	0	0.236859	0.183825	0.224402	0.357288	0.302313	0.210605	0.115369	0.0932059	0.174544
GCM1	0	0	0.000585846	0	0.00195298	0	0	0	0.000966106	0	0	0	0	0	0	0.00488172	0	0.00211843	0.000870526	0	0	0.000646336	0	0.00160152	0	0	0	0	0	0	0	0	0	0	0	0.000969467	0	0	0	0	0	0	0.00298341	0	0.000830541	0	0	0.00916512
ELOVL5	0.249712	0.245202	0.157017	0.228244	0.210287	0.200132	0.307018	0.149543	0.132873	0.124276	0.193344	0.106857	0.154264	0.18398	0.22195	0.219579	0	0.166853	0.150876	0.173735	0.125597	0.133672	0.155774	0.0840871	0.195305	0.123193	0.437905	0.291863	0.322565	0.190029	0.234761	0.213482	0.157916	0.145245	0.345876	0.129024	0.221181	0.196278	0	0.201895	0.160527	0.294399	0.301156	0.312851	0.268278	0.10594	0.199508	0.361769
GCLC	0.166128	0.215262	0.123346	0.172602	0.170191	0.157154	0.113141	0.145667	0.150107	0.103899	0.133819	0.095765	0.112804	0.182785	0.157509	0.167488	0	0.147392	0.142406	0.1759	0.15287	0.127583	0.171999	0.138588	0.108917	0.173081	0	0.190931	0.183809	0.191463	0.22707	0.170807	0.124246	0.100596	0.0248615	0.102719	0.109045	0.137498	0	0.161769	0.126841	0.220767	0.195997	0.167507	0.0971797	0.0851948	0.12159	0.145964
KLHL31	0.00274959	0.00302474	0.00050792	0.00397497	0.0106555	0.00224237	0	0	0.00340581	0	0	0.00084631	0.00389992	0.00382099	0	0	0	0	0.000810405	0	0	0.00365046	0	0	0.0127587	0	0	0	0	0	0	0.00808091	0.00172739	0	0	0.0017015	0	0	0	0	0.00288279	0	0	0	0.000348582	0	0	0
LRRC1	0.165121	0.161191	0.115855	0.165365	0.172591	0.0504931	0.087885	0.154823	0.15238	0.0754406	0.133765	0.127618	0.0906607	0.131852	0.129501	0.0812498	0.394209	0.0848217	0.105327	0.128377	0.0897741	0.173607	0.0849435	0.0832225	0.140748	0.17726	0.437905	0.117959	0.129832	0.191889	0.0817299	0.0789903	0.12947	0.105815	0.117155	0.115077	0.133969	0.225616	0	0.234921	0.161886	0.0986592	0.156532	0.177495	0.123212	0.0402468	0.0741504	0.0772031
MLIP	0.143923	0.116521	0.047119	0.123928	0.153739	0.100712	0.0876613	0.100029	0.0527281	0.0310243	0.045913	0.0905332	0.0538811	0.058927	0.0752068	0.0642155	0.897182	0.0720693	0.0495935	0.0764955	0.0463368	0.0223263	0.0848931	0.0217764	0.0611092	0.106149	0	0.146117	0.117359	0.153272	0.284732	0.0664235	0.084647	0.0305695	0.116619	0.0191329	0.0663128	0.169443	0	0.0529672	0.0563801	0.112034	0.0975592	0.194779	0.0435188	0.0346072	0.051091	0.043383
TINAG	0	0.00233465	0.00499483	0.00632841	0.00430116	0.00260462	0	0.0144333	0	0	0	0	0	0.00314269	0	0	0	0	0	0.00247471	0.00141702	0	0	0	0	0	0	0.00249769	0	0.00690314	0	0	0	0	0	0	0	0	0	0	0	0	0	0	0	0	0	0
FAM83B	0	0	0	0.00547844	0	0.00214564	0	0	0	0.00649036	0.00177449	0	0	0	0.00427192	0	0	0.000721855	0.00103954	0	0	0.000351719	0	0	0.00213048	0.00369802	0	0	0.00353159	0	0	0	0.00143264	0	0	0	0.000619684	0	0	0.000801364	0	0	0	0	0	0	0	0
HCRTR2	0.454052	0.335671	0.473911	0.363684	0.344564	0.245952	0.312351	0.386224	0.355817	0.408698	0.31441	0.445177	0.356497	0.166207	0.399319	0.45924	0.0799554	0.139759	0.282356	0.264243	0.430947	0.197863	0.28606	0.402873	0.473883	0.384398	1.23958	0.390376	0.152638	0.328358	0.345239	0.20339	0.365752	0.244798	0.169282	0.368439	0.256715	0.495658	0	0.481722	0.324204	0.319785	0.278671	0.395348	0.194321	0.0205848	0.328406	0.436639
GFRAL	0.00260997	0.00154119	0.00496433	0.00186606	0.00152452	0.00445907	0.00388704	0.00672222	0.00323552	0	0.00339284	0	0	0.00608877	0.00396165	0.0157254	0	0.00130075	0.0115348	0.00519799	0.00173119	0.0049225	0.00189322	0.00224784	0.001344	0.0157128	0	0	0.0363885	0.0131561	0	0.00155173	0.00182746	0.0104198	0.00545464	0.000783369	0.000746588	0.00168189	0	0	0	0	0.0149857	0.00542312	0.00187195	0.00242421	0	0.00623936
HMGCLL1	0.490003	0.323322	0.27606	0.333586	0.335804	0.345748	0.293517	0.261638	0.216673	0.262294	0.273827	0.290143	0.340146	0.253524	0.277508	0.252655	0.323387	0.258886	0.217998	0.303883	0.257031	0.243334	0.294771	0.160571	0.351468	0.384741	0.0379537	0.489481	0.403101	0.483537	0.440107	0.23248	0.285508	0.241588	0.525603	0.259206	0.27613	0.411096	0	0.333502	0.249855	0.419312	0.35702	0.445564	0.30949	0.227634	0.18207	0.251866
BMP5	0	0.00362803	0.00307332	0.00504034	0	0	0	0	0.00055067	0.000555153	0	0	0	0	0	0	0	0	0	0	0	0.000847963	0.00219767	0.00184238	0.00134873	0	0	0	0.00418321	0.00265233	0	0.00263912	0.000953286	0	0	0	0.000844197	0	0	0	0.000586592	0	0.00620051	0	0.00135787	0.00341012	0	0
COL21A1	0.0909601	0.0363761	0.0305318	0.0926786	0.143577	0.0952798	0.0503103	0.101244	0.140465	0.0565098	0.0741852	0.0577304	0.111031	0.28449	0.0621904	0.174993	0	0.103974	0.146206	0.211627	0.154729	0.0344329	0.116302	0.310486	0.0545102	0.140207	0	0.0544998	0.0629312	0.106271	0.0604212	0.0381143	0.063505	0.132855	0.021176	0.142547	0.0612698	0.0294963	0	0.103302	0.0740177	0.0695803	0.0940797	0.0840928	0.0236984	0.146943	0.0347858	0.0876137
DST	0.41934	0.252932	0.130947	0.366571	0.29523	0.207208	0.144761	0.246085	0.143239	0.138815	0.224657	0.25718	0.235468	0.148282	0.313135	0.239223	1.17684	0.232996	0.171682	0.230502	0.18608	0.0941159	0.419459	0.109984	0.199653	0.353883	1.23819	0.439942	0.255144	0.436109	0.663016	0.191578	0.201814	0.0893869	0.326038	0.167103	0.165305	0.326018	0	0.236657	0.196106	0.563137	0.320576	0.407205	0.274741	0.153456	0.182374	0.101985
BEND6	0.416917	0.391328	0.25861	0.365512	0.387159	0.34	0.27024	0.309418	0.223489	0.223092	0.318831	0.297044	0.375478	0.250078	0.361291	0.356857	0.689431	0.292235	0.230698	0.36203	0.27056	0.174688	0.320794	0.189062	0.29498	0.355997	0.537219	0.382216	0.38085	0.439998	0.481088	0.272017	0.323384	0.279855	0.381884	0.260602	0.309112	0.369548	0	0.371136	0.324461	0.418589	0.38795	0.392034	0.353484	0.207176	0.255733	0.173749
KIAA1586	0.114031	0.106561	0.080489	0.132494	0.10629	0.088175	0.131501	0.0896986	0.0754929	0.0890169	0.0719387	0.0863488	0.0990648	0.103218	0.0706252	0.108311	0	0.0978518	0.11179	0.0753552	0.107241	0.069296	0.0507127	0.0729975	0.0789865	0.132449	0	0.124379	0.169219	0.130998	0.0616119	0.1176	0.0832522	0.0912661	0.0959492	0.075337	0.14378	0.162537	0	0.141182	0.0835194	0.0674217	0.13635	0.175539	0.156064	0.0813979	0.064097	0.101991
ZNF451	0.472806	0.454094	0.21735	0.379167	0.40744	0.330166	0.308804	0.285478	0.206862	0.227111	0.316557	0.290872	0.314097	0.258355	0.316758	0.33735	0	0.288218	0.268076	0.299278	0.293764	0.175967	0.271002	0.197232	0.237202	0.379001	1.01059	0.464873	0.512617	0.494424	0.552929	0.331018	0.289613	0.214187	0.525015	0.228612	0.323188	0.372233	0	0.367767	0.270446	0.427386	0.503961	0.4315	0.358603	0.178825	0.182502	0.276163
BAG2	0.0797254	0.0489741	0.0549041	0.096254	0.0604248	0.0741287	0.180379	0.0546915	0.0568602	0.0850445	0.0543999	0.0513094	0.0801541	0.0575872	0.0669868	0.0823438	0.574751	0.050908	0.0680288	0.070118	0.0591427	0.0517264	0.0751118	0.0397144	0.084512	0.0317779	0	0.0809908	0.0800887	0.0368718	0.0608617	0.0848286	0.0623883	0.0929087	0.0798894	0.0496725	0.110327	0.138416	0	0.0337262	0.0588325	0.160555	0.0659503	0.173942	0.110312	0.0338179	0.0647303	0.186214
RAB23	0.0989801	0.0919518	0.0702887	0.123859	0.133983	0.162627	0.121781	0.0569675	0.0673882	0.0951363	0.0716797	0.0529704	0.0958007	0.0539055	0.106755	0.086737	0	0.0657223	0.077669	0.0676605	0.0857966	0.0470736	0.0706752	0.0924388	0.0831548	0.100538	0	0.0711144	0.11611	0.110243	0.0855549	0.0918584	0.0681532	0.0453915	0.0758677	0.0608446	0.0771502	0.0663535	0	0.0707137	0.0768064	0.0941452	0.0741214	0.0866592	0.105953	0.0570205	0.096623	0.0782547
PRIM2	0.23358	0.249208	0.19865	0.265402	0.216299	0.284906	0.255724	0.186235	0.158313	0.188492	0.254399	0.188678	0.193102	0.16498	0.235617	0.230111	0.157068	0.199645	0.169527	0.236774	0.215531	0.169134	0.196528	0.126116	0.176539	0.182425	0.0577415	0.35788	0.283911	0.313693	0.338294	0.212693	0.22971	0.158378	0.172917	0.163488	0.232936	0.260005	0	0.261642	0.186184	0.307215	0.276447	0.26336	0.17683	0.12113	0.191817	0.226328
KHDRBS2	0.630541	0.568639	0.427968	0.567952	0.566598	0.513078	0.47558	0.437219	0.361978	0.402274	0.462036	0.506806	0.530804	0.394533	0.545522	0.514427	1.58948	0.508028	0.397829	0.526092	0.42291	0.298945	0.643073	0.3883	0.396152	0.658841	0.181885	0.718176	0.558864	0.677058	0.854595	0.445226	0.475708	0.331542	0.815292	0.51801	0.500911	0.617507	0	0.532475	0.432583	0.714303	0.524838	0.737627	0.488975	0.487912	0.414374	0.459293
FKBP1C	0	0	0.00185726	0	0.00680438	0	0.000621309	0	0.000825858	0	0	0	0	0	0	0	0	0	0.00258923	0	0	0	0	0	0	0	0	0.00254714	0	0	0	0	0	0	0	0	0.00251868	0	0	0	0.00311003	0	0	0	0	0	0.00262125	0
LGSN	0	0	0	0	0	0	0.0102713	0	0.000295366	0	0.00147646	0	0	0	0	0	0	0	0	0	0	0.00098031	0	0	0	0	0	0	0	0	0	0.00358762	0	0	0	0	0.00351636	0.00279914	0	0	0	0	0	0	0	0	0	0.00794042
PTP4A1	0.0511005	0.0632559	0.0312354	0.116012	0.0693015	0.179144	0.0777168	0.0563198	0.0412407	0.0438226	0.124414	0.0705795	0.100596	0.0429948	0.0242355	0.0432185	0	0.0349348	0.0837677	0.0230381	0.064903	0.0382046	0.0705122	0.0317753	0.0924739	0.0912332	0.0577415	0.0711001	0.153271	0.0416161	0.106691	0.0294883	0.0730453	0.0369618	0.0361778	0.0338387	0.0405798	0.0164846	0	0.0346829	0.0329142	0.00874188	0.0139258	0.117199	0.124156	0.0293746	0.0239733	0.0647277
PHF3	0.537232	0.447705	0.264657	0.439137	0.449135	0.388218	0.313525	0.319718	0.200671	0.225767	0.353903	0.336293	0.400362	0.276991	0.423556	0.321494	0.660923	0.295094	0.245462	0.334069	0.249868	0.192866	0.388984	0.169261	0.275748	0.399894	0.57969	0.51558	0.412113	0.474965	0.597152	0.265249	0.297169	0.207538	0.536581	0.284861	0.310238	0.405818	0	0.384419	0.243162	0.577061	0.433226	0.553247	0.334937	0.220252	0.2289	0.262445
EYS	0.042101	0.0687232	0.0498748	0.152827	0.0810755	0.0644985	0.0433288	0.0547955	0.0585036	0.0400459	0.0330376	0.0119768	0.0230782	0.0714822	0.0368463	0.0677285	0	0.079654	0.0499062	0.0700604	0.0531054	0.0558306	0.0248591	0.050401	0.024815	0.0554318	0	0.0472789	0.198693	0.0509882	0.110672	0.0702675	0.0326935	0.0543319	0.0476692	0.0224045	0.0328637	0.0473031	0	0.0409738	0.0386335	0.120579	0.137056	0.0630755	0.0312226	0.0508368	0.0783684	0.0460903
ADGRB3	0.186385	0.111801	0.106698	0.131759	0.1929	0.149777	0.0911529	0.133923	0.118286	0.095734	0.143215	0.202931	0.154148	0.0930812	0.236489	0.119202	0.145171	0.107202	0.105885	0.114568	0.15629	0.0984031	0.120653	0.0545622	0.10715	0.115037	0.420837	0.124437	0.134723	0.105965	0.293101	0.112596	0.0866241	0.0661772	0.185152	0.144517	0.1553	0.20414	0	0.137271	0.122699	0.224235	0.166396	0.121593	0.0816611	0.079772	0.353676	0.0984874
LMBRD1	0.452319	0.439302	0.255979	0.444247	0.435987	0.438716	0.284737	0.291645	0.250189	0.255582	0.307939	0.314844	0.33876	0.295671	0.352462	0.337231	0.171672	0.325351	0.261718	0.333584	0.292577	0.176988	0.33779	0.157643	0.292749	0.393801	0.853533	0.518434	0.482025	0.493797	0.525381	0.310855	0.312234	0.215172	0.469697	0.26452	0.338746	0.412118	0	0.403747	0.312813	0.422991	0.48888	0.450132	0.317098	0.163212	0.256054	0.247458
COL19A1	0.146968	0.169704	0.042992	0.0817936	0.0648355	0.0860115	0.0811168	0.120036	0.0610918	0.0799141	0.0793519	0.128733	0.126056	0.0618088	0.105836	0.0523188	0.262524	0.0492916	0.0820289	0.182453	0.0720011	0.0381888	0.267542	0.0375259	0.0648892	0.136384	0.0577415	0.0819716	0.0861771	0.0866264	0.292774	0.0892705	0.125107	0.0841738	0.356139	0.0894366	0.115297	0.14726	0	0.0490631	0.0445068	0.0720406	0.167707	0.211561	0.148386	0.0636933	0.0867503	0.0685722
COL9A1	0.0163262	0	0.00600356	0.00825817	0.00634791	0.0138988	0.00786323	0.00326804	0.00862549	0.00153111	0.0101656	0.00103836	0.0111339	0.00534717	0.00764161	0.00305913	0	0.0104658	0.00278	0.00615334	0.00155933	0.00257268	0	0.00249162	0.00467422	0.00181433	0	0.0109362	0.0152734	0.00502399	0.0179329	0.00268915	0.0091697	0.0026808	0.0266011	0.00609991	0.00639905	0	0	0	0.00703799	0	0.00154314	0	0.0173556	0	0.000933343	0.00137755
FAM135A	0.548051	0.50801	0.25758	0.462178	0.472026	0.445016	0.368472	0.344537	0.251057	0.284857	0.348403	0.35013	0.458017	0.333249	0.404918	0.337672	1.06491	0.380963	0.293977	0.358201	0.36351	0.195946	0.435832	0.160404	0.290945	0.534862	0.752541	0.529545	0.516651	0.559206	0.675771	0.311469	0.364758	0.251474	0.5111	0.312648	0.375576	0.52304	0	0.450274	0.322031	0.603552	0.534968	0.575211	0.338012	0.186277	0.282924	0.252997
SDHAF4	0.13283	0.0859997	0.0550184	0.0853203	0.0484726	0.0206478	0.0504384	0.063593	0.057971	0.0350641	0.0431	0.0209922	0.0319298	0.0728939	0.0950101	0.0706322	0	0.10486	0.0762376	0.0522976	0.0571024	0.0368599	0.0526032	0.0392613	0.0312423	0.036044	0	0.0628929	0.0897666	0.071892	0.0626891	0.0798674	0.0345437	0.043783	0.0173221	0.0408027	0.0582969	0.0619125	0	0.0964695	0.0569606	0.0127515	0.087368	0.0194212	0.0408394	0.0465147	0.0602629	0.0312947
SMAP1	0.4552	0.382611	0.25706	0.418001	0.420184	0.359226	0.298086	0.308013	0.22537	0.195794	0.321129	0.306814	0.321535	0.24438	0.352782	0.295369	0.766381	0.308615	0.265658	0.305103	0.265962	0.155521	0.38082	0.127027	0.279892	0.283984	0.0577415	0.430313	0.433546	0.490414	0.521623	0.286149	0.313166	0.229189	0.359121	0.285156	0.324443	0.361433	0	0.331566	0.2607	0.477935	0.499085	0.413543	0.333886	0.200001	0.268361	0.205949
B3GAT2	0.282963	0.169348	0.154142	0.221929	0.205499	0.183123	0.476986	0.174022	0.174924	0.199012	0.197208	0.143847	0.145238	0.112344	0.114359	0.137534	0	0.196705	0.232077	0.101304	0.127297	0.147382	0.151179	0.142689	0.158481	0.200207	0	0.263462	0.322283	0.224744	0.302198	0.211676	0.205655	0.225288	0.141291	0.124863	0.246245	0.232589	0	0.219391	0.114872	0.252256	0.19703	0.356669	0.208309	0.176132	0.165049	0.351896
OGFRL1	0.250861	0.214767	0.166334	0.246443	0.196478	0.255218	0.18917	0.143769	0.148019	0.107098	0.179149	0.176048	0.181332	0.17723	0.130165	0.195544	0.346965	0.160091	0.193749	0.160688	0.143338	0.113653	0.141238	0.122869	0.169072	0.184643	0.415969	0.263239	0.334978	0.204151	0.194253	0.238894	0.155307	0.179139	0.234801	0.137111	0.162786	0.157511	0	0.153634	0.130199	0.301797	0.194599	0.154243	0.21508	0.158456	0.0977434	0.0841287
RIMS1	0.347905	0.3968	0.138394	0.240782	0.252846	0.187737	0.265854	0.173244	0.147475	0.142392	0.24644	0.380241	0.244825	0.148236	0.386395	0.157156	1.47167	0.177889	0.148668	0.199227	0.157551	0.0918207	0.430132	0.150639	0.152475	0.239308	0.590254	0.378015	0.314606	0.340951	0.591975	0.203069	0.210675	0.131047	0.45017	0.249586	0.20551	0.35532	0	0.369502	0.212456	0.548536	0.348046	0.350142	0.303334	0.141223	0.172352	0.289826
KCNQ5	1.3303	1.21087	1.27168	1.03756	0.934512	0.917998	1.23026	0.991437	1.05462	1.46686	0.972957	1.33651	1.08515	0.942993	1.00765	1.13745	1.60398	1.36368	0.977131	1.14837	1.13153	1.45372	1.16528	0.983059	1.2848	1.19658	1.57736	1.64183	1.07253	1.26092	1.51836	0.769004	1.17683	1.34528	1.54467	1.21015	1.23083	1.60676	0	1.28897	1.082	1.44448	1.23593	1.25022	1.33334	1.89433	0.953089	0.959473
AL365232.1	0.0208953	0.0120649	0.00842879	0.00672444	0.0136058	0.0106646	0.0207787	0.00559547	0.00370374	0.0219133	0.00304662	0.00534439	0.00919838	0.00425248	0.0190408	0.0189658	0	0.0235811	0.00317756	0.0103962	0.00899658	0.0105872	0	0.00249162	0.000763424	0.0240636	0	0.00230885	0.0167875	0.0232289	0.0313901	0.00380299	0.005641	0.00567191	0.0393952	0.00791135	0.00465599	0.00800472	0	0.00387558	0.0071323	0.0110344	0.0189016	0.00953755	0.00261858	0.0365117	0.00601605	0.0307169
KHDC1	0.0997083	0.177831	0.10206	0.278243	0.255031	0.120201	0.0591699	0.0981776	0.156245	0.100456	0.0754299	0.064078	0.0527219	0.206789	0.0818987	0.212838	0.406399	0.161985	0.103004	0.138734	0.15097	0.0853079	0.0482802	0.0925064	0.0346335	0.0511906	0	0.118108	0.272331	0.145606	0.140171	0.209039	0.0804422	0.128006	0.0524219	0.0700145	0.107093	0.0840762	0	0.059123	0.140169	0.0561927	0.253504	0.0468072	0.0822124	0.118909	0.0798728	0.0503305
KHDC3L	0.00190737	0.00228275	0.00144284	0.0010675	0	0	0.00393206	0	0.00118506	0	0.00365069	0	0.00414886	0	0.00325196	0.00575736	0	0.00374708	0.00244316	0	0.00374139	0.00359737	0	0	0	0	0	0	0.00691985	0	0	0	0	0	0	0.000712626	0	0	0	0.00124299	0	0.00378363	0.00305196	0	0	0	0	0.00460182
OOEP	0.0157856	0.0203385	0.0193206	0.122251	0.0567632	0.0690334	0.116977	0.0947441	0.0689944	0.0153785	0.0371782	0.033144	0.0894098	0.0740929	0.0305232	0.0363958	0	0.0444634	0.140773	0.0526534	0.106804	0.0130474	0.0302318	0.0199635	0.0276357	0.0414579	0	0.0440274	0.118352	0.0458899	0.0595909	0.0862168	0.0299024	0.0599658	0	0.029029	0.112544	0.0884063	0	0.0358994	0.0379811	0.0308095	0.175895	0.057337	0.0507071	0.0241872	0.047722	0.0336668
DDX43	0.00342956	0.000474275	0.00212687	0.00156743	0.0070854	0.00653513	0.0010764	0.00315248	0.00271168	0.00728981	0	0	0	0.00232634	0	0.00905775	0.0799554	0.0040745	0	0	0	0.00194021	0.00362012	0	0.00139859	0.0184226	0	0	0.0114748	0.00568615	0	0	0.0015696	0	0	0	0.000579316	0.000692338	0	0.00401834	0.00337088	0.00390276	0	0	0	0	0.00224913	0.00515243
CGAS	0.00289448	0.00419141	0.008994	0.0180539	0.0162986	0.0110587	0.00154889	0.0131311	0.00713437	0.008354	0.00305922	0	0.0127893	0.00558472	0.0164483	0.00213872	0	0.00437808	0.00950801	0.00847944	0.0117851	0.00342669	0	0.00274375	0.004535	0.0148951	0	0.00963529	0.00774384	0.0146821	0.00547844	0.00260081	0.00983504	0.00510477	0.0217488	0.0085678	0.00253679	0.00864804	0	0	0.00461988	0.0269426	0.0256025	0.0225676	0.00383353	0.0142436	0.0233331	0.0103937
MTO1	0.097036	0.13342	0.0938936	0.156825	0.158373	0.0887934	0.0993031	0.100559	0.102179	0.0579177	0.0898464	0.042216	0.10483	0.149189	0.138529	0.177378	0	0.108813	0.10781	0.103195	0.149316	0.0764979	0.0673408	0.0616322	0.0784628	0.106827	0	0.157911	0.154963	0.0982237	0.104549	0.120736	0.110149	0.121118	0.0781348	0.0988059	0.118577	0.0793207	0	0.111162	0.125931	0.0775057	0.136913	0.167252	0.109973	0.0658401	0.0742376	0.0684468
EEF1A1	0.171716	0.14493	0.0885345	0.131971	0.125068	0.17234	0.322552	0.27135	0.168157	0.12662	0.149635	0.146304	0.23556	0.21348	0.154545	0.15591	0	0.114182	0.216631	0.168011	0.149891	0.0906517	0.10005	0.122953	0.135017	0.0940036	0	0.132676	0.149976	0.138976	0.289628	0.21178	0.149398	0.0925227	0.15562	0.103844	0.232042	0.241293	0	0.0944408	0.133559	0.143056	0.264767	0.166445	0.232198	0.132143	0.0741092	0.149498
SLC17A5	0.194697	0.207636	0.155475	0.255871	0.205486	0.211989	0.104329	0.19473	0.146883	0.125293	0.148391	0.130686	0.196725	0.174889	0.159561	0.197442	0.731273	0.201642	0.144213	0.207358	0.16503	0.101859	0.253285	0.105172	0.132876	0.156053	0	0.242313	0.248832	0.231305	0.243928	0.203252	0.202661	0.128756	0.191279	0.140175	0.190936	0.161869	0	0.152909	0.164091	0.270122	0.306454	0.187522	0.133387	0.152783	0.191085	0.108921
CD109	0.00939826	0.0107398	0.0116588	0.00753626	0.00520451	0.00385238	0.00733718	0.00404041	0.00904578	0.0185898	0.00730213	0.00352186	0.0108862	0.00305014	0.016804	0.00507644	0	0.00750937	0.00204061	0.0131474	0.0182785	0.0127825	0.019635	0.0103476	0.0137731	0	0	0.0276046	0.0262914	0.0194275	0.0158434	0.016688	0.00463184	0.00202566	0	0.00737518	0.013004	0.0227844	0	0.00107114	0.0123612	0.00247201	0.00798083	0.0301167	0.00176258	0.00580458	0	0.0149571
COL12A1	0.00639146	0.0387815	0.00591218	0.0220242	0.0392097	0.0324869	0.026412	0.0181901	0.0351022	0.0300638	0.00670936	0.0224121	0.0208744	0.0692245	0.0229267	0.0336082	0.526636	0.00790092	0.0137989	0.00660361	0.000775185	0.00486431	0.00774837	0.0165781	0.0298749	0.031092	0	0.0382429	0.0561882	0.0748218	0.185194	0.0670732	0.0169925	0.0143998	0	0.0401236	0.0111457	0.0134993	0	0.0650958	0.0048866	0.0409734	0.0486233	0.0216916	0.00995361	0.00195481	0	0.00863429
COX7A2	0.109024	0.0747667	0.0826899	0.281516	0.168547	0.156204	0.172178	0.102824	0.0895658	0.04048	0.0962268	0.0574164	0.0737106	0.110394	0.0604176	0.132235	0.262524	0.0934414	0.135583	0.0852368	0.0869511	0.0428788	0.0441233	0.0942498	0.113083	0.0783284	0	0.204339	0.280615	0.123103	0.109669	0.079662	0.0944853	0.0413253	0.0973896	0.0418681	0.0914362	0.0877087	0	0.0515133	0.0890704	0.0994479	0.0945082	0.120456	0.149603	0.0457058	0.0277483	0.0428339
TMEM30A	0.257056	0.207607	0.17037	0.224636	0.182817	0.264833	0.216586	0.185522	0.130847	0.136902	0.187786	0.158354	0.202507	0.148185	0.119829	0.174608	0.718113	0.12763	0.211909	0.162456	0.124223	0.115637	0.152578	0.0607569	0.185686	0.207448	0	0.284236	0.245471	0.219348	0.333726	0.145858	0.149403	0.0882526	0.14417	0.139035	0.202952	0.185337	0	0.18326	0.113946	0.292765	0.209668	0.219499	0.245272	0.139127	0.0563966	0.0953145
FILIP1	0.0682728	0.0717695	0.0755052	0.093629	0.0986008	0.0314423	0.026106	0.0465217	0.0698721	0.0589666	0.0608722	0.0272069	0.104287	0.0400452	0.0337632	0.119108	0	0.0257862	0.0758977	0.0430981	0.0704005	0.0547447	0.0596669	0.0430317	0.0368774	0.0274503	0.274418	0.066255	0.0471246	0.0969573	0.0506392	0.0298974	0.0403667	0.0448023	0.0247373	0.053588	0.0551637	0.0324765	0	0.138236	0.0584478	0.0195528	0.0558785	0.0327249	0.0389089	0.0354663	0.0263304	0.047013
SENP6	0.571449	0.52542	0.246698	0.501668	0.424383	0.417074	0.341672	0.306356	0.198409	0.259972	0.347042	0.311588	0.365549	0.209473	0.381158	0.369889	0.886559	0.332146	0.268693	0.354684	0.299099	0.157789	0.420505	0.114151	0.326452	0.449173	0.66829	0.541491	0.461383	0.575997	0.600775	0.242086	0.337835	0.245782	0.610644	0.278295	0.35279	0.469097	0	0.458387	0.338809	0.575856	0.465697	0.497761	0.38118	0.25109	0.185855	0.21346
MYO6	0.464958	0.500842	0.260832	0.446807	0.380848	0.349203	0.27173	0.318284	0.221284	0.225346	0.310785	0.324471	0.362202	0.233069	0.365667	0.399961	0.157068	0.324028	0.264855	0.357977	0.330225	0.186513	0.409409	0.206153	0.278299	0.455695	0	0.530198	0.467814	0.469856	0.57049	0.278986	0.298593	0.228399	0.491502	0.26018	0.336641	0.381018	0	0.344234	0.289017	0.523896	0.481687	0.466843	0.336522	0.187967	0.220246	0.253877
IMPG1	0	0.00140697	0.00588498	0.00971001	0.00375807	0	0.00300398	0.00703277	0.00232992	0.00209355	0.00421907	0.000691326	0.00420959	0.0088211	0	0.00742775	0.199115	0.00776853	0.00133158	0.00141832	0.00170117	0.0059465	0	0.00464386	0	0.00464696	0	0	0.0138825	0	0	0.00523949	0.00213886	0.00476551	0	0.00244542	0.0029696	0.0175581	0	0.00252326	0.00696067	0.00247201	0.0118068	0	0	0	0.000882435	0.00248521
HTR1B	0	0	0	0	0	0	0	0	0	0	0	0	0	0	0	0	0	0	0	0	0	0	0	0	0	0	0	0	0	0	0	0	0	0	0	0	0	0	0	0	0	0.00398312	0	0	0	0	0	0
MEI4	0.0158703	0.00391095	0.00913447	0.0324277	0.0138775	0	0.0135765	0.00275697	0.0123908	0.000801442	0.00608029	0.00398898	0.0276877	0.00314269	0.0122495	0.00369739	0	0.0223318	0.00441483	0.00517278	0.00423634	0.00710345	0.0144906	0.00486472	0.00125878	0.0623621	0	0.0105205	0.0406298	0.00719674	0	0.0150277	0.0137935	0.00530082	0	0.00592438	0.00402866	0.00385129	0	0.00154504	0.010599	0.00915788	0.013709	0.0165221	0.0100116	0.0117715	0.0185323	0.0007776
IRAK1BP1	0.580216	0.447817	0.24741	0.432163	0.325275	0.291595	0.34915	0.299069	0.223065	0.274434	0.332769	0.390529	0.34236	0.209578	0.362777	0.309571	1.26302	0.28862	0.225408	0.237475	0.23644	0.219312	0.328802	0.232829	0.245836	0.46509	0	0.449698	0.370931	0.435896	0.561801	0.27029	0.348635	0.237383	0.429127	0.276592	0.361278	0.479236	0	0.372899	0.300347	0.462146	0.389816	0.494883	0.317597	0.205761	0.360217	0.259371
PHIP	0.655837	0.51472	0.264412	0.547714	0.502879	0.458045	0.414282	0.364809	0.26908	0.309709	0.3745	0.409027	0.464031	0.301797	0.464526	0.466107	1.19967	0.373426	0.314923	0.467	0.327999	0.232284	0.43917	0.25635	0.433365	0.508784	1.22254	0.498855	0.548834	0.658132	0.697485	0.372146	0.394816	0.289492	0.555723	0.311843	0.392845	0.638982	0	0.445991	0.37226	0.651691	0.563327	0.681664	0.406978	0.213603	0.37208	0.252018
HMGN3	0.409775	0.325939	0.230705	0.459391	0.342113	0.37112	0.350448	0.279507	0.222447	0.173472	0.249838	0.264881	0.259356	0.28929	0.36893	0.36303	0	0.299381	0.238972	0.285643	0.281043	0.169456	0.235903	0.208909	0.224425	0.277953	0.98308	0.427181	0.446101	0.450783	0.507578	0.343002	0.262933	0.203763	0.38567	0.184991	0.324738	0.341946	0	0.371067	0.266152	0.396405	0.472775	0.361586	0.320006	0.145186	0.166781	0.180535
LCA5	0.181134	0.138165	0.0809767	0.104549	0.0968417	0.125711	0.104261	0.0810971	0.0911243	0.0475285	0.114391	0.0932305	0.109304	0.115749	0.108653	0.106507	0	0.0862447	0.0709259	0.0740264	0.0722913	0.0822583	0.0470319	0.0740923	0.10187	0.112526	0.437905	0.163639	0.0820889	0.138449	0.131735	0.0990062	0.0927474	0.0709352	0.136339	0.0665153	0.081223	0.153744	0	0.131013	0.0822748	0.0802272	0.098763	0.129015	0.141367	0.0546561	0.0716907	0.0867048
SH3BGRL2	0.273911	0.276359	0.197424	0.242847	0.248972	0.215152	0.184772	0.186876	0.142138	0.150667	0.176254	0.183586	0.176765	0.157724	0.221063	0.179822	0.652905	0.214425	0.146398	0.192633	0.182078	0.159615	0.257114	0.127178	0.169	0.213968	0	0.268547	0.25177	0.329873	0.417588	0.188382	0.192792	0.167145	0.178427	0.180407	0.214523	0.260174	0	0.207849	0.144786	0.258571	0.269164	0.248609	0.197974	0.134785	0.15143	0.162252
ELOVL4	0.256157	0.188297	0.133861	0.229772	0.189996	0.203752	0.172746	0.205199	0.135592	0.116843	0.138116	0.138509	0.167011	0.152608	0.14672	0.185659	0.372254	0.182738	0.147103	0.221092	0.141147	0.121388	0.100131	0.100916	0.147861	0.155456	0.40469	0.284816	0.280123	0.223158	0.197619	0.174967	0.137678	0.147224	0.209266	0.113387	0.167876	0.17536	0	0.169885	0.160608	0.19556	0.192129	0.210119	0.201793	0.0933115	0.100221	0.160302
TTK	0	0.00208492	0	0.00173924	0	0.00285211	0.00343139	0.009096	0.00241435	0	0	0	0	0	0.00333794	0	0	0	0.00149807	0.0005937	0	0.00190554	0	0	0	0.000726598	0	0	0.00416929	0	0	0	0	0.00390279	0	0	0	0	0	0	0.00171335	0.00241628	0	0	0	0	0	0.00659593
BCKDHB	0.560852	0.489308	0.300431	0.526387	0.502307	0.480738	0.372747	0.344515	0.302861	0.279022	0.401474	0.383386	0.452128	0.327142	0.42404	0.397232	0.8073	0.377575	0.309952	0.408422	0.374783	0.246717	0.485174	0.222466	0.357881	0.436006	0.274418	0.540973	0.506446	0.56002	0.721917	0.429731	0.342945	0.254206	0.561564	0.34075	0.385497	0.426095	0	0.461248	0.365579	0.560844	0.450821	0.603526	0.419273	0.221588	0.337661	0.325676
TENT5A	0.117378	0.0153832	0.108535	0.0707729	0.0866282	0.0912175	0.16465	0.0648165	0.0995764	0.167844	0.0656601	0.118385	0.0551008	0.134039	0.110367	0.157524	0	0.201313	0.0232647	0.201807	0.0944623	0.117815	0.0354027	0.0553316	0.0867172	0.127505	0	0.019123	0.0591678	0.0347021	0.0218224	0.124252	0.0969897	0.0194512	0.0197729	0.0631946	0.0387529	0.0256956	0	0.0689471	0.0778865	0.0341607	0.0786688	0.0260283	0.0191911	0.131802	0.183175	0.239923
IBTK	0.442469	0.339832	0.235273	0.394605	0.379767	0.406811	0.262805	0.280162	0.205465	0.213635	0.297644	0.261252	0.324725	0.276715	0.306609	0.372896	0.515524	0.273064	0.232152	0.314823	0.264787	0.155549	0.295371	0.156353	0.254368	0.392488	0.437905	0.423893	0.475415	0.435946	0.396651	0.25857	0.295634	0.202162	0.446137	0.271004	0.302217	0.381764	0	0.310884	0.274428	0.437363	0.453068	0.27257	0.300617	0.173336	0.221166	0.202305
TPBG	0.0147845	0.00244197	0.000401959	0.00643837	0.0212706	0.00146534	0.0036333	0.00552597	0.00764077	0.00828275	0.0041884	0.00142626	0.0124794	0.0073087	0.00614777	0	0	0	0.000315628	0.00589755	0.00482256	0.000643928	0	0	0.00659527	0.0116283	0	0.0422594	0.0199357	0.0235912	0.0308339	0	0.026965	0.00130856	0	0.000965292	0.0019199	0.01094	0	0.00169619	0.00186069	0	0.0104891	0.0144093	0	0	0	0
UBE3D	0.387535	0.400202	0.280803	0.327217	0.367145	0.335542	0.275851	0.26854	0.229401	0.227564	0.328252	0.28358	0.292604	0.230487	0.297484	0.262118	0	0.285676	0.224225	0.309816	0.259762	0.205133	0.340103	0.198577	0.245438	0.294594	1.25415	0.414973	0.347327	0.421698	0.471176	0.232302	0.300787	0.264834	0.355349	0.246951	0.29606	0.312737	0	0.36596	0.278123	0.514658	0.314994	0.410761	0.293494	0.134476	0.250922	0.217977
PGM3	0.243048	0.191154	0.113996	0.170554	0.123305	0.139307	0.157967	0.151829	0.100316	0.0925759	0.147504	0.123265	0.140397	0.109638	0.146251	0.138626	0.178729	0.129875	0.118446	0.104219	0.122312	0.0974382	0.0992669	0.090008	0.135445	0.165071	0.0577415	0.161826	0.18406	0.18907	0.297214	0.155866	0.115812	0.132915	0.163184	0.11437	0.134646	0.125465	0	0.138965	0.126879	0.137141	0.24708	0.13491	0.143035	0.11609	0.0777249	0.0943248
RWDD2A	0.0587324	0.0523113	0.0476557	0.0830839	0.0890196	0.0677973	0.108386	0.0525315	0.0616917	0.0413861	0.0647061	0.0401727	0.0645249	0.0603761	0.0451628	0.073521	0.291095	0.0726662	0.06702	0.0312265	0.0521921	0.0400533	0.0429027	0.0490131	0.0448076	0.0511958	0	0.0705809	0.0520749	0.0286061	0.0279476	0.0801659	0.0531827	0.0322284	0.0895865	0.019432	0.0493885	0.0395715	0	0.0632407	0.0699926	0.0194423	0.0921963	0.0811536	0.0207256	0.0454801	0.0116918	0.0486109
ME1	0.385175	0.338876	0.190047	0.319349	0.286531	0.338312	0.266538	0.278116	0.207125	0.195048	0.303415	0.235829	0.256755	0.225558	0.275335	0.278822	0.49321	0.283892	0.197779	0.26552	0.230709	0.142516	0.230627	0.149351	0.261467	0.296021	0.57969	0.373703	0.286327	0.350539	0.419581	0.218181	0.286857	0.20172	0.328445	0.241056	0.236694	0.304073	0	0.283791	0.267254	0.346789	0.272368	0.355	0.208289	0.165268	0.269431	0.314783
PRSS35	0	0.00132457	0.000240219	0.00275631	0	0	0	0.00081928	0.00165745	0.000608362	0.00143536	0	0	0.00232634	0	0	0	0	0	0.00264688	0	0.00199101	0.00330408	0	0	0.000856115	0	0	0.00507711	0	0.0120679	0.00395027	0.00115747	0	0	0	0	0.00337159	0	0	0.00743981	0	0	0	0	0	0	0.00205222
SNAP91	0.601771	0.498819	0.237414	0.455548	0.504801	0.437078	0.264191	0.279742	0.217248	0.296201	0.338745	0.426408	0.422126	0.269225	0.366709	0.335199	1.57917	0.338572	0.230079	0.347315	0.321042	0.122305	0.491717	0.189695	0.242948	0.425863	0.40469	0.696335	0.52711	0.541633	0.843041	0.26315	0.313771	0.236414	0.671385	0.3158	0.366824	0.487929	0	0.481901	0.32884	0.661137	0.505711	0.677594	0.408299	0.152587	0.344315	0.166135
RIPPLY2	0.0116338	0.0474119	0.0438701	0.0389609	0.0594541	0.033176	0.0812434	0.048776	0.0421913	0.0129782	0.0232647	0.0146255	0.013416	0.0843791	0.0374199	0.045849	0	0.0349908	0.045565	0.0165147	0.0286164	0.035406	0.0115553	0.0406819	0.0294837	0.0208125	0	0.0496431	0.0600789	0.0182143	0.136293	0.0285069	0.0259777	0.0289885	0.0207864	0.0196195	0.0499881	0.0465266	0	0.0199057	0.0273131	0.0641856	0.0470349	0.0495674	0.0227749	0.0145708	0.0141394	0.0435176
CYB5R4	0.332905	0.246165	0.200356	0.265607	0.235516	0.240113	0.241058	0.193041	0.155556	0.168052	0.218605	0.16657	0.163026	0.175661	0.253208	0.210773	0	0.173005	0.197822	0.189855	0.166988	0.138292	0.135874	0.0988195	0.158756	0.168163	0	0.203029	0.252716	0.331451	0.282174	0.208971	0.196267	0.127282	0.360369	0.169974	0.222212	0.248466	0	0.212611	0.19711	0.267747	0.21357	0.270963	0.22152	0.144986	0.130537	0.178462
MRAP2	0.0171988	0.0109237	0.0186458	0.0336593	0.0430083	0.0233019	0.0518365	0.0303357	0.0162341	0.0268614	0.0281795	0.00834821	0.0171313	0.0264118	0.0279929	0.0160217	0	0.0114907	0.0334264	0.034991	0.0307537	0.0139685	0.0127004	0.018993	0.0144228	0.0347496	0	0.0233079	0.0284461	0.0874031	0.022218	0.0117471	0.0303243	0.00308195	0.0268488	0.0233916	0.029406	0.0308276	0	0.0106383	0.0261907	0.0308103	0.0485893	0.0176276	0.00797328	0.00982483	0.0010477	0.082796
CEP162	0.13611	0.135173	0.126825	0.137055	0.139439	0.122026	0.13765	0.115957	0.094392	0.100637	0.119912	0.0821451	0.116287	0.116323	0.152927	0.160693	0.637882	0.0834464	0.106013	0.118873	0.107725	0.0900584	0.14231	0.0483694	0.174597	0.167915	0.437905	0.214597	0.115551	0.191252	0.25203	0.0950029	0.131651	0.114417	0.0963999	0.109803	0.161895	0.130312	0	0.12879	0.0995924	0.116724	0.178088	0.161875	0.13965	0.067284	0.133744	0.107883
TBX18	0.00226473	0	0.000275193	0	0	0.00118973	0	0.00535308	0.000552158	0	0	0	0	0	0	0	0	0.00070891	0	0.00307577	0.002166	0	0	0	0.000645626	0	0	0.00500313	0.00342048	0	0	0.00763636	0	0	0	0	0.00147965	0	0	0	0.00155163	0	0.00715886	0	0.00670118	0	0.00324453	0.00578864
NT5E	0.00953822	0.0248362	0.0188049	0.024721	0.032062	0.0119655	0.018335	0.0153151	0.0201708	0.00379589	0.0185897	0.00694867	0.0137891	0.0439932	0.017324	0.011863	0	0.0158179	0.0135332	0.0456298	0.0300372	0.0149599	0.0117239	0.0165764	0.0142347	0.0170916	0	0.0242339	0.0523235	0.0074177	0.0222738	0.0508343	0.0105681	0.0133188	0	0.0163819	0.0272053	0	0	0	0.0206429	0.00827566	0.0252438	0.0321672	0.0214033	0.016091	0	0.0233455
SNX14	0.400954	0.345443	0.208822	0.359939	0.344328	0.317921	0.261599	0.231118	0.201135	0.199999	0.264705	0.244157	0.248339	0.238658	0.277704	0.248386	0.613523	0.313864	0.245908	0.289938	0.251287	0.148692	0.192836	0.174671	0.235906	0.307288	0.500743	0.365836	0.418855	0.302278	0.40714	0.284491	0.268421	0.197222	0.41477	0.232924	0.276739	0.313387	0	0.293793	0.258415	0.403253	0.461326	0.324149	0.274061	0.184082	0.208407	0.17307
AL589666.1	0.0181134	0.0308265	0.0186785	0.0329623	0.00605017	0.0371785	0.0250364	0.0225696	0.0201092	0.0330227	0.0200268	0.0281831	0.0251695	0.0182962	0.0172368	0.0255179	0.229492	0.0249309	0.029281	0.0167123	0.0161728	0.0227132	0.000936692	0.0202704	0.0262011	0.0166182	0	0.0247836	0.0274144	0.0186177	0	0.0274799	0.02481	0.0253312	0.00795376	0.0120289	0.0220635	0.00780714	0	0.023732	0.0246611	0.026663	0.0152458	0.0576507	0.0162327	0.0193269	0.0320098	0.0281979
SYNCRIP	0.176852	0.10227	0.0465306	0.110686	0.103722	0.0831401	0.0849336	0.11755	0.0635758	0.0616733	0.0642339	0.0609594	0.0630183	0.0971819	0.089661	0.111447	0	0.103385	0.0872531	0.105262	0.106253	0.0628186	0.0703757	0.0501542	0.0607413	0.117093	0.415969	0.143124	0.103158	0.0978564	0.0469547	0.0855274	0.0610685	0.080717	0.079287	0.0634244	0.0737866	0.0894185	0	0.0836948	0.0740321	0.0787712	0.154192	0.122003	0.0671509	0.0522836	0.0671247	0.0725912
HTR1E	0.743839	0.702681	0.422797	0.66882	0.568727	0.523259	0.452722	0.404894	0.399358	0.372514	0.581121	0.578433	0.66247	0.401985	0.57201	0.475525	1.09457	0.366097	0.422638	0.575508	0.467303	0.255647	0.724455	0.401071	0.413711	0.642339	0.161531	0.644873	0.415585	0.658202	0.787196	0.40307	0.457638	0.378335	0.759997	0.498855	0.459801	0.607573	0	0.530585	0.45353	0.606097	0.501506	0.696034	0.439155	0.503844	0.537345	0.342702
CGA	0	0.00154119	0.00141028	0.00125408	0	0	0	0.0019731	0	0	0.00169289	0	0	0.00324952	0	0.00376618	0	0.00299184	0.00477785	0	0	0.00385387	0.00170796	0	0	0	0	0.00249769	0.00359203	0	0.024215	0.00332174	0	0	0	0	0	0	0	0	0	0	0.00446989	0	0	0	0	0
ZNF292	0.562809	0.441726	0.245028	0.486251	0.390341	0.398553	0.285967	0.256376	0.203541	0.205617	0.377337	0.360968	0.432674	0.221735	0.449148	0.349335	0.223015	0.365992	0.274297	0.390788	0.280583	0.145185	0.461204	0.123102	0.294219	0.535139	0.414309	0.519427	0.457941	0.544992	0.694079	0.336827	0.294198	0.191916	0.71137	0.279556	0.386294	0.474562	0	0.399745	0.332686	0.593307	0.439137	0.572262	0.380571	0.136538	0.252825	0.181564
GJB7	0.010166	0.00562317	0.00598914	0.0239588	0	0.00593233	0	0	0.00376066	0	0	0.00671992	0.00661423	0.00645355	0	0	0	0.00553591	0.00292934	0.00210041	0.000949809	0.00296769	0.00434351	0.00811868	0.00923749	0.00251221	0	0.00295826	0.0344384	0	0	0.00595833	0.00357918	0.00203011	0	0.00194126	0	0.00155184	0	0.00537997	0.0025855	0.00418528	0.0206486	0	0.00458431	0	0.00401524	0.00693804
SMIM8	0.312826	0.192998	0.170315	0.264926	0.276131	0.244384	0.2482	0.187368	0.168328	0.144513	0.170315	0.185768	0.231372	0.220832	0.203057	0.229243	0	0.232288	0.179098	0.199225	0.220463	0.151851	0.238618	0.10703	0.19152	0.273319	0.161531	0.294778	0.234935	0.307707	0.381874	0.232438	0.189399	0.149026	0.266995	0.172808	0.212828	0.219097	0	0.234338	0.218212	0.300958	0.26027	0.348487	0.207134	0.140984	0.158116	0.195805
AL049697.1	0	0	0.000487073	0.00346774	0	0	0.00137635	0	0.00124764	0	0.000666232	0	0	0	0.000752634	0	0	0.00615551	0.0012766	0	0.00257354	0.0022573	0	0	0.002732	0.0132297	0	0	0.0144544	0.0101026	0	0.00568805	0	0	0	0	0.00643368	0.00158427	0	0.00241993	0	0	0.00371639	0.00275497	0.00660558	0	0	0.00335998
SLC35A1	0.111229	0.10898	0.0592273	0.139551	0.124199	0.159591	0.068319	0.10116	0.078861	0.0537804	0.0742275	0.0656975	0.0939809	0.100205	0.0873011	0.0584537	0	0.114361	0.102603	0.088272	0.0965651	0.0448165	0.0193871	0.0384898	0.0591618	0.0643943	0	0.109515	0.128414	0.162374	0.141122	0.102961	0.0970675	0.0539712	0.0257799	0.031288	0.0916859	0.0858441	0	0.0545193	0.054628	0.0921291	0.152154	0.0543492	0.112955	0.0328053	0.0442661	0.0301149
RARS2	0.348373	0.340372	0.209645	0.362225	0.365447	0.332304	0.246703	0.288046	0.193537	0.203513	0.272369	0.262562	0.263569	0.221729	0.256741	0.26715	0.311771	0.246419	0.25971	0.234681	0.256491	0.151279	0.265611	0.171861	0.258467	0.335633	0.511469	0.428516	0.412791	0.44416	0.417251	0.250084	0.292655	0.197649	0.498943	0.196844	0.314333	0.356626	0	0.277154	0.239702	0.427646	0.37633	0.414675	0.330483	0.170022	0.198118	0.210879
ORC3	0.393411	0.315935	0.232681	0.395924	0.364869	0.285923	0.227283	0.277639	0.191816	0.205221	0.259422	0.258726	0.335702	0.263601	0.327415	0.312671	1.12482	0.299822	0.247585	0.329036	0.269003	0.162873	0.319858	0.173742	0.213962	0.340634	0.380758	0.332592	0.412023	0.430331	0.416245	0.272536	0.285671	0.222307	0.349733	0.258108	0.314927	0.301299	0	0.308465	0.26957	0.456054	0.447922	0.404426	0.24004	0.187461	0.212872	0.20663
AKIRIN2	0.0696348	0.0484123	0.0662579	0.0914939	0.0765346	0.125948	0.117777	0.0591274	0.0699798	0.0511165	0.0897867	0.0611709	0.0465268	0.067218	0.0883477	0.0948032	0.382905	0.0458213	0.0732702	0.0562678	0.0712842	0.0482617	0.0416079	0.0643781	0.0541574	0.0404685	0	0.0956034	0.103973	0.0898188	0.0824662	0.0716875	0.0656677	0.0754584	0.0743164	0.0512098	0.0873935	0.0859386	0	0.0714953	0.0675708	0.0747877	0.114114	0.103241	0.114654	0.041276	0.128211	0.0754452
SPACA1	0	0.00436583	0	0	0.0028639	0	0	0	0.000743791	0	0	0	0	0	0	0	0	0.00374708	0.00121309	0	0.000939516	0	0	0	0	0	0	0	0.0133447	0	0	0	0	0.00545627	0	0.000680819	0	0	0	0.00251409	0	0	0.0124787	0	0	0.00210475	0	0
CNR1	0.21994	0.201245	0.215003	0.282037	0.342507	0.286984	0.242869	0.185441	0.281913	0.199732	0.273389	0.181039	0.206141	0.300883	0.194935	0.356028	0.346965	0.196945	0.302927	0.29374	0.261482	0.129691	0.223857	0.190765	0.185318	0.232309	0.437905	0.285727	0.358895	0.339112	0.200374	0.234086	0.213071	0.183994	0.203774	0.198504	0.268062	0.333269	0	0.280252	0.291218	0.173295	0.227459	0.301552	0.229659	0.183644	0.14432	0.124436
RNGTT	0.397454	0.454222	0.275798	0.453412	0.409213	0.35424	0.297476	0.303775	0.245584	0.243166	0.321873	0.326686	0.327401	0.272677	0.307382	0.280545	0.249469	0.335289	0.303103	0.33157	0.299374	0.168497	0.337507	0.215881	0.260937	0.390893	0.208719	0.475091	0.469323	0.48428	0.513474	0.301727	0.333164	0.277519	0.447354	0.278656	0.304699	0.398276	0	0.406005	0.29368	0.459655	0.498361	0.445616	0.31831	0.167033	0.195603	0.286069
PNRC1	0.0520563	0.092564	0.0622329	0.139812	0.0939152	0.143739	0.191327	0.0991369	0.0786586	0.0482867	0.121417	0.0717798	0.0647476	0.112672	0.0811787	0.0775887	0.360746	0.0532521	0.128088	0.0498523	0.0643489	0.0526776	0.0574011	0.0728768	0.0726208	0.105818	0.415969	0.0553136	0.0738095	0.0665638	0.124158	0.126277	0.0618064	0.0815286	0.028423	0.0386676	0.147083	0.120339	0	0.0470136	0.0789709	0.110916	0.099974	0.100034	0.0921534	0.0674611	0.0240372	0.0709395
SRSF12	0.175549	0.156968	0.132064	0.179091	0.166356	0.177422	0.105841	0.144477	0.120444	0.0951115	0.097619	0.111524	0.175984	0.147907	0.18176	0.180245	0	0.148813	0.119317	0.144031	0.110749	0.108375	0.14417	0.102489	0.11048	0.132174	0.437905	0.0838954	0.138483	0.149562	0.158296	0.19797	0.165816	0.148251	0.152869	0.113784	0.121761	0.10449	0	0.229143	0.103104	0.201554	0.244337	0.143669	0.121187	0.0951991	0.105139	0.0712893
PM20D2	0.146522	0.114984	0.107585	0.16218	0.130758	0.158479	0.120597	0.0850087	0.0984992	0.0629477	0.093161	0.126392	0.066552	0.0953315	0.0706242	0.106456	0	0.112447	0.103297	0.0917375	0.0773981	0.0671996	0.176836	0.103973	0.0794928	0.104832	0	0.104825	0.132667	0.14049	0.117687	0.139893	0.110075	0.0594444	0.0816489	0.0804211	0.0856315	0.0654094	0	0.10919	0.0962623	0.0768028	0.171901	0.077676	0.0742067	0.0387207	0.0672657	0.0827687
GABRR1	0.00596886	0.00264768	0.00543469	0.0373219	0.0194199	0.0084471	0.0155191	0.00705817	0.023661	0.00607381	0.010162	0.00154795	0.0109081	0.0262732	0.00425135	0.0156724	0	0.0135482	0.0109457	0.00980873	0.0187186	0.0171596	0.0168612	0.0140992	0.0048091	0.00612708	0	0.0148135	0.0199655	0.00511774	0	0.00619816	0.00537708	0.0317058	0	0.00799928	0.0116511	0.0586122	0	0.00714232	0.0108365	0.0157784	0.0491355	0.00465992	0.0112753	0.00484169	0.0184242	0.00518243
GABRR2	0	0.00839255	0.00529881	0.0103057	0.00177665	0	0.00383063	0.00508859	0.0065466	0	0.0033525	0.000691326	0.000823336	0.00909499	0	0.00744654	0	0.019678	0.00926785	0.0008473	0.00374066	0.00712031	0	0	0.00226091	0	0	0	0.0134872	0	0	0.00600054	0.00189084	0.00307853	0	0.00120488	0.00870332	0.0038922	0	0.00543469	0	0	0.011886	0	0	0.0193315	0.0112357	0.00556303
UBE2J1	0.137947	0.171773	0.12708	0.14716	0.139321	0.17433	0.150328	0.114229	0.130982	0.133773	0.138265	0.160179	0.137882	0.209705	0.123334	0.188086	0	0.0986053	0.156413	0.0856361	0.136285	0.118434	0.110126	0.103626	0.122296	0.136699	0	0.141872	0.149104	0.156018	0.173281	0.113455	0.110728	0.136654	0.0937777	0.138765	0.149091	0.198095	0	0.137244	0.151938	0.178826	0.161306	0.14718	0.152383	0.0746187	0.0796496	0.0903297
RRAGD	0.123065	0.124176	0.113171	0.210408	0.187331	0.178799	0.168566	0.143142	0.127662	0.0945751	0.132813	0.157636	0.122075	0.176864	0.139714	0.16865	0	0.164746	0.150477	0.164972	0.141595	0.108809	0.109414	0.108418	0.114381	0.149604	0.57969	0.196157	0.225727	0.176129	0.0580564	0.142471	0.127168	0.105645	0.131782	0.130196	0.156408	0.167522	0	0.109764	0.122306	0.0927684	0.177584	0.0684538	0.142212	0.139201	0.0822604	0.112421
ANKRD6	0.481838	0.454956	0.305349	0.501464	0.450329	0.424462	0.348146	0.341414	0.243728	0.270244	0.419573	0.363371	0.395645	0.308498	0.474356	0.356151	0.739387	0.355292	0.295142	0.422561	0.317696	0.21653	0.446422	0.276119	0.305061	0.404651	0.682259	0.464484	0.48779	0.572219	0.603613	0.326636	0.34374	0.291621	0.461651	0.31403	0.395231	0.507752	0	0.423643	0.385173	0.467565	0.450614	0.595739	0.393917	0.249129	0.316817	0.238384
LYRM2	0.182341	0.115914	0.146942	0.352506	0.215271	0.174227	0.205306	0.124686	0.171926	0.118734	0.162477	0.0992502	0.122081	0.23151	0.124492	0.226044	0.236982	0.191137	0.213086	0.119212	0.184335	0.15553	0.115091	0.180576	0.144955	0.150336	0	0.180997	0.374708	0.222052	0.207635	0.222028	0.151147	0.140111	0.179491	0.104907	0.172669	0.161495	0	0.128753	0.165653	0.148169	0.352376	0.103161	0.146469	0.156867	0.0882896	0.196793
MDN1	0.41442	0.404659	0.243133	0.410327	0.363402	0.309765	0.30384	0.261551	0.223127	0.236287	0.301158	0.31019	0.307973	0.297547	0.35911	0.328317	0.369148	0.310393	0.238031	0.30632	0.30344	0.131333	0.336963	0.164166	0.246229	0.327421	0.0577415	0.33225	0.432206	0.462932	0.440613	0.29755	0.295335	0.220864	0.388635	0.271681	0.319864	0.410333	0	0.365449	0.295109	0.469325	0.494784	0.371519	0.3166	0.223362	0.203623	0.227134
CASP8AP2	0.406144	0.255996	0.183879	0.22095	0.220576	0.224944	0.203573	0.216855	0.163199	0.167331	0.211834	0.19415	0.285953	0.1647	0.247409	0.195629	0.524196	0.18696	0.177585	0.194725	0.190208	0.131274	0.23062	0.0890833	0.16584	0.229033	0.386641	0.320445	0.218267	0.275937	0.590811	0.217955	0.238319	0.159392	0.43541	0.189411	0.298054	0.347156	0	0.278012	0.213857	0.265316	0.286283	0.265183	0.223215	0.166111	0.212783	0.130223
GJA10	0.00199357	0	0.00374735	0.00436497	0.00475906	0	0	0	0.000390861	0	0	0.0020064	0	0.00384085	0	0	0	0	0.00191312	0	0.00176036	0.00153154	0	0	0.00117559	0	0	0	0	0	0	0.00380685	0.000463622	0	0	0.000124659	0	0	0	0	0.00295719	0	0	0	0	0	0.00286668	0
BACH2	0.644827	0.622331	0.30479	0.557865	0.505709	0.519233	0.403689	0.3555	0.323767	0.375855	0.461285	0.446595	0.462359	0.410932	0.55541	0.429002	1.22958	0.484928	0.348359	0.521964	0.417191	0.316835	0.555518	0.231534	0.394044	0.650012	0.751283	0.635155	0.576548	0.6639	0.866165	0.412068	0.405609	0.287762	0.701768	0.2999	0.432474	0.527019	0	0.523895	0.401958	0.764145	0.558117	0.713138	0.459688	0.335572	0.462397	0.386503
MAP3K7	0.294827	0.251285	0.187195	0.344807	0.326948	0.296197	0.249796	0.205979	0.172942	0.196045	0.250591	0.199003	0.274887	0.199798	0.250813	0.321245	0.970245	0.245726	0.221073	0.227303	0.230813	0.135508	0.264685	0.117519	0.195906	0.288045	0.161531	0.437064	0.377134	0.363778	0.439413	0.208102	0.201314	0.217873	0.290017	0.180641	0.251777	0.302861	0	0.310889	0.217455	0.295048	0.321992	0.355242	0.214338	0.151264	0.118163	0.249536
EPHA7	0.619793	0.617534	0.589656	0.50276	0.558178	0.605892	0.553374	0.451832	0.358392	0.531959	0.521077	0.616255	0.526145	0.347307	0.345561	0.500527	1.44042	0.41901	0.419615	0.418366	0.369345	0.37258	0.591037	0.308123	0.571804	0.644105	0.695245	0.633294	0.593516	0.673285	0.679139	0.467114	0.488078	0.449805	0.760418	0.41438	0.509265	0.619168	0	0.680535	0.480841	0.773644	0.521546	0.701917	0.528369	0.490381	0.431288	0.440744
MANEA	0.0577154	0.0310564	0.0500443	0.0943699	0.0737538	0.0903716	0.0668165	0.0447095	0.0492334	0.0164086	0.0743825	0.0190866	0.0653361	0.0712912	0.0211861	0.0455889	0	0.0652539	0.0795681	0.0358623	0.0453262	0.0351254	0.0388545	0.0528976	0.040315	0.0489901	0	0.0625856	0.0640314	0.0492176	0.0260585	0.0491712	0.0361262	0.0499402	0.00450439	0.0399341	0.047646	0.0628957	0	0.0479975	0.0409389	0.0109054	0.0835686	0.0586685	0.0624644	0.0239224	0.016625	0.0421828
FUT9	0.631566	0.672788	0.353399	0.600035	0.474238	0.463868	0.380137	0.36968	0.38352	0.278495	0.363478	0.437643	0.508299	0.49684	0.532565	0.624445	1.37897	0.507761	0.409521	0.537037	0.404366	0.240314	0.510487	0.312846	0.386597	0.64422	0.693452	0.631467	0.515601	0.65045	0.959934	0.393181	0.428555	0.278218	0.594074	0.407982	0.485468	0.628528	0	0.545656	0.390435	0.8936	0.618736	0.589798	0.494651	0.325346	0.492838	0.339468
UFL1	0.318251	0.257758	0.138816	0.221868	0.208456	0.200286	0.151609	0.145624	0.135897	0.0920426	0.153516	0.172112	0.169456	0.235806	0.16892	0.24064	0	0.176865	0.168418	0.183849	0.14968	0.110935	0.0976389	0.116769	0.191747	0.181607	1.10294	0.296034	0.357873	0.273619	0.122892	0.182407	0.150892	0.112888	0.19406	0.103676	0.137763	0.173616	0	0.206447	0.155189	0.156975	0.337562	0.130962	0.1676	0.0903289	0.113577	0.0922298
FHL5	0	0	0	0.00307592	0	0	0	0.00499215	0.00028424	0.00126857	0.000966136	0	0	0	0	0	0	0.00410125	0	0	0	0.00343964	0	0	0	0.00972184	0	0	0.0100134	0.00672398	0	0	0	0	0	0.00408035	0.00181581	0	0	0	0.00126646	0	0	0.00377721	0	0	0	0.0178397
GPR63	0.322083	0.29283	0.278825	0.413313	0.388552	0.369668	0.213378	0.257259	0.282279	0.309462	0.30892	0.189267	0.309985	0.227768	0.317667	0.280799	0	0.305155	0.318029	0.293721	0.297711	0.186178	0.317204	0.203627	0.239257	0.298392	0.437905	0.45111	0.301913	0.416213	0.249832	0.215833	0.277772	0.19833	0.256115	0.252157	0.276967	0.276312	0	0.311861	0.289693	0.329295	0.335679	0.426336	0.298496	0.205332	0.24967	0.23036
NDUFAF4	0.0780011	0.0573878	0.0760356	0.155912	0.146472	0.134646	0.160154	0.0890251	0.11276	0.0764878	0.100885	0.0425738	0.0797123	0.0845154	0.0496584	0.168265	0.0799554	0.0471436	0.134712	0.0612181	0.0871627	0.0655417	0.0773658	0.0932207	0.0839288	0.100575	0.0577415	0.0952119	0.126992	0.0700618	0.119438	0.0996323	0.0623614	0.0602584	0.00915893	0.0651818	0.104101	0.137061	0	0.134346	0.086421	0.046562	0.0846786	0.0556426	0.0950041	0.0502066	0.0368573	0.0690623
KLHL32	0.49867	0.412609	0.338522	0.399206	0.437224	0.355375	0.305419	0.372205	0.282845	0.276889	0.344406	0.332779	0.302353	0.326753	0.42693	0.372296	0.484853	0.36302	0.267346	0.367307	0.290631	0.268051	0.500057	0.204923	0.343828	0.43628	0.495162	0.538524	0.484125	0.603515	0.586023	0.379875	0.380124	0.30216	0.524452	0.29869	0.320006	0.378938	0	0.411036	0.282557	0.499646	0.53482	0.377772	0.349941	0.303948	0.277309	0.261131
MMS22L	0.0638431	0.107313	0.0462309	0.0978526	0.0908652	0.0798975	0.0139686	0.0606224	0.0334723	0.0290077	0.0797341	0.0689268	0.105397	0.0989334	0.0912182	0.0594429	0	0.050799	0.06424	0.0798582	0.0726298	0.0496333	0.105736	0.0819785	0.0756692	0.114687	0.437905	0.0738387	0.111136	0.0770808	0.0606604	0.0485687	0.0581776	0.0389717	0.0781956	0.028348	0.0362625	0.058883	0	0.0793879	0.0513482	0.0933821	0.0672703	0.0335327	0.0129955	0.0272432	0.0850092	0.0867765
POU3F2	0.00792359	0.00770415	0.0144855	0.0139932	0.0217674	0.0298321	0.045473	0.0157589	0.0165879	0.00585535	0.0448468	0.0304382	0.0275916	0.0164422	0.0157751	0	0	0.00626769	0.017769	0.01506	0.0174697	0.00731317	0.0413926	0.0358741	0.0281361	0.0561618	0	0.0178055	0.0270594	0.0105415	0.0561276	0.0132283	0.0132444	0	0	0.016949	0.0163401	0.0141454	0	0.0428297	0.0106954	0.00452716	0.00377456	0.0182207	0.0202277	0.00133846	0.0145409	0.10908
FBXL4	0.386781	0.313973	0.218346	0.336543	0.345525	0.280694	0.173558	0.256231	0.16445	0.15678	0.257878	0.19596	0.199005	0.165119	0.210801	0.238609	0	0.290795	0.199414	0.243689	0.196556	0.143149	0.216589	0.108094	0.230583	0.234904	0.752541	0.410554	0.335447	0.35798	0.40186	0.218422	0.241403	0.206801	0.269993	0.210221	0.216689	0.242089	0	0.332187	0.203404	0.313886	0.31915	0.318187	0.197302	0.148423	0.159283	0.169048
FAXC	0.267508	0.307887	0.17358	0.315014	0.306874	0.290843	0.228669	0.217028	0.212751	0.181684	0.218503	0.221531	0.218518	0.231439	0.258856	0.279903	0.199115	0.255745	0.22967	0.263215	0.195112	0.163105	0.248728	0.133829	0.159241	0.235263	0.0577415	0.366332	0.322008	0.321772	0.342615	0.227952	0.20614	0.206851	0.232472	0.19099	0.258314	0.251101	0	0.259061	0.227879	0.269849	0.362232	0.280721	0.220247	0.175407	0.180205	0.157171
COQ3	0.126685	0.0401691	0.0303854	0.112649	0.0782011	0.0514354	0.0930827	0.0436744	0.0492604	0.0401859	0.0628046	0.049118	0.0709816	0.0918033	0.080476	0.12413	0	0.0716857	0.0537315	0.0404344	0.0453031	0.0288937	0.0569773	0.0601144	0.0610506	0.0463324	0.0577415	0.0497729	0.0903808	0.071924	0.0520261	0.046395	0.0602606	0.0445904	0.0516353	0.0477937	0.0624901	0.0798129	0	0.0610783	0.0577197	0.0573782	0.0820284	0.0540127	0.0759621	0.0310702	0.0427951	0.0354858
PNISR	0.560688	0.491075	0.211743	0.399782	0.409706	0.389242	0.172219	0.230334	0.19329	0.217839	0.34871	0.344365	0.414178	0.247867	0.39339	0.318359	1.52346	0.332383	0.267357	0.429916	0.245448	0.115144	0.53723	0.15049	0.303091	0.355401	0.187416	0.495492	0.486194	0.509757	0.655203	0.246404	0.285294	0.189582	0.54178	0.297822	0.226634	0.425943	0	0.427915	0.303912	0.516269	0.529605	0.597653	0.322385	0.130815	0.236938	0.185475
USP45	0.294327	0.143519	0.117931	0.162613	0.1721	0.168716	0.273285	0.128385	0.121977	0.121131	0.117629	0.102775	0.151955	0.1942	0.145352	0.188416	0.171672	0.153683	0.139236	0.141988	0.133748	0.115021	0.109183	0.11885	0.152075	0.156829	0.161531	0.111421	0.279386	0.216758	0.212798	0.1876	0.142622	0.10186	0.117059	0.089328	0.181329	0.175025	0	0.175335	0.158042	0.151235	0.239055	0.246031	0.129796	0.0879096	0.114556	0.182547
TSTD3	0.0344897	0.0197915	0.0184332	0.0298584	0.0194715	0.0708625	0.0355314	0.0146954	0.0278895	0.0274249	0.0124546	0.0138083	0.0151891	0.0596059	0.0442852	0.0239599	0	0.0199036	0.0218931	0.0130845	0.0213822	0.0117098	0.0171475	0.0161594	0.0185304	0.000854811	0	0.0308943	0.0585691	0.0350908	0.0370099	0.0417264	0.0170752	0.0245858	0.00999684	0.01274	0.0169634	0.0298807	0	0.0048475	0.0483162	0.0289981	0.0373671	0.0200878	0.00811506	0.0277398	0.0108031	0.0129372
CCNC	0.281444	0.235363	0.166205	0.323872	0.280474	0.175681	0.184999	0.181195	0.183144	0.137978	0.150125	0.157233	0.151006	0.199711	0.172043	0.252893	0.429321	0.198353	0.180717	0.213997	0.195066	0.128035	0.122686	0.121716	0.154267	0.306757	0	0.243329	0.363545	0.189485	0.310483	0.208807	0.178676	0.171314	0.321425	0.15161	0.173394	0.178781	0	0.242782	0.172795	0.290014	0.311655	0.202775	0.207103	0.131277	0.115213	0.135818
MCHR2	0.012405	0.0385249	0.00620832	0.0183599	0.0332148	0.0162396	0.0149287	0.00551765	0.0107235	0.0069061	0.0364027	0.0219232	0.0233222	0.0260152	0.0265639	0.0359979	0.55684	0.0204884	0.0100447	0.0121129	0.00919127	0.00452163	0.0417455	0.00318609	0.0213694	0.0282333	0	0.0905889	0.0217497	0.0388224	0.105542	0.00986244	0.0326448	0.00890619	0.0482419	0.0143849	0.0149667	0.00648379	0	0.0410236	0.0278008	0.0277668	0.0465789	0.045098	0.00789737	0.0231946	0.0159423	0.00298114
SIM1	0.00423603	0.00502194	0.000533626	0.00178772	0	0	0	0.00187207	0.00150449	0.000735284	0.00129929	0	0.000877181	0	0.00780322	0	0	0.00158657	0.00115995	0	0	0	0	0.0199086	0	0.00400263	0	0.00855704	0.00360977	0	0	0	0.00118827	0	0	0.00093177	0.000586296	0	0	0.00360558	0	0	0	0	0	0	0	0.00334147
ASCC3	0.590194	0.474522	0.267393	0.429029	0.426223	0.400758	0.351498	0.308048	0.24725	0.26734	0.345941	0.419482	0.385503	0.298778	0.388454	0.342625	0.373129	0.353925	0.299348	0.384162	0.293952	0.228175	0.416839	0.22757	0.310195	0.425358	0.60857	0.541207	0.503223	0.565727	0.60885	0.345822	0.348366	0.292656	0.54464	0.281215	0.376527	0.459871	0	0.337927	0.340114	0.629713	0.499404	0.56352	0.406102	0.266682	0.291435	0.288521
GRIK2	0.218932	0.16459	0.144095	0.188154	0.262613	0.144067	0.20147	0.155213	0.159223	0.149124	0.193659	0.284975	0.219088	0.132778	0.326669	0.249424	1.34758	0.144891	0.175526	0.220772	0.15399	0.142821	0.193521	0.163618	0.201548	0.216418	0.089093	0.242692	0.257512	0.214486	0.471624	0.190886	0.155784	0.199705	0.551342	0.219374	0.210956	0.274586	0	0.244928	0.197637	0.360099	0.2182	0.21876	0.27148	0.126012	0.279885	0.214225
HACE1	0.286329	0.302852	0.184372	0.357669	0.347997	0.312397	0.293862	0.248778	0.195863	0.190482	0.213924	0.225009	0.238351	0.219663	0.240326	0.266237	0.32437	0.242051	0.202743	0.256633	0.199266	0.149999	0.244592	0.136779	0.218237	0.323062	0.40469	0.384335	0.364125	0.391698	0.404161	0.268176	0.232098	0.190307	0.264785	0.16231	0.256765	0.326977	0	0.274177	0.236223	0.245042	0.379721	0.37683	0.244304	0.10414	0.169745	0.183306
LIN28B	0.0142027	0.0165199	0.0107394	0.044079	0.0208519	0.0435537	0.0185177	0.0287397	0.0181966	0.0060872	0.0206818	0.0219743	0.00808567	0.0299643	0.0283671	0.0441939	0	0.0323731	0.00787235	0.0199282	0.00841602	0.0208658	0.0134416	0.00803521	0.00942034	0.0100585	0	0.00970131	0.0354801	0.0271059	0.0799071	0.0477999	0.0135615	0.00963132	0.0344906	0.0061801	0.00628148	0.0142514	0	0.0152286	0.0213958	0.00449451	0.00637508	0.0478042	0.00175076	0.0197948	0.00241043	0.0173396
BVES	0	0.00123936	0.00534474	0.00861428	0.0032255	0.0013891	0.00111197	0.00123152	0.00126749	0	0.000404898	0.00401894	0	0	0	0.00218776	0	0.00338965	0.000830726	0.0013771	0.00314805	0.00100555	0	0	0	0.0016881	0	0.0190064	0	0.00235964	0	0.00350281	0.00218166	0	0	0	0.00146119	0.000958889	0	0	0	0	0.0083634	0.00384523	0.00461296	0	0	0
POPDC3	0	0.00392064	0.00108617	0.00747601	0.00765721	0.00469913	0.014226	0.00516242	0.00321006	0.00240767	0.0078086	0.00497376	0.023995	0.0104714	0.00326306	0	0	0	0	0.00320938	0.00778294	0	0.0287105	0.0037096	0.00069701	0.046502	0	0	0	0.0101872	0.0261416	0.0167263	0.00801209	0	0.00761816	0.00355774	0.00852839	0.00994842	0	0.0113879	0.00193229	0.0353304	0.000752211	0	0.00424062	0.00669199	0.00120352	0.0007776
PREP	0.166405	0.140461	0.122953	0.158547	0.135662	0.170583	0.130946	0.147204	0.10549	0.122298	0.11563	0.0972425	0.150638	0.107855	0.12484	0.122611	0.178729	0.119555	0.115684	0.146525	0.0986645	0.0781995	0.161547	0.0769997	0.120049	0.153945	0	0.172595	0.12048	0.178204	0.219728	0.114705	0.149911	0.126552	0.153405	0.145097	0.107786	0.146411	0	0.128677	0.121793	0.0616655	0.116403	0.119273	0.144297	0.0948316	0.111554	0.118366
ATG5	0.421936	0.32583	0.225813	0.314676	0.294617	0.312085	0.197557	0.265843	0.192044	0.231102	0.243591	0.254754	0.236533	0.265557	0.300223	0.318327	0.157068	0.287707	0.203779	0.289219	0.253379	0.219127	0.289967	0.151881	0.221258	0.347351	0.0577415	0.336205	0.374128	0.389571	0.403754	0.272813	0.266557	0.206	0.444987	0.239643	0.228928	0.28232	0	0.290854	0.240428	0.421693	0.361024	0.320966	0.211705	0.132602	0.177149	0.213032
PRDM1	0.00604905	0.00503391	0.0136584	0.0142723	0.0141303	0	0.00964846	0.00716443	0.00931121	0	0.0011653	0	0.00764002	0.00653784	0.00433306	0.0140161	0	0.0126532	0.00395595	0.00542695	0.00413334	0.0150977	0	0.00930057	0.00184184	0.00501705	0	0.00543735	0.0174062	0.0108744	0.0702878	0.00342105	0.0033011	0	0	0.00530326	0.00126509	0	0	0.00787166	0.0041622	0	0.0141906	0.00347453	0.000693005	0.00133846	0.0185725	0
CRYBG1	0.00857188	0.00615564	0.0255718	0.0985815	0.069066	0.0218817	0.0157515	0.0273911	0.0410395	0.0142341	0.0100074	0.014075	0.00139703	0.0408298	0.0032668	0.0392937	0	0.0299766	0.0326953	0.0236522	0.0570826	0.0251514	0	0.0268628	0.00500321	0.00436919	0	0.0236867	0.129428	0.051472	0.00470834	0.0428352	0.0108542	0.0245252	0	0.0179311	0.0111667	0.00437025	0	0.0115876	0.0324171	0.0161504	0.0519404	0.00542312	0.00928901	0.0155166	0.0111372	0.0232523
RTN4IP1	0.113495	0.125858	0.0979707	0.118252	0.113189	0.109121	0.0914199	0.0972538	0.101036	0.0974804	0.0833047	0.0662098	0.138971	0.178304	0.141822	0.106054	0	0.128235	0.112603	0.136766	0.101401	0.105123	0.0912333	0.0707265	0.0828816	0.131667	0.437905	0.141414	0.228728	0.0797491	0.121715	0.123064	0.155497	0.10046	0.124996	0.0830079	0.1079	0.0854468	0	0.0859458	0.099252	0.156179	0.135992	0.0999469	0.0462549	0.0297557	0.0622191	0.0785354
QRSL1	0.112203	0.105492	0.0968279	0.140283	0.128759	0.106025	0.0904311	0.101113	0.10278	0.0840266	0.119267	0.0810215	0.120639	0.149203	0.135923	0.136612	0	0.128174	0.115783	0.12872	0.101867	0.084271	0.10948	0.0915911	0.118315	0.136081	0	0.135942	0.174727	0.114853	0.129199	0.152646	0.112317	0.0988906	0.0824102	0.07704	0.120837	0.070525	0	0.120781	0.0841861	0.152075	0.181007	0.151185	0.115511	0.0817256	0.085486	0.122025
CD24	0	0.0274792	0.0160608	0.0722435	0.0669893	0.0612975	0.0379796	0.0274476	0.0897534	0.0103723	0.0553574	0.0191532	0.00841939	0.0222039	0.0272649	0.103021	0	0.0462159	0.0550938	0.0348255	0.0481138	0.0141369	0.0217248	0.0348565	0.0875985	0.00867725	0	0.0106756	0.0271753	0.00476043	0	0.0137554	0.0172695	0.01493	0.0326781	0.0520693	0.014392	0.0112555	0	0.0122173	0.0632279	0.0116458	0.0100468	0.00664784	0.0163019	0.00772665	0.0149299	0.0318836
BEND3	0.0269068	0.019731	0.0108759	0.0267817	0.0249293	0.00697711	0.0252544	0.0170611	0.019935	0.00791819	0.0117758	0.0173324	0.013708	0.0369242	0.039563	0.049999	0	0.0166881	0.0184826	0.0381637	0.0158085	0.0116334	0.0228251	0.00260748	0.0169806	0.00802871	0	0.00875956	0.0412027	0.0174411	0.0213926	0.016032	0.0118269	0.0132276	0.0167441	0.0107735	0.0130066	0.0342339	0	0.0224816	0.0481027	0	0.0121501	0.00107961	0.00841672	0.0173593	0.007556	0.0187065
PDSS2	0.373789	0.30651	0.241506	0.368384	0.347772	0.306923	0.216299	0.255958	0.227652	0.22164	0.258064	0.301572	0.265134	0.334492	0.308179	0.304661	0.249469	0.262762	0.260881	0.279419	0.277677	0.1731	0.359316	0.168304	0.201085	0.267976	0.57969	0.353228	0.35834	0.408936	0.38902	0.242343	0.29875	0.156553	0.355814	0.235754	0.286312	0.32189	0	0.260036	0.255649	0.408771	0.382529	0.352779	0.301055	0.248302	0.213016	0.266449
SOBP	0.551707	0.436004	0.290862	0.526527	0.554194	0.375056	0.408069	0.352744	0.254366	0.2988	0.409876	0.446854	0.523376	0.352807	0.425648	0.431883	1.24344	0.379545	0.302537	0.331494	0.33698	0.193124	0.529003	0.19319	0.34043	0.534807	0.98308	0.592784	0.512624	0.569417	0.690523	0.251519	0.3324	0.190776	0.677444	0.328646	0.375973	0.558407	0	0.494579	0.328103	0.591511	0.52488	0.57043	0.361632	0.162651	0.306052	0.222146
SCML4	0	0.00707801	0.00621324	0.0169891	0	0.00350687	0.00119661	0.000774578	0.00245473	0	0.00129929	0	0	0.00473135	0.00310492	0	0	0.00521283	0.00973166	0.0054472	0.00457599	0.000377885	0.00502332	0.00356163	0.00572203	0.00904687	0	0	0.00917306	0.00231689	0	0.0126509	0.00265828	0.00431896	0	0.0018272	0.00301322	0.00140617	0	0.0335729	0.00213951	0	0.00779612	0	0.00248711	0	0.0302772	0.00600588
SEC63	0.311953	0.278999	0.144105	0.270677	0.283134	0.309645	0.206583	0.227135	0.182317	0.14397	0.20598	0.211336	0.219754	0.166033	0.275059	0.220256	0.783507	0.237887	0.206002	0.239886	0.195323	0.14083	0.25526	0.125424	0.197742	0.247222	0	0.341052	0.314387	0.31683	0.351924	0.287953	0.215954	0.153193	0.295711	0.203211	0.262825	0.206967	0	0.248298	0.207563	0.348767	0.307411	0.293094	0.222499	0.156366	0.169836	0.163081
OSTM1	0.265417	0.234106	0.151985	0.238598	0.202213	0.221159	0.179089	0.160389	0.196564	0.136845	0.155215	0.131442	0.201283	0.27885	0.155566	0.283966	0	0.23771	0.198939	0.202988	0.207164	0.140756	0.139236	0.177828	0.201229	0.211295	0.57969	0.157972	0.223408	0.236475	0.15106	0.151651	0.16878	0.152023	0.150488	0.165317	0.183628	0.142684	0	0.235912	0.21025	0.174037	0.265899	0.206611	0.141056	0.131028	0.107619	0.124811
NR2E1	0.0129324	0.0239483	0.00603261	0.0222677	0.0134554	0.0227714	0.0341312	0.00601929	0.0238897	0.00811195	0.0235689	0.01796	0.0209398	0.155135	0.019845	0.0342906	0	0.0521081	0.0378093	0.0197033	0.0297593	0.0098006	0.00268647	0.0530985	0.00158638	0.0087818	0	0.00895775	0.00536695	0.0268932	0.00300565	0.0270552	0.022839	0.0278862	0.0092057	0.0211085	0.0153717	0.0155564	0	0.0430626	0.0048204	0.00528525	0.0364599	0.00543493	0.0107036	0.00345575	0.00819238	0
SNX3	0.159732	0.156765	0.157909	0.250679	0.202326	0.200315	0.345877	0.180022	0.180252	0.16294	0.144259	0.142025	0.198465	0.206196	0.132236	0.241041	0.935528	0.15703	0.20717	0.197338	0.189399	0.122034	0.154381	0.142898	0.177212	0.181612	0.841778	0.225288	0.220581	0.187897	0.258835	0.165921	0.168605	0.165031	0.21971	0.143608	0.2316	0.266705	0	0.175376	0.199696	0.144322	0.178257	0.348619	0.221086	0.0941523	0.147593	0.205549
AFG1L	0.329789	0.247474	0.191949	0.302816	0.309639	0.280061	0.224586	0.257399	0.197995	0.184043	0.254207	0.242485	0.231187	0.245057	0.254204	0.282596	0	0.217426	0.230694	0.259545	0.249679	0.153319	0.259675	0.201521	0.227673	0.32347	0.274418	0.339085	0.39144	0.329138	0.297695	0.245368	0.255342	0.20553	0.311291	0.242638	0.245316	0.273636	0	0.23626	0.220018	0.407967	0.268638	0.342706	0.227008	0.151168	0.188718	0.255981
FOXO3	0.539286	0.464329	0.337001	0.485306	0.447389	0.476302	0.364561	0.364834	0.269117	0.320771	0.417318	0.335834	0.387936	0.261033	0.38733	0.415915	0.441438	0.362104	0.329805	0.454537	0.347009	0.238796	0.467917	0.284713	0.306297	0.376476	1.42848	0.60442	0.49218	0.540955	0.564007	0.370941	0.358082	0.251228	0.384072	0.376005	0.385807	0.423485	0	0.429974	0.346303	0.562497	0.475659	0.553824	0.395395	0.260842	0.353859	0.264088
ARMC2	0.346282	0.387199	0.238092	0.314352	0.324593	0.250706	0.205818	0.27114	0.207014	0.251276	0.281895	0.237942	0.211784	0.24891	0.375931	0.250287	0.598279	0.271225	0.197867	0.267361	0.212728	0.185638	0.310039	0.153521	0.216794	0.367357	0.0577415	0.353115	0.395832	0.383778	0.368422	0.26359	0.298992	0.204448	0.436887	0.225401	0.259983	0.303095	0	0.248821	0.246724	0.42921	0.408977	0.315342	0.259678	0.154381	0.173755	0.205674
SESN1	0.51046	0.396636	0.281433	0.408249	0.422426	0.417822	0.321635	0.300138	0.247732	0.265756	0.312351	0.305526	0.311014	0.266614	0.30453	0.280553	0	0.345796	0.275738	0.316526	0.281762	0.192096	0.416202	0.252636	0.256895	0.362505	0.274418	0.482852	0.430943	0.515634	0.523401	0.325316	0.302907	0.263424	0.380755	0.247795	0.335199	0.470372	0	0.441071	0.290916	0.397501	0.390131	0.433426	0.352124	0.209491	0.25418	0.261156
CEP57L1	0.116833	0.204758	0.1036	0.164088	0.166618	0.128448	0.10043	0.101393	0.101785	0.113145	0.131164	0.0897492	0.115945	0.121717	0.117238	0.149153	0.157068	0.123719	0.0845303	0.151586	0.117789	0.0956511	0.165456	0.125366	0.146582	0.167317	0.437905	0.164753	0.137319	0.170755	0.162199	0.142161	0.140749	0.0886315	0.150189	0.12563	0.0940928	0.0802151	0	0.106774	0.133051	0.0843078	0.178331	0.131718	0.0856323	0.0821226	0.0898336	0.129721
CD164	0.0339188	0.0805356	0.0506477	0.129393	0.107029	0.0938421	0.0962383	0.0791854	0.0564318	0.0343028	0.0603617	0.0476991	0.045549	0.0734004	0.0585891	0.068403	0	0.0678921	0.0860094	0.070267	0.051533	0.0367488	0.0765412	0.0368735	0.0608396	0.0554497	0.415969	0.100143	0.095197	0.0759857	0.121676	0.0813317	0.0385296	0.0527959	0.0948146	0.0363235	0.045543	0.105271	0	0.0892347	0.0628828	0.0503827	0.0544125	0.0771982	0.0582558	0.0575129	0.006873	0.0526522
PPIL6	0.0574372	0.0174034	0.0619431	0.0628164	0.0683115	0.0328275	0.0692221	0.0328293	0.0496639	0.0359454	0.0252034	0.0256422	0.0455788	0.0313323	0.0633571	0.0667339	0	0.0318425	0.0523627	0.0433991	0.017829	0.0584063	0.0371653	0.0339876	0.0467859	0.0312721	0	0.0791859	0.134048	0.0988699	0.0843833	0.100504	0.0782507	0.0519549	0.161025	0.0345281	0.0518463	0.0643062	0	0.0386878	0.022746	0.0774101	0.107143	0.0458033	0.0486882	0.0466265	0.0768797	0.066889
SMPD2	0.00550805	0.00467195	0.00533329	0.00755147	0.00323829	0.0105847	0.00138152	0.00575859	0.00608041	0	0.0042326	0.00110321	0.00174748	0.00232634	0.0102881	0.0162504	0	0.012706	0.00485522	0.00527386	0.00115938	0	0.0198968	0	0.00622216	0.0026215	0	0	0.00997831	0	0.0113475	0.00928841	0.00971307	0.00258832	0	0.000724256	0.00472586	0	0	0.00801787	0.00470499	0.0183638	0.0104566	0	0.000693005	0.00888446	0.00322745	0.00149991
MICAL1	0.113216	0.124528	0.0537667	0.0875568	0.0622752	0.0913385	0.0980783	0.0987778	0.0737376	0.056659	0.0341173	0.035194	0.097795	0.0955705	0.109652	0.0910583	0.486117	0.117387	0.0582304	0.134783	0.0486247	0.0502061	0.11382	0.0371021	0.0740215	0.102589	0	0.0750016	0.0868976	0.0712777	0.102885	0.0863194	0.11741	0.0166975	0.0297576	0.0743988	0.137743	0.0913116	0	0.119559	0.121426	0.140005	0.0727184	0.118656	0.0345749	0.0231002	0.0948684	0.0740792
ZBTB24	0.0256267	0.032975	0.0281115	0.0374982	0.0415843	0.0192048	0.0331454	0.0430216	0.0534148	0.015867	0.0293397	0.0241069	0.0193924	0.115659	0.0754407	0.0661299	0.310548	0.0431141	0.0339418	0.0254595	0.0297998	0.0457559	0.00515612	0.0217951	0.0197842	0.0167421	0.0577415	0.029575	0.0283918	0.0436505	0.0618363	0.0366924	0.0374467	0.0343223	0.0233326	0.0191569	0.0435022	0.0416923	0	0.0290039	0.036471	0.0184467	0.0373107	0.0152208	0.0424875	0.00519545	0.0341276	0.0522894
AK9	0.219142	0.196283	0.130431	0.181742	0.155963	0.147134	0.231273	0.168543	0.116595	0.1558	0.187585	0.164186	0.169198	0.155663	0.144757	0.0993573	0.214917	0.15535	0.111232	0.196397	0.146288	0.100534	0.15754	0.100248	0.120031	0.157351	0.0577415	0.171085	0.215645	0.202266	0.190576	0.1747	0.16867	0.163694	0.179862	0.128257	0.216019	0.226155	0	0.160718	0.159557	0.223409	0.182023	0.247446	0.106021	0.116864	0.131	0.184464
FIG4	0.168589	0.176074	0.126715	0.195331	0.15945	0.182427	0.172281	0.141971	0.099536	0.090951	0.111496	0.0855603	0.145745	0.139203	0.162764	0.139502	0.310548	0.116836	0.164618	0.127362	0.118066	0.0867171	0.0957423	0.100421	0.1793	0.144605	0	0.192111	0.130168	0.240842	0.301693	0.148183	0.161016	0.157167	0.239875	0.139924	0.170379	0.182968	0	0.171394	0.151006	0.250561	0.185891	0.148502	0.128193	0.130133	0.169896	0.139231
GPR6	0	0	0.00387781	0	0.000933594	0	0.00320134	0.0034007	0.00451192	0	0	0	0.0139701	0	0	0	0	0.000780776	0.00050547	0	0	0	0	0.0021724	0.000919574	0	0	0	0	0	0	0	0.00881097	0	0	0.00182529	0.00563466	0	0	0	0.00213951	0.00149039	0	0	0	0	0	0.00174744
WASF1	0.420822	0.244794	0.186665	0.311895	0.290479	0.333293	0.25752	0.26204	0.18436	0.154901	0.266583	0.224311	0.259374	0.185044	0.203265	0.243612	1.05288	0.25551	0.190685	0.279018	0.179562	0.151381	0.200411	0.126367	0.252386	0.371847	0	0.35923	0.324635	0.349763	0.484095	0.214499	0.285436	0.154355	0.274876	0.222124	0.239025	0.295568	0	0.230979	0.183513	0.318385	0.322693	0.363465	0.261113	0.22107	0.165689	0.22591
CDC40	0.267461	0.211901	0.111571	0.196248	0.181721	0.183101	0.170624	0.165186	0.135164	0.110109	0.130202	0.149637	0.140481	0.150873	0.194406	0.186144	0	0.152926	0.141973	0.110611	0.114139	0.105741	0.113811	0.143826	0.137104	0.161368	0	0.229673	0.28213	0.239656	0.264625	0.220993	0.135137	0.138619	0.177755	0.11091	0.184175	0.188477	0	0.156569	0.130827	0.132489	0.272255	0.134419	0.088865	0.117478	0.116209	0.121466
METTL24	0.39024	0.236232	0.169012	0.2069	0.242509	0.179179	0.0923026	0.16441	0.159326	0.167405	0.178659	0.183797	0.173409	0.180745	0.264597	0.22885	0.204377	0.223308	0.122139	0.236243	0.208311	0.165498	0.139107	0.137384	0.17823	0.218398	0	0.282824	0.25079	0.273226	0.245928	0.193344	0.207242	0.166107	0.215559	0.190553	0.132764	0.113996	0	0.122142	0.206463	0.351662	0.297152	0.164799	0.135397	0.174655	0.147097	0.109419
DDO	0	0	0	0	0	0	0	0	0.00065253	0	0.00284865	0	0	0	0	0	0	0	0.00191334	0	0	0.000519747	0.0127004	0.0199086	0	0	0	0	0.00145017	0	0	0.00263912	0.000867374	0	0	0	0	0	0	0	0	0	0	0	0	0	0	0
SLC22A16	0	0.00128884	0.0028678	0.010065	0.00410357	0.00126333	0.00118339	0.000494018	0.000461108	0.00233804	0	0	0	0	0.0091364	0	0.178729	0	0.000501799	0.00225442	0	0	0	0.00227756	0.00460848	0	0	0.00488944	0.010195	0.0051324	0.0164534	0	0.000397819	0	0.00954435	0	0	0	0	0	0	0	0	0	0	0	0	0
CDK19	0.323682	0.310248	0.235219	0.350909	0.335971	0.267716	0.229418	0.2222	0.204328	0.189174	0.260353	0.254199	0.234857	0.2403	0.274045	0.305969	0.312043	0.255487	0.178606	0.271218	0.243039	0.171232	0.205627	0.166085	0.201351	0.251422	0.57969	0.369223	0.37746	0.437949	0.330787	0.295166	0.247456	0.176361	0.348372	0.223549	0.242626	0.301035	0	0.325175	0.248694	0.333424	0.346595	0.29255	0.347094	0.231988	0.233712	0.25103
AMD1	0.159193	0.165123	0.11311	0.205764	0.163298	0.174325	0.275647	0.202302	0.143895	0.11178	0.13844	0.0964039	0.172584	0.131773	0.15747	0.150161	0.429321	0.0893837	0.189519	0.145717	0.151557	0.104929	0.13765	0.100868	0.179196	0.177525	0.0577415	0.178178	0.276995	0.178391	0.273705	0.145258	0.155203	0.125883	0.17079	0.0897362	0.139211	0.182679	0	0.133346	0.0971765	0.141926	0.251989	0.194907	0.227752	0.0931236	0.0814927	0.122909
GTF3C6	0.0149257	0.0217366	0.0367302	0.0665246	0.0436704	0.0418833	0.0753494	0.0660432	0.0663911	0.0258942	0.0239569	0.0243269	0.0512396	0.0811561	0.030386	0.0707435	0.310548	0.034048	0.0723503	0.0227033	0.059121	0.035458	0.0360777	0.0186812	0.0256184	0.0267795	0	0.00725741	0.121546	0.0233576	0.060246	0.0456982	0.0444339	0.0604006	0.00494436	0.029521	0.0565414	0.0844797	0	0.0170915	0.0464292	0.0455354	0.0424239	0.0227492	0.0534091	0.020158	0.0108438	0.0236366
RPF2	0.113522	0.0817437	0.0799482	0.116576	0.0563955	0.0867046	0.0640364	0.120342	0.0785736	0.0654629	0.0855949	0.099337	0.0858786	0.104721	0.0871968	0.0981623	0.491932	0.0856578	0.0769147	0.0954904	0.0872348	0.0509489	0.0683251	0.0662427	0.0673738	0.0585237	0.0577415	0.0718998	0.0945848	0.0657852	0.104927	0.064502	0.0788366	0.05721	0.100712	0.0637642	0.0690776	0.0860059	0	0.0643118	0.103925	0.0759691	0.0851042	0.090741	0.0515512	0.0442549	0.0718029	0.089487
SLC16A10	0.25455	0.341217	0.228198	0.402732	0.354232	0.330772	0.163402	0.280454	0.246176	0.206281	0.241929	0.285439	0.299195	0.246086	0.285263	0.261562	1.17351	0.260729	0.206325	0.254673	0.29193	0.171375	0.39475	0.210161	0.22429	0.251176	0.40469	0.28695	0.306778	0.337272	0.272958	0.254494	0.259679	0.176554	0.319644	0.256822	0.250455	0.253833	0	0.382238	0.274318	0.221249	0.259016	0.281012	0.215924	0.204968	0.266091	0.246973
MFSD4B	0.0331875	0.0393343	0.037225	0.0723468	0.0529255	0.0810431	0.0512836	0.0605546	0.0460452	0.031977	0.0233924	0.046647	0.0399695	0.0566469	0.0479347	0.0881314	0.311771	0.0581124	0.0497663	0.046732	0.035281	0.0341345	0.0203923	0.046619	0.0227779	0.027989	0	0.0658667	0.0659631	0.0367511	0.0109955	0.059541	0.0745361	0.0545773	0.0331956	0.0541283	0.0468014	0.0461181	0	0.142579	0.0647718	0.0275989	0.0581155	0.0322162	0.0391562	0.0243034	0.0480501	0.0527014
REV3L	0.511636	0.41362	0.220662	0.462141	0.477051	0.396144	0.294406	0.268583	0.176351	0.185278	0.295457	0.344866	0.458116	0.220419	0.408825	0.289009	1.54238	0.267356	0.24076	0.324593	0.268433	0.13501	0.513054	0.107317	0.280528	0.344169	0.226335	0.453899	0.491863	0.60973	0.85469	0.2048	0.33608	0.200056	0.769159	0.250862	0.344803	0.501319	0	0.45166	0.285377	0.723678	0.473698	0.55643	0.381734	0.230438	0.253197	0.196786
TRAF3IP2	0.0382043	0.0133065	0.0725536	0.268919	0.146638	0.0466953	0.135026	0.0695827	0.105441	0.0381109	0.0404752	0.021791	0.0280318	0.122583	0.0157404	0.0762064	0	0.0886695	0.142965	0.0243045	0.081888	0.0733403	0.0344323	0.0989157	0.0222001	0.0334444	0	0.115821	0.234176	0.147284	0.0858457	0.170902	0.0449234	0.145751	0.0307941	0.0507556	0.0602653	0.0667853	0	0.0377901	0.0973222	0.0506153	0.155227	0.0111016	0.0486457	0.0611657	0.0615108	0.0501
FYN	0.495481	0.481806	0.227406	0.526899	0.413844	0.362347	0.332225	0.310015	0.226921	0.30744	0.354418	0.361514	0.383796	0.277336	0.387524	0.363024	1.23982	0.376188	0.320023	0.353712	0.319313	0.153646	0.461029	0.140507	0.300711	0.431368	0.167027	0.572394	0.470205	0.560009	0.775928	0.346154	0.315413	0.19954	0.672118	0.280101	0.353963	0.450072	0	0.407587	0.334583	0.656271	0.553891	0.531422	0.385821	0.184423	0.305701	0.256268
TUBE1	0.188031	0.175276	0.168551	0.290867	0.241018	0.235375	0.241638	0.195801	0.155081	0.141291	0.142004	0.152104	0.157087	0.230337	0.164902	0.257688	0.204377	0.214637	0.19074	0.166307	0.219338	0.143268	0.154156	0.162612	0.180641	0.246743	0.437905	0.212229	0.289655	0.270634	0.215245	0.196226	0.13129	0.136279	0.195266	0.152441	0.208799	0.207801	0	0.214343	0.196668	0.221145	0.296311	0.194169	0.188249	0.109127	0.0876962	0.132082
FAM229B	0.110547	0.0402359	0.0529954	0.0712227	0.0726769	0.0431315	0.0701563	0.0922465	0.05775	0.0336472	0.103744	0.0488245	0.0622506	0.114037	0.0689665	0.115447	0	0.0907072	0.0607448	0.0323848	0.0856303	0.0405718	0.0669074	0.0407325	0.0505004	0.0780548	0	0.0877058	0.0580842	0.0617759	0.112715	0.0792799	0.0536217	0.0594012	0.0143698	0.0354706	0.0390767	0.102737	0	0.0668001	0.0583801	0.130398	0.080234	0.0548426	0.0678834	0.0408649	0.0509532	0.0809795
LAMA4	0.0358089	0.0105037	0.00952332	0.0293669	0.00567832	0.0246206	0.00899721	0.025097	0.00698018	0.00253924	0.00410058	0.00190157	0.0232109	0.0133128	0.0167972	0.00781212	0	0.0115876	0.00401248	0.0144225	0.00136725	0.00608477	0.00499761	0.00715988	0.0213189	0.00164603	0	0.0263027	0.0377689	0.0132353	0.00168012	0.0199316	0.0143151	0	0.0132353	0.00746251	0.0187143	0.0107208	0	0.010075	0.0141127	0.0222034	0.00310842	0	0.00543564	0.0248409	0.000664505	0.0119285
AL365214.3	0	0	0	0.00102155	0.00444434	0	0	0	0.00065253	0	0.0002948	0	0	0	0	0	0	0	0	0	0	0	0	0	0.00219334	0	0	0	0	0	0	0	0	0.00997181	0	0	0	0	0	0	0.00118365	0	0	0	0	0	0	0.00889661
MARCKS	0.10235	0.115164	0.113554	0.166697	0.104518	0.161324	0.20305	0.110823	0.116171	0.069244	0.144915	0.102209	0.131697	0.0954835	0.0662057	0.0683771	0	0.0769402	0.158607	0.0871725	0.104809	0.0467413	0.096354	0.0399954	0.134761	0.129932	0	0.146288	0.171616	0.111586	0.250974	0.105081	0.115039	0.0782969	0.25324	0.0602052	0.0713277	0.100685	0	0.0634666	0.0676191	0.134667	0.101561	0.15999	0.116292	0.0776461	0.094832	0.15768
HDAC2	0.201682	0.151467	0.115248	0.181929	0.184094	0.228953	0.184238	0.126368	0.12511	0.131551	0.127198	0.134328	0.151068	0.152908	0.0938818	0.235675	0.518055	0.149344	0.177103	0.159034	0.146581	0.0930306	0.161138	0.0953429	0.108582	0.0978836	0.0577415	0.195341	0.205645	0.210584	0.203437	0.161981	0.121737	0.125338	0.131377	0.0923071	0.143568	0.131813	0	0.183258	0.11949	0.19613	0.271773	0.265446	0.14968	0.0872266	0.0819915	0.139667
HS3ST5	0.828795	0.685303	0.628006	0.8728	0.809203	0.815414	0.541767	0.637171	0.777075	0.763028	0.674779	0.530524	0.915839	1.07083	0.720749	1.02282	1.26215	0.817958	0.698224	0.944131	0.838257	0.57137	0.740209	0.688292	0.674144	0.866045	1.17423	0.693278	0.649276	0.771894	0.761136	0.665339	0.652906	0.688418	0.682952	0.808819	0.785114	0.551256	0	0.783252	0.704935	0.892155	0.641779	0.904735	0.693204	0.465577	0.558351	0.608238
FRK	0.020122	0.00217973	0.00869423	0.0171403	0.0187985	0.0204961	0.0130488	0.0122146	0.00518328	0.0163294	0.00953204	0.0121186	0.00866354	0.0103876	0.0271622	0.00842557	0	0.0182472	0.00713138	0.0198338	0.00685551	0.00691943	0.00170796	0.00854407	0.00307901	0.0187761	0	0.0165788	0.0114764	0.0243395	0.0315831	0.0230602	0.0155005	0.0162003	0.0376154	0.0156597	0.00754018	0.0148048	0	0.0145599	0.00407202	0.00727138	0.00726646	0.0278997	0.0157626	0.0153131	0.0158144	0.0195096
NT5DC1	0.306033	0.298563	0.245514	0.275383	0.255812	0.254758	0.163606	0.214285	0.174414	0.237769	0.230854	0.203772	0.238759	0.243326	0.203706	0.208491	0.459828	0.261909	0.17309	0.236931	0.236211	0.161919	0.211664	0.135238	0.214684	0.208936	0.535252	0.383766	0.271264	0.32533	0.299975	0.202098	0.188975	0.199912	0.321062	0.198699	0.205752	0.237575	0	0.140607	0.201418	0.340779	0.256293	0.290401	0.245344	0.112539	0.163337	0.130826
COL10A1	0.00976581	0.00111769	0.00869457	0.0371117	0.0242725	0.0222443	0.00842694	0.00827162	0.00786086	0.00100493	0	0.00251028	0.00887111	0.012101	0.00448736	0.0173412	0	0.00167665	0.00730771	0.00711946	0.0198692	0.000543644	0.0305078	0.0235244	0.00582706	0	0	0.012906	0.0409341	0.01295	0	0.00593106	0.00350713	0.00878367	0	0.00384325	0.0132364	0.00942909	0	0	0.00847028	0.0120477	0.017703	0	0.00318147	0.00957362	0.0227783	0.00474642
TSPYL4	0.21261	0.242951	0.0997875	0.157147	0.163395	0.255167	0.318261	0.199228	0.137226	0.170745	0.301636	0.217343	0.262787	0.0779624	0.101138	0.0919342	0.171672	0.0485182	0.190924	0.117109	0.107732	0.118508	0.206203	0.115182	0.284768	0.402287	0	0.277552	0.194885	0.138929	0.342208	0.128493	0.189407	0.0897764	0.217182	0.136121	0.177278	0.224048	0	0.159839	0.0690038	0.0965685	0.138263	0.37714	0.275036	0.0779506	0.119981	0.218873
DSE	0.223181	0.239958	0.185635	0.299672	0.219233	0.239957	0.365822	0.16041	0.176015	0.204833	0.214195	0.239662	0.176342	0.202275	0.176833	0.220065	0.268353	0.185975	0.231015	0.182664	0.222349	0.187825	0.276239	0.168113	0.177749	0.191435	0	0.289472	0.290794	0.318218	0.330828	0.187184	0.239696	0.205644	0.210655	0.182126	0.255618	0.225032	0	0.138731	0.192129	0.337219	0.258367	0.395336	0.224199	0.178119	0.12648	0.244538
TSPYL1	0.472178	0.336228	0.186151	0.333934	0.26364	0.373854	0.326097	0.275587	0.20954	0.235208	0.363362	0.346663	0.363166	0.190611	0.18596	0.224371	0.442047	0.204799	0.307802	0.232999	0.21673	0.164866	0.352683	0.0910116	0.272193	0.421095	0	0.538582	0.445934	0.318095	0.503706	0.24713	0.279166	0.154468	0.452248	0.218756	0.205613	0.341235	0	0.218856	0.164252	0.40831	0.263804	0.465607	0.360799	0.167585	0.0776533	0.217156
Z84488.2	0	0.0055909	0.00132664	0.00352109	0.00677226	0.000910195	0.00574858	0.0174294	0.000729669	0.00330842	0.00124964	0	0.00259703	0	0.00159023	0.00135108	0	0.00232134	0.00142763	0.000506486	0.00179246	0.00481766	0.00628312	0	0.00655423	0	0	0.00330401	0.00821471	0	0.0105817	0.00941842	0.00252317	0.00195836	0.00263974	0.00244183	0.00289901	0.00808128	0	0.00285391	0	0.00726593	0.00298341	0.0053015	0.00650411	0.00384502	0.00451102	0.0220862
CALHM6	0	0.0038705	0	0	0	0.00363831	0	0	0.000782229	0.00198429	0	0	0.00179252	0	0	0	0	0	0.000432466	0	0.00175714	0.00268439	0	0.00275572	0	0.00549459	0	0.00305003	0	0	0	0.00568071	0	0	0	0	0	0	0	0	0	0	0	0.00512829	0	0	0	0.00239422
TRAPPC3L	0	0	0.000872572	0	0	0	0	0	0.000449295	0	0	0	0.000877181	0	0	0.00388042	0	0	0	0	0	0	0	0	0	0	0	0	0.00147145	0	0	0	0.0017112	0	0	0.00040378	0	0	0	0	0	0	0	0	0	0	0	0
CALHM5	0	0	0	0	0	0	0	0	0	0.000735284	0	0.00184357	0	0	0	0	0	0	0.00269175	0	0	0	0	0	0	0	0	0	0	0	0	0	0.000582886	0	0	0	0.00112856	0	0	0	0	0	0	0	0.00182822	0	0	0.00377783
CALHM4	0	0	0.000469118	0	0	0	0	0	0	0	0	0	0	0	0	0	0	0	0	0	0	0	0	0	0	0	0	0	0.0020779	0	0	0	0	0	0	0	0	0	0	0	0	0	0	0	0	0	0.00172147	0.00783396
RWDD1	0.134947	0.127712	0.0822685	0.163177	0.130476	0.108705	0.145036	0.099378	0.0973311	0.0714231	0.0726456	0.137392	0.105724	0.141555	0.151732	0.124732	0	0.101869	0.115685	0.102303	0.0784243	0.0788638	0.0838138	0.0905284	0.104083	0.0888145	0	0.146845	0.149172	0.151183	0.199402	0.0876485	0.0847401	0.0946403	0.0330274	0.0641889	0.0963831	0.128283	0	0.0990869	0.094385	0.0711651	0.134604	0.106064	0.0792398	0.0876053	0.139285	0.0912835
RSPH4A	0.00694129	0.00902763	0.000280059	0.014557	0.00365363	0.00512561	0	0.0103127	0.00679192	0	0.0114049	0.00631489	0.0021726	0.00356102	0.00408819	0.00853234	0	0.0142796	0.00208017	0.0158146	0.0128339	0.00571839	0.00716466	0.0074126	0.0020513	0	0	0.00225866	0.00760214	0.0125568	0.0118532	0.0047482	0.00159627	0.00521966	0.00545464	0.00588726	0.000966359	0.000692338	0	0	0	0.00424022	0.0141478	0	0	0.0139859	0.00542206	0.0167727
ZUP1	0.122179	0.124762	0.0851863	0.140643	0.153272	0.107894	0.0807409	0.0999698	0.0957354	0.0772665	0.0900141	0.0752257	0.0591648	0.0996728	0.071293	0.135021	0	0.116034	0.0962483	0.119367	0.0982388	0.0808629	0.0432347	0.0914353	0.0800567	0.133206	0	0.11129	0.15605	0.116731	0.0736208	0.159618	0.0861935	0.0850905	0.059845	0.0803793	0.0734935	0.100392	0	0.0879831	0.0928349	0.168422	0.152162	0.0814676	0.079899	0.0809914	0.0505173	0.0987583
KPNA5	0.35489	0.264965	0.22158	0.38689	0.33237	0.393986	0.278795	0.241543	0.205959	0.172677	0.250056	0.219213	0.273515	0.236878	0.208833	0.26497	0.449162	0.205643	0.244297	0.298252	0.200602	0.171545	0.228636	0.130016	0.242084	0.282612	0.0577415	0.395691	0.436703	0.377183	0.336006	0.250372	0.240349	0.192992	0.297315	0.258585	0.252346	0.371758	0	0.26994	0.198443	0.323081	0.337349	0.38024	0.279894	0.166151	0.145975	0.181403
FAM162B	0.0253824	0.00432581	0.00927005	0.0214268	0.0123917	0.00774765	0.0261073	0.00890033	0.0147078	0.00849402	0.0052291	0.0104046	0.0218251	0	0.0182232	0.00744203	0	0.0203353	0.00193924	0.0272408	0.0350947	0.0325865	0.0141734	0.0324419	0.0171727	0.010143	0	0.0230468	0.00676345	0.00253619	0.0224343	0.0243142	0.0144119	0.00435588	0	0.00295834	0.0119501	0.0468292	0	0.0418973	0.00418307	0.0128394	0.0305276	0.0250449	0.0228987	0.0302143	0.0311415	0.0619537
GPRC6A	0.00232457	0	0	0.00112487	0	0	0	0	0.000152725	0.000608362	0	0.000481118	0	0.00289286	0	0	0	0.0134535	0.00149859	0	0.00137845	0.00359534	0	0	0	0	0	0	0	0.0029768	0	0.00171241	0.00105257	0	0	0	0	0	0	0	0	0	0	0	0	0	0	0
RFX6	0	0	0	0	0	0	0.00106547	0	0	0	0	0	0	0	0	0	0	0.00223844	0	0	0	0	0	0	0	0	0	0	0	0	0	0	0.0014916	0	0	0	0	0	0	0	0	0	0	0	0	0	0	0
ROS1	0	0	0	0	0.00694028	0	0	0	0.000755291	0	0	0	0	0	0.00118846	0	0	0	0.00181579	0.00208671	0.00415519	0	0	0.0199086	0.00202531	0.000215354	0	0	0	0.0172488	0	0	0.00295137	0	0	0	0.00453206	0.0123741	0	0.0101432	0	0	0.0048051	0.00521308	0	0	0	0
AL132671.2	0.00354811	0.0114348	0.0068724	0.0121395	0.00126289	0.0154611	0.00157094	0.00843096	0.00666023	0.00900091	0.00473498	0.000598984	0.00160842	0.00534717	0.0145693	0	0	0.0024927	0.0046189	0.00905724	0.00527344	0.00391064	0.00179386	0.00789978	0.000977355	0.013347	0	0.0018008	0.0115193	0.0118167	0.011972	0.0115228	0.00568421	0.00471922	0	0.00586932	0.00913324	0.00622783	0	0	0.0142932	0	0.00679772	0.00961326	0.03553	0	0	0.0138646
DCBLD1	0.0188736	0.020399	0.0118646	0.0458473	0.0401692	0.0214775	0.0204451	0.0157897	0.0212978	0.00666061	0.00531137	0.0106786	0.0109238	0.0274819	0.031798	0.0102615	0	0.035659	0.0239835	0.00795797	0.0146354	0.0118462	0.00315326	0.0137459	0.0114986	0.0128757	0	0.00537253	0.05287	0.0249767	0	0.0123364	0.0171875	0.0147811	0.011817	0.0160399	0.0188038	0.0226079	0	0.0151739	0.0240786	0.0190057	0.0551755	0.0184572	0.00490576	0.0100703	0.0272576	0.0239138
GOPC	0.257268	0.215796	0.128492	0.194669	0.1782	0.167198	0.126419	0.155707	0.132906	0.0961952	0.137541	0.112453	0.166645	0.14183	0.189793	0.217256	0.47858	0.183124	0.149111	0.207472	0.167012	0.112032	0.182874	0.169647	0.137763	0.199111	0.437905	0.138601	0.201926	0.210853	0.214171	0.16959	0.159263	0.114848	0.232778	0.15027	0.163079	0.161163	0	0.219457	0.151504	0.104779	0.233216	0.262883	0.183925	0.0870663	0.138098	0.138093
NUS1	0.301623	0.215447	0.183785	0.237825	0.189801	0.208867	0.171059	0.19394	0.171074	0.204003	0.203733	0.204594	0.244591	0.132759	0.220902	0.263558	0.429321	0.220076	0.163659	0.214195	0.183248	0.106335	0.178938	0.124584	0.134731	0.237932	0.0577415	0.181888	0.185025	0.274808	0.273219	0.15376	0.197882	0.163525	0.290994	0.208349	0.189428	0.220775	0	0.228678	0.177723	0.207787	0.20547	0.223091	0.140852	0.11183	0.149307	0.116036
SLC35F1	0.592687	0.512901	0.271172	0.375196	0.379189	0.305954	0.250548	0.289318	0.222106	0.179454	0.284874	0.381112	0.344534	0.299016	0.407073	0.315097	0.516707	0.376651	0.221017	0.469789	0.317218	0.212152	0.309506	0.305511	0.239674	0.400183	2.07256	0.436816	0.395027	0.53351	0.572929	0.277687	0.284972	0.16796	0.574476	0.297298	0.273009	0.445769	0	0.311676	0.310971	0.374009	0.54686	0.442827	0.265166	0.208485	0.181789	0.157905
CEP85L	0.499389	0.448428	0.286428	0.457033	0.430895	0.404733	0.348254	0.313824	0.238338	0.229344	0.299063	0.336285	0.342018	0.297947	0.37569	0.359474	0	0.361045	0.264449	0.364382	0.295093	0.199314	0.407174	0.186549	0.297007	0.387098	0.451508	0.451009	0.487252	0.47942	0.521912	0.304432	0.315461	0.252252	0.426736	0.290274	0.304943	0.398824	0	0.345112	0.330867	0.439665	0.479682	0.48294	0.360042	0.158986	0.241982	0.250383
PLN	0.00184018	0	0.00519082	0.0147892	0.00350799	0	0.00306182	0.00220143	0.0082512	0.00179857	0.000718713	0	0	0.00740631	0.0074662	0.0279815	0	0.00439869	0.006328	0	0.00558695	0.00499291	0	0.000940124	0.00170908	0	0	0.0197713	0.00946276	0.00309312	0	0.00229399	0.000202388	0.00241553	0	0.000845336	0.00623681	0.00226802	0	0.00893103	0.00551388	0	0.00786255	0	0.00155184	0.000994505	0	0
MCM9	0.252211	0.12127	0.103657	0.187499	0.163919	0.116608	0.119443	0.158507	0.112437	0.0789074	0.0943242	0.104847	0.132795	0.11399	0.139093	0.165973	0	0.203119	0.106262	0.137555	0.114198	0.123014	0.101358	0.110488	0.0657633	0.169833	0	0.200724	0.193394	0.128526	0.220707	0.142645	0.141581	0.0851101	0.130407	0.105193	0.152293	0.108113	0	0.121274	0.160453	0.14239	0.159295	0.177973	0.107206	0.0872453	0.126797	0.108989
ASF1A	0.0364861	0.0593518	0.0310705	0.0577524	0.0369304	0.0506283	0.0662563	0.0522965	0.029763	0.0163356	0.0389319	0.039826	0.0355533	0.039501	0.00293066	0.0538577	0	0.0235817	0.0615223	0.0144587	0.0217254	0.0285963	0.029077	0.0333971	0.0254949	0.0645322	0	0.04082	0.0427153	0.0520898	0.0242229	0.028157	0.0247435	0.0251923	0.0826281	0.0146188	0.0360722	0.0435919	0	0.0404947	0.0056831	0.00772171	0.017301	0.0387165	0.037025	0.0101137	0.010705	0.0366614
FAM184A	0.196869	0.191855	0.181536	0.236981	0.271634	0.230365	0.15056	0.182716	0.157945	0.126655	0.152446	0.162375	0.196292	0.213626	0.211049	0.214609	0	0.242268	0.175378	0.167675	0.148994	0.121332	0.149276	0.175584	0.193627	0.189496	0	0.210997	0.237803	0.289824	0.197395	0.198761	0.174335	0.0971024	0.252639	0.203292	0.151498	0.151883	0	0.226795	0.15778	0.184018	0.270708	0.24552	0.161356	0.138697	0.143758	0.132226
MAN1A1	0.0771018	0.0711683	0.0295219	0.073687	0.0416298	0.031748	0.0479923	0.0372113	0.0408919	0.0112331	0.0381078	0.0223965	0.0288907	0.0256758	0.0435742	0.0599096	0	0.0545929	0.0154272	0.0245612	0.0210014	0.0209169	0.108618	0.014487	0.048124	0.0311182	0	0.0773159	0.0807369	0.120732	0.184282	0.0640059	0.0337582	0.0216955	0.0264624	0.0231779	0.0252944	0.0236985	0	0.04611	0.039108	0.0468257	0.0531887	0.0457465	0.0169827	0.0164063	0.0624065	0.0191263
TBC1D32	0.512098	0.415895	0.255219	0.431784	0.408368	0.358028	0.331337	0.291439	0.23695	0.248281	0.334886	0.33274	0.34899	0.282511	0.36506	0.352557	0.797956	0.350999	0.267991	0.361105	0.295826	0.212353	0.394357	0.236389	0.266455	0.401846	0.785436	0.514359	0.433606	0.507448	0.526635	0.27875	0.318596	0.21806	0.553935	0.249125	0.319694	0.403026	0	0.377721	0.310063	0.493493	0.458905	0.391077	0.258721	0.26371	0.265075	0.250458
GJA1	0.0228832	0.0248373	0.0203824	0.0472794	0.0248257	0.0135438	0.0335008	0.0290983	0.0206924	0.00508935	0.0157943	0.0194783	0.0565233	0.00328468	0.0197276	0.00501423	0	0.00560658	0.0111734	0.0188682	0.0101322	0.00875977	0.0661098	0.00587462	0.0135651	0.0436757	0.415969	0.0308627	0.0343796	0.0550903	0.120357	0.0176955	0.0340657	0.00442683	0	0.0116329	0.0111529	0.0134775	0	0.00565836	0.00326815	0.00915746	0.0224045	0.0426582	0.0281202	0.0175888	0.019098	0.00861083
HSF2	0.117293	0.184598	0.136598	0.182348	0.210089	0.196288	0.142169	0.125476	0.122561	0.082422	0.129166	0.0913986	0.11571	0.100634	0.140501	0.134085	0.262524	0.104397	0.114324	0.13446	0.15183	0.0997267	0.0472517	0.0651406	0.13122	0.162886	0.0577415	0.240906	0.259122	0.27404	0.186019	0.192958	0.136666	0.0857907	0.149829	0.101265	0.110883	0.13106	0	0.139926	0.104806	0.132684	0.192241	0.174132	0.124969	0.0863422	0.0797468	0.129971
SERINC1	0.551664	0.46514	0.283863	0.51095	0.422459	0.449563	0.379109	0.382142	0.25272	0.317834	0.402013	0.347185	0.481573	0.316257	0.318537	0.324314	0.157068	0.332697	0.288872	0.365967	0.305994	0.201009	0.345385	0.265557	0.357542	0.462199	1.01059	0.603809	0.546509	0.470057	0.685166	0.367817	0.364098	0.251798	0.391879	0.280408	0.395567	0.446643	0	0.401551	0.265277	0.470339	0.476076	0.52502	0.40834	0.256326	0.248313	0.233799
PKIB	0.0138603	0.0449531	0.00999142	0.0364375	0.0361474	0.0291921	0.0234782	0.00786825	0.0213366	0.0102822	0.0152515	0.0527833	0.0185436	0.0105747	0.0102049	0.00893646	0	0.0199809	0.00352177	0.0340003	0.0227508	0.0167781	0.0384543	0.0141134	0.0208878	0.031743	0	0.041743	0.0633154	0.0216987	0.00404045	0.044394	0.015017	0.00367964	0.0525862	0.0198447	0.0271007	0.0106297	0	0.033813	0.0148317	0	0.0372941	0.014293	0.00225948	0.0236913	0.027709	0.113519
FABP7	0.0050321	0.0133265	0.00725292	0.0108622	0.00676313	0.0150827	0.0124615	0.0160715	0.0100887	0	0.0130677	0.00148802	0.00601023	0	0.00520461	0.00734974	0	0	0.012961	0.0063908	0.00281609	0.000334863	0.00889336	0.00530685	0.00962457	0.0170562	0	0.00990959	0.0144835	0.00804105	0.0601621	0.0197573	0.0171315	0	0	0.00268114	0.0103931	0	0	0.016286	0	0.00753622	0	0	0.0064353	0.00419947	0	0.00217845
SMPDL3A	0.0231842	0.00348643	0.0254711	0.0457735	0.0483044	0.0364352	0.0243645	0.0295323	0.0241414	0.0291509	0.0176497	0.0117403	0.0121828	0.0211089	0.00820411	0.0665189	0	0.0321954	0.0310804	0.0141428	0.0155591	0.015659	0.0566942	0.0157037	0.0270491	0.0229691	0	0.0335268	0.0542178	0.0233651	0.0279045	0.0087887	0.0244064	0.0258986	0.0346417	0.0158485	0.02227	0.0443408	0	0.00590202	0.0216946	0	0.0223479	0.0114367	0.01989	0.00615335	0.00446376	0.0134618
CLVS2	0.517373	0.506595	0.336263	0.469189	0.443231	0.452925	0.317323	0.308871	0.25597	0.289413	0.3873	0.390548	0.408892	0.319648	0.402382	0.382079	1.0295	0.353156	0.338662	0.399392	0.3647	0.215498	0.547084	0.16249	0.373337	0.4919	0.386641	0.559213	0.535874	0.546364	0.580008	0.324282	0.368166	0.226103	0.565593	0.36114	0.376956	0.440517	0	0.417024	0.358746	0.627342	0.449295	0.506422	0.423689	0.223911	0.303477	0.311113
TRDN	0.00583656	0.0151273	0.0108569	0.0317711	0.00251698	0.0199036	0.00602974	0.0253438	0.0115859	0.00401865	0.0148418	0.00035596	0.00424698	0.0110289	0.00582278	0.015764	0	0.00789694	0.0133301	0.00200055	0.00843611	0.0109454	0.0166109	0.0106311	0.0177268	0.00372044	0	0.0129392	0.0176195	0.0127754	0	0.0289974	0.00709054	0.010998	0.00365569	0.0125563	0.00194509	0.0188046	0	0.00425288	0.00518373	0.0432902	0.00110398	0.00705838	0.00403072	0	0.00749506	0.0127144
NKAIN2	1.04831	1.10436	1.01054	0.713865	0.871247	0.878414	1.1423	0.841962	0.701269	1.06969	0.901114	1.04486	1.00946	1.01786	0.970649	1.03634	1.70452	0.925819	0.856535	0.943075	0.915927	0.730586	0.859646	0.941478	0.815645	0.987587	0.18426	1.04766	0.867984	1.25065	1.11213	0.754625	1.02045	1.06258	1.21893	0.968139	0.971745	1.08667	0	0.978847	0.924266	1.24627	1.17428	1.31132	1.0074	0.916404	0.891993	0.888553
RNF217	0.325267	0.377151	0.22464	0.36549	0.362388	0.351922	0.311302	0.232583	0.201243	0.223563	0.308668	0.274703	0.29903	0.183237	0.274201	0.309726	1.16618	0.246713	0.248865	0.27348	0.259709	0.188678	0.37702	0.148734	0.29306	0.311646	0.37039	0.424002	0.305456	0.446583	0.434723	0.238766	0.267785	0.223259	0.307076	0.237834	0.307048	0.338483	0	0.31497	0.273369	0.328965	0.326889	0.458716	0.333162	0.612477	0.209631	0.23567
TPD52L1	0.309309	0.443528	0.265186	0.642151	0.529679	0.462209	0.364962	0.353287	0.360173	0.36478	0.337577	0.317793	0.493605	0.303401	0.366041	0.438103	0.678657	0.299612	0.38254	0.408033	0.427671	0.242532	0.51359	0.244616	0.424414	0.451032	0.515462	0.501153	0.426044	0.416254	0.524647	0.348261	0.360967	0.232482	0.428142	0.34875	0.349925	0.464937	0	0.412023	0.436854	0.442697	0.42245	0.498106	0.295739	0.214061	0.314091	0.313775
HDDC2	0.207698	0.0986029	0.119769	0.277785	0.203356	0.175766	0.240605	0.15412	0.159965	0.0865139	0.164231	0.122312	0.122043	0.193825	0.0905947	0.222857	0	0.165299	0.229967	0.14423	0.156303	0.110917	0.0971395	0.114073	0.177925	0.17962	0.57969	0.128632	0.220535	0.173743	0.0787629	0.160038	0.107577	0.101388	0.0684196	0.125811	0.148087	0.139801	0	0.143904	0.188018	0.158715	0.219098	0.150613	0.118942	0.0926394	0.162908	0.0777481
HEY2	0	0.0109536	0.00743992	0.00863764	0.0100331	0	0.00372684	0.00403349	0.00340425	0.00650005	0	0	0	0.00292908	0.000813278	0.0173875	0	0	0.0029719	0	0	0.00262985	0	0.0236102	0.00496191	0	0	0.0011367	0.00319301	0.0040395	0	0.00638686	0.0027066	0	0	0.00212504	0.00163549	0.00420518	0	0	0.00202036	0.0163346	0.00691068	0	0.00144594	0.0144633	0	0.00306884
NCOA7	0.488763	0.427752	0.245613	0.489868	0.390732	0.384919	0.357028	0.299976	0.220124	0.221458	0.310778	0.27704	0.341937	0.221078	0.327589	0.335925	0.0799554	0.317474	0.309346	0.293626	0.289716	0.171214	0.370527	0.162437	0.308188	0.393552	0.66829	0.402488	0.44377	0.442549	0.467361	0.279976	0.28762	0.204963	0.438183	0.268179	0.310872	0.391655	0	0.348745	0.260167	0.235906	0.448812	0.465331	0.372568	0.20689	0.192748	0.250205
HINT3	0.152154	0.0922567	0.126189	0.163603	0.122741	0.182772	0.171021	0.166228	0.110916	0.104061	0.119919	0.1192	0.116733	0.122385	0.078843	0.129894	0.262524	0.126161	0.140342	0.10081	0.119436	0.0931913	0.116063	0.130627	0.152584	0.169572	0.841778	0.191044	0.200275	0.168131	0.190577	0.156963	0.13121	0.101828	0.110246	0.0731366	0.13979	0.115841	0	0.137931	0.101694	0.217552	0.157623	0.17577	0.14856	0.0741938	0.034023	0.0886241
TRMT11	0.361051	0.269653	0.171522	0.300479	0.271541	0.284329	0.196644	0.206584	0.164144	0.161814	0.24273	0.223882	0.276149	0.238734	0.199726	0.239031	0.60283	0.201389	0.194364	0.236782	0.200584	0.134781	0.187532	0.144766	0.158366	0.268089	0	0.282625	0.32937	0.320573	0.351888	0.20387	0.216581	0.198183	0.392551	0.208573	0.214702	0.317477	0	0.333335	0.196473	0.29174	0.302691	0.277108	0.190755	0.117317	0.168044	0.195981
CENPW	0.00221567	0.00634709	0.00330331	0.0106793	0.000919106	0.0145676	0.000896381	0.00884759	0.00961448	0.00163522	0.00418434	0.00660857	0.0111446	0.00570903	0.00347492	0.0049627	0	0.00676747	0.00344223	0.00184581	0.0106994	0.00856919	0.00779346	0.00857643	0.0102173	0.000311129	0	0	0.022051	0.00976247	0.00471167	0.00682842	0.0132249	0	0.00725121	0.00458754	0.00989775	0.00426596	0	0.00167137	0.00580436	0.00551815	0.0443246	0	0.0187868	0.00183528	0	0.00423238
RSPO3	0.09223	0.0332063	0.0496321	0.044062	0.0584246	0.06031	0.0762612	0.0667024	0.0481063	0.0513112	0.0324085	0.0553972	0.0280821	0.0280124	0.0601002	0.0482345	0.298509	0.0897305	0.0446165	0.042802	0.0281927	0.054765	0.0564701	0.046571	0.0508345	0.0500766	0	0.0631579	0.0535854	0.0541777	0.0921202	0.0800762	0.0565973	0.0247831	0.0849703	0.0459596	0.0463291	0.130234	0	0.0586267	0.0233738	0.0478831	0.0379821	0.0385031	0.0370887	0.0477058	0.0784026	0.0727341
RNF146	0.274302	0.206962	0.170744	0.301167	0.237752	0.2213	0.194477	0.175941	0.161818	0.115972	0.205895	0.178104	0.226149	0.18148	0.181392	0.22631	0.0799554	0.187564	0.157577	0.232613	0.189287	0.0990401	0.197076	0.103727	0.186223	0.205453	0	0.187601	0.278218	0.276412	0.283492	0.191026	0.195634	0.155315	0.125692	0.151774	0.175706	0.212756	0	0.211471	0.147668	0.119843	0.292767	0.301156	0.215421	0.112666	0.172124	0.127322
ECHDC1	0.226936	0.184315	0.168397	0.237243	0.28701	0.207303	0.141937	0.193786	0.156101	0.131684	0.192716	0.140943	0.161852	0.215588	0.180916	0.223043	0.441884	0.18872	0.204888	0.214477	0.169569	0.131412	0.212428	0.178431	0.186371	0.181993	0.0577415	0.251564	0.227786	0.276027	0.243764	0.1835	0.177438	0.125418	0.112134	0.159858	0.197344	0.229061	0	0.212615	0.231637	0.166142	0.293182	0.26591	0.221447	0.0897304	0.163753	0.109457
AL096711.2	0.0965781	0.0762489	0.0939043	0.126761	0.157384	0.136427	0.138233	0.128004	0.0880794	0.0914711	0.096044	0.0996112	0.105512	0.048831	0.10025	0.111797	0.393097	0.0879277	0.102264	0.118778	0.0764665	0.070987	0.133164	0.0737031	0.0709775	0.100676	0	0.145516	0.11534	0.129512	0.171803	0.0565283	0.116643	0.121101	0.131192	0.109209	0.160498	0.154853	0	0.108697	0.0688491	0.0917731	0.147402	0.17816	0.136716	0.0922073	0.0533191	0.12649
C6orf58	0.00772033	0.0018584	0.00301382	0.0102524	0.00283297	0.0026496	0.00544226	0.00177351	0.00138235	0	0.00483763	0.0406753	0	0.00246048	0.00447762	0.00767634	0	0.0114353	0.0047377	0.00691949	0	0.00160492	0	0.00974527	0	0.00933849	0	0.00761559	0.0104394	0.00337182	0	0.00575389	0.00130189	0.00409453	0	0.00397584	0	0	0	0.00171357	0.00119655	0	0.00993092	0	0.00284721	0.00480135	0.00531045	0.00382585
THEMIS	0.0249405	0.00842963	0.0065319	0.0220027	0.035509	0.00630923	0.0129517	0.0106722	0.0123682	0.00219977	0.0110133	0.0337035	0.0254618	0	0.0317021	0.00374802	0	0.0184159	0.00654168	0.00114069	0.00464076	0.00265002	0.00399245	0.00451132	0.00346991	0.00242425	0	0.0204851	0.0225593	0.00725977	0.0232346	0.0145911	0.0127454	0.00793203	0.0451546	0.0115671	0.01199	0.0350295	0	0.0070674	0.00499373	0.022338	0.0335479	0.00493314	0.00236633	0.0168228	0.00567033	0.00565488
PTPRK	0.289167	0.296713	0.126272	0.249419	0.247695	0.266583	0.208642	0.211844	0.117404	0.0790133	0.157583	0.1644	0.224868	0.0801929	0.185694	0.128177	1.2652	0.116215	0.109909	0.182912	0.101775	0.0496937	0.352288	0.0461591	0.110223	0.271789	0.66829	0.403863	0.279623	0.308762	0.57907	0.183804	0.169629	0.0482919	0.234935	0.105704	0.110724	0.191058	0	0.172271	0.159667	0.286656	0.255366	0.2834	0.197895	0.062441	0.126041	0.0720996
LAMA2	0.116172	0.0794121	0.0448882	0.119987	0.106656	0.0389581	0.0495159	0.0728028	0.0261218	0.00736748	0.0412902	0.0955064	0.0796163	0.016233	0.043789	0.0297012	0.199115	0.0363161	0.0257098	0.0618995	0.0458478	0.020446	0.0382216	0.0295311	0.0403489	0.0807849	0.0577415	0.0643297	0.0854289	0.119633	0.161528	0.0733945	0.0503704	0.0116309	0.0606775	0.0264969	0.0509543	0.141266	0	0.0238204	0.0540678	0.0226218	0.098759	0.0919701	0.031896	0.00562335	0.0306888	0.0349643
ARHGAP18	0.0151355	0.0287475	0.0275595	0.015997	0.0123739	0.00856702	0.00809805	0.0145544	0.0124962	0.0380514	0.017587	0.0154758	0.0193632	0	0.00676854	0.00758596	0	0.0236832	0.00711016	0.0107506	0.0209767	0.0121806	0.0171587	0.000932565	0.00958062	0.00524229	0	0.0625663	0.0490008	0.0399629	0	0.0434921	0.0462391	0.00469255	0.00654318	0.00795523	0.034158	0.0409702	0	0.0278098	0.00578977	0.0305311	0.0370089	0.00903349	0.022633	0	0.0122627	0.0392611
TMEM244	0	0.0106082	0.00032	0.00249148	0	0.00565399	0.00165966	0	0.00127968	0.00318335	0	0	0	0	0	0.00536846	0	0.00192696	0	0	0	0.00130545	0	0	0.00901577	0.000457252	0	0	0	0	0	0	0.000781592	0	0.0505476	0	0.000968599	0	0	0.0313809	0.00281507	0	0	0	0.000821535	0	0	0
L3MBTL3	0.0415267	0.0449545	0.0388573	0.0567278	0.0739006	0.0356286	0.13581	0.0608881	0.0374908	0.0481197	0.0557959	0.03047	0.0419286	0.0381848	0.0695868	0.0781425	0.229492	0.0526561	0.0451473	0.0419269	0.037388	0.0327817	0.0474591	0.0110321	0.0449622	0.0302668	0	0.0986441	0.0987302	0.134341	0.131422	0.0737516	0.0603858	0.0538262	0.0665499	0.0483296	0.0573975	0.0787816	0	0.0457597	0.0522392	0.0463497	0.0464928	0.0745043	0.0962645	0.00853161	0.0169006	0.155939
SAMD3	0.146268	0.022376	0.0382985	0.0847923	0.109456	0.0386778	0.0235703	0.0452607	0.0490607	0.0197918	0.113113	0.095879	0.0610836	0.0289604	0.132893	0.025595	0	0.117885	0.0908366	0.0463078	0.115944	0.0428059	0.00916064	0.191734	0.054492	0.152741	0	0.0616943	0.0528445	0.121045	0.113791	0.0781103	0.0302309	0.0557071	0	0.0552612	0.0564594	0.018797	0	0.0397488	0.0380935	0.172861	0.0835137	0.0070187	0.128583	0.178474	0.0974743	0.154893
TMEM200A	0.0929706	0.0223035	0.011762	0.0297761	0.0460191	0.0144452	0.00852171	0.0222661	0.022184	0.0274416	0.0429987	0.0201197	0.0281794	0.00573634	0.0693286	0.00937223	0	0.0208561	0.0441588	0.0261603	0.0499639	0.0261371	0.0157388	0.0166047	0.0143327	0.0306756	0	0.04343	0	0.0464024	0.0362421	0.017751	0.00575598	0.0148661	0.0258164	0.0351485	0.0170858	0.00646769	0	0.050482	0.0155502	0.00247201	0.00869597	0.0436659	0.0493997	0.059079	0.0219194	0.0141321
SMLR1	0	0	0	0	0	0	0	0	0	0.000633694	0	0	0	0	0	0	0	0	0	0	0	0.000953227	0	0	0	0	0	0	0	0	0	0.0031509	0	0	0	0	0	0	0	0	0	0	0	0	0	0	0	0
EPB41L2	0.301238	0.293517	0.200786	0.275583	0.251084	0.285007	0.25222	0.277458	0.170297	0.122085	0.248066	0.266315	0.192114	0.159513	0.284518	0.216341	0.0799554	0.265405	0.19176	0.199163	0.213602	0.177451	0.300062	0.161989	0.177383	0.289776	0	0.470804	0.309954	0.411907	0.489117	0.202897	0.248894	0.184407	0.410363	0.183765	0.185793	0.278418	0	0.221592	0.161003	0.355756	0.287829	0.209253	0.256949	0.200206	0.193501	0.202062
AKAP7	0.341235	0.285926	0.234578	0.35385	0.32521	0.251071	0.206449	0.241541	0.207983	0.188731	0.21415	0.238566	0.188847	0.218591	0.238353	0.273764	0	0.219393	0.242092	0.239915	0.218633	0.156218	0.232107	0.179243	0.198237	0.248442	0.57969	0.321837	0.293568	0.39264	0.359493	0.285823	0.239466	0.194422	0.269554	0.191327	0.193625	0.288543	0	0.258414	0.231741	0.293607	0.311239	0.323502	0.205172	0.221896	0.183671	0.209716
ARG1	0	0.00987709	0.000367465	0.00906117	0	0.00167126	0	0.00239324	0.00221387	0	0	0	0	0	0	0.00606934	0	0.00500255	0	0	0.000538982	0.00306428	0	0.00249162	0	0	0	0.0102051	0.00160886	0	0	0	0	0	0	0.00174366	0	0	0	0	0.00461969	0	0.00654713	0	0.00205865	0.00149357	0.0010477	0.00066965
MED23	0.317381	0.259728	0.178895	0.299091	0.36614	0.304029	0.208473	0.216159	0.149994	0.154268	0.16964	0.188857	0.151008	0.168295	0.215482	0.266663	0	0.269646	0.20976	0.246795	0.203374	0.11722	0.115773	0.113807	0.158425	0.222436	0.0577415	0.357925	0.331986	0.344003	0.335617	0.193763	0.192726	0.174068	0.186324	0.155084	0.198174	0.257923	0	0.230205	0.218388	0.263473	0.364712	0.286442	0.221331	0.121215	0.127591	0.145691
ENPP3	0.00662839	0.00687822	0.0162777	0.0279222	0.0223539	0.00227409	0.0127133	0.0178141	0.00763871	0.00360001	0.0131822	0.009578	0.0132125	0.00439506	0.0305095	0.0122659	0	0.0171031	0.0169474	0.00626398	0.00801769	0.0110279	0	0.00583964	0.00915654	0.0176543	0	0.0106044	0.018216	0.00563531	0.00586344	0.0309253	0.0266238	0.00807412	0	0.00810916	0.0117518	0.0209362	0	0.00798409	0.00873941	0	0.027796	0.0278256	0.00553589	0.0256447	0.0104282	0.0222101
ENPP1	0.00246942	0.0106877	0.0132019	0.0261035	0.0196522	0.024527	0.0246196	0.0355343	0.0141966	0.0134476	0.00551864	0.00252452	0.0109887	0.00951847	0.0135041	0.0128867	0.171672	0.048577	0.00508405	0.0111053	0.0100286	0.00820261	0.0108312	0.00426012	0.0188819	0.0258157	0	0.0304999	0.0152751	0.0191419	0.00771378	0.0139364	0.00986313	0.00751029	0.0370137	0.00704919	0.00850298	0.0317305	0	0.00735011	0.00992924	0	0.0309541	0.0220094	0.0109961	0.00752786	0.00345037	0.038567
MOXD1	0.00539598	0.0182526	0.013492	0.0647012	0.0275179	0.0510944	0.0260118	0.0128868	0.0334929	0.0135539	0.00781016	0.0327915	0.0077606	0.0371164	0.00125166	0.0151454	0	0.0147312	0.019641	0.0153557	0.0216103	0.0113791	0.0116113	0.0111844	0.0051051	0.0258579	0	0.00884164	0.0399056	0.00144849	0.0473936	0.0132996	0.0222342	0	0	0.00833858	0.018115	0.00542413	0	0.0765558	0.0174083	0	0.00819909	0.00832359	0.0766412	0.0085771	0.0049297	0.00981895
STX7	0.338202	0.33572	0.192825	0.288933	0.25866	0.278595	0.293975	0.240753	0.185832	0.185262	0.24088	0.270563	0.267849	0.196626	0.213665	0.238396	0.845189	0.251958	0.213132	0.250634	0.186421	0.173173	0.23042	0.166958	0.301178	0.326667	0.415969	0.377833	0.367555	0.431584	0.314795	0.271409	0.247019	0.179575	0.255887	0.196612	0.309291	0.27968	0	0.278826	0.220909	0.304574	0.321232	0.335526	0.285187	0.157886	0.17718	0.25629
TAAR2	0	0	0.00161927	0	0	0	0	0	0	0	0	0	0	0	0	0	0	0	0	0	0	0	0	0	0	0	0	0	0	0	0	0	0	0	0	0	0	0	0	0	0	0	0	0	0	0	0	0
VNN1	0	0	0	0.00111481	0	0	0	0	0	0.000907996	0	0	0	0	0	0	0	0	0	0.0026295	0.00478752	0.000786259	0	0	0	0	0	0	0	0	0	0	0.00121308	0	0	0	0	0	0	0	0	0	0	0	0	0	0	0
VNN3	0	0	0	0.00198372	0	0	0	0	0	0.000404682	0	0	0	0	0	0	0	0.00255694	0	0	0.000347982	0	0	0	0	0	0	0	0	0	0	0	0	0	0	0	0	0	0	0.00882674	0	0	0	0	0	0	0	0
VNN2	0.00259495	0	0.0003082	0.00457535	0	0	0.00290967	0	0.00134184	0	0	0	0	0	0	0	0	0.000949204	0	0	0	0	0	0	0.00109587	0	0	0	0	0.00686483	0	0	0	0.00195836	0	0	0	0	0	0	0	0	0	0	0.00123272	0	0	0
SLC18B1	0.157235	0.154714	0.0996413	0.164413	0.117537	0.119706	0.118135	0.100504	0.108332	0.0833711	0.0754583	0.0708234	0.085727	0.098318	0.0975761	0.152158	0.362579	0.11969	0.0994286	0.0999755	0.116252	0.0991847	0.0790506	0.072277	0.0969167	0.146804	0	0.145108	0.213733	0.226585	0.211635	0.122805	0.116977	0.0984095	0.243627	0.109119	0.141362	0.168555	0	0.124838	0.0894251	0.163576	0.201751	0.0892463	0.139707	0.0637727	0.0688068	0.0793604
RPS12	0.0612765	0.0824379	0.0773899	0.274799	0.151704	0.147545	0.0857992	0.110955	0.115022	0.0621631	0.0270852	0.0411958	0.0598528	0.129694	0.0418485	0.142606	0	0.126032	0.105677	0.100723	0.0764019	0.059483	0.0565198	0.0891713	0.0424763	0.0555013	0	0.0747747	0.256695	0.147001	0.0781378	0.112398	0.0624775	0.0811705	0.0066044	0.0535383	0.123253	0.0855087	0	0.074565	0.09896	0.109247	0.192686	0.0849369	0.0763333	0.0401171	0.0199655	0.0402222
EYA4	0.743812	0.578278	0.359434	0.532351	0.604038	0.427722	0.337355	0.42456	0.378628	0.428813	0.444024	0.630682	0.548498	0.65362	0.592101	0.59474	1.64652	0.724059	0.412991	0.567424	0.492897	0.467022	0.579855	0.39068	0.512447	0.747805	1.0432	0.562744	0.548533	0.69117	1.04688	0.406522	0.391906	0.423439	0.631998	0.454447	0.501619	0.689166	0	0.648683	0.582677	0.633872	0.607725	0.805178	0.650087	0.389928	0.48584	0.300751
TBPL1	0.117954	0.13	0.133316	0.189554	0.193182	0.177647	0.234798	0.12274	0.130346	0.106912	0.130156	0.0706576	0.162101	0.0983687	0.13548	0.130923	0.204377	0.131232	0.140151	0.133329	0.119875	0.0892279	0.106377	0.112429	0.110373	0.103338	0.515462	0.190683	0.204792	0.21766	0.214581	0.152534	0.110703	0.160059	0.0675855	0.103231	0.136877	0.188463	0	0.186759	0.162894	0.139049	0.188826	0.261689	0.175994	0.0835018	0.085044	0.170162
SLC2A12	0.038433	0.0276998	0.0130234	0.0793689	0.0478188	0.0577935	0.0498037	0.0405589	0.0303993	0.052836	0.00645808	0.0074737	0.0028789	0.0367416	0.016384	0.0245454	0	0.0124122	0.00760428	0.0155867	0.0258719	0.0127041	0.0297441	0.036095	0.0177739	0.0457131	0.66829	0.0378775	0.0481933	0.0447123	0.0421488	0.0209336	0.022237	0.0293396	0.0197857	0.0315673	0.0486385	0.0331065	0	0.0361714	0.0202853	0.0397287	0.0296729	0.0219412	0.0322031	0.0323716	0.0106128	0.0512591
SGK1	0.585589	0.571256	0.188018	0.366108	0.368958	0.416654	0.282344	0.254247	0.194915	0.209262	0.34447	0.427937	0.445094	0.252733	0.392746	0.290752	1.28383	0.358925	0.167671	0.309963	0.268394	0.257912	0.556252	0.150744	0.340017	0.431574	0.248875	0.508978	0.522489	0.568028	0.850205	0.283911	0.300429	0.213818	0.681589	0.279329	0.349473	0.489661	0	0.362002	0.293795	0.706902	0.625333	0.540808	0.378931	0.316725	0.221955	0.364475
ALDH8A1	0.147767	0.0809677	0.0912652	0.0835442	0.0784271	0.0735342	0.12131	0.092822	0.0431834	0.068552	0.0858477	0.0565134	0.0914121	0.0693522	0.134304	0.0675946	0	0.165085	0.0899878	0.109933	0.0675956	0.093977	0.0711535	0.0628646	0.0509587	0.0481164	0	0.0795685	0.0704358	0.0522449	0.112605	0.144335	0.0958815	0.0795103	0.185188	0.077059	0.113174	0.136377	0	0.103151	0.105761	0.108564	0.14224	0.136062	0.0756376	0.0868551	0.102705	0.13826
HBS1L	0.317946	0.236897	0.230361	0.308796	0.282744	0.291404	0.269899	0.186612	0.160955	0.155938	0.213573	0.143728	0.240789	0.187175	0.242987	0.228319	0.49459	0.234207	0.200976	0.246502	0.247037	0.158897	0.206748	0.128173	0.18671	0.276539	0	0.334489	0.333318	0.299948	0.257164	0.270254	0.213761	0.160776	0.240335	0.188802	0.247634	0.268254	0	0.301707	0.216715	0.281595	0.359906	0.335901	0.237589	0.15776	0.164975	0.191286
MYB	0.0513626	0.0544281	0.0717023	0.140361	0.129306	0.0857108	0.0421607	0.098831	0.119754	0.0741693	0.0481622	0.0964495	0.0627174	0.0287491	0.134679	0.137539	0	0.104077	0.052496	0.127859	0.114156	0.0627491	0.0173557	0.0960629	0.0534929	0.123744	0	0.0345185	0.10931	0.078039	0.0849095	0.0901645	0.055425	0.0463916	0.0369891	0.11015	0.0359163	0.0785376	0	0.114784	0.112419	0.0500985	0.0518453	0.0453229	0.0706092	0.0665173	0.110526	0.0250023
AHI1	0.540244	0.459762	0.253697	0.374999	0.334712	0.408236	0.353918	0.273221	0.167319	0.292144	0.344008	0.394902	0.39023	0.220404	0.332198	0.248543	1.15159	0.281262	0.257276	0.364752	0.234603	0.140546	0.443401	0.173223	0.316743	0.425085	0.258921	0.568215	0.427993	0.549907	0.784499	0.187582	0.299718	0.235653	0.621297	0.190793	0.360605	0.463091	0	0.433433	0.180501	0.669365	0.484918	0.611974	0.447374	0.189736	0.188358	0.234512
PDE7B	0.609217	0.358232	0.679002	0.51072	0.510083	0.326191	0.448995	0.39792	0.493668	0.521223	0.263986	0.533559	0.504051	0.273963	0.530006	0.516543	0.758484	0.341809	0.325939	0.501042	0.67326	0.340763	0.420363	0.468517	0.544988	0.642116	0	0.647735	0.318262	0.735389	0.767123	0.295583	0.57097	0.550588	0.942333	0.527975	0.415428	0.672839	0	0.555684	0.706299	0.680501	0.594856	0.37308	0.376693	0.218	0.56663	0.440888
MTFR2	0	0	0.00165392	0.00194028	0	0	0.00185701	0.00107637	0.00231616	0	0.00121164	0	0.000783528	0.00432942	0.000655911	0.00237669	0	0.00472564	0.000924172	0	0.00335258	0.00142271	0	0	0	0	0	0.0136671	0	0.0018204	0	0.00861458	0.000795691	0	0	0.000289497	0.00506331	0	0	0	0	0.00615131	0.0109025	0.00822546	0	0.00267601	0	0.00149921
BCLAF1	0.586673	0.466282	0.260825	0.3814	0.355816	0.389602	0.295081	0.282033	0.17853	0.203675	0.334521	0.278151	0.318808	0.24059	0.385846	0.294301	0.388174	0.259273	0.20241	0.372898	0.255848	0.153751	0.313244	0.178191	0.302518	0.403707	0.0577415	0.457264	0.44526	0.464776	0.520177	0.316254	0.27912	0.221319	0.433179	0.270817	0.292527	0.378322	0	0.326702	0.266552	0.443704	0.437522	0.399626	0.332153	0.129866	0.247385	0.210355
MAP7	0.566905	0.413641	0.207732	0.412382	0.372488	0.276355	0.261489	0.217624	0.182734	0.195468	0.407442	0.353432	0.472162	0.166485	0.317713	0.329833	1.4018	0.34967	0.222069	0.418628	0.239217	0.108134	0.453554	0.155095	0.242607	0.483106	1.25031	0.506913	0.459348	0.475598	0.741142	0.263663	0.283439	0.145833	0.655261	0.330845	0.314747	0.453741	0	0.393535	0.271836	0.600478	0.505952	0.574796	0.349738	0.209687	0.264907	0.270082
MAP3K5	0.699379	0.678875	0.398789	0.617246	0.658256	0.627127	0.397593	0.465431	0.466347	0.503933	0.449566	0.589208	0.656943	0.503841	0.559606	0.608957	1.41209	0.514056	0.424787	0.553887	0.580386	0.313899	0.677367	0.475813	0.414835	0.670854	0.5397	0.689159	0.610508	0.6881	0.750934	0.478358	0.463875	0.355263	0.732035	0.559281	0.382508	0.527672	0	0.417762	0.576215	0.735426	0.674745	0.752552	0.578478	0.262219	0.445546	0.33018
PEX7	0.135512	0.0785395	0.0892688	0.139429	0.0952532	0.0886127	0.0344242	0.112553	0.0785296	0.0476365	0.0863976	0.0521771	0.110955	0.102185	0.0787483	0.106427	0.199115	0.0959977	0.0961359	0.101098	0.110848	0.0846034	0.0743211	0.0655614	0.0664758	0.088758	0.57969	0.104281	0.133073	0.150563	0.107274	0.0793653	0.088192	0.0675471	0.151925	0.0493902	0.0821556	0.0712091	0	0.0580802	0.0778328	0.134482	0.107437	0.0628487	0.0454036	0.0764105	0.0682193	0.050033
SLC35D3	0	0	0	0	0	0	0	0	0	0	0	0	0	0	0.00313478	0	0	0	0	0	0	0	0	0	0	0	0	0	0	0	0	0	0	0	0	0	0	0	0	0	0	0	0	0	0	0	0	0
IL20RA	0	0.0064157	0.0020407	0	0	0.00356418	0.00276116	0.000694574	0	0.00428819	0.00053042	0	0.000967603	0	0	0.00203554	0	0	0.000532124	0	0.000900627	0	0	0	0.00252444	0	0	0.00153755	0	0.00668979	0	0.00380685	0.000787216	0	0	0.00116201	0.000971597	0	0	0	0	0	0	0	0	0	0	0.00303969
IL22RA2	0	0	0	0.00290853	0.00119468	0	0	0	0	0	0	0	0	0	0	0	0	0	0.00259475	0	0	0	0	0	0	0	0	0.00177589	0	0	0	0	0	0	0	0	0	0	0	0	0	0	0.0037677	0	0	0	0	0
IFNGR1	0.143528	0.183739	0.0909941	0.170075	0.143334	0.131431	0.0926695	0.116441	0.0830262	0.0749262	0.156119	0.0799594	0.108399	0.129196	0.136873	0.127088	0	0.0993496	0.130781	0.0937443	0.0754507	0.0942691	0.0646092	0.0669923	0.0735135	0.145278	0.415969	0.142892	0.158807	0.197698	0.130902	0.153149	0.103437	0.0923595	0.0479131	0.0680143	0.123788	0.0860321	0	0.128478	0.122659	0.13002	0.203984	0.0902443	0.126377	0.0853261	0.0610845	0.0564664
TNFAIP3	0.00149369	0.00383504	0.00401776	0.00630135	0.00221479	0	0.00772924	0.00598829	0.00300345	0.00519828	0.00140212	0	0	0.0102875	0.00356	0	0	0.00693151	0.0113678	0	0	0.00549518	0.0286439	0	0.00104045	0.0171758	0	0.0157636	0.0028915	0.00498785	0	0.00269778	0.00229654	0	0	0.00123101	0.00085758	0	0	0.00597038	0	0.00207033	0.00620266	0.00435013	0.00790222	0.00603222	0.00141753	0.00310014
PERP	0.00223745	0.0113164	0.0074141	0.0111447	0.0121318	0	0.00977724	0.0059778	0.00516	0.00418192	0.0137918	0.00322962	0	0.0066008	0.0101345	0	0	0	0.00520558	0	0	0.002548	0.0190522	0.00344294	0.00298411	0.0143598	0	0.0045159	0.00836196	0.00561763	0	0.0063425	0.00285444	0	0.00634435	0.00941091	0.00263314	0.0164372	0	0	0.00176237	0	0.00154314	0.00319196	0.0135361	0.0081687	0.00251387	0.00214069
ARFGEF3	0.572454	0.538359	0.29154	0.511626	0.487752	0.492514	0.320528	0.274024	0.267756	0.224154	0.400114	0.416509	0.50805	0.330766	0.436491	0.456813	0.372883	0.32113	0.270506	0.446472	0.363453	0.171852	0.47445	0.245625	0.343944	0.451556	0.650714	0.578694	0.546985	0.578407	0.743676	0.313756	0.34904	0.319465	0.691137	0.333899	0.383671	0.558307	0	0.44691	0.3888	0.608736	0.502755	0.610539	0.405365	0.179329	0.366629	0.274419
PBOV1	0.00465904	0	0.000704042	0.00633965	0.00289874	0.0064822	0	0	0.000443504	0.000638575	0.00102401	0.00063249	0	0	0	0.0017713	0	0	0.00173377	0	0	0	0	0.00288092	0	0	0	0	0.00805635	0	0	0	0	0.00290726	0	0	0	0	0	0	0	0	0	0	0	0	0.00120352	0.00151527
SMIM28	0	0	0	0	0	0	0.00401887	0	0	0	0	0	0	0	0	0	0	0	0.00129075	0	0	0.00149401	0	0	0	0	0	0.00143702	0	0.00626395	0	0	0	0	0	0	0	0	0	0	0.00187386	0	0	0	0	0	0	0
HEBP2	0.0180268	0.0266961	0.00360768	0.00896988	0.00398722	0.00205913	0.0125224	0.00908483	0.00723333	0.00252306	0.00443254	0.0163201	0.00440905	0.010075	0.00228432	0	0	0.00424033	0.00815881	0.00576391	0.00664512	0.00620355	0.0218157	0.0135228	0.0151911	0	0	0	0.0101322	0.0110658	0.00262476	0.00344477	0.0139327	0.00256311	0	0.00594753	0.00749218	0.0111118	0	0.0188749	0.00631225	0.025081	0	0.0157004	0.00747118	0	0	0.00646366
NHSL1	0.0312333	0.0477534	0.0240918	0.0624935	0.0521368	0.0409993	0.0092186	0.039802	0.0148532	0.0273709	0.0472829	0.0357138	0.0136706	0.0355212	0.0436704	0.0433809	0	0.025718	0.018764	0.0274255	0.0217631	0.0260736	0.0128615	0.0466013	0.0258856	0.0197344	0	0.029749	0.0474079	0.0259044	0.0425901	0.00912019	0.0221244	0.0133913	0.0474363	0.0155811	0.0307745	0.00701233	0	0.00732533	0.0111428	0.0294791	0.0559509	0.0293436	0.0065238	0.00849705	0.024244	0.0117541
GVQW2	0.0299289	0.0255199	0.0185775	0.0672586	0.0603828	0.0239427	0.00880493	0.0192871	0.0399465	0.0193887	0.0171097	0.0273773	0.0307883	0.0420951	0.0439942	0.0343539	0	0.0463954	0.0262401	0.0473958	0.0334991	0.0441172	0.0113926	0.0392768	0.0217917	0.0231942	0	0.0320432	0.0237985	0.0342818	0.00381301	0.0198272	0.0167407	0.0299601	0.0693555	0.0517906	0.0201265	0.0110258	0	0.0120051	0.0281756	0.0205374	0.0248986	0.0123985	0.011263	0.0140054	0.0243423	0.00842847
CCDC28A	0.106773	0.0793139	0.108926	0.185567	0.14654	0.125956	0.147608	0.160079	0.1261	0.0852324	0.127168	0.114902	0.120052	0.129317	0.0937274	0.147637	0.249469	0.138933	0.137311	0.0975686	0.129442	0.0794638	0.0615866	0.0807533	0.0935735	0.134074	0.569343	0.150629	0.155224	0.169236	0.204325	0.158754	0.101297	0.0870369	0.0110006	0.0770125	0.108324	0.0551831	0	0.162909	0.103243	0.0531154	0.182421	0.117855	0.0943401	0.0571367	0.0632319	0.113468
ECT2L	0.0330879	0.0251458	0.0324076	0.14616	0.064625	0.0597014	0.114865	0.0738595	0.0662933	0.0195336	0.0316096	0.0236398	0.0216369	0.0664415	0.0429626	0.0424311	0.312043	0.0718453	0.0603219	0.0322002	0.0827461	0.0422457	0.0632703	0.0405793	0.0220258	0.0052529	0	0.0487659	0.149566	0.0514482	0.0532781	0.0994535	0.0422796	0.0893605	0.0276018	0.036822	0.033451	0.0277581	0	0.0705298	0.0513955	0.0789764	0.108524	0.0544558	0.0358305	0.0541659	0.0710418	0.13365
REPS1	0.524969	0.548677	0.247386	0.496993	0.498349	0.414521	0.343933	0.313987	0.264808	0.261866	0.394229	0.414348	0.436518	0.298154	0.415053	0.349704	0.925136	0.412129	0.284909	0.401942	0.313512	0.143941	0.530434	0.215412	0.303446	0.525251	0.622631	0.505669	0.512661	0.61682	0.684658	0.289354	0.336721	0.287012	0.471172	0.32104	0.329924	0.471809	0	0.455214	0.3575	0.556856	0.452936	0.506721	0.361049	0.24956	0.343436	0.220486
ABRACL	0.0503266	0.0453751	0.0514092	0.102499	0.0884695	0.100187	0.105034	0.0439164	0.107253	0.0399396	0.0579399	0.0330295	0.102736	0.0636344	0.0964326	0.138759	0.362579	0.0605327	0.135725	0.0965692	0.0669549	0.0384193	0.0534218	0.0622815	0.0466545	0.0592502	0.0577415	0.0783599	0.0699273	0.033953	0.0356301	0.0633724	0.0592865	0.0498699	0.0385775	0.0465264	0.0683488	0.0748257	0	0.0534467	0.0974853	0.0451246	0.0552472	0.138465	0.0595528	0.0242683	0.0457834	0.0283686
HECA	0.158066	0.188945	0.145222	0.297591	0.260907	0.228071	0.184218	0.184295	0.159561	0.129823	0.166897	0.139937	0.164492	0.122597	0.183372	0.165713	0.178729	0.109083	0.175098	0.200751	0.165347	0.0938703	0.171361	0.166411	0.153659	0.143192	0	0.186291	0.156883	0.142402	0.167101	0.127812	0.117388	0.105461	0.0582877	0.179574	0.128535	0.123952	0	0.165825	0.225457	0.0697452	0.142228	0.107818	0.134885	0.098794	0.126	0.118006
TXLNB	0.060995	0.168982	0.0755399	0.202941	0.163529	0.251411	0.0791222	0.156994	0.129017	0.10065	0.105835	0.114621	0.266182	0.0822043	0.09062	0.106353	0	0.060419	0.112162	0.117068	0.145286	0.0576767	0.100971	0.101963	0.101776	0.116546	0	0.147514	0.110196	0.0252944	0.0295976	0.0333027	0.0827078	0.0540811	0.0456751	0.129648	0.0934877	0.167576	0	0.141828	0.173625	0.0566333	0.0193971	0.136599	0.0668189	0.0170756	0.0766582	0.0796212
CITED2	0.0489828	0.0900299	0.0606432	0.128027	0.138802	0.155448	0.135285	0.0806055	0.110279	0.061611	0.0917187	0.0894316	0.172053	0.059275	0.0569315	0.114928	0.467254	0.0190762	0.158495	0.0793559	0.0811721	0.0477075	0.06875	0.0874738	0.13227	0.108259	0	0.0713613	0.0908821	0.0847885	0.0964691	0.0277005	0.0680338	0.0296935	0.0254368	0.0669383	0.0631799	0.052098	0	0.0819884	0.0949619	0.0594783	0.0901275	0.0665916	0.134908	0.0238084	0.0347257	0.0842904
NMBR	0.00944509	0.0292845	0.0194795	0.102796	0.121624	0.104985	0.00999148	0.0223628	0.124702	0.0222454	0.0321063	0.045157	0.0788914	0.206139	0.0179982	0.193564	0	0.107307	0.0940646	0.107793	0.113504	0.00571947	0.0329979	0.121684	0.0378978	0.0659152	0	0	0.006705	0.0298485	0	0.0201322	0.0195119	0.0746231	0.0319988	0.0975863	0.00748406	0.00254585	0	0.0369892	0.0878008	0.00990539	0	0.0128569	0.00499168	0.0123046	0.0473037	0
VTA1	0.299242	0.281005	0.180751	0.277666	0.251546	0.253919	0.208311	0.187753	0.154911	0.163155	0.171156	0.156653	0.234457	0.181897	0.182919	0.196732	0.673928	0.168953	0.155231	0.161521	0.164352	0.124229	0.194331	0.130196	0.209951	0.239486	0	0.267004	0.179829	0.245091	0.24848	0.187588	0.171553	0.153427	0.237607	0.144965	0.175078	0.234171	0	0.217846	0.182536	0.178905	0.207792	0.209942	0.180467	0.131769	0.139212	0.187833
ADGRG6	0.0886739	0.0917384	0.15907	0.208966	0.109383	0.0994277	0.12404	0.119773	0.147564	0.0949446	0.0727342	0.150616	0.107169	0.0547908	0.209333	0.168275	0	0.0873173	0.130731	0.180707	0.188618	0.0782899	0.102225	0.141378	0.159913	0.179897	0.877782	0.0852839	0.117648	0.0873061	0.0928606	0.070091	0.109649	0.126694	0.090309	0.128443	0.0510289	0.100423	0	0.180362	0.187434	0.0640539	0.0933106	0.097378	0.0735034	0.0314567	0.172221	0.0801125
HIVEP2	0.569851	0.511086	0.281421	0.500612	0.473778	0.440216	0.385192	0.403493	0.263911	0.301584	0.391501	0.360023	0.465947	0.300936	0.440352	0.367711	1.34243	0.382936	0.318543	0.380388	0.311606	0.203137	0.535204	0.172864	0.270608	0.47754	0.793245	0.559322	0.53175	0.653165	0.685213	0.317846	0.358909	0.26243	0.658284	0.385926	0.388305	0.476899	0	0.433997	0.40699	0.603224	0.50108	0.608001	0.393518	0.2917	0.296999	0.303381
AIG1	0.593738	0.546576	0.233606	0.43968	0.453966	0.463206	0.398607	0.326796	0.221802	0.228984	0.347396	0.41047	0.442393	0.332581	0.412193	0.329528	1.20035	0.301714	0.211969	0.386267	0.250465	0.181232	0.557698	0.106592	0.278672	0.462306	0.583142	0.569133	0.494123	0.583433	0.830011	0.246517	0.332427	0.179285	0.595926	0.338538	0.421209	0.547121	0	0.499265	0.296968	0.714275	0.606887	0.613368	0.433866	0.203345	0.337459	0.271628
ADAT2	0.0715195	0.112783	0.0613439	0.163977	0.129716	0.129366	0.0418393	0.101837	0.0892491	0.0580467	0.0547863	0.0838963	0.0531753	0.0774532	0.058376	0.0920501	0	0.0666852	0.0882958	0.0864381	0.118353	0.0657431	0.0645334	0.0812699	0.0618707	0.048431	0	0.0892641	0.146807	0.094827	0.101578	0.108389	0.0618264	0.0654888	0.0973245	0.0613366	0.0647663	0.0505172	0	0.106783	0.0792006	0.0663492	0.157371	0.098232	0.0327281	0.0330564	0.0443264	0.0293714
PEX3	0.472938	0.329936	0.239488	0.332885	0.342206	0.336552	0.207583	0.24427	0.204396	0.200476	0.256032	0.232371	0.276854	0.193174	0.2832	0.240232	0.538996	0.260668	0.230455	0.245338	0.224331	0.124872	0.250726	0.184271	0.24959	0.354915	0.0577415	0.437023	0.336525	0.428108	0.29274	0.284698	0.244336	0.205187	0.380257	0.206753	0.289506	0.261732	0	0.276781	0.24834	0.360973	0.410806	0.338907	0.274674	0.128015	0.164741	0.235942
FUCA2	0.041666	0.0225965	0.0472168	0.0933743	0.0612614	0.0351979	0.0599121	0.0585742	0.0665938	0.0317559	0.039054	0.0221648	0.0318409	0.117041	0.0435255	0.109165	0	0.0674186	0.058657	0.0501302	0.0711512	0.0735147	0.037531	0.048382	0.0270154	0.0251755	0	0.0618366	0.117501	0.0532185	0.030425	0.106599	0.0436882	0.0184966	0.00532825	0.0348909	0.0602815	0.0326591	0	0.0683362	0.0391624	0.0329285	0.17166	0.0243758	0.0324122	0.0292994	0.0543339	0.0363924
PHACTR2	0.510097	0.429249	0.380889	0.552656	0.49458	0.415179	0.381671	0.368815	0.341338	0.301044	0.420582	0.352796	0.460287	0.415922	0.522254	0.444354	0.956349	0.429313	0.311676	0.414607	0.453661	0.300411	0.50382	0.225542	0.376626	0.442021	0.386641	0.541005	0.576115	0.501927	0.446312	0.403332	0.425809	0.342808	0.649126	0.39651	0.451521	0.433358	0	0.509937	0.47009	0.650452	0.460447	0.546055	0.407541	0.331966	0.344635	0.354143
AL049844.1	0	0.00530523	0.00234108	0.013673	0.00142622	0.0134537	0.00627387	0.00946054	0.00521473	0.00155891	0.00199139	0.0076845	0.00824858	0.00916762	0.00173924	0.0105735	0	0.00951654	0.00258689	0.00496662	0.00578589	0.00391546	0.0090674	0.00320711	0.00653505	0	0	0.0034343	0.00382629	0.0137456	0.00586652	0.00642236	0.00556701	0.00120805	0.00231527	0.00166207	0.00108189	0	0	0	0.00152378	0	0.00377456	0.00468985	0.00284721	0.00713464	0.0136674	0.00616156
LTV1	0.0122949	0.0059952	0.0105163	0.0303219	0.020904	0.0182048	0.0191725	0.0279935	0.0108175	0.00915617	0.0100885	0.00363663	0.00552688	0.00650102	0.00511694	0.0375869	0	0.0181574	0.014611	0.0171428	0.0144989	0.00715437	0.0154846	0.0104296	0.0195003	0.0216047	0	0.0155959	0.0204644	0.014249	0.05404	0.0140618	0.0056851	0.00481165	0.00497107	0.0304802	0.0144219	0.00545253	0	0.00756557	0.024713	0.0101617	0.0112021	0.00868637	0.00140105	0.00118098	0.00884995	0.0176548
AL049844.3	0	0	0	0	0.00191585	0	0	0	0.00072668	0	0.000215885	0.00170623	0	0	0.00667067	0	0	0	0	0	0	0.000787092	0	0	0	0	0	0	0	0	0	0	0.00126516	0	0	0.000322202	0.000771878	0	0	0	0	0	0	0.0213249	0	0	0	0
PLAGL1	0.444097	0.442584	0.292546	0.572817	0.526906	0.412139	0.27624	0.357695	0.284795	0.262693	0.341139	0.317691	0.400158	0.307713	0.448625	0.478312	0.312043	0.348376	0.318451	0.406	0.352449	0.220163	0.362376	0.303712	0.323136	0.38527	0.0577415	0.536523	0.564796	0.456354	0.476946	0.334433	0.328954	0.249331	0.391936	0.296097	0.284182	0.321375	0	0.404222	0.365144	0.44493	0.443057	0.416487	0.323332	0.281059	0.282705	0.276216
SF3B5	0.00861017	0.0308249	0.0193081	0.0669168	0.050681	0.0353834	0.0783454	0.0514722	0.0550963	0.00989449	0.0236351	0.0139199	0.059968	0.0183702	0.0207342	0.039198	0	0.0260075	0.0632343	0.0523941	0.0306835	0.0180803	0.00863465	0.0197877	0.0429092	0.0457779	0	0.0275135	0.0536577	0.0366055	0.0287629	0.0447077	0.034528	0.0811581	0.0512766	0.0126807	0.0553504	0.062831	0	0.026745	0.0264917	0.0111844	0.0376041	0.0525698	0.0328075	0.0223515	0.0541526	0.0438534
STX11	0	0	0.00182905	0.00451894	0.00326305	0	0.00420396	0	0	0.00335471	0	0	0.00857819	0.00573634	0.00145684	0.00232367	0	0.00123353	0	0	0	0	0	0	0.00104045	0	0	0	0.00525096	0.00311389	0	0	0.00029452	0	0	0.000579848	0.00199729	0	0	0	0	0	0.00261195	0	0	0	0	0
UTRN	0.671602	0.55918	0.407045	0.627759	0.653313	0.515932	0.447062	0.443924	0.41616	0.450533	0.439248	0.530189	0.564876	0.389397	0.543231	0.568604	0.616802	0.475737	0.418207	0.510189	0.494533	0.372969	0.589984	0.245208	0.477367	0.582181	0.181869	0.717464	0.616658	0.674559	0.748028	0.415753	0.51405	0.318899	0.761594	0.519474	0.504972	0.646986	0	0.525043	0.477477	0.618087	0.576665	0.640815	0.531399	0.390991	0.506943	0.477652
EPM2A	0.462424	0.385774	0.240149	0.287095	0.349043	0.29915	0.124863	0.270591	0.239267	0.308294	0.28913	0.35223	0.295976	0.308372	0.356341	0.316902	0.249469	0.361811	0.232695	0.31962	0.288812	0.25862	0.362133	0.218425	0.265544	0.354919	0	0.254248	0.333602	0.349835	0.411748	0.245791	0.256113	0.237446	0.422548	0.243712	0.172872	0.281776	0	0.270536	0.23743	0.34016	0.329187	0.320168	0.194144	0.173116	0.185973	0.214716
FBXO30	0.108555	0.0863822	0.0600318	0.0920557	0.0966367	0.130059	0.100503	0.0513537	0.0535751	0.0743751	0.0987013	0.0420233	0.0576102	0.0473105	0.057203	0.0293481	0	0.0305339	0.0748401	0.050806	0.0573605	0.0514899	0.115002	0.0607486	0.0881663	0.0965753	0.57969	0.14687	0.0823037	0.187295	0.0965698	0.0892098	0.0689768	0.0595481	0.0543891	0.0607155	0.0528102	0.0917711	0	0.089931	0.0500966	0.129105	0.0614611	0.132616	0.136828	0.0374281	0.0365246	0.0540912
SHPRH	0.537959	0.423829	0.272343	0.453182	0.410142	0.38053	0.361061	0.306714	0.219689	0.271135	0.328673	0.291292	0.340202	0.264383	0.32461	0.294326	0.263299	0.321525	0.243047	0.334379	0.281115	0.168412	0.338524	0.181021	0.294927	0.419213	0.752541	0.540548	0.498998	0.502094	0.692654	0.285924	0.311771	0.181162	0.591285	0.298804	0.34249	0.470838	0	0.409297	0.26041	0.550513	0.462432	0.528485	0.372584	0.163478	0.287974	0.261586
GRM1	0.206854	0.0457907	0.0452196	0.108255	0.06535	0.0733878	0.0346452	0.0650682	0.0521779	0.0434962	0.0509797	0.0117725	0.0719989	0.0425197	0.0649547	0.0513322	0	0.0488575	0.0489205	0.0317526	0.0334953	0.0164201	0.0839653	0.0404277	0.0665667	0.0828721	0	0.150068	0.0813464	0.119197	0.195223	0.0612127	0.0892695	0.0213032	0.0974787	0.0337583	0.0418996	0.0675698	0	0.0649368	0.0566627	0.0803962	0.0720983	0.0466839	0.158706	0.0388338	0.0543716	0.0266806
RAB32	0	0	0.00152976	0.00540008	0.0015125	0	0	0	0.000397394	0	0	0.00380967	0.0024544	0	0	0	0	0	0	0	0.00165057	0	0	0.002047	0	0.00112689	0	0	0	0.00182841	0	0.00550398	0.00469586	0	0	0	0.0015359	0	0	0	0	0.0362527	0	0	0.00474926	0	0	0.00194273
ADGB	0.00137227	0.000561476	0.00674082	0.0232999	0.0149131	0.00106895	0.0033626	0.00100402	0.000652732	0.00117292	0	0.00254076	0.00112873	0	0.00637721	0	0	0.00384234	0	0	0.00281881	0.00345714	0	0	0.00621831	0.0067328	0	0.00254714	0.00618885	0.0212774	0	0	0	0.00140154	0	0.00300646	0.00199521	0	0	0.00275031	0.00473587	0.00274058	0	0	0.00166343	0	0	0.0075781
STXBP5	0.597461	0.467626	0.24412	0.486263	0.420533	0.407265	0.336418	0.316931	0.22087	0.299009	0.355635	0.394315	0.452796	0.282321	0.397821	0.384374	1.17354	0.319714	0.243771	0.403867	0.289046	0.158594	0.499924	0.162469	0.25106	0.520724	0.5397	0.568967	0.54682	0.60354	0.842642	0.278938	0.349222	0.200124	0.666079	0.291114	0.405816	0.559118	0	0.407526	0.337917	0.630226	0.525745	0.656168	0.393144	0.199714	0.279049	0.238456
SAMD5	0.148691	0.160633	0.247078	0.32344	0.26223	0.227666	0.141526	0.174743	0.270117	0.2067	0.220063	0.287631	0.214004	0.229463	0.368413	0.187907	0.55684	0.338718	0.238705	0.390672	0.233013	0.109081	0.12469	0.21604	0.218075	0.289112	0	0.189667	0.084851	0.232291	0.0897764	0.116641	0.202271	0.109051	0.300124	0.235048	0.192612	0.136744	0	0.438536	0.230883	0.1744	0.205029	0.29769	0.0701134	0.129072	0.281688	0.186347
SASH1	0.121402	0.0814846	0.14629	0.173314	0.194678	0.1268	0.0838745	0.102554	0.136474	0.102888	0.0997173	0.167934	0.168698	0.137601	0.21253	0.181484	0.47858	0.217787	0.13548	0.225339	0.144193	0.0846415	0.23719	0.100803	0.0668234	0.206001	0.0577415	0.107338	0.176937	0.0943502	0.220272	0.0927596	0.174646	0.0474189	0.143484	0.0771268	0.102806	0.0884777	0	0.181156	0.125818	0.104426	0.168175	0.182647	0.0899128	0.0216455	0.142365	0.175931
UST	0.19498	0.199827	0.196458	0.309301	0.14412	0.139056	0.172507	0.252583	0.223595	0.171337	0.126704	0.303726	0.110871	0.148496	0.190766	0.235336	0.372254	0.162435	0.0886034	0.196195	0.141696	0.17102	0.168211	0.181363	0.114528	0.0603471	0.681705	0.303738	0.204602	0.20733	0.336936	0.184447	0.213366	0.114946	0.214385	0.151414	0.259327	0.292021	0	0.195765	0.144315	0.221695	0.294489	0.0789727	0.267888	0.247862	0.175271	0.0970528
TAB2	0.409408	0.391778	0.229267	0.376288	0.378898	0.37541	0.292989	0.269924	0.201988	0.232156	0.308915	0.259815	0.328756	0.244676	0.331979	0.289193	0.553929	0.271292	0.222428	0.315167	0.243846	0.134537	0.320201	0.136094	0.246771	0.347379	0.459124	0.492089	0.43072	0.489356	0.511252	0.28596	0.301131	0.183521	0.398831	0.226911	0.301248	0.443486	0	0.239708	0.263185	0.422776	0.381023	0.461541	0.323764	0.245232	0.269264	0.275909
ZC3H12D	0.00884292	0	0.00515937	0.0149185	0.0233406	0.00943022	0.0096984	0.00388491	0.0103859	0.00220541	0.00180419	0.00503719	0.00417907	0.0166941	0.0123222	0.0032614	0	0.0159684	0.00974025	0.0120432	0.00686676	0.0119052	0.0121666	0.0091585	0.000547587	0.000311129	0	0.00201061	0.0159876	0.0222094	0	0.0201374	0.0100472	0.00254694	0	0.0232684	0.00545271	0.0111118	0	0	0.00601486	0.0117007	0.00862692	0.00741484	0.00486051	0.0337298	0.00638404	0.00587016
PPIL4	0.247503	0.214076	0.147353	0.223482	0.235695	0.190777	0.197397	0.184136	0.124258	0.111513	0.136835	0.127477	0.135328	0.139355	0.161308	0.174519	0.707911	0.160978	0.140403	0.178336	0.17303	0.128883	0.177693	0.114176	0.148321	0.157801	0	0.211179	0.244531	0.269786	0.135886	0.165491	0.160274	0.123715	0.187061	0.1226	0.167122	0.165491	0	0.151358	0.162463	0.17921	0.2386	0.16398	0.219972	0.0827212	0.124432	0.145799
GINM1	0.19942	0.172559	0.0963579	0.181306	0.167094	0.140741	0.159628	0.16124	0.126696	0.0950299	0.129608	0.135096	0.0951932	0.188511	0.158237	0.181663	0	0.184284	0.141437	0.120143	0.148717	0.112225	0.129643	0.0885065	0.105807	0.128061	0	0.196957	0.232634	0.221126	0.203296	0.216366	0.168582	0.100118	0.153341	0.152584	0.166947	0.198942	0	0.184959	0.173083	0.208225	0.21215	0.185349	0.148297	0.106585	0.128559	0.150064
KATNA1	0.0656689	0.0758626	0.0641052	0.12425	0.104542	0.0708436	0.0749178	0.0867536	0.0776566	0.0535375	0.0793083	0.0546372	0.0594807	0.0906086	0.0544885	0.103022	0	0.121927	0.0812914	0.0970574	0.100789	0.0459052	0.05277	0.0801379	0.0483455	0.046548	0.274418	0.0538578	0.13678	0.0894738	0.12986	0.102781	0.100544	0.0683073	0.121306	0.0742103	0.0902123	0.0848113	0	0.0669111	0.0691309	0.111616	0.123377	0.054672	0.0388924	0.0651056	0.0480004	0.134339
LATS1	0.300336	0.290403	0.194936	0.294955	0.306777	0.215739	0.212254	0.203927	0.184818	0.16258	0.23696	0.224777	0.282959	0.226505	0.300696	0.289023	0.63235	0.251631	0.201904	0.251443	0.241215	0.153016	0.332295	0.149079	0.170064	0.351412	0	0.309246	0.222542	0.358487	0.468698	0.219107	0.239414	0.166231	0.362237	0.223151	0.213174	0.285577	0	0.193387	0.23417	0.316378	0.375161	0.308583	0.208481	0.143473	0.208991	0.183953
NUP43	0.049965	0.0711646	0.0517069	0.0781893	0.0894397	0.0580576	0.0338466	0.0739757	0.0471346	0.0324146	0.0490091	0.0427986	0.0680975	0.0732333	0.0462702	0.0633078	0.199115	0.0752855	0.0549496	0.0549281	0.0586858	0.0382001	0.0900945	0.0568586	0.0378767	0.0536606	0	0.083853	0.0765373	0.0617167	0.0817358	0.0715879	0.0519093	0.0401944	0.101434	0.0644561	0.0814626	0.0467126	0	0.0948521	0.0647968	0.0968194	0.0972684	0.0436295	0.0608459	0.0489249	0.0188101	0.0366902
PCMT1	0.280061	0.361342	0.168026	0.338359	0.268724	0.310192	0.288102	0.245369	0.229364	0.165119	0.212771	0.160235	0.235572	0.255284	0.255437	0.310739	0.505144	0.278276	0.230885	0.206208	0.233635	0.145746	0.248083	0.121699	0.220704	0.19683	0.37039	0.37739	0.381614	0.242953	0.386294	0.296359	0.222785	0.120418	0.264148	0.160922	0.302934	0.254915	0	0.273327	0.227674	0.315502	0.401674	0.307722	0.275574	0.16478	0.13455	0.163093
LRP11	0.112568	0.182652	0.128908	0.161862	0.157242	0.121449	0.13095	0.153536	0.163983	0.110902	0.165504	0.14894	0.184852	0.176987	0.203316	0.224178	0.437947	0.177674	0.126653	0.169535	0.134934	0.101242	0.215378	0.162161	0.106277	0.230666	0.57969	0.116398	0.187121	0.163768	0.162214	0.215454	0.181771	0.128526	0.115238	0.152942	0.153107	0.182253	0	0.274029	0.198177	0.255948	0.239511	0.193937	0.185597	0.132336	0.142465	0.13323
RAET1E	0	0	0.000583316	0.0127145	0.0122877	0.00137229	0	0.00137785	0.00279699	0	0	0.00116646	0	0.00685321	0	0	0	0.0109615	0.0100565	0.00369458	0.00616041	0.00489582	0	0.00826776	0.000577189	0	0	0	0	0.00278889	0	0.00832883	0.000834662	0.011605	0	0.00183793	0.00265076	0.00140814	0	0	0.00625845	0.00262118	0.0268891	0	0	0.0108979	0.00645764	0
RAET1G	0	0	0.000408648	0.00639919	0	0	0.00125433	0.00340305	0	0	0	0	0	0	0	0	0	0.00388403	0	0.00225442	0	0	0	0	0	0	0	0	0	0.00237324	0	0	0.000393932	0	0	0.000965845	0	0	0	0	0.00414222	0	0	0	0	0.00233874	0	0
ULBP2	0.00857621	0.0114513	0.00120857	0.00457325	0.00410357	0.00848251	0.00995659	0.00145923	0.00532884	0.00286915	0.00345971	0.00139892	0.0136707	0.01327	0.00138701	0	0	0.00207405	0.00136082	0.0100993	0.00617047	0	0.0120652	0	0.00113658	0	0	0.0174088	0.00638799	0.00843727	0	0.00431143	0.00379712	0	0	0.00605018	0.00253552	0	0	0.0325963	0	0.00503346	0.00610454	0.00609529	0.0023278	0.00654714	0	0.00491582
ULBP1	0	0	0.000347104	0	0	0	0	0	0	0	0.00132053	0	0	0	0	0	0	0	0	0	0	0	0	0	0	0	0	0	0	0	0	0	0	0	0	0	0	0	0	0	0	0	0	0	0	0	0	0
RAET1L	0	0.0152114	0	0.00272589	0	0	0	0	0	0	0	0	0	0	0	0	0	0	0	0	0	0	0	0	0	0	0	0	0	0	0	0	0	0	0	0	0	0	0	0	0	0	0	0	0	0	0	0
ULBP3	0	0	0	0	0	0	0	0	0	0	0	0	0	0	0	0	0	0	0	0	0	0	0	0	0	0	0	0	0	0	0	0	0	0	0	0	0	0	0	0	0	0	0	0	0	0	0	0
PPP1R14C	0.032485	0.104079	0.069349	0.0891052	0.0876563	0.0749768	0.045552	0.0711466	0.0631546	0.0496484	0.0591828	0.042114	0.0846964	0.119014	0.0871619	0.0676668	0.298509	0.0913783	0.081663	0.051824	0.0832538	0.0428371	0.0589922	0.0783534	0.0819877	0.106543	0.0577415	0.0878676	0.0640228	0.09016	0.117094	0.126651	0.0953558	0.0924618	0.0878693	0.0596753	0.0913658	0.0540466	0	0.125185	0.075839	0.105644	0.0698115	0.173213	0.14054	0.0635321	0.0493767	0.0534549
IYD	0	0	0.0003082	0	0	0	0	0	0	0	0	0.00042512	0	0	0	0	0	0	0.00189824	0	0	0	0	0	0	0	0	0	0.00118819	0.00355748	0	0	0.000635508	0	0	0	0.00120295	0	0	0	0	0	0	0	0	0	0	0.0016729
PLEKHG1	0.0828507	0.153024	0.110186	0.144818	0.14285	0.1559	0.0693094	0.100189	0.0995805	0.103911	0.0537375	0.208215	0.107087	0.0830947	0.0929696	0.0980877	0	0.135332	0.0987639	0.109381	0.0895721	0.0957411	0.235485	0.0599873	0.0735038	0.0587509	0	0.12082	0.117838	0.153099	0.111723	0.136674	0.152412	0.0601997	0.163062	0.0838446	0.0666223	0.108506	0	0.125385	0.106075	0.0799232	0.129151	0.0467704	0.100673	0.156656	0.0775535	0.0815255
MTHFD1L	0.448492	0.459202	0.3067	0.418707	0.431707	0.403943	0.322584	0.338691	0.232967	0.279164	0.333	0.374142	0.358434	0.272465	0.410732	0.390038	0	0.384326	0.263883	0.348507	0.311569	0.221718	0.444728	0.250788	0.238852	0.400535	0.717677	0.362991	0.388085	0.489356	0.579875	0.311186	0.373229	0.274442	0.518921	0.325151	0.314305	0.408015	0	0.374444	0.356419	0.492798	0.485665	0.466865	0.311374	0.241849	0.233515	0.274385
AKAP12	0.268059	0.271704	0.17043	0.274239	0.28861	0.221718	0.280575	0.234761	0.175662	0.175173	0.233225	0.182051	0.249064	0.187546	0.21391	0.220879	0	0.23595	0.179464	0.228987	0.170305	0.155259	0.27863	0.167243	0.183139	0.225552	0.0577415	0.280976	0.282071	0.360711	0.514781	0.236976	0.23779	0.139926	0.399947	0.236878	0.243796	0.347188	0	0.255521	0.202268	0.15609	0.285613	0.237203	0.255877	0.291144	0.213741	0.204698
ZBTB2	0.0349075	0.0336015	0.0149292	0.0216344	0.0354168	0.0098964	0.0562245	0.0284078	0.0202742	0.0176662	0.0286506	0.0324737	0.00794182	0.0595219	0.0113477	0.0343213	0	0.0344991	0.0225437	0.0220205	0.0268704	0.0273078	0.00666677	0.020541	0.0203814	0.0340355	0	0.0228597	0.0301949	0.0250296	0.00735009	0.0104085	0.0196581	0.0314931	0.0368001	0.0196442	0.0331684	0.0318801	0	0.00459778	0.0292006	0.00716471	0.0369785	0.0153614	0.0184493	0.0436002	0.0259635	0.0493646
RMND1	0.13404	0.149312	0.13006	0.163255	0.157047	0.154533	0.115629	0.1345	0.122265	0.0924663	0.120851	0.155052	0.138813	0.123134	0.165598	0.171348	0.641715	0.202041	0.1268	0.122361	0.110753	0.123229	0.12523	0.109897	0.114659	0.137608	0.386641	0.195004	0.212541	0.153429	0.138811	0.164996	0.14135	0.150532	0.194499	0.128696	0.135797	0.100218	0	0.116815	0.172422	0.191139	0.280311	0.156529	0.109242	0.174448	0.0972532	0.0843164
ARMT1	0.0297896	0.0304394	0.0360331	0.0804154	0.0516436	0.0744826	0.103496	0.024677	0.0548854	0.0331566	0.0623387	0.0394768	0.0542108	0.0509766	0.034557	0.0423389	0	0.0249727	0.0525751	0.032073	0.0438236	0.051525	0.0842222	0.0231833	0.049019	0.0536164	0	0.049181	0.0860417	0.0577337	0.0431689	0.0489428	0.0414941	0.0172958	0.0434579	0.0342616	0.0681216	0.137273	0	0.0414282	0.0491815	0.0708738	0.0683655	0.0541503	0.0757597	0.0481978	0.0126852	0.0446512
CCDC170	0.0252863	0.0560808	0.0499364	0.0419089	0.0359432	0.0209052	0.0283775	0.0306744	0.0316992	0.0459783	0.071439	0.0230878	0.0444058	0.0330094	0.0644557	0.0560418	0	0.043503	0.0223086	0.0660317	0.0406112	0.0385082	0.00769053	0.043889	0.00721473	0.0191706	0.437905	0.0336059	0.0385718	0.0520409	0.0332572	0.0383078	0.0313808	0.0418105	0.0568235	0.0368082	0.0557172	0.0349834	0	0.102065	0.0648125	0.0154976	0.0579248	0.0410548	0.0307029	0.042007	0.025025	0.0254242
ESR1	0.077942	0.0366569	0.0566302	0.081032	0.0765905	0.016912	0.029499	0.0130656	0.0343717	0.040177	0.0233004	0.0233946	0.00963874	0.0234291	0.0378871	0.0387701	0	0.0671228	0.0171348	0.0509335	0.0450089	0.0406667	0.00928872	0.0384542	0.0439033	0.0375243	0	0.0476018	0.082819	0.0642421	0.0109432	0.0248416	0.0207804	0.0267357	0.0239665	0.0423296	0.0290519	0.0283724	0	0.047396	0.0174775	0.0266568	0.073781	0.0317352	0.0219788	0.0276737	0.016096	0.024599
SYNE1	0.401621	0.468872	0.156594	0.449168	0.351561	0.257439	0.260132	0.211994	0.177798	0.240342	0.293	0.302569	0.407344	0.228236	0.331282	0.218223	0.707102	0.268462	0.196174	0.271794	0.227983	0.139371	0.436909	0.127362	0.250197	0.32173	0.304826	0.404331	0.433869	0.439021	0.612349	0.185881	0.210238	0.153465	0.567973	0.215201	0.242832	0.322066	0	0.33997	0.293551	0.558749	0.440587	0.482836	0.290904	0.177653	0.156762	0.213235
MYCT1	0	0	0	0	0	0	0	0	0	0	0	0	0	0	0	0	0	0.00103761	0	0	0	0	0	0	0	0	0	0	0	0	0	0	0	0	0	0	0	0	0	0	0	0	0	0	0	0	0	0
VIP	0.0221887	0.00164029	0.000227409	0.0274266	0.0163434	0.0329719	0.0270117	0.0266406	0.00974078	0.0109028	0.00343671	0.0112749	0.00798175	0.00394119	0	0.00600942	0	0.0416469	0.00279065	0.0107706	0.00659126	0	0.0220331	0	0.00163751	0	0	0.0162606	0.0204118	0.0221447	0.0822359	0.0091342	0.0280693	0.00472754	0.0487106	0.0023104	0.00717772	0.0142883	0	0.0197123	0.00250327	0.0323401	0.00981576	0.0251874	0	0.0065805	0	0.00111524
FBXO5	0.00296527	0.00210983	0.0176951	0.00353509	0.0063243	0	0.0132673	0.00490425	0.00203417	0.00291992	0.0016671	0	0.00326856	0.0157889	0.0157991	0.0210091	0	0.00130075	0.00452832	0.000639292	0.0026077	0.00154528	0.00257656	0.0111561	0.00191034	0.00213821	0	0.0252371	0.00666045	0.0153593	0.016842	0	0.00758546	0	0	0.00403595	0.00179153	0.034681	0	0.00535046	0	0.00418528	0.0191643	0.00333807	0.0100901	0	0.00734277	0.00793896
MTRF1L	0.095946	0.0422324	0.0451996	0.0611732	0.0501891	0.0465648	0.0998766	0.0681835	0.0607959	0.0433481	0.069189	0.048255	0.0673781	0.11439	0.0550758	0.0602551	0.178729	0.0615998	0.0891471	0.035723	0.0520544	0.0551661	0.0300468	0.0571215	0.0598334	0.0521442	0	0.0455965	0.0899638	0.0645037	0.0243511	0.0946958	0.0669063	0.0521965	0.0788483	0.0350881	0.0604646	0.0352159	0	0.0637594	0.0420725	0.0686985	0.0528539	0.0386763	0.0326705	0.0547863	0.0158587	0.0735372
RGS17	0.298148	0.190767	0.223271	0.263106	0.231757	0.221252	0.25577	0.188118	0.230861	0.221218	0.151866	0.286113	0.202726	0.112903	0.189364	0.186672	0.346965	0.24655	0.187382	0.197714	0.202415	0.172443	0.259562	0.189608	0.233617	0.305226	0	0.34653	0.26109	0.277597	0.380065	0.327354	0.204909	0.225062	0.269455	0.194099	0.181621	0.272989	0	0.307955	0.206807	0.277479	0.3149	0.219914	0.25144	0.699793	0.194678	0.199413
OPRM1	0.167438	0.188744	0.230267	0.264617	0.272127	0.337572	0.358128	0.23217	0.332901	0.351726	0.129503	0.412892	0.221291	0.134312	0.208985	0.17491	0.353151	0.15765	0.188896	0.264258	0.157536	0.0958827	0.156904	0.412546	0.248193	0.187578	0	0.335312	0.152112	0.396871	0.379702	0.221883	0.271655	0.248765	0.180261	0.214255	0.0842947	0.338358	0	0.397451	0.226779	0.257953	0.228844	0.283078	0.118063	0.198455	0.284995	0.236269
IPCEF1	0.0995973	0.0543029	0.0474369	0.0881615	0.102658	0.0713751	0.0867996	0.064689	0.0520536	0.0320251	0.0592047	0.09193	0.0483346	0.0461399	0.052427	0.0636284	0.236982	0.0481695	0.0324218	0.0287596	0.0592308	0.0270246	0.0788409	0.01259	0.0397764	0.0846595	0	0.113339	0.119298	0.0786069	0.194974	0.0547551	0.0771095	0.0336963	0.0970087	0.0230621	0.0462317	0.0878661	0	0.0240319	0.0406616	0.0704008	0.0548336	0.128155	0.0600762	0.0185113	0.0319285	0.0267164
CNKSR3	0.0343035	0.0223356	0.00618473	0.033499	0.0237584	0.0188579	0.0285322	0.0164183	0.0134133	0.00522109	0.0145228	0.00770784	0.00861028	0.0276992	0.0114605	0.022106	0	0.0255796	0.0139187	0.0195929	0.00918759	0.0103314	0.00953363	0.0226365	0.0204653	0.0320361	0	0.022468	0.0266808	0.00326105	0.063064	0.0318027	0.00521951	0.0113705	0.0538825	0.0138191	0.0125554	0	0	0.00317851	0.0276282	0.00907444	0.0154274	0.00824988	0.0115002	0.0109752	0.00460207	0.0172682
SCAF8	0.455926	0.462097	0.246426	0.508549	0.434618	0.36939	0.28421	0.304873	0.213522	0.238905	0.303234	0.338643	0.339542	0.300476	0.332863	0.350621	0.791668	0.327883	0.266525	0.298945	0.315667	0.176488	0.350596	0.214262	0.26287	0.365919	0.606916	0.52176	0.485053	0.540586	0.432474	0.281788	0.312703	0.208476	0.43846	0.266803	0.334152	0.365188	0	0.330804	0.350446	0.498119	0.499014	0.439343	0.327384	0.230214	0.252092	0.218695
TIAM2	0.622832	0.572827	0.3029	0.535525	0.52136	0.527344	0.34409	0.363021	0.298006	0.301043	0.408164	0.460632	0.474139	0.372583	0.507086	0.44661	1.21633	0.355078	0.316504	0.501999	0.432047	0.238369	0.514983	0.246529	0.306201	0.496508	0.955108	0.598025	0.585307	0.575089	0.825198	0.360215	0.365342	0.317855	0.662806	0.464851	0.374337	0.445618	0	0.467962	0.376008	0.695235	0.643541	0.631918	0.401323	0.302998	0.283664	0.265813
TFB1M	0.194459	0.238633	0.136731	0.226704	0.208696	0.208185	0.13726	0.163651	0.144265	0.0996424	0.133691	0.116141	0.151888	0.14785	0.182608	0.202905	0.171672	0.192567	0.142555	0.181223	0.176858	0.118004	0.134876	0.131124	0.161211	0.157221	0.161531	0.204419	0.18086	0.206421	0.0876813	0.134323	0.16905	0.134232	0.204362	0.137955	0.178893	0.177172	0	0.155295	0.169298	0.181871	0.222505	0.19825	0.188854	0.139157	0.136458	0.11612
CLDN20	0.00184018	0.00688921	0.013717	0.01583	0.0159436	0.00331748	0.00187843	0.0102998	0.0159654	0.00437066	0.00752981	0.00500836	0.00142098	0.0330037	0.00129242	0.0327541	0	0.0145861	0.00344922	0.0137247	0.0193301	0.00847638	0.00348297	0.0141853	0.00429277	0	0	0.00613809	0.0143353	0.00959131	0	0.0220187	0.0170631	0.00450292	0	0.00343389	0.0106223	0.00449572	0	0.00388692	0.0156235	0.00207033	0.0116523	0	0.00239433	0.0151574	0	0.0011336
NOX3	0	0.00203492	0.00234427	0.00395486	0.00268248	0	0	0	0	0	0	0.00116675	0	0	0	0	0	0.00198241	0	0.00335027	0	0.00340291	0	0	0.00213048	0	0	0	0.00629766	0	0	0	0.00206191	0	0	0.000642372	0.00105841	0	0	0	0	0	0	0	0	0.00215211	0.00190861	0.00583946
ARID1B	0.471712	0.350043	0.168708	0.291949	0.301235	0.401309	0.174217	0.207861	0.180395	0.132153	0.29954	0.322549	0.313132	0.230782	0.314614	0.272011	1.23016	0.308634	0.163906	0.219701	0.229458	0.124422	0.308781	0.123495	0.167156	0.253244	0.115742	0.467072	0.27495	0.363871	0.670243	0.230117	0.213111	0.198883	0.461254	0.294932	0.253385	0.418481	0	0.337779	0.254044	0.485486	0.288464	0.376676	0.244585	0.202987	0.290743	0.15297
TMEM242	0.148544	0.141835	0.115469	0.159141	0.157685	0.101242	0.141933	0.143211	0.131588	0.0751889	0.0877817	0.0814527	0.1329	0.180798	0.148889	0.154328	0.312947	0.127813	0.148862	0.114185	0.0861938	0.0942603	0.100238	0.0942788	0.0821548	0.097053	0.0577415	0.0772262	0.156603	0.153494	0.206858	0.129596	0.105272	0.110609	0.140665	0.113924	0.143995	0.105881	0	0.111032	0.119292	0.166916	0.200161	0.0751267	0.12385	0.0809923	0.072506	0.137119
ZDHHC14	0.618362	0.530198	0.285364	0.570345	0.507618	0.392249	0.246596	0.30864	0.261847	0.268083	0.345525	0.425888	0.438724	0.357128	0.461757	0.418966	1.03974	0.418253	0.299941	0.332579	0.324592	0.201509	0.513025	0.178696	0.389089	0.569826	0.913362	0.580307	0.54018	0.60683	0.810127	0.356068	0.346242	0.181179	0.631085	0.328966	0.345286	0.557523	0	0.505447	0.384627	0.640851	0.602086	0.675307	0.394582	0.241546	0.280905	0.224803
SNX9	0.488596	0.416511	0.239867	0.39936	0.351435	0.29257	0.271638	0.292701	0.216201	0.239872	0.289915	0.26524	0.292	0.227098	0.404047	0.312409	0.32437	0.295184	0.231685	0.325517	0.255272	0.224521	0.332525	0.172109	0.273224	0.347748	0.752541	0.43369	0.414457	0.494761	0.528968	0.342668	0.309414	0.201271	0.47919	0.287221	0.321272	0.404275	0	0.39692	0.274222	0.50308	0.440297	0.310212	0.29229	0.24487	0.28271	0.343238
SYNJ2	0.0729235	0.0390267	0.0343517	0.0731971	0.0549823	0.0409013	0.0264928	0.0451388	0.0302795	0.0617112	0.0280037	0.0451329	0.0498105	0.0304776	0.0461422	0.0521211	0	0.0318796	0.0293642	0.0463881	0.0471315	0.0312651	0.0366207	0.0200479	0.0330352	0.0333673	0.415969	0.0815578	0.0974438	0.0801962	0.0160062	0.06952	0.03937	0.0355305	0	0.0304507	0.0653376	0.0388005	0	0.0438427	0.0174637	0.0481029	0.0875787	0.0496561	0.0398007	0.0321795	0.0220215	0.0280056
SERAC1	0.114776	0.125318	0.105757	0.141677	0.140919	0.109559	0.115396	0.0978058	0.0826473	0.0556284	0.0870859	0.129154	0.0861796	0.0822172	0.0989904	0.112278	0	0.103261	0.0830897	0.112163	0.110633	0.0759419	0.100389	0.0791659	0.105108	0.1466	0	0.0916149	0.160699	0.0736688	0.103882	0.149185	0.080078	0.0691163	0.0602779	0.0789165	0.0982666	0.106694	0	0.119816	0.118333	0.162632	0.164775	0.119534	0.135949	0.0919454	0.0557317	0.0891364
GTF2H5	0.0968978	0.100122	0.080495	0.196329	0.160614	0.107272	0.184031	0.104314	0.109656	0.082671	0.144038	0.0457631	0.0884063	0.0868167	0.0708683	0.0918027	0	0.106114	0.157399	0.0711804	0.103407	0.0788004	0.0699627	0.04491	0.0818669	0.102349	0.57969	0.169716	0.148432	0.145182	0.0861532	0.0939029	0.0970921	0.0959718	0.0578668	0.0692536	0.136008	0.0920999	0	0.135115	0.085749	0.0796451	0.144123	0.107936	0.105303	0.095185	0.0601356	0.123773
TULP4	0.650089	0.396868	0.271268	0.485414	0.463423	0.416477	0.334845	0.318089	0.234012	0.243975	0.391978	0.354926	0.404685	0.283476	0.413659	0.419744	0.835329	0.376139	0.300896	0.3809	0.298423	0.184245	0.478791	0.197282	0.254782	0.442815	0.258491	0.505641	0.506609	0.523193	0.65465	0.313864	0.320991	0.262419	0.490814	0.346346	0.423152	0.50617	0	0.411661	0.333708	0.612663	0.468064	0.496757	0.408917	0.193265	0.289293	0.250613
TMEM181	0.298253	0.361	0.239852	0.30401	0.339567	0.34511	0.300477	0.277927	0.215957	0.196284	0.228859	0.225371	0.259323	0.279841	0.285416	0.256404	0.634291	0.294881	0.222633	0.287575	0.258741	0.172595	0.319017	0.202452	0.212416	0.329174	0.422129	0.317495	0.365353	0.37113	0.425132	0.281136	0.254521	0.179194	0.379948	0.230347	0.264673	0.283779	0	0.285789	0.260356	0.325474	0.346797	0.401901	0.302216	0.190627	0.245943	0.250234
DYNLT1	0.0471667	0.0553985	0.0779181	0.0934022	0.106086	0.0500359	0.0915477	0.0925602	0.11516	0.0537747	0.0609889	0.0324068	0.085003	0.152662	0.094533	0.111623	0.0799554	0.133778	0.0882491	0.0853328	0.0696899	0.0769017	0.0417625	0.10396	0.0462963	0.0320378	0.37039	0.0343257	0.0978569	0.0798678	0.0569827	0.158613	0.0884432	0.0645078	0.0624563	0.0543108	0.122277	0.102341	0	0.132441	0.0969641	0.137203	0.179491	0.0278478	0.0701939	0.0397128	0.0503203	0.0707639
SYTL3	0.0131769	0.00562576	0.0125511	0.0361303	0.0144211	0.0174195	0.0356459	0.0181341	0.0122852	0	0.00821287	0.0105733	0.00893789	0.0178235	0.0052028	0.0228913	0	0.012508	0.00740948	0.0150425	0.0202842	0.0111053	0.0234224	0.029349	0.0145721	0.0134629	0	0.0293962	0.0361916	0.027466	0.0231598	0.0238555	0.00776579	0.0114836	0.0410426	0.0265278	0.0298924	0.00722389	0	0	0.019271	0.0285339	0.043244	0.00670074	0.00479107	0.00853658	0.0128379	0.0170636
EZR	0.00862446	0.02936	0.00971486	0.0202556	0.0116693	0.00644529	0.00601836	0.0058392	0.00432666	0	0	0.03713	0.00733722	0	0.00217953	0.0147563	0	0.00596074	0.00908344	0.00160297	0.000900627	0.00121741	0.012921	0	0.0103254	0.0103983	0	0.0172344	0.0100466	0.00941586	0.0264166	0.00827686	0.00539361	0.00480362	0	0.0114847	0.00340319	0.0258418	0	0	0.00157375	0	0	0.00775765	0	0.0080074	0.00564685	0.0176133
RSPH3	0.152943	0.186334	0.114457	0.12644	0.113141	0.157299	0.102763	0.140498	0.0926004	0.100588	0.0907019	0.0943365	0.148301	0.105815	0.148764	0.160496	0.204377	0.0949724	0.114852	0.0955209	0.080514	0.0993866	0.0874079	0.0772276	0.0962117	0.127255	0.161531	0.144447	0.0977594	0.104567	0.210727	0.0915801	0.108365	0.0968089	0.159514	0.0694092	0.137765	0.148149	0	0.124509	0.0509465	0.252523	0.148419	0.110559	0.121977	0.146432	0.067352	0.122948
TAGAP	0.00625619	0.0094568	0.00825231	0.0123875	0.0169667	0	0	0.00333798	0.00657309	0	0.0042428	0.00562045	0	0	0.00428559	0.0117047	0	0.00167228	0.00651816	0.00107577	0.00297311	0.00491403	0	0.010058	0.00521185	0.00355936	0	0.00456115	0.0145919	0.0191334	0	0.00978182	0.00853	0.0052217	0	0.00295782	0.0129061	0.00130003	0	0.00344964	0.00806355	0	0.0129954	0	0	0.00327193	0.00214598	0.00115418
FNDC1	0.00570132	0	0.00134404	0.00568565	0.00156298	0.00655474	0.000633257	0.0011465	0.00238636	0	0	0	0.0036457	0.0073087	0	0.00887415	0	0.00185633	0.00100042	0	0.00423318	0.00362039	0	0	0	0	0	0.0024282	0.00237531	0	0.00645449	0.00210363	0.0003806	0	0	0.00240148	0.00262523	0.00334505	0	0.00793847	0.00142276	0	0.00705417	0.0255015	0.00585635	0.000841982	0	0.00372915
SOD2	0	0.0130385	0.0077398	0.0129207	0.0184078	0.0131221	0.0162327	0.00854576	0.00436874	0.00551967	0.012724	0.00738958	0.0175202	0.0112258	0.00414592	0.00856795	0	0.0108726	0.00312569	0.00376141	0.00462491	0.00467281	0	0.00895157	0.00441509	0	0	0.025871	0.00559266	0	0.0152028	0.00555221	0.0185729	0.015361	0.0207864	0.00936326	0.0125643	0.00563459	0	0.00232362	0	0.00575364	0.00453396	0.0130271	0.00806594	0.0178275	0.0123404	0.0253821
WTAP	0.17009	0.213895	0.11932	0.220055	0.198754	0.201272	0.19172	0.176755	0.149012	0.0922362	0.164076	0.148669	0.186345	0.187307	0.162966	0.19411	0	0.178186	0.18255	0.143782	0.185359	0.0924556	0.139397	0.123695	0.147564	0.15577	0.0577415	0.254321	0.296038	0.247181	0.282401	0.212798	0.165498	0.119488	0.070166	0.112379	0.172677	0.207174	0	0.119639	0.1662	0.258178	0.293106	0.214008	0.118315	0.108963	0.130087	0.139817
ACAT2	0.230798	0.307497	0.0692767	0.107889	0.0833245	0.0622942	0.132185	0.139362	0.097467	0.0508723	0.0786185	0.0650429	0.042939	0.104301	0.201865	0.183347	0	0.166381	0.117674	0.0518915	0.0666832	0.139391	0.0832294	0.0807513	0.104138	0.0804138	0	0.268933	0.316059	0.103945	0.146337	0.296433	0.138728	0.0663145	0.138235	0.0520714	0.129098	0.0694084	0	0.102744	0.118297	0.191836	0.394152	0.0850156	0.216472	0.232102	0.0848237	0.156062
TCP1	0.140632	0.108142	0.0747073	0.157545	0.128858	0.135632	0.282727	0.107739	0.107002	0.0881376	0.0749971	0.0678921	0.10591	0.113809	0.0523926	0.0808064	0	0.0755897	0.175012	0.120043	0.0835937	0.0559355	0.0702766	0.095836	0.074561	0.0757025	0.415969	0.096031	0.19342	0.141582	0.16365	0.146771	0.0802139	0.091293	0.0330743	0.0635164	0.137246	0.111779	0	0.0946428	0.0699674	0.0840817	0.149515	0.126338	0.133961	0.0487097	0.0497838	0.161978
MRPL18	0.100303	0.0526671	0.0574315	0.10749	0.11087	0.134841	0.234721	0.0754188	0.079899	0.0434438	0.0778015	0.0538066	0.103393	0.123761	0.062914	0.0821783	0	0.0672423	0.152999	0.0560618	0.0809306	0.0644554	0.0480846	0.0702265	0.0905406	0.0344932	0	0.0728661	0.118835	0.120446	0.0695074	0.0994338	0.0657834	0.0513959	0.0510949	0.0435934	0.0964043	0.0750791	0	0.0945238	0.0558659	0.0336178	0.136394	0.0775984	0.0909256	0.0679331	0.0210695	0.0976466
PNLDC1	0.00279934	0.00420536	0.00474388	0.0154677	0	0.00614953	0.0459861	0.00710379	0.00603102	0.00257131	0.00291329	0.000866974	0.00196675	0.00362313	0.00499472	0	0	0.00336013	0.00275508	0.00147915	0.00292936	0.00313496	0.00859322	0.00117675	0.00170621	0.00402938	0	0.00701146	0	0.00881048	0.0572146	0	0.00139877	0	0	0.00251267	0.0101641	0.0139225	0	0	0.00649118	0	0.011589	0.0139429	0.00522293	0.00374256	0.0129554	0.168194
MAS1	0.0114707	0.00117101	0.00182053	0.00314398	0.00594856	0.00678817	0.00547948	0.0064332	0.00362453	0	0.0103696	0.00238027	0	0.00382099	0.0119536	0.00786632	0	0.0117516	0.00568275	0.00668338	0	0.000846937	0.0028976	0.0026183	0.00162876	0.00912829	0	0	0.00168823	0.00165575	0	0	0.00587336	0.00353291	0	0.00247818	0.000753684	0.0283355	0	0.00740033	0.0022205	0.0141395	0.0106582	0	0.0021291	0.0030662	0	0.0199462
IGF2R	0.327544	0.285634	0.192069	0.268819	0.282797	0.275149	0.246293	0.231584	0.180261	0.18443	0.24739	0.282211	0.265577	0.249508	0.258182	0.258169	0.714217	0.277302	0.205497	0.282049	0.186864	0.155938	0.318294	0.124142	0.159491	0.289834	0.274418	0.275146	0.293342	0.280624	0.456541	0.285822	0.263037	0.169184	0.375439	0.219862	0.268137	0.314201	0	0.314525	0.235944	0.342951	0.344557	0.368497	0.257413	0.226086	0.231067	0.172041
SLC22A1	0.0607406	0.0326261	0.00834108	0.0417949	0.0199596	0.0223648	0.0287795	0.0150192	0.0177412	0.014593	0.042319	0.0260544	0.0436377	0.0475579	0.0214151	0.0162295	0	0.074953	0.0228399	0.0397242	0.034813	0.0313525	0.0577573	0.027529	0.0217287	0.0239073	0	0.0253268	0.00670382	0.0350046	0.0161613	0.0481105	0.0254229	0.0165886	0	0.0187389	0.0400762	0.0317073	0	0.0178823	0.0346103	0.0232413	0.0554961	0.0338227	0.0121304	0.0261892	0.0366486	0.0117873
SLC22A2	0.0115771	0.0017595	0.0086893	0.0178111	0.015363	0	0.00594536	0.000751815	0.00440641	0	0.00317698	0.00203947	0.00367701	0.0157596	0.00553834	0	0	0.00386997	0.00223091	0.00282033	0	0.00159222	0.00112215	0	0.0150551	0	0	0.0112577	0.0132194	0	0.0294951	0.00795583	0.00218841	0.00120805	0	0	0.00181503	0.00154564	0	0	0	0.00521058	0.0146549	0	0.00217369	0.0021131	0.00225295	0.00217383
SLC22A3	0.00224777	0.00263436	0	0.00498046	0.00401231	0.00741755	0	0.00462595	0.00448126	0.00207259	0	0.00199062	0.0024575	0	0.00264372	0.00464857	0	0.00409683	0.00382627	0.000494888	0	0.00135874	0.00179386	0.00357837	0	0.000698744	0	0.0116743	0.00545771	0.00187231	0.0323953	0.0101912	0.0106313	0	0	0.00286733	0.0032343	0	0	0.00286261	0.00142276	0.00273814	0	0.00320255	0.00469959	0	0.00999269	0
LPA	0	0.00541039	0.00164083	0.00366547	0.00243648	0.000936736	0.00267418	0.00232576	0.00692583	0.000963653	0.00208676	0	0.0146264	0	0.0168736	0.00570527	0	0.00553549	0.000824167	0.00287934	0.013343	0.00433135	0	0.0210783	0.00291213	0.0161413	0	0	0.00317732	0.00751697	0.0374947	0.00395959	0.00685201	0	0.0150029	0.00549374	0	0.0355688	0	0.0351391	0.00897201	0.0266048	0.0139924	0.00430868	0.00633142	0.0036482	0.00449713	0.00537102
PLG	0	0.00412633	0.00196474	0.0237762	0.0098607	0.00447338	0.0026029	0.00454534	0.00093901	0.00149308	0.0011892	0.00105995	0.000586247	0.00436518	0.00328019	0	0	0.0060969	0.00616754	0	0.0117046	0.00971106	0	0.00805024	0.0128188	0.000933982	0	0	0.0147388	0.0280801	0	0.0112044	0.00527451	0.00628392	0	0.000582898	0	0	0	0.00763944	0.00304759	0.00739225	0.0029192	0	0	0.00118098	0.00157368	0.00293422
MAP3K4	0.382677	0.362367	0.230937	0.300909	0.294806	0.295306	0.291785	0.215545	0.175635	0.224335	0.232326	0.246277	0.27034	0.200614	0.310635	0.258653	0.312947	0.276445	0.217245	0.279669	0.219702	0.148646	0.277166	0.157168	0.205238	0.231194	1.06735	0.309869	0.364277	0.364723	0.333583	0.203814	0.261199	0.168074	0.395587	0.202264	0.244424	0.275102	0	0.255514	0.210676	0.432934	0.345741	0.399263	0.262006	0.147022	0.246348	0.187384
AGPAT4	0.546356	0.484906	0.239625	0.491393	0.516812	0.423443	0.326947	0.399318	0.234917	0.305072	0.341641	0.419836	0.437379	0.260311	0.465192	0.362682	1.09744	0.399752	0.277112	0.413683	0.312991	0.163744	0.510074	0.225862	0.277852	0.45115	0.612893	0.47564	0.47983	0.535907	0.617472	0.276119	0.369244	0.238045	0.593024	0.354485	0.365154	0.525438	0	0.400261	0.379959	0.650342	0.426121	0.578876	0.400957	0.17107	0.275378	0.184255
PRKN	0.67246	0.519367	0.297557	0.5119	0.44306	0.436283	0.415931	0.381956	0.240034	0.290296	0.346895	0.457406	0.426497	0.17787	0.418986	0.427534	1.58589	0.405143	0.275937	0.402715	0.318563	0.176036	0.479353	0.16555	0.290267	0.533805	1.60686	0.636994	0.457597	0.520108	0.936721	0.386786	0.332297	0.251305	0.614291	0.374805	0.472452	0.582167	0	0.524504	0.305789	0.669914	0.448173	0.673465	0.436067	0.25203	0.231239	0.280526
PACRG	0.772554	0.665967	0.580601	0.578599	0.546	0.570243	0.579851	0.559298	0.429054	0.562944	0.467136	0.700645	0.567877	0.49744	0.542535	0.563518	0.701972	0.551021	0.450842	0.561048	0.45036	0.46884	0.609144	0.385192	0.411094	0.705918	0.695245	0.785029	0.653963	0.719888	1.05493	0.604163	0.5266	0.440887	0.831436	0.471592	0.527964	0.769493	0	0.719236	0.565644	0.856124	0.659	0.716994	0.580446	0.397319	0.58763	0.495844
QKI	0.479716	0.260971	0.182417	0.371314	0.334502	0.306077	0.216891	0.302108	0.165282	0.224942	0.275394	0.352287	0.312111	0.196153	0.367191	0.329423	0.875255	0.227704	0.16153	0.329827	0.246206	0.165405	0.294751	0.15347	0.260158	0.390235	0.266346	0.407891	0.357504	0.358835	0.707663	0.255236	0.194934	0.193738	0.784824	0.198835	0.275418	0.42397	0	0.461168	0.250211	0.632906	0.313775	0.304594	0.259002	0.163309	0.226151	0.192051
C6orf118	0.0184859	0.0618598	0.00561563	0.0217516	0.0195553	0.0093453	0.0428842	0.0111787	0.00439007	0.0237882	0.0358676	0.0145477	0.00297759	0.0101805	0.0151583	0.00956985	0	0.015044	0.0162776	0.0100291	0.00846809	0.00854558	0.0365852	0.00647755	0.00590137	0.00417964	0	0.022781	0.000975198	0.0241192	0.0473353	0.0204797	0.0131666	0.0130603	0.00725121	0.0109892	0.048188	0.0442141	0	0.0210314	0.00584849	0	0.00959024	0.00577138	0.026433	0	0.00199843	0.0304114
PDE10A	0.596343	0.633341	0.258505	0.410485	0.394161	0.362932	0.373327	0.365791	0.251322	0.400869	0.43045	0.608311	0.434051	0.360189	0.751174	0.51891	1.72862	0.384571	0.280639	0.466247	0.384291	0.32155	0.566592	0.317731	0.444508	0.460481	0.460016	0.633095	0.54421	0.652616	0.857909	0.353949	0.414822	0.350784	0.641937	0.415288	0.467319	0.487445	0	0.586839	0.454017	0.682478	0.568238	0.624642	0.369055	0.24666	0.2665	0.379677
TBXT	0	0	0	0	0	0	0	0	0	0	0	0	0	0	0	0	0	0	0.00262095	0	0	0.000473937	0	0	0	0	0	0	0	0	0	0	0	0	0	0	0	0	0	0	0	0	0	0	0	0	0	0
PRR18	0.00137311	0.0126109	0.00167187	0.00801687	0.0056965	0	0.00923771	0.000646576	0.0035975	0.0029523	0	0.0026439	0.00390956	0.00384922	0.000423684	0	0	0.0030967	0.00103954	0.00271011	0.00419916	0.000527222	0.00495493	0	0.00702821	0.0110399	0	0.0111852	0.00540208	0.0164293	0.0184435	0.00380685	0.00967206	0.00435588	0	0.000932275	0.00189974	0.0059791	0	0	0	0.00627997	0.00526077	0.00533294	0.00214095	0	0	0.00591175
SFT2D1	0.0305129	0.0714825	0.0551235	0.104497	0.0728043	0.0886782	0.123164	0.0950622	0.0741256	0.045494	0.0914852	0.0327742	0.0389664	0.0613383	0.105919	0.0819547	0.199115	0.0590553	0.0938779	0.0552669	0.0413457	0.0653666	0.0752515	0.0599773	0.0700843	0.0794701	0	0.101462	0.0891579	0.0684411	0.101866	0.105839	0.0701072	0.0484121	0.0675823	0.0659675	0.0948846	0.0859077	0	0.078744	0.0799928	0.0789615	0.108743	0.07982	0.0725263	0.0741499	0.0641761	0.0895044
MPC1	0.218065	0.16759	0.128618	0.260537	0.24187	0.229007	0.191775	0.19821	0.157089	0.139373	0.156594	0.185155	0.229239	0.202975	0.230427	0.234656	0	0.182287	0.20432	0.158843	0.198667	0.114317	0.147877	0.109334	0.169763	0.186068	0	0.158168	0.26182	0.160852	0.205024	0.188331	0.165766	0.145756	0.250539	0.139444	0.159524	0.216534	0	0.148248	0.201329	0.12308	0.235893	0.22973	0.15726	0.11373	0.114011	0.200629
RPS6KA2	0.604186	0.47691	0.193028	0.452998	0.394672	0.42112	0.288485	0.281675	0.264117	0.296504	0.313376	0.420715	0.413556	0.35287	0.341062	0.391407	1.57624	0.350877	0.288788	0.377027	0.328011	0.153073	0.492458	0.194154	0.318976	0.398054	0.754987	0.449326	0.415227	0.512638	0.837191	0.214247	0.309833	0.33664	0.520218	0.293501	0.276032	0.540736	0	0.484087	0.279271	0.618127	0.479043	0.515016	0.332889	0.223646	0.289882	0.275778
AL159163.1	0.123754	0.0741967	0.0894917	0.0618758	0.0784251	0.0685193	0.0887466	0.0855448	0.0657944	0.0432961	0.0552813	0.0665309	0.0559021	0.0806955	0.112811	0.0600057	0	0.107988	0.0505694	0.0493899	0.0608297	0.074301	0.046737	0.0320972	0.0623066	0.0453382	1.23958	0.035078	0.0891209	0.112336	0.095925	0.0956095	0.0828099	0.0950751	0.0928653	0.0587326	0.102182	0.0790205	0	0.0821785	0.0698196	0.115258	0.0869539	0.0481075	0.0693416	0.0425341	0.105626	0.0425411
RNASET2	0	0	0	0	0	0	0	0.00152371	0.000762162	0.00126857	0	0	0	0.00487723	0	0	0	0.00116108	0	0	0	0.000908846	0	0	0	0	0	0	0	0	0	0	0	0	0	0	0	0	0	0	0	0	0	0	0.0015679	0	0	0.00110991
FGFR1OP	0.252931	0.268863	0.189836	0.319725	0.327513	0.299996	0.187499	0.230221	0.18679	0.183333	0.187546	0.243147	0.221973	0.211348	0.312672	0.305342	0.46715	0.224409	0.1829	0.258745	0.179205	0.136439	0.282563	0.157445	0.203852	0.23024	0	0.337242	0.297084	0.293643	0.156736	0.231464	0.229817	0.151139	0.203609	0.221493	0.220923	0.216772	0	0.278221	0.241944	0.220234	0.311617	0.247677	0.190315	0.13069	0.22226	0.204155
CCR6	0.0117178	0.0259172	0.0169152	0.00855661	0.0165235	0.00648388	0.00778764	0.0085246	0.0106298	0.00196878	0.0041795	0.00726971	0.00470146	0.00825366	0.0207877	0.0345003	0	0.0158377	0.0217889	0.0102121	0.0429942	0.0180057	0.0292466	0.00546833	0.00496867	0.00347969	0	0.0158365	0.019427	0.00284168	0.00823619	0.0134659	0.00545345	0.0137186	0	0.0102429	0.0111193	0.00903434	0	0.0256312	0.0171403	0.00995676	0.0103373	0.00888029	0.00314971	0.00203477	0.00820625	0.00847919
TCP10L2	0	0.00159837	0.00192264	0.00491693	0	0.00252401	0.00151365	0	0.000518294	0.00159518	0	0.000689999	0	0	0.000505274	0.00682152	0	0.00901232	0.000687849	0	0	0.00215911	0	0	0	0	0	0	0.000716092	0	0	0.0082071	0.000366649	0.00108901	0	0.00469674	0.00215437	0.0117005	0	0	0.00311003	0	0.00764615	0	0	0.00270326	0	0
UNC93A	0	0	0	0.00352431	0.00205674	0	0	0	0	0	0	0	0.00064146	0	0	0.00161347	0	0	0.00179787	0	0	0	0	0	0.00141708	0	0	0	0.000991081	0	0	0	0.000416538	0.00426129	0	0.000579848	0	0	0	0.00171446	0.00323834	0	0	0	0	0	0	0
TTLL2	0	0.00888698	0.00175886	0.00918536	0.004069	0	0.0010764	0	0.00334669	0.000893257	0.00693786	0.000931778	0.00219316	0.00485136	0	0.00228644	0	0	0.00521796	0	0.00453924	0.00192824	0	0	0.00126046	0	0	0	0.0100586	0.0063508	0	0	0.00323339	0.00266211	0	0.00797967	0.00318941	0.00159416	0	0.00163257	0.00111309	0	0.00716261	0.00131834	0.00589982	0.00203477	0	0
TCP10	0	0	0.0010802	0	0	0	0.00113124	0	0.00102681	0	0	0	0	0	0	0	0	0.00207405	0.000361205	0	0.00115853	0.000615489	0	0	0	0	0	0	0.00603202	0	0	0.00193303	0	0	0	0.00050489	0	0	0	0	0	0	0	0	0	0	0	0
AFDN	0.446498	0.469896	0.253008	0.43388	0.402619	0.323106	0.306235	0.273073	0.227091	0.235473	0.289878	0.306817	0.350929	0.23115	0.360047	0.288717	0.373129	0.342578	0.257296	0.324277	0.262042	0.150751	0.422714	0.180423	0.288621	0.389813	0.876044	0.498252	0.464283	0.480805	0.5217	0.303015	0.2738	0.224713	0.606193	0.264222	0.329881	0.440895	0	0.389228	0.360056	0.569008	0.456743	0.426872	0.367046	0.189393	0.223087	0.273794
KIF25	0.00168632	0.00119784	0.00406658	0.0133099	0.00783464	0.00287029	0.00804967	0.00111644	0.00830031	0	0	0.0126164	0.0283466	0	0.0153691	0.00852558	0	0.00421832	0.000870526	0.0648086	0.0329362	0.00139958	0	0.017949	0.0131543	0.00937631	0	0.024146	0.00637362	0.00964485	0.026266	0.0110613	0.00392509	0.00796587	0.00314683	0.00339695	0.00672784	0.0113902	0	0	0.00552984	0.00503346	0.00496363	0.0646885	0.0110775	0.00371074	0.0188934	0
DACT2	0	0	0.000621862	0	0	0.00361977	0	0	0	0	0.00053042	0	0.00220888	0	0.0014921	0	0	0	0.004286	0.00504312	0	0.000561102	0.00472198	0.00188815	0.00318748	0	0	0	0.00401382	0.00203821	0	0	0	0	0	0.00262118	0.00128859	0.00159416	0	0	0	0	0	0	0	0	0	0
SMOC2	0.0703073	0.0683574	0.0193726	0.0409014	0.0275844	0.053956	0.00590577	0.0443769	0.0360997	0.0366336	0.0801082	0.0475023	0.0229007	0.0194792	0.0285254	0.0250452	0	0.0584199	0.0307987	0.0554329	0.0351598	0.0583416	0.0198745	0.0312075	0.0133856	0.0532245	0	0.0125635	0.0182987	0.0392492	0.0203714	0.0269855	0.030575	0.0182715	0.0431004	0.0316565	0.0412777	0.069615	0	0.0612258	0.0355517	0.0307915	0.0286097	0.0123918	0.00493717	0.0228751	0.0189339	0.00152924
THBS2	0.0282398	0.00268628	0.0107045	0.0148713	0.0127678	0.0108327	0.0130261	0.0501457	0.0228219	0.0154543	0.030861	0.0125584	0.0074979	0.00482389	0.00674237	0.0471159	0	0.0258652	0.0173408	0.0098157	0.0210392	0.0162899	0.00340925	0.0485602	0.0186062	0.00546181	0	0.0206879	0.0203681	0.0427124	0.030496	0.0305686	0.0334311	0.0147841	0.00383709	0.0191339	0.0393046	0.0223089	0	0.0184122	0.0164001	0.0216199	0.0242906	0.0245468	0.074553	0.0300889	0.0245375	0.0176862
WDR27	0.330956	0.327602	0.219091	0.316618	0.307453	0.280001	0.21991	0.258199	0.18232	0.227759	0.223986	0.262302	0.232831	0.275145	0.281596	0.239183	0	0.289616	0.225621	0.276072	0.224724	0.178477	0.240973	0.200157	0.216815	0.272303	0.422129	0.372905	0.263747	0.397496	0.312837	0.259196	0.242056	0.187712	0.228836	0.193136	0.231196	0.335245	0	0.245431	0.2497	0.241688	0.337062	0.247923	0.217512	0.220402	0.176483	0.253832
C6orf120	0.00699823	0.00922182	0.0233477	0.0406134	0.0463921	0.0369872	0.0635814	0.0408713	0.049906	0.0165789	0.0535295	0.0324666	0.0464206	0.0548245	0.0143554	0.0637306	0	0.0218085	0.105038	0.0284102	0.0211205	0.0309358	0.0193255	0.0462783	0.0308022	0.0320808	0	0.0643677	0.0614484	0.0407484	0.083199	0.0494212	0.0290348	0.0491682	0.0413762	0.0107639	0.0386298	0.0203477	0	0.0374449	0.0424195	0.0069939	0.049341	0.0331307	0.0249554	0.0166569	0.00893053	0.04111
PHF10	0.175532	0.148418	0.111288	0.153616	0.13637	0.18933	0.224392	0.127254	0.0926219	0.0606791	0.151182	0.0945809	0.119056	0.0802706	0.116511	0.0566999	0.708284	0.112091	0.123026	0.105756	0.0913467	0.0825478	0.133177	0.0595347	0.11642	0.149337	0	0.214197	0.20275	0.147851	0.142025	0.107741	0.133268	0.10474	0.0790865	0.0688444	0.108807	0.113908	0	0.0827775	0.117989	0.181717	0.0818292	0.199662	0.192025	0.0773147	0.121097	0.123761
TCTE3	0.0123933	0.0252409	0.0240711	0.0466035	0.0274277	0.0315756	0.0763361	0.0308266	0.0328725	0.0168921	0.0187293	0.00899461	0.00574459	0.0846658	0.00998134	0.0220266	0.229492	0.0319511	0.0321228	0.0214658	0.0280407	0.0177036	0.0351787	0.0320377	0.0083032	0.0151605	0	0.019914	0.0470393	0.0239832	0.02356	0.026744	0.0150911	0.0235669	0	0.0053157	0.0337385	0.0110038	0	0.0142411	0.0178715	0.0123838	0.0120828	0.0610952	0.0148633	0.024902	0.0148991	0.0795701
ERMARD	0.0954281	0.088813	0.0578504	0.1042	0.0944217	0.0877167	0.0355808	0.0700401	0.0780748	0.0512059	0.0876635	0.0835158	0.04718	0.0691776	0.0748525	0.0751161	0	0.0922364	0.0813344	0.0686403	0.0833513	0.056917	0.0602679	0.0440556	0.0637265	0.057829	0	0.0929519	0.100402	0.0880412	0.0837765	0.115119	0.0655093	0.0582331	0.0880461	0.0563811	0.0503718	0.065049	0	0.022954	0.112389	0.0615443	0.138811	0.0444391	0.0392519	0.0460542	0.0496584	0.0345587
DLL1	0.0115336	0.051719	0.0259625	0.0278931	0.0626979	0.0270922	0.0336816	0.0401699	0.0287738	0.0632478	0.0307057	0.0197437	0.0249422	0.0270846	0.0658433	0.0342109	0	0.0242081	0.0214349	0.0251346	0.027076	0.0316695	0.0329382	0.0429041	0.0060987	0.0138525	0	0.0382068	0.0340969	0.0223625	0.0532405	0.0193498	0.0256562	0.0183347	0.0314096	0.0262738	0.0306881	0.0378574	0	0.0359842	0.0287802	0.0408644	0.0260816	0.0606536	0.0148421	0.0165139	0.0274327	0.0704529
FAM120B	0.522283	0.391958	0.231648	0.376309	0.406137	0.381757	0.325168	0.303775	0.220628	0.239451	0.315007	0.321098	0.340508	0.241512	0.373577	0.336093	1.1736	0.274577	0.26003	0.327206	0.279481	0.169824	0.376632	0.20977	0.256949	0.431939	0.550229	0.387581	0.38255	0.421575	0.600576	0.307426	0.290388	0.197089	0.600772	0.298553	0.323326	0.411435	0	0.39399	0.262866	0.553095	0.370713	0.4464	0.320589	0.188195	0.188047	0.173473
PSMB1	0.152473	0.121511	0.101082	0.204055	0.133679	0.159395	0.169843	0.159881	0.120609	0.0682101	0.135	0.0983659	0.150198	0.136853	0.154709	0.131336	0	0.124441	0.144162	0.119478	0.127918	0.0941618	0.10038	0.0913426	0.0982546	0.155579	0	0.191635	0.22503	0.222698	0.252055	0.140089	0.129435	0.124863	0.164318	0.0850901	0.134538	0.187807	0	0.0984785	0.100927	0.148561	0.177103	0.153035	0.154319	0.0593852	0.0809178	0.109731
TBP	0.0786665	0.042289	0.0552213	0.0804326	0.0771448	0.0352865	0.0667089	0.0891393	0.0800709	0.0256005	0.0890942	0.061679	0.0351202	0.0950319	0.0727362	0.0916796	0	0.0966292	0.0682062	0.0683544	0.0803447	0.0529416	0.0513735	0.0421388	0.0652371	0.0440519	0	0.0663848	0.139822	0.050324	0.0956203	0.0958578	0.0646717	0.0417051	0.00727983	0.0459941	0.0823907	0.0630127	0	0.0834508	0.057089	0.129584	0.158628	0.107314	0.0922598	0.0569109	0.0491391	0.0708585
PDCD2	0.104151	0.0578766	0.0627771	0.119474	0.0906375	0.0799821	0.0831339	0.0634981	0.097889	0.0432908	0.046567	0.0361652	0.0623415	0.114027	0.0427258	0.113085	0	0.0711426	0.0760806	0.0573815	0.082273	0.0371546	0.0616751	0.0515813	0.0711738	0.070715	0	0.0547033	0.139288	0.0945194	0.057143	0.0933676	0.0564782	0.0517969	0.0272808	0.043737	0.0548855	0.0757658	0	0.0820897	0.0821127	0.0703662	0.122663	0.0696606	0.0553616	0.0378494	0.0434141	0.0380271
FAM20C	0.0915125	0.125235	0.102081	0.154992	0.134392	0.0975914	0.163511	0.141464	0.131608	0.112387	0.151417	0.0737995	0.0946153	0.136863	0.246846	0.151986	0	0.185597	0.156117	0.15057	0.149516	0.0986272	0.129077	0.126642	0.0981189	0.0777575	0.744563	0.175154	0.144748	0.148986	0.149772	0.152084	0.131629	0.101431	0.103429	0.124999	0.163345	0.0923302	0	0.185718	0.121053	0.0805226	0.105144	0.119799	0.178705	0.118061	0.180817	0.133165
PDGFA	0.0293157	0.0229529	0.0364885	0.0412213	0.0255262	0.0509661	0.0598333	0.0395573	0.0492449	0.0184519	0.0395677	0.0350078	0.0201362	0.0581493	0.06308	0.128441	0.236982	0.0545186	0.0490234	0.0323574	0.0591078	0.0278433	0.0138639	0.042147	0.029313	0.0323874	0	0.0609404	0.082814	0.0391173	0.0588834	0.0379844	0.0349542	0.0431641	0.00217528	0.0266992	0.0330338	0.0297379	0	0.0652565	0.0396394	0.0166157	0.0740578	0.0601731	0.0366871	0.022299	0.0533288	0.0611553
PRKAR1B	0.473599	0.387816	0.236589	0.398526	0.321247	0.317884	0.379223	0.292428	0.239838	0.221123	0.324587	0.288831	0.367423	0.279989	0.416274	0.314128	0.662871	0.385166	0.278141	0.299595	0.27102	0.166992	0.442464	0.15508	0.269794	0.347254	1.11921	0.383255	0.40183	0.384801	0.783773	0.280679	0.297664	0.208914	0.448168	0.26217	0.347637	0.411348	0	0.339714	0.290083	0.432355	0.347507	0.537703	0.334846	0.174548	0.314593	0.193439
DNAAF5	0.0927517	0.119674	0.0598546	0.0999744	0.0659726	0.0671471	0.0694666	0.054057	0.0632476	0.0404919	0.0666307	0.0627228	0.101501	0.0427586	0.107562	0.088017	0	0.0599143	0.0520089	0.0771896	0.0625391	0.0426493	0.0637217	0.0735991	0.0544055	0.0723582	0	0.124632	0.0757229	0.122472	0.146906	0.0423397	0.0852215	0.0386432	0.061855	0.0671066	0.0901302	0.0390752	0	0.101251	0.0521085	0.0418839	0.0658928	0.0677715	0.0434353	0.0721251	0.145574	0.0907584
SUN1	0.244436	0.271086	0.176126	0.313731	0.341179	0.256814	0.265838	0.269743	0.223066	0.204227	0.207072	0.215416	0.260588	0.245026	0.298644	0.271664	0.488129	0.277893	0.222464	0.270316	0.244441	0.122746	0.328589	0.170038	0.148203	0.235278	0	0.344855	0.312852	0.402346	0.427432	0.248083	0.230799	0.202938	0.304137	0.207043	0.291056	0.354411	0	0.221506	0.255044	0.253579	0.413792	0.311632	0.226746	0.162185	0.252613	0.192373
GET4	0	0	0.000294131	0	0.00247626	0.00126333	0.00626113	0	0.000750094	0	0	0	0.00140213	0.00241227	0	0	0	0	0.000255923	0.00123983	0	0.00298317	0.00162661	0	0	0	0	0	0	0	0	0.00557028	0.00311594	0.00354647	0	0	0	0	0	0	0.00268268	0	0	0	0	0	0.00286668	0
ADAP1	0.0877476	0.0597387	0.0274508	0.10242	0.0815926	0.0932111	0.141762	0.0741544	0.0966501	0.066632	0.118689	0.0713909	0.12179	0.0505754	0.029051	0.0957094	0.486117	0.0435094	0.120432	0.130148	0.0650688	0.0497338	0.229575	0.0682108	0.0784363	0.125779	0.57969	0.112721	0.0932866	0.0573426	0.145711	0.107334	0.0880326	0.0387639	0.0757714	0.0493003	0.0864085	0.0851904	0	0.0570751	0.0837653	0.0572312	0.077916	0.0844342	0.102763	0.0294923	0.0371697	0.0605204
COX19	0.128796	0.132426	0.0857253	0.144815	0.113138	0.0446445	0.217853	0.119038	0.0938146	0.0851965	0.0793274	0.0650774	0.0728325	0.144056	0.0789813	0.110347	0.171672	0.0849265	0.106279	0.109857	0.0734956	0.0846588	0.157985	0.0848448	0.0658188	0.0623633	0	0.155568	0.128232	0.123654	0.22533	0.162311	0.113027	0.0979741	0.0837302	0.0889933	0.164016	0.191267	0	0.129944	0.108762	0.177324	0.168452	0.146616	0.144476	0.0970697	0.150774	0.195552
CYP2W1	0	0	0.000878002	0	0	0	0	0	0.00105115	0	0	0	0	0	0	0	0	0	0	0.00331293	0	0	0	0	0.00139859	0	0	0	0	0	0	0	0	0	0	0	0.00113711	0	0	0	0	0	0	0	0	0	0	0
C7orf50	0.168572	0.230152	0.162889	0.283275	0.219296	0.194577	0.227239	0.19674	0.196454	0.119307	0.169544	0.149892	0.265424	0.239897	0.177814	0.246112	0.406399	0.215177	0.18773	0.190128	0.202365	0.109729	0.204113	0.154054	0.173732	0.134749	0.955769	0.183622	0.29439	0.212853	0.337698	0.224721	0.174479	0.17824	0.125624	0.145604	0.173178	0.216247	0	0.160481	0.198525	0.302647	0.244929	0.228186	0.128195	0.111832	0.149638	0.451125
GPR146	0.00597611	0.0152854	0.0110002	0.0172331	0.0125502	0.0239919	0.0621234	0.017996	0.0132696	0.00800472	0.024915	0.0225139	0.0149094	0.0311761	0.00334634	0.0155977	0	0.0122623	0.0215368	0.00909942	0.0186528	0.0216786	0	0.0103361	0.0183692	0.000311129	0	0.0137469	0.0143166	0.02318	0.0374056	0.0206801	0.0141499	0.00499642	0	0.0044823	0.0207728	0.0183086	0	0.0124714	0.00812355	0.00898554	0.0475633	0	0.0205161	0.00945761	0.00978107	0.0116036
GPER1	0	0.00132457	0.00284131	0.011808	0.0064083	0.00206815	0.00266615	0.00670896	0.00348099	0.00114871	0	0	0	0.0108091	0.00118846	0.00515362	0	0.00583727	0.00511322	0.00323636	0.00496869	0.00373541	0	0.0292815	0	0	0	0	0.00384721	0.0127276	0	0.00881784	0.00129637	0.00508062	0	0.00120841	0	0	0	0	0.00444105	0	0.0041522	0	0.0311371	0	0.00161671	0.00384749
ZFAND2A	0.0175287	0.0185743	0.0210355	0.0617749	0.0651288	0.0372375	0.0946333	0.0314762	0.0350549	0.0147931	0.0239873	0.0193691	0.0285039	0.0642768	0.0239504	0.0433102	0.0799554	0.0388976	0.0682117	0.0302632	0.0293097	0.0257188	0.00919059	0.0169594	0.0329671	0.00856542	0	0.0165046	0.0818764	0.019765	0.0263976	0.0478958	0.046102	0.036532	0.004541	0.0278898	0.0539449	0.0274718	0	0.0123115	0.0404259	0.0180949	0.0653386	0.0434832	0.0157756	0.0239819	0.00627295	0.102021
MICALL2	0.116608	0.112907	0.0549425	0.110061	0.101271	0.108007	0.0942543	0.11597	0.0719059	0.0428525	0.0749173	0.046737	0.0817042	0.0965676	0.159064	0.103914	0.376353	0.103869	0.0665781	0.132149	0.120715	0.0532784	0.0758063	0.0543828	0.0504754	0.08321	0.437905	0.134705	0.11675	0.159174	0.232777	0.136182	0.100338	0.0426609	0.0597109	0.0695856	0.0900239	0.083582	0	0.106028	0.0938873	0.0957226	0.133097	0.0780755	0.0791156	0.0648806	0.0362778	0.0684647
INTS1	0.23284	0.202774	0.128546	0.158566	0.199783	0.136387	0.169994	0.1544	0.119799	0.0619056	0.146893	0.133892	0.166938	0.0883867	0.225662	0.126244	0.214917	0.120034	0.130149	0.222288	0.146564	0.0669584	0.124478	0.0597188	0.13991	0.13686	0	0.111689	0.20414	0.229702	0.390269	0.153638	0.174018	0.0772741	0.222903	0.108507	0.14182	0.135944	0	0.171399	0.102274	0.187556	0.154231	0.238294	0.171168	0.095927	0.156594	0.0749218
MAFK	0.0246887	0.00880908	0.01072	0.0320309	0.0596252	0.0561945	0.0213572	0.0357918	0.030944	0.00820796	0.0188257	0.0165227	0.0428316	0.0435107	0.0265287	0.0512389	0	0.0330463	0.0229481	0.0452317	0.0307184	0.00571961	0.0908313	0.0201163	0.0127342	0.0218357	0	0.00906302	0.033195	0.0158701	0.0294307	0.0381665	0.0272453	0.00888582	0.0512156	0.0159759	0.020729	0.00922781	0	0.0047886	0.0210527	0.0129111	0.0170077	0.0585592	0.0184474	0.029804	0.0751109	0.00852668
TMEM184A	0	0.00236452	0.00183703	0.00295859	0.00426426	0	0.0018326	0	0.00269523	0	0	0	0	0.0113942	0.00320093	0	0	0.00187386	0.0010956	0.00272423	0.00226455	0	0.00134674	0	0.00120238	0	0	0	0.00712385	0.00322907	0	0.0031509	0.00171675	0.00562052	0	0	0	0	0	0	0	0	0	0	0	0	0	0.00886201
PSMG3	0.0705213	0.105996	0.046222	0.0881798	0.0731509	0.0801913	0.112426	0.0472786	0.0788213	0.0270109	0.0456381	0.0137255	0.0727983	0.0807681	0.0750222	0.130425	0	0.10518	0.114447	0.0442293	0.111884	0.0383944	0.0285945	0.0611539	0.0386214	0.0286033	0	0.058434	0.0721698	0.0616166	0.0538528	0.0564221	0.0565717	0.0344014	0.00954435	0.042996	0.0716149	0.0404529	0	0.0633894	0.093284	0.0347301	0.0559972	0.0728941	0.051389	0.0475794	0.0159979	0.066192
ELFN1	0.0170668	0.0127299	0.00995457	0.00830264	0.0172191	0.00118646	0.0160199	0.00604815	0.00448381	0.0111608	0.012781	0.00182222	0.00514578	0.0157315	0.00859303	0.0161416	0	0.0160491	0.00724402	0.00377678	0.0032193	0.00386235	0.00329817	0.0056131	0.00240749	0.0061548	0	0.0211101	0.00474457	0.00534085	0.0115982	0.00619496	0.00133621	0.0227291	0.0165318	0.00810018	0.00453726	0.0114654	0	0.0023286	0.00351056	0	0.00229284	0	0.00662849	0.00358192	0.00186684	0.0219515
MAD1L1	0.127013	0.212347	0.114473	0.160389	0.164424	0.123602	0.161519	0.184484	0.120563	0.0963052	0.139927	0.0776956	0.162869	0.147604	0.17209	0.173556	0	0.174063	0.120575	0.12465	0.162001	0.108208	0.186501	0.121607	0.0821223	0.112539	0	0.113922	0.172554	0.177986	0.19725	0.165931	0.160064	0.103548	0.144062	0.125168	0.210191	0.152046	0	0.157493	0.145536	0.227986	0.215129	0.191489	0.106753	0.113168	0.155627	0.234754
MRM2	0.027308	0.0150661	0.0238865	0.0227475	0.0211487	0.0248798	0.0433534	0.0293219	0.0517456	0.0348083	0.0277596	0.0172964	0.0215193	0.051846	0.0316913	0.0466553	0	0.0309244	0.0350342	0.025845	0.0320742	0.0186843	0.0207146	0.0414039	0.029113	0.0191141	0	0.00977533	0.021811	0.0583313	0.0303249	0.0357086	0.0229266	0.0194758	0.00426503	0.0188239	0.0222793	0.0100259	0	0.0407739	0.0444748	0.0267072	0.0706781	0.0563787	0.0227154	0.0251108	0.00837228	0.0312259
NUDT1	0.00408804	0	0.00289872	0.0122215	0.00420924	0.0029605	0.00969027	0.0115825	0.0122151	0	0	0.00186667	0.0045136	0.00844973	0.0229588	0.00520475	0	0.0022055	0.0221896	0.00259742	0.00614584	0.00148491	0	0.00663493	0.0021276	0.00159561	0	0	0.0120784	0.00416602	0	0.00185732	0.0108555	0.00361343	0	0.00435235	0.00639907	0	0	0.00241993	0.00172976	0	0	0.0135621	0.00979583	0.00218226	0.00115498	0.0077138
SNX8	0.237461	0.260511	0.139633	0.245194	0.221572	0.153192	0.0984112	0.17901	0.151577	0.0564027	0.119575	0.125969	0.146599	0.225858	0.169534	0.163046	0.429321	0.213042	0.172983	0.253664	0.167413	0.0804099	0.224108	0.106896	0.129509	0.203328	0.37039	0.132786	0.139284	0.144955	0.30257	0.192803	0.187854	0.0873878	0.321877	0.210887	0.119684	0.173126	0	0.174091	0.18889	0.106674	0.259622	0.139946	0.129498	0.0755601	0.160898	0.0541404
EIF3B	0.164695	0.238871	0.111008	0.131318	0.153226	0.155854	0.16719	0.146728	0.126108	0.123067	0.132466	0.113578	0.186363	0.23027	0.215484	0.190336	0	0.173025	0.123611	0.166399	0.134247	0.0913428	0.0817059	0.166984	0.0758358	0.176647	0	0.154426	0.139834	0.165491	0.263749	0.223141	0.157266	0.129362	0.163883	0.154784	0.194344	0.216901	0	0.152247	0.170969	0.11016	0.193427	0.184337	0.0953903	0.0968618	0.116044	0.180408
CHST12	0.0834615	0.0853585	0.0787044	0.119115	0.0925477	0.0417406	0.080431	0.0987791	0.0966122	0.0960718	0.0684377	0.0793421	0.0799638	0.142033	0.183807	0.108744	0	0.151714	0.0795506	0.091779	0.0927562	0.0952954	0.0908968	0.0784466	0.0492656	0.0799171	0	0.0563249	0.11532	0.088896	0.13267	0.112839	0.107241	0.0978006	0.0925926	0.095954	0.126541	0.119667	0	0.123879	0.11997	0.112182	0.149715	0.0803484	0.0654097	0.116082	0.118967	0.0835216
LFNG	0	0	0	0	0.00094549	0	0.00222013	0.00967063	0.00167792	0	0	0.000617993	0	0.00388823	0.00121119	0	0	0	0.00122501	0.00127183	0.00360842	0.000310608	0	0	0.000483393	0	0	0	0	0.0024726	0.0250597	0.00227456	0.00314987	0	0	0	0	0	0	0	0.000873332	0	0	0	0	0	0	0
BRAT1	0.115965	0.113455	0.0659866	0.105035	0.160231	0.11997	0.0926057	0.0969061	0.0963661	0.0700928	0.0556775	0.106711	0.0957032	0.123004	0.167687	0.142056	0.323387	0.106977	0.0970228	0.112325	0.0955353	0.0767244	0.0891	0.0611046	0.0831272	0.0685534	0	0.111797	0.0752979	0.167441	0.150728	0.16522	0.0861435	0.0539528	0.00796116	0.0760771	0.127898	0.1826	0	0.13992	0.136967	0.164318	0.121045	0.114182	0.098985	0.0727382	0.171608	0.0650765
IQCE	0.17109	0.227637	0.128231	0.2051	0.16066	0.118296	0.157085	0.144352	0.116868	0.103052	0.119797	0.159165	0.121941	0.209232	0.217344	0.160806	0.312043	0.172544	0.111255	0.156158	0.14447	0.0981743	0.155814	0.0938972	0.0733678	0.104618	0.0577415	0.0806466	0.195513	0.14315	0.171782	0.204976	0.150047	0.103203	0.141261	0.154266	0.212818	0.127154	0	0.225814	0.113733	0.181837	0.209377	0.168371	0.185665	0.110725	0.16828	0.136332
TTYH3	0.142548	0.193369	0.0936261	0.105493	0.117744	0.11529	0.139731	0.112599	0.124066	0.0932071	0.131263	0.0901083	0.206835	0.114131	0.160847	0.142352	0	0.154596	0.117204	0.148351	0.142121	0.0817664	0.168153	0.0548864	0.11756	0.11032	0	0.111731	0.106839	0.113863	0.276408	0.113373	0.145286	0.0841369	0.106065	0.131003	0.164835	0.169263	0	0.129213	0.110366	0.143784	0.186762	0.184456	0.12352	0.204027	0.119825	0.0750365
AMZ1	0.0419463	0.0439009	0.0457045	0.0664505	0.0494657	0.0165729	0.0307889	0.0482573	0.0506016	0.027765	0.0241927	0.0204383	0.0220903	0.107344	0.0438502	0.08681	0	0.097308	0.0628525	0.051803	0.0620599	0.0445286	0.0195225	0.0667235	0.0108833	0.0416526	0.161531	0.0246521	0.13971	0.0579419	0.0661402	0.10467	0.0169687	0.0611828	0.00371849	0.0282606	0.0326639	0.0250259	0	0.0485086	0.0305147	0.00742445	0.167347	0.0138793	0.0181258	0.0513628	0.0368974	0.0482976
GNA12	0.299105	0.245268	0.207366	0.267918	0.244777	0.19669	0.197418	0.232215	0.157577	0.196237	0.22594	0.230495	0.251723	0.238819	0.348638	0.237496	0.292515	0.26187	0.175265	0.28024	0.192179	0.17176	0.317735	0.144706	0.159664	0.189105	0.437905	0.217874	0.237889	0.286787	0.234377	0.249283	0.2435	0.204853	0.257984	0.239947	0.273571	0.262928	0	0.293733	0.21712	0.323654	0.314257	0.299543	0.189322	0.191351	0.230369	0.1747
CARD11	0.0131942	0.0129929	0.01513	0.0280454	0.0248263	0.0145194	0.00324352	0.00348885	0.00610478	0.000842589	0.012317	0.0286007	0.000877181	0.00652579	0.00245657	0.00873974	0	0.00900594	0.00509969	0.00127026	0.00704454	0.0120973	0.0145343	0.0140878	0.00668779	0.00538778	0	0.0193716	0.0215064	0.0165974	0	0.0260678	0.00235483	0.00941257	0	0.0107654	0.013049	0.0132714	0	0.0265131	0.0052222	0.0069939	0.010241	0	0.000683055	0.00704308	0.00386201	0.0058088
SDK1	1.28883	1.15938	1.26034	1.11834	1.23647	1.05618	1.16348	1.21932	0.896195	1.13219	0.811601	1.24448	1.08714	0.941285	1.28723	1.11285	0.901836	0.981525	0.833889	1.05565	1.10219	1.04711	1.07594	0.999617	0.873943	1.12065	1.26417	1.33885	0.956023	1.31166	1.27492	0.857513	1.24701	1.20135	1.32414	1.18306	1.13555	1.41462	0	1.0848	1.04551	1.40189	1.1559	1.15531	1.00334	0.944134	1.36005	1.16682
FOXK1	0.269707	0.206171	0.18006	0.271478	0.25224	0.218596	0.160995	0.16988	0.174854	0.137504	0.181986	0.142204	0.279462	0.225351	0.316498	0.214644	0.32437	0.25229	0.204176	0.227986	0.208841	0.14315	0.239917	0.149939	0.12939	0.196738	0	0.195355	0.207458	0.276154	0.276831	0.197871	0.197132	0.122236	0.138433	0.169639	0.236174	0.237386	0	0.144935	0.23528	0.295771	0.262051	0.253996	0.217643	0.210726	0.24705	0.175354
AP5Z1	0.0945669	0.0797383	0.0555767	0.0617787	0.0736974	0.0596261	0.0623014	0.0856645	0.0683521	0.0437584	0.0357355	0.0386382	0.0912318	0.0972832	0.146301	0.0857896	0	0.103083	0.0378182	0.10514	0.0768398	0.0515143	0.0237128	0.06572	0.0632662	0.0580224	0	0.0531808	0.0981816	0.0754035	0.123549	0.106073	0.0727348	0.0758972	0.128327	0.0565387	0.0535753	0.060783	0	0.0551074	0.0888359	0.124563	0.0979051	0.10433	0.0529979	0.0456876	0.0450516	0.0441004
RADIL	0.0788015	0.0277974	0.040266	0.0362577	0.0762823	0.0170535	0.0341447	0.052798	0.0370965	0.0250339	0.0407293	0.0261675	0.022951	0.0534054	0.0154448	0.0286686	0	0.0550729	0.025184	0.0341127	0.0156987	0.0320265	0.0432287	0.0249071	0.0135028	0.0740374	0	0.0417017	0.0764338	0.0548156	0.0892846	0.0414962	0.0525275	0.01903	0.0482518	0.06638	0.0664442	0.0140258	0	0.0966883	0.0190399	0.0567644	0.0624159	0.0425069	0.0435135	0.0111598	0.0640171	0.190683
MMD2	0.27807	0.350278	0.271423	0.389238	0.293675	0.210543	0.18577	0.288436	0.208138	0.205062	0.206408	0.278155	0.332395	0.2958	0.485697	0.242967	0.262524	0.419482	0.238205	0.384171	0.237573	0.160348	0.510067	0.236891	0.233802	0.370804	0.161531	0.220214	0.272628	0.323105	0.50124	0.322948	0.32417	0.186805	0.442977	0.324145	0.357925	0.346257	0	0.274495	0.374164	0.325855	0.331746	0.371489	0.241879	0.140369	0.413405	0.256092
RBAK-RBAKDN	0.288895	0.311109	0.205868	0.314162	0.282096	0.211781	0.267186	0.227615	0.214134	0.188703	0.234292	0.230243	0.211771	0.243781	0.341216	0.306709	0.157068	0.330019	0.183086	0.257677	0.218425	0.164761	0.335311	0.152612	0.179301	0.274066	0.599093	0.217339	0.309214	0.357844	0.350694	0.258933	0.262461	0.18254	0.354108	0.257792	0.307007	0.246858	0	0.304501	0.227219	0.30447	0.409803	0.276387	0.191856	0.164598	0.224924	0.329155
WIPI2	0.217925	0.127132	0.121033	0.204169	0.163742	0.170464	0.20635	0.13111	0.124943	0.0908321	0.122475	0.107263	0.139119	0.177854	0.196121	0.154069	0.346965	0.146171	0.159759	0.150537	0.133743	0.087835	0.182944	0.0903809	0.10851	0.170114	0	0.16305	0.161	0.114753	0.105146	0.1835	0.141125	0.102293	0.0753502	0.122648	0.188455	0.196662	0	0.152016	0.1706	0.163497	0.202411	0.123519	0.213456	0.111094	0.0918875	0.118932
SLC29A4	0.191746	0.138614	0.109551	0.198123	0.240398	0.130994	0.105369	0.15787	0.16316	0.0997133	0.122228	0.129826	0.182043	0.20722	0.277243	0.223152	0	0.260472	0.149036	0.184393	0.16926	0.12086	0.222	0.127429	0.179814	0.142738	0.0577415	0.108233	0.201851	0.152324	0.162615	0.154006	0.148574	0.155274	0.141166	0.136382	0.174621	0.167559	0	0.189051	0.158416	0.234608	0.234699	0.164112	0.194453	0.0783972	0.229151	0.113659
TNRC18	0.422939	0.366012	0.250565	0.364811	0.384763	0.249542	0.328479	0.304538	0.213811	0.216327	0.301232	0.32749	0.337008	0.315541	0.469203	0.34777	0.243742	0.357843	0.262901	0.332667	0.270166	0.188042	0.461171	0.20559	0.224025	0.274572	0	0.470144	0.410803	0.427929	0.556825	0.315947	0.315577	0.295791	0.478991	0.288527	0.327775	0.397479	0	0.327995	0.3374	0.498335	0.442797	0.394758	0.316573	0.306631	0.267778	0.210404
FBXL18	0.0811873	0.171569	0.0835781	0.140027	0.0982488	0.100921	0.0700726	0.0896833	0.106681	0.0512138	0.0746391	0.0959891	0.0796034	0.181877	0.171558	0.173679	0.0799554	0.11569	0.0851379	0.133218	0.0981767	0.0768604	0.128119	0.075755	0.0601728	0.106426	0	0.0349665	0.124601	0.0994588	0.203659	0.171503	0.110896	0.0844123	0.0958641	0.111579	0.0972991	0.0721588	0	0.0897947	0.119852	0.15183	0.191047	0.0783134	0.0617006	0.110236	0.141211	0.140948
ACTB	0.470367	0.387602	0.196481	0.387579	0.307387	0.432726	0.362791	0.346525	0.216515	0.306894	0.442623	0.337387	0.467383	0.28994	0.350661	0.283859	0.70788	0.248722	0.311746	0.294757	0.308519	0.163434	0.364647	0.168664	0.398246	0.393412	0.37039	0.498738	0.403501	0.413038	0.642741	0.300124	0.329193	0.213765	0.335084	0.229237	0.342166	0.506199	0	0.326966	0.194953	0.353642	0.444198	0.549546	0.443751	0.291813	0.19361	0.246971
FSCN1	0.0803716	0.086955	0.0474422	0.0553208	0.0636623	0.0817411	0.0799285	0.0745396	0.0753793	0.045203	0.0601176	0.0616016	0.0963672	0.0771237	0.0950984	0.0753758	0	0.0854595	0.0563962	0.0672763	0.0598842	0.0481327	0.0480178	0.0501517	0.0722717	0.0812775	0	0.0788725	0.0933232	0.0836418	0.0848163	0.105103	0.053666	0.0579772	0.0401352	0.0391673	0.0818915	0.0694171	0	0.0350185	0.0280661	0.0760818	0.132735	0.130188	0.105379	0.128812	0.0606961	0.0347392
RNF216	0.449872	0.438854	0.238183	0.419499	0.372293	0.328399	0.293073	0.308583	0.21148	0.235767	0.329719	0.310564	0.351417	0.283973	0.398873	0.375722	0.580892	0.284835	0.266781	0.319388	0.275013	0.174698	0.453675	0.189143	0.215733	0.350104	0.386641	0.407834	0.398899	0.453053	0.619415	0.266643	0.308582	0.263418	0.51694	0.271011	0.363131	0.403544	0	0.335305	0.28431	0.49797	0.477821	0.468734	0.329848	0.26142	0.205769	0.204516
OCM	0.0196356	0	0.0111008	0.0102024	0.00282467	0.00218469	0.00935437	0.0100865	0.010379	0.00404129	0.00216135	0.0137715	0.00884978	0.00720955	0.0176686	0.0306194	0.178729	0.0174162	0.0225017	0.00525249	0.0107017	0.00801912	0	0.0146315	0.00409373	0.008506	0	0.00565186	0.0161813	0.0101111	0.0174826	0.0257276	0.00838434	0.0145155	0.0494267	0.0104858	0.00862744	0	0	0.0110323	0.00761335	0.0262052	0.0164095	0.00882836	0.021444	0.00590674	0.00780103	0.0170912
CCZ1	0.0943172	0.11751	0.06117	0.159294	0.131048	0.119658	0.101844	0.112268	0.124885	0.0834296	0.0874026	0.045029	0.131938	0.107366	0.156548	0.170379	0.167929	0.155613	0.10963	0.0765414	0.113843	0.0747923	0.096792	0.0903054	0.0551579	0.0452915	0	0.0815417	0.17148	0.163952	0.173666	0.103506	0.118723	0.0782285	0.117429	0.0820223	0.161971	0.156132	0	0.0831604	0.134028	0.190034	0.163725	0.054952	0.0610042	0.0569103	0.0758524	0.0911605
RSPH10B	0.0026965	0.0127516	0.00488917	0.00719801	0.00766011	0.000936736	0.0034356	0.00613378	0.00471456	0.00300411	0.000671973	0.00210847	0.00139703	0.0113532	0.00514065	0.0029987	0	0.0122094	0.00451616	0.00656735	0.000808622	0.00331502	0.00402082	0.00810264	0.00398255	0	0	0.00133872	0.0118635	0.00406093	0	0	0.0035871	0	0	0.00483712	0.00235219	0.00809889	0	0.00413166	0	0	0	0.00598234	0.00123288	0.00498027	0	0.0162666
PMS2	0.146766	0.0898558	0.0753941	0.138415	0.115211	0.0706565	0.0761144	0.121354	0.100821	0.0638024	0.0677562	0.111913	0.113279	0.152776	0.178532	0.149238	0.44775	0.126307	0.0815623	0.12228	0.115077	0.0753783	0.093235	0.074623	0.0714819	0.0770976	0.0577415	0.0804313	0.140503	0.067576	0.103156	0.185167	0.0904638	0.0781935	0.16858	0.10733	0.134476	0.207913	0	0.105115	0.12831	0.190438	0.186254	0.0971474	0.0627257	0.0635661	0.100812	0.111219
AIMP2	0.0560101	0.0114237	0.0400977	0.0997055	0.0986602	0.0409863	0.0709513	0.0536029	0.0819964	0.0327412	0.043026	0.0325796	0.0437299	0.0806882	0.0754025	0.0896842	0.204377	0.0665239	0.0558167	0.0395195	0.0600047	0.0366903	0.035931	0.0663466	0.0237678	0.0145785	0	0.0180796	0.0568128	0.0478214	0.0499972	0.0508127	0.0409651	0.0538456	0.00990176	0.0275915	0.0631105	0.0217078	0	0.0276498	0.0817612	0.0509707	0.117237	0.00763598	0.0193482	0.0225544	0.0325657	0.12746
EIF2AK1	0.165872	0.198501	0.115953	0.189663	0.106085	0.140049	0.124458	0.129775	0.117997	0.10736	0.134943	0.0770868	0.138456	0.162227	0.18579	0.180588	0.0799554	0.156357	0.144825	0.121063	0.147901	0.120075	0.121944	0.119151	0.103869	0.128506	0	0.19236	0.192104	0.130339	0.139251	0.181303	0.119788	0.0974842	0.175608	0.119911	0.12894	0.128562	0	0.178237	0.161102	0.188026	0.236759	0.131146	0.129696	0.0974219	0.06161	0.108097
ANKRD61	0	0	0.000789749	0	0.00273908	0	0.00403402	0	0.00346878	0	0	0	0.000933075	0.00310981	0	0.0131318	0	0.00659594	0.00240642	0	0.0176059	0.000380016	0	0.00160329	0	0.000635771	0	0.0048381	0.00571485	0	0	0.0100482	0	0.0026808	0	0	0	0.00190026	0	0	0.00118365	0	0.00500928	0	0	0	0	0
USP42	0.304672	0.248059	0.149818	0.218851	0.217448	0.188766	0.160013	0.136336	0.146176	0.111607	0.140984	0.145817	0.188481	0.216388	0.254672	0.220054	0.359153	0.178014	0.131414	0.17316	0.164376	0.129037	0.214232	0.106854	0.15668	0.179189	0	0.225632	0.23452	0.192666	0.329184	0.19967	0.190335	0.128327	0.206794	0.162565	0.212713	0.247549	0	0.122619	0.170407	0.240463	0.200256	0.164706	0.165524	0.165577	0.139524	0.15849
CYTH3	0.353896	0.376721	0.253031	0.389316	0.413653	0.306497	0.236	0.286224	0.237684	0.247064	0.305908	0.284397	0.343272	0.252093	0.371125	0.322406	0.314853	0.338773	0.272552	0.330822	0.326485	0.183225	0.377302	0.180534	0.220828	0.325082	0.274418	0.387353	0.369326	0.371504	0.393626	0.256257	0.301021	0.228464	0.458678	0.30167	0.306204	0.350422	0	0.371784	0.318176	0.378981	0.38882	0.395604	0.32301	0.244434	0.261865	0.198423
FAM220A	0.0795821	0.0250843	0.0310343	0.0381774	0.055004	0.0715113	0.0532224	0.0317486	0.0367647	0.0287488	0.0528921	0.028111	0.0529499	0.0132266	0.0477328	0.0420312	0	0.0357558	0.0453558	0.0344592	0.0287448	0.0315129	0.0544427	0.0221528	0.0303422	0.0535164	0	0.0376203	0.061816	0.0424186	0.0460088	0.0384641	0.0337139	0.0284472	0.032388	0.0331063	0.0557035	0.0562007	0	0.0221913	0.0451911	0.0354622	0.0388471	0.0483024	0.0337007	0.028511	0.0144857	0.0239669
RAC1	0.255764	0.194841	0.165546	0.306679	0.244369	0.307841	0.345343	0.233198	0.179536	0.178473	0.245933	0.161893	0.317791	0.172665	0.206402	0.244404	0.676165	0.201206	0.24981	0.169154	0.180812	0.144436	0.167183	0.159057	0.228967	0.208777	0	0.282252	0.378785	0.276068	0.555121	0.264368	0.246193	0.133814	0.283714	0.151253	0.21344	0.279364	0	0.232257	0.174145	0.319999	0.231885	0.387778	0.224615	0.172364	0.139003	0.18221
DAGLB	0.0998892	0.0961762	0.0684021	0.0872656	0.0938873	0.0598291	0.109849	0.100065	0.0857949	0.0535173	0.0496914	0.0525857	0.0935316	0.125496	0.136042	0.1244	0.298509	0.145526	0.0677873	0.0873947	0.0792313	0.0546685	0.067235	0.0689862	0.0657448	0.0937778	0	0.0596204	0.145435	0.118222	0.155748	0.105533	0.0734582	0.0592472	0.074569	0.0839933	0.104856	0.0922909	0	0.0881355	0.0920975	0.0815542	0.120592	0.113367	0.0941482	0.105373	0.057958	0.0692259
GRID2IP	0.121355	0.175174	0.0489879	0.0994643	0.112773	0.0379103	0.0541744	0.0876144	0.0750282	0.0473217	0.101773	0.0882016	0.0583673	0.200135	0.213272	0.143372	0.249469	0.211629	0.0889252	0.134992	0.0921527	0.100259	0.1181	0.0876241	0.0532906	0.0825307	0.161531	0.0257053	0.273867	0.0950516	0.159652	0.15311	0.137166	0.0626904	0.317899	0.0835298	0.110381	0.064036	0	0.108354	0.0886717	0.137134	0.217128	0.0712215	0.0804831	0.074456	0.0524379	0.059525
ZDHHC4	0.0520045	0.0817254	0.0266663	0.0908284	0.083885	0.0618889	0.0456635	0.0327381	0.0525583	0.0170541	0.040367	0.039709	0.0385306	0.0606176	0.0398938	0.0328595	0	0.0533951	0.0611513	0.0467	0.0555543	0.0257423	0.00611564	0.0472528	0.0420375	0.0387865	0	0.0192636	0.0788334	0.0354091	0.0418502	0.0390314	0.0254307	0.0618793	0.114703	0.0252695	0.0441279	0.0113527	0	0.0908043	0.0618245	0.0331373	0.0578201	0.0212554	0.0216005	0.024182	0.0220905	0.022033
C7orf26	0.083489	0.039692	0.0573407	0.083052	0.0724193	0.0701948	0.0748657	0.0607275	0.0731542	0.0522584	0.0472609	0.0541614	0.0918712	0.113611	0.108454	0.0561623	0	0.104971	0.0733497	0.0799592	0.0567418	0.0264166	0.0576863	0.0342463	0.0294029	0.057955	0	0.0693233	0.0530263	0.0733535	0.146154	0.0883805	0.06847	0.0423158	0.0300503	0.0514075	0.0613984	0.0899419	0	0.0402709	0.0826663	0.0284342	0.0793274	0.0334362	0.0700688	0.0381024	0.0296155	0.0543158
ZNF853	0.00643607	0.0100658	0.0146533	0.0288868	0.018526	0.0248874	0.0293941	0.0316013	0.0411436	0.0307092	0.024012	0.0198561	0.0169808	0.03414	0.0132543	0.0289659	0	0.0337827	0.0305412	0.02518	0.0294796	0.0247763	0.0188729	0.0488052	0.0159601	0.014064	0	0.0206108	0.0138939	0.0180496	0.00990354	0.0465245	0.0242804	0.0191093	0.010443	0.0129156	0.0234388	0.00848477	0	0.046558	0.0196152	0.0110526	0.0552029	0.00832501	0.0268285	0.00868236	0.0241835	0.0471063
ZNF316	0.0777995	0.111496	0.0464955	0.0698173	0.0970726	0.0804428	0.0567173	0.0562161	0.0579845	0.0591362	0.0453601	0.0230445	0.0703837	0.0599779	0.111367	0.0482129	0	0.0893667	0.0317113	0.095711	0.0630437	0.0350914	0.0821101	0.0656528	0.0322681	0.0693269	0	0.0721058	0.0536218	0.0880339	0.124812	0.0741709	0.0616331	0.0255722	0.0520442	0.0626538	0.0546768	0.0348954	0	0.0317531	0.0612033	0.0767462	0.0826879	0.0575875	0.0273104	0.0304355	0.0802211	0.0546132
ZNF12	0.0850866	0.0617323	0.0655186	0.0973626	0.0906868	0.0822479	0.0873546	0.101671	0.0923537	0.0874759	0.061431	0.0612829	0.117747	0.0897283	0.0837685	0.0937172	0.310548	0.0898405	0.132095	0.0611632	0.0837834	0.0693766	0.04523	0.0481669	0.0647428	0.0536251	0	0.0640662	0.125258	0.0726815	0.111616	0.0955231	0.0662683	0.0374578	0.0943297	0.0568925	0.0773159	0.129385	0	0.108876	0.0806369	0.0897119	0.0818424	0.0891675	0.0832109	0.0266197	0.0778193	0.0923324
RSPH10B2	0	0.00539726	0.00558026	0.0063644	0.00802272	0.00274571	0.00210659	0.0064471	0.00410879	0.001132	0.000735302	0.00173777	0	0.00348052	0	0.00667255	0	0.0039689	0.00485257	0.00778948	0.00221926	0.00832729	0	0.00318609	0.0016027	0.000933982	0	0	0.00738572	0.0040304	0	0.00180635	0.00185638	0.00354647	0	0.00179455	0.0015359	0.00199482	0	0	0.00216303	0	0.00378637	0.00107961	0.00455322	0.00564603	0.00134954	0.01791
CCZ1B	0.133727	0.0883567	0.0724613	0.109003	0.108074	0.089515	0.0813448	0.0982792	0.0979244	0.0344929	0.0627979	0.0404668	0.0613997	0.161597	0.176446	0.163908	0	0.0901829	0.113084	0.097714	0.107685	0.125653	0.102694	0.117135	0.0445333	0.0516728	0	0.0281318	0.121493	0.0880606	0.114975	0.147564	0.0959508	0.103511	0.0234339	0.0733935	0.128121	0.0897858	0	0.139534	0.133023	0.0788545	0.273629	0.105413	0.0985601	0.0711749	0.158909	0.0694463
C1GALT1	0.188203	0.206893	0.124919	0.197151	0.177083	0.184215	0.108536	0.131405	0.119296	0.113116	0.150884	0.0853818	0.147824	0.110313	0.0896143	0.157688	0	0.156289	0.147708	0.133277	0.0949911	0.0929007	0.0578168	0.0892683	0.127129	0.183893	0	0.282684	0.184989	0.232251	0.327447	0.101623	0.150838	0.126126	0.137311	0.109333	0.145739	0.166419	0	0.154671	0.139452	0.158161	0.205198	0.253225	0.158533	0.0676982	0.15853	0.119824
COL28A1	0.123223	0.116077	0.0767073	0.122679	0.143423	0.0630482	0.0302823	0.0779182	0.065832	0.0761207	0.112769	0.100867	0.105858	0.0736697	0.0754137	0.0785915	0	0.098074	0.0913578	0.115699	0.1191	0.097601	0.085166	0.0756148	0.0880087	0.0988052	0	0.159143	0.137214	0.0883416	0.0966685	0.129357	0.0701216	0.0603382	0.187602	0.0563955	0.0526146	0.0631348	0	0.095199	0.0645008	0.122141	0.111545	0.101942	0.124886	0.103668	0.0675488	0.0675934
MIOS	0.170671	0.148261	0.0710546	0.160059	0.172144	0.163254	0.204185	0.148688	0.0924016	0.101977	0.126658	0.0570823	0.149403	0.10551	0.13802	0.118907	0	0.108674	0.130189	0.11651	0.121105	0.0826784	0.105796	0.0937691	0.104533	0.130916	0	0.153057	0.138526	0.198668	0.162282	0.15953	0.11208	0.0762486	0.154431	0.111301	0.139424	0.124122	0	0.104938	0.119885	0.214397	0.14786	0.204289	0.127918	0.0624094	0.0670004	0.105813
RPA3	0.0425353	0.0175826	0.0399868	0.146063	0.128546	0.0548658	0.0481568	0.0392659	0.075625	0.0148188	0.0251932	0.0340026	0.00831927	0.0671111	0.0162892	0.0557259	0	0.038513	0.0543669	0.0233622	0.0533292	0.043899	0.00457573	0.0721181	0.0185663	0.00859528	0	0.0185365	0.118318	0.0841824	0.0462662	0.0435346	0.032555	0.0737764	0.0114912	0.0227722	0.0389472	0.0376549	0	0.0407196	0.0343329	0.0588836	0.0659152	0.00605954	0.0319146	0.0353792	0.0142738	0.0414919
UMAD1	0.590298	0.507363	0.358001	0.506784	0.424694	0.420433	0.40912	0.374276	0.269983	0.300182	0.377595	0.440085	0.422929	0.298787	0.390186	0.375335	1.32419	0.366659	0.346495	0.412976	0.332441	0.275796	0.484254	0.197337	0.333244	0.462658	0.465147	0.637762	0.508601	0.60344	0.711247	0.334474	0.374437	0.303329	0.603733	0.321934	0.437623	0.513522	0	0.445061	0.404374	0.665375	0.579966	0.567037	0.479968	0.289462	0.303273	0.286287
GLCCI1	0.57573	0.564006	0.320316	0.479392	0.484469	0.422133	0.335972	0.389595	0.280054	0.279704	0.408985	0.43348	0.434114	0.332182	0.447257	0.343065	0.949679	0.342549	0.297206	0.359251	0.296632	0.207064	0.504739	0.205868	0.369562	0.454763	0.461927	0.567558	0.572685	0.607727	0.731813	0.371089	0.366082	0.304922	0.690399	0.35187	0.427091	0.602522	0	0.509465	0.329129	0.621938	0.50434	0.554818	0.428167	0.233656	0.365147	0.28158
ICA1	0.517718	0.508763	0.250185	0.495977	0.439224	0.434452	0.259384	0.34942	0.241249	0.246306	0.358491	0.33263	0.398877	0.281674	0.422276	0.443942	0.674585	0.312485	0.252203	0.39021	0.282338	0.135717	0.542406	0.134556	0.319068	0.50045	0.785908	0.552085	0.512139	0.558871	0.601577	0.250216	0.308354	0.238239	0.742018	0.308708	0.320553	0.488105	0	0.465433	0.334339	0.683278	0.460347	0.466655	0.397606	0.182103	0.233842	0.262434
NXPH1	0.416303	0.450843	0.246522	0.315797	0.344979	0.237093	0.210169	0.28078	0.178066	0.180948	0.301926	0.359902	0.207691	0.290179	0.385264	0.252127	0.30103	0.305181	0.208058	0.357295	0.269654	0.201141	0.237534	0.14843	0.160012	0.253359	0.483879	0.37562	0.377865	0.278135	0.654542	0.237682	0.235056	0.202224	0.409202	0.216649	0.392367	0.696414	0	0.261778	0.179562	0.471182	0.31856	0.319667	0.278866	0.237734	0.193238	0.251498
NDUFA4	0.33526	0.21187	0.190996	0.535229	0.432794	0.362392	0.534794	0.317508	0.261159	0.154013	0.264302	0.174583	0.277752	0.310829	0.218507	0.304369	0	0.264025	0.368965	0.190148	0.268349	0.179131	0.241006	0.210209	0.298595	0.220497	1.10294	0.420242	0.624832	0.361553	0.518458	0.302145	0.235129	0.286594	0.287643	0.123091	0.300343	0.328779	0	0.259604	0.253144	0.241322	0.440497	0.42908	0.330749	0.229153	0.124629	0.172227
PHF14	0.589833	0.4808	0.209144	0.47748	0.512372	0.359292	0.202412	0.268901	0.197589	0.347772	0.300353	0.388458	0.493342	0.250048	0.477047	0.35856	1.19876	0.287912	0.216685	0.319545	0.265743	0.177244	0.564064	0.170984	0.285809	0.511388	0.670571	0.553632	0.487649	0.608607	0.79822	0.259543	0.263073	0.252191	0.69278	0.315611	0.286931	0.492485	0	0.52572	0.325621	0.600189	0.45779	0.718367	0.308023	0.15917	0.291447	0.180198
THSD7A	0.727469	0.606457	0.465004	0.615741	0.588946	0.53472	0.503936	0.489054	0.44317	0.477653	0.585366	0.534271	0.647318	0.584041	0.527616	0.616858	0.837127	0.474082	0.43542	0.588551	0.511832	0.390594	0.640142	0.427547	0.463717	0.687679	0	0.70569	0.590107	0.684332	0.85607	0.436615	0.46689	0.438295	0.630211	0.510978	0.545246	0.642582	0	0.516392	0.478889	0.628713	0.612584	0.702676	0.529017	0.498197	0.414659	0.516198
TMEM106B	0.408761	0.31565	0.188339	0.35872	0.344812	0.347211	0.298191	0.249812	0.193703	0.177337	0.348952	0.243901	0.304351	0.197033	0.163137	0.222911	0.312043	0.236155	0.263353	0.228698	0.189886	0.139798	0.191118	0.120894	0.241091	0.313825	0.161531	0.424599	0.446521	0.409731	0.303219	0.226334	0.240257	0.15335	0.212098	0.203544	0.235309	0.314236	0	0.304892	0.223838	0.396128	0.339835	0.342149	0.259772	0.182984	0.132498	0.156843
VWDE	0.00168632	0.00123936	0.00255985	0.00963166	0.00593074	0	0.00402814	0.00461522	0.0045865	0.0037387	0.00409752	0.000642421	0.0152753	0.00873604	0.0141717	0.00750648	0	0.00822398	0.000830726	0.00215237	0.00609994	0.00284083	0	0.00374429	0.0184841	0.00791678	0	0.00404125	0.00164956	0.0130953	0.0219659	0.0161103	0.00171496	0.00745704	0	0.00686743	0.00255485	0.00358021	0	0.00968797	0.0158591	0	0.00705305	0	0.00853804	0.00347722	0.00143983	0
AC013470.2	0.0148213	0.0126726	0.00504191	0.0109499	0.00594441	0.0154829	0.00675967	0.0173541	0.004666	0	0.0183757	0.0194861	0.015417	0.0171122	0.0166421	0.00628858	0	0.00720448	0.00610431	0.000922497	0.00456245	0.00413734	0.0122161	0.00306324	0.0176654	0.00280358	0	0.0139196	0.0366932	0.00491731	0.0127463	0.00125736	0.00716115	0.0144412	0.004541	0.00275551	0.00637187	0.0161451	0	0.0242176	0.00431403	0.00354486	0.00832015	0.0330299	0.00267314	0.0126719	0	0.0140849
SCIN	0.000856507	0	0.00357633	0.00689402	0.000868648	0.00346092	0.00389905	0.00330721	0.0022477	0	0.0013984	0	0.00443686	0	0.000505274	0.0292196	0	0	0	0.00147915	0.000618068	0.000738311	0	0	0.00510412	0.00189561	0	0.0266095	0.00671361	0.00542533	0.00300565	0.00866825	0.000612431	0.0026808	0	0	0	0	0	0	0	0	0	0.00401182	0	0	0	0.00550295
ARL4A	0.049598	0.0443379	0.0245359	0.0691476	0.0547023	0.0324668	0.0360002	0.0259666	0.0367468	0.0307759	0.0316463	0.0183596	0.055127	0.0473535	0.0587253	0.0634572	0	0.0140911	0.0481183	0.0412308	0.0308882	0.0348062	0.0108074	0.0359532	0.0232958	0.0148276	0	0.0287347	0.0733379	0.0604866	0.119364	0.0344086	0.0214322	0.0127865	0.0293288	0.0174304	0.0265869	0.0306219	0	0.0230308	0.0453507	0.0083705	0.0637755	0.00990135	0.0696149	0.0053361	0.0118138	0.0507743
ETV1	0.329603	0.385097	0.263974	0.473715	0.361803	0.499485	0.381793	0.293232	0.221594	0.320196	0.354998	0.289716	0.342129	0.169768	0.271442	0.298731	0.406399	0.0858705	0.378842	0.289403	0.345296	0.124412	0.390196	0.28237	0.357006	0.377984	0.841778	0.353401	0.377047	0.286693	0.497845	0.222221	0.331253	0.231586	0.139829	0.236681	0.273176	0.250785	0	0.346397	0.257759	0.348402	0.331871	0.447709	0.271174	0.0377042	0.248359	0.33079
DGKB	0.424778	0.461666	0.243269	0.365219	0.343508	0.280917	0.26806	0.302798	0.237694	0.28963	0.187409	0.551512	0.306375	0.29857	0.427781	0.266379	1.07181	0.321751	0.193743	0.308988	0.236125	0.15739	0.410752	0.236331	0.215651	0.235309	0.550207	0.442381	0.32808	0.429224	0.549779	0.245931	0.289495	0.171127	0.505009	0.286682	0.287209	0.476952	0	0.236604	0.226846	0.391804	0.451873	0.457211	0.309423	0.18656	0.315665	0.255174
AGMO	0.0084881	0.00974024	0.00945059	0.0107229	0.00364935	0.0123066	0.000841336	0.00844056	0.00110936	0.0207128	0.00188085	0.0126225	0.000468865	0.0338037	0.000759073	0.0133744	0	0.00103761	0	0.0063375	0.00809638	0.00496251	0.0215652	0.00434274	0.00832962	0.00987309	0	0.00183442	0.0106578	0.0121224	0.0182442	0.00516636	0.00950254	0.00986892	0.0104369	0.00679545	0.0145319	0.00145848	0	0.00401834	0.0305452	0.00816463	0.0181835	0.0249973	0.00251589	0.00252826	0.00312819	0.0331446
MEOX2	0.0293696	0.0376889	0.0283102	0.0121873	0.0119559	0.0318315	0.0210983	0.00299731	0.0141658	0.00761834	0.00104582	0.0157142	0.0214299	0.00407782	0.0120089	0.00801149	0	0.0132661	0.00743948	0.011489	0.0343158	0.0276026	0.0245828	0	0.0271436	0.010514	0	0.0173779	0.0285898	0.0171749	0.0307096	0.0295692	0.0209868	0.0101411	0.0341704	0.00927819	0.00753501	0.0318576	0	0.00620037	0.00614298	0.0436695	0.0235307	0.0356922	0.0200816	0.0162177	0.00207145	0.0372617
SOSTDC1	0.044303	0.00459321	0.00458531	0.010994	0.00284709	0.00411671	0.0159803	0.0177304	0.00424172	0.00632014	0.00559151	0.00690394	0.0101021	0.00362313	0.00864498	0.000875167	0	0.027092	0.00307203	0.00879947	0.00719949	0.0126571	0.00483263	0.000984139	0.0106868	0.00739984	0	0.0063546	0.0113054	0.0181535	0.00226918	0	0.00450936	0.0488986	0	0.00316555	0.00692404	0.020936	0	0.000801364	0.0026868	0.0240109	0.0376633	0.00867891	0.00861422	0.00659796	0.00172147	0.0159637
LRRC72	0	0.00612979	0.00216997	0.00675537	0	0	0	0.00261364	0.00180916	0	0	0.00447696	0.00142098	0	0.0170426	0.00879406	0	0.00309033	0.000533438	0	0.00160854	0.00195128	0.00583068	0.00858678	0.00238998	0.00263445	0	0.00224361	0.00445548	0	0	0.00583758	0	0.00140154	0	0.00217178	0	0	0	0	0.00272432	0.00390276	0	0	0.00155824	0	0	0
ANKMY2	0.214705	0.196291	0.157288	0.243166	0.221233	0.214179	0.184731	0.170304	0.145294	0.134526	0.179509	0.170922	0.180698	0.162203	0.224022	0.201677	0.39656	0.207968	0.178118	0.175892	0.186557	0.125161	0.182669	0.136729	0.202818	0.18011	0.161531	0.299211	0.250639	0.226197	0.193006	0.2022	0.155982	0.163864	0.297727	0.125617	0.222465	0.214411	0	0.223978	0.163353	0.155381	0.291161	0.299244	0.211706	0.121045	0.0890446	0.14183
BZW2	0.162274	0.172757	0.171394	0.154012	0.172964	0.203885	0.136497	0.165736	0.145855	0.132677	0.132784	0.161138	0.122282	0.12743	0.185906	0.166503	0.178729	0.171164	0.165615	0.204076	0.15332	0.134185	0.14989	0.130332	0.144459	0.173984	0.415969	0.223518	0.234497	0.253264	0.23521	0.200579	0.168292	0.129895	0.125346	0.158274	0.195173	0.183185	0	0.200548	0.15143	0.248826	0.244116	0.188376	0.177082	0.112781	0.178267	0.147342
TSPAN13	0.234631	0.195548	0.156041	0.258553	0.272075	0.313398	0.260128	0.205698	0.182333	0.13387	0.180992	0.148197	0.197476	0.184088	0.198762	0.24914	0	0.208856	0.224271	0.215655	0.164193	0.123915	0.118835	0.0993628	0.143316	0.203369	0.274418	0.21471	0.287693	0.323702	0.293137	0.200864	0.178832	0.146733	0.22086	0.144098	0.195777	0.165346	0	0.219501	0.199289	0.162124	0.277929	0.221428	0.162934	0.156746	0.0717269	0.172119
AGR2	0	0	0.000333466	0.00111107	0.00476327	0	0	0.00111739	0.000182169	0	0.00146342	0	0.00126358	0	0	0	0	0	0	0.0012123	0.00312094	0.00262817	0	0.0021724	0	0.00102835	0	0	0.0092741	0	0	0	0.0006143	0	0.00175626	0.000642372	0	0	0	0	0.00194662	0	0.00754467	0	0	0	0.00402574	0.00066965
AGR3	0	0.00658828	0.00428201	0.00192448	0.00365363	0	0	0.00111739	0.000689566	0	0.00967665	0.00144445	0	0	0	0	0	0	0.00320719	0.000768966	0	0.000593176	0	0.00214683	0.00118743	0.0193811	0	0	0.00812025	0	0	0.00656496	0.000595613	0.00388193	0	0.000642372	0	0	0	0.00758176	0.00201503	0	0.00222514	0	0	0.00282586	0	0
AHR	0.0148502	0.011559	0.0508348	0.118121	0.0903621	0.0427435	0.0362289	0.0249736	0.0720901	0.0150884	0.0273021	0.0162235	0.0114293	0.0936573	0.0187286	0.0864906	0	0.0716481	0.0949305	0.0244703	0.0555229	0.0891462	0.0194794	0.14916	0.0172184	0.0174993	0	0.0317994	0.2002	0.0734714	0.0280291	0.173792	0.0299838	0.0918009	0	0.0159453	0.0296697	0.031495	0	0.0241391	0.0477264	0.029462	0.172043	0.022381	0.0352371	0.192156	0.0252126	0.0236576
AC019117.3	0.0187093	0.00680777	0.0159821	0.0224281	0.0330071	0.026743	0.0284117	0.00967297	0.0102225	0.0148571	0.025115	0.0140469	0.0104011	0.0414796	0.0148587	0.0322564	0	0.0177135	0.0130809	0.0230287	0.0171973	0.0244936	0.0223201	0.0216346	0.0214843	0.0273706	0	0.0287071	0.0331302	0.0282607	0.0141714	0.0599341	0.0288196	0.00783397	0.0114908	0.017297	0.0256041	0.0103369	0	0.0219962	0.0184186	0.0462416	0.0296903	0.0083562	0.0224443	0.0546151	0.0277655	0.0255945
SNX13	0.470463	0.408866	0.191945	0.410485	0.397616	0.357792	0.278988	0.325126	0.191946	0.238017	0.314838	0.286924	0.313444	0.242847	0.313127	0.252258	0.249469	0.274272	0.257033	0.296914	0.287437	0.1554	0.364867	0.122635	0.267659	0.400247	0.495162	0.516293	0.441062	0.430396	0.474051	0.326765	0.302073	0.212952	0.458867	0.243939	0.316539	0.299075	0	0.324805	0.28848	0.442844	0.463038	0.389088	0.311409	0.220392	0.1889	0.247819
HDAC9	0.534892	0.55455	0.349885	0.539735	0.55335	0.489168	0.326483	0.359296	0.27159	0.337328	0.38409	0.473627	0.490938	0.413394	0.44937	0.407085	1.91813	0.396077	0.240826	0.42835	0.348098	0.231579	0.622104	0.319113	0.384457	0.34551	0.207956	0.640635	0.471077	0.576508	0.877168	0.269415	0.318401	0.230707	0.743978	0.402349	0.501161	0.534405	0	0.502903	0.367716	0.776767	0.62891	0.665279	0.469255	0.365914	0.451622	0.458733
TWIST1	0	0.00512445	0.00726711	0.006117	0.00478275	0.00690148	0.0116137	0.00586612	0.00191142	0	0.000979743	0	0.00589298	0.00319154	0.00533784	0.0111982	0	0.00995359	0.00253783	0.00109418	0.00142063	0.00351517	0.00661853	0.0025049	0	0.000311129	0	0.00114389	0.00555982	0.00190923	0	0	0.0137347	0.002216	0	0.00252113	0.00824873	0.00155184	0	0	0.00150611	0.0596976	0.00586073	0.0193305	0.00411284	0.0018938	0	0.0029524
TWISTNB	0.0990431	0.036663	0.0322851	0.0563466	0.0575645	0.0663317	0.0884177	0.0444852	0.0519768	0.0428166	0.049037	0.0489983	0.0324637	0.0470805	0.0408046	0.0504682	0	0.0539501	0.0618855	0.0538474	0.0493304	0.033705	0.0257873	0.0170293	0.0369849	0.0449262	0	0.0591982	0.100137	0.0562485	0.108631	0.0535402	0.037696	0.0238026	0.076894	0.0430993	0.0575849	0.0570295	0	0.0672929	0.0569088	0.0342704	0.0540009	0.0382793	0.0226606	0.0249742	0.0372309	0.0545638
TMEM196	0.0255982	0.037278	0.0196355	0.0352715	0.0362624	0.0409542	0.03261	0.0194909	0.0748037	0.0447452	0.0190027	0.0187659	0.0520204	0.0468848	0.00945127	0.0613332	0.298509	0.0361108	0.0373551	0.0434516	0.0441145	0.00342951	0.0411854	0.0581164	0.0319461	0.063351	0	0.023417	0.0454656	0.0599959	0.013926	0.0203509	0.0232587	0.0461756	0.0215355	0.0540658	0.0267437	0.0143622	0	0.0218862	0.0258344	0.0259197	0.0310181	0.0453006	0.0117152	0.0440995	0.0579773	0.00682245
MACC1	0.0485288	0.0396661	0.0220432	0.0406554	0.0393226	0.00728392	0.012758	0.0119193	0.0219432	0.00794333	0.0269377	0.0404636	0.00681914	0.00289286	0.0127566	0.012007	0	0.0164613	0.0227243	0.0148483	0.0280108	0.0125368	0.0163787	0.0550639	0.0104178	0.0244649	0	0.0279081	0.0325252	0.00435848	0.0214484	0.0304616	0.0298656	0.0259376	0.0281404	0.0210822	0.0171446	0.0513171	0	0.0110956	0.0388345	0.03028	0.0459001	0	0.0215777	0.0218068	0.0289345	0.0419853
ITGB8	0.05828	0.0325887	0.0185103	0.0521788	0.0444527	0.0734551	0.0380878	0.0360602	0.0217093	0.00746947	0.0440116	0.0157853	0.0203377	0.0209442	0.00958246	0.0103737	0.537381	0.0370575	0.0298722	0.0178237	0.0223513	0.0138536	0.0581088	0.0288798	0.0132856	0.0175324	0	0.0643763	0.0530689	0.064287	0.149527	0.0338321	0.0290218	0.022265	0.0497804	0.0160957	0.0185708	0.0543216	0	0.025003	0.0220446	0.031417	0.049454	0.0348853	0.015439	0.0109115	0.00542927	0.0335965
ABCB5	0.0127739	0.0219826	0.017573	0.0415432	0.0335463	0.0370479	0.0111925	0.00644907	0.0132393	0.00452706	0.00404961	0.00621309	0.00377761	0.031276	0.00145684	0.0144332	0	0.0162667	0.00552079	0.0136117	0.0284732	0.011015	0	0.00470972	0.0131644	0.0051225	0	0.0300831	0.0500575	0.0177026	0	0.008216	0.00866152	0.0031695	0.0239872	0.0029324	0.00813569	0	0	0.00278249	0.0114653	0.00755138	0.00485819	0	0	0.0116461	0.0143497	0.0162789
SP8	0.0165637	0.0119769	0.0105755	0.0116349	0.00830918	0.00952467	0.0333144	0.0215294	0.0226612	0.0166022	0.0223147	0.0278952	0.0156222	0.0176774	0.0104145	0.00135108	0.262524	0.00672402	0.0351591	0.0117751	0.0113348	0.0179972	0.0108714	0.0330624	0.0070902	0.0299659	0	0.0109928	0.0124039	0.00943951	0	0.0345619	0.0196284	0.0100937	0.0551516	0.00491914	0.0263965	0.0335679	0	0.0210608	0.0090989	0.00865123	0.00184957	0.0168718	0.00658068	0.013286	0.00374523	0.0163645
SP4	0.200058	0.234192	0.141717	0.186857	0.202947	0.18682	0.166525	0.111359	0.118857	0.116681	0.179742	0.114114	0.137826	0.115085	0.114763	0.154106	0.555085	0.131788	0.132468	0.120533	0.109884	0.100094	0.140586	0.0568759	0.119757	0.148994	0.161531	0.198008	0.13037	0.239816	0.118792	0.160206	0.144603	0.114643	0.141569	0.146702	0.132892	0.193383	0	0.190414	0.161194	0.143334	0.210529	0.154082	0.0995951	0.143359	0.0502275	0.11594
DNAH11	0.0282315	0.0139811	0.0224156	0.0376847	0.0215499	0.00801803	0.0118998	0.0113771	0.0128204	0.0107522	0.00398586	0.000834059	0.0122105	0.00676841	0.0363459	0.0102844	0	0.0134714	0	0.00128034	0.00226389	0.010491	0.00251926	0.00436874	0.0240827	0.0222268	0	0.0280551	0.0162086	0.00841975	0	0.0222393	0.00479396	0.0117477	0	0.00335308	0.00629903	0.00957008	0	0.00304711	0.0115883	0.00271874	0.0111243	0	0.00340874	0.00629862	0.0212545	0.0135156
CDCA7L	0.00908778	0	0.000620908	0.00148601	0	0	0.00133678	0.00033746	0.00117425	0.0058471	0	0	0	0	0.00687751	0	0	0.000949204	0	0.00356077	0.00405251	0	0	0	0.0029169	0	0	0.00769867	0.00145017	0.0104372	0.0109263	0.0023115	0	0	0	0.00121256	0	0	0	0	0.000762392	0	0.0133505	0	0.00579876	0.000841982	0.00142977	0.000607824
RAPGEF5	0.372838	0.175203	0.18572	0.208953	0.21727	0.145936	0.166578	0.231113	0.162648	0.0985435	0.136291	0.121122	0.293779	0.264891	0.184004	0.232558	0.571661	0.166895	0.145795	0.158961	0.165836	0.102763	0.267972	0.161555	0.125741	0.206133	0	0.366783	0.248397	0.350715	0.509287	0.209017	0.241625	0.103397	0.338728	0.167168	0.210044	0.221421	0	0.156645	0.141026	0.292099	0.243215	0.279686	0.155866	0.139112	0.180658	0.0950623
STEAP1B	0.0484059	0.0246454	0.0372666	0.0419131	0.0466488	0.0692325	0.0953152	0.0612657	0.0388616	0.0310158	0.0454384	0.0304027	0.0334407	0.028164	0.0307253	0.02878	0.262524	0.0255133	0.0416542	0.0282933	0.0439467	0.0290948	0.0579857	0.0520022	0.0609443	0.0594936	0.57969	0.0411758	0.0543418	0.0383499	0.0614677	0.0515451	0.0406511	0.0298271	0.017547	0.0224581	0.0480039	0.0642644	0	0.0260915	0.0428668	0.0434926	0.0477279	0.0758053	0.0473496	0.022512	0.0169648	0.0372791
IL6	0	0	0	0	0	0	0.00216761	0	0	0	0	0	0	0	0	0	0	0	0	0	0	0	0	0	0	0	0	0	0	0	0	0	0	0	0	0	0	0	0	0	0	0	0	0	0	0	0	0
TOMM7	0.100428	0.152144	0.0623014	0.240647	0.181083	0.176002	0.145433	0.109546	0.0975106	0.0402049	0.0498568	0.0384667	0.0530412	0.102225	0.140341	0.123646	0.199115	0.105477	0.11296	0.106366	0.0994086	0.0613532	0.055908	0.079803	0.077931	0.0641535	0	0.122181	0.210322	0.178283	0.186892	0.0878413	0.0626712	0.0793177	0.0175173	0.0515345	0.135051	0.0586253	0	0.0740606	0.106511	0.0519986	0.173285	0.0668506	0.0806676	0.0460058	0.0407341	0.0579372
FAM126A	0.0192747	0.0602077	0.0198257	0.0362679	0.0712523	0.0579085	0.0207571	0.0395103	0.0231508	0.012865	0.0212365	0.0270927	0.0187857	0.0272965	0.0220274	0.0234068	0	0.0495999	0.0236496	0.0304499	0.0225208	0.0138598	0.0574376	0.00841459	0.041694	0.018248	0	0.0485415	0.047464	0.0796212	0.0762901	0.0375938	0.0318466	0.0139376	0.0453869	0.00768689	0.00833018	0.00158427	0	0.098143	0.0204377	0.0349974	0.0283912	0.0129332	0.0395008	0.128319	0.00180936	0.0343356
KLHL7	0.448191	0.38402	0.2399	0.354388	0.426109	0.393966	0.277987	0.3018	0.215167	0.264448	0.342025	0.286055	0.297012	0.258137	0.272495	0.296834	0.393097	0.311241	0.239261	0.287816	0.259412	0.156125	0.340843	0.184669	0.255226	0.335736	1.11897	0.467768	0.46643	0.421654	0.563685	0.250647	0.263902	0.229113	0.404169	0.24791	0.285984	0.342752	0	0.31897	0.27907	0.459895	0.457094	0.452918	0.374988	0.221497	0.216653	0.221254
GPNMB	0.0152041	0.0203886	0.00425617	0.00496475	0.00827314	0.0125858	0.0117786	0.00281911	0.00437566	0.0104968	0.00330281	0.00189181	0	0.00384085	0.00890493	0.000875167	0	0.003558	0.00107435	0.0123406	0	0.00041324	0	0	0.00345453	0	0	0	0.0088254	0.0253594	0.0597813	0.0146419	0.00340811	0	0.0194878	0	0.00541066	0.00802506	0	0	0.00716544	0	0	0	0.000830541	0.00183528	0.000867378	0.00321578
MALSU1	0.0890363	0.170576	0.100558	0.187426	0.180153	0.127653	0.158123	0.163725	0.0986732	0.0612081	0.0895733	0.107929	0.103236	0.126089	0.14555	0.195874	0.214917	0.117591	0.113643	0.126208	0.140231	0.0843389	0.0916294	0.0784258	0.103811	0.142181	0.0577415	0.177076	0.213553	0.147536	0.090028	0.153804	0.14247	0.101065	0.112344	0.114656	0.139836	0.141498	0	0.163135	0.119672	0.146394	0.188698	0.13821	0.145951	0.0821055	0.0726087	0.141625
IGF2BP3	0.200696	0.251579	0.163993	0.148082	0.147717	0.130009	0.105973	0.174969	0.127231	0.12963	0.0885643	0.151514	0.123934	0.0376643	0.18201	0.204129	0	0.155632	0.098758	0.135154	0.116577	0.173903	0.144515	0.138355	0.114442	0.0818885	0	0.159871	0.157403	0.202637	0.284099	0.19836	0.186816	0.105938	0.241342	0.124768	0.15103	0.19398	0	0.213604	0.134391	0.196213	0.182569	0.122421	0.201798	0.0898657	0.158665	0.188837
TRA2A	0.511908	0.427161	0.236178	0.433433	0.393465	0.362377	0.321083	0.314897	0.225152	0.195076	0.328321	0.301576	0.337706	0.243874	0.381878	0.358969	0.453842	0.294674	0.27447	0.311876	0.249078	0.147755	0.39419	0.176342	0.273675	0.405481	0.698328	0.484835	0.420124	0.524176	0.575675	0.245338	0.3083	0.233167	0.543629	0.263134	0.332698	0.435478	0	0.358036	0.324396	0.444717	0.446364	0.536465	0.339418	0.208913	0.212586	0.185111
CCDC126	0.0962405	0.0982456	0.0959238	0.117134	0.107816	0.0778997	0.120253	0.104584	0.0871869	0.0490061	0.0713058	0.0539684	0.0439551	0.10705	0.150605	0.120768	0.0799554	0.118398	0.0708332	0.102114	0.111459	0.0795877	0.126232	0.0993181	0.0605438	0.074295	0	0.0757982	0.120617	0.129694	0.0841411	0.117811	0.0907662	0.115938	0.03996	0.0691965	0.140082	0.0754742	0	0.0808636	0.0698153	0.0761201	0.121382	0.125658	0.110994	0.0591878	0.101226	0.123054
FAM221A	0.0621481	0.0522566	0.0396065	0.0823551	0.0974565	0.0960765	0.0755057	0.0990257	0.0606303	0.0413366	0.0934249	0.0516434	0.0943568	0.0498637	0.0527606	0.0685554	0	0.088876	0.0483113	0.0400689	0.0452219	0.0571023	0.0475956	0.0383817	0.0294684	0.076349	0	0.133035	0.084423	0.102372	0.109781	0.052533	0.0578205	0.0688792	0.0465661	0.0388568	0.0653706	0.131157	0	0.0842838	0.0572726	0.119747	0.125365	0.0780081	0.0300152	0.0435999	0.0498549	0.051411
STK31	0.0958518	0.0877583	0.0197408	0.0571301	0.0371278	0.0368701	0.0167356	0.0274143	0.0128237	0.0268396	0.0347733	0.0287032	0.00882515	0.0391369	0.0367425	0.0426041	0	0.13098	0.0431707	0.0503864	0.0451664	0.0415309	0.0290583	0.0137878	0.013753	0.0450221	0	0.0165621	0.0522803	0.0570552	0	0.0521868	0.0227453	0.010377	0.0271037	0.0132893	0.0108969	0.0565381	0	0.100484	0.0374679	0.0218547	0.087092	0.00935537	0.00706867	0.0421087	0.0190689	0.0616768
NPY	0.00865183	0.00503391	0.00461282	0.0314579	0.0251959	0.00705173	0.0142613	0.0228526	0.0183318	0.00756024	0.00145338	0.0116023	0.0167785	0.0244644	0.00455025	0.0242251	0	0.00546065	0.0182714	0.00213035	0.00847137	0.00828839	0.0182548	0.00863819	0.000954489	0.00487274	0	0.0487722	0.0374936	0.0270876	0	0.0165746	0.00630672	0	0.0213996	0.00101815	0.0052179	0.00737322	0	0.00513153	0.0135185	0.00585196	0.0196522	0.0143666	0.0220387	0.00289519	0.0116443	0.00403862
MPP6	0.643609	0.546061	0.33935	0.529457	0.492071	0.449378	0.34838	0.420357	0.292835	0.324008	0.407339	0.435479	0.42658	0.392446	0.504009	0.417283	0.886621	0.453744	0.336006	0.440401	0.490824	0.303212	0.431008	0.224956	0.395837	0.441024	0.785908	0.648558	0.580192	0.662513	0.70936	0.394722	0.409044	0.370333	0.640467	0.347631	0.403684	0.538891	0	0.394078	0.362154	0.536621	0.645194	0.551616	0.430209	0.222991	0.291226	0.304365
GSDME	0.2073	0.156034	0.116628	0.181056	0.139224	0.146458	0.118432	0.122756	0.121511	0.106847	0.121769	0.0816886	0.160936	0.170358	0.146974	0.135807	0	0.133221	0.136003	0.135131	0.123727	0.117364	0.113564	0.123875	0.0753178	0.141212	0	0.157386	0.223677	0.212192	0.129373	0.0973773	0.130771	0.126141	0.0526327	0.110708	0.093168	0.0895049	0	0.104307	0.124361	0.129561	0.147578	0.0775924	0.124916	0.104186	0.110854	0.0571327
OSBPL3	0.668276	0.556517	0.380153	0.620207	0.678545	0.50852	0.33906	0.470291	0.474592	0.443912	0.419818	0.474654	0.510145	0.535109	0.636599	0.609296	0.867423	0.516758	0.386202	0.571048	0.408722	0.299332	0.611275	0.231982	0.465484	0.625668	0.767571	0.657623	0.653642	0.651416	0.771835	0.525293	0.396011	0.390933	0.780753	0.452982	0.438695	0.678857	0	0.472708	0.455393	0.709439	0.597708	0.649427	0.533043	0.342355	0.44102	0.37345
CYCS	0.115718	0.108223	0.122331	0.265281	0.170443	0.24793	0.255191	0.164772	0.152478	0.0910859	0.154237	0.154971	0.162079	0.13999	0.102536	0.162805	0	0.137219	0.243548	0.0917129	0.142415	0.095719	0.127121	0.119446	0.189942	0.160493	0	0.159309	0.279186	0.169349	0.184016	0.136666	0.108517	0.122792	0.155816	0.0775785	0.158352	0.0865806	0	0.0954941	0.0923202	0.107718	0.143268	0.120625	0.110579	0.132552	0.0852905	0.0845801
C7orf31	0.021977	0.0211035	0.0235876	0.0210868	0.0442684	0.0138586	0.00981066	0.00330648	0.015802	0.0100673	0.0117774	0.0052623	0.0204565	0.0362852	0.023101	0.0226573	0.157068	0.021091	0.0200049	0.0252298	0.0128514	0.00642963	0.0208769	0.0158055	0.0226998	0.0266445	0	0.0394368	0.0300709	0.0194985	0.0105289	0.0262421	0.0158198	0.0287048	0.0279605	0.0128133	0.0240686	0.0108142	0	0.00581265	0.0168339	0.0291083	0.0379707	0.0165075	0.0057209	0.0105057	0.00114353	0.0198872
NFE2L3	0.0100573	0.00110451	0.0141297	0.0971402	0.0889036	0.0143461	0.0189147	0.0291172	0.0432671	0.0047126	0.0103828	0.00409137	0.0063351	0.0860362	0.0101415	0.106218	0	0.103124	0.0713338	0.0242848	0.0399957	0.0513831	0	0.0338936	0.00540699	0	0	0.0200025	0.14897	0.0351763	0	0.134365	0.00531803	0.0227942	0.00217528	0.00897233	0.020527	0.00694382	0	0.0798298	0.0450024	0.0194969	0.19377	0.00553545	0.00881484	0.0181236	0.014432	0.0162972
HNRNPA2B1	0.444045	0.393973	0.233835	0.473157	0.367794	0.409715	0.303577	0.289153	0.212626	0.206839	0.320106	0.298132	0.334748	0.273328	0.335632	0.308328	0.642946	0.307989	0.257911	0.328949	0.271877	0.1647	0.310607	0.130446	0.28513	0.362097	0.0577415	0.369295	0.409815	0.486497	0.617874	0.305401	0.28446	0.209565	0.345782	0.245316	0.355164	0.404367	0	0.333193	0.316546	0.386357	0.436339	0.443299	0.344484	0.177829	0.193264	0.199543
CBX3	0.177047	0.129121	0.103738	0.189074	0.156424	0.160558	0.209473	0.13995	0.11924	0.0789376	0.145319	0.0955348	0.144146	0.172701	0.107843	0.107529	0	0.150884	0.167598	0.133004	0.116769	0.0917851	0.13369	0.104609	0.117292	0.141749	0.437905	0.111402	0.200624	0.142201	0.202792	0.16546	0.0937437	0.0729888	0.102037	0.0895435	0.128614	0.114092	0	0.123134	0.146493	0.172037	0.208889	0.207342	0.145598	0.0746324	0.0944809	0.130105
SNX10	0.328249	0.285173	0.202961	0.318083	0.298978	0.32351	0.272004	0.246165	0.187281	0.193491	0.260499	0.189946	0.266571	0.202688	0.246869	0.200553	1.02235	0.207237	0.231499	0.221069	0.189548	0.150516	0.307356	0.144489	0.25215	0.274758	0.389638	0.320203	0.338586	0.39165	0.387814	0.229029	0.200631	0.162206	0.367618	0.19563	0.243838	0.352464	0	0.245074	0.207417	0.347246	0.30522	0.322003	0.252779	0.140281	0.158568	0.150045
SKAP2	0.216616	0.279533	0.173607	0.225565	0.184855	0.199743	0.183359	0.204575	0.147211	0.166533	0.172138	0.167109	0.175234	0.0938489	0.117269	0.119778	0.346965	0.178936	0.109749	0.207499	0.118885	0.104981	0.119877	0.139257	0.231383	0.257387	0.161531	0.29399	0.303077	0.279377	0.221895	0.185071	0.23423	0.189554	0.255711	0.14246	0.21884	0.166327	0	0.26848	0.142496	0.145803	0.271839	0.295246	0.211774	0.228911	0.133386	0.191475
HIBADH	0.30524	0.297957	0.222915	0.34617	0.301301	0.279984	0.176385	0.215011	0.211384	0.266474	0.295754	0.282394	0.268584	0.267322	0.281106	0.29859	0.435443	0.295174	0.212388	0.274623	0.240886	0.19148	0.218374	0.139168	0.26507	0.2662	0.161531	0.342958	0.274125	0.452665	0.432565	0.236199	0.225531	0.241626	0.312979	0.25445	0.248148	0.215344	0	0.224354	0.259303	0.311096	0.264635	0.314482	0.314622	0.178058	0.186324	0.193597
TAX1BP1	0.441579	0.430152	0.248039	0.441257	0.379586	0.321732	0.311862	0.280896	0.206559	0.259571	0.294038	0.279854	0.310123	0.280525	0.322763	0.308006	0.0799554	0.296202	0.254931	0.268991	0.253881	0.126665	0.313789	0.117289	0.299982	0.391056	0.437905	0.428478	0.433117	0.480219	0.616051	0.277069	0.264036	0.182445	0.369248	0.257612	0.301391	0.319642	0	0.360274	0.265054	0.414887	0.346533	0.440552	0.321313	0.163353	0.242656	0.310738
JAZF1	0.605655	0.527325	0.308895	0.538892	0.545	0.510749	0.366345	0.346075	0.281202	0.236297	0.420059	0.416335	0.411264	0.341241	0.474103	0.390573	0.810017	0.406511	0.322483	0.435695	0.34775	0.17303	0.537847	0.233202	0.267026	0.452664	0.461927	0.609673	0.547711	0.659539	0.67204	0.328261	0.376579	0.279389	0.654522	0.338275	0.413976	0.485994	0	0.46386	0.402541	0.595553	0.58834	0.634767	0.422962	0.25009	0.39712	0.246216
CREB5	0.0910419	0.0468696	0.0337427	0.0590491	0.0528623	0.0323323	0.0147191	0.0324482	0.0222048	0.0296392	0.0415199	0.0241345	0.0870931	0.0335975	0.0323695	0.0275341	0	0.0600306	0.0174556	0.015792	0.0537509	0.0123274	0.0298958	0.0164867	0.0353935	0.0340159	0	0.0595711	0.0657527	0.0310395	0.0786312	0.0603595	0.043092	0.0228837	0.0833518	0.0160853	0.0175515	0.0612131	0	0.0350964	0.0192592	0.0176609	0.0616293	0.0838611	0.0170485	0.00907511	0.043215	0.0414346
TRIL	0.00345326	0.00534218	0.00203367	0	0	0.0031803	0.00771243	0.00262893	0.00437939	0	0	0.00958918	0.00367917	0	0.00247333	0	0	0	0	0.00434001	0.00121914	0.000542907	0	0.00415565	0	0.00215846	0	0.00903961	0	0	0.0405474	0	0.00246266	0	0	0.00256986	0	0.00364641	0	0.00360558	0.00183016	0.00681737	0	0.00333807	0.00133423	0	0	0.00417909
CPVL	0.0100697	0.00231696	0.0150227	0.00989201	0.0109282	0.0182374	0.00662769	0.00793952	0.0103844	0.00595016	0.00655519	0.00453056	0.00166894	0.00330197	0.0214935	0.0203877	0	0.00971816	0.0205105	0.00606767	0.00741642	0.0117466	0.00848909	0.00360288	0.0064038	0.00288804	0	0.00617894	0.036096	0.0304537	0.00645449	0.00647581	0.0078065	0.0457352	0.0266661	0.00465576	0.00384337	0	0	0.0082828	0.0234766	0.0109829	0.00535561	0.00824988	0.0342703	0	0.0108537	0.0152482
AC004593.3	0.00372715	0.00236885	0.000714622	0.00514039	0.00224312	0	0.00056392	0	0.000506396	0	0	0	0	0	0	0.00646333	0	0.00299814	0.000882514	0	0	0.000734618	0	0	0	0	0	0	0.00167483	0	0	0.00129797	0	0	0	0	0	0	0	0	0	0	0	0	0.00221111	0	0	0
PRR15	0	0	0	0	0	0	0	0	0	0	0	0	0	0	0	0	0	0	0	0	0	0.000519747	0	0	0	0	0	0	0	0	0	0	0	0	0	0	0	0	0	0	0	0	0	0	0	0	0	0
WIPF3	0.131888	0.0578441	0.0566856	0.0813788	0.0682889	0.0501609	0.053562	0.0539401	0.0488737	0.0302886	0.0548971	0.0684288	0.0442123	0.0746627	0.0690526	0.0555107	0	0.0436179	0.0432094	0.0582254	0.0479742	0.0574197	0.0677194	0.0332739	0.0709498	0.14176	0.415969	0.0754061	0.0451006	0.0698097	0.0930143	0.0553895	0.0850032	0.0235013	0.0386476	0.0371967	0.0804657	0.101225	0	0.123211	0.0542431	0.122983	0.0784414	0.0997824	0.0505842	0.0830181	0.0448874	0.0697479
SCRN1	0.262083	0.302566	0.2006	0.334142	0.268539	0.256675	0.306316	0.235144	0.214096	0.205014	0.238705	0.223194	0.26167	0.225315	0.212219	0.252406	0.157068	0.228922	0.266276	0.237545	0.22731	0.182638	0.228814	0.147778	0.23519	0.265999	0.415969	0.24624	0.35442	0.282447	0.337079	0.258315	0.256079	0.182661	0.309377	0.216181	0.246867	0.247696	0	0.28499	0.241595	0.266432	0.28344	0.24488	0.295652	0.141573	0.142315	0.210614
FKBP14	0.0627314	0.0423841	0.0589209	0.104005	0.101782	0.0350235	0.0843226	0.0492066	0.0751284	0.0342054	0.0370705	0.0366926	0.0698923	0.0744524	0.0522973	0.0840829	0	0.0875153	0.0603032	0.0627296	0.0598123	0.0507225	0.0270327	0.069282	0.0415185	0.0540115	0	0.011808	0.0684089	0.0473382	0.119244	0.0315467	0.0514288	0.0679967	0.01343	0.0296367	0.074125	0.0450455	0	0.0807247	0.0868886	0.0143076	0.14633	0.0853944	0.0891812	0.030915	0.040009	0.0723011
PLEKHA8	0.159561	0.111055	0.0950659	0.100525	0.137293	0.156572	0.155583	0.0862209	0.0877784	0.110733	0.160764	0.083988	0.133946	0.104168	0.0833641	0.0906973	0	0.10933	0.0907747	0.109202	0.113407	0.0767219	0.168425	0.0713432	0.0944304	0.0579154	0	0.113179	0.130531	0.169533	0.119204	0.106247	0.120627	0.0910416	0.110105	0.0807613	0.115588	0.144626	0	0.136693	0.0793783	0.137249	0.184305	0.169755	0.0870144	0.0910237	0.0821586	0.118263
MTURN	0.217169	0.232044	0.121639	0.247639	0.225668	0.237019	0.276767	0.212603	0.168412	0.118632	0.21204	0.109355	0.203672	0.131914	0.14975	0.106215	0.304697	0.177349	0.221638	0.157574	0.134131	0.121868	0.181591	0.0964751	0.167381	0.142963	0	0.357571	0.267533	0.270241	0.34835	0.257814	0.158447	0.175791	0.263778	0.144989	0.154574	0.277605	0	0.127276	0.158396	0.273092	0.179226	0.267791	0.243335	0.198072	0.125414	0.122747
ZNRF2	0.273255	0.223827	0.142919	0.192478	0.188258	0.23097	0.0777873	0.119873	0.128536	0.110797	0.15249	0.129182	0.121905	0.20148	0.141311	0.209373	0.359153	0.214703	0.135762	0.153334	0.162059	0.116783	0.173823	0.136855	0.156087	0.133912	0.465147	0.210258	0.210746	0.266142	0.0810752	0.154902	0.162999	0.106188	0.183808	0.146354	0.12778	0.125313	0	0.164316	0.166256	0.177446	0.260349	0.126928	0.147361	0.153389	0.111455	0.0768826
AC006978.2	0.181465	0.130904	0.0794384	0.138349	0.118753	0.106174	0.13835	0.0766901	0.0770051	0.080079	0.110775	0.10592	0.118474	0.103175	0.0977991	0.0885078	0	0.0956535	0.103546	0.0789801	0.0759903	0.0732079	0.0966882	0.0532093	0.0946902	0.124575	0.0577415	0.119733	0.16551	0.140881	0.168666	0.154934	0.105057	0.125968	0.149874	0.124195	0.109073	0.114319	0	0.175302	0.081688	0.168577	0.114329	0.076537	0.0933571	0.139983	0.0971899	0.111174
NOD1	0	0.0180859	0.0152295	0.0285907	0.00370281	0.00946815	0.0334317	0.0169528	0.0179967	0.0151946	0.00918696	0.031442	0.00442098	0.0182247	0.0237948	0.00434293	0	0.0289858	0.00645127	0.0201717	0.0107521	0.0244516	0	0.0157899	0.00803203	0.023385	0	0.0234231	0.0338494	0.0107177	0.0205627	0.0268199	0.0155106	0.0101179	0.0244848	0.0159203	0.0119463	0.0120448	0	0.0316234	0.0200837	0.0444378	0.0310728	0.0548758	0.0133054	0.0329574	0.0363631	0.0137036
GGCT	0.0568058	0.0181911	0.0255993	0.0297212	0.0233346	0.038238	0.0750402	0.0468434	0.0331203	0.00797304	0.0192606	0.0277623	0.0342957	0.0378443	0.047187	0.0161162	0	0.0502196	0.022348	0.0128806	0.0176217	0.0134713	0.0394105	0.0124549	0.0268984	0.0498037	0	0.0880439	0.0542752	0.0538188	0.0814707	0.0456452	0.033105	0.0202238	0.0305733	0.0210971	0.0251317	0.0194453	0	0.0180146	0.0290696	0.0209832	0.0470595	0.0306138	0.0406729	0.0256762	0.010964	0.0331246
AC005154.5	0.00631328	0.00105224	0.00393719	0.0234058	0.00909263	0.00431909	0.00441683	0.00305676	0.00844645	0	0.000552922	0.00338595	0.00227842	0.0178078	0.0029219	0.0344892	0	0.0252649	0.0122735	0.00392931	0.00229228	0.00357747	0	0.0053101	0	0	0	0.00153755	0.0382431	0.0110511	0.00770056	0.00422843	0.000850343	0.0116838	0	0.00868378	0.00333867	0	0	0	0.00515095	0	0.00622287	0.00547958	0.0106966	0.00401152	0	0.0108756
GARS	0.189143	0.170816	0.110292	0.193356	0.141707	0.125637	0.29477	0.158275	0.128023	0.103724	0.131218	0.135555	0.136257	0.130027	0.166635	0.116396	0.62907	0.145316	0.141542	0.131578	0.125896	0.0781295	0.158434	0.107663	0.114775	0.13052	0.437905	0.247464	0.18654	0.215893	0.245759	0.137207	0.129443	0.0946865	0.164355	0.13431	0.174762	0.163008	0	0.132691	0.12697	0.218049	0.237938	0.239968	0.142047	0.0705966	0.10638	0.242204
CRHR2	0.0277325	0.0702351	0.0136143	0.0130021	0.00228867	0.0168569	0.0122027	0.0299471	0.00562144	0.0339554	0.0238886	0.00191857	0	0.017224	0.0869423	0.0301747	0	0.0114407	0.008795	0.0008473	0.0268063	0.0253709	0.0268179	0.00318609	0.0208486	0.0152562	0.437905	0.0303455	0.0739343	0.0115733	0	0.0298431	0.00219857	0.0118419	0.0724393	0.0304737	0.01047	0.00972972	0	0.0338658	0.0195513	0.0222741	0.048872	0.00159762	0.0103638	0.0243232	0.00120352	0.0222924
INMT	0	0	0.00223323	0.00379959	0	0.00912765	0.0032705	0	0.000518294	0	0	0.00180664	0	0	0.00180954	0	0	0.00220864	0.0014583	0	0	0.00277959	0	0.00184238	0	0	0	0	0.00167447	0	0	0	0.000414398	0	0	0	0	0.00748387	0	0	0	0.00379328	0	0	0	0	0.00190861	0.0468059
INMT-MINDY4	0	0.00202565	0.000242613	0	0	0	0	0	0	0	0	0	0	0.00241227	0.00302582	0	0	0.00371844	0	0.000679934	0	0	0.0104457	0	0	0	0	0.00217099	0	0	0	0	0	0	0	0.000839901	0	0	0	0	0	0	0	0	0	0	0	0.014334
AC004691.2	0	0	0.000237998	0	0	0	0.00163693	0.00658562	0	0	0.00400946	0.00102401	0	0	0	0	0	0.00606461	0	0.00113607	0.00405251	0.00245751	0	0	0	0	0	0	0	0	0	0	0.00401223	0.000962239	0	0.000713441	0	0	0	0	0	0	0	0	0.00312072	0	0	0.00298212
AQP1	0.0248296	0.000735774	0.00427274	0	0	0.00332052	0.00524597	0.00601695	0.00115341	0	0.00225734	0.000163369	0	0.00276933	0.0344866	0	0	0.00253787	0.00155642	0	0.00393652	0.00361073	0	0.00296029	0.00172469	0	0	0.00404993	0	0	0.0165199	0.00618916	0.00977889	0	0.0114908	0.00175629	0.00605968	0.00784131	0	0	0.00204464	0	0	0.00533294	0.00202783	0	0.0375171	0
GHRHR	0	0.0101272	0.00103834	0.0140165	0.00328428	0.00238872	0.00393798	0	0.00167616	0	0	0.00161243	0.00274058	0.00319154	0.00159171	0.00302619	0	0.00198241	0.00460191	0	0.00172379	0.00177183	0	0	0	0.00347969	0	0	0.00130181	0	0	0	0.0003806	0	0	0.000254341	0	0	0	0	0	0	0	0	0.00173123	0.00341012	0	0.00641606
ADCYAP1R1	0.269413	0.228694	0.198772	0.313763	0.310638	0.273568	0.271747	0.249991	0.194134	0.177192	0.239598	0.196436	0.285747	0.177754	0.263211	0.256887	0.214917	0.264327	0.195741	0.270597	0.22864	0.122215	0.346362	0.156302	0.17808	0.291285	0.877782	0.291699	0.422827	0.270056	0.354649	0.270391	0.229741	0.165009	0.236354	0.223115	0.276268	0.214927	0	0.23915	0.199891	0.311938	0.390861	0.33681	0.2363	0.161657	0.183389	0.192705
NEUROD6	0.0219566	0.011274	0.00603801	0.015247	0.0220461	0.00776267	0.0288113	0.0105304	0.0148362	0.00680387	0.00937916	0.00173428	0.00504159	0.0212574	0.00464519	0.0162599	0	0.00566507	0.00526473	0.00365774	0.00340364	0.0011269	0	0	0.0136269	0.0025304	0	0	0.0161521	0.0377681	0.103811	0.0200557	0.0254665	0.00238436	0.0772617	0.00334692	0.00648332	0.0280658	0	0.00271824	0.0018194	0	0.014355	0.00320255	0.011058	0	0.00128931	0.00928387
PPP1R17	0.00435387	0	0.0023607	0.00269516	0.0109744	0	0	0	0.000939564	0	0	0.000384625	0	0	0	0	0	0.00211843	0	0.000679934	0.00105215	0.00220094	0	0.00497665	0	0	0	0	0.00319062	0	0	0	0.00115747	0	0	0.000291595	0	0.000692338	0	0	0	0	0	0	0	0	0.00199843	0
PDE1C	0.384479	0.397338	0.249096	0.451328	0.473352	0.457182	0.327605	0.359935	0.264287	0.219907	0.345665	0.305125	0.379347	0.213081	0.36874	0.294431	0.440687	0.356087	0.336799	0.412047	0.360494	0.329945	0.466566	0.237084	0.343289	0.464661	0.0577415	0.449694	0.430775	0.457321	0.562556	0.358689	0.343321	0.15909	0.611508	0.411833	0.339717	0.527127	0	0.491774	0.289171	0.470355	0.401134	0.422411	0.321135	0.118052	0.323966	0.333137
LSM5	0.0434438	0.0859795	0.0777435	0.172336	0.133735	0.0901121	0.11694	0.109881	0.114828	0.0348829	0.0655779	0.064982	0.0736533	0.126127	0.0671975	0.147472	0.360746	0.102606	0.112452	0.0714826	0.100192	0.0691691	0.0185975	0.0886989	0.0579705	0.096134	0	0.0614097	0.208993	0.0621498	0.119787	0.144202	0.0623645	0.112048	0.0312087	0.045946	0.10112	0.0532981	0	0.0818564	0.107818	0.0894054	0.181389	0.051902	0.0964988	0.0493794	0.0494244	0.0729201
AVL9	0.495401	0.406352	0.233394	0.438912	0.409122	0.338291	0.273829	0.29337	0.23183	0.207974	0.319673	0.34067	0.296506	0.242307	0.356721	0.290968	0.359215	0.319409	0.310257	0.354406	0.287134	0.160413	0.398501	0.175868	0.273213	0.369722	1.16469	0.446433	0.442015	0.490882	0.514762	0.300241	0.304941	0.268191	0.54273	0.265834	0.2988	0.343815	0	0.407151	0.294511	0.488017	0.491673	0.465398	0.316848	0.206473	0.234976	0.187685
KBTBD2	0.139941	0.0991334	0.111163	0.172372	0.120915	0.150112	0.159767	0.0994613	0.11412	0.0759045	0.0915817	0.078626	0.101477	0.110757	0.10109	0.110906	0.199115	0.119526	0.128518	0.159046	0.0998889	0.0988055	0.0540401	0.0768686	0.125955	0.134739	0.0577415	0.144661	0.212489	0.158708	0.0692864	0.140194	0.103357	0.107283	0.0390667	0.0775642	0.139592	0.141883	0	0.0993086	0.107914	0.0959158	0.141871	0.0985222	0.14977	0.0906091	0.0541676	0.112823
FKBP9	0.0319039	0.0376288	0.0457521	0.0811783	0.058152	0.0979247	0.0419791	0.0832877	0.0683473	0.0592201	0.0286048	0.0486897	0.0679041	0.0493484	0.0427423	0.0847187	0	0.0908626	0.0715758	0.068629	0.0546933	0.0277746	0.0092486	0.0491207	0.0349884	0.0470666	0	0.0732966	0.0656185	0.0557755	0.125706	0.0583714	0.0635519	0.0394863	0.0673457	0.0656282	0.0334156	0.0358596	0	0.0206801	0.0446308	0.0339492	0.0635666	0.0191226	0.0531117	0.0313609	0.0172917	0.0195435
NT5C3A	0.330151	0.239445	0.180869	0.29571	0.237337	0.262314	0.21624	0.19813	0.159634	0.136299	0.204784	0.194597	0.169073	0.248354	0.158056	0.265265	0.298509	0.210423	0.193552	0.18484	0.193058	0.12517	0.193686	0.152416	0.176133	0.165045	0.389638	0.207415	0.275903	0.289546	0.23908	0.234015	0.179289	0.177693	0.219929	0.159317	0.218872	0.258327	0	0.242375	0.154446	0.238521	0.293856	0.215975	0.206181	0.157146	0.0907653	0.152765
RP9	0.0734379	0.0598298	0.0321081	0.0799503	0.053603	0.0931987	0.0761304	0.047205	0.0653073	0.0294971	0.034189	0.034799	0.0373396	0.0725452	0.0782253	0.04236	0.262524	0.0452802	0.0657857	0.0558723	0.0539421	0.0407209	0.0392059	0.0258369	0.0417427	0.0215197	0	0.0628357	0.0745741	0.0706777	0.0428894	0.0680538	0.0410711	0.0489874	0.0599865	0.032506	0.0499118	0.0389076	0	0.0584668	0.0436071	0.0651283	0.0654087	0.0356001	0.0577985	0.0385006	0.0454569	0.0602765
BBS9	0.469161	0.532932	0.294274	0.452322	0.427016	0.412715	0.35243	0.311665	0.242097	0.233842	0.345753	0.366545	0.373827	0.300252	0.333619	0.329085	0.32437	0.322776	0.295807	0.322272	0.302029	0.188213	0.365661	0.217763	0.367833	0.39591	1.12518	0.580402	0.504479	0.543118	0.603182	0.295078	0.321289	0.23108	0.564251	0.347341	0.386613	0.419723	0	0.394818	0.313476	0.625177	0.449724	0.546137	0.360705	0.19412	0.264676	0.299791
BMPER	0.415179	0.402644	0.306318	0.53045	0.499989	0.432491	0.318912	0.330539	0.306986	0.303044	0.281477	0.324425	0.292102	0.303474	0.389759	0.332329	0	0.41017	0.26774	0.378991	0.353025	0.237589	0.407825	0.258424	0.317795	0.416535	0.848088	0.613666	0.442064	0.484886	0.6019	0.274515	0.37067	0.36255	0.491897	0.276426	0.3876	0.353377	0	0.34137	0.34964	0.393342	0.458538	0.478022	0.378021	0.159404	0.258595	0.277759
NPSR1	0.0144389	0.0147473	0.008583	0.0256289	0.0222877	0.018106	0.00193382	0.00415154	0.00954002	0.0023423	0.00865842	0.00392812	0.0114206	0	0.00430953	0.023111	0	0.00530878	0.00387046	0.00563444	0.00631025	0.00704512	0.00268647	0.00353977	0.0174957	0.0127752	0	0.0238742	0.0205267	0.0129691	0.0198832	0.0362707	0.00985491	0.00435588	0.0208154	0.000726486	0.00507691	0.00589374	0	0.0020614	0.00295205	0.00627997	0.0305268	0.00345691	0.0156836	0	0.0564602	0.0221578
DPY19L1	0.342353	0.359556	0.287466	0.473005	0.434053	0.376699	0.223223	0.237644	0.27236	0.275864	0.264046	0.164797	0.322494	0.255213	0.33155	0.272932	0.312043	0.25708	0.260494	0.33956	0.319962	0.2183	0.264535	0.183689	0.291239	0.333944	0.793054	0.314045	0.460685	0.377872	0.387457	0.343804	0.252199	0.286308	0.348363	0.29715	0.249216	0.18784	0	0.327992	0.329526	0.305219	0.324328	0.300337	0.307116	0.193238	0.231841	0.243142
TBX20	0	0.00660135	0.00211538	0.0079198	0.00262063	0	0	0.00138949	0	0.000704872	0.00227154	0	0.00118953	0	0.0057826	0	0	0.00297443	0	0.0012926	0	0	0	0.00617711	0	0	0	0	0.0127603	0	0	0	0.000805927	0	0	0.00224494	0	0.00197194	0	0	0	0	0	0	0	0	0	0
HERPUD2	0.304499	0.276802	0.16533	0.258221	0.268716	0.243703	0.191275	0.219563	0.16877	0.154508	0.195249	0.187222	0.188738	0.148079	0.180579	0.249698	0.249469	0.154986	0.175793	0.181153	0.183887	0.115871	0.180243	0.151081	0.140551	0.189735	0	0.32884	0.240516	0.243175	0.334788	0.205416	0.212162	0.128397	0.22216	0.186925	0.222762	0.320444	0	0.248771	0.203549	0.380139	0.238364	0.248789	0.209366	0.121092	0.155681	0.14426
EEPD1	0.457368	0.520464	0.285726	0.533299	0.470231	0.426867	0.335838	0.341328	0.285824	0.296504	0.412451	0.454436	0.443547	0.320723	0.424201	0.422524	0.557813	0.368617	0.293787	0.409218	0.314596	0.200061	0.519906	0.17504	0.32419	0.467857	0.203976	0.539339	0.559832	0.646128	0.734204	0.320214	0.384949	0.339594	0.678686	0.315352	0.370567	0.511838	0	0.411656	0.327848	0.655339	0.558153	0.644959	0.415616	0.149712	0.30912	0.277405
KIAA0895	0.212886	0.175097	0.171849	0.206303	0.177548	0.217542	0.212291	0.150544	0.140784	0.147043	0.149384	0.158297	0.183825	0.134694	0.221651	0.125312	0.278487	0.15831	0.138409	0.110268	0.15497	0.0918371	0.167618	0.105915	0.147344	0.199363	0.274418	0.270176	0.185773	0.25773	0.184903	0.165971	0.154787	0.170472	0.127954	0.163703	0.227167	0.270033	0	0.1393	0.141923	0.21089	0.239872	0.246499	0.236848	0.0698024	0.128407	0.218773
ANLN	0.0727843	0.0485792	0.0286676	0.042913	0.029321	0.053122	0.111746	0.03968	0.0290168	0.0330864	0.0354327	0.0119088	0.0188995	0.0561655	0.0276373	0.0221591	0	0.0358917	0.0327265	0.0252705	0.0251558	0.0257629	0.0424104	0.0180626	0.0323418	0.0326638	0	0.110997	0.047676	0.120017	0.118104	0.0299255	0.0416191	0.0363694	0.0136844	0.0284404	0.10129	0.081666	0	0.0242135	0.0311154	0.0400651	0.0355501	0.0342687	0.0600032	0.0105131	0.0114125	0.022053
AOAH	0.228641	0.160288	0.0870446	0.115155	0.103478	0.0637864	0.0233606	0.0778174	0.0804835	0.0845212	0.130793	0.149942	0.122752	0.0947873	0.204394	0.117769	0	0.166994	0.062169	0.157865	0.0534867	0.11817	0.102185	0.0998092	0.0999536	0.17483	1.11897	0.0687233	0.0939667	0.129151	0.0829513	0.133956	0.0866517	0.0483252	0.211404	0.119844	0.0835558	0.11521	0	0.115527	0.115093	0.0961587	0.132246	0.0701691	0.0443429	0.0488239	0.117659	0.0248173
ELMO1	0.632404	0.624024	0.454029	0.536552	0.542931	0.483431	0.367777	0.467043	0.463517	0.420629	0.470407	0.57974	0.511799	0.425494	0.540308	0.550067	1.05142	0.388462	0.381126	0.54397	0.480836	0.377733	0.557029	0.447511	0.486233	0.57901	0.695533	0.620167	0.601819	0.567049	0.806542	0.459705	0.515864	0.398455	0.726655	0.487041	0.433478	0.557291	0	0.523398	0.5056	0.568755	0.562049	0.580468	0.547151	0.354124	0.600265	0.514478
EPDR1	0.212886	0.18598	0.120383	0.241195	0.1811	0.197808	0.24849	0.189473	0.161397	0.132763	0.112855	0.0953882	0.123047	0.136667	0.17093	0.207664	0.157068	0.122511	0.198283	0.120989	0.158826	0.107168	0.128578	0.13057	0.178599	0.173485	0	0.246093	0.222478	0.225201	0.14809	0.159351	0.130803	0.0989848	0.0860842	0.129144	0.142996	0.180032	0	0.185071	0.148297	0.123122	0.222457	0.240957	0.149471	0.104706	0.1173	0.169574
SFRP4	0.00320226	0.00410952	0.0156402	0.0507779	0.0310373	0.00697467	0.0128304	0.0200253	0.0335607	0.0050902	0.00642933	0.00470228	0.00435598	0.0256455	0.00310422	0.0402082	0	0.01339	0.0151959	0.00231537	0.00686626	0.0094029	0	0.0210454	0.0030505	0	0	0.0135164	0.0438624	0.0345196	0.0150586	0.0108938	0.00371468	0.0189354	0	0.00163919	0.0125803	0.00168189	0	0.00498501	0.0244687	0.00262118	0.0445706	0	0.00604817	0.00773228	0.0272498	0.0127045
STARD3NL	0.155481	0.120211	0.0854968	0.167262	0.176218	0.167066	0.148334	0.106296	0.107001	0.0813993	0.13876	0.0716342	0.0957186	0.116398	0.167222	0.174139	0.262524	0.0721333	0.106747	0.0924806	0.111952	0.0596655	0.111323	0.101203	0.0850782	0.127601	0	0.180485	0.121173	0.193246	0.147599	0.0965373	0.090639	0.0967038	0.0821906	0.0981467	0.104845	0.132716	0	0.111538	0.111514	0.100015	0.141237	0.136627	0.157592	0.0597964	0.0603007	0.117737
AMPH	0.604987	0.605395	0.303796	0.564864	0.530945	0.479998	0.320087	0.318875	0.253361	0.235663	0.387263	0.469642	0.476232	0.370005	0.475928	0.388239	1.28828	0.390592	0.304312	0.43735	0.335844	0.254537	0.507673	0.185231	0.288478	0.506686	0.916058	0.707625	0.565198	0.627428	0.901708	0.399544	0.407787	0.322356	0.640182	0.347021	0.352208	0.561806	0	0.436483	0.354881	0.746312	0.57358	0.652172	0.422517	0.272776	0.297458	0.242439
VPS41	0.448454	0.419022	0.266368	0.436188	0.433447	0.389509	0.291818	0.313334	0.226761	0.22461	0.315918	0.316699	0.346517	0.279863	0.366549	0.351065	0.673393	0.331893	0.28163	0.324814	0.302533	0.188636	0.378652	0.145066	0.291709	0.378989	0.780364	0.471495	0.456077	0.493216	0.48209	0.281757	0.301422	0.225304	0.432666	0.281377	0.309333	0.362222	0	0.382521	0.301554	0.418647	0.420526	0.443042	0.315008	0.227669	0.241045	0.249061
POU6F2	0.763516	0.808787	0.767046	0.972467	1.04648	0.974348	0.301294	0.724177	0.817728	0.834168	0.625947	0.69273	0.997404	0.798779	0.67223	0.872225	1.05901	1.07918	0.858356	0.903304	0.835392	0.47201	0.792524	0.608536	0.673529	0.990011	1.20694	0.831474	0.597587	1.01015	0.755712	0.646649	0.659274	0.99105	0.725754	0.908788	1.0459	0.548298	0	0.685283	0.841759	0.868579	0.586208	0.917365	0.829286	1.02178	0.811339	0.642893
RALA	0.247544	0.273367	0.166391	0.260595	0.280319	0.200727	0.175421	0.194408	0.189911	0.15612	0.158723	0.153842	0.184133	0.170069	0.216834	0.191526	0.298509	0.181333	0.176664	0.232924	0.235681	0.109751	0.205628	0.147823	0.171421	0.243997	0	0.192537	0.166121	0.218378	0.141007	0.159355	0.16544	0.140517	0.127122	0.159699	0.176401	0.189491	0	0.265471	0.196838	0.168715	0.195405	0.259127	0.154787	0.14339	0.158141	0.173688
CDK13	0.605296	0.454831	0.235033	0.428811	0.391131	0.39994	0.321597	0.325935	0.204564	0.227133	0.366987	0.372334	0.376125	0.291932	0.476531	0.324538	0.9909	0.299185	0.256285	0.360949	0.285605	0.169686	0.451471	0.14676	0.363211	0.430084	0.515462	0.570036	0.491095	0.533507	0.637443	0.316761	0.333336	0.225719	0.595072	0.256393	0.37035	0.450671	0	0.40219	0.308305	0.532932	0.484928	0.56359	0.390435	0.151916	0.336251	0.223179
MPLKIP	0.0627118	0.0836978	0.0668001	0.115342	0.108717	0.0865599	0.149144	0.104199	0.0681715	0.059054	0.0741739	0.0515319	0.061707	0.0813422	0.0863694	0.0862458	0	0.0509882	0.0741523	0.0569436	0.0501036	0.0526509	0.0766294	0.0635355	0.0903092	0.0856099	0.0577415	0.11693	0.117063	0.0781611	0.0875347	0.097585	0.0747387	0.0703952	0.0735148	0.0551784	0.0843601	0.0849986	0	0.109142	0.0741507	0.111377	0.0787613	0.114254	0.102621	0.0426518	0.049463	0.0887426
SUGCT	0.159467	0.233817	0.148989	0.20295	0.274836	0.243772	0.0750451	0.190458	0.166715	0.180864	0.217722	0.181192	0.122883	0.217423	0.186851	0.153183	0	0.241665	0.16257	0.187335	0.142905	0.159502	0.211749	0.188236	0.182611	0.206957	0	0.233195	0.218181	0.299487	0.14618	0.197025	0.173568	0.0617748	0.241735	0.17076	0.156345	0.18543	0	0.24809	0.209638	0.221392	0.214131	0.131539	0.135397	0.0584936	0.129009	0.0759197
INHBA	0	0	0.00307636	0.0090049	0	0	0.00872686	0.000620808	0.00111031	0.00102966	0.0172155	0.00548023	0	0.00254379	0.00208575	0.00369739	0	0.00267678	0.00250106	0	0.00118663	0.00488794	0	0.00147618	0.00252444	0	0	0.0103086	0.0104847	0.0119473	0	0.00197762	0.00329897	0	0	0.000598836	0	0.0119302	0	0.00226353	0.000903721	0	0	0	0.00250638	0.00669199	0.000867378	0.00183425
GLI3	0.0984427	0.0706054	0.0512201	0.0689579	0.0423396	0.0335903	0.0314426	0.0862586	0.0501802	0.0213037	0.0318104	0.106188	0.0422692	0.0214684	0.0724474	0.0880211	0	0.0520561	0.0160747	0.0222386	0.0304418	0.044414	0.00803544	0.0236354	0.0680576	0.0227443	0	0.0877769	0.0457094	0.0831097	0.0560226	0.0804162	0.0624027	0.0425558	0.0410822	0.0603585	0.0218879	0.04476	0	0.0773136	0.0480272	0.0227571	0.072258	0.0321067	0.0396284	0.00800118	0.0481926	0.0508717
C7orf25	0.00682392	0.00297885	0.00151738	0	0.00714105	0.0220984	0.0120702	0.00750277	0.00253403	0.0052992	0.00202038	0.00427256	0.0057499	0.009613	0.010448	0.00973885	0	0	0.003786	0.00283236	0.000618068	0.00351627	0	0	0.00222989	0.010865	0	0.0037705	0.00246589	0.0134186	0	0.00155173	0.00511452	0.00644186	0.00223554	0.00511832	0.00214441	0.00348119	0	0.00782941	0.0079081	0.0125908	0	0.0102413	0.000683055	0	0	0.00972379
AC010132.3	0	0.00623189	0.00911222	0.00338099	0.0118136	0	0	0.00277644	0.000765022	0	0.00322054	0.00293127	0.00079036	0.00590437	0.00387292	0.00356264	0	0.000908547	0.00404073	0.00487868	0.000615847	0.000793616	0.00681129	0	0.00979138	0.00758722	0	0.00165866	0	0.0236134	0	0.00777138	0.00407936	0	0	0.00232147	0.0051422	0.0565368	0	0	0.00611194	0.0301768	0.00416247	0	0	0	0	0.00312752
PSMA2	0	0	0	0	0	0	0.000688112	0	0.000548878	0	0.000556714	0	0	0	0	0	0	0	0	0	0	0	0	0	0	0	0	0	0	0	0	0	0	0	0	0	0	0	0	0	0	0	0	0	0.00299029	0.00170015	0	0
MRPL32	0.0546659	0.0574234	0.0568215	0.0606726	0.0555803	0.0768948	0.0968628	0.0916349	0.0607498	0.0479678	0.0410856	0.0235544	0.0712503	0.0916222	0.0612689	0.0836486	0	0.0578459	0.0865625	0.0644462	0.0654298	0.0449234	0.0592688	0.0320298	0.0514409	0.089899	0	0.0565946	0.0798753	0.0669511	0.0952062	0.0879806	0.0710448	0.0421839	0.0651367	0.0333332	0.0683666	0.10485	0	0.0751917	0.0779534	0.0610897	0.0683061	0.0967954	0.0608342	0.0361815	0.0449919	0.0622127
HECW1	0.507016	0.502259	0.315667	0.423031	0.368519	0.366088	0.439497	0.328708	0.3168	0.339673	0.394276	0.490147	0.442021	0.463164	0.432075	0.404244	1.21306	0.404592	0.294613	0.451268	0.302863	0.295067	0.507132	0.357745	0.317327	0.509314	0.161531	0.632644	0.482884	0.581031	0.750825	0.415132	0.447535	0.363171	0.599122	0.431611	0.427328	0.500566	0	0.433105	0.399598	0.511212	0.495858	0.495412	0.485444	0.303991	0.278559	0.397113
STK17A	0.0313601	0.0060431	0.0136197	0.0189466	0.0139518	0.0148096	0.0223487	0.0165484	0.0216498	0.0151795	0.0168471	0.0228131	0.00943835	0.0459304	0.00844484	0.0243203	0	0.0346498	0.024474	0.00800619	0.00619338	0.0181026	0.0252558	0.0209189	0.00858685	0	0	0.038495	0.0157577	0.0286795	0.0583274	0.0297916	0.00986639	0.0160809	0.0612633	0.0164444	0.0137433	0.0408316	0	0.0504656	0.0157181	0.0310224	0.0302816	0.029382	0.0188698	0.0182939	0.0413181	0.0170885
COA1	0.353085	0.343467	0.21562	0.332866	0.336377	0.290081	0.2362	0.287458	0.198432	0.19679	0.239296	0.283957	0.232839	0.244867	0.289583	0.273255	0.298509	0.317835	0.247779	0.270181	0.241332	0.187678	0.24559	0.139179	0.204127	0.335417	0.386641	0.390388	0.394677	0.35746	0.321972	0.278913	0.261663	0.176193	0.383671	0.24886	0.286601	0.304023	0	0.314409	0.2819	0.441314	0.359649	0.357673	0.273341	0.216211	0.223406	0.242655
BLVRA	0.107211	0.106152	0.0696974	0.0966889	0.0777014	0.0746452	0.0854794	0.0917286	0.0779294	0.0537458	0.0818807	0.0257746	0.0791909	0.057291	0.0910013	0.151868	0	0.0535887	0.0760161	0.0950896	0.077859	0.054107	0.0812943	0.0410785	0.0385652	0.0694766	0	0.044875	0.086688	0.0852449	0.183512	0.0967992	0.0901703	0.098246	0.0887789	0.0635493	0.0814575	0.0579443	0	0.09142	0.0744482	0.118455	0.116983	0.0888279	0.0579199	0.0482748	0.0604802	0.0689495
URGCP-MRPS24	0.00233035	0	0.00138826	0	0.00893231	0.00996908	0.00391777	0.00498388	0.00328298	0.00163981	0.00278363	0.0028582	0.00339662	0.00636881	0.00493288	0.00816462	0	0.00440232	0.00324193	0.00110925	0.00543011	0.0032338	0.00219767	0	0.000275522	0.00554764	0	0.00431787	0.00234081	0.0121354	0	0.00390776	0.00428745	0.00481436	0.00231527	0.00714376	0.0208509	0.00125557	0	0.00716947	0.00297189	0	0	0.0206216	0.00971735	0.0090438	0.00228062	0.00304384
URGCP	0.189576	0.174748	0.177082	0.25795	0.194081	0.115837	0.159326	0.157387	0.172412	0.124703	0.145849	0.140697	0.202516	0.201089	0.220882	0.197757	0.353151	0.162313	0.158848	0.166331	0.18639	0.0946669	0.245564	0.158386	0.111954	0.128531	0	0.231245	0.229433	0.159208	0.218583	0.181189	0.154523	0.136777	0.289908	0.149882	0.213442	0.18582	0	0.182895	0.210676	0.239935	0.268932	0.2507	0.200976	0.15832	0.188841	0.130447
UBE2D4	0.0617665	0.112503	0.0748162	0.101643	0.101489	0.0534279	0.084846	0.14962	0.0853365	0.066165	0.0895457	0.0441303	0.085544	0.100012	0.0886782	0.0997254	0	0.0926712	0.105638	0.107907	0.0679935	0.0573687	0.0632088	0.0817863	0.0628661	0.0533108	0	0.101428	0.0654245	0.073287	0.0911846	0.130471	0.0922201	0.0785179	0.0466914	0.0999989	0.076327	0.117638	0	0.157988	0.0703677	0.0734184	0.128217	0.0415558	0.0944831	0.0644962	0.12003	0.0838277
SPDYE1	0.0114399	0.0068587	0.0307662	0.0778688	0.0707314	0.00211038	0.015206	0.0233696	0.0329688	0.012569	0.00748891	0.0121089	0.00277239	0.0390549	0.0100793	0.0498828	0	0.0458351	0.0276169	0.0370893	0.0468737	0.0173282	0	0.0250056	0.00743268	0.0013938	0	0.0254402	0.0344479	0.0402412	0	0.0419004	0.00998854	0.0456973	0	0.0153794	0.012691	0.0388008	0	0.011399	0.037451	0.0149833	0.0818642	0.0132938	0.0204754	0.0107825	0.0328861	0.00213746
DBNL	0.134912	0.0820661	0.0715297	0.160048	0.142526	0.0842008	0.0891235	0.0818535	0.100433	0.0512772	0.0858356	0.0790019	0.156288	0.109014	0.152678	0.111427	0.204377	0.150907	0.127042	0.0895465	0.0845026	0.071673	0.0907488	0.0893341	0.0718817	0.0814574	0	0.0759187	0.125887	0.106759	0.175926	0.0769515	0.107104	0.0512786	0.137309	0.0731899	0.126815	0.110344	0	0.0838149	0.109256	0.155886	0.099443	0.090646	0.055619	0.0620309	0.074915	0.0740051
PGAM2	0.0194983	0.000935195	0.00447538	0.0205211	0.00997769	0.0172146	0.0187965	0.00607855	0.0117328	0.00644812	0.00818975	0.0037491	0.00357076	0.00974122	0.00677504	0.0094366	0	0.0278535	0.00517338	0.00711215	0.00230457	0.00506373	0.0140997	0.0343489	0.00845531	0.00234275	0	0	0.0198597	0	0.012223	0	0.00879284	0.0121824	0	0.000881837	0.00579046	0	0	0.00876366	0.00243562	0	0.00864054	0	0.00913506	0	0.00641601	0.00350471
POLM	0.0295249	0.00685462	0.0289473	0.0490533	0.00979137	0.0164882	0.0264224	0.0397317	0.0572504	0.0156303	0.0192842	0.0139388	0.0227582	0.0756228	0.0716118	0.0519353	0	0.0854663	0.0267079	0.0390449	0.0289732	0.0386091	0.0285859	0.0422843	0.0159637	0.0114521	0	0.0275571	0.0258929	0.0106592	0.0622881	0.0619037	0.029751	0.0334928	0.00591159	0.0313787	0.0262884	0.0159608	0	0.0322352	0.0334245	0.0216534	0.105164	0.0170792	0.0150279	0.0296495	0.0170658	0.0420392
AEBP1	0.0116257	0.0112773	0.0162248	0.0326542	0.0186219	0.0179444	0.021878	0.051053	0.0133029	0.00658662	0.0174832	0.00957414	0.0259151	0.0092164	0.0472858	0.0331919	0	0.017806	0.0138717	0.0269893	0.00581293	0.0138474	0.00447301	0.015051	0.0431385	0.0431199	0	0.00761559	0.0172025	0.0164155	0.0278276	0.0152135	0.0212344	0.00407578	0.054604	0.0120268	0.0520886	0.0287869	0	0.00463924	0.025346	0.0192006	0.0168813	0.00893821	0.0135014	0.0154187	0.00402944	0.0640558
POLD2	0.0886235	0.059828	0.0381736	0.0906613	0.0780249	0.0713191	0.107525	0.0422019	0.0658478	0.0283156	0.0363874	0.0324519	0.0449058	0.0671143	0.0708233	0.104605	0	0.0553369	0.090334	0.0872617	0.0566789	0.0579212	0.0352995	0.0481213	0.0602687	0.0343639	0	0.054951	0.150621	0.0447603	0.0570972	0.129317	0.0601209	0.0621259	0.0353181	0.0485893	0.0565337	0.0523333	0	0.0658388	0.0766505	0.0557077	0.15578	0.0710721	0.0720833	0.0288796	0.0620751	0.049706
MYL7	0.00432056	0	0.00312985	0.00600877	0.0137742	0	0.00415811	0.00330369	0.00170012	0	0.0002948	0.00300301	0.00333657	0	0.0177611	0.00605443	0	0.00570547	0.00218983	0.0005937	0	0.00435531	0.0118518	0.00524273	0.00688703	0	0	0.00864411	0.00679972	0.02713	0	0.0100861	0.00564144	0	0	0.00202147	0.00150386	0.00704454	0	0	0.00569582	0	0.0170019	0.0243775	0.00383104	0	0.00535395	0.00938879
GCK	0.00233834	0.0144141	0.0135792	0.0380078	0.0197146	0.0219063	0.00519958	0.0146324	0.0224967	0.00252937	0.00462669	0.00692377	0.0203845	0.0124604	0.00354988	0.029678	0	0.0182748	0.00717467	0.0197911	0.0126559	0.0118881	0.00605691	0.00646363	0.00217231	0.00642335	0	0.0177884	0.0158364	0.00413446	0	0.0264603	0.0117101	0.00361036	0	0.00877295	0.0103559	0.0309244	0	0.0194576	0.0194903	0.00292273	0.00848188	0	0.0150575	0.0049282	0.0209529	0.0116978
YKT6	0.0201212	0.0186226	0.0244707	0.0393368	0.0549808	0.0464765	0.0608576	0.0418658	0.0553337	0.0184941	0.0303147	0.0741161	0.0532832	0.0764343	0.0275544	0.0707479	0	0.0601467	0.0610837	0.0379924	0.0563525	0.0287729	0.0565457	0.0159828	0.0408183	0.0512369	0	0.104444	0.0376514	0.0256045	0.094304	0.0501216	0.0387585	0.0415002	0.00377057	0.0314271	0.0463824	0.0167274	0	0.0474939	0.0550882	0.0398269	0.039353	0.0372593	0.0513097	0.022631	0.0341544	0.0690521
CAMK2B	0.526693	0.422169	0.244124	0.403371	0.382198	0.451633	0.305241	0.283601	0.208752	0.317453	0.377055	0.401925	0.452258	0.266542	0.393877	0.400565	0.995649	0.29953	0.231632	0.377663	0.291616	0.152679	0.473162	0.108817	0.25164	0.403223	0.853851	0.516895	0.53099	0.542837	0.744692	0.262765	0.309826	0.262419	0.510798	0.267296	0.333372	0.455847	0	0.365334	0.326338	0.641128	0.468413	0.592783	0.384925	0.207724	0.274253	0.202022
NUDCD3	0.323446	0.260942	0.21917	0.369641	0.331734	0.278379	0.268919	0.252995	0.207995	0.191586	0.238338	0.232349	0.313246	0.231927	0.334287	0.314807	0.788809	0.302496	0.266633	0.294184	0.218417	0.165974	0.34958	0.118876	0.255533	0.290683	0.679678	0.292535	0.41166	0.358455	0.426897	0.287658	0.263493	0.190207	0.331765	0.222346	0.266495	0.325329	0	0.2858	0.269267	0.332107	0.436719	0.323149	0.266671	0.203822	0.177019	0.245826
NPC1L1	0.00160813	0	0.000290004	0.00588635	0.00315379	0.00509689	0.0390704	0.0024223	0	0.000506218	0.00129929	0	0.00112396	0	0	0	0	0	0	0	0	0.000396963	0.00968577	0.00249162	0	0	0	0	0.00304185	0.00203821	0	0.00385129	0.00075173	0	0	0.00032915	0.00289493	0.00674754	0	0	0	0	0	0	0.00344791	0	0	0.133334
DDX56	0.0834848	0.0928555	0.0534073	0.0678816	0.077679	0.0486607	0.109991	0.0756762	0.0576431	0.0366685	0.0711168	0.0548209	0.0845201	0.08318	0.0787239	0.0644758	0.32437	0.0796003	0.0675304	0.090222	0.0772183	0.0531811	0.0886473	0.0392545	0.101183	0.0467068	0.0577415	0.0519267	0.082153	0.0521213	0.215332	0.0830814	0.0866631	0.0298606	0.0609541	0.0462594	0.0996593	0.0714667	0	0.0505719	0.0515497	0.156937	0.0692749	0.109668	0.0434733	0.0453148	0.0831824	0.0588264
TMED4	0.174126	0.104929	0.111846	0.191531	0.147246	0.108064	0.138329	0.15799	0.126489	0.0798924	0.142652	0.117746	0.148388	0.201177	0.0997434	0.191606	0.32437	0.152924	0.180853	0.122858	0.134924	0.110414	0.116886	0.081568	0.13817	0.077702	0.0577415	0.142105	0.200371	0.17677	0.169747	0.146268	0.122393	0.110267	0.133567	0.0836282	0.129029	0.15565	0	0.199619	0.126228	0.125105	0.245961	0.150647	0.150654	0.0959413	0.157518	0.0757208
OGDH	0.348297	0.235369	0.189214	0.361851	0.276941	0.26524	0.246315	0.247299	0.193896	0.166886	0.239574	0.232383	0.247111	0.255301	0.355113	0.294222	0.680239	0.30113	0.223961	0.28925	0.255821	0.145226	0.308161	0.185	0.23217	0.272187	0.40469	0.302857	0.337291	0.32741	0.39401	0.272072	0.259359	0.208192	0.332047	0.213774	0.267568	0.315677	0	0.253376	0.226768	0.348436	0.382517	0.315046	0.247642	0.167842	0.248552	0.191523
ZMIZ2	0.194086	0.193062	0.123128	0.172866	0.168183	0.182917	0.113486	0.15671	0.128449	0.0864352	0.123422	0.142948	0.195779	0.193235	0.245238	0.111723	0.214917	0.164912	0.128162	0.203669	0.147056	0.0806328	0.153086	0.0747635	0.141172	0.207176	0	0.211738	0.201825	0.166606	0.213326	0.126488	0.150944	0.0726536	0.119687	0.124676	0.14373	0.107292	0	0.16634	0.136758	0.0903293	0.168212	0.138584	0.110029	0.0863517	0.106062	0.0703549
PPIA	0.304215	0.26433	0.130986	0.257022	0.255153	0.272045	0.353935	0.291876	0.185618	0.161052	0.307305	0.162753	0.299781	0.224344	0.242484	0.20919	0	0.207093	0.285061	0.219426	0.234141	0.106383	0.209267	0.117316	0.253474	0.279637	0.37039	0.35173	0.321396	0.258353	0.514944	0.242795	0.245458	0.120446	0.171062	0.137417	0.241825	0.286388	0	0.174975	0.113274	0.316372	0.292467	0.333552	0.301099	0.145102	0.0921668	0.158463
H2AFV	0.230986	0.203465	0.142808	0.2319	0.208375	0.259853	0.256874	0.180061	0.138601	0.151474	0.215242	0.185066	0.200284	0.168187	0.132	0.193807	0.157068	0.12634	0.223849	0.149837	0.156277	0.135645	0.187711	0.0929876	0.192519	0.298854	0	0.271984	0.261809	0.206963	0.21558	0.118486	0.20028	0.147419	0.275909	0.145276	0.180894	0.194119	0	0.215632	0.141613	0.180392	0.189365	0.253861	0.243157	0.141513	0.108219	0.163764
PURB	0.129625	0.0894279	0.103746	0.157186	0.124806	0.139741	0.160967	0.113654	0.105834	0.0994494	0.150549	0.0910345	0.130714	0.0781036	0.0458327	0.0903288	0.32437	0.061113	0.15125	0.116684	0.103485	0.0815534	0.074973	0.0968969	0.0893337	0.120013	0.0577415	0.189051	0.220995	0.162738	0.132698	0.120257	0.103847	0.104889	0.0653064	0.0786294	0.104949	0.114473	0	0.0881449	0.0688422	0.164885	0.128893	0.126264	0.131802	0.100567	0.110886	0.176838
MYO1G	0	0	0	0	0	0	0.00438482	0	0.00102237	0	0	0	0.000429509	0	0	0	0	0.00104621	0	0	0	0	0	0.00318609	0	0	0	0	0.00317732	0	0	0	0.000850343	0	0	0	0	0.000958889	0	0	0	0	0.00344209	0	0	0	0.0106478	0.00277204
CCM2	0.175391	0.226042	0.149734	0.172191	0.178978	0.162947	0.119885	0.153842	0.143386	0.103813	0.14539	0.141107	0.171728	0.204455	0.176107	0.187631	0.157068	0.20168	0.153532	0.168426	0.136639	0.114768	0.111847	0.090807	0.137202	0.154977	0.57969	0.137512	0.204216	0.163146	0.124174	0.168436	0.126901	0.112238	0.234362	0.147611	0.1498	0.167127	0	0.149247	0.145478	0.147894	0.199546	0.179029	0.110722	0.137463	0.110098	0.115947
NACAD	0.0305535	0.0243421	0.028343	0.0480646	0.0375417	0.0535601	0.0182179	0.0356188	0.0269533	0.0111579	0.0238363	0.00730541	0.0366541	0.0160703	0.0308469	0.0408627	0	0.0303728	0.0327501	0.0293438	0.0280916	0.0165021	0.0221845	0.0184988	0.0586945	0.0311176	0	0.0285539	0.0393244	0.036928	0.0685408	0.0287708	0.0304087	0.0263264	0.00844965	0.0285206	0.0475409	0.018902	0	0.0310882	0.0188189	0	0.0191513	0.0457721	0.0350997	0.0169939	0.00658477	0.0304407
TBRG4	0.0373835	0.0241627	0.0262718	0.050046	0.0570415	0.0579804	0.101709	0.0561462	0.053975	0.0156176	0.0340714	0.0315843	0.0503953	0.0848226	0.0386136	0.0200966	0.249469	0.0204107	0.0490897	0.0241672	0.0386092	0.0166084	0.0238089	0.0496833	0.0385907	0.0521191	0	0.0383187	0.0550073	0.0814141	0.094983	0.0797416	0.0397055	0.0330063	0.0133449	0.043448	0.0379818	0.051367	0	0.0269526	0.0390227	0.0222976	0.0581987	0.10721	0.0846274	0.0263535	0.0238802	0.0453668
RAMP3	0.00291567	0.00234402	0.00230662	0	0	0.00389103	0.00540039	0.000761027	0.00498651	0	0.00195053	0.000691326	0	0.00411043	0.00450081	0.00218776	0	0	0.0010485	0	0	0	0	0.00249162	0.000594359	0	0	0.00388752	0	0	0	0	0.00685506	0	0	0.00145953	0.000829356	0	0	0.00307071	0.000794111	0	0	0	0	0	0.0010477	0
ADCY1	0.472198	0.385229	0.262114	0.423719	0.41686	0.390767	0.364505	0.355432	0.294434	0.241787	0.321566	0.323798	0.379424	0.308988	0.42828	0.387762	0.50035	0.364739	0.291214	0.338942	0.325626	0.215623	0.36156	0.19122	0.318383	0.427502	0.40469	0.464028	0.474226	0.384272	0.554563	0.324164	0.306872	0.263479	0.453252	0.333165	0.326456	0.402793	0	0.367091	0.363295	0.497069	0.471927	0.439939	0.386185	0.191245	0.305054	0.314256
IGFBP1	0	0	0	0	0	0	0	0	0	0	0	0.000163369	0	0	0	0	0	0.00418916	0.00200883	0	0	0	0	0	0	0	0	0	0	0	0	0	0.000626974	0	0	0	0	0.00145848	0	0	0	0	0	0	0	0.00669199	0	0
IGFBP3	0.149124	0.0888134	0.0731596	0.0541686	0.030927	0.132788	0.118371	0.0835597	0.0541043	0.051592	0.142616	0.0891488	0.123583	0.0714665	0.0748866	0.0505363	0	0.0339954	0.0931651	0.0513155	0.0701453	0.048958	0.0455063	0.0126374	0.0783028	0.0912915	0.161531	0.0771318	0.0635328	0.0724439	0.039642	0.0617024	0.092188	0.032235	0.0367007	0.0411025	0.0924202	0.106259	0	0.0737324	0.0434489	0.0941916	0.0629974	0.103452	0.110648	0.046196	0.0667182	0.0456467
TNS3	0.00557375	0.00232282	0.0126073	0.0173446	0.0193016	0.0232614	0.00433195	0.00207175	0.00883	0.00568216	0.0060633	0.0103165	0.0105026	0.0212785	0.0106281	0.00376618	0	0.0162624	0.00542008	0.0030178	0.00756548	0.0155666	0.00780789	0.00481478	0.00368479	0.0154673	0	0.0264226	0.0275594	0.0182177	0.0151884	0.0252216	0.00996981	0.0222172	0.0153639	0.00393162	0.00887966	0.00359144	0	0.0159939	0.00417841	0.0137523	0.0227078	0.00555682	0.00808015	0	0.0092507	0.00801093
HUS1	0.285642	0.267791	0.173782	0.226022	0.236578	0.219522	0.197032	0.252018	0.162029	0.139102	0.23703	0.246473	0.20895	0.197539	0.198705	0.188337	0	0.188748	0.179685	0.235357	0.177462	0.144945	0.236018	0.161212	0.183741	0.287648	0.161531	0.269862	0.229521	0.20862	0.324522	0.264974	0.204149	0.163123	0.213944	0.20079	0.207919	0.278145	0	0.279062	0.205853	0.331407	0.374049	0.28212	0.187831	0.124081	0.160947	0.229306
SUN3	0.0546275	0.0331661	0.0191131	0.0240736	0.0257175	0.00867945	0.0040376	0.0226289	0.0229302	0.0139276	0.0277597	0.0124489	0.0261804	0.0478293	0.0474437	0.023038	0	0.0354037	0.0194155	0.0293397	0.0131772	0.0345182	0.0287554	0.0160409	0.0303943	0.016776	0	0	0.0200371	0.0253468	0.0227016	0.0234457	0.0130754	0.00657337	0.0267157	0.0232159	0.00945163	0.0072144	0	0.0259215	0.0280157	0.0198511	0.0865839	0.00839952	0.00197713	0.0277424	0.0189827	0
C7orf57	0	0.00471413	0.00342503	0.00762053	0.00028213	0	0.00139107	0.00300819	0.00297664	0.00194622	0.000317656	0.000916735	0	0.00821225	0.00300808	0.0231494	0	0.0118162	0.00767425	0	0.002166	0.00710809	0.00523004	0.000875204	0.00044078	0	0	0	0.00649846	0.00153949	0	0.00221037	0.000572146	0.00120805	0	0.00219287	0.00130997	0	0	0	0.00183016	0	0.00866208	0	0	0.00133846	0.00697844	0.00512952
UPP1	0.187745	0.132687	0.0967641	0.160796	0.136191	0.147069	0.134957	0.146558	0.0990659	0.122768	0.0878524	0.126564	0.111324	0.147922	0.163858	0.110426	0	0.161067	0.110836	0.167476	0.108181	0.0804174	0.0593665	0.118545	0.0841413	0.141584	0.437905	0.134905	0.141155	0.180363	0.207974	0.148946	0.153314	0.0941012	0.10854	0.123802	0.12733	0.142614	0	0.0898307	0.157203	0.180138	0.237659	0.168385	0.10526	0.0957324	0.0997643	0.0726105
ABCA13	0.00536601	0.00455756	0.00220804	0.0133527	0.00982907	0.00700822	0.0105993	0.00505535	0.000375286	0.000735284	0.00160162	0.00321361	0.00275621	0.0133659	0.00418753	0.0143674	0	0.00306419	0	0.00595576	0.000455019	0.00309365	0	0	0.000432715	0	0	0.0011367	0.0120486	0.00760886	0	0.00199733	0.00295781	0	0	0.00032605	0.00205381	0	0	0	0.00562599	0.019299	0.00305456	0	0.0311371	0.000841982	0.000848129	0.0041288
VWC2	0.649234	0.478207	0.306667	0.553748	0.458157	0.436064	0.352927	0.344402	0.294519	0.276795	0.448	0.36519	0.458064	0.366044	0.510961	0.407817	1.57359	0.453098	0.273453	0.462372	0.309193	0.214056	0.539422	0.161607	0.3204	0.491645	0.670571	0.636312	0.538087	0.645557	0.85828	0.365679	0.37107	0.28707	0.65998	0.387884	0.43966	0.642852	0	0.483715	0.311936	0.671712	0.611581	0.690007	0.390803	0.301207	0.372194	0.338276
ZPBP	0.0722715	0.0546874	0.0644594	0.178806	0.131631	0.0535776	0.0481466	0.0579428	0.113774	0.0305655	0.0349002	0.0312402	0.0156238	0.113421	0.0209604	0.130655	0	0.0740881	0.0805333	0.040236	0.084277	0.0770218	0.0201214	0.104009	0.051139	0.0283467	0	0.0425386	0.221953	0.134336	0	0.0704031	0.0295016	0.0842212	0.00980166	0.0472292	0.0454852	0.0119169	0	0.0376076	0.0924004	0.0243196	0.199629	0.022302	0.0381934	0.0351278	0.0466454	0.0271139
SPATA48	0.0290549	0.0838855	0.0309561	0.0216969	0.0305613	0.0256058	0.0140355	0.0347726	0.0117398	0.0205142	0.0189672	0.0680998	0.0165562	0.0125823	0.0340442	0.041162	0.310548	0.0534385	0.025937	0.033008	0.032419	0.0377132	0.0434516	0.0287358	0.0318195	0.0453601	0	0.0134248	0.0552283	0.0255375	0.0267837	0.0443742	0.0228553	0.0191325	0.0987713	0.0110966	0.0164858	0.0245885	0	0.00675425	0.0121298	0.0584892	0.0544517	0.0232977	0.0179567	0.00242421	0.0216511	0.0401133
IKZF1	0	0.00439122	0.00303027	0.00758923	0	0.00335841	0.00656707	0.00337987	0.00288942	0	0	0.00271426	0	0	0.00174801	0	0	0	0.00210662	0	0	0	0.00724689	0	0	0	0.437905	0.00547268	0.00414094	0.0045727	0.00437531	0.00474581	0.00198042	0.00143107	0	0.00386143	0.00628436	0.00182144	0	0.00525153	0	0	0.00944191	0	0.000535792	0.00683196	0	0.00128383
FIGNL1	0.0320786	0.0357617	0.0438048	0.0611602	0.0659656	0.0392903	0.0189002	0.0634159	0.0417449	0.0229937	0.0182313	0.0179109	0.041927	0.0908919	0.0153547	0.0489272	0	0.0290047	0.0518846	0.0404769	0.0317261	0.0138321	0.0351858	0.0620247	0.0288302	0.0589185	0	0.0209909	0.0333246	0.0447072	0	0.0595613	0.0348216	0.0163783	0.0622214	0.0260024	0.0587361	0.0140583	0	0.0640581	0.0395787	0.090507	0.0968468	0.0437853	0.0201989	0.021574	0.0640853	0.0167527
DDC	0.00122926	0.00203643	0.000320161	0.00360349	0.00281607	0	0.0018326	0	0	0	0	0	0	0	0	0	0	0	0	0	0	0	0	0	0.000351738	0	0	0.0101453	0.00267987	0	0	0	0.00136366	0	0	0	0	0	0	0	0	0	0	0.0120757	0	0	0	0
GRB10	0.284715	0.263802	0.215104	0.330516	0.288812	0.228827	0.270295	0.281946	0.213104	0.240011	0.226631	0.265756	0.256045	0.257066	0.297933	0.328191	0	0.290555	0.210618	0.287398	0.248624	0.169417	0.278855	0.156054	0.207748	0.178294	0.389638	0.32856	0.270785	0.311054	0.355813	0.247469	0.271529	0.219837	0.312082	0.258644	0.263396	0.381208	0	0.239397	0.3018	0.330496	0.388209	0.326965	0.285096	0.144354	0.251083	0.216046
COBL	0.593208	0.479472	0.243612	0.401268	0.480016	0.364896	0.339521	0.295674	0.204738	0.243532	0.33311	0.366053	0.422044	0.249087	0.403236	0.307728	0.993837	0.341375	0.255924	0.396041	0.320697	0.135488	0.51056	0.198821	0.241729	0.473907	0.145845	0.60287	0.500804	0.516234	0.691915	0.231622	0.254474	0.247262	0.661981	0.292283	0.329546	0.532058	0	0.381929	0.366897	0.606453	0.503052	0.526275	0.336568	0.234497	0.257445	0.218738
VSTM2A	0.621407	0.446265	0.264644	0.522446	0.408079	0.4127	0.345699	0.365172	0.255057	0.262813	0.363671	0.395143	0.42402	0.263316	0.450733	0.335648	0.821762	0.396489	0.310527	0.373668	0.274833	0.172826	0.401645	0.229041	0.321438	0.494366	0.752541	0.515974	0.516711	0.53682	0.721424	0.397091	0.313132	0.295964	0.598475	0.282206	0.369761	0.469921	0	0.389398	0.294139	0.570552	0.495098	0.504746	0.382173	0.231394	0.251265	0.310542
SEC61G	0.0984943	0.024818	0.0325253	0.173046	0.154881	0.112248	0.0881356	0.0606758	0.0640591	0.0212607	0.0297411	0.0164701	0.0579771	0.0560152	0.0343595	0.0612535	0	0.0307027	0.102756	0.0404117	0.102315	0.0338075	0.011657	0.0286383	0.0813235	0.0433832	0.161531	0.0756836	0.164775	0.111971	0.0500563	0.0711568	0.0473549	0.041248	0.0283	0.022615	0.0696355	0.0433286	0	0.0269057	0.0331741	0.0415349	0.0713386	0.0448121	0.0853472	0.045737	0.0128934	0.0231206
EGFR	0.66767	0.534695	0.329373	0.603228	0.58548	0.46472	0.359563	0.311045	0.328912	0.338222	0.432982	0.423086	0.513417	0.394074	0.393678	0.527782	1.65529	0.393405	0.320931	0.38561	0.380857	0.21078	0.628189	0.301644	0.390475	0.533624	1.07048	0.705722	0.627502	0.665524	0.883731	0.349472	0.384652	0.305553	0.613196	0.433339	0.331908	0.511019	0	0.510585	0.371193	0.736496	0.565271	0.641568	0.432517	0.325459	0.436506	0.310338
LANCL2	0.275418	0.247225	0.188792	0.307184	0.244453	0.249366	0.237386	0.200646	0.197537	0.21837	0.185849	0.221688	0.242767	0.232699	0.273569	0.271061	0.346965	0.294728	0.195896	0.248075	0.204598	0.153327	0.294494	0.134415	0.174449	0.202144	0.274418	0.262354	0.290402	0.291427	0.24627	0.261621	0.263367	0.231667	0.321975	0.219998	0.22874	0.225008	0	0.191295	0.20971	0.285931	0.266702	0.220853	0.206208	0.146708	0.142853	0.26073
VOPP1	0.381525	0.267866	0.197917	0.381021	0.408751	0.319764	0.3036	0.277041	0.235222	0.287353	0.261394	0.299031	0.283132	0.265864	0.363741	0.406798	0.55684	0.299829	0.277902	0.370356	0.258949	0.205616	0.334274	0.263251	0.186541	0.2755	1.21935	0.297411	0.387633	0.358561	0.319036	0.329271	0.299925	0.261566	0.417167	0.257376	0.367795	0.259914	0	0.329795	0.276826	0.369003	0.371737	0.369596	0.352304	0.227059	0.344785	0.305904
AC092647.5	0.0380828	0.0264248	0.0250759	0.0414484	0.0358773	0.0430625	0.0366552	0.0132072	0.0236778	0.0134923	0.0172515	0.0184438	0.0118771	0.0116814	0.0109875	0.0309229	0	0.0333121	0.0362729	0.0120248	0.016175	0.0130055	0.0497065	0.0145824	0.0199129	0.0332772	0	0.0343846	0.0309949	0.0496477	0.00471167	0.0198628	0.0239404	0.010706	0.0560119	0.0244733	0.019577	0.025981	0	0.0114605	0.0314773	0.0117114	0.0132796	0.0384756	0.0297578	0.0259858	0.0252732	0.0191599
NIPSNAP2	0.357585	0.310463	0.223983	0.351026	0.317441	0.301398	0.148014	0.236357	0.204311	0.16339	0.257644	0.264374	0.247361	0.240772	0.353425	0.28255	0	0.273831	0.22329	0.283008	0.264786	0.153703	0.311501	0.147641	0.182821	0.266889	0.386641	0.226865	0.351005	0.347805	0.360725	0.251827	0.260485	0.173154	0.272908	0.305208	0.20644	0.274293	0	0.213751	0.285061	0.334757	0.32948	0.282367	0.205997	0.152396	0.174191	0.10672
PSPH	0.0348264	0.0649678	0.064579	0.0923899	0.101847	0.0778304	0.119839	0.0813415	0.0561285	0.0375365	0.0483497	0.0508538	0.0629699	0.0830312	0.0707669	0.100169	0.171672	0.0892796	0.0855166	0.067175	0.080728	0.0444186	0.0384869	0.0483976	0.0585889	0.0688986	0	0.099093	0.118717	0.0893504	0.0897544	0.0857149	0.0763521	0.0702234	0.186735	0.0485329	0.0741945	0.100752	0	0.0544725	0.0919415	0.0616017	0.0855312	0.0785335	0.050286	0.0353536	0.0572866	0.0743988
CCT6A	0.187286	0.162822	0.077787	0.134316	0.110654	0.133181	0.213207	0.123836	0.114762	0.0686109	0.0932672	0.0737883	0.10039	0.145367	0.117354	0.118892	0	0.120661	0.141709	0.118449	0.11069	0.079613	0.0929854	0.0842389	0.10462	0.187063	0	0.13796	0.181928	0.135326	0.183321	0.131128	0.118366	0.0666261	0.0969029	0.0864001	0.142889	0.0959926	0	0.0862164	0.0967873	0.144262	0.203403	0.141453	0.11575	0.0749447	0.0497271	0.118202
SUMF2	0.29402	0.175028	0.138682	0.248304	0.192989	0.139139	0.132758	0.190539	0.163904	0.0902938	0.162003	0.153429	0.172104	0.249075	0.190261	0.276423	0.229492	0.242757	0.164887	0.191829	0.173099	0.141657	0.140801	0.110054	0.135755	0.178951	1.07753	0.150271	0.289154	0.202638	0.198895	0.204057	0.150594	0.156207	0.173209	0.138093	0.173444	0.228158	0	0.194182	0.15763	0.148954	0.365076	0.121407	0.102735	0.14373	0.159611	0.0768848
PHKG1	0.0309685	0.00945794	0.0215701	0.0987312	0.0714799	0.0133515	0.0314943	0.0248245	0.0217275	0.0179661	0.0218191	0.0105634	0.0231843	0.0520841	0.0144375	0.0669533	0	0.0500999	0.0530439	0.0377854	0.0518303	0.0271301	0.0298463	0.00768191	0.0254617	0	0	0.020498	0.0855263	0.0437379	0.0495476	0.0577494	0.0258034	0.0325113	0.024967	0.0209881	0.0416147	0.0224736	0	0.0737057	0.0319063	0.0281384	0.0799008	0	0.0163928	0.0193934	0.0389985	0.0358551
CHCHD2	0.132886	0.121542	0.125264	0.245915	0.195935	0.199626	0.312858	0.187585	0.172433	0.0742995	0.109479	0.0854646	0.176831	0.181621	0.106492	0.201125	0.171672	0.168731	0.266343	0.137814	0.173101	0.0962944	0.0778655	0.102123	0.167978	0.0891876	0	0.177277	0.326848	0.173604	0.299515	0.192866	0.154043	0.12588	0.0621145	0.0734313	0.165217	0.202197	0	0.129703	0.0965363	0.142419	0.233824	0.199243	0.223565	0.103689	0.0893493	0.130787
NUPR2	0	0.00969029	0	0.00411257	0.013549	0.00499789	0	0	0.00207362	0	0	0	0	0	0	0	0	0.00638771	0.00664358	0	0.00700942	0.00183221	0	0	0.00115417	0	0	0	0.00099852	0	0	0	0.00127319	0.00246408	0	0	0.00085758	0	0	0	0	0	0.0120988	0.00543493	0	0.00262097	0	0
ZNF479	0.0264974	0.000981301	0.000484797	0.00177072	0	0.00126333	0	0	0.0020643	0	0	0	0	0	0.00211319	0	0	0.00187386	0	0.00140989	0	0	0	0	0	0	0	0	0	0	0	0.00387817	0	0	0	0	0	0	0	0	0.00165369	0	0	0	0	0	0	0
ZNF716	0	0.00095255	0.00170227	0	0.00862522	0	0	0	0.000199595	0	0	0	0	0	0	0	0	0	0	0	0	0	0	0.00214683	0	0	0	0	0.00191631	0.0049933	0	0	0	0.00409453	0	0.00121256	0	0	0	0	0	0	0	0	0	0	0	0
AC115220.1	0	0	0	0	0.00387947	0	0	0.000839248	0	0	0	0	0	0	0	0	0	0	0	0	0	0	0	0	0	0	0	0	0	0	0	0.00468498	0.00277242	0	0	0	0	0	0	0	0.00179594	0	0	0	0	0	0	0
ZNF727	0.043586	0.0113149	0.0387788	0.0283119	0.00351572	0.0415052	0.0315612	0.01223	0.0365212	0.0168344	0.00643149	0.0166943	0.00443686	0	0.0021323	0.0250201	0.0799554	0.022712	0.0241816	0.0696498	0.00992299	0.0202123	0	0.0159459	0.0590328	0.0476255	0	0.0417456	0.0251545	0.0303421	0.0311614	0.0194057	0.0181031	0.0276276	0.0170574	0.0163926	0.0136295	0.00541039	0	0.00415267	0.013895	0.0249949	0.0303896	0.0537113	0.040946	0	0.00410862	0.0352
ZNF735	0	0	0	0.00198169	0	0	0.00198609	0	0.000140536	0	0	0.000853937	0	0.00371485	0	0	0	0	0	0	0	0.00213429	0	0	0	0	0	0	0.00299128	0	0	0.0028369	0	0	0	0	0	0	0	0	0	0.0136986	0	0	0	0	0	0
ZNF679	0	0.000821995	0.00168236	0.00750355	0	0.00121379	0	0.00108664	0	0	0	0.000875834	0	0	0	0.000875167	0	0.00228588	0	0	0	0.00111265	0.0012732	0.00186659	0.00239578	0	0	0	0	0	0.0128774	0	0.00175123	0	0	0.000340315	0.00246476	0	0	0.00163257	0.00179594	0	0	0	0	0	0.0010477	0
ZNF736	0.336086	0.244342	0.182748	0.236661	0.271215	0.267514	0.174022	0.233393	0.141946	0.200552	0.241279	0.201171	0.280728	0.188765	0.178463	0.215583	0.314853	0.184837	0.175516	0.223385	0.230995	0.128979	0.13952	0.165038	0.209862	0.282434	0.0577415	0.35741	0.37271	0.334674	0.316081	0.212521	0.22824	0.124625	0.327223	0.168053	0.205405	0.211784	0	0.272363	0.154546	0.331845	0.359258	0.264745	0.278447	0.108977	0.131068	0.169617
ZNF680	0.263316	0.161633	0.147194	0.191073	0.190079	0.199405	0.199003	0.144708	0.143231	0.113337	0.129829	0.155209	0.120701	0.199069	0.122623	0.190231	0.481766	0.185211	0.119	0.137367	0.131099	0.132837	0.195737	0.115565	0.139759	0.120878	0	0.285514	0.300931	0.219644	0.187716	0.192389	0.171895	0.142144	0.254307	0.130205	0.191588	0.158797	0	0.176624	0.107659	0.2815	0.242966	0.243879	0.149529	0.0817243	0.130985	0.17515
ZNF107	0.151391	0.072615	0.072261	0.0641006	0.111851	0.0632167	0.0504038	0.101709	0.070071	0.0543346	0.0824429	0.0744336	0.0575031	0.0993562	0.0612293	0.107371	0	0.0953378	0.0866785	0.0503383	0.0669431	0.0650579	0.03727	0.0925673	0.0524925	0.0801611	0	0.112349	0.141096	0.110717	0.123871	0.169519	0.0852663	0.0716289	0.0915466	0.0494988	0.0695266	0.0654118	0	0.128409	0.0905933	0.0990394	0.143459	0.0793735	0.0595071	0.0630338	0.0503291	0.056687
ZNF138	0.238491	0.216713	0.153954	0.219847	0.226676	0.233473	0.198332	0.173153	0.169235	0.149262	0.177846	0.183787	0.182701	0.194792	0.132908	0.243111	0	0.199847	0.145116	0.194598	0.164667	0.119002	0.183749	0.141342	0.124694	0.136498	0.0577415	0.202081	0.258684	0.255371	0.226736	0.250938	0.175198	0.177913	0.195129	0.157091	0.221964	0.247045	0	0.179782	0.181604	0.225735	0.213123	0.147796	0.173011	0.153868	0.0955346	0.186969
ZNF273	0.396996	0.362074	0.219823	0.334298	0.304809	0.322954	0.278896	0.251931	0.197685	0.248906	0.235796	0.242054	0.337866	0.231632	0.292876	0.340276	0.448366	0.322293	0.191441	0.259693	0.254693	0.167301	0.297252	0.171818	0.193323	0.306074	0.0577415	0.455986	0.364005	0.393818	0.505297	0.282659	0.27675	0.263322	0.362731	0.234385	0.306047	0.347497	0	0.231742	0.234205	0.484191	0.457379	0.369275	0.290273	0.165607	0.210931	0.226863
ZNF117	0.134878	0.0918454	0.051811	0.10574	0.0993493	0.119451	0.15011	0.119466	0.0623566	0.0935731	0.0871357	0.111904	0.0946805	0.0330885	0.0595113	0.101716	0.204377	0.0547688	0.0969667	0.0446293	0.0634828	0.0510413	0.122971	0.0448209	0.0610584	0.0879865	0	0.078152	0.156015	0.0652168	0.171126	0.0538623	0.0739588	0.0730366	0.13484	0.0707153	0.0898471	0.176278	0	0.136288	0.0732891	0.0549376	0.0853785	0.208278	0.120495	0.0436564	0.0558773	0.107594
ERV3-1	0	0	0	0	0.00259085	0.00231119	0	0	0	0	0	0	0.00100719	0	0	0	0	0	0	0	0.00405251	0.000313563	0	0	0	0	0	0	0.00107639	0	0	0.00266262	0	0	0	0	0	0	0	0	0	0	0	0	0	0	0	0
ZNF92	0.0650471	0.045757	0.0644653	0.0790213	0.08263	0.0981257	0.0974529	0.0620021	0.0634765	0.0549438	0.0717602	0.0412713	0.0784641	0.0717561	0.0605926	0.0333147	0	0.062341	0.0648723	0.0684847	0.0803563	0.0775438	0.0709685	0.0340863	0.0657699	0.066454	0	0.0953467	0.132169	0.0947367	0.0275597	0.105502	0.0598314	0.0589844	0.0874986	0.0390819	0.0830107	0.0618352	0	0.0951936	0.0681753	0.134648	0.0805569	0.0567555	0.0797307	0.0537619	0.0502409	0.0926328
VKORC1L1	0.324759	0.290108	0.218551	0.307959	0.277283	0.265772	0.199016	0.241759	0.182333	0.186605	0.249693	0.249197	0.297988	0.191934	0.328595	0.256414	0.481508	0.253007	0.248828	0.245831	0.229621	0.148678	0.249617	0.103838	0.199929	0.238786	0.274418	0.297733	0.270529	0.321895	0.309371	0.269706	0.227712	0.206276	0.215056	0.219574	0.234659	0.242091	0	0.252692	0.244123	0.233309	0.270425	0.263121	0.240866	0.188549	0.209378	0.162694
GUSB	0.107967	0.116348	0.071866	0.144049	0.151256	0.0771567	0.0651488	0.0981098	0.0950821	0.041263	0.0618124	0.0398084	0.0847234	0.156004	0.157455	0.152811	0.406399	0.122394	0.0763808	0.0966535	0.101623	0.0561225	0.075712	0.064497	0.0488188	0.0915888	0	0.0697372	0.0556688	0.0812873	0.105466	0.128471	0.0848266	0.061163	0.0265203	0.0739352	0.109658	0.0646414	0	0.123369	0.113755	0.169116	0.124179	0.0761519	0.0715781	0.0646069	0.109868	0.0571137
ASL	0.026019	0.0663811	0.0334942	0.0261507	0.0179349	0.018118	0.0148022	0.0201983	0.035419	0.011141	0.0260601	0.00647787	0.0281574	0.0824379	0.0599168	0.0587792	0	0.0577482	0.0228407	0.0297125	0.0380766	0.0202446	0.0571759	0.0276744	0.00565372	0.0250754	0	0.0064297	0.0369073	0.0128994	0.0236926	0.0520187	0.0272516	0.0229909	0.0202439	0.0405129	0.0344134	0.0249002	0	0.0535122	0.0399258	0.0322739	0.0593455	0.00621787	0.0106893	0.0649791	0.019269	0.00767852
AC068533.4	0.0691167	0.0873121	0.0748348	0.0868943	0.0746574	0.047923	0.0291155	0.0723946	0.0698702	0.0522684	0.0362731	0.0674281	0.104619	0.0620829	0.191925	0.0942061	0	0.0861346	0.0281991	0.103395	0.0492472	0.0431624	0.153508	0.0521768	0.0458584	0.0429331	0	0.0696901	0.0613468	0.105906	0.106987	0.0949187	0.0999722	0.0331611	0.127785	0.069099	0.0625219	0.0605187	0	0.0935836	0.105471	0.0404118	0.0936915	0.0722439	0.0353334	0.0495971	0.0822643	0.0157974
CRCP	0.069132	0.0172392	0.0298433	0.0379282	0.0656044	0.0375557	0.0650611	0.0478802	0.0441467	0.0180758	0.0453514	0.0331177	0.0384198	0.0639314	0.0599267	0.081042	0	0.0489541	0.0761643	0.0180972	0.0365963	0.0409309	0.00737567	0.0331317	0.0316394	0.0817531	0	0.0446972	0.0756696	0.017895	0.0775952	0.0563852	0.0331876	0.0154053	0.00377057	0.041487	0.0648252	0.0484696	0	0.0409954	0.032218	0.042897	0.0992473	0.0180406	0.0407013	0.0433262	0.0675456	0.0700427
TPST1	0.615821	0.450108	0.283022	0.535765	0.508924	0.423911	0.325554	0.372437	0.279335	0.315169	0.395703	0.412124	0.40669	0.368401	0.447673	0.365519	0.708604	0.391227	0.317227	0.442555	0.38832	0.258309	0.506222	0.228213	0.357807	0.510105	0.40469	0.505803	0.529761	0.576039	0.787437	0.394373	0.382586	0.341217	0.721851	0.33181	0.473696	0.546713	0	0.429898	0.360618	0.61768	0.514216	0.596551	0.43904	0.271409	0.31481	0.259991
AC027644.4	0.264762	0.264147	0.201358	0.23971	0.249944	0.15458	0.127332	0.193607	0.173866	0.207648	0.205774	0.298579	0.306422	0.245004	0.347543	0.22751	0	0.21964	0.166733	0.243271	0.208408	0.16194	0.337584	0.187769	0.1388	0.234663	0.161531	0.265705	0.199495	0.213083	0.43	0.241537	0.221413	0.202846	0.262987	0.224806	0.18458	0.240254	0	0.250876	0.245209	0.324745	0.345384	0.223441	0.17365	0.200457	0.204918	0.152179
RABGEF1	0.0376881	0.0489852	0.0297081	0.0593407	0.0928299	0.0565638	0.0403265	0.0474522	0.0433787	0.0150766	0.0165172	0.019585	0.024009	0.0195962	0.0346663	0.0276979	0	0.0246775	0.0375145	0.0229996	0.0291046	0.0343143	0.023	0.0228553	0.0167116	0.025867	0	0.105571	0.0719662	0.0357998	0.0469468	0.0533672	0.0320479	0.0285029	0.023275	0.00904448	0.0196134	0.0307149	0	0.0398562	0.0179494	0.0330515	0.076625	0.0684511	0.0244959	0.0039243	0.0152489	0.0180013
TMEM248	0.0978845	0.13539	0.11883	0.183505	0.17597	0.208298	0.196836	0.17298	0.158995	0.102959	0.118929	0.109716	0.159857	0.102016	0.155908	0.128693	0	0.171677	0.141967	0.12345	0.17834	0.0961729	0.0943868	0.130137	0.120974	0.198482	0	0.120655	0.249526	0.198354	0.217157	0.181277	0.168895	0.131442	0.0679957	0.127314	0.166263	0.178821	0	0.109489	0.128537	0.225951	0.217373	0.201037	0.172912	0.0915727	0.132773	0.152587
SBDS	0.105088	0.0744075	0.06912	0.123018	0.0812597	0.0871519	0.18873	0.101777	0.101491	0.0485484	0.0918575	0.0876666	0.0931598	0.0903351	0.0774355	0.0824035	0	0.0782342	0.170073	0.0484614	0.081183	0.0692195	0.0976237	0.0596048	0.131437	0.145913	0	0.132632	0.139952	0.0779521	0.233323	0.0926597	0.111251	0.0588219	0.0807687	0.0586492	0.107724	0.165057	0	0.0619478	0.0795567	0.064662	0.117075	0.108138	0.108665	0.099887	0.0229002	0.0684308
TYW1	0.266635	0.303559	0.199894	0.346928	0.299523	0.272368	0.176585	0.23196	0.193076	0.155982	0.222968	0.261342	0.237485	0.258829	0.327663	0.272534	0.262524	0.29874	0.199363	0.260982	0.216324	0.14353	0.292259	0.155652	0.184764	0.20102	0.0577415	0.301336	0.363417	0.282603	0.307049	0.271823	0.251193	0.202306	0.26347	0.226792	0.221888	0.271416	0	0.268731	0.231904	0.387555	0.401462	0.232095	0.194173	0.15888	0.20875	0.234706
AUTS2	0.309277	0.265193	0.130466	0.228582	0.243031	0.233464	0.126066	0.144238	0.130015	0.0972049	0.207741	0.292068	0.308118	0.177817	0.29776	0.18396	1.09706	0.148807	0.136822	0.196793	0.168724	0.104055	0.305034	0.0888277	0.20863	0.290269	0.0409726	0.217828	0.198737	0.194019	0.384636	0.129362	0.138607	0.0869722	0.463761	0.181132	0.129611	0.398174	0	0.29202	0.195299	0.514104	0.255267	0.223842	0.140124	0.199803	0.271896	0.163796
GALNT17	0.629521	0.524889	0.267838	0.523356	0.48627	0.442749	0.32364	0.388677	0.263267	0.27072	0.356917	0.421933	0.459152	0.232907	0.43053	0.429488	1.50546	0.334879	0.238005	0.381438	0.318035	0.279232	0.532161	0.165102	0.275257	0.560556	1.13227	0.685996	0.504678	0.606127	0.823863	0.375681	0.294935	0.195661	0.724955	0.247227	0.37372	0.614014	0	0.543523	0.35648	0.63422	0.563327	0.685887	0.359726	0.246465	0.331337	0.333953
CALN1	0.390148	0.400995	0.2762	0.374504	0.372688	0.366032	0.241035	0.303323	0.307788	0.382491	0.245011	0.378489	0.27291	0.366742	0.410788	0.339009	0	0.469842	0.324505	0.322856	0.346397	0.230972	0.386526	0.311763	0.341429	0.480579	0	0.335229	0.474976	0.549229	0.420837	0.363593	0.413398	0.266727	0.511789	0.315118	0.402851	0.376546	0	0.516147	0.306087	0.411446	0.353792	0.243511	0.303726	0.380509	0.392107	0.41418
TYW1B	0.140426	0.182046	0.135656	0.282074	0.222349	0.143249	0.167855	0.140143	0.136993	0.119014	0.119482	0.143245	0.163674	0.214039	0.183371	0.172289	0.483813	0.167178	0.133963	0.162918	0.141026	0.122631	0.103335	0.163494	0.107281	0.121378	0.0577415	0.192611	0.203004	0.270875	0.170672	0.121304	0.198358	0.187456	0.234511	0.126724	0.183944	0.194124	0	0.147885	0.162195	0.11722	0.198028	0.179415	0.155783	0.149788	0.168832	0.155013
POM121	0.356473	0.35115	0.199588	0.346829	0.348353	0.289908	0.258465	0.230919	0.188492	0.189718	0.195252	0.244399	0.277264	0.195942	0.282898	0.277844	0.657068	0.237929	0.204203	0.305397	0.250161	0.149436	0.290216	0.165889	0.152136	0.255809	0.437905	0.373429	0.305939	0.360382	0.405673	0.259395	0.282295	0.205166	0.356978	0.255576	0.294803	0.305153	0	0.285062	0.270602	0.252272	0.327769	0.294028	0.249927	0.18356	0.253196	0.196807
TRIM74	0	0.0175969	0	0	0.00126165	0.00161769	0	0.00308515	0.00199981	0.00199538	0	0	0	0	0	0.00204981	0	0.00132181	0	0	0.00111331	0.0011059	0	0.0097743	0.000432715	0.00172679	0	0.0179456	0	0	0	0	0.000900668	0	0	0.000405972	0	0	0	0	0.00172946	0	0	0	0	0	0	0.00432162
NSUN5	0.0746758	0.0879324	0.0428621	0.0898329	0.118977	0.0704641	0.112041	0.0928134	0.0701886	0.0200415	0.0353118	0.0266999	0.0749666	0.109249	0.106217	0.0825202	0.157068	0.0857766	0.0649924	0.11772	0.0790777	0.044586	0.0426811	0.0599387	0.0735788	0.0710657	0.0577415	0.113579	0.119424	0.0654773	0.0602217	0.101247	0.0708174	0.0424669	0.0290883	0.0722171	0.0766308	0.0389719	0	0.0948674	0.0623772	0.040231	0.112272	0.163395	0.0704949	0.0386805	0.0575485	0.0410256
TRIM50	0	0.00519697	0.000881061	0.00177072	0.00746045	0	0	0	0.00059756	0.00116059	0.00167906	0	0.00192981	0	0	0	0	0.00310854	0	0	0	0.000857278	0	0.00147618	0	0.000311129	0	0	0.00272081	0.00254227	0	0	0	0.00195836	0	0	0.00114595	0	0	0	0	0	0.00792001	0	0	0	0	0
FKBP6	0.0010014	0.00600932	0.000807147	0.0118316	0.00842758	0	0.00395986	0.00331213	0.00236096	0	0.00195959	0.0012877	0	0.00438165	0.00333382	0.00406536	0	0.00192696	0	0	0	0.00125095	0	0.00348124	0.00453046	0	0	0.0129374	0.0112294	0	0	0.00252504	0.00178165	0	0	0.00586266	0.00340974	0	0	0.0065485	0	0	0.00663726	0	0	0.0054397	0.00267604	0.00358282
FZD9	0.00546253	0.0159835	0.00269786	0.0017463	0	0.0131705	0.00544786	0.00261364	0.00552327	0.00559181	0.00356474	0.00267901	0.00296594	0.00967217	0.00759373	0	0	0.00168586	0.00575161	0.00642281	0.00425005	0.00278687	0.0118364	0.00348124	0.000719463	0.00524789	0	0	0.00506213	0.0138857	0	0.00974778	0.00197188	0	0.00725121	0.000842356	0.00112781	0	0	0	0	0	0.0177303	0.00668753	0.00310749	0.00289519	0.00173737	0
BAZ1B	0.385982	0.364476	0.184872	0.291685	0.246993	0.238851	0.246849	0.231779	0.159641	0.164942	0.244233	0.235353	0.31356	0.183767	0.345451	0.234189	0.178729	0.234464	0.210438	0.276676	0.199424	0.131091	0.344997	0.120334	0.179096	0.250859	0.0577415	0.27832	0.300305	0.353745	0.493179	0.244474	0.272479	0.164911	0.408495	0.281714	0.265752	0.355849	0	0.228776	0.199636	0.422169	0.321456	0.33237	0.202636	0.176099	0.213757	0.220016
BCL7B	0.0543713	0.0552154	0.0454279	0.0853458	0.076053	0.0831921	0.128246	0.0730148	0.0646754	0.0421425	0.0544619	0.0515644	0.0790016	0.0504697	0.0613848	0.051753	0	0.0459913	0.0861129	0.100245	0.0527522	0.0346496	0.0598836	0.0471877	0.0598131	0.0364293	0	0.0631232	0.0929793	0.0844904	0.0649974	0.066651	0.0700557	0.0420422	0.023845	0.0527833	0.0835454	0.0611173	0	0.040938	0.0335645	0.0405336	0.0648675	0.118339	0.164948	0.059013	0.0453933	0.0759673
TBL2	0.0457627	0.0335483	0.0298048	0.036206	0.0308337	0.0149241	0.0405149	0.0117337	0.0323655	0.0188069	0.0148335	0.0207198	0.0208812	0.0517612	0.0834725	0.0473314	0	0.0398067	0.0430346	0.0337334	0.0170662	0.0216023	0.00780853	0.0252158	0.00541281	0.0304934	0	0.062594	0.0196307	0.0161835	0.0181779	0.0430084	0.0319288	0.0403728	0.0181207	0.023285	0.0291728	0.0476543	0	0.0176766	0.0305201	0.00533825	0.0327388	0.00961326	0.0460833	0.0131686	0.0181165	0.0152957
MLXIPL	0.142888	0.0864673	0.0936356	0.0744435	0.0491154	0.0884071	0.0973499	0.174659	0.0777764	0.0994837	0.0277889	0.103629	0.101076	0.0644722	0.251257	0.123743	0.171672	0.157395	0.0771126	0.109477	0.145905	0.0823435	0.118374	0.0938929	0.113404	0.0824788	0.415969	0.163619	0.0902071	0.100912	0.385337	0.13477	0.137547	0.0700057	0.19537	0.0944667	0.118297	0.232095	0	0.110839	0.0541929	0.162052	0.188573	0.0719407	0.115041	0.096516	0.0993384	0.0797996
VPS37D	0.0333861	0.0230977	0.0243495	0.0206942	0.038241	0.0224773	0.0613964	0.0144734	0.0330223	0.0153954	0.00823213	0.0136906	0.0206783	0.0697878	0.0235256	0.0149892	0	0.0250486	0.0419393	0.0486412	0.0416141	0.0226385	0.0162584	0.0215435	0.0146032	0.0265	0	0.0241249	0.0435946	0.00644512	0.0041539	0.0242106	0.0167903	0.0184339	0.00643664	0.0126295	0.0329069	0.0345207	0	0.0233773	0.0225363	0.0293373	0.0316403	0.0405498	0.0275468	0.00865501	0.0160684	0.0323922
DNAJC30	0.0764537	0.0411673	0.0539819	0.0579212	0.0554076	0.0297409	0.0615879	0.0623649	0.0503089	0.0201647	0.0258473	0.018399	0.0210357	0.086049	0.082109	0.0641439	0	0.0490335	0.0704053	0.0423815	0.0520796	0.0401856	0.0109984	0.0528483	0.0378002	0.0414716	0	0.0311414	0.0672518	0.0502243	0.045928	0.0424466	0.0245508	0.0368221	0.0322763	0.0449166	0.0268239	0.0383023	0	0.0661276	0.0437359	0.00827566	0.077105	0.0465413	0.046527	0.0308345	0.0372489	0.0449147
BUD23	0.0660339	0.0850067	0.0892268	0.0974346	0.136616	0.106613	0.133812	0.108748	0.0984971	0.0489404	0.0654176	0.0981962	0.0586962	0.15019	0.0873342	0.122115	0.334077	0.0868525	0.0920853	0.114229	0.0883505	0.0670186	0.139349	0.107828	0.100505	0.0823497	0	0.0876663	0.102478	0.0988112	0.282489	0.126505	0.1045	0.122198	0.0462373	0.0789862	0.113042	0.118193	0	0.0790476	0.110646	0.0508299	0.198489	0.173155	0.0723502	0.0763112	0.135482	0.152643
STX1A	0.072482	0.0884924	0.0525271	0.11216	0.0988855	0.136449	0.144545	0.0962184	0.0897004	0.0445031	0.056211	0.0221114	0.0727519	0.110595	0.0839586	0.146528	0.199115	0.0834556	0.0640834	0.104528	0.0611949	0.0373582	0.0948374	0.0558687	0.0654196	0.106234	0	0.0598609	0.108022	0.109748	0.259666	0.0920841	0.143164	0.0385622	0.0846893	0.0665538	0.0882017	0.0914135	0	0.0919524	0.0607353	0.100386	0.129531	0.127476	0.0861901	0.0575214	0.077313	0.0611391
ABHD11	0.0174935	0.01551	0.0150302	0.00814765	0.0113275	0.00529818	0.0182698	0.0100876	0.017811	0.0152889	0.00319681	0.00581754	0.00982545	0.0555728	0.0465544	0.0184543	0	0.0319831	0.00769009	0.0327893	0.0305147	0.00925964	0.0102432	0.00513684	0.0140962	0.0161023	0.415969	0.0048381	0.00452004	0.0102821	0.0105817	0.0164228	0.0140574	0.00360294	0.00314683	0.00540232	0.00904696	0.00125949	0	0.0401573	0.00647296	0	0.0219938	0.0342086	0.00622806	0.00312504	0.0109615	0.0098646
CLDN3	0	0	0	0	0	0	0	0	0	0	0.00146342	0	0	0	0	0	0	0.000789993	0	0	0	0	0	0	0	0.00782898	0	0	0	0	0	0	0	0	0	0	0	0	0	0	0	0	0	0	0	0	0	0
CLDN4	0.00397591	0.0188977	0.0107058	0.0254187	0.00910567	0.0106485	0.00874224	0.0141888	0.00693913	0.030122	0.00400991	0.0552662	0.00514745	0.0126512	0.0241244	0.00927071	0	0.0352455	0.0192029	0.0160127	0.00979559	0.0141035	0.0131031	0.00639213	0.0158248	0.00890447	0.0577415	0.0112368	0.0172097	0.0167019	0.0251332	0.0386845	0.00517171	0.00689655	0.0197857	0.011719	0.0167371	0.0454143	0	0.00957333	0.00955	0.00844378	0.0213469	0.0167405	0.00214095	0.00218226	0.0316184	0.0836252
METTL27	0	0.0102545	0.00449278	0.0124714	0.00900662	0	0.00575681	0.0144204	0.00649569	0.00207763	0.00649089	0	0.000733361	0.0136224	0.022737	0.0307799	0	0.0110153	0.00846186	0.00436784	0.00382725	0.00530791	0.0239032	0.00474521	0.00232559	0.00234275	0	0	0.0019022	0	0.00470834	0.0133658	0.0077686	0.00418348	0.00253407	0.0112501	0.00182497	0.00150524	0	0.00714967	0.00929585	0	0.00944618	0	0.00267314	0.00244713	0.0148602	0.00730493
TMEM270	0	0	0	0	0	0.00121379	0	0	0	0	0	0	0	0	0	0	0	0	0	0	0.00332868	0.00071895	0	0	0	0.00118788	0	0	0.00238384	0	0	0	0	0	0	0	0	0	0	0	0	0	0	0	0	0	0.00105278	0
ELN	0.0636138	0.041371	0.051428	0.0466751	0.0306995	0.0324846	0.11923	0.0849983	0.0423086	0.0335487	0.0128804	0.0397803	0.0334854	0.0580996	0.0972431	0.0544968	0	0.0904582	0.0327866	0.0386566	0.0348688	0.0411941	0.0766648	0.0413178	0.0405691	0.0169949	0	0.0513136	0.0317487	0.0694071	0.0362639	0.0565874	0.0814035	0.0250985	0.0607251	0.0162438	0.0626908	0.0847563	0	0.0278612	0.0433494	0.05118	0.0814268	0.0352502	0.0614318	0.0510536	0.0477064	0.0438416
LIMK1	0.107481	0.140146	0.0884929	0.119753	0.100371	0.0997116	0.067164	0.127696	0.117355	0.10233	0.0994443	0.12453	0.158622	0.143554	0.170895	0.125709	0	0.200633	0.109864	0.105896	0.0867988	0.0717896	0.258957	0.052144	0.116839	0.098082	0.57969	0.0940085	0.116812	0.123161	0.227463	0.116902	0.160289	0.0637034	0.0758194	0.0798113	0.0952088	0.256635	0	0.122534	0.119347	0.120694	0.146794	0.0989064	0.118994	0.0714067	0.117252	0.0732155
EIF4H	0.142794	0.0998692	0.112613	0.157764	0.131764	0.198405	0.264493	0.153224	0.126512	0.108321	0.195349	0.0970453	0.175539	0.153131	0.0833841	0.14133	0	0.138616	0.19893	0.0961495	0.13222	0.0989762	0.109606	0.072784	0.146187	0.125191	0	0.124435	0.197057	0.161512	0.150864	0.160348	0.128237	0.120396	0.142415	0.0887169	0.149713	0.230533	0	0.155419	0.0912881	0.174427	0.205785	0.119797	0.12423	0.118413	0.070213	0.116248
LAT2	0.0357251	0.034873	0.025067	0.0417833	0.0425906	0.0319889	0.0424318	0.0167875	0.0237091	0.016789	0.0215243	0.0138961	0.00814904	0.00985307	0.046532	0.0201118	0	0.0214114	0.0211603	0.0226021	0.0492837	0.0132512	0.0297921	0.0247268	0.00453274	0.00608861	0	0.0216391	0.0575346	0.0323181	0.0261971	0.0370891	0.0278859	0.0346924	0.0505914	0.0103332	0.0410184	0.0757719	0	0.00892998	0.0292415	0.0637535	0.0352716	0.0339081	0.012764	0.0394928	0.0242549	0.116299
RFC2	0.0260138	0.0373329	0.0298183	0.0250132	0.0228628	0.00780224	0.0473074	0.0307447	0.0238266	0.0116652	0.0239518	0.0126715	0.0174739	0.0549725	0.0337413	0.0203493	0	0.0316011	0.0243568	0.0269729	0.0407086	0.0382257	0.0288189	0.0180869	0.0311069	0.0309725	0	0.0317077	0.0273662	0.0604384	0.0123866	0.0431516	0.0479378	0.0305783	0.0373719	0.026368	0.0309875	0.064939	0	0.0333215	0.0178133	0.0189138	0.0754153	0	0.028311	0.0183845	0.0281305	0.0671001
CLIP2	0.445985	0.422913	0.227818	0.38008	0.339652	0.268102	0.297332	0.278037	0.207181	0.197428	0.206505	0.333598	0.355967	0.319311	0.363111	0.316156	0.556588	0.324006	0.284642	0.327867	0.267792	0.197884	0.448983	0.20103	0.242535	0.3579	0.0577415	0.365577	0.411987	0.407851	0.631513	0.273793	0.304947	0.173071	0.449754	0.28954	0.390906	0.377091	0	0.348736	0.28851	0.390042	0.402783	0.399781	0.291892	0.203249	0.31286	0.184022
GTF2IRD1	0.426684	0.387373	0.2467	0.364152	0.321191	0.256512	0.27711	0.345165	0.22408	0.212358	0.272173	0.319854	0.33321	0.295785	0.419249	0.366213	0.463822	0.350198	0.226391	0.33915	0.262836	0.208433	0.488928	0.142555	0.205585	0.337717	0.40469	0.353375	0.402191	0.359415	0.556865	0.322291	0.330176	0.171458	0.490417	0.26704	0.3594	0.373692	0	0.289361	0.294774	0.560084	0.430698	0.26174	0.33087	0.176308	0.262206	0.254002
GTF2I	0.545602	0.398885	0.19325	0.429182	0.356032	0.298128	0.165724	0.241727	0.151923	0.161891	0.321432	0.377705	0.401549	0.161648	0.387731	0.249336	1.17817	0.283137	0.218793	0.26502	0.221637	0.128185	0.480624	0.168489	0.284815	0.434259	0.441701	0.575812	0.445308	0.572027	0.649035	0.149121	0.273815	0.148154	0.635133	0.295641	0.21583	0.512498	0	0.33527	0.269074	0.721187	0.379108	0.612215	0.290904	0.106725	0.164941	0.150914
NCF1	0.00382145	0	0.00366626	0	0	0.00224237	0.01258	0.00247992	0.00273469	0.00127167	0	0	0	0	0.00151924	0	0	0.000789993	0	0.00393006	0	0.00172745	0.00635311	0.00311072	0	0	0	0.00364585	0.00551162	0.00237489	0.00980734	0	0.00317631	0.00896223	0	0	0.00117533	0.00397488	0	0.0020614	0.00129031	0	0	0.00493314	0	0	0	0.0230977
GTF2IRD2	0.0515421	0.0724306	0.0338198	0.0613364	0.0881475	0.0351152	0.045417	0.0651978	0.0457921	0.0374351	0.056883	0.0585042	0.0665392	0.204857	0.101511	0.1058	0	0.1144	0.0435839	0.102684	0.0686342	0.0553028	0.0550758	0.0286025	0.0228669	0.0918416	0.161531	0.0289342	0.054919	0.0676714	0.0831419	0.0699696	0.101769	0.0641195	0.0105897	0.0687877	0.0712797	0.104649	0	0.029732	0.0660342	0.108937	0.0969661	0.0391414	0.034487	0.0414966	0.0482075	0.0611774
CASTOR2	0.272541	0.226391	0.172871	0.208609	0.185563	0.196118	0.19527	0.22319	0.164085	0.152239	0.18059	0.283628	0.200766	0.209351	0.346834	0.241043	0.298509	0.197614	0.161673	0.227679	0.176691	0.152251	0.334018	0.142446	0.097526	0.180321	0.389638	0.180302	0.237083	0.223383	0.520172	0.26681	0.222134	0.160937	0.369149	0.205872	0.295802	0.415966	0	0.18227	0.215212	0.29597	0.314538	0.216746	0.25766	0.140358	0.223862	0.168767
RCC1L	0.167701	0.175411	0.0927553	0.131903	0.122359	0.0673073	0.0512995	0.105329	0.0936645	0.0462743	0.0722785	0.0883679	0.115779	0.140422	0.140002	0.149213	0	0.132301	0.0835873	0.106092	0.0990746	0.0865711	0.11799	0.0707246	0.0747256	0.112012	0	0.0791177	0.135414	0.118328	0.142469	0.107559	0.104275	0.081619	0.128422	0.0651221	0.0945465	0.125037	0	0.0665474	0.103781	0.12172	0.187168	0.0763886	0.0681973	0.0852863	0.0643584	0.0668436
GTF2IRD2B	0.137793	0.0656912	0.0686635	0.0909981	0.0908	0.0644604	0.0729175	0.0740379	0.0648886	0.038471	0.0845968	0.0832972	0.108448	0.10967	0.101783	0.0655401	0.204377	0.110983	0.0720991	0.101928	0.0813209	0.0422215	0.12113	0.100107	0.0359997	0.0764943	0.0577415	0.0793874	0.0871928	0.0684566	0.089387	0.0686859	0.0566861	0.0614966	0.074036	0.0969373	0.0948316	0.0986181	0	0.10951	0.0825841	0.131459	0.120407	0.0350097	0.0530828	0.0500634	0.0879864	0.0629293
TRIM73	0.0121515	0.0150049	0.0374397	0.0582278	0.0328638	0.0353013	0.0127482	0.0514698	0.0568022	0.0201984	0.013911	0.0241006	0.0150618	0.0690594	0.0673777	0.085485	0	0.0528962	0.0492405	0.0551904	0.0324155	0.0494548	0.0247735	0.0946918	0.0115391	0.00587827	0	0.021323	0.0822767	0.0385883	0.0554186	0.102468	0.0173425	0.0426643	0.00314683	0.0416027	0.0349731	0.00712172	0	0.0332834	0.0632331	0.0143621	0.0888395	0	0.0223458	0.0480507	0.0437707	0.0341685
POM121C	0.296825	0.272327	0.158099	0.30562	0.340324	0.286306	0.202069	0.215528	0.205719	0.201901	0.238906	0.216021	0.281772	0.242117	0.272126	0.23023	0	0.241517	0.211082	0.299319	0.23985	0.126854	0.305766	0.17603	0.157211	0.196717	0	0.296289	0.327696	0.320859	0.319177	0.24676	0.230239	0.193689	0.345845	0.214682	0.248518	0.262929	0	0.25395	0.25413	0.222709	0.384519	0.292234	0.207966	0.16571	0.181546	0.182966
SPDYE5	0.0479392	0.0358783	0.0813617	0.153913	0.123083	0.0366188	0.0148392	0.0412119	0.0988209	0.03122	0.0211034	0.0119884	0.0185541	0.133912	0.0365797	0.112008	0	0.0887879	0.0619321	0.0509448	0.115323	0.0572244	0.0161027	0.0563804	0.0211907	0.0125221	0	0.0388729	0.143651	0.0851901	0.0431328	0.091056	0.030171	0.0906826	0.0629171	0.0199705	0.0284213	0.0212112	0	0.0293851	0.0591816	0.0592879	0.154089	0.019563	0.0201315	0.0590167	0.0488004	0.00454129
HIP1	0.0623066	0.121739	0.0961194	0.174017	0.153732	0.109634	0.115901	0.106548	0.123098	0.0694123	0.0844285	0.0623921	0.104622	0.157577	0.140497	0.152811	0	0.178257	0.0678447	0.0936759	0.10953	0.0810035	0.121875	0.112276	0.0613639	0.0685702	0	0.0739482	0.107557	0.0807724	0.146272	0.137021	0.0867644	0.0943947	0.181166	0.101425	0.129083	0.0643803	0	0.159969	0.131672	0.0400767	0.115993	0.100226	0.116932	0.101955	0.133998	0.158438
CCL26	0	0	0.000918219	0	0	0.00238872	0	0.000821961	0	0.0011783	0.000865985	0	0	0.0029747	0.0053718	0.00161347	0	0.00573107	0	0	0	0.00142675	0	0	0.000547587	0.00134314	0	0	0	0	0	0.00668225	0.00232475	0.0158276	0	0	0.000994078	0	0	0	0	0	0.0103569	0	0	0.00586683	0.00235177	0.00155481
CCL24	0	0	0.000805092	0	0.00431792	0	0	0.000620808	0.000822966	0	0	0	0	0	0	0	0	0	0	0	0	0	0	0	0	0	0	0	0.0029815	0	0	0	0	0	0	0.00127083	0	0	0	0	0	0	0	0	0	0.00149357	0	0
RHBDD2	0.276331	0.27763	0.165733	0.244744	0.196966	0.217508	0.315686	0.243062	0.191555	0.144217	0.187102	0.149061	0.357688	0.224185	0.205093	0.217272	0.448366	0.210743	0.262987	0.225547	0.177911	0.107262	0.316094	0.0842969	0.232897	0.242958	0.387419	0.240094	0.262664	0.222508	0.387217	0.186363	0.196653	0.108295	0.189606	0.116945	0.249403	0.249256	0	0.226466	0.157328	0.327614	0.296486	0.528878	0.336014	0.109931	0.0949868	0.188797
POR	0.198125	0.174469	0.116054	0.159236	0.143482	0.0961018	0.241181	0.156416	0.130321	0.106745	0.113313	0.0821602	0.14969	0.181764	0.149298	0.182494	0.229492	0.195776	0.152652	0.159003	0.1454	0.104069	0.116693	0.119417	0.141775	0.113863	0.841778	0.198487	0.193086	0.131486	0.298643	0.189943	0.182576	0.108372	0.228037	0.129856	0.203685	0.188194	0	0.124453	0.145495	0.243645	0.263805	0.185051	0.200292	0.143794	0.20103	0.190204
TMEM120A	0.0606064	0.0680732	0.0521601	0.073705	0.068943	0.0580201	0.0990727	0.0477139	0.0604029	0.0334089	0.0206506	0.0296612	0.0286261	0.0474911	0.064628	0.0556169	0	0.0812469	0.0603073	0.0504018	0.0449567	0.0333602	0.0372055	0.0285863	0.0442824	0.0882043	0	0.0606458	0.0751003	0.0832294	0.114587	0.0873244	0.0439642	0.0577063	0.0680549	0.0422673	0.0625557	0.0719838	0	0.0746699	0.0345327	0.0759859	0.0972261	0.105426	0.104353	0.0670754	0.0376901	0.0315819
STYXL1	0.0920581	0.115475	0.0666722	0.126534	0.100181	0.106346	0.0986364	0.118374	0.0855858	0.0660808	0.0433078	0.104891	0.0722659	0.0769335	0.166617	0.0678693	0	0.122596	0.0840359	0.0812672	0.122575	0.0477127	0.162237	0.0620059	0.0552465	0.0958645	0.0577415	0.140826	0.172805	0.10037	0.147279	0.122643	0.124877	0.064569	0.108954	0.124959	0.125894	0.124107	0	0.0843591	0.106964	0.120095	0.0676237	0.239038	0.13665	0.091376	0.0849137	0.125876
MDH2	0.0917555	0.0761028	0.0533481	0.101722	0.0627106	0.0754289	0.196169	0.0816321	0.101136	0.0750714	0.0667388	0.039049	0.117607	0.144393	0.124871	0.117196	0	0.0650489	0.144071	0.0914469	0.0996145	0.0763202	0.13827	0.056475	0.131262	0.0625052	0	0.0641899	0.087678	0.125637	0.139338	0.114631	0.101935	0.0578326	0.049216	0.0760221	0.0959068	0.139382	0	0.0521358	0.0814484	0.05802	0.138892	0.096583	0.101522	0.0679691	0.0934291	0.0606973
SRRM3	0.568346	0.544403	0.202831	0.484919	0.483606	0.39366	0.301546	0.255161	0.227288	0.259238	0.401458	0.376047	0.41106	0.223359	0.361828	0.277947	0.997646	0.253004	0.292357	0.343698	0.257399	0.166076	0.417123	0.113192	0.330921	0.439359	0.622631	0.517237	0.466468	0.587089	0.70278	0.278679	0.305163	0.226374	0.644077	0.28866	0.333191	0.378848	0	0.416617	0.325888	0.646487	0.508736	0.599898	0.351623	0.210003	0.125602	0.314031
HSPB1	0.0230002	0.0395445	0.0268931	0.063785	0.0413017	0.031932	0.403593	0.0775347	0.0386951	0.015256	0.0648467	0.0190098	0.0127058	0.0151729	0.0210067	0.0019604	0.406101	0.0406378	0.0468538	0.0289459	0.0174168	0.0079581	0.102196	0.0215821	0.122587	0.0294128	0	0.0484547	0.0651412	0.0406712	0.341367	0.0484686	0.0568576	0.0136546	0.0276675	0.0091971	0.0682946	0.0584201	0	0.0301502	0.00644562	0.0261049	0.0565169	0.189195	0.109938	0.0160971	0.0148827	0.259062
YWHAG	0.455709	0.367546	0.197379	0.432348	0.411061	0.414133	0.336245	0.302429	0.220005	0.277401	0.37954	0.371828	0.372829	0.234878	0.335639	0.226068	0.485537	0.233778	0.28506	0.339923	0.284634	0.179628	0.408811	0.122745	0.280749	0.402924	0.515462	0.482388	0.454452	0.447573	0.550851	0.26667	0.309201	0.244319	0.438404	0.237588	0.29133	0.440335	0	0.350439	0.202831	0.405123	0.335319	0.564066	0.396718	0.168956	0.188984	0.285327
SSC4D	0	0.000915869	0.0121543	0.024546	0.0197739	0.00160951	0	0.0097143	0.0166063	0.00825415	0.00110664	0.00474925	0.0134549	0.0166252	0.0039549	0.0196738	0	0.0265285	0.0113042	0.0134526	0.012542	0.0140961	0.00389813	0.00592116	0.00581357	0.00172992	0	0	0.0134505	0.0249658	0	0.0088713	0.00522483	0.00351054	0	0.0165085	0.00392271	0.00647012	0	0.00510304	0.0221348	0	0.0275931	0.0213724	0.00202783	0.0021131	0.0091204	0.0089656
ZP3	0.00892655	0.038147	0.0301637	0.0419773	0.0535859	0.022263	0.00955625	0.0573226	0.0187918	0.0137875	0.0137879	0.0123194	0.0230261	0.0248348	0.0454173	0.0391005	0	0.0629583	0.0233648	0.0389606	0.0511818	0.0225077	0.0220448	0.0241712	0.0130638	0.0186618	0	0.00749135	0.0396872	0.0197126	0.0163054	0.0565211	0.024486	0.00730318	0.0190328	0.0238629	0.0267438	0.00670131	0	0.0130285	0.0224797	0.0218453	0.0507708	0	0.0174957	0.0274583	0.0290368	0.0165661
DTX2	0.0588502	0.0272174	0.0271546	0.035352	0.022708	0.0331307	0.0376904	0.0363008	0.0242861	0.0187563	0.0391999	0.00936816	0.0138898	0.042834	0.0354136	0.0223522	0	0.0363481	0.0184836	0.0342123	0.0182539	0.0231476	0.0551079	0.0228937	0.0229362	0.0124415	0	0.0242607	0.0509813	0.0262673	0.096705	0.0206993	0.0274647	0.0226468	0.101723	0.0109758	0.0297163	0.0830805	0	0.0571268	0.0238295	0.0651712	0.0493763	0.0498558	0.0330393	0.0205552	0.0299687	0.0392375
UPK3B	0	0	0.00072461	0	0	0	0.00445284	0	0	0.00155912	0	0	0	0	0	0.003299	0	0	0	0	0	0	0	0	0	0	0	0	0	0	0.0224343	0.00269778	0	0	0	0.000642372	0.00284544	0.00147024	0	0	0	0.00247201	0	0	0	0	0	0.00484084
SPDYE16	0.0043133	0.00544384	0.0370099	0.0671555	0.0606341	0.0476557	0.0144185	0.0490345	0.0308294	0.00645519	0.0239506	0.00841959	0.00814581	0.049909	0.0164972	0.0739849	0	0.0600939	0.0191478	0.0144934	0.0324533	0.02325	0.00601943	0.0575639	0.00909479	0.000215354	0	0.0211002	0.06611	0.041306	0.0128328	0.0553034	0.0159387	0.021285	0.00725121	0.0174705	0.0146894	0.0179562	0	0.0401308	0.0581692	0.0205203	0.0113842	0.0400846	0.0210859	0.0342027	0.0112586	0.0173882
POMZP3	0.0504272	0.0850781	0.0533779	0.148875	0.0778938	0.024168	0.0391831	0.0391813	0.0984502	0.046026	0.0443329	0.0425938	0.0514764	0.110252	0.0858352	0.135952	0	0.0719443	0.0683061	0.0735471	0.0478287	0.0322855	0.0401331	0.0388093	0.0241917	0.10165	0	0.0694626	0.0747741	0.0654543	0.108091	0.0632323	0.0677714	0.074469	0.0159522	0.0592521	0.0550824	0.00804803	0	0.0990372	0.109949	0.020539	0.106604	0.0666688	0.0551568	0.0360766	0.0517439	0.045048
CCDC146	0.371976	0.244044	0.128156	0.204857	0.142681	0.166291	0.180408	0.172363	0.115074	0.216573	0.246824	0.142464	0.109644	0.149258	0.170532	0.124857	0.407659	0.140799	0.135411	0.187367	0.135779	0.203297	0.188509	0.120416	0.142306	0.273788	0	0.282257	0.318833	0.224085	0.279895	0.150879	0.23978	0.181603	0.400318	0.171611	0.236774	0.169382	0	0.304299	0.122208	0.348018	0.248091	0.213587	0.23533	0.116145	0.168664	0.292453
FGL2	0	0	0	0.00157308	0.00444885	0	0.00287793	0.00047653	0.00201406	0	0	0	0.00632723	0.00683635	0	0	0	0	0.0010956	0	0	0.000266625	0.0116209	0	0	0	0	0	0.00330607	0	0	0	0	0	0	0.00199158	0.00425555	0.00107584	0	0	0.00164198	0	0	0	0	0	0	0
GSAP	0.157516	0.242823	0.149135	0.16414	0.159214	0.146288	0.0912609	0.121719	0.119475	0.0861607	0.10036	0.115017	0.137351	0.185822	0.0755775	0.188218	0	0.110861	0.160202	0.112083	0.116415	0.106543	0.110796	0.113476	0.0870182	0.112741	0	0.227516	0.226746	0.208881	0.131768	0.199063	0.140375	0.0995839	0.19862	0.0946055	0.124098	0.150466	0	0.17392	0.115358	0.198079	0.177282	0.188117	0.0805911	0.0598678	0.103015	0.0818417
PTPN12	0.296719	0.297007	0.237024	0.306397	0.316738	0.271033	0.274223	0.258384	0.197466	0.194051	0.243568	0.199134	0.237212	0.204651	0.234206	0.222226	1.02228	0.261951	0.217996	0.267543	0.19544	0.156219	0.257101	0.123562	0.240194	0.297946	0.788281	0.345622	0.346248	0.409826	0.30422	0.260676	0.244413	0.194396	0.320807	0.235653	0.26751	0.291963	0	0.332391	0.241708	0.277479	0.377685	0.408687	0.282709	0.187278	0.183771	0.190602
RSBN1L	0.345738	0.317873	0.203279	0.374043	0.345569	0.282069	0.302644	0.278665	0.223011	0.144611	0.219553	0.20945	0.269697	0.271469	0.299304	0.298415	0.566807	0.29433	0.225749	0.250846	0.229291	0.156467	0.210035	0.0860846	0.231919	0.255601	0.274418	0.354153	0.358506	0.354845	0.332557	0.258097	0.238144	0.263066	0.376896	0.209553	0.26837	0.29074	0	0.338333	0.268789	0.26961	0.362008	0.338415	0.314197	0.169621	0.210835	0.235291
TMEM60	0.0220136	0.0411255	0.0128422	0.0388855	0.0283732	0.0170698	0.0665478	0.0326909	0.0265138	0.0173201	0.0093073	0.0126906	0.0232545	0.0454784	0.0269773	0.0357762	0.0799554	0.0195747	0.0394066	0.033055	0.0192076	0.0130364	0.0457989	0.0109864	0.0416848	0.0330663	0	0.028627	0.0672892	0.0399033	0.0297281	0.0256196	0.0216641	0.0398415	0.00684254	0.0165279	0.0271305	0.0224399	0	0.0430023	0.0213824	0.0137907	0.0421242	0.0272621	0.0139484	0.0141773	0.0156883	0.00956249
PHTF2	0.483336	0.337307	0.240655	0.370627	0.402817	0.36132	0.276712	0.289142	0.215101	0.236723	0.293788	0.267251	0.27042	0.284705	0.316769	0.334698	0.480859	0.318446	0.234577	0.267885	0.285659	0.162965	0.305924	0.181641	0.273864	0.293239	0.0577415	0.414545	0.378339	0.402563	0.495397	0.281076	0.275607	0.258971	0.309975	0.261911	0.287212	0.340134	0	0.351741	0.260084	0.290693	0.421386	0.308766	0.354702	0.186249	0.213269	0.207335
MAGI2	0.376311	0.239222	0.144187	0.247658	0.261611	0.228895	0.151851	0.173265	0.159363	0.194433	0.257295	0.241426	0.240322	0.280606	0.357567	0.263576	0.295168	0.271117	0.187316	0.210296	0.264697	0.127406	0.233496	0.239635	0.189699	0.246935	0.0909506	0.170786	0.213508	0.181327	0.416508	0.230924	0.168422	0.15306	0.184416	0.270952	0.26467	0.342338	0	0.217031	0.260864	0.203584	0.273792	0.241264	0.269829	0.235813	0.163543	0.163073
GNAI1	0.502009	0.37742	0.284725	0.494781	0.49784	0.445111	0.314465	0.304688	0.267623	0.226862	0.358471	0.34159	0.374503	0.319205	0.340227	0.342287	0.569194	0.340682	0.31632	0.365871	0.308324	0.22233	0.378241	0.226472	0.275182	0.386832	0.0577415	0.518285	0.518544	0.549929	0.418492	0.273845	0.298324	0.240245	0.459894	0.306319	0.339107	0.372264	0	0.357918	0.294361	0.378909	0.464917	0.484761	0.406737	0.280667	0.235203	0.269206
CD36	0.111585	0.0606058	0.0569744	0.0984022	0.0664946	0.0709662	0.0194721	0.0748778	0.0472729	0.0685164	0.0772237	0.048514	0.0447392	0.0590335	0.0349748	0.054382	0	0.0573805	0.0578941	0.0838678	0.0465992	0.0451227	0.046792	0.0830088	0.0782818	0.088611	0	0.12575	0.1173	0.0730648	0.0179284	0.112037	0.063723	0.055754	0.116523	0.0908006	0.0393992	0.0380532	0	0.0599922	0.0573745	0.0897443	0.099394	0.0774314	0.0271046	0.0828202	0.0130185	0.0173908
GNAT3	0.00106752	0	0.00297709	0.00179828	0.00449627	0.0029824	0.000645179	0.002041	0.0038531	0	0	0.000651678	0	0.00432942	0	0	0	0.00524904	0.00120435	0	0.000900627	0	0	0.00657745	0	0	0	0	0.00827537	0	0	0.00129797	0.00410421	0.00861743	0	0	0.00158846	0	0	0	0	0	0.00496968	0	0.00200778	0	0.00235177	0
SEMA3C	0.00598612	0.00502037	0.00932184	0.041973	0.0167646	0.0314253	0.0188394	0.00410675	0.0101784	0.00457843	0.015957	0.00370154	0.0113592	0.0133842	0.00576583	0	0	0.0223518	0.0126947	0.0527402	0.0229318	0.00260701	0	0.0126043	0.0110772	0.00536504	0	0.0318568	0.0214361	0.0273015	0.0382001	0.00411665	0.0290333	0.00973785	0.0535189	0.0076043	0.0127197	0.00721113	0	0.00883509	0.0145661	0.028694	0.0418654	0.00846008	0.00540173	0.00262097	0.0126618	0.0117169
HGF	0.0431727	0.023913	0.0116608	0.0257708	0.0422507	0.0130354	0.0367123	0.014398	0.0145236	0.00553633	0.00108915	0.0199233	0.0356021	0.0186827	0.0104935	0.0170388	0	0.0215064	0.0126277	0.017535	0.0193484	0.01436	0.0157631	0.00789593	0.00628926	0.0371963	0	0.0315707	0.0331881	0.013442	0.0122281	0.014592	0.0132378	0.00681163	0.00761816	0.0190906	0.00938456	0.0425101	0	0.024674	0.00708491	0.0175837	0.00338478	0	0.0116561	0	0.00747789	0.0232905
CACNA2D1	0.713619	0.772804	0.787244	0.807925	1.02252	0.743866	0.678878	0.718381	0.664291	0.572421	0.872343	1.00338	0.793861	0.779643	0.873364	0.76132	2.09546	0.694776	0.639571	0.657855	0.706634	0.703808	1.02094	0.461015	0.585425	0.74623	0.550192	0.830829	0.800326	0.881125	0.895139	0.640387	0.739176	0.756325	1.19955	0.652854	0.834963	1.05659	0	0.878934	0.774104	1.02937	0.784635	0.801151	0.744938	0.946785	0.659831	0.802956
PCLO	0.41645	0.368584	0.193112	0.40396	0.397604	0.339892	0.249288	0.295094	0.173447	0.165092	0.259319	0.406288	0.357177	0.234922	0.376345	0.310214	1.57287	0.277379	0.173604	0.306693	0.294316	0.134668	0.346164	0.157856	0.281574	0.334538	0.112641	0.462373	0.431539	0.528533	0.766852	0.203984	0.261783	0.14513	0.58519	0.251757	0.309232	0.501513	0	0.389224	0.235942	0.662393	0.48838	0.572861	0.389542	0.149771	0.370311	0.248658
SEMA3E	0.0368647	0.0332436	0.0136155	0.0423828	0.0502756	0.0303914	0.0277925	0.0320308	0.0201332	0.0115856	0.026897	0.022286	0.0190474	0.0317931	0.0103334	0.0342946	0	0.0147915	0.0198577	0.00882426	0.0115001	0.00428278	0.045963	0.0110468	0.0118657	0.0176806	0	0.0368654	0.0431743	0.0467752	0.0584076	0.0240434	0.0340613	0.00441108	0.0312279	0.00455062	0.0141659	0.0240192	0	0	0.0130309	0.0542266	0.0260572	0.0143335	0.0142992	0.00935313	0.00528762	0.0232137
SEMA3A	0.0516754	0.0675285	0.0246037	0.0979306	0.0539904	0.0748246	0.0304411	0.0652725	0.0286854	0.0229411	0.0186068	0.0352098	0.0808276	0.0776393	0.0424373	0.0504737	0.376353	0.0390165	0.0274702	0.0315739	0.0270732	0.0130264	0.051743	0.0133512	0.0357488	0.0517725	0.0577415	0.0831803	0.0956234	0.0791141	0.137177	0.0394754	0.049535	0.0180885	0.0815682	0.0194	0.0521698	0.0549822	0	0.00340061	0.0425127	0.0506724	0.0692053	0.075822	0.0539018	0.0116347	0.0291785	0.0245827
SEMA3D	0.00907966	0.00129859	0.00258864	0.00596358	0.00258625	0.00762796	0.0012535	0.000980971	0.00500011	0.000895949	0.00487806	0.00192146	0.00299135	0.00811425	0	0.00387556	0	0.00205356	0.00255226	0.0129062	0.00221393	0.00470382	0.025108	0	0.0038165	0.014403	0	0	0.0134048	0.00235964	0.0340639	0.0130133	0.0193803	0.00257404	0.00263974	0.00576141	0.00657878	0.00728073	0	0.00714232	0.00438908	0.048367	0.0116196	0.00475536	0	0.0105364	0.0323849	0.00854285
GRM3	0.240997	0.232024	0.21553	0.381156	0.23754	0.226585	0.268791	0.147549	0.18164	0.162559	0.0971482	0.140818	0.185656	0.176338	0.128705	0.270656	0.48	0.20913	0.20967	0.144487	0.122211	0.174904	0.280122	0.16795	0.155667	0.118488	0	0.252624	0.355704	0.295162	0.424306	0.242619	0.155719	0.262497	0.256672	0.187711	0.188612	0.214214	0	0.09896	0.183408	0.161742	0.275449	0.331588	0.144618	0.11042	0.14137	0.468311
KIAA1324L	0.577626	0.516755	0.276269	0.536543	0.467577	0.42227	0.363926	0.358554	0.270126	0.291415	0.343763	0.358002	0.411886	0.314907	0.44314	0.351065	0.633574	0.353694	0.269823	0.429252	0.342675	0.186735	0.401434	0.21677	0.368273	0.453596	0.0577415	0.673238	0.481317	0.654579	0.639916	0.354628	0.334516	0.325611	0.566363	0.360135	0.392151	0.506385	0	0.462665	0.317795	0.569931	0.540334	0.622695	0.356745	0.271061	0.323413	0.226491
DMTF1	0.429376	0.377015	0.244873	0.410954	0.412344	0.353609	0.318034	0.26281	0.204523	0.19312	0.332158	0.264641	0.309387	0.205762	0.299348	0.286344	0	0.293723	0.268599	0.293414	0.26482	0.132674	0.326781	0.136103	0.272388	0.376367	0.422129	0.399442	0.393553	0.492434	0.379493	0.295843	0.281983	0.18407	0.387781	0.242434	0.27768	0.35133	0	0.359463	0.269938	0.373763	0.376874	0.484933	0.349719	0.193654	0.183157	0.19192
TMEM243	0.0922246	0.042295	0.0471836	0.0732791	0.0556934	0.0480653	0.0669164	0.0609526	0.065705	0.0210352	0.0403809	0.0222319	0.0188473	0.0726104	0.0415039	0.0615792	0.199115	0.0758473	0.0357876	0.0373851	0.0627934	0.0489113	0.0470461	0.0568436	0.0220179	0.0490997	0	0.110485	0.0846622	0.079499	0.113258	0.0811849	0.0398027	0.038729	0.0635108	0.0435511	0.0576522	0.051696	0	0.0555984	0.0358728	0.0639982	0.152758	0.0232329	0.0405473	0.0177109	0.0419495	0.0171786
CROT	0.101665	0.0956665	0.0476648	0.0538235	0.102199	0.0531043	0.0775475	0.0442778	0.0478543	0.0520117	0.049621	0.0399311	0.0571917	0.0345078	0.0699834	0.0695633	0	0.0547167	0.0509042	0.0553117	0.0356678	0.0256046	0.0414612	0.0356565	0.0422221	0.0600714	0	0.0764665	0.0525642	0.074706	0.113856	0.0441376	0.0607744	0.0876997	0	0.033637	0.0453833	0.0501106	0	0.0589838	0.0589219	0.0581719	0.0609734	0.120691	0.0720793	0.0396879	0.0127271	0.0404827
ABCB4	0	0	0.000639771	0.00151163	0.00663709	0.00193264	0	0	0.00117532	0	0	0.0007943	0	0.00482389	0	0.00297051	0	0	0.000421263	0	0	0.00304172	0	0.00275572	0.00270578	0	0	0.000770747	0.00454407	0.00770361	0	0.00131063	0	0	0	0.000605634	0.0012318	0	0	0	0.00379221	0	0	0	0	0	0.000946503	0.00210861
ABCB1	0.0313631	0.0261804	0.0408411	0.175287	0.083454	0.0661055	0.0167652	0.0312621	0.0580179	0.0186992	0.0163397	0.0113764	0.00862633	0.0593417	0.0321015	0.0627444	0.157068	0.0493001	0.0493024	0.0168271	0.0440314	0.0390833	0.00282327	0.0402642	0.0123249	0.0284586	0	0.045283	0.175725	0.0480964	0.0112901	0.0458574	0.018828	0.0472778	0.0161115	0.015262	0.020231	0.0233835	0	0.0256711	0.0410886	0.0194393	0.133533	0.0307258	0.0303574	0.0366017	0.0371732	0.0279247
RUNDC3B	0.531341	0.476429	0.256995	0.417825	0.425945	0.397333	0.336795	0.394599	0.257292	0.280097	0.324454	0.370623	0.404084	0.275994	0.400883	0.338568	0.770461	0.333975	0.262289	0.36434	0.296144	0.241162	0.483612	0.300343	0.355909	0.456242	0.161531	0.496275	0.46075	0.490363	0.502438	0.340914	0.364072	0.25319	0.438034	0.297764	0.359492	0.467912	0	0.358982	0.330901	0.53327	0.443748	0.55661	0.377732	0.137687	0.317211	0.31097
SLC25A40	0.209969	0.218757	0.114105	0.181878	0.18431	0.173526	0.167798	0.137391	0.106599	0.0851236	0.112787	0.153217	0.111856	0.128097	0.0976877	0.121333	0.731326	0.108978	0.136714	0.0992284	0.123796	0.109301	0.119646	0.0979349	0.125488	0.169129	0	0.242597	0.252351	0.183692	0.26362	0.134145	0.131472	0.0989088	0.127444	0.0929656	0.128969	0.238489	0	0.118712	0.128605	0.202749	0.251918	0.13162	0.115358	0.11494	0.0718733	0.126867
DBF4	0.0512154	0.0940707	0.046756	0.0671296	0.084089	0.0828224	0.0587835	0.0554928	0.0480062	0.0417346	0.0458767	0.0330219	0.0340635	0.0378599	0.0350296	0.045505	0.783507	0.0435773	0.0600774	0.0422474	0.0562774	0.0406711	0.0372737	0.0393011	0.0330362	0.0700136	0	0.113348	0.152476	0.054762	0.088988	0.0826478	0.0452059	0.0695066	0.108523	0.0376988	0.059682	0.0737819	0	0.041218	0.0256224	0.138353	0.0976174	0.0486556	0.0785874	0.0697256	0.0132581	0.0649234
ADAM22	0.683224	0.616159	0.248531	0.394674	0.455785	0.338572	0.309891	0.366471	0.218723	0.229357	0.433372	0.444497	0.376662	0.180917	0.492083	0.344637	1.38085	0.297233	0.274378	0.382473	0.270918	0.138951	0.502444	0.1874	0.294403	0.475705	0.176391	0.556579	0.437812	0.706197	0.888365	0.284209	0.351519	0.17159	0.652089	0.319769	0.35408	0.537757	0	0.434708	0.287425	0.727345	0.534063	0.562867	0.421253	0.132087	0.439062	0.284032
SRI	0.100644	0.0585721	0.0792628	0.144608	0.0809543	0.138485	0.133153	0.0970595	0.101885	0.0726405	0.0857213	0.0717848	0.0855599	0.113334	0.0505525	0.0713403	0.429321	0.0682868	0.0860141	0.0648495	0.0641998	0.0492181	0.0663212	0.054749	0.0556962	0.111009	0	0.143602	0.0928132	0.0586938	0.182359	0.107341	0.0705634	0.0810974	0.0284829	0.0364087	0.0808778	0.0660872	0	0.0300722	0.0637933	0.0729918	0.12852	0.114934	0.0553032	0.0273031	0.0378095	0.0670749
STEAP4	0.00357834	0	0.0112144	0.034227	0.014782	0.00902208	0.00476004	0.005779	0.00648263	0.00215747	0.00248534	0.00245075	0.00200471	0.0177346	0	0.0148613	0	0.0140573	0.00995459	0.00333307	0.00861458	0.0108727	0	0.0070123	0.00198539	0	0	0.00661405	0.0120558	0.0103978	0	0.0170121	0	0.0289434	0	0.00496817	0.00102544	0.00609416	0	0	0.00304631	0.00739225	0.0333604	0.00373729	0.01541	0.0303078	0.00269936	0
ZNF804B	1.12508	1.05366	1.07774	1.00573	1.09565	1.05817	0.656302	0.941928	1.06495	1.13816	0.822432	1.17178	1.22135	0.844729	1.36203	0.98771	1.20604	1.36776	1.14005	0.97935	1.17905	0.649589	0.973882	1.05991	0.918266	1.06702	1.1684	1.14274	0.904311	1.07382	0.953105	0.791602	0.846742	0.919054	1.04843	1.28087	0.86707	0.885232	0	1.05124	1.10798	1.00149	0.714213	1.20217	0.859456	1.86015	1.02422	0.839249
STEAP1	0.00923228	0	0.00346283	0.0206334	0.00506539	0.000911547	0.00377939	0.00753764	0.0089741	0.000607489	0.0120346	0.00206592	0.0109719	0.00259749	0.00394243	0.0192711	0	0.00430251	0.0106315	0.00537835	0.00529187	0.00542559	0	0.00412622	0.0147724	0	0	0.0270675	0.0149606	0.00492206	0.0233098	0.00868001	0.0107253	0	0.00377057	0.00699017	0.00140534	0.00700815	0	0.00404386	0.00900868	0.00255498	0.00314279	0.00732115	0.00882132	0	0.00190861	0.0110237
STEAP2	0.318676	0.235535	0.174322	0.232202	0.182073	0.250136	0.190795	0.159524	0.150012	0.101822	0.191406	0.0715133	0.186937	0.161698	0.166042	0.249172	0	0.211191	0.211487	0.172737	0.123934	0.141289	0.0983724	0.108953	0.234587	0.216329	0.161531	0.274038	0.301155	0.290432	0.383734	0.196638	0.180367	0.111291	0.168072	0.129322	0.153981	0.184157	0	0.152429	0.132326	0.212417	0.33943	0.280964	0.235122	0.104459	0.0672683	0.225537
CFAP69	0.203043	0.192923	0.150356	0.158516	0.236705	0.175512	0.114768	0.163918	0.106614	0.0890793	0.128974	0.137756	0.0949773	0.101496	0.116595	0.13706	0.888023	0.125774	0.110087	0.123587	0.102823	0.104865	0.112651	0.0663575	0.105261	0.133748	0.698328	0.215063	0.168778	0.204979	0.234126	0.152715	0.143675	0.156314	0.166648	0.118509	0.13177	0.18466	0	0.252536	0.138353	0.158019	0.241767	0.154747	0.151174	0.0881369	0.0685695	0.170968
FAM237B	0	0	0	0	0.00179181	0	0	0	0.00056901	0	0	0	0	0	0	0	0	0.00428077	0.0012766	0	0	0	0	0	0	0	0	0	0	0	0	0	0	0	0	0	0	0	0	0	0	0	0	0	0	0.00242421	0	0
GTPBP10	0.133091	0.113664	0.119864	0.17741	0.173429	0.114882	0.0731218	0.0947224	0.110361	0.0767278	0.0919015	0.0830214	0.106695	0.142554	0.110947	0.166948	0	0.134469	0.135364	0.122876	0.158147	0.0891382	0.0872593	0.0713487	0.0895039	0.0939266	0.0577415	0.14406	0.163259	0.127485	0.0972163	0.142383	0.111397	0.0943961	0.15101	0.114778	0.129582	0.128736	0	0.156594	0.102353	0.0753405	0.176839	0.061184	0.0607461	0.0693888	0.145573	0.129835
CLDN12	0.222917	0.229447	0.145902	0.268612	0.210552	0.179977	0.259183	0.141475	0.156066	0.120382	0.175901	0.17396	0.205482	0.163518	0.195398	0.191792	0.437947	0.201987	0.149513	0.1615	0.176508	0.131047	0.21646	0.165042	0.168876	0.225666	0.161531	0.224497	0.166963	0.211558	0.282496	0.166615	0.163364	0.168883	0.0839836	0.184114	0.17858	0.222114	0	0.227204	0.201871	0.114054	0.12184	0.297609	0.112138	0.148323	0.167088	0.213975
CDK14	0.491435	0.369876	0.188942	0.294766	0.190882	0.249131	0.171886	0.169879	0.178926	0.135593	0.229389	0.236867	0.207715	0.159157	0.240339	0.211549	1.8435	0.317481	0.215072	0.205601	0.155642	0.0830319	0.262692	0.145865	0.187201	0.36361	0.00389547	0.381512	0.270897	0.426679	0.646711	0.187573	0.203692	0.158732	0.525165	0.187114	0.167529	0.36626	0	0.231901	0.173632	0.437333	0.392352	0.533717	0.448458	0.16064	0.262599	0.191262
FZD1	0.0158145	0.000293229	0.00524218	0.00366649	0.0047113	0.0205451	0.00640048	0.00214138	0.0111375	0.0118793	0.00190673	0.0027589	0.00345444	0	0.0105774	0.0123796	0	0.0108176	0.00464122	0.0177405	0.00353215	0.00139897	0.00521999	0.00316723	0.00246628	0.00509503	0	0.00129419	0.00126433	0.0140583	0.0241025	0.00607795	0.00679054	0.00646997	0	0.00474851	0.00409086	0.00837708	0	0	0.00338943	0	0	0	0.00465703	0.00118098	0.00173737	0.00661107
MTERF1	0.553268	0.290245	0.232279	0.21236	0.320979	0.263034	0.172461	0.299042	0.182658	0.184905	0.297077	0.281241	0.294778	0.248598	0.402641	0.232417	0	0.351143	0.209273	0.267081	0.291049	0.231736	0.159223	0.177035	0.179864	0.32821	0	0.304078	0.343289	0.309154	0.3337	0.360504	0.245339	0.205754	0.538101	0.238302	0.196249	0.26811	0	0.423618	0.217624	0.487758	0.456209	0.257554	0.221031	0.167111	0.225405	0.252723
AKAP9	0.5675	0.47454	0.198813	0.463957	0.441878	0.409347	0.275112	0.271209	0.206118	0.236104	0.374284	0.402508	0.380711	0.260703	0.377469	0.328269	1.25468	0.330314	0.206779	0.343258	0.272636	0.137658	0.48334	0.127763	0.295788	0.460892	0.465147	0.543181	0.491339	0.558175	0.72886	0.324098	0.307534	0.237181	0.666505	0.234086	0.371509	0.471739	0	0.383029	0.29262	0.621288	0.418002	0.605548	0.363698	0.182546	0.271952	0.188333
CYP51A1	0.00294224	0.00337749	0.00737843	0.00182786	0	0.000910195	0.0215731	0.0012613	0.00394613	0.000533999	0	0	0.00173468	0	0	0	0	0.00360234	0.00442928	0.000739559	0.00174601	0.00454491	0	0.0025049	0.00400972	0	0	0	0.0051966	0.00265233	0	0.0132258	0.00178626	0	0	0.00166935	0	0.00706458	0	0	0.0045422	0.00714733	0.00847026	0.0047855	0.00337043	0	0	0.00116366
LRRD1	0.0830489	0.0787311	0.0368362	0.0693487	0.0337947	0.0372492	0.0566644	0.0398551	0.0343887	0.0340672	0.0214024	0.0191841	0.044689	0.0870485	0.0687261	0.057022	0	0.0530206	0.0479658	0.0516516	0.035771	0.0250192	0.0197744	0.0195684	0.0330981	0.0775699	0	0.0332959	0.0533513	0.0661706	0.0651755	0.07208	0.0390222	0.0459434	0.0927179	0.0296147	0.0739781	0.0655884	0	0.0283196	0.0465475	0.0725167	0.0823383	0.0180215	0.0422845	0.0363265	0.0299153	0.165566
KRIT1	0.417203	0.368466	0.247846	0.352117	0.355462	0.31963	0.291979	0.288582	0.205137	0.218813	0.266314	0.201107	0.336238	0.268718	0.376826	0.334922	0.844092	0.273045	0.240515	0.286676	0.260777	0.151334	0.295418	0.154818	0.239244	0.331968	0	0.425987	0.443517	0.516115	0.36187	0.311618	0.26917	0.229417	0.422937	0.266122	0.299881	0.426878	0	0.383984	0.268981	0.472987	0.441694	0.369313	0.325951	0.165231	0.175796	0.199053
ANKIB1	0.504179	0.537886	0.267435	0.491025	0.48737	0.389515	0.3241	0.325684	0.21923	0.261949	0.350193	0.396046	0.455328	0.312339	0.450707	0.387272	0.568575	0.390496	0.284966	0.356464	0.293432	0.134139	0.51156	0.18416	0.304181	0.474174	0.788716	0.660278	0.485082	0.620379	0.696527	0.314033	0.329368	0.289367	0.689706	0.341323	0.388212	0.49868	0	0.462443	0.33925	0.591521	0.528393	0.555972	0.392198	0.191039	0.203207	0.187337
GATAD1	0.095944	0.0924904	0.101127	0.157734	0.118354	0.140547	0.0807959	0.128964	0.119847	0.0680674	0.0827356	0.148818	0.132041	0.13335	0.124356	0.194783	0	0.172613	0.12315	0.129643	0.142519	0.11798	0.153729	0.125998	0.0935878	0.134887	0	0.0620666	0.19904	0.157237	0.121814	0.147199	0.133332	0.0800264	0.136395	0.119041	0.114039	0.095447	0	0.173002	0.130776	0.136331	0.191177	0.14513	0.121367	0.0927956	0.0636731	0.0775244
ERVW-1	0	0	0	0.0100579	0.00292815	0	0	0	0.000865011	0	0	0	0	0	0	0	0	0	0	0	0	0.00237039	0	0	0	0	0	0.0035822	0.00206041	0	0	0	0	0	0.0165318	0	0.00168818	0	0	0	0	0	0.00469753	0	0	0	0	0
PEX1	0.289753	0.258398	0.166397	0.285673	0.279371	0.209929	0.1809	0.18929	0.157522	0.121214	0.186642	0.15441	0.213052	0.213572	0.244206	0.267026	0	0.234153	0.189438	0.172499	0.235481	0.141716	0.150084	0.118442	0.183822	0.186137	0.274418	0.219848	0.253802	0.173861	0.271768	0.231119	0.158532	0.129508	0.194974	0.134833	0.219467	0.199193	0	0.231742	0.214	0.228636	0.320848	0.186698	0.17044	0.172789	0.13775	0.132333
RBM48	0.121259	0.0795223	0.0734519	0.147017	0.108484	0.0686083	0.156413	0.0737824	0.086393	0.0331091	0.0869396	0.040201	0.0773713	0.0870147	0.0699822	0.0644899	0	0.0853864	0.0770761	0.0385028	0.0527705	0.0484194	0.0766853	0.0577123	0.0748753	0.0850723	0	0.127709	0.0939609	0.103016	0.130743	0.0756959	0.100195	0.0780823	0.0776807	0.0504927	0.134314	0.150002	0	0.0935636	0.0683645	0.0755732	0.0663914	0.137502	0.0838683	0.0363175	0.0506596	0.0723273
FAM133B	0.117668	0.153838	0.117627	0.175158	0.140857	0.104688	0.194838	0.144376	0.110821	0.0795877	0.110303	0.1314	0.129791	0.163955	0.12977	0.186698	0.262524	0.137965	0.138428	0.14171	0.136092	0.0907841	0.118162	0.0977846	0.0625536	0.173222	0	0.155985	0.1889	0.190735	0.20232	0.143637	0.15047	0.140451	0.145247	0.100685	0.156741	0.179588	0	0.139089	0.11073	0.145976	0.209716	0.157353	0.158622	0.0731135	0.100407	0.130236
CDK6	0.123039	0.0610707	0.128479	0.0910068	0.0362484	0.0342119	0.0997701	0.0820318	0.0546068	0.0440358	0.045873	0.0663012	0.0978365	0.0344986	0.0566107	0.10825	0.204377	0.0803527	0.0436739	0.0727404	0.0383631	0.0408052	0.0852015	0.0736011	0.0793459	0.106872	0	0.132782	0.088756	0.0826418	0.176641	0.0570698	0.079162	0.0328699	0.146814	0.0516683	0.0549195	0.108668	0	0.0485232	0.0347003	0.0938316	0.0719212	0.0560505	0.0655554	0.0489236	0.0292303	0.0647602
SAMD9	0.00452884	0	0.00082796	0.000673253	0	0	0.000895634	0.00287476	0.00557412	0.0140111	0.00655239	0.00106614	0	0	0.00133882	0.0080809	0	0.00320741	0.00257358	0.000976182	0.00176036	0.000427939	0.000936692	0	0	0.00704573	0	0.0327224	0	0.00556012	0	0.00204808	0.00117723	0.00681791	0	0.00326899	0.010539	0.00120303	0	0.00763025	0.00168962	0	0.0107744	0.00214716	0	0	0.00224913	0
SAMD9L	0.00091429	0.00234626	0.0061421	0	0.00251177	0	0	0.000892972	0.000689566	0	0	0	0	0	0	0	0	0	0	0	0	0	0	0	0	0	0	0	0	0.00573158	0	0	0.00225611	0	0	0	0	0	0	0	0	0.00255498	0	0.00484051	0	0	0	0
HEPACAM2	0	0	0	0.00111086	0	0.0029359	0	0.000315538	0.000674844	0.00116771	0	0	0.0104828	0	0	0	0	0.00198241	0.00799787	0.00172572	0.00668356	0.00155474	0.0122161	0	0	0	0	0	0.00264355	0	0	0	0.000702691	0	0.0289081	0.000979511	0.00134738	0.00602718	0	0	0.00155759	0	0.00209271	0	0	0	0	0.00714867
VPS50	0.483963	0.37947	0.242151	0.358846	0.363137	0.316171	0.287148	0.27026	0.203139	0.23086	0.302392	0.290928	0.29245	0.247565	0.308852	0.335137	0.585397	0.295913	0.28046	0.268326	0.271878	0.161477	0.274315	0.184638	0.224975	0.343131	0.161531	0.374762	0.413317	0.438327	0.37027	0.270113	0.289634	0.185582	0.418433	0.24809	0.295269	0.308804	0	0.319548	0.240503	0.48398	0.41524	0.435256	0.271467	0.165514	0.247313	0.264611
CALCR	0.00122926	0.0013593	0	0.00960123	0.026108	0.00670606	0	0	0.00264902	0	0	0.00110456	0	0.00212567	0.0107883	0.00135108	0	0.00204228	0.000499258	0	0.0215216	0.00088233	0.00660753	0.0454993	0	0.000706173	0	0	0.00430196	0	0.0115982	0	0.00588574	0	0	0.00170813	0	0.00190026	0	0.0336385	0.025099	0	0	0	0	0.00306037	0	0
GNGT1	0.0517386	0.027926	0.0141284	0.0265203	0.00532109	0.0341718	0.0417648	0.0653166	0.00679081	0.0553888	0.0833588	0.0560439	0.0569869	0.00348052	0.0351684	0.00602081	0	0.00674584	0.0301971	0.0300693	0.0133692	0.00723673	0.0495161	0.00734613	0.0396486	0.015942	0	0.0875845	0.0212506	0.0896828	0.0198464	0.018953	0.0593017	0.00648846	0.0267587	0.0376181	0.0266094	0.0308837	0	0.00636939	0.00635849	0.050171	0.0394902	0.0216889	0.0551892	0.0265227	0.00788624	0.0390913
TFPI2	0	0	0	0	0	0	0	0	0	0	0	0	0	0	0	0	0	0	0	0	0	0	0	0	0.00044078	0	0	0	0	0.00402944	0	0	0	0	0	0	0	0	0	0	0	0	0	0	0	0	0	0.00260969
GNG11	0	0	0.00123461	0.00141455	0	0	0	0	0	0	0	0	0	0	0	0	0	0	0	0	0	0	0	0.00348124	0	0	0	0	0.0019022	0	0	0	0.00204402	0	0	0	0.00497758	0	0	0	0	0	0	0	0	0	0	0
BET1	0.135971	0.105697	0.0957727	0.11865	0.103195	0.106923	0.160949	0.0888525	0.0794611	0.0577195	0.0907641	0.0609496	0.0950474	0.103698	0.083541	0.163704	0.249469	0.0860827	0.0765363	0.0807463	0.0920874	0.0810255	0.0544512	0.0593932	0.0735588	0.051928	0.415969	0.113245	0.100805	0.124886	0.0957646	0.0930674	0.0783588	0.100312	0.214964	0.0426077	0.137354	0.112913	0	0.171479	0.112432	0.115927	0.116202	0.180813	0.0812196	0.061593	0.0490962	0.123355
COL1A2	0.0010014	0	0	0.00233101	0	0	0	0	0	0	0	0	0	0.0028116	0	0	0	0	0	0	0	0	0	0	0	0	0	0	0.00147027	0.0024726	0	0.00171241	0	0	0	0	0	0	0	0	0	0	0	0	0	0	0	0
CASD1	0.430318	0.329236	0.218079	0.451555	0.431841	0.354613	0.255579	0.24598	0.202408	0.194519	0.271906	0.233244	0.294145	0.245752	0.316794	0.308411	0.171672	0.261478	0.245693	0.309519	0.254008	0.183914	0.227594	0.167806	0.267371	0.315104	0.40469	0.464079	0.463054	0.432831	0.412923	0.230943	0.249916	0.191931	0.257946	0.236238	0.270405	0.323394	0	0.278568	0.27287	0.402654	0.431246	0.361746	0.300611	0.213904	0.191289	0.16895
SGCE	0.382942	0.309584	0.227034	0.397706	0.348423	0.330775	0.268093	0.232194	0.195543	0.187495	0.242592	0.213654	0.202178	0.192419	0.162133	0.252772	0	0.261412	0.24105	0.274408	0.252146	0.156117	0.216686	0.198434	0.226191	0.302274	0	0.407983	0.405155	0.404347	0.354799	0.268907	0.24283	0.162425	0.31789	0.179367	0.228663	0.257294	0	0.29179	0.272645	0.299905	0.382807	0.302017	0.244886	0.258255	0.139518	0.209321
PEG10	0.19207	0.10788	0.120949	0.20677	0.160019	0.239101	0.287286	0.187999	0.116185	0.14603	0.190166	0.101568	0.149249	0.0851143	0.0955245	0.0977606	0.0799554	0.0686708	0.349536	0.0720582	0.150788	0.0880567	0.0876468	0.0857129	0.213484	0.13776	0	0.299706	0.253078	0.0626346	0.226313	0.180786	0.0994745	0.0558022	0.11785	0.0750843	0.112328	0.182665	0	0.145947	0.0737647	0.163363	0.139462	0.0993611	0.236281	0.157347	0.0411312	0.144584
PPP1R9A	0.583221	0.568821	0.265995	0.482104	0.486294	0.45004	0.372424	0.302577	0.26612	0.289942	0.403377	0.497326	0.417517	0.345689	0.480517	0.35908	1.13627	0.476651	0.289055	0.449047	0.332109	0.187683	0.539901	0.214418	0.395075	0.494371	0.8861	0.539832	0.561107	0.632096	0.789774	0.340117	0.358373	0.275642	0.597921	0.322939	0.376329	0.484141	0	0.518251	0.336875	0.670758	0.562843	0.636101	0.358294	0.33143	0.382517	0.305295
PON1	0	0	0.00148462	0.00198311	0.00135717	0.00191707	0	0	0.00129323	0.00153111	0.00139695	0	0.000535273	0	0	0.00427995	0	0.00123335	0.00170544	0.00195334	0.00440236	0	0	0	0.000943732	0	0	0	0.0110776	0.00297447	0	0	0.00206892	0.0046735	0	0.00179354	0.00172171	0	0	0.00286261	0	0	0	0	0.000693005	0.00249616	0.000933343	0.00149921
PON3	0	0	0	0.00177199	0.0013222	0.00118553	0.000645179	0	0	0	0	0.00101184	0.00571826	0	0	0	0	0	0.00532857	0	0	0	0	0.00505697	0.000487576	0	0	0.00543735	0.00647047	0	0	0	0	0	0	0.00256986	0	0	0	0	0	0	0	0	0	0.00669199	0	0
PON2	0.0276386	0.0171741	0.020727	0.014257	0.0242718	0.0504049	0.0217002	0.017511	0.0169468	0.00194622	0.00991614	0.0144763	0.00161789	0	0.0132393	0	0	0.00788664	0.00240177	0.0103204	0	0.00541228	0.0480288	0.000875204	0.00133497	0.0239604	0	0.0437884	0.0283021	0.026992	0.0851789	0.0323213	0.0223618	0.0110123	0.0606399	0.0220474	0.0105501	0.0467968	0	0	0.00733203	0.00411038	0.00595934	0.0157726	0.00760141	0.00233874	0.0161783	0.00526595
ASB4	0	0.00121899	0	0.00594808	0	0	0.00119603	0.00103591	0.000685731	0	0	0.00323075	0.00133618	0	0	0	0	0	0.00163991	0.00179442	0	0	0	0	0.00205389	0	0	0	0	0	0	0	0.00252253	0	0	0	0	0.00364641	0	0	0	0	0	0	0	0	0	0.00471451
PDK4	0.0216781	0.0375463	0.0157085	0.0187213	0.0355774	0.0310588	0.0308609	0.0098988	0.00903723	0.0101224	0.0237143	0.00581948	0.0258145	0.0143139	0.00699852	0.0074432	0	0.00477092	0.0218985	0.00859107	0.0303519	0.0291236	0.0156411	0.00351796	0.00736039	0.0163315	0	0.0235445	0.027565	0.0431957	0.0144335	0.0120208	0.0207444	0.0315905	0.026679	0.0181359	0.0306711	0.0148229	0	0.0376285	0.0397054	0.0116811	0.0543258	0.0282406	0.0421689	0.00458243	0.00625095	0.0293312
DYNC1I1	0.568503	0.468008	0.224869	0.445374	0.368515	0.439535	0.300021	0.258696	0.209173	0.251544	0.298562	0.378876	0.405981	0.211501	0.435555	0.369693	1.34516	0.317418	0.201588	0.464084	0.254679	0.107682	0.431291	0.153235	0.329537	0.433219	1.23778	0.544642	0.421407	0.528633	0.865342	0.259632	0.333014	0.163468	0.722213	0.298379	0.383757	0.464931	0	0.409475	0.259454	0.662585	0.432101	0.560871	0.369819	0.261247	0.260507	0.326156
SLC25A13	0.138297	0.188639	0.151885	0.198524	0.192252	0.173766	0.0833531	0.18386	0.147413	0.13334	0.143193	0.144976	0.165568	0.166643	0.1584	0.191259	0	0.177906	0.135162	0.145801	0.141975	0.133969	0.169783	0.189617	0.128389	0.127474	0	0.190352	0.194773	0.234092	0.258209	0.150757	0.163699	0.146983	0.10239	0.1171	0.102741	0.121599	0	0.117856	0.137198	0.19983	0.260573	0.185015	0.0946577	0.105148	0.115969	0.0979676
SEM1	0.452701	0.361992	0.275838	0.42956	0.409755	0.383672	0.380013	0.304992	0.233568	0.309585	0.323851	0.315575	0.349044	0.295087	0.409526	0.276351	0.832459	0.275201	0.259848	0.27521	0.261906	0.206645	0.491784	0.191234	0.28377	0.386081	1.00723	0.538167	0.383655	0.583142	0.6532	0.246841	0.393697	0.357377	0.515453	0.296655	0.441328	0.527731	0	0.309716	0.275921	0.486725	0.375185	0.568306	0.409844	0.235456	0.276131	0.298664
DLX6	0.0621038	0.0473695	0.0460263	0.080384	0.081323	0.0703075	0.0670221	0.0394699	0.0583535	0.028317	0.0913824	0.0376361	0.0625923	0.0480015	0.0537531	0.080568	0	0.0415407	0.0894448	0.0442781	0.0479799	0.0451481	0.0368774	0.0424697	0.0709449	0.0742342	0.415969	0.0357419	0.0763858	0.0396721	0.0505904	0.0851071	0.0692345	0.0225399	0.0355715	0.0563664	0.0397365	0.0303841	0	0.0424117	0.0394621	0.0503609	0.0939356	0.0827967	0.0558283	0.0766319	0.026563	0.0375856
DLX5	0.0700822	0.0505383	0.06084	0.0472036	0.0285639	0.0683903	0.113754	0.0585699	0.0656891	0.0428068	0.0550821	0.0424717	0.0985866	0.0798281	0.0423094	0.0711807	0	0.0464113	0.11138	0.0435666	0.0600641	0.0600738	0.0572617	0.0321538	0.0864377	0.0467675	0	0.0836467	0.114305	0.0675701	0.0552219	0.0497235	0.0606469	0.0439046	0	0.0369576	0.076178	0.0595112	0	0.0686606	0.0515082	0.0504362	0.135809	0.0521423	0.0909718	0.0669921	0.0293771	0.0517395
SDHAF3	0.0461128	0.0614473	0.051634	0.133507	0.0795806	0.088838	0.0664869	0.0563807	0.0730644	0.0716483	0.032391	0.0324885	0.0392229	0.0688517	0.0311632	0.0727168	0.312947	0.0392881	0.056428	0.0493051	0.0621166	0.0387218	0.0716165	0.0348929	0.0373541	0.0356572	0	0.0376412	0.0396898	0.0871626	0.0209351	0.0279415	0.0425517	0.0653119	0.0257241	0.0274699	0.0630071	0.0765845	0	0.0504938	0.0506324	0.0312763	0.0542076	0.0501401	0.0546857	0.0463966	0.0486275	0.0754846
TAC1	0.0698973	0.167046	0.291428	0.197399	0.24532	0.166866	0.335332	0.388799	0.364095	0.181385	0.0363817	0.13779	0.156348	0.36683	0.106168	0.365245	0.0799554	0.210151	0.189709	0.142527	0.219319	0.135936	0.0382107	0.0974789	0.129553	0.125751	0	0.175026	0.359255	0.191026	0.0868036	0.333684	0.117092	0.206298	0.0409664	0.196962	0.0697709	0.269048	0	0.0366416	0.09796	0.0999624	0.305336	0.0773691	0.297367	0.149701	0.0860231	0.158907
ASNS	0.312303	0.184313	0.164806	0.262745	0.210316	0.198561	0.261071	0.157817	0.147223	0.10738	0.155706	0.155163	0.19531	0.143986	0.219229	0.210856	0	0.198545	0.165722	0.143348	0.166978	0.103045	0.136959	0.107063	0.149009	0.209768	0.0577415	0.26403	0.259876	0.253131	0.29537	0.21417	0.193543	0.160023	0.182457	0.188228	0.221649	0.247516	0	0.171716	0.138635	0.279015	0.291567	0.217145	0.185594	0.0848883	0.121106	0.146874
OCM2	0	0	0.00185726	0.00339872	0	0	0	0	0	0	0	0.00249574	0.000666214	0.00572683	0	0	0	0	0	0.00119399	0	0	0	0	0	0	0	0	0.00147145	0	0	0	0.00113124	0.00562052	0	0	0	0	0	0	0	0.0241243	0	0	0	0	0	0
LMTK2	0.343706	0.299892	0.18643	0.33953	0.318405	0.293956	0.278704	0.263501	0.19845	0.197514	0.238058	0.235528	0.274298	0.265206	0.352236	0.289271	0.526041	0.285839	0.230558	0.278241	0.258694	0.149727	0.299957	0.150472	0.237779	0.268453	0.511469	0.365998	0.373774	0.395561	0.499236	0.269202	0.277235	0.233827	0.39556	0.229883	0.291203	0.37968	0	0.288664	0.280078	0.444103	0.464451	0.34985	0.28764	0.188427	0.237721	0.157006
TECPR1	0.116217	0.112636	0.0714714	0.171299	0.10763	0.124263	0.0945885	0.120121	0.111533	0.0813811	0.0806509	0.0961328	0.123839	0.149081	0.174913	0.168683	0.171672	0.153499	0.13231	0.138587	0.136944	0.0978859	0.146481	0.0794407	0.103306	0.157733	0.437905	0.0574472	0.129512	0.110287	0.155106	0.16141	0.112241	0.102187	0.175711	0.134813	0.144151	0.124805	0	0.0848134	0.139064	0.122732	0.186753	0.108931	0.0999187	0.100658	0.198211	0.0973905
BRI3	0.154682	0.185731	0.1419	0.288884	0.216504	0.144703	0.224278	0.187702	0.165286	0.0955751	0.151836	0.162822	0.174852	0.243384	0.209966	0.202376	0.312043	0.206077	0.194006	0.20945	0.16572	0.129907	0.165959	0.0918385	0.142763	0.139423	0	0.181298	0.242793	0.149971	0.345629	0.219436	0.173389	0.162985	0.291984	0.155644	0.183775	0.179449	0	0.156694	0.177448	0.248878	0.233118	0.11949	0.141108	0.129475	0.165389	0.130407
BAIAP2L1	0.0460395	0.0446607	0.0622007	0.156089	0.130826	0.0773475	0.102113	0.108195	0.118183	0.0473522	0.0331292	0.0200774	0.0785455	0.0869334	0.0749777	0.13747	0	0.0934579	0.124601	0.0815434	0.0853731	0.0718944	0.139699	0.0796852	0.0388287	0.0611882	0	0.142648	0.192232	0.0918764	0.169066	0.133032	0.103287	0.0463959	0.0554883	0.0413926	0.106842	0.128164	0	0.0541785	0.074095	0.0427927	0.177971	0.10119	0.0562684	0.0578507	0.0680366	0.0673841
NPTX2	0.0744834	0.0106756	0.00946807	0.0729065	0.0234383	0.00486166	0.0294103	0.0301041	0.0112713	0.0142624	0.00580312	0.00188645	0.0127103	0.012431	0.0232216	0.0513144	0	0.0132538	0.00720041	0.0102704	0.00448673	0.00395041	0.032287	0.00888405	0.00869708	0.0123101	0.841778	0.0127599	0.0218153	0.0203159	0.0927739	0.0140375	0.028997	0.00154408	0.00699797	0.00595137	0.0313404	0.00617192	0	0.00709993	0.00878137	0.0102975	0.0178921	0	0.0150238	0.0370465	0.0126658	0.0127153
TMEM130	0.334426	0.344077	0.214733	0.35806	0.308148	0.303905	0.30661	0.27975	0.226355	0.221032	0.278412	0.227799	0.345026	0.255794	0.314986	0.313295	0.0799554	0.287723	0.251791	0.292906	0.235012	0.135338	0.341385	0.155448	0.25997	0.324994	0.0577415	0.250099	0.366666	0.30881	0.460061	0.268926	0.268071	0.197468	0.316947	0.209971	0.266513	0.280732	0	0.271304	0.269068	0.271451	0.446556	0.501741	0.246811	0.181736	0.230535	0.192182
TRRAP	0.336902	0.363179	0.198705	0.359649	0.316683	0.283168	0.265034	0.216381	0.202431	0.179586	0.282028	0.263861	0.271717	0.266798	0.310726	0.315747	0.615436	0.292749	0.205899	0.277997	0.236121	0.144543	0.268564	0.13764	0.16938	0.300785	0	0.362742	0.346667	0.379073	0.428277	0.209043	0.246561	0.210134	0.341112	0.236247	0.287319	0.339589	0	0.282923	0.267523	0.418144	0.43617	0.263599	0.199498	0.15967	0.18146	0.239087
SMURF1	0.355927	0.35224	0.263627	0.391431	0.372111	0.325994	0.299449	0.288776	0.243215	0.272773	0.21046	0.280135	0.300387	0.276459	0.381319	0.335247	0.298509	0.276098	0.233088	0.382141	0.312074	0.154577	0.287884	0.223728	0.259453	0.422193	0.754507	0.462132	0.351532	0.478942	0.442166	0.337027	0.265131	0.295391	0.389738	0.280537	0.309535	0.387078	0	0.290681	0.299304	0.306933	0.400439	0.376153	0.332199	0.169821	0.230817	0.301167
KPNA7	0.00137353	0.000561476	0.00469702	0.00439032	0.00962028	0.00247652	0	0.00250114	0.000504135	0	0	0.00186667	0	0.00233716	0.00871495	0.00265171	0	0	0.00349219	0	0.00199339	0.00589117	0.00688716	0.00612709	0.00224296	0	0	0.0218676	0.0135884	0.00551942	0.00168012	0.00384108	0.00150916	0	0	0.0027341	0.00326335	0	0	0	0.00332028	0	0.02435	0	0	0	0.000933343	0.0145927
AC004922.1	0.00166876	0.0165998	0.00342754	0.00622658	0.0125752	0.00612849	0.0144385	0.00813831	0.0116777	0.00712222	0.0135909	0.0031976	0.0176047	0.0068036	0.006866	0.0118299	0	0.0281731	0.00599737	0.0157609	0.0117354	0.011472	0.0196006	0.00368912	0.00304429	0	0	0.00177589	0.0143194	0.0321216	0.00381301	0.0123334	0.00337045	0.0151363	0	0.00257811	0.0193211	0.0137003	0	0.0139783	0.00409349	0.00398312	0.0130429	0.00882836	0.00999399	0.00983587	0.00383461	0.0213393
ARPC1B	0.00539686	0.00725297	0.00686266	0.015915	0	0.00123645	0.00598416	0.00410835	0.0073862	0.00125682	0.00139695	0.00427355	0.00066044	0.0069616	0.00941444	0	0	0.0086849	0.00497546	0.0054472	0.00387281	0.00494722	0	0.0123183	0.00270578	0.00608842	0	0.00759841	0.0216318	0.00984924	0.0317965	0.00639743	0.0017242	0.00139582	0.0289944	0.000443187	0.00085758	0.00199482	0	0.00951258	0.0145112	0.0192437	0.00618614	0	0.0069242	0.00218226	0.0133991	0.00915987
PDAP1	0.0718955	0.0514645	0.0628856	0.119053	0.0906385	0.0792081	0.142203	0.116736	0.094422	0.0711834	0.057279	0.0596159	0.0671419	0.0956664	0.0701074	0.115503	0	0.0921293	0.12226	0.0456157	0.0876347	0.0637358	0.056994	0.0705647	0.0889019	0.0331814	0	0.0738754	0.155867	0.0721196	0.128404	0.144879	0.0688962	0.0462525	0.130113	0.055472	0.0813937	0.102378	0	0.0753248	0.0623925	0.0896346	0.147071	0.0872834	0.0786622	0.0388829	0.0478012	0.063033
BUD31	0.0309107	0.0253078	0.0213485	0.0388141	0.0661823	0.0458052	0.0657422	0.0483315	0.0435956	0.0135645	0.0348306	0.0188223	0.0471702	0.0695366	0.0474888	0.0370635	0	0.03984	0.049869	0.0216778	0.0654509	0.0186764	0.0574617	0.0452112	0.0233981	0.0575215	0	0.0161709	0.049085	0.0494079	0.00654814	0.0321249	0.0392966	0.0286899	0.0260294	0.0228938	0.0352115	0.0354577	0	0.0150196	0.0303883	0.0394816	0.0282157	0.0360156	0.0292574	0.0123507	0.015887	0.0652464
PTCD1	0.0548728	0.00266012	0.0118207	0.0210296	0.00828643	0.0187354	0.036926	0.00582383	0.0177883	0.0132296	0.0254198	0.0115563	0.030727	0.0146353	0.0225066	0.0191034	0	0.0234865	0.0258325	0.00667002	0.0189405	0.0178553	0.0348025	0.00691289	0.012922	0.0157789	0	0.0224	0.0479404	0.00286866	0.0105458	0.0100001	0.0203422	0.00797703	0.0456721	0.0123119	0.00401721	0.0059449	0	0.0466619	0.0128728	0.0891884	0.0134011	0.0183202	0.024115	0.0154368	0	0.0254798
CPSF4	0.110611	0.0845949	0.0608291	0.0884765	0.148744	0.115431	0.0683363	0.0811296	0.100773	0.0323629	0.0719529	0.0809825	0.115092	0.129777	0.136703	0.117514	0	0.150213	0.0940309	0.129698	0.127525	0.0548356	0.0551371	0.0704229	0.0695997	0.0301697	0	0.0552879	0.120271	0.151887	0.16402	0.121694	0.0719536	0.0693732	0.0524416	0.0917561	0.0842084	0.0729147	0	0.0575043	0.0963365	0.0613151	0.145894	0.0458346	0.081766	0.0714067	0.0627881	0.0242697
ZNF789	0.163177	0.166748	0.111745	0.203735	0.17207	0.115071	0.149887	0.190341	0.135648	0.0885062	0.108282	0.0792477	0.141736	0.177498	0.178407	0.156545	0.243742	0.172829	0.115495	0.134957	0.145556	0.10724	0.132637	0.100421	0.0999466	0.112673	0.877782	0.186018	0.217903	0.186902	0.331897	0.206485	0.157443	0.142476	0.136469	0.128711	0.181979	0.193009	0	0.136518	0.143725	0.238807	0.304446	0.0923595	0.136918	0.169744	0.151067	0.16325
ZNF394	0.0827519	0.0637599	0.0531629	0.0616052	0.0707552	0.034865	0.0720055	0.0581094	0.0547391	0.023027	0.0387701	0.0330674	0.035656	0.0982907	0.0713209	0.0518691	0	0.0670624	0.0538982	0.043963	0.0514759	0.0567352	0.00791295	0.042667	0.0244203	0.0261845	0.0577415	0.0709573	0.074726	0.0401148	0.0937334	0.103001	0.0508278	0.0304005	0.0374257	0.0299551	0.0532727	0.0553501	0	0.0395033	0.0501362	0.0841374	0.0708772	0.057497	0.0579396	0.0346628	0.0344633	0.0667729
ZKSCAN5	0.113373	0.118639	0.048607	0.0760477	0.0944443	0.0773296	0.0490017	0.085477	0.0688443	0.0452702	0.0644148	0.0688326	0.0594669	0.0537472	0.10118	0.0849105	0	0.074013	0.0642253	0.077118	0.0971854	0.0493775	0.0866357	0.0580507	0.0380268	0.0726887	0	0.0629566	0.0910228	0.0699625	0.112609	0.0934684	0.0666317	0.0529338	0.0776507	0.0718132	0.0636884	0.0370393	0	0.0535617	0.0796056	0.0831736	0.0690365	0.0522789	0.0696842	0.0502377	0.0553964	0.091983
FAM200A	0.124312	0.0799375	0.0826911	0.155683	0.109949	0.190467	0.0894847	0.0884856	0.104512	0.0537192	0.060269	0.0660189	0.0609989	0.132071	0.0878626	0.129598	0.199115	0.0838509	0.0819252	0.0605597	0.0622669	0.0725925	0.0369113	0.0679827	0.0539575	0.0538617	0	0.141666	0.194708	0.0848734	0.0583879	0.120041	0.0781976	0.0761062	0.0631248	0.053549	0.0742212	0.0752491	0	0.072844	0.0962644	0.154727	0.154729	0.0579842	0.0595013	0.0867949	0.0406657	0.0680725
AC005020.2	0.0348248	0.0104819	0.00262689	0.0078217	0.0052495	0.0122583	0.00460485	0.00806987	0.0054877	0.00561781	0.0120282	0.00601607	0.00988385	0	0.0159696	0.0363215	0	0.0153284	0.0057564	0.0145057	0.0163822	0.0089515	0.00975158	0.00169945	0.00168722	0.0181819	0	0.0198085	0.0267023	0.0144243	0	0.029116	0.00591027	0.00207066	0	0.00969985	0.00555465	0.0105499	0	0.0137284	0.00649305	0.0049745	0.0197034	0.00639648	0.00527726	0.0156965	0	0.004784
TMEM225B	0.00832213	0	0.00312097	0	0.00968994	0.00190136	0.00490849	0.0134173	0.00357874	0	0.0185955	0.000373538	0.00569831	0.00254379	0.00309295	0.00491902	0	0.00934258	0.0066401	0.00792522	0.00544728	0.00773987	0	0	0.00865034	0	0	0.00278654	0.00539906	0.00253438	0.0141714	0.0121015	0.00278843	0.00528712	0	0.00235327	0.00278151	0.00874104	0	0.000801364	0.00295719	0	0.00831215	0	0	0	0	0.0024012
ZSCAN25	0.0386521	0.0397593	0.0462152	0.0466305	0.0386007	0.049987	0.0736114	0.0371371	0.0409564	0.0395397	0.0162311	0.0491493	0.0854747	0.0503421	0.0650132	0.029485	0	0.0607804	0.0578324	0.0481959	0.0523298	0.0381618	0.0654284	0.0336469	0.0186921	0.0178072	0.0577415	0.0513831	0.0286046	0.0199971	0.0993026	0.0417644	0.062311	0.0331584	0.112111	0.0368899	0.0400808	0.0509608	0	0.0817146	0.0329687	0.033239	0.0665663	0.0487271	0.0397922	0.0318415	0.0476318	0.0906284
CYP3A5	0.276009	0.191008	0.132482	0.198311	0.172359	0.126112	0.0859295	0.141321	0.145894	0.112162	0.170728	0.0468213	0.255214	0.173666	0.204758	0.173349	0.178729	0.182522	0.122191	0.139806	0.131194	0.0671648	0.13087	0.0906525	0.0831806	0.18434	0.0577415	0.095812	0.196817	0.181546	0.153458	0.139827	0.0881483	0.144502	0.215	0.143081	0.114422	0.125163	0	0.239706	0.191128	0.164086	0.19725	0.130059	0.0903352	0.140704	0.128538	0.0870629
CYP3A4	0	0.0017711	0.00144432	0	0.0019084	0.00167126	0	0.00388842	0.00248755	0	0	0	0	0.013282	0.000655911	0.00517012	0	0.00399801	0	0	0	0.00510896	0	0.00604049	0	0	0	0	0.00453713	0.00233384	0	0.0206026	0	0.00255533	0	0.000322202	0.00124027	0	0	0.0109746	0.00164726	0.0130947	0.0097544	0	0.00458121	0	0.000664505	0
CYP3A43	0.0214586	0.0209059	0.00953115	0.0228426	0.00711394	0.038918	0.00360716	0.015855	0.0107218	0.0229779	0.0151	0.00683754	0.0164495	0.0397582	0.0159568	0.0106186	0.310548	0.0156822	0.0155909	0.013016	0.0105111	0.0268102	0.0100711	0.0115502	0.00701738	0.0256534	0.841778	0.0207951	0.022839	0.0176591	0.0336196	0.0333188	0.0192618	0.0089559	0.0558375	0.0185172	0.0158976	0.0170214	0	0.0216719	0.0171331	0.0408262	0.0257606	0	0.00736266	0.00372995	0.0107028	0.008258
OR2AE1	0	0	0	0	0	0	0	0	0	0	0	0	0	0	0	0	0	0	0	0	0	0	0	0	0	0	0	0	0	0	0	0	0.00142493	0	0	0.00106691	0	0	0	0	0	0	0	0	0	0	0	0
TRIM4	0.183166	0.168515	0.121027	0.153926	0.142778	0.135321	0.135765	0.12208	0.115409	0.0933462	0.138537	0.141102	0.140142	0.125297	0.144153	0.164471	0.389017	0.167004	0.131272	0.13002	0.125187	0.0903247	0.139883	0.0954981	0.0834511	0.16477	0	0.180345	0.122061	0.114103	0.278953	0.127529	0.127458	0.0831748	0.157448	0.137668	0.145388	0.11416	0	0.167025	0.119568	0.111365	0.187536	0.105806	0.117118	0.0792149	0.100701	0.129441
GJC3	0	0	0.00140742	0.00315087	0	0	0	0	0.00161113	0	0.00229156	0	0	0	0	0	0	0.00168586	0.000255923	0.00765114	0.000869547	0.00148826	0	0	0	0	0	0	0.00177579	0.00631519	0	0	0	0.00388315	0	0	0	0	0	0	0.000873332	0	0.00222514	0	0	0	0.00173737	0
AZGP1	0	0	0.00130699	0	0	0	0.00440282	0.00141665	0.00291289	0	0.00661432	0	0.00184748	0	0	0	0	0.00103459	0	0.000966717	0.00329433	0.000822877	0	0.000932565	0	0.00179998	0	0	0.000863617	0	0.0147069	0.00180635	0.00252287	0	0	0.000728633	0	0.00329031	0	0	0	0	0.0059889	0.0143353	0	0	0	0
ZKSCAN1	0.480082	0.314989	0.205803	0.355537	0.337209	0.283133	0.217326	0.24375	0.232996	0.200996	0.264418	0.290604	0.318951	0.255911	0.345277	0.318513	0.579912	0.299504	0.260379	0.358795	0.253018	0.178135	0.339704	0.190646	0.229037	0.336948	0.389638	0.302934	0.49965	0.436101	0.429747	0.274687	0.285547	0.250735	0.395288	0.281432	0.301712	0.38321	0	0.379624	0.287258	0.484454	0.52305	0.300314	0.222667	0.203028	0.23369	0.159783
ZSCAN21	0.0461579	0.0439138	0.0516612	0.0645429	0.0369517	0.027441	0.0560375	0.033107	0.0358848	0.0379743	0.0349142	0.0166324	0.0383009	0.0715422	0.0549952	0.0515584	0	0.0449321	0.0439301	0.0236318	0.042271	0.0268896	0.0605867	0.0331345	0.0182101	0.0315886	0	0.0265054	0.0586924	0.061914	0.00971271	0.0642537	0.0347039	0.0436389	0.0316135	0.0245804	0.0441397	0.0159437	0	0.0429836	0.0396995	0.0627329	0.0471357	0.0318836	0.0246251	0.0303476	0.0576023	0.032686
ZNF3	0.0405994	0.0603116	0.0402244	0.0703621	0.0557558	0.061993	0.0420756	0.0497458	0.0466095	0.0388885	0.0405832	0.0569004	0.0549527	0.112963	0.0858048	0.0519122	0	0.0823686	0.0630021	0.0511085	0.0688152	0.033129	0.0700841	0.0345411	0.0286449	0.0305117	0	0.0127367	0.0668289	0.0895051	0.057135	0.0458574	0.0635677	0.043003	0.0743994	0.0568434	0.0677355	0.0729779	0	0.0596393	0.0592153	0.0660068	0.0545405	0.0650545	0.0575398	0.0454426	0.0522466	0.0746962
COPS6	0.114175	0.128887	0.0970577	0.229566	0.175135	0.162188	0.201464	0.1554	0.132955	0.0623197	0.0882672	0.0680423	0.113835	0.226352	0.159557	0.205463	0.370807	0.17316	0.163128	0.135921	0.160259	0.0888296	0.113148	0.152261	0.103263	0.0912326	0	0.121608	0.246544	0.121824	0.180087	0.166469	0.114423	0.139623	0.145972	0.0833852	0.162961	0.206585	0	0.14296	0.213694	0.150867	0.200931	0.126875	0.112066	0.0906096	0.0727817	0.0868247
MCM7	0.0172334	0.0133729	0.0174943	0.0271505	0.0427273	0.033404	0.0462564	0.0359272	0.0270448	0.00811894	0.0174272	0.00601009	0.0348238	0.028819	0.0380547	0.0261736	0	0.0455755	0.0402826	0.0342651	0.0700435	0.022596	0.00702801	0.0150253	0.00533735	0.0165993	0	0.0113272	0.0082737	0.0526288	0.0199969	0.0177113	0.0266805	0.0182355	0.0125836	0.00891026	0.0262494	0.0301073	0	0.016482	0.031073	0.00750567	0.0458889	0.0407093	0.0369854	0.00385653	0.0589746	0.0235471
AP4M1	0.0560845	0.0172629	0.0431285	0.0728915	0.0907561	0.0519672	0.0454156	0.0417511	0.0762174	0.0188447	0.0169802	0.0234756	0.0407426	0.0987872	0.0562418	0.0627971	0	0.069837	0.0514743	0.070172	0.0647737	0.0291439	0.0132332	0.0537239	0.0355115	0.0254711	0	0.0245453	0.0813939	0.0599465	0.0517757	0.0648243	0.0498679	0.0576749	0.00784014	0.0367171	0.0834159	0.0688573	0	0.0550512	0.0748358	0.0249223	0.150326	0.0595281	0.0431476	0.0254342	0.035991	0.0461564
TAF6	0.0734486	0.0657666	0.0566299	0.063284	0.0553709	0.0461716	0.125256	0.0740126	0.0654529	0.0341026	0.061219	0.0191847	0.0528426	0.0820968	0.0636242	0.0306618	0	0.0471873	0.104874	0.0459616	0.063332	0.0413954	0.0180953	0.0421913	0.0450137	0.0383218	0	0.101386	0.0853835	0.0848357	0.030707	0.0608835	0.0731592	0.0668219	0.0321377	0.032934	0.0767759	0.0403551	0	0.108945	0.0358671	0.0478939	0.0816021	0.0441659	0.118961	0.0480831	0.0818656	0.0438264
CNPY4	0.0121811	0.0522098	0.0432563	0.0296784	0.0447739	0.0209076	0.0317481	0.046464	0.0345044	0.0170309	0.0344685	0.0189302	0.0457881	0.0590427	0.0628749	0.0732457	0	0.0380466	0.0363963	0.0591313	0.0368859	0.0363891	0.0280015	0.0308671	0.0157543	0.0145771	0	0.0235093	0.0362322	0.0389729	0.00938481	0.0555036	0.0372779	0.056206	0.00916953	0.0289362	0.0309355	0.0300487	0	0.0443831	0.0575041	0.0287697	0.0470328	0.012527	0.0463738	0.034003	0.0431851	0.024562
MBLAC1	0.0197332	0.0138589	0.0104534	0.00566562	0.0172129	0.0201209	0.0178714	0.019623	0.0174737	0.00206672	0.0120766	0.0114373	0.0251488	0.0232049	0.0130036	0.0121711	0	0.0229042	0.0405992	0.00850607	0.00870421	0.0138032	0.00682653	0.00869843	0.0174319	0.0120226	0	0.00447294	0.0256687	0.019334	0	0.0332289	0.0169171	0.00768877	0.00931495	0.0100442	0.0295575	0.0141308	0	0.00973319	0.0508881	0.00715166	0.0179156	0.00741484	0.01155	0.0155453	0.0650433	0.00891706
LAMTOR4	0.194976	0.0957349	0.0659972	0.190721	0.113562	0.119584	0.217733	0.115302	0.122665	0.0630808	0.0700877	0.0608259	0.109528	0.132485	0.0964954	0.136942	0.452283	0.112115	0.134925	0.117232	0.115398	0.0661567	0.109821	0.056812	0.103155	0.0504877	0.161531	0.0778091	0.168811	0.10217	0.279179	0.142601	0.0918828	0.0474964	0.109352	0.0796615	0.141822	0.098366	0	0.0997302	0.106489	0.0797292	0.13949	0.1746	0.163442	0.0586296	0.135513	0.0886422
GAL3ST4	0.00091429	0.0042127	0.0023161	0.00103035	0	0	0.0025636	0.0117229	0.00183242	0	0.00133739	0	0	0.0151854	0.0137262	0.00646333	0	0.0037897	0.00259313	0	0.00162957	0.00401507	0	0	0.000576682	0.00934485	0	0.0135156	0.010552	0.00504215	0	0.0106507	0.00227592	0	0	0.000733523	0.00753863	0.0183984	0	0	0.00707396	0	0.00629194	0	0.00202783	0	0	0.00567201
GPC2	0.00529211	0.0189572	0.00216541	0	0.00370404	0.00204374	0.00273122	0.00448405	0.00149366	0.003675	0.000818186	0	0	0.027066	0.0113786	0	0	0	0	0.0130183	0.00431946	0.0043051	0.0021169	0	0.000592455	0.00102835	0	0.00130784	0.00738905	0.00359592	0	0.0133587	0.00363503	0.00246408	0	0.0061717	0.00760519	0	0	0.00275031	0.000806759	0.0168727	0.00912784	0	0.00589982	0.0030374	0.0200198	0.00496629
STAG3	0.0528168	0.0611523	0.0848787	0.199162	0.150002	0.0892956	0.0411445	0.0812901	0.0995945	0.0292828	0.0374174	0.0373458	0.024017	0.151042	0.0860778	0.130191	0	0.119938	0.0887903	0.0715026	0.082469	0.0829703	0.0611775	0.095564	0.0308534	0.0485311	0	0.0972059	0.211194	0.192598	0.0625124	0.188223	0.0543632	0.0774322	0.0188297	0.0615261	0.0387509	0.0398522	0	0.0904485	0.0968534	0.0593659	0.284319	0.0105039	0.0410996	0.0738944	0.10462	0.069631
CASTOR3	0.509187	0.415455	0.225827	0.377252	0.359511	0.308779	0.307175	0.320133	0.232354	0.218281	0.315014	0.310306	0.29664	0.262791	0.424656	0.300311	1.03202	0.284752	0.264026	0.324288	0.257793	0.156915	0.470874	0.130362	0.213038	0.309763	0.422129	0.460755	0.397585	0.431217	0.687691	0.255704	0.305842	0.207513	0.540243	0.271625	0.368174	0.502729	0	0.425761	0.329747	0.570488	0.471314	0.394341	0.320763	0.170702	0.278498	0.201346
SPDYE3	0.0254887	0.0193897	0.135287	0.354657	0.240569	0.0718168	0.0630037	0.0915356	0.163727	0.0440868	0.0461077	0.0296409	0.0170443	0.231674	0.0622176	0.255399	0.0799554	0.206093	0.123529	0.119337	0.133929	0.111479	0.0105653	0.136846	0.0475719	0.0163535	0	0.0678608	0.36079	0.179165	0.0197952	0.154015	0.0723472	0.121487	0.013068	0.0702831	0.0561779	0.0355252	0	0.0906111	0.154643	0.0654803	0.321569	0.0110015	0.0593176	0.123711	0.0848958	0.0771873
PILRB	0.218559	0.135283	0.122628	0.26014	0.212467	0.138452	0.14839	0.176248	0.120693	0.152517	0.143221	0.129973	0.198145	0.208809	0.277864	0.192199	0	0.2235	0.132628	0.186097	0.185152	0.119991	0.180782	0.14825	0.113344	0.127462	0.515462	0.162346	0.182858	0.196613	0.125837	0.208864	0.252822	0.11406	0.11463	0.171582	0.252597	0.160223	0	0.217109	0.176381	0.199139	0.247721	0.110971	0.0919321	0.111232	0.237613	0.0909352
PILRA	0.182864	0.136364	0.129317	0.178901	0.208631	0.116259	0.172099	0.152984	0.118687	0.0900801	0.124561	0.10463	0.128785	0.170473	0.217029	0.132191	0	0.214453	0.102241	0.160179	0.130962	0.116149	0.182912	0.0803202	0.124756	0.158916	0	0.127635	0.153035	0.185769	0.247492	0.15809	0.17099	0.108585	0.10995	0.164174	0.153283	0.170583	0	0.134339	0.131119	0.211091	0.160458	0.106775	0.0922752	0.120117	0.107317	0.170778
ZCWPW1	0.0490565	0.0578943	0.0521013	0.0925283	0.0432374	0.0876866	0.0434249	0.020136	0.0380591	0.035789	0.0298504	0.0215543	0.0462676	0.0621989	0.0879818	0.0800756	0.310548	0.084618	0.0376604	0.027892	0.0498846	0.0454728	0.0485954	0.0467739	0.016386	0.0793947	0	0.0595432	0.0883547	0.0715713	0.0967326	0.0583897	0.0623466	0.00988713	0.0219842	0.0429341	0.0554854	0.0512165	0	0.0607802	0.0366466	0.0108039	0.0720184	0.0125875	0.0294191	0.0332551	0.0441602	0.0259313
MEPCE	0.0201363	0.0354603	0.0156183	0.0194325	0.00748604	0.061416	0.0501436	0.0173435	0.0274752	0.0135176	0.0157976	0.0135858	0.0262527	0.0367252	0.014674	0.014603	0.178729	0.0167625	0.0371424	0.0383399	0.0288505	0.0142575	0.0103981	0.000875204	0.0299653	0.0192558	0	0.0328491	0.0346707	0.0230831	0.00900004	0.0292178	0.0101129	0.0094822	0.0124152	0.00877895	0.0248358	0.0251554	0	0.0201314	0.0203818	0.0244605	0.0119082	0.0399958	0.0278172	0.00716152	0.0135882	0.0354541
PPP1R35	0.0719416	0.0679646	0.0550741	0.149107	0.110477	0.0803469	0.0527541	0.0930684	0.0871395	0.0501611	0.0526785	0.0350161	0.0344982	0.121032	0.120197	0.109012	0	0.0991928	0.0917792	0.0730398	0.0827206	0.0319007	0.037751	0.0697196	0.0432863	0.0526326	0	0.0877204	0.111291	0.0348911	0.125277	0.0948064	0.0507868	0.0445441	0	0.0311817	0.0363047	0.0402528	0	0.0766726	0.0785535	0.055747	0.100139	0.0525884	0.0598006	0.0146539	0.0456891	0.0262775
C7orf61	0.00399258	0.0173036	0.00997713	0.0121855	0.00822196	0.00945544	0.0274599	0.00955788	0.00868291	0.00262792	0.00139695	0.00330644	0	0.006075	0.0113195	0.00424421	0	0.0108734	0.00554747	0.00325198	0.00293254	0.0158015	0.00294056	0.00381389	0.00674762	0.00497535	0	0.00801734	0.0144504	0	0.0159867	0.0163232	0.0113724	0.00186825	0	0.00564189	0.0148458	0.0192674	0	0.00788257	0.0118453	0	0.0147228	0.0512939	0.0100509	0.0164778	0.0016027	0.0159639
TSC22D4	0.0337528	0.0767832	0.0396395	0.0375737	0.041486	0.0345988	0.0615828	0.0855596	0.0426196	0.0194399	0.0369832	0.0226379	0.0498054	0.06744	0.0342394	0.037712	0	0.0648886	0.0547769	0.0422011	0.0450596	0.032706	0.0462908	0.034212	0.0245426	0.0356312	0	0.0393682	0.0621847	0.0907923	0.173387	0.0559684	0.0457227	0.0323005	0.0719021	0.0182073	0.0432693	0.109755	0	0.021188	0.0562854	0.0494419	0.0588071	0.0324844	0.0340462	0.0256251	0.0236207	0.0444275
NYAP1	0.0788612	0.0574663	0.050954	0.0749319	0.0373893	0.0707437	0.0713381	0.0656481	0.0722122	0.041407	0.0699192	0.0331556	0.0745088	0.0404921	0.0537465	0.0956349	0	0.0789347	0.0722634	0.0697227	0.0763068	0.0517446	0.0677083	0.0506361	0.047235	0.0570241	0	0.0231191	0.0959749	0.0642564	0.106458	0.106198	0.0657693	0.0385761	0.0358757	0.0631251	0.0788871	0.0365609	0	0.0389376	0.0510283	0.0825705	0.0900771	0.0120757	0.0636486	0.0356709	0.0836663	0.0404913
AGFG2	0.0271842	0.0453032	0.0250005	0.0694262	0.0510394	0.0201388	0.0428625	0.0299446	0.0468944	0.0256482	0.0167807	0.0376087	0.0237811	0.0380977	0.0475349	0.0478797	0	0.0489098	0.0354928	0.0520118	0.0477882	0.0312661	0.0766772	0.0235754	0.0164979	0.057318	0	0.0294996	0.0492896	0.0349593	0.0601991	0.0525813	0.0351454	0.0371809	0.0730328	0.0258305	0.0339176	0.0415927	0	0.0177807	0.0361602	0.0423932	0.0787092	0.0253165	0.063155	0.0204391	0.0591093	0.0389713
SAP25	0.00108378	0.0108572	0.00511521	0.00941424	0.00891763	0	0.0652206	0.00355754	0.0113618	0.0097742	0.00366965	0.00170616	0.0159909	0.00482389	0.0132561	0	0.310548	0.00752669	0.00703822	0.00150079	0.00846551	0.00164858	0.00467544	0.00190232	0.0090676	0.00723614	0	0.045303	0.0112897	0.0166735	0.0718139	0.00453286	0.0167584	0.00419641	0	0.0116577	0.0294025	0.0287756	0	0.00529522	0.0137008	0.0175357	0	0.0641586	0.0260106	0.0030662	0.00231936	0.0254053
LRCH4	0.0669023	0.112695	0.0464976	0.0849493	0.0936126	0.0356504	0.0524673	0.0792363	0.0739774	0.0449128	0.0381557	0.0263072	0.0649245	0.100143	0.153512	0.0873469	0	0.0775575	0.0848111	0.123014	0.0959152	0.0439334	0.0462688	0.0497798	0.0602731	0.0409099	0	0.062076	0.0860214	0.088278	0.0452496	0.0835454	0.0517539	0.0458453	0.0271087	0.0677288	0.0629945	0.0773242	0	0.0470493	0.089029	0.074534	0.116183	0.0860251	0.0590469	0.0182985	0.10597	0.017573
FBXO24	0.00274229	0.0143543	0.00608613	0	0.0120098	0	0.00590538	0.011854	0.00641606	0	0.00541983	0.00589479	0.000586247	0.00585877	0.00284015	0.0032614	0	0.00938019	0.00269716	0.00373753	0.00888714	0.0068526	0	0	0.0073669	0	0	0.0105434	0.0117583	0	0	0.00411832	0.00472445	0	0.00371849	0.00314498	0.00085758	0.00132854	0	0	0.00629018	0.00359027	0.0167169	0.00585688	0	0	0.00460127	0
PCOLCE	0.00496568	0.00358639	0.00676991	0.0251944	0	0.0163958	0.0102615	0.00925882	0.00763894	0.000506218	0.00673691	0.0112344	0.0228941	0.0166531	0.0596634	0.0275532	0.0799554	0.0234771	0.0368186	0.0125373	0.016683	0.00914668	0	0.00393865	0.0172194	0.00632289	0	0.00440604	0.0211424	0.0104493	0	0.0174689	0.0155781	0.0030933	0.0213532	0.00554877	0.0170393	0.0401246	0	0.00278249	0.0237313	0.00848511	0.0295719	0.00276997	0.0178137	0.010414	0.00454293	0.00687346
MOSPD3	0.0426822	0.0109875	0.0607548	0.115659	0.0821666	0.0722615	0.0595467	0.0570701	0.0670618	0.0228741	0.035993	0.0335289	0.0397141	0.152385	0.0360987	0.106682	0.449052	0.0720911	0.0485627	0.050299	0.0568723	0.0327544	0.04422	0.0311982	0.0327684	0.0344574	0	0.0596173	0.116513	0.0766165	0.0654805	0.0776166	0.063992	0.0301111	0.0147887	0.0268025	0.0441343	0.066893	0	0.0515407	0.0699723	0.0124842	0.0973979	0.0336942	0.0912487	0.0203409	0.0390983	0.0454779
TFR2	0.0304515	0.0522866	0.0448483	0.0869947	0.0807179	0.0457072	0.0557878	0.0613969	0.0647426	0.0179194	0.0225898	0.0381712	0.0537674	0.0958547	0.113547	0.0607005	0	0.0942117	0.0562213	0.0701961	0.0678833	0.057917	0.0106158	0.059774	0.0483189	0.0964676	0.0577415	0.0623545	0.100363	0.0253827	0.0747602	0.112764	0.0686927	0.0510688	0.0335344	0.0640447	0.0523112	0.0444889	0	0.0520085	0.057489	0.103627	0.110591	0.0513347	0.0970032	0.0294154	0.0668949	0.0689395
ACTL6B	0.137691	0.137853	0.156432	0.173094	0.19779	0.0986953	0.22263	0.165035	0.136056	0.0934307	0.116841	0.0705151	0.161943	0.165529	0.247046	0.218846	0.298509	0.169196	0.124071	0.150448	0.145104	0.115101	0.148082	0.104309	0.0811931	0.131344	0.0577415	0.181897	0.207821	0.18175	0.210472	0.166557	0.159507	0.174442	0.108745	0.15108	0.213633	0.17145	0	0.172281	0.163948	0.13515	0.263329	0.140406	0.172087	0.129698	0.113085	0.0882213
GNB2	0.150156	0.119773	0.0679199	0.119963	0.110246	0.12001	0.14369	0.103413	0.0998391	0.0593429	0.13219	0.148765	0.170028	0.103675	0.0930909	0.0755659	0.44775	0.0768747	0.130523	0.125395	0.088543	0.0616459	0.0836906	0.0336573	0.140039	0.12958	0.0577415	0.149693	0.122102	0.12185	0.216359	0.138675	0.0851259	0.0747769	0.197703	0.0635612	0.0945246	0.125805	0	0.101728	0.0658062	0.0711755	0.157384	0.159476	0.162217	0.0751754	0.0487782	0.0602812
GIGYF1	0.234552	0.15225	0.09963	0.148829	0.176767	0.111339	0.139812	0.148683	0.133365	0.101029	0.139031	0.152594	0.157496	0.225299	0.185557	0.149247	0.382905	0.200376	0.15323	0.198771	0.157117	0.104765	0.19596	0.152146	0.121013	0.108315	0.515462	0.156114	0.177536	0.179689	0.278182	0.158263	0.138035	0.131645	0.0841075	0.125498	0.171813	0.125172	0	0.101805	0.174383	0.172303	0.215372	0.178895	0.123896	0.11729	0.143846	0.104537
POP7	0.0170257	0.0247363	0.0254844	0.0350195	0.0456536	0.034826	0.075419	0.0351166	0.0537877	0.0163029	0.0161032	0.0123965	0.0438878	0.0189168	0.0135251	0.0609641	0	0.0196227	0.0817387	0.076525	0.0391118	0.0196728	0.0376331	0.00495485	0.0616766	0.00936165	0.0577415	0.0396802	0.0553557	0.0126979	0.040478	0.0698266	0.0286619	0.0217168	0.00676143	0.00968422	0.0450537	0.0564147	0	0.00923577	0.0427855	0.0393071	0.0211566	0.0606804	0.0519955	0.0268299	0.00883237	0.0423967
EPO	0	0	0	0.00391208	0	0	0	0	0.00106601	0	0	0	0	0.00317465	0.00391398	0	0	0	0	0	0	0	0	0	0	0	0	0.00839764	0	0	0	0	0	0	0	0	0	0	0	0	0	0	0	0	0	0	0	0.000984381
ZAN	0.00663482	0.0256591	0.00850432	0.0252109	0.0188276	0.0133945	0.00474674	0.0102513	0.0127786	0.00174903	0.00327859	0.00512978	0.00140199	0.0211522	0.00705918	0.00929314	0	0.00978415	0.00403427	0.0162608	0.00507586	0.00848023	0	0.00497665	0.0120171	0.0135135	0	0	0.0429145	0.0135436	0.022562	0.0232465	0.00309262	0.00824824	0	0.00493466	0.00751467	0.0290547	0	0.0144674	0.00746879	0	0.0244049	0	0	0.0103155	0.0163445	0.0222761
EPHB4	0	0.00796562	0.00146713	0.0048177	0.00215474	0	0.000935736	0.00424587	0.00979604	0	0.00137762	0.00110321	0.00064146	0.00382099	0.00113585	0.00816743	0	0.00467961	0.00125501	0.00225752	0.0042332	0.00157924	0.0040867	0.0025049	0.00547234	0.00189561	0	0.00149253	0.00433641	0.0122852	0.0142297	0	0.0012405	0.00134137	0	0.000203363	0.00167425	0.000579773	0	0	0.00603814	0	0.00808222	0	0	0	0.00240905	0.0189987
SLC12A9	0.0962291	0.0694946	0.0629943	0.104685	0.121744	0.0680457	0.0799637	0.102495	0.0649522	0.0567012	0.0780011	0.11817	0.0580795	0.0799192	0.140018	0.0940321	0	0.107155	0.066831	0.117476	0.0747932	0.0477487	0.0822412	0.0552339	0.0390288	0.0381322	0.0577415	0.0968804	0.0801937	0.127551	0.103934	0.0517987	0.0907169	0.0728781	0.0435603	0.0597124	0.049687	0.0911473	0	0.0853861	0.0979323	0.0468689	0.0674068	0.0717126	0.0644171	0.0260201	0.0877946	0.0406248
TRIP6	0	0.0150618	0.000561478	0.00386221	0.00735385	0.000715401	0.00226689	0.00945499	0.00867169	0	0.0214488	0.000691326	0.0111824	0.0089739	0.00349885	0.00570527	0	0	0.00627552	0.00205691	0.00119101	0.00536201	0	0	0.00358192	0.00674018	0	0.0070615	0	0	0.0107231	0.00171241	0.00902623	0	0	0.00359676	0.0156324	0.00856293	0	0.00169619	0.00125626	0.00247201	0.00346258	0	0	0.00312999	0	0.00733543
SRRT	0.113002	0.102305	0.049988	0.0795573	0.0975314	0.060925	0.0708379	0.0727747	0.0769392	0.032609	0.0368546	0.035118	0.074412	0.127184	0.129627	0.147122	0	0.106036	0.0635699	0.0884056	0.0560374	0.0561615	0.065547	0.0867232	0.0623016	0.0717899	0.0577415	0.0648204	0.0807453	0.0932462	0.107534	0.0863044	0.0774896	0.06489	0.0328604	0.0563441	0.090955	0.115932	0	0.0990783	0.116287	0.0742944	0.129659	0.107932	0.0754426	0.0266104	0.0994341	0.0645506
UFSP1	0	0	0.00106364	0	0.0109646	0.00434673	0.00137635	0	0.000918422	0	0.000640739	0	0.0020096	0.00276933	0	0.00135108	0	0	0.00632995	0.00132671	0.00100569	0.00132239	0	0	0	0	0.0577415	0	0	0.00364784	0	0	0	0	0	0.00047286	0.000424099	0	0	0	0	0	0.00248514	0	0	0	0	0.000736055
ACHE	0.0629329	0.0367872	0.0341905	0.0539442	0.0338586	0.0763889	0.159838	0.0514859	0.0646954	0.0704787	0.0374561	0.0214356	0.0594025	0.0494084	0.0499414	0.0342065	0.278487	0.0458223	0.0747213	0.0485238	0.0341919	0.0257951	0.0248706	0.0238909	0.074267	0.0555507	0	0.0111313	0.0500827	0.0378406	0.183123	0.0583195	0.0427258	0.0321711	0.0463046	0.0401971	0.100684	0.0566229	0	0.0732456	0.0567928	0	0.0705311	0.0854087	0.0499723	0.0215715	0.0810112	0.070951
MUC3A	0	0.00102661	0	0	0	0	0	0	0.00231031	0.000999312	0	0	0	0	0.000423684	0	0	0	0	0.000987515	0	0.000933813	0	0	0	0	0	0	0.00594694	0	0	0	0	0	0	0	0	0	0	0	0.00198574	0	0	0	0	0	0	0.0124471
MUC12	0.00498869	0	0.00372447	0.00470889	0.013245	0.00203984	0.0194728	0.00521127	0.00447441	0.000952766	0	0	0.00425504	0	0.00154926	0.003299	0	0.0120501	0.00729934	0.00327272	0.00294769	0	0	0	0.0030742	0.0208556	0	0.0024282	0.0101185	0.00911156	0	0	0.00521089	0.00427578	0.00696603	0.000401796	0.00520308	0.00146036	0	0	0	0	0.018159	0.0207953	0	0.00170015	0	0.0147938
MUC17	0.00293903	0.00306941	0.00207231	0.00592653	0.00490264	0	0	0.00252661	0.000382189	0.000559278	0	0	0	0.00438165	0.00404473	0.00928393	0	0.0104796	0	0	0	0.000561102	0	0	0.000919574	0.00263445	0	0.00270259	0.00207539	0	0	0	0	0.00215526	0.0125836	0.00122106	0.000856091	0	0	0	0.0012312	0	0	0.00558603	0	0	0	0.00659106
TRIM56	0.00601964	0	0.00487276	0.00508237	0.00420924	0.00436203	0.00361957	0	0.00185625	0.00178235	0	0.0232313	0.00128298	0	0.00882617	0	0	0	0.00243527	0.00110672	0.000903934	0.00409431	0	0	0.00108735	0.014403	0	0.000965138	0.00495043	0	0.0266974	0.00266262	0.0033285	0	0.034305	0.00086702	0.00617721	0.00125557	0	0	0.000566055	0.00444879	0.0085911	0.00328066	0	0.0089515	0.00770803	0
SERPINE1	0	0	0.00345131	0.0105811	0.00108124	0.012584	0.00179564	0.00418206	0.00123618	0	0.000861005	0	0	0	0.00196929	0	0	0.00180938	0	0.00331293	0.00422017	0.000683805	0	0.00368214	0.00178444	0	0	0	0.00925889	0.00842327	0	0	0.00454743	0	0.0443272	0.00101149	0.00212944	0	0	0	0.00585541	0	0	0	0	0.00282586	0	0.00181532
AP1S1	0.0540595	0.059711	0.036483	0.0840888	0.0436691	0.0819202	0.117595	0.0695051	0.0884723	0.0284811	0.0263528	0.0191672	0.0804543	0.0894232	0.0753947	0.0858963	0	0.040102	0.0897505	0.0394456	0.0642759	0.0414074	0.0508139	0.0418608	0.053894	0.0718795	0	0.0354277	0.0850101	0.05023	0.223983	0.0615953	0.0733002	0.0338476	0.0389694	0.0317413	0.0681001	0.053241	0	0.029474	0.0522687	0.0960676	0.10889	0.105606	0.0914345	0.0739352	0.0340396	0.0233348
VGF	0.0589333	0.0229315	0.0125828	0.133788	0.11493	0.0327865	0.0534541	0.0381598	0.131375	0.0454949	0.0285831	0.039214	0.139028	0.235439	0.0532241	0.238658	0.83782	0.073801	0.0372813	0.0669172	0.0936959	0.0174388	0.0546539	0.0699498	0.0511433	0.0313096	0	0.0690673	0.0654038	0.0666603	0.213555	0.0687029	0.080185	0.0214352	0.0659184	0.0290991	0.0306161	0.0614051	0	0.0190499	0.186713	0.0238422	0.0427046	0.101293	0.0158474	0.258179	0.0792609	0.0457423
NAT16	0	0.00119784	0.00210569	0.00875113	0.0129697	0	0	0.00122968	0.00635285	0	0.00124964	0	0.00149682	0.00410402	0.00196929	0.0114094	0	0.00767497	0.00167343	0.00175635	0.00300921	0.00318373	0	0.00484866	0.000483393	0.00288804	0	0	0.00190571	0.0018968	0	0	0.000850343	0	0	0.000925885	0	0	0	0	0.00480158	0.0278736	0	0	0	0.00183528	0.00332454	0.000984381
MOGAT3	0	0	0	0.000918807	0	0	0	0	0.000367425	0	0	0	0	0	0	0.00221636	0	0	0	0	0.00280152	0	0	0	0	0	0	0	0.00353891	0	0	0	0	0	0	0	0	0	0	0	0.000812721	0	0	0	0	0	0	0.00329743
PLOD3	0.0316495	0.0632518	0.0506337	0.0916123	0.100417	0.0539801	0.178909	0.0521996	0.073683	0.0181004	0.0278837	0.0420114	0.032721	0.098779	0.0800003	0.0786182	0	0.0824179	0.0527371	0.100182	0.0682275	0.0387855	0.0319451	0.0561919	0.0495536	0.0526009	0	0.0435006	0.0890689	0.0653959	0.170556	0.0862018	0.0608346	0.0849013	0.0342517	0.070264	0.0868995	0.0559579	0	0.085074	0.0851031	0.0334947	0.108201	0.0981139	0.0815952	0.0504937	0.0794757	0.121456
ZNHIT1	0.0365782	0.0629604	0.0207369	0.0575124	0.0279832	0.0339014	0.120615	0.0345281	0.0382101	0.0196762	0.0480079	0.0380652	0.0491912	0.0219938	0.0864219	0.0447566	0	0.0414125	0.0619254	0.0249917	0.0248289	0.0461155	0.0540535	0.0405709	0.0563349	0.0549806	0	0.0182742	0.0556712	0.0399885	0.195619	0.0275459	0.0560591	0.0236594	0.0127384	0.0182562	0.0381637	0.0649455	0	0.0254484	0.0685719	0.0184138	0.059235	0.0178444	0.0580628	0.0299914	0.023447	0.0267164
CLDN15	0.00238187	0.0200815	0.00900877	0.0216252	0.0200909	0.0170388	0.0118015	0.0138332	0.0113872	0.00591229	0.00879449	0.0138512	0.000783528	0.0130101	0.0186268	0.0276485	0	0.0249392	0.00729796	0.0111877	0.00970634	0.00501212	0.00547336	0.00296029	0.0148125	0.0128084	0	0.0123071	0.00730725	0.00619708	0.0207493	0.0116756	0.0088954	0	0	0.0121256	0.0271029	0.0083077	0	0.0100743	0.00795305	0	0.00978988	0	0.00754939	0.0415473	0.00332962	0.0439064
FIS1	0.0688664	0.0923485	0.0418004	0.167759	0.112656	0.121686	0.139555	0.128605	0.0869245	0.061445	0.0360584	0.025218	0.0901893	0.0886711	0.0865702	0.149806	0.406399	0.100869	0.139802	0.0757229	0.0701404	0.0701354	0.058178	0.0888742	0.0673436	0.0546105	0	0.0754365	0.143525	0.0823399	0.155677	0.0887598	0.0976031	0.0739373	0.130277	0.0529922	0.125133	0.0936473	0	0.0467295	0.0818056	0.094458	0.177711	0.0897516	0.0819015	0.0515711	0.0514723	0.0814688
IFT22	0.0252853	0.0878903	0.0411076	0.0617962	0.0537527	0.0245594	0.0266215	0.0288717	0.0373418	0.0173764	0.0369988	0.0156838	0.0558305	0.0738605	0.09883	0.0577924	0	0.066738	0.0561822	0.0307592	0.0371022	0.0236003	0.0332616	0.0326691	0.0122229	0.0326226	0	0.0282722	0.0643366	0.0346773	0.10279	0.0391142	0.0201893	0.0209192	0.00223554	0.0153218	0.0617931	0.024674	0	0.0319485	0.0533114	0.0231459	0.07717	0.0471062	0.011927	0.0372117	0.0201386	0.0643933
COL26A1	0.0839897	0.114377	0.129301	0.137392	0.10008	0.154669	0.0649237	0.104497	0.110898	0.0873092	0.0848344	0.0464884	0.153051	0.0942448	0.266081	0.173687	0.171672	0.333175	0.0341061	0.0990599	0.0736925	0.0693224	0.318339	0.086659	0.0874232	0.131781	0	0.0776498	0.145035	0.0907292	0.166671	0.10777	0.147295	0.0727126	0.127484	0.15602	0.0859617	0.13656	0	0.168881	0.138325	0.0793992	0.187034	0.0712831	0.0369434	0.0279711	0.125006	0.117632
MYL10	0	0	0.000995047	0.0113652	0	0.00228016	0	0	0.000683119	0	0	0	0	0	0	0	0	0.000780776	0	0	0	0	0.00316898	0	0	0	0	0.00246207	0.00169078	0	0	0	0	0	0	0	0	0.00688923	0	0	0	0	0.00308751	0	0	0	0.00330963	0.00303969
CUX1	0.390399	0.430584	0.234744	0.374084	0.307746	0.281821	0.312884	0.27751	0.230902	0.23173	0.310754	0.332311	0.324486	0.366102	0.363028	0.328655	1.01881	0.29085	0.229035	0.339628	0.279974	0.203434	0.435327	0.211801	0.226152	0.344136	0.500743	0.365589	0.298506	0.367548	0.628122	0.29623	0.311921	0.214196	0.412445	0.30616	0.329464	0.352792	0	0.379697	0.281085	0.492306	0.405594	0.424092	0.293033	0.240749	0.239758	0.231473
SH2B2	0.0442724	0.046721	0.0648934	0.0776857	0.056606	0.0226099	0.0584953	0.0541659	0.0343731	0.0442385	0.0329771	0.0497343	0.0587666	0.0693099	0.0621438	0.0536971	0	0.0860021	0.0362138	0.0759853	0.0360699	0.0325903	0.173087	0.0315812	0.0381377	0.0451869	0	0.0374581	0.0374944	0.0720755	0.0472745	0.0467133	0.0625195	0.0402826	0.00426503	0.0484454	0.0681838	0.0636976	0	0.0760926	0.0385478	0.0537363	0.0658262	0.0945136	0.0502591	0.0240993	0.0451358	0.0458954
SPDYE6	0	0	0.00156374	0	0.00648565	0	0.00154889	0.00242287	0	0	0.00388619	0.00137303	0	0	0.00522628	0.0111457	0	0.0047343	0	0	0.00405251	0.00230748	0	0	0.000873369	0	0	0	0.00414594	0.00667312	0	0	0	0	0	0	0	0	0	0	0.00332028	0.00995676	0.00825109	0	0	0.00149357	0.0110162	0
PRKRIP1	0.440327	0.376693	0.232371	0.402073	0.302288	0.302475	0.182447	0.284786	0.212777	0.265513	0.303749	0.326897	0.31752	0.293475	0.389532	0.368627	0.486117	0.317429	0.234772	0.359586	0.315542	0.138884	0.412521	0.158391	0.233329	0.333695	0.161531	0.362137	0.344186	0.377298	0.516959	0.27457	0.287648	0.264448	0.453136	0.274171	0.252134	0.260554	0	0.32079	0.274218	0.364174	0.411133	0.361554	0.252229	0.197696	0.272229	0.192992
ORAI2	0.0793108	0.0757053	0.085899	0.120817	0.0951602	0.0594985	0.0925409	0.0884646	0.0840057	0.0394348	0.0865009	0.027004	0.139668	0.114039	0.10618	0.117665	0	0.15499	0.103841	0.0996816	0.102587	0.070711	0.125984	0.110062	0.030284	0.0886177	0	0.0578181	0.0865218	0.0785843	0.172655	0.0915216	0.0627633	0.0593618	0.00844382	0.0595028	0.135383	0.108363	0	0.0661048	0.0763571	0.0856738	0.15231	0.104058	0.0853722	0.160124	0.0658755	0.0982758
ALKBH4	0.0506455	0.0293464	0.0517682	0.0743631	0.0771716	0.028988	0.058943	0.0565938	0.0690403	0.0281879	0.0289659	0.0349859	0.0686901	0.125478	0.0517574	0.0561894	0	0.0634523	0.0620203	0.0275279	0.0468599	0.0443717	0.0614696	0.0533369	0.0511818	0.0322406	0	0.0458342	0.0618757	0.029865	0.00833872	0.0796159	0.0489822	0.0411641	0.0309352	0.0401976	0.0504773	0.0293831	0	0.0269116	0.0608112	0.0874979	0.0731584	0.0373478	0.0189654	0.0271076	0.0856214	0.0710656
LRWD1	0.048237	0.0308031	0.0177253	0.0445036	0.0349197	0.0284934	0.0490713	0.05371	0.039095	0.0227971	0.0216726	0.0222914	0.0238877	0.0624916	0.018845	0.0473303	0	0.0582416	0.0350657	0.0193332	0.0287598	0.012318	0.0151886	0.0227726	0.0146714	0.0169363	0	0.0472942	0.0204719	0.0465115	0.0215935	0.0449371	0.0285407	0.019274	0	0.0213439	0.0465089	0.0495141	0	0.0415653	0.0289964	0.031366	0.0255935	0.0391603	0.0217883	0.0212069	0.0336824	0.0114012
POLR2J	0.024554	0.00288195	0.052741	0.0787711	0.0933417	0.0986807	0.134192	0.0685308	0.0631651	0.0210395	0.0483801	0.0112804	0.044391	0.0599421	0.0510354	0.0505946	0.43306	0.0493573	0.0709413	0.0116188	0.0355696	0.0328048	0.041559	0.0472213	0.0688999	0.0629734	0	0.0455762	0.0883181	0.0783373	0.0618417	0.0560171	0.040329	0.0232711	0	0.0198702	0.0467752	0.0355143	0	0.0279575	0.0563511	0.0618732	0.0364911	0.0822438	0.0409035	0.0402248	0.0255963	0.0547018
AC093668.1	0.039761	0.00977313	0.00857747	0.00669727	0.0125978	0.00315447	0.00796902	0.0226669	0.0135881	0.00161379	0.00149618	0.0284543	0.0209694	0.00901508	0.012408	0.0197431	0	0.0201762	0.00800887	0.0109685	0.00806102	0.0114563	0.0115256	0.00466524	0.00821394	0.00254071	0	0.0157933	0.00613643	0.0231743	0.0115982	0.0167634	0.00900964	0.0126992	0.0280963	0.00790181	0.0126129	0.0197425	0	0.0251823	0.0130555	0.0168786	0.0386822	0.0210917	0.00197713	0.000994505	0.0192606	0.0170401
SPDYE2	0.00650336	0.0143996	0.039031	0.142014	0.116344	0.0146797	0.022603	0.0851853	0.111474	0.0104696	0.0121107	0.0144973	0.00708402	0.11081	0.0118789	0.0728216	0	0.0715239	0.0647506	0.0253589	0.0334318	0.0218039	0.00329292	0.0691089	0.00443475	0.00514143	0	0.0658692	0.138195	0.069149	0.00173361	0.164727	0.0150312	0.0792002	0.00976948	0.00478756	0.0172869	0.0325512	0	0.0299559	0.0617734	0	0.154403	0.0058626	0.017644	0.0823868	0.0458288	0.0532059
AC105052.1	0.069837	0.0600077	0.0411389	0.0228671	0.0654886	0.0180171	0.0525363	0.0894397	0.0398784	0.0335144	0.0299269	0.0782081	0.0544686	0.0577638	0.0953443	0.0627082	0.553929	0.0477827	0.0530722	0.0363738	0.0279182	0.0521585	0.0866942	0.0350643	0.0195123	0.0387409	0	0.0618753	0.0402408	0.0795827	0.136688	0.0821343	0.0795441	0.0335483	0.11688	0.0461337	0.108144	0.110202	0	0.0326479	0.0707181	0.171034	0.0836655	0.0578717	0.0332925	0.0570717	0.0807385	0.0687843
AC105052.3	0.0762737	0.0627202	0.0554054	0.0674637	0.0754706	0.0434916	0.0869056	0.145986	0.0876944	0.0379206	0.0827294	0.095759	0.132068	0.100277	0.126185	0.139978	0	0.145595	0.098317	0.0487559	0.0818573	0.0724115	0.0471804	0.0664696	0.0302128	0.105172	0	0.0527906	0.0576705	0.0728775	0.176926	0.12321	0.111647	0.0586866	0.144522	0.0754682	0.118202	0.0817313	0	0.0753857	0.155914	0.1055	0.0887965	0.0913924	0.0647365	0.11416	0.0994867	0.0996914
SPDYE2B	0	0	0.00107906	0.00312497	0.00367331	0	0	0.00108664	0.00552416	0	0	0	0	0	0.003411	0.00491902	0	0.0122666	0.00616947	0.00220316	0.00631882	0.00272867	0	0.00514521	0	0	0	0	0.00348868	0.00526179	0	0.00466265	0.00154058	0.00523583	0	0.000267766	0	0	0	0.00167137	0.00568072	0	0.0123731	0	0	0.00891497	0	0
FAM185A	0.431823	0.329736	0.221509	0.294583	0.292801	0.257394	0.232141	0.246936	0.181628	0.181246	0.26233	0.223403	0.268388	0.207368	0.354497	0.255138	0.0799554	0.280575	0.19927	0.263725	0.227273	0.163578	0.321278	0.144246	0.208355	0.337842	0.386641	0.390187	0.402539	0.39251	0.402452	0.246192	0.260606	0.183361	0.448707	0.216971	0.28816	0.334011	0	0.346891	0.252665	0.401938	0.384139	0.328891	0.238495	0.199937	0.167384	0.178629
FBXL13	0.145018	0.12589	0.133924	0.233007	0.161851	0.119493	0.103784	0.111704	0.112407	0.0798084	0.120777	0.104341	0.0544094	0.129264	0.0963031	0.156922	0.204377	0.175405	0.134718	0.127089	0.124865	0.124654	0.0698381	0.134752	0.101269	0.0865568	0	0.134972	0.298931	0.19561	0.156459	0.167032	0.118146	0.120074	0.0504463	0.128099	0.110507	0.155696	0	0.107865	0.110577	0.133635	0.317593	0.0702425	0.105885	0.151806	0.0959311	0.0820647
LRRC17	0.188102	0.137944	0.064477	0.091349	0.0823407	0.0786003	0.0941595	0.0693623	0.0651124	0.0739889	0.13542	0.0835963	0.0664513	0.070069	0.0899466	0.0704304	0.204377	0.0880034	0.0885262	0.069802	0.106928	0.07009	0.0959	0.0439236	0.0648714	0.130464	0	0.100247	0.129115	0.127961	0.132738	0.134405	0.0806069	0.050293	0.134168	0.0836128	0.160081	0.115741	0	0.153085	0.10655	0.219921	0.195585	0.0702039	0.129112	0.0691739	0.0276371	0.112944
NFE4	0.00408804	0.00340164	0.0022566	0.00184769	0	0	0	0.00346839	0.00079762	0	0	0.00633448	0	0.0030214	0	0	0	0.00214201	0	0	0	0.00555744	0	0	0	0	0	0	0.00768613	0.00721032	0	0.0081931	0.000310773	0	0	0.000467463	0.00175057	0	0	0	0.00234897	0	0	0	0.00175021	0.00252826	0	0.00210861
ARMC10	0.159417	0.122185	0.0761033	0.181457	0.148883	0.118761	0.149712	0.151593	0.114442	0.0750901	0.13008	0.0758958	0.0968084	0.140396	0.0958294	0.128806	0	0.13465	0.121344	0.090429	0.106429	0.0732325	0.100494	0.0890269	0.118849	0.174736	0.841778	0.141983	0.145524	0.129469	0.217452	0.14175	0.0932576	0.101277	0.0817256	0.0825306	0.119346	0.141173	0	0.198364	0.114754	0.102846	0.173146	0.0854974	0.105762	0.0813042	0.051033	0.0994435
NAPEPLD	0.300455	0.304606	0.215962	0.38906	0.419757	0.280023	0.274971	0.303078	0.214511	0.23817	0.213498	0.208311	0.241232	0.29499	0.278914	0.300699	0.394209	0.289485	0.235489	0.228993	0.255495	0.174015	0.205837	0.122742	0.222559	0.266425	0.40469	0.334303	0.407531	0.359704	0.500293	0.328364	0.261523	0.229106	0.333449	0.215181	0.327576	0.295756	0	0.330567	0.272866	0.258019	0.407069	0.37035	0.291176	0.126344	0.202639	0.207364
PMPCB	0.211356	0.115995	0.138781	0.238542	0.212612	0.170461	0.192069	0.140934	0.119748	0.125841	0.0882801	0.107114	0.0944177	0.11996	0.132473	0.132401	0.83051	0.143441	0.145369	0.152953	0.133803	0.0860415	0.153859	0.12815	0.151897	0.169946	0.569343	0.18606	0.234281	0.277108	0.300957	0.156276	0.145213	0.105767	0.113985	0.112437	0.184026	0.172012	0	0.170023	0.157736	0.160834	0.212005	0.238146	0.170328	0.106391	0.101175	0.117394
DNAJC2	0.112534	0.11563	0.0857657	0.170694	0.176968	0.109807	0.110874	0.123043	0.0881189	0.0684668	0.0760441	0.0582202	0.0567735	0.0993133	0.119956	0.114289	0	0.118018	0.103417	0.0618084	0.104187	0.0611134	0.13455	0.109238	0.0291142	0.114026	0	0.0970685	0.153151	0.122209	0.148085	0.111164	0.0764844	0.0925662	0.0738491	0.113622	0.119411	0.0969003	0	0.126051	0.117316	0.106351	0.182838	0.0779163	0.0644781	0.0497156	0.100903	0.114539
PSMC2	0.215948	0.160437	0.12305	0.172776	0.190068	0.224988	0.140021	0.121792	0.12739	0.0746101	0.129667	0.100485	0.108475	0.123116	0.181326	0.165468	0	0.153508	0.147351	0.125983	0.135442	0.0888892	0.0797127	0.0769828	0.114956	0.114267	0.0577415	0.14471	0.234423	0.249588	0.178057	0.128579	0.124982	0.0895462	0.13287	0.110619	0.129031	0.153241	0	0.145975	0.112389	0.183131	0.20397	0.171694	0.137882	0.105752	0.0712882	0.0769074
SLC26A5	0.0201815	0.0149156	0.0186252	0.0696758	0.0463089	0.0339925	0.00751363	0.0215208	0.029761	0.0225148	0.00115669	0.0022542	0.0159753	0.0281666	0.00231399	0.0264426	0	0.0509284	0.0251052	0.0263043	0.0301529	0.0217505	0.00773647	0.0251045	0.0128179	0.0150347	0	0.0226308	0.0845162	0.0238149	0	0.0530264	0.0146797	0.0651783	0.00365569	0.00418407	0.0188141	0.0159832	0	0.0337165	0.0312083	0	0.066613	0.0159778	0.00657805	0.0399422	0.0110434	0.0275073
RELN	1.0213	1.11035	1.58908	2.32813	2.65535	2.39224	0.583429	1.65252	2.5264	2.02525	0.818156	1.13045	2.55721	3.36854	1.34576	2.73269	1.332	2.54266	2.28585	2.80541	2.39397	1.15079	1.48197	2.31842	1.26667	1.6862	2.45448	1.36888	1.43127	1.41508	0.794073	1.63379	1.543	2.72301	0.811438	2.60248	1.57689	0.791591	0	1.59005	1.83149	1.08025	1.06144	1.61009	1.41	1.45286	1.65972	0.480212
ORC5	0.216753	0.241291	0.179747	0.232272	0.244442	0.185131	0.170059	0.185567	0.154499	0.138366	0.14396	0.201018	0.200979	0.158275	0.205014	0.256475	0.347676	0.179805	0.155318	0.184601	0.175621	0.135115	0.132519	0.148906	0.176057	0.230799	0	0.297552	0.327225	0.240682	0.177771	0.268727	0.193752	0.1782	0.200809	0.121693	0.170083	0.198865	0	0.257399	0.141698	0.306626	0.241318	0.191158	0.211196	0.153977	0.117172	0.17576
LHFPL3	0.450452	0.557487	0.346888	0.314807	0.438377	0.200796	0.297258	0.332841	0.229243	0.36336	0.436258	0.402393	0.3036	0.327941	0.262753	0.206819	0.685566	0.394733	0.461222	0.390931	0.219776	0.32724	0.603371	0.204767	0.384998	0.551589	0.752541	0.437328	0.322134	0.609918	0.632631	0.165869	0.405278	0.294697	0.473986	0.242742	0.354381	0.578434	0	0.478571	0.284194	0.631794	0.56989	0.504861	0.460739	0.461976	0.231473	0.279102
KMT2E	0.519778	0.458952	0.233689	0.46718	0.460912	0.43169	0.325613	0.29672	0.228101	0.298544	0.328903	0.388687	0.389481	0.287339	0.417551	0.29343	0.835465	0.337919	0.256651	0.379572	0.295973	0.189235	0.41474	0.197725	0.32397	0.419398	0.650714	0.5785	0.48016	0.53884	0.687249	0.212476	0.287872	0.213028	0.586235	0.305542	0.327666	0.474163	0	0.382823	0.3176	0.561409	0.514618	0.500343	0.344229	0.187217	0.225424	0.190587
SRPK2	0.487559	0.505283	0.253201	0.438214	0.368198	0.385497	0.232511	0.245364	0.162226	0.232562	0.360443	0.355019	0.440437	0.205211	0.394641	0.371279	1.41243	0.31	0.228736	0.305814	0.258709	0.119175	0.451226	0.154334	0.302216	0.511466	0.164945	0.520305	0.417989	0.546916	0.780606	0.228561	0.262998	0.211347	0.650193	0.309534	0.359276	0.38593	0	0.382238	0.305133	0.696885	0.463365	0.568215	0.288844	0.171222	0.264643	0.210654
PUS7	0.204081	0.191824	0.165022	0.193366	0.193496	0.184914	0.184833	0.161307	0.139454	0.107616	0.153133	0.148333	0.162736	0.174539	0.218495	0.216786	0	0.219303	0.145548	0.176761	0.179358	0.138912	0.154861	0.163822	0.148313	0.168666	0	0.232273	0.191899	0.227737	0.297689	0.176657	0.211704	0.127612	0.220941	0.183402	0.15462	0.182913	0	0.191234	0.203285	0.198306	0.259334	0.161436	0.171887	0.109172	0.110147	0.157258
RINT1	0.121824	0.123903	0.0827497	0.167765	0.181704	0.146892	0.0894375	0.118395	0.113174	0.0574628	0.0698865	0.067799	0.117648	0.147298	0.127148	0.151098	0	0.137023	0.102048	0.151853	0.125936	0.0703104	0.109476	0.0651572	0.10533	0.082424	0.274418	0.147389	0.16324	0.141144	0.177497	0.105032	0.0860812	0.0864193	0.0716872	0.0952801	0.104001	0.148066	0	0.0607378	0.115575	0.0903067	0.210893	0.10558	0.0722804	0.0641862	0.0968746	0.0695391
EFCAB10	0.0319642	0.029729	0.0454674	0.0464794	0.0302776	0.0126279	0.0401097	0.0174072	0.0303608	0.0133197	0.0228848	0.0271449	0.00964866	0.0351243	0.0264339	0.0778997	0	0.0911853	0.029902	0.0167515	0.0187479	0.036374	0.044023	0.0203238	0.0158107	0.0156908	0	0.00756788	0.0328888	0.039325	0.0507675	0.0408203	0.0353627	0.0205868	0.0457287	0.0281454	0.0267929	0.00739939	0	0.026654	0.0409148	0.0315817	0.0454314	0.00994087	0.0108797	0.034584	0.0162393	0.0589421
ATXN7L1	0.523782	0.524323	0.256683	0.520042	0.465005	0.404059	0.338565	0.375598	0.235342	0.259603	0.391176	0.371558	0.386943	0.334021	0.394733	0.287518	1.11878	0.351278	0.289288	0.417121	0.373679	0.163655	0.452864	0.215284	0.326042	0.455258	0.5397	0.56246	0.450892	0.566584	0.825335	0.316028	0.324885	0.265747	0.673606	0.29759	0.415335	0.474713	0	0.367132	0.292505	0.573223	0.533618	0.554823	0.348296	0.173978	0.325553	0.233574
CDHR3	0.681676	0.676877	0.386174	0.688616	0.631088	0.50907	0.429108	0.53504	0.417744	0.529755	0.466969	0.655524	0.64437	0.432426	0.705968	0.505886	0.707906	0.457718	0.362331	0.597627	0.480199	0.338024	0.659214	0.406007	0.421984	0.53975	0.274418	0.71596	0.646152	0.68807	1.05326	0.57868	0.569307	0.419925	0.728372	0.527139	0.518267	0.710015	0	0.475858	0.537622	0.782597	0.63459	0.748914	0.540106	0.498283	0.523625	0.347984
SYPL1	0.0620264	0.0753734	0.0763396	0.102562	0.0987856	0.0715915	0.0607589	0.0574668	0.0622867	0.03665	0.0596617	0.0332923	0.0387484	0.0722508	0.0358729	0.054681	0	0.0284113	0.0436216	0.059985	0.0439129	0.051172	0.0468212	0.0785161	0.0507136	0.0549814	0.0577415	0.0963338	0.0937165	0.10304	0.143305	0.074128	0.0582553	0.0385183	0.0521068	0.050473	0.0573444	0.102714	0	0.0583183	0.0418676	0.0838878	0.0839012	0.114486	0.0796945	0.0445503	0.0257527	0.040846
NAMPT	0.180623	0.163028	0.0960713	0.166351	0.232938	0.182396	0.0990213	0.117899	0.113913	0.154345	0.172436	0.10881	0.125934	0.0783339	0.0842653	0.105509	0	0.153251	0.136422	0.138566	0.137132	0.100073	0.100025	0.0868383	0.11362	0.152612	0.389638	0.239181	0.246042	0.158436	0.143466	0.113316	0.112937	0.118082	0.109841	0.102626	0.124241	0.135553	0	0.107894	0.120665	0.100471	0.171737	0.144033	0.135415	0.0591726	0.0608487	0.119252
CCDC71L	0.0204234	0.0307289	0.0229136	0.026805	0.0208416	0.076821	0.0352667	0.0486891	0.0415167	0.0224142	0.0544043	0.0283302	0.0329681	0.0419481	0.0172931	0.016081	0.513867	0.0183594	0.061988	0.0548724	0.0323892	0.0241239	0.029648	0.020801	0.0360372	0.0462691	0.955769	0.017084	0.0399473	0.0212453	0.0587504	0.0205309	0.0321117	0.0384604	0.0316211	0.023684	0.0416162	0.0404425	0	0.0307511	0.0205351	0.035416	0.0240979	0.0394284	0.0169335	0.0374619	0.0267365	0.0365869
PIK3CG	0	0.00108984	0.00205211	0.00200112	0.00153742	0.0126151	0.00261898	0.00114108	0.000835513	0	0	0.00574667	0	0	0	0	0	0.00522245	0.000499258	0	0.0102831	0	0	0.0112164	0.0045281	0.000311129	0	0.016478	0.0013805	0.00271185	0	0.00409399	0.000270885	0	0	0	0	0	0	0	0	0	0.00352255	0.00131834	0	0	0.00274487	0
PRKAR2B	0.445652	0.439753	0.316442	0.423701	0.432349	0.407065	0.356019	0.316554	0.225328	0.266331	0.360685	0.348281	0.407061	0.28599	0.402881	0.354071	0.816461	0.365796	0.285125	0.358153	0.323991	0.227077	0.440396	0.141287	0.320142	0.42924	0.386641	0.537294	0.521611	0.596137	0.55486	0.366559	0.364207	0.222934	0.386368	0.312667	0.384374	0.449338	0	0.41988	0.285696	0.644298	0.47439	0.496948	0.378141	0.237958	0.277391	0.309081
HBP1	0.209482	0.231815	0.149484	0.178137	0.192891	0.207144	0.168394	0.150556	0.142422	0.107438	0.135182	0.142715	0.147249	0.111699	0.16074	0.157812	0.0799554	0.105905	0.132912	0.107078	0.123336	0.120542	0.131616	0.105816	0.146066	0.111937	0	0.238944	0.186774	0.250758	0.189091	0.14453	0.148598	0.120746	0.126756	0.147473	0.171154	0.153219	0	0.115205	0.121362	0.159738	0.200521	0.223359	0.188383	0.102646	0.0576209	0.154931
COG5	0.627751	0.51043	0.262509	0.548104	0.425755	0.470175	0.362833	0.325995	0.228639	0.209819	0.381403	0.354446	0.39923	0.288512	0.40065	0.395588	0.946085	0.403607	0.300018	0.386603	0.283569	0.167406	0.440496	0.146083	0.2922	0.529975	0.682259	0.563811	0.51392	0.628795	0.641684	0.276045	0.339556	0.194059	0.527164	0.31029	0.385973	0.497479	0	0.428739	0.364599	0.647482	0.568266	0.539083	0.418062	0.227311	0.318372	0.33578
GPR22	0.160868	0.0660311	0.0654729	0.140982	0.138442	0.127131	0.0880577	0.0883375	0.0915864	0.0651866	0.109719	0.0908393	0.109815	0.0582346	0.0749827	0.111283	0.157068	0.0830594	0.135414	0.0453477	0.114662	0.0472085	0.0550466	0.0687936	0.0702249	0.0838347	0	0.116229	0.197664	0.147862	0.107454	0.102104	0.0579265	0.0822043	0.0616485	0.0447685	0.137839	0.115915	0	0.0851149	0.090645	0.0594395	0.161795	0.0956061	0.0794998	0.0571781	0.043223	0.0546282
DUS4L	0.0276456	0.026591	0.0248863	0.0408887	0.0369933	0.0133048	0.0090138	0.0226839	0.0299114	0.0182162	0.0153782	0.0201374	0.028635	0.0323195	0.0301098	0.0366804	0	0.0222705	0.0233446	0.0199427	0.0219955	0.0196998	0.0178469	0.0105377	0.0268137	0.0323802	0	0.0451387	0.0504198	0.0240114	0.0232637	0.0183798	0.0276908	0.0184017	0.0566522	0.0223004	0.0132345	0.0167473	0	0.032	0.0130246	0.0369638	0.0387929	0.00821952	0.0414045	0.0120189	0.030473	0.00237307
BCAP29	0.334377	0.280629	0.205326	0.334932	0.317859	0.286965	0.305256	0.213267	0.200455	0.216536	0.305348	0.226831	0.252353	0.241406	0.230825	0.277493	0.171672	0.249343	0.263672	0.217528	0.197315	0.146957	0.169434	0.184658	0.240016	0.269385	0.0577415	0.375197	0.410867	0.332249	0.365431	0.256942	0.266635	0.187162	0.325601	0.198746	0.295605	0.346149	0	0.238541	0.230823	0.329111	0.348025	0.360318	0.287908	0.173289	0.13247	0.188183
SLC26A4	0.199994	0.0769958	0.0943367	0.140111	0.177219	0.11009	0.0756892	0.0927729	0.123656	0.0751586	0.099091	0.0491369	0.134925	0.174458	0.104623	0.243651	0.952267	0.196589	0.0813988	0.105865	0.130906	0.128163	0.0736561	0.13257	0.10455	0.128167	0.161531	0.123273	0.185567	0.141006	0.116836	0.180033	0.130355	0.102866	0.0307075	0.104475	0.132206	0.101515	0	0.100963	0.127492	0.12486	0.113651	0.0630331	0.0892197	0.0583034	0.07641	0.107706
CBLL1	0.113876	0.102701	0.0622729	0.090157	0.0865387	0.0775028	0.0712825	0.0563886	0.0534158	0.0269245	0.0741681	0.0375688	0.0435786	0.0622643	0.057734	0.0708909	0	0.042373	0.0661555	0.0683516	0.047567	0.0394254	0.0656795	0.0479823	0.0661038	0.0540088	0	0.112389	0.0874724	0.0881838	0.0428001	0.0705702	0.0442125	0.0610676	0.113301	0.0523724	0.0601863	0.0319636	0	0.0418505	0.0383411	0.0229757	0.0607246	0.0215329	0.0384878	0.0765935	0.0435667	0.0441188
SLC26A3	0.514373	0.457653	0.187697	0.338713	0.300233	0.339573	0.278003	0.298913	0.195267	0.134761	0.174161	0.293178	0.417032	0.241391	0.369257	0.259233	0.969792	0.300378	0.266797	0.288502	0.2259	0.136292	0.497706	0.158309	0.215452	0.43248	0.37039	0.362882	0.343664	0.364631	0.87004	0.319492	0.36422	0.0931596	0.492187	0.111707	0.297596	0.365707	0	0.367192	0.236556	0.524267	0.371769	0.59918	0.2912	0.205514	0.238904	0.225961
DLD	0.190008	0.201869	0.125971	0.211065	0.16772	0.203302	0.14711	0.113315	0.130353	0.10415	0.0891767	0.0935554	0.106488	0.14116	0.127923	0.147488	0.0799554	0.168378	0.149365	0.14058	0.151851	0.0938483	0.0720563	0.0783388	0.125791	0.175713	0	0.207451	0.296104	0.211097	0.147263	0.19425	0.124823	0.123318	0.123734	0.0938438	0.118722	0.122215	0	0.157457	0.118282	0.17812	0.185592	0.22185	0.146543	0.121195	0.0582819	0.148032
LAMB1	0.129322	0.0909591	0.108201	0.0619311	0.0986691	0.0621407	0.0965831	0.073193	0.0841077	0.0422849	0.033665	0.0748378	0.0706535	0.115693	0.111764	0.124449	0.323387	0.130859	0.0609026	0.057208	0.0893934	0.0655292	0.077421	0.0871788	0.06378	0.0656495	0.515462	0.0640362	0.230804	0.101327	0.160909	0.18137	0.0890523	0.0714373	0.134334	0.0859986	0.0600198	0.127113	0	0.102265	0.0885026	0.103018	0.106195	0.0373339	0.0926414	0.075623	0.0681477	0.117991
LAMB4	0.008517	0.000348579	0.00835977	0.0316273	0.0272102	0	0.110072	0.00883326	0.010022	0.0245614	0.00793128	0.00105445	0.00932403	0.0242203	0.00695931	0.0326076	0	0.0176993	0.00352497	0.00432296	0.0128144	0.00914772	0.0368475	0.0185256	0.00642314	0.0112578	0	0.00690659	0.0299859	0.0106638	0.0199957	0.0185816	0.00664895	0.010643	0.016431	0.00627254	0.0262561	0.0121066	0	0	0.0126653	0	0.0266394	0.0087144	0.0024913	0.0208958	0.0320754	0.0518949
NRCAM	0.553839	0.364074	0.183668	0.349111	0.407896	0.345556	0.228713	0.192741	0.17102	0.165781	0.25311	0.360094	0.324182	0.194048	0.320839	0.330142	1.60978	0.227218	0.17618	0.361382	0.243317	0.116408	0.424534	0.0935487	0.234114	0.409597	0.168393	0.529354	0.331217	0.424393	0.748181	0.140612	0.213609	0.128137	0.569105	0.251096	0.270716	0.388135	0	0.42552	0.20277	0.641718	0.342014	0.401361	0.328915	0.213836	0.309031	0.194982
PNPLA8	0.212268	0.264411	0.137954	0.26518	0.219148	0.211824	0.2556	0.159789	0.147688	0.168079	0.190257	0.124841	0.142881	0.155365	0.151558	0.159347	0.249469	0.171935	0.201304	0.140927	0.150007	0.113995	0.169218	0.0898828	0.141607	0.181646	0	0.236656	0.220691	0.225327	0.245129	0.162506	0.136788	0.19561	0.110975	0.129185	0.188326	0.256644	0	0.174811	0.15484	0.18449	0.221232	0.18922	0.209489	0.153203	0.101797	0.241297
THAP5	0	0	0	0.00229934	0	0	0.00276116	0	0.00107973	0	0.000852991	0	0	0.00342587	0	0	0	0	0.00494835	0	0.00221234	0.00220233	0	0	0	0	0	0	0	0	0	0	0	0	0	0	0	0.00107584	0	0	0	0	0.00243368	0.00381098	0	0.00642186	0	0.000569038
DNAJB9	0.0142189	0.0469412	0.0457214	0.148666	0.0958331	0.111699	0.121802	0.0548812	0.0808803	0.0687409	0.067058	0.0475896	0.0550175	0.0780112	0.032723	0.0300818	0.229492	0.0372795	0.11714	0.0478336	0.0597348	0.0523541	0.0134747	0.0470309	0.0737361	0.0444672	0	0.10254	0.113845	0.0789379	0.0863048	0.102915	0.0458914	0.0486396	0.0342776	0.0445802	0.0406507	0.111023	0	0.0315738	0.046975	0.0551718	0.0649358	0.0567809	0.0796551	0.0358127	0.0314709	0.0550054
IMMP2L	0.713623	0.541665	0.345696	0.617191	0.533056	0.449048	0.465793	0.34195	0.344734	0.375286	0.467803	0.572139	0.560177	0.293046	0.608906	0.508999	1.55879	0.422646	0.386542	0.434918	0.347864	0.312851	0.700234	0.320916	0.414932	0.587309	0.469984	0.726493	0.635683	0.611554	0.85237	0.374239	0.411699	0.3463	0.695585	0.495947	0.548909	0.574485	0	0.511661	0.499586	0.814798	0.66141	0.66068	0.517716	0.385475	0.368521	0.349376
LRRN3	0.291195	0.246729	0.173348	0.324885	0.291307	0.268936	0.200756	0.150129	0.169289	0.134568	0.202854	0.142332	0.181557	0.172017	0.141174	0.195431	0	0.0878273	0.18133	0.22493	0.241058	0.0791996	0.174486	0.148758	0.179317	0.215921	0	0.2866	0.224849	0.293972	0.397564	0.175019	0.143267	0.17742	0.138242	0.166951	0.158461	0.199068	0	0.179159	0.180823	0.123615	0.194217	0.226773	0.176072	0.0919835	0.100146	0.17481
DOCK4	0.490845	0.520361	0.382131	0.537334	0.575897	0.485226	0.444907	0.385504	0.405934	0.400787	0.365677	0.44787	0.483255	0.521431	0.434103	0.448523	1.27814	0.484185	0.386718	0.422854	0.367528	0.274306	0.521705	0.269946	0.350729	0.460033	0.599093	0.55179	0.519975	0.618973	0.658723	0.436263	0.382874	0.309321	0.552033	0.432545	0.488697	0.553647	0	0.541934	0.453138	0.530064	0.528209	0.625207	0.428822	0.634195	0.330511	0.331056
ZNF277	0.256476	0.182448	0.155823	0.244622	0.230807	0.172275	0.141972	0.190765	0.120189	0.131207	0.182839	0.164347	0.168124	0.14813	0.128488	0.193981	0.0799554	0.162427	0.159268	0.155396	0.16886	0.0897529	0.156691	0.0856278	0.2143	0.236015	0	0.246608	0.209837	0.232131	0.23519	0.148952	0.172404	0.143704	0.178227	0.134798	0.183476	0.124623	0	0.216977	0.139423	0.246602	0.155309	0.209	0.144316	0.131717	0.134492	0.123896
IFRD1	0.0908343	0.109011	0.0930554	0.161176	0.209168	0.14928	0.159317	0.125261	0.105321	0.0797015	0.0907754	0.0538851	0.0955981	0.0996651	0.101677	0.166495	0	0.0942409	0.114962	0.113082	0.133171	0.0634806	0.140934	0.0999824	0.0892856	0.145202	0.37039	0.162115	0.163368	0.177091	0.113214	0.0949914	0.0854205	0.0927486	0.0662873	0.067202	0.130546	0.183336	0	0.114144	0.116557	0.0784454	0.121991	0.170261	0.103199	0.0594806	0.0652667	0.123911
LSMEM1	0.0236076	0.076724	0.0368522	0.0427231	0.0667275	0.0290858	0.0468206	0.0352103	0.0242633	0.030269	0.0253852	0.00782448	0.0204576	0.00977686	0.015205	0.0193295	0	0.0242993	0.0279784	0.0279062	0.0340787	0.0235164	0.0154674	0.0203919	0.0195789	0.0145559	0	0.0166824	0.0583693	0.0542271	0.0169661	0.0341902	0.0203803	0.0179921	0.00954435	0.0150935	0.056876	0.0286647	0	0.0351395	0.0236977	0.0291844	0.0454965	0.0597867	0.0284365	0.0398474	0.00665381	0.0562412
TMEM168	0.308763	0.134408	0.153924	0.227837	0.277007	0.2272	0.135002	0.178611	0.166271	0.109117	0.191155	0.159094	0.145361	0.21195	0.193837	0.252362	0	0.194849	0.165045	0.234341	0.219997	0.152753	0.128337	0.121505	0.185232	0.223172	0.415969	0.203235	0.240752	0.304595	0.20976	0.211593	0.185254	0.136156	0.158694	0.141593	0.172524	0.161639	0	0.24163	0.20842	0.159811	0.280274	0.24962	0.162001	0.118436	0.0992665	0.157385
BMT2	0.349222	0.357568	0.240645	0.350582	0.310091	0.292023	0.386285	0.244775	0.207378	0.21425	0.256531	0.277662	0.220312	0.23714	0.195217	0.245746	0.792841	0.232106	0.221859	0.271931	0.26405	0.148221	0.275739	0.154165	0.221259	0.307695	0.681705	0.368851	0.342264	0.39072	0.540224	0.266499	0.265185	0.18066	0.37577	0.244819	0.319669	0.360368	0	0.297124	0.263526	0.400026	0.382051	0.477754	0.284386	0.185347	0.184027	0.253651
GPR85	0.0475856	0.0578005	0.0510811	0.107661	0.0679915	0.0913171	0.107811	0.0469222	0.047568	0.024357	0.051603	0.0261358	0.0518385	0.0443393	0.0214902	0.0307454	0	0.0387214	0.0699617	0.0323423	0.0437483	0.0277758	0.0358957	0.0222735	0.0343451	0.0774084	0	0.0906621	0.120634	0.096694	0.0872723	0.0514411	0.0341924	0.0339481	0.0339392	0.042426	0.0502393	0.0380158	0	0.0409541	0.0186875	0.0181049	0.048434	0.0655077	0.114447	0.0430208	0.0346736	0.0573441
SMIM30	0.0124695	0.0130889	0.0162493	0.0367301	0.0301804	0.0395929	0.0354917	0.0109795	0.0181284	0.0114873	0.0260133	0.0186438	0.0091826	0.0142769	0.0150939	0.0123189	0	0.0172712	0.0347756	0.0096555	0.0267647	0.0220824	0.0223353	0.0149282	0.0491497	0.0198087	0	0.0130135	0.027329	0.0504436	0	0.0169254	0.0260224	0.0234962	0.0650082	0.0208999	0.00831499	0	0	0.0144635	0.0106002	0	0.00168802	0.0440639	0.0557687	0.00588975	0.00847181	0.0228849
PPP1R3A	0.00382145	0.00202565	0.00184722	0.00959485	0.00954537	0	0	0.00757519	0.00081651	0	0	0	0	0.00572575	0	0.00564083	0	0.00214201	0.00376389	0.00189013	0	0.0035475	0	0	0.000178202	0	0	0	0.0090695	0.012379	0.0128774	0	0.001432	0	0	0.00530078	0.000829356	0	0	0	0.00532173	0	0	0	0	0	0	0.00135625
FOXP2	0.0350082	0.0652926	0.0302119	0.078226	0.0743248	0.0677951	0.0447103	0.0378522	0.0357705	0.0150505	0.0319691	0.0587651	0.0525011	0.0279109	0.0577888	0.0225765	0.204377	0.0552303	0.0364856	0.0601445	0.0231634	0.0180287	0.156373	0.0189922	0.0237395	0.0603043	0.415969	0.0708376	0.0895407	0.109367	0.200451	0.0647115	0.0608803	0.0322584	0.0826462	0.0379486	0.0415973	0.103236	0	0.0500529	0.0425539	0.109178	0.0564785	0.0729639	0.0385951	0.0195328	0.00923728	0.0392912
MDFIC	0.00853207	0.0142148	0.00252345	0.0131267	0	0.00430624	0.00368226	0.00396237	0.00374824	0.0128537	0.013331	0.0710684	0.0099256	0.00702959	0	0.00237669	0	0	0.00775873	0.0121771	0	0.00445938	0.0124172	0.0021724	0	0.0134671	0	0.00612216	0.00875259	0.00855096	0.0355494	0.0100331	0.00571494	0	0	0.0041555	0.00474241	0.0239438	0	0.00434224	0.000873332	0	0.0194372	0.00300282	0	0.00249976	0.000848129	0.00261199
TFEC	0	0.00993805	0.00114599	0.0136036	0.0192044	0.0134671	0.00270519	0.00503824	0.00346957	0.000235921	0	0.00710089	0.00202837	0	0.00442983	0.00387556	0	0.0025384	0.00134087	0	0.00994676	0.00236577	0.00356362	0	0.00180728	0.00704573	0	0.00687088	0.0185329	0.00253619	0	0	0.00675378	0	0.0188297	0.00119221	0.000794385	0	0	0.0038273	0.00400229	0.0238165	0.00750029	0	0.00203091	0.00368998	0	0
TES	0	0	0.000740522	0	0	0.00423404	0.00118339	0	0.00117802	0.000820502	0.000852764	0.000916735	0	0	0	0	0	0.000776761	0	0	0.00155627	0.000313563	0	0.00190232	0	0	0	0	0.00385111	0	0	0	0	0	0	0	0	0	0	0	0	0	0	0	0	0	0.00976176	0
CAV2	0.0281961	0.0350085	0.0100398	0.0226787	0.00741004	0.018035	0.023941	0.0335557	0.00653081	0.00631315	0.00563051	0.00547419	0.00408252	0.0135511	0.0183674	0	0	0.0187087	0.00671133	0.00484369	0.0130235	0.00830493	0.0270211	0.00803366	0.00729581	0.0379003	0	0.0115583	0.0164259	0.0140875	0	0.0193223	0.00872677	0.0103856	0	0.00856768	0.00922065	0.00125557	0	0.00107114	0.00828083	0.0204543	0.00411563	0	0.00293072	0.0122492	0.00221017	0.0107241
CAV1	0.00160813	0	0.00157092	0.00376081	0.000569645	0	0.00291119	0	0.00175532	0	0.00030238	0	0	0.00292908	0	0	0	0	0.00343996	0	0.000748999	0.0015782	0	0	0	0.00159561	0	0	0.00127727	0.00421828	0	0.00332174	0	0	0	0.00126852	0.00107224	0.00226236	0	0	0.00148483	0	0	0	0.00612766	0	0	0
MET	0.0171709	0.0205153	0.00507944	0.0107544	0.0160938	0.0167761	0.00449789	0.00790771	0.00525246	0.000820502	0.0111295	0.00178804	0.00191391	0.0031641	0.00783179	0.00562923	0	0.00211843	0.00478434	0.00234086	0	0.00256749	0.0012732	0	0.00684081	0.00356626	0	0.0074983	0.0268521	0.0015951	0.0927432	0.023772	0.00884533	0.00979309	0	0.0021391	0.00491077	0.0402215	0	0.00171357	0.00975815	0	0	0	0.0108732	0	0	0.00491173
CAPZA2	0.222335	0.261854	0.151924	0.278375	0.244519	0.224968	0.230266	0.227425	0.153596	0.154193	0.196015	0.126464	0.177041	0.188216	0.230396	0.234985	0	0.224647	0.221516	0.21995	0.1777	0.120319	0.161316	0.140317	0.172903	0.234927	0	0.288981	0.249434	0.269318	0.274988	0.160235	0.193237	0.144369	0.228123	0.142351	0.169527	0.191491	0	0.16132	0.176901	0.19362	0.26816	0.224377	0.210555	0.13623	0.112586	0.144386
ST7	0.504792	0.459428	0.273209	0.483731	0.4371	0.336224	0.33079	0.332627	0.262444	0.213177	0.375899	0.36114	0.377489	0.213963	0.417251	0.395492	0.32437	0.35999	0.273306	0.375363	0.317326	0.179242	0.466156	0.216725	0.329627	0.431448	0.45301	0.515421	0.46325	0.606458	0.650686	0.316008	0.357297	0.273021	0.504922	0.293547	0.364795	0.409099	0	0.458142	0.326802	0.534761	0.45757	0.639704	0.398273	0.214771	0.231185	0.245587
WNT2	0.010448	0	0	0.00121133	0	0.00340048	0	0.00174445	0.000377434	0	0	0.00170623	0	0	0	0.00524962	0	0	0	0.000763448	0	0.000496253	0	0	0.000953297	0	0	0.0110327	0.0152922	0.00904798	0	0.00209493	0	0	0	0	0.00882818	0	0	0	0	0.00503346	0	0.00833072	0	0.00270326	0	0.00200651
ASZ1	0	0.00769768	0.000260226	0.0127435	0	0.00218528	0	0	0.00393903	0.000235921	0.000966136	0.0126225	0	0	0	0	0	0.003082	0	0.00099527	0.000646403	0	0	0	0	0	0	0.00489085	0.00294463	0	0.00262476	0.00638686	0.00064812	0	0	0	0	0	0	0	0.0011333	0	0	0	0	0	0	0
CFTR	0.00129949	0.0309558	0.0416927	0.183737	0.115879	0.0356634	0.0355026	0.0154779	0.0450809	0.0326528	0.0114931	0.00817181	0.00956937	0.0672388	0.0145991	0.0284928	0	0.0468668	0.0248388	0.0152727	0.0657771	0.0270323	0.00547336	0.0529111	0.00536036	0.0168289	0	0.0317182	0.172656	0.0717661	0.0173549	0.053348	0.0179223	0.0283463	0.0128301	0.0100677	0.0155446	0.0262821	0	0.0117437	0.0324718	0.0370446	0.116079	0.0149335	0.0402562	0.0274325	0.0315334	0.0278462
CTTNBP2	0.57196	0.516648	0.3087	0.455249	0.484143	0.400824	0.380694	0.308177	0.272617	0.325008	0.364868	0.440641	0.411546	0.368837	0.457057	0.405617	0.318377	0.382135	0.292828	0.454696	0.391728	0.191737	0.448993	0.207299	0.404187	0.479941	0.422129	0.565479	0.546318	0.589297	0.680505	0.351944	0.387733	0.323587	0.619911	0.332557	0.37472	0.532228	0	0.461077	0.364413	0.530996	0.563604	0.666339	0.468322	0.267137	0.37064	0.261439
LSM8	0.049711	0.0676165	0.0530029	0.0895662	0.0739047	0.0363836	0.0883799	0.0655198	0.0655749	0.0524487	0.0407588	0.0446576	0.0381119	0.117924	0.0413347	0.116108	0	0.0544425	0.0698233	0.0325034	0.0684446	0.0494524	0.0110269	0.0617062	0.0405409	0.0237654	0	0.0432989	0.0851778	0.0494421	0.0261477	0.069896	0.0513733	0.0499	0.0488486	0.0432269	0.0781976	0.0818126	0	0.0397058	0.0631876	0.0365	0.091858	0.0334668	0.033091	0.030987	0.0172956	0.0750248
ANKRD7	0.255504	0.165935	0.198576	0.304317	0.268426	0.252523	0.128266	0.146261	0.149265	0.152569	0.197966	0.168129	0.227832	0.152274	0.201689	0.225054	0	0.169121	0.180597	0.200483	0.18475	0.16255	0.206188	0.146137	0.212481	0.246383	2.05124	0.278587	0.261659	0.175064	0.127218	0.194881	0.233141	0.190631	0.250661	0.167103	0.128895	0.19498	0	0.279645	0.243326	0.182842	0.107714	0.214613	0.192844	0.133513	0.191484	0.174582
KCND2	0.711276	0.656337	0.447566	0.557957	0.668712	0.515398	0.421309	0.468335	0.372595	0.396106	0.564026	0.597435	0.582707	0.427455	0.66577	0.507158	1.13819	0.481954	0.431398	0.532277	0.461759	0.374536	0.752153	0.381793	0.462851	0.657163	1.13289	0.731587	0.659925	0.757622	0.945761	0.461372	0.457914	0.406575	0.932723	0.518807	0.556652	0.708691	0	0.504185	0.508198	0.763929	0.716042	0.740108	0.643059	0.461452	0.44079	0.550663
TSPAN12	0.00520693	0	0	0.00219912	0.00705022	0	0.00384554	0.000761027	0.00377846	0.00203644	0	0	0.000877181	0	0.00309928	0	0	0	0.00355674	0.00438294	0.00553519	0.0004841	0.00262901	0	0.00416987	0.00389102	0	0.00492318	0.00273146	0.0018204	0.0199957	0.00796367	0.00139554	0	0	0.000687708	0	0.00202028	0	0	0.00155163	0.00664199	0.0123779	0	0	0	0	0.0141696
ING3	0.128811	0.100562	0.0652312	0.15437	0.0992639	0.100954	0.0764004	0.0578405	0.0823006	0.0377121	0.0760283	0.0362023	0.0701437	0.0792585	0.0657521	0.0891432	0	0.0375569	0.0947726	0.0685628	0.099447	0.0452052	0.0703864	0.104118	0.104306	0.0823185	0.415969	0.0924267	0.0793732	0.109517	0.0975665	0.0782959	0.0673901	0.0688604	0.0332034	0.052353	0.0723587	0.0874737	0	0.0592164	0.0651412	0.0410521	0.0891444	0.0788061	0.0515609	0.0314132	0.0257103	0.0586635
CPED1	0.00728198	0.0175619	0.00959851	0.0310375	0.00692523	0.00281122	0.0076389	0.00929368	0.00246759	0.0039673	0.00876441	0.00145567	0.0198963	0.0069616	0.00471947	0.0144098	0	0.000957081	0.0100716	0.0033789	0.00670111	0.00231052	0.0256541	0.00795395	0.00499345	0.00671613	0	0.0120084	0.0286455	0.00756554	0	0	0.00445856	0.00736214	0	0.00750094	0.0042504	0	0	0.00535046	0.00399184	0.00262118	0.00316952	0.00555682	0.00470307	0.00778583	0.00513869	0.11985
WNT16	0	0	0.000750188	0	0	0	0	0	0.000684097	0	0	0	0	0	0	0	0	0	0.00116964	0	0	0	0.00360314	0	0	0	0	0	0	0	0	0.00271195	0	0.00354647	0.00465554	0	0	0	0	0	0	0	0	0	0	0	0	0.00205222
FAM3C	0.18283	0.128979	0.110478	0.203959	0.184943	0.178712	0.189088	0.175983	0.150482	0.13252	0.132229	0.129988	0.132803	0.139701	0.182062	0.183225	0	0.146185	0.210161	0.168281	0.126791	0.0848105	0.163953	0.13003	0.133136	0.183886	0	0.194287	0.234965	0.221124	0.214678	0.184681	0.154416	0.120534	0.166058	0.0927421	0.148879	0.178915	0	0.156759	0.139253	0.145192	0.309731	0.172643	0.147244	0.105869	0.0707688	0.0642252
PTPRZ1	0.110013	0.0377164	0.0316466	0.076603	0.0548128	0.0493995	0.0597464	0.0641527	0.0387475	0.0334982	0.0520696	0.0449575	0.0511696	0.0200866	0.0285775	0.0102523	0.298509	0.0176105	0.0274337	0.0360635	0.0182641	0.0286048	0.0942706	0.0226027	0.0257279	0.0606667	0	0.0999822	0.0926325	0.129502	0.290384	0.0368688	0.0730592	0.0151585	0.207653	0.0306304	0.0644306	0.0943407	0	0.0312565	0.0203075	0.114569	0.0289469	0.103919	0.0469208	0.00667014	0.116485	0.0379916
AASS	0.0235725	0.0458774	0.0300253	0.0474793	0.0305353	0.0251844	0.0293099	0.0309036	0.027998	0.0277303	0.0154455	0.0315178	0.035034	0.0186396	0.0371997	0.0710473	0	0.024678	0.0261633	0.0390531	0.0311498	0.0152566	0.0356197	0.018183	0.0114537	0.0248678	0	0.0342534	0.0462254	0.0140093	0.0156221	0.0393608	0.0258612	0.0205742	0.0240102	0.026682	0.0244082	0.0134683	0	0.0384928	0.0232579	0.0148821	0.0306081	0.0791336	0.0333434	0.00664858	0.0141542	0.0486188
FEZF1	0	0	0	0	0	0	0	0	0	0	0	0	0	0	0	0	0	0	0	0	0	0	0	0	0	0	0	0	0	0	0	0	0	0	0	0	0	0	0	0	0	0	0	0	0	0	0	0
CADPS2	0.218856	0.238272	0.0813976	0.162264	0.213119	0.218721	0.148394	0.156496	0.0938131	0.0405592	0.146298	0.114037	0.18924	0.0733897	0.169854	0.115672	0.996522	0.10391	0.08908	0.0974649	0.0761823	0.032567	0.219396	0.0314011	0.110156	0.165637	0.57969	0.274853	0.214475	0.320209	0.43445	0.151266	0.135774	0.0403388	0.19792	0.0801256	0.141174	0.100396	0	0.0812522	0.113384	0.203165	0.178114	0.196314	0.118714	0.0512444	0.0955272	0.0488082
SLC13A1	0	0	0.00088086	0.00424254	0	0	0	0.00105034	0.000235577	0	0	0.00120078	0	0	0.0029343	0	0	0	0.00317331	0.0224993	0	0	0	0	0.000592455	0	0	0	0	0	0	0.0100682	0	0	0	0	0	0	0	0	0	0	0	0	0	0	0	0.00148187
IQUB	0.106505	0.0346295	0.0548967	0.0641988	0.0467989	0.0486765	0.110726	0.0343743	0.0382378	0.0254796	0.0444858	0.0327594	0.0431493	0.0483615	0.0744297	0.0320226	0.199115	0.055634	0.0350908	0.0594399	0.0314403	0.0791245	0.0716349	0.0289703	0.0322365	0.111266	0	0.0486547	0.0774698	0.0542494	0.0963909	0.0961199	0.0738039	0.0566899	0.10335	0.0425017	0.10027	0.116071	0	0.114246	0.0711655	0.0864281	0.0551117	0.141151	0.102624	0.0560394	0.0680016	0.0974635
NDUFA5	0.158709	0.143429	0.146025	0.246423	0.236298	0.238499	0.159486	0.154042	0.154633	0.0828094	0.177716	0.0832344	0.150456	0.116462	0.155386	0.169345	0	0.143361	0.170786	0.153697	0.140444	0.0923076	0.136533	0.116494	0.121345	0.210278	0	0.295367	0.310189	0.231713	0.242875	0.141613	0.131405	0.104332	0.0950372	0.105739	0.120445	0.106673	0	0.163283	0.125376	0.0940404	0.292664	0.135397	0.118651	0.137029	0.0564599	0.114543
ASB15	0	0.000935195	0.00232352	0.00428773	0.00389383	0.00415668	0	0.000733721	0.00094791	0	0.00669472	0	0	0.0114201	0	0.00199187	0	0.00316423	0.00282707	0.00308584	0.00275384	0.00156728	0	0	0.00345429	0.000311129	0	0	0.00834597	0	0	0.00342499	0.00144138	0.0037573	0	0	0	0	0	0	0.00176237	0	0.0174637	0	0	0	0	0.00843454
LMOD2	0	0	0	0.00163135	0	0	0	0	0	0	0	0	0	0	0.00104277	0	0	0.00185633	0	0.00403737	0	0	0	0	0	0	0	0	0.00384529	0	0	0	0	0.00327862	0	0	0.00376978	0	0	0	0	0	0	0	0	0	0	0
WASL	0.345314	0.266012	0.230847	0.265577	0.286287	0.281075	0.256145	0.233477	0.161935	0.149995	0.256898	0.203881	0.235886	0.156952	0.177371	0.206564	0	0.158158	0.223626	0.204503	0.202491	0.127234	0.230465	0.0888573	0.253093	0.250879	0.0577415	0.374445	0.323799	0.349389	0.320141	0.207639	0.204005	0.143448	0.224173	0.128876	0.188912	0.210877	0	0.234321	0.150322	0.215525	0.24048	0.282216	0.266107	0.119009	0.110977	0.208089
HYAL4	0	0	0	0.00166214	0.0134435	0.00279829	0	0	0	0	0.00517064	0	0	0	0	0	0	0	0	0.000596601	0	0	0	0	0	0	0	0	0.000798067	0.0102494	0	0	0.00029452	0.00431896	0	0.00444074	0.00147965	0	0	0	0	0	0	0	0	0	0	0.000784724
SPAM1	0.00234322	0	0.000574149	0	0.00339564	0	0	0	0.00059756	0	0	0	0	0	0	0	0	0	0	0	0	0.00039887	0	0	0	0	0	0	0	0	0	0.00678755	0	0	0	0	0	0	0	0	0	0	0	0	0	0	0	0
TMEM229A	0.0051336	0	0.00505286	0.00752746	0	0.00167126	0.00601769	0.0117711	0.00448322	0.00315585	0.000604034	0.00195391	0.00503061	0	0.0234958	0.00866855	0	0	0.00401522	0.0029677	0	0.00344983	0	0	0.00392175	0.000698744	0	0	0.00438713	0	0	0.00378838	0.0048745	0.00643349	0	0.00110962	0	0.00124735	0	0.00158189	0.0026981	0.016987	0	0.00401182	0.00775656	0.00385653	0.00173737	0.000569038
GPR37	0.0213585	0.0173122	0.00755978	0.0320504	0.027903	0.0350136	0.0108088	0.0329965	0.00840781	0	0.00859508	0.0206895	0.0133562	0.0111424	0.0115698	0.00749168	0	0.00268682	0.00614787	0.0122746	0.0158061	0.00482781	0.0362465	0.00758147	0.0177388	0.0203293	0	0.0181087	0.0433093	0.0478762	0	0.00943152	0.00920791	0.00959511	0	0.013103	0.00658174	0	0	0.00251409	0.00314386	0	0.0160645	0.0146082	0.00312072	0	0.00527263	0.0032902
C7orf77	0	0	0.000841275	0.00173924	0	0	0	0.000744566	0.000436395	0.00152195	0.00211979	0	0.00568095	0	0.0014193	0.000875167	0	0	0.00119329	0	0	0.000764015	0	0.000932565	0	0	0	0	0	0	0	0.0184469	0	0	0	0.000467463	0.00312219	0	0	0	0.000634191	0	0	0	0	0	0	0.0036434
POT1	0.225153	0.188469	0.136677	0.229121	0.209508	0.243562	0.132358	0.141106	0.131088	0.106922	0.206816	0.168141	0.191809	0.166703	0.142307	0.184949	0.617878	0.188399	0.143437	0.194102	0.166776	0.11866	0.154881	0.104697	0.14514	0.189333	0.40469	0.261602	0.283092	0.24605	0.184065	0.164863	0.154284	0.150077	0.215759	0.114069	0.149388	0.141887	0	0.171126	0.144263	0.225235	0.209936	0.19748	0.118287	0.117268	0.0918872	0.138496
GRM8	0.180394	0.212659	0.262668	0.583198	0.560925	0.529501	0.398997	0.340038	0.462908	0.475737	0.272025	0.368439	0.613087	0.651328	0.178468	0.649852	0.262524	0.426595	0.507771	0.655808	0.529127	0.173138	0.375053	0.816442	0.461828	0.284165	0.465147	0.323977	0.38826	0.406841	0.310187	0.290073	0.361177	0.38064	0.192277	0.626655	0.390093	0.149767	0	0.36517	0.435229	0.32344	0.103263	0.253496	0.240518	0.465774	0.622638	0.31596
ZNF800	0.270262	0.277461	0.137252	0.135262	0.233953	0.218543	0.187677	0.169303	0.119139	0.128417	0.136858	0.150628	0.160117	0.123918	0.165821	0.193744	0.461252	0.146681	0.1467	0.101034	0.142421	0.0985378	0.166258	0.108417	0.13479	0.244888	0	0.272885	0.195244	0.213458	0.288292	0.146981	0.145497	0.134177	0.172349	0.142442	0.178161	0.137628	0	0.210046	0.14049	0.167131	0.255102	0.201346	0.155157	0.0937147	0.0861515	0.146746
GCC1	0.0216306	0.0143453	0.00667479	0.014994	0.00690098	0.0184037	0.0128426	0.00576479	0.00937265	0.00728563	0.00662838	0.00993274	0.0112154	0.0221996	0.00639582	0.00744203	0.491932	0.0105889	0.0143338	0.0206669	0.0106609	0.0056146	0.00340925	0.0115379	0.00455479	0.00765454	0	0.00846541	0.0179875	0.0079714	0.0143755	0.0147208	0.0071788	0	0.00875955	0.00360317	0.0111931	0.00126161	0	0.0475242	0.0291303	0	0.00542578	0.00803359	0.00133423	0.00669199	0	0.00904742
ARF5	0.00693512	0.00916327	0.0158994	0.0419445	0.0239011	0.00647663	0.0857405	0.0614661	0.0659686	0.0356265	0.0588623	0.0180783	0.042576	0.0983434	0.0328513	0.0487483	0	0.0361727	0.0850783	0.0328229	0.0771563	0.0275585	0.0329257	0.0426946	0.0118103	0.000215354	0	0.0314353	0.0324316	0.014444	0.128807	0.0605517	0.0226047	0.0364351	0.0263794	0.0214197	0.0566014	0.0609436	0	0.015125	0.0227108	0.00306647	0.0745953	0.0202333	0.0461253	0.0358736	0.0129736	0.020585
FSCN3	0.0041952	0.00965089	0.00260465	0.00766453	0.0134056	0	0.0107697	0.00745083	0.00479581	0.00418876	0.00462426	0.00123986	0.00587161	0.0030214	0.00454295	0.0179292	0	0.0148228	0	0.00987829	0.00557472	0.00513575	0.0122908	0.0165473	0.00164394	0.00215846	0	0	0.00274575	0.0145463	0.0109011	0.0156661	0.00615621	0.0135581	0	0.00470598	0.00885542	0	0	0.00241993	0.00915481	0	0	0.00645902	0.00572254	0.00754623	0.00951248	0.0464877
SND1	0.452582	0.466506	0.279129	0.512875	0.468462	0.451598	0.317775	0.312388	0.223846	0.303474	0.331081	0.317629	0.357723	0.294189	0.353549	0.372367	0.778048	0.382277	0.268913	0.417135	0.264263	0.180316	0.417851	0.19031	0.263253	0.408776	0.37039	0.470989	0.507861	0.532509	0.642484	0.356959	0.355102	0.293216	0.519116	0.301292	0.375836	0.418874	0	0.491723	0.369953	0.529019	0.485762	0.445889	0.395624	0.196529	0.222847	0.220079
LRRC4	0.168192	0.124316	0.136022	0.144972	0.14878	0.13752	0.204349	0.177758	0.164879	0.12431	0.139766	0.0860478	0.213477	0.134579	0.0876953	0.160749	0.157068	0.13094	0.159443	0.1644	0.146246	0.108184	0.149323	0.0842906	0.139012	0.133862	0.415969	0.193954	0.159943	0.159057	0.343393	0.179246	0.154433	0.138034	0.136796	0.129001	0.152875	0.162401	0	0.154662	0.119898	0.126273	0.138059	0.0760043	0.185638	0.0919444	0.103336	0.118814
LEP	0	0	0.00399835	0.00517656	0.00148261	0.00204517	0	0.00033746	0.000637622	0	0	0.00242097	0.00890369	0.00330197	0.00107009	0	0	0	0.00346152	0.00514262	0	0.00503357	0	0	0	0.00159561	0	0	0.0117848	0.00108955	0	0.00818087	0.000769657	0.012131	0	0	0.00271281	0.00337159	0	0	0	0	0.00911242	0	0	0	0	0.00204128
RBM28	0.210793	0.119973	0.133614	0.218416	0.187034	0.156894	0.154686	0.150449	0.131009	0.134177	0.172052	0.104912	0.158786	0.192895	0.208541	0.166388	0.249469	0.1789	0.151602	0.167843	0.147416	0.111395	0.161371	0.137062	0.124398	0.149448	0	0.194442	0.224645	0.217029	0.237227	0.204636	0.159243	0.164054	0.228588	0.151314	0.144402	0.191338	0	0.155411	0.143595	0.16071	0.309957	0.155415	0.153428	0.10056	0.125592	0.130172
PRRT4	0.0699482	0.0344846	0.0413906	0.055506	0.0955526	0.0649343	0.0570984	0.0692693	0.0742395	0.0254655	0.0284782	0.0333693	0.0640704	0.0756696	0.0777324	0.0831713	0.204377	0.0962976	0.0577769	0.101988	0.0767208	0.0455871	0.0674077	0.0444204	0.0362757	0.0923406	0.877782	0.0787063	0.0727127	0.116959	0.0457449	0.0648819	0.0696537	0.0728221	0.0388859	0.0347752	0.0430061	0.0436106	0	0.0494174	0.0788264	0.0353355	0.047742	0.0578948	0.0616526	0.0185668	0.0967257	0.0271283
IMPDH1	0.077594	0.0431174	0.0684463	0.0932656	0.0762134	0.0788126	0.0791231	0.0925668	0.0758753	0.0359438	0.0518588	0.0442739	0.0758818	0.10066	0.0944826	0.0670927	0	0.0884222	0.0992657	0.0801623	0.0859932	0.0468141	0.0381071	0.0634726	0.0616733	0.0795247	0	0.0799149	0.0718937	0.144683	0.108937	0.061081	0.0599762	0.0351319	0.00223554	0.0404297	0.0810264	0.146176	0	0.0394578	0.0487841	0.0436467	0.102531	0.0775072	0.109782	0.0537499	0.0370621	0.0524799
HILPDA	0.0520611	0.00267125	0.00729804	0.0207467	0.00709204	0	0.0221207	0.0241548	0.021962	0.0036859	0.0116658	0.00633213	0.0149842	0.02349	0.00690507	0.0281046	0	0.00984975	0.0111869	0.0126005	0.0170431	0.0130219	0.0205995	0.0099121	0.0089109	0.0129342	0	0.0163736	0.0107159	0.00576686	0.0115982	0.0260542	0.0111002	0.0212647	0.0537297	0.00602334	0.0273633	0.0210622	0	0.00826675	0.0193639	0.00593361	0.00697838	0.0190499	0.0256692	0.0196206	0.0142514	0.0125413
METTL2B	0.164273	0.119647	0.103122	0.125479	0.154666	0.0941073	0.091701	0.140469	0.101861	0.1043	0.0908508	0.112718	0.108047	0.141776	0.217347	0.17993	0.291095	0.14475	0.10862	0.138933	0.118749	0.113508	0.193242	0.0975017	0.109932	0.11672	0.0577415	0.0693917	0.177899	0.0860833	0.130437	0.146541	0.113634	0.120909	0.142742	0.10773	0.136722	0.148356	0	0.141356	0.116411	0.127465	0.27042	0.168326	0.108476	0.0878203	0.138167	0.0797234
FAM71F2	0.0564751	0.0535494	0.0191262	0.0698464	0.060102	0.0937133	0.0509625	0.0627759	0.0479986	0.025814	0.0382209	0.0274532	0.0584348	0.0477556	0.0609744	0.0300938	0	0.0706491	0.0709517	0.0577405	0.0518312	0.0350596	0.0531289	0.0478046	0.0391862	0.052429	0	0.0586034	0.0452897	0.0484118	0.123079	0.0605181	0.0410487	0.0368728	0.0439956	0.0312626	0.066109	0.075622	0	0.0275671	0.0551851	0.0832925	0.0795909	0.0352683	0.0406237	0.0729965	0.0567594	0.0460728
FAM71F1	0.00175471	0.00241737	0.00215579	0.00774868	0.0112224	0.0124232	0.00620593	0.00861591	0.0103876	0.0192012	0	0.00564247	0.00327769	0.010962	0.0117277	0	0	0.0241643	0.00671078	0.0108307	0.00810425	0.0118958	0	0	0.0154372	0.00177235	0	0	0.00871859	0	0.00586652	0.00410666	0.00686947	0	0.00371213	0.0153929	0.00334964	0.0105961	0	0	0.0124969	0	0.0211625	0	0.00238286	0.00657022	0	0.0125246
CALU	0.156365	0.102829	0.108999	0.197732	0.152736	0.15101	0.128263	0.129843	0.123001	0.0986914	0.139608	0.109054	0.114834	0.178573	0.146028	0.186403	0	0.150979	0.144038	0.158141	0.146004	0.0973444	0.0804741	0.0979307	0.143076	0.136314	0.437905	0.138147	0.21275	0.225234	0.135929	0.154385	0.131608	0.0764192	0.152949	0.112704	0.101936	0.139351	0	0.184927	0.118603	0.142846	0.209707	0.162887	0.136365	0.0851926	0.071762	0.115845
OPN1SW	0	0	0.00500423	0	0	0	0	0.00182518	0.00447489	0	0	0	0	0	0	0.00204981	0	0.00159079	0	0	0	0.00157081	0	0.00224784	0	0	0	0	0.00419619	0.00457606	0	0	0	0	0	0.000196656	0	0.0036137	0	0	0	0	0	0	0	0	0	0
CCDC136	0.222211	0.201902	0.173442	0.228448	0.277775	0.229619	0.223066	0.210177	0.17614	0.180057	0.230483	0.202851	0.208332	0.198896	0.293116	0.198648	0	0.273607	0.216639	0.270531	0.231995	0.150318	0.258324	0.125221	0.215377	0.203883	0.0577415	0.25821	0.217726	0.183971	0.354054	0.209552	0.228544	0.143541	0.22922	0.202607	0.245616	0.220821	0	0.268845	0.209082	0.21182	0.300997	0.297722	0.220586	0.164615	0.285495	0.151704
FLNC	0.0175227	0.00986802	0.00673538	0.0173615	0.0127421	0.01974	0.0157335	0.0106345	0.0101156	0.00170606	0.00448952	0.00549928	0.00808745	0.0159217	0.00857532	0.00915347	0	0.00958735	0.0132537	0.0174351	0.00387138	0.0044607	0	0.00296029	0.0132438	0.00905351	0	0	0.00319307	0.0248864	0.0221783	0.0103576	0.00829081	0	0.00175626	0.0052295	0.000533733	0.00146339	0	0.0108888	0.00262593	0	0	0.0478486	0.0128597	0.00118098	0.00224913	0.0163925
KCP	0	0.0194143	0.0108975	0.0206145	0.0109308	0	0.00711641	0.00831012	0.0120282	0.0113567	0.00910809	0.00155065	0.00935722	0.00534717	0.0113913	0.00516159	0.406399	0.012641	0.00494057	0.0110333	0.00511348	0.00712039	0.00811059	0.00331461	0.00674656	0.0329	0	0.00226083	0.0189764	0.00223593	0.00939721	0.0144905	0.0087009	0.00540586	0	0.012948	0	0.014009	0	0	0.00716052	0.00705931	0.0137918	0	0	0.00471586	0	0.00168474
ATP6V1F	0.116432	0.082615	0.0944912	0.230226	0.186239	0.175661	0.308774	0.171046	0.156337	0.0574336	0.108903	0.114698	0.103798	0.139071	0.0836078	0.216572	0	0.0941086	0.237906	0.0893861	0.140145	0.0965353	0.0983918	0.0910219	0.169671	0.105407	0	0.152934	0.244651	0.138228	0.216475	0.185366	0.105916	0.110414	0.134834	0.0571587	0.157052	0.125337	0	0.103691	0.0968593	0.0503055	0.146894	0.161215	0.193924	0.162907	0.0404061	0.0862345
ATP6V1FNB	0.00434316	0	0.00348952	0.00227976	0.00649588	0	0.00275802	0.00389589	0.00446043	0.00642777	0.0016579	0.00500867	0.0064337	0.00804267	0.00774956	0.00578336	0	0.00727354	0.00593297	0.00404324	0.00646358	0.00527314	0	0.0068026	0.000900696	0.0028682	0	0	0.00487545	0.00639449	0	0.00223407	0.00454858	0.00475874	0	0.00807557	0.0046644	0.0107929	0	0.0019605	0.00428418	0.00820768	0	0	0.00207396	0.0146881	0	0.0112962
IRF5	0	0	0	0	0	0.00365831	0	0	0	0	0	0	0	0.00324952	0.00195101	0	0	0	0	0	0	0.00408525	0	0	0	0	0	0.00967093	0	0.00130441	0.0167392	0.00409199	0.00195081	0.00212976	0	0	0	0.00125949	0	0	0	0	0	0	0	0	0	0.0029828
TNPO3	0.234209	0.290355	0.188765	0.326111	0.299603	0.233004	0.310705	0.222131	0.191938	0.170449	0.220834	0.228395	0.203471	0.250832	0.299105	0.302855	0.0799554	0.267334	0.20474	0.247832	0.190795	0.166211	0.23942	0.118426	0.211752	0.233448	0.437905	0.310197	0.357468	0.322203	0.373427	0.259149	0.2449	0.188921	0.325653	0.208948	0.249757	0.25077	0	0.322426	0.254409	0.309681	0.345471	0.393369	0.246372	0.166622	0.185292	0.198381
AC011005.1	0	0.00119784	0.00221973	0	0	0.00713306	0	0	0.000178803	0	0	0	0	0	0	0	0	0.00186203	0.00103954	0	0.000618068	0	0	0	0.00149188	0	0	0	0.00208902	0	0	0	0.000612431	0	0	0	0.00307897	0.00443229	0	0	0	0	0	0	0.00317455	0	0	0
TSPAN33	0.0156511	0.0103022	0.0027495	0.00490766	0	0.00237254	0.0140258	0.0383556	0.0111465	0.00928102	0.00313129	0.00877394	0.00100719	0	0.00546284	0.0070449	0	0.00731308	0.0103982	0.0111181	0.0241821	0.00837483	0	0.00275572	0.0320002	0.0089467	0	0.0115991	0.00657226	0.014802	0.00871119	0.0037749	0.0109844	0	0	0.00968809	0.00140998	0.00463593	0	0.00296424	0.00286723	0	0.0212595	0.0160105	0.000684501	0	0.0142755	0.00575436
SMO	0.00446273	0.00749263	0.00557816	0.0284915	0.0387722	0.0114631	0	0.00170144	0.00554329	0	0.00992403	0.00497376	0.00097395	0.0159648	0.00401213	0.00648266	0	0.0115701	0.00223091	0.000681976	0.00280639	0.00168565	0	0.010056	0.00119612	0.000688604	0	0.00263021	0.0439031	0.00720499	0.0175102	0	0	0.00442073	0	0.00653027	0.0127211	0.00132854	0	0	0.0115709	0	0.00499246	0	0.00286736	0.00785667	0.00193678	0.00727724
AHCYL2	0.320603	0.350982	0.226073	0.310754	0.34748	0.300521	0.29419	0.266297	0.197103	0.204895	0.276279	0.229007	0.260829	0.247015	0.331837	0.216058	0.406798	0.357996	0.229697	0.319356	0.223256	0.176567	0.369926	0.186542	0.245815	0.266433	0.386641	0.385679	0.411219	0.400789	0.400278	0.264901	0.279301	0.209522	0.336464	0.267061	0.258604	0.281082	0	0.300802	0.264385	0.3556	0.346692	0.351742	0.308443	0.219375	0.187231	0.209828
STRIP2	0.00679732	0.0202673	0.0120681	0.0165485	0.0183401	0.0268088	0.0136732	0.0171405	0.00701914	0.00400751	0.00322606	0.00640642	0.0088212	0.00457239	0.0138318	0.0154214	0	0.00192696	0.011802	0.00938348	0.00661405	0.0106398	0.0173223	0.00414957	0.00110084	0.0214472	0	0.018528	0.0257368	0.0149352	0.0500549	0.0299621	0.0188877	0.0115057	0.0697602	0.00945773	0.0129133	0.00110399	0	0.00524045	0.00611266	0.00638379	0	0.0108138	0.00419928	0.00413446	0.00634057	0
SMKR1	0.0160267	0.021841	0.0127651	0.0192455	0.0139522	0.00545439	0.0194251	0.00562015	0.0179187	0.0038531	0.00683662	0.00165773	0.0221393	0.0206152	0.00853877	0.00864804	0	0.0114917	0.0168619	0.0177122	0.00777941	0.00571231	0.00916323	0.0108629	0.00968284	0	0	0.0166342	0.0119997	0.00824311	0.00262476	0.0280096	0.00790135	0	0.00217528	0.00175016	0.00766817	0.00293016	0	0.00750027	0.00991937	0	0.0390853	0.00293177	0.00938789	0	0.00767919	0.0026757
NRF1	0.442831	0.369836	0.285132	0.406652	0.435084	0.346463	0.308422	0.285241	0.232682	0.212788	0.290181	0.290072	0.329592	0.251238	0.340893	0.381722	0.813745	0.333011	0.281227	0.295647	0.299336	0.174151	0.340194	0.191454	0.310489	0.359569	0.389638	0.452697	0.414284	0.424461	0.549886	0.296442	0.299409	0.220412	0.405843	0.277523	0.327152	0.336711	0	0.423361	0.305285	0.436344	0.46085	0.355403	0.324832	0.142431	0.273322	0.23645
UBE2H	0.443235	0.42392	0.274542	0.421566	0.419958	0.360734	0.363345	0.306076	0.236612	0.220189	0.329809	0.330982	0.317458	0.319265	0.384471	0.316058	0.854894	0.35475	0.273217	0.314803	0.303725	0.181377	0.399757	0.186493	0.267048	0.360319	0.465147	0.470954	0.479557	0.528082	0.513008	0.292788	0.29788	0.233576	0.529059	0.256288	0.32758	0.384537	0	0.353006	0.293997	0.471563	0.497731	0.53008	0.368188	0.157772	0.232819	0.288972
ZC3HC1	0.119841	0.117259	0.06297	0.116122	0.122037	0.0666273	0.075733	0.092659	0.0869866	0.0583516	0.0863275	0.0727704	0.100242	0.134778	0.176529	0.0886452	0	0.0985319	0.086375	0.0932452	0.114377	0.0608641	0.0787994	0.070988	0.0895328	0.0956284	0	0.112057	0.11288	0.117687	0.210849	0.079265	0.12223	0.0858567	0.0994221	0.0774831	0.108406	0.14023	0	0.0778193	0.0998471	0.107668	0.107342	0.0526162	0.0685198	0.054099	0.0828902	0.0587642
KLHDC10	0.374028	0.38879	0.247994	0.420522	0.368891	0.367902	0.251019	0.30948	0.221749	0.192511	0.361724	0.269493	0.321345	0.252539	0.353941	0.291216	0.263299	0.368855	0.254844	0.339387	0.289292	0.190753	0.416853	0.173546	0.26948	0.346561	1.06309	0.334685	0.377749	0.42471	0.400291	0.302736	0.283876	0.235829	0.421951	0.264535	0.265198	0.393426	0	0.390441	0.331198	0.398719	0.410148	0.422271	0.316226	0.2137	0.229178	0.190422
TMEM209	0.0724479	0.114425	0.0663829	0.117979	0.171639	0.110248	0.0659746	0.0802807	0.0736192	0.0591277	0.0802436	0.0208459	0.0879129	0.109127	0.0626714	0.0841082	0.375862	0.135421	0.100554	0.0988912	0.0685555	0.0612388	0.0352839	0.0682239	0.0795586	0.094629	0	0.0860165	0.153698	0.117271	0.0418132	0.144681	0.061894	0.0945819	0.0816045	0.0466577	0.0631536	0.0567511	0	0.0803747	0.082393	0.0650497	0.113964	0.0255399	0.0795072	0.0648315	0.0779251	0.0961502
SSMEM1	0	0	0	0	0	0	0	0	0	0	0	0	0	0	0	0	0	0.00388403	0	0.00110925	0	0	0	0	0	0	0	0	0.00191987	0	0	0	0	0	0	0	0	0	0	0	0.000828265	0	0	0	0	0	0	0
CPA2	0	0	0.00369234	0.0173895	0	0.00196673	0	0	0.00148859	0	0	0	0	0	0	0	0	0	0	0	0.00216803	0	0	0	0	0	0	0	0.00376249	0	0	0	0	0	0	0	0.000904827	0	0	0	0	0	0	0	0	0	0	0.00066965
CPA4	0.00408804	0	0.00268535	0.00205851	0	0.00152196	0.00113301	0	0.00151901	0	0.00223033	0	0	0	0.00995413	0	0	0	0	0	0.00092163	0.000396963	0.00170796	0	0.00462801	0.00774167	0	0	0.00381679	0.00215549	0.0202645	0	0	0	0	0.00245967	0	0.00130003	0	0	0.00172976	0.00418528	0	0	0	0	0	0
CPA5	0	0	0	0	0.00309323	0	0.00250954	0	0	0	0.00226189	0	0	0.00294961	0	0	0	0	0	0	0	0	0	0	0	0	0	0	0	0	0	0	0.000716844	0	0	0	0.00248317	0	0	0	0	0	0.00654713	0	0	0	0.000882435	0
CPA1	0	0	0	0	0	0.001686	0	0.00125959	0	0	0	0	0	0.00407782	0.00049876	0	0	0	0	0	0	0	0	0	0	0	0	0	0	0	0	0	0	0	0	0	0	0	0	0	0	0	0	0	0	0	0	0
CEP41	0.0778294	0.0600251	0.0774514	0.115945	0.119018	0.115325	0.0833279	0.106335	0.0786164	0.0587312	0.0721248	0.0548381	0.0766577	0.0559884	0.0639656	0.0931818	0.0799554	0.0720492	0.0805481	0.0715145	0.0746611	0.0625441	0.0524568	0.063681	0.0757865	0.11662	0	0.112578	0.164045	0.133544	0.0860841	0.0711442	0.0877315	0.136019	0.0452105	0.0863453	0.0878396	0.0414924	0	0.071962	0.0452963	0.0736889	0.0727424	0.150025	0.0840454	0.0769863	0.0639724	0.058727
MEST	0.133945	0.115374	0.150216	0.150733	0.127196	0.108299	0.155472	0.164643	0.140267	0.0670876	0.0914748	0.0787763	0.107004	0.185003	0.116019	0.132176	0.263299	0.115064	0.128315	0.108402	0.105895	0.112507	0.0988524	0.105387	0.106285	0.115051	0.0577415	0.119892	0.23811	0.155666	0.186272	0.188072	0.112699	0.134068	0.14501	0.0744965	0.129259	0.182414	0	0.17457	0.100198	0.193444	0.229368	0.217351	0.12469	0.0676562	0.094488	0.166106
COPG2	0.330998	0.321769	0.19986	0.358198	0.2804	0.166649	0.153165	0.226375	0.179719	0.20553	0.221995	0.197884	0.228696	0.251584	0.286498	0.30929	0.204377	0.237667	0.199246	0.284176	0.202814	0.163525	0.217786	0.19114	0.224359	0.282692	0.161531	0.315827	0.390031	0.296062	0.337844	0.26732	0.27026	0.213286	0.252773	0.231484	0.222668	0.288326	0	0.302904	0.231066	0.359786	0.350942	0.221368	0.219375	0.163158	0.26072	0.172554
TSGA13	0.00219987	0	0	0.00723709	0.00171066	0	0	0	0.00581259	0.00187307	0	0	0	0.00733512	0.014329	0	0	0.00338033	0.00233096	0.00393006	0	0	0	0.000919601	0	0	0	0	0.00324219	0.00377334	0	0.00249326	0.000626974	0.00590768	0	0	0.00226949	0.00140814	0	0	0	0	0.00649341	0	0	0	0.00141753	0
MKLN1	0.619096	0.452558	0.267611	0.473085	0.503147	0.438827	0.331886	0.33076	0.285723	0.225677	0.348745	0.412556	0.417478	0.295541	0.447968	0.385282	0.675117	0.379154	0.296188	0.443699	0.331039	0.200986	0.427846	0.164253	0.297343	0.492555	1.16489	0.582194	0.494204	0.596161	0.81406	0.359444	0.373604	0.217111	0.638022	0.321404	0.355041	0.618134	0	0.478177	0.356018	0.603247	0.533509	0.636805	0.389002	0.271109	0.347798	0.159302
PODXL	0.0157005	0.00458385	0.0205107	0.0482261	0.0283648	0.0531183	0.0405832	0.0329662	0.0218482	0.0143002	0.0229338	0.0223068	0.0315313	0.0509674	0.0170737	0.0334317	0	0.0374467	0.0164415	0.0224309	0.0220821	0.02722	0.0120105	0.0237997	0.0216274	0.00156344	0	0.0105823	0.033492	0.0329511	0.0165194	0.0373172	0.0427737	0.0127552	0.0209582	0.0131213	0.0268352	0.020508	0	0.0186306	0.0185583	0.00390276	0.0371577	0.0104835	0.00861026	0.0183285	0.025234	0.0119855
PLXNA4	0.386302	0.420886	0.392875	0.385322	0.343565	0.283019	0.281518	0.382764	0.396572	0.381561	0.27208	0.41526	0.310112	0.262928	0.489135	0.455092	0.81525	0.432406	0.269803	0.392528	0.288606	0.312504	0.417352	0.339787	0.306408	0.406379	0	0.437899	0.345539	0.433374	0.659506	0.33871	0.499706	0.344666	0.460829	0.358269	0.356502	0.531542	0	0.42088	0.387867	0.561239	0.466614	0.353054	0.363522	0.564859	0.501513	0.32241
CHCHD3	0.548537	0.443556	0.286993	0.459094	0.444766	0.379132	0.324385	0.347733	0.226412	0.262337	0.299464	0.383299	0.37794	0.325237	0.409811	0.392954	0.57848	0.344574	0.272387	0.330337	0.269072	0.174328	0.456256	0.178315	0.290217	0.394317	0.386641	0.571136	0.510082	0.509789	0.63097	0.322015	0.332942	0.234944	0.487365	0.303215	0.384004	0.457583	0	0.410507	0.31097	0.609418	0.519572	0.573905	0.353018	0.207656	0.29412	0.238433
EXOC4	0.61441	0.561139	0.259789	0.523374	0.49319	0.513004	0.395515	0.369632	0.272232	0.286601	0.399625	0.476304	0.446126	0.351854	0.563033	0.450733	1.37447	0.369711	0.282246	0.395757	0.349255	0.222353	0.538696	0.271568	0.38135	0.592759	1.65068	0.566633	0.521222	0.538188	0.890659	0.382404	0.363058	0.196292	0.667586	0.326118	0.382649	0.597645	0	0.501051	0.393039	0.735571	0.588564	0.58992	0.433693	0.310418	0.372697	0.291926
LRGUK	0.0841223	0.0710747	0.046827	0.062133	0.0682687	0.0751196	0.0844372	0.0574959	0.0357793	0.0386986	0.0548439	0.0816187	0.0405438	0.070385	0.0568958	0.0642666	0	0.101528	0.0492069	0.0524167	0.0359116	0.0460354	0.0155713	0.0472246	0.0466105	0.117764	0	0.0368434	0.0642581	0.0855485	0.142149	0.0812447	0.051227	0.0680444	0.0337527	0.0399606	0.0682011	0.0372527	0	0.0993128	0.0380442	0.151955	0.0533208	0.0625389	0.0308488	0.0290554	0.104608	0.200943
SLC35B4	0.144508	0.128363	0.111849	0.156823	0.167286	0.153498	0.138384	0.116122	0.116333	0.103998	0.115732	0.117702	0.107675	0.182848	0.121416	0.176771	0	0.14598	0.168177	0.114968	0.151606	0.0877594	0.122559	0.116987	0.097127	0.144918	0	0.149909	0.193279	0.128249	0.156161	0.116094	0.109658	0.0686923	0.148657	0.10552	0.112661	0.125784	0	0.144715	0.099236	0.0923695	0.166901	0.113452	0.0997015	0.125015	0.0661867	0.110548
AKR1B1	0.0769312	0.058031	0.0398417	0.0956758	0.0642179	0.049495	0.1491	0.0793755	0.0613137	0.0410817	0.0606089	0.0424813	0.0751007	0.0845843	0.0547174	0.0733318	0.312043	0.0585283	0.0643518	0.0362481	0.0504548	0.0489196	0.0331676	0.041857	0.0643099	0.0830822	0	0.0320748	0.0707353	0.0361841	0.118813	0.0745825	0.068589	0.0304448	0.105125	0.0329837	0.0824525	0.0493196	0	0.0643336	0.0464428	0.0543539	0.0782875	0.075261	0.0559433	0.032759	0.098295	0.0759655
AKR1B10	0	0	0.000513481	0	0	0	0	0	0	0	0	0	0	0	0	0	0	0	0	0	0	0.000830962	0	0	0	0	0	0	0.00158842	0	0	0	0	0	0	0	0	0	0	0	0	0	0	0	0	0	0	0
AKR1B15	0	0.00119784	0	0	0.00811093	0	0	0	0	0	0	0	0	0	0	0	0	0	0	0	0	0.000805551	0	0	0	0.00846052	0	0	0	0	0	0	0	0	0	0	0	0	0	0	0.002868	0	0.00586467	0	0	0	0	0
BPGM	0.0129107	0.0281458	0.019715	0.0457909	0.0233831	0.00850673	0.0392434	0.0394199	0.0453882	0.00876004	0.0339283	0.00965221	0.0346718	0.0414181	0.00827024	0.0111819	0	0.0314962	0.0328581	0.0192877	0.0327969	0.0232249	0.013606	0.0130174	0.0235348	0.0221886	0	0.00664703	0.0296148	0.0449432	0.0484804	0.0190549	0.0177849	0.0234376	0.025908	0.0106056	0.0197819	0.0100458	0	0.0529581	0.0235256	0.0276214	0.0504383	0.0290842	0.0145606	0.0119697	0.0127722	0.0176141
CALD1	0.539904	0.467623	0.275451	0.518667	0.452497	0.401023	0.319662	0.342222	0.289354	0.221688	0.369984	0.401517	0.427996	0.343648	0.500551	0.421699	0.659441	0.392244	0.294412	0.331496	0.351287	0.211503	0.450005	0.218759	0.28015	0.432081	0.389638	0.498971	0.47296	0.501354	0.654037	0.364429	0.355189	0.281968	0.441437	0.362002	0.346081	0.477172	0	0.419886	0.347921	0.48307	0.480714	0.372851	0.338907	0.231017	0.319695	0.201785
AGBL3	0.242964	0.133734	0.119154	0.203931	0.222803	0.122103	0.108894	0.168046	0.113185	0.0603761	0.152027	0.12029	0.109807	0.184954	0.123949	0.18673	0.0799554	0.242269	0.134837	0.108998	0.135222	0.153124	0.182145	0.143704	0.101196	0.128027	0	0.282558	0.210012	0.255866	0.0887036	0.219509	0.0912586	0.0723474	0.104839	0.144481	0.128193	0.0659816	0	0.181449	0.145559	0.187565	0.333466	0.0896924	0.102657	0.151707	0.100743	0.154592
CYREN	0.218605	0.162013	0.0856343	0.0884256	0.0876239	0.15473	0.0843357	0.0960398	0.0951125	0.0576382	0.134908	0.143849	0.0925462	0.161721	0.158886	0.116451	0	0.140859	0.115337	0.124665	0.10669	0.130715	0.0736392	0.0848991	0.075899	0.135234	0	0.130214	0.122111	0.107907	0.221124	0.0830634	0.108744	0.0738396	0.24106	0.11465	0.0638254	0.0525123	0	0.091395	0.0977546	0.0864383	0.16989	0.0533377	0.0634862	0.111468	0.0839017	0.144303
TMEM140	0	0	0.00463799	0.0219127	0.00699137	0.00913893	0.00741577	0.00847203	0.0119934	0	0.0041572	0.000308161	0.00119161	0.0245361	0.00682616	0.0157118	0	0.00630485	0.0102207	0	0.000618068	0.00751502	0.00473344	0.0248815	0	0	0	0.0395803	0.0239963	0.0420548	0.00247533	0.0262754	0.000952771	0.0198211	0	0.00287787	0	0	0	0.00167137	0	0	0.0172536	0.00668945	0	0.0115738	0.00422898	0.00619097
WDR91	0.0873952	0.0567539	0.0322797	0.0414023	0.0938331	0.0407299	0.0635463	0.0790056	0.0520264	0.0290066	0.050868	0.0690784	0.0229401	0.0539923	0.0829123	0.0529991	0.229492	0.080921	0.0350009	0.0712637	0.0503658	0.044779	0.0182125	0.0272724	0.0207363	0.037036	0	0.032059	0.0526754	0.0666742	0.1075	0.0642883	0.0378082	0.0333418	0.0767735	0.0619191	0.0521837	0.0141536	0	0.0384843	0.0408368	0.114156	0.092543	0.024018	0.0256055	0.0458266	0.0828222	0.0432217
STRA8	0	0	0.00422928	0.00390137	0	0	0	0	0	0	0	0	0.00066044	0	0	0	0	0	0	0.00112545	0	0	0	0	0	0	0	0	0.00496375	0	0	0.00280763	0.000179189	0	0	0	0	0.00240201	0	0	0.00267836	0	0	0.00533294	0	0	0	0.00517908
CNOT4	0.411699	0.374236	0.220651	0.388893	0.401237	0.357652	0.307544	0.279199	0.22021	0.218267	0.27375	0.265575	0.311477	0.255721	0.317409	0.341969	1.06726	0.302706	0.233926	0.29058	0.229843	0.151128	0.354875	0.168067	0.251632	0.320695	0.437905	0.469174	0.387534	0.468557	0.51928	0.281287	0.289284	0.221724	0.496173	0.244608	0.336266	0.344477	0	0.31063	0.272692	0.400305	0.396397	0.428556	0.344945	0.190915	0.179968	0.215799
NUP205	0.135397	0.189899	0.105319	0.176949	0.167598	0.137403	0.162575	0.129012	0.110151	0.0897982	0.0943344	0.0622071	0.116582	0.148554	0.146077	0.117901	0	0.114052	0.108555	0.12944	0.102562	0.086138	0.129379	0.125216	0.110025	0.118528	0	0.203506	0.180507	0.182401	0.162202	0.148665	0.119618	0.0793022	0.178411	0.11632	0.158817	0.157964	0	0.160272	0.126638	0.152232	0.28332	0.131951	0.128014	0.0751698	0.17231	0.132845
STMP1	0.0952918	0.103753	0.0839487	0.139514	0.120731	0.112752	0.0896926	0.0922302	0.0941165	0.0513054	0.094757	0.0802328	0.0730937	0.107887	0.124473	0.0966678	0	0.0921828	0.101739	0.0893598	0.0767062	0.0822504	0.100935	0.0736412	0.107522	0.111229	0	0.107101	0.140772	0.140693	0.0745198	0.100239	0.094965	0.0873276	0.107512	0.0820197	0.127458	0.0766344	0	0.105559	0.0702806	0.0229334	0.110202	0.1578	0.0845428	0.0722428	0.0627787	0.105145
SLC13A4	0.0219397	0.000981301	0.0181133	0.0647795	0.0249325	0.00447338	0.0108121	0.0082249	0.0220696	0.00298933	0.00532637	0.00554156	0.00173613	0.0164013	0.00877724	0.0271405	0	0.0394017	0.0129988	0.00545769	0.0192839	0.0202316	0.0124436	0.0151361	0.00295604	0.0119568	0	0.010464	0.0302863	0.0141699	0	0.0212329	0.00589167	0.0326412	0	0.00278041	0.00499162	0.00440357	0	0.00306532	0.0116289	0.0190465	0.0316254	0.00430868	0.0023357	0.0021131	0.00245899	0.0169605
FAM180A	0.00195504	0	0.00297662	0.00278861	0.00517851	0	0	0.00108664	0	0	0	0	0	0	0	0	0	0	0.000508773	0.0034482	0	0.000449105	0	0.000875204	0	0.00502596	0	0	0.00358277	0	0	0	0.000247514	0	0	0.000291595	0	0	0	0	0.000568929	0	0	0	0.000535792	0	0.00295583	0
MTPN	0.209954	0.206842	0.128023	0.206798	0.185047	0.226803	0.245916	0.157129	0.115619	0.100181	0.236818	0.129908	0.208719	0.104066	0.103406	0.11782	0.311771	0.114311	0.143561	0.100868	0.111839	0.114996	0.103758	0.103272	0.218308	0.233832	0.0577415	0.303047	0.205399	0.212122	0.288773	0.118178	0.130119	0.0791586	0.210765	0.109603	0.122475	0.258905	0	0.118224	0.0814827	0.135617	0.095901	0.288499	0.168055	0.120509	0.0892221	0.198331
CHRM2	0.10045	0.0508265	0.0475802	0.0886983	0.0653921	0.045874	0.110576	0.137497	0.061392	0.0498062	0.190394	0.203636	0.0712422	0.00663431	0.0622072	0.0434074	0	0.0321671	0.0112611	0.0129163	0.0503971	0.0728108	0.300291	0.0142464	0.0465492	0.135825	0	0.0856778	0.0550543	0.205983	0.130697	0.0201607	0.0645341	0.0303332	0.0239288	0.0645669	0.182433	0.0194316	0	0.110227	0.121252	0.0332265	0.0397313	0.00295287	0.0699404	0.00252826	0.063574	0.106483
PTN	0.0978719	0.0376398	0.0221602	0.0529868	0.0453593	0.0464776	0.0213975	0.0425453	0.0287942	0.0190977	0.028109	0.0451899	0.0661108	0.0316601	0.0318738	0.0302189	0	0.0721762	0.0400299	0.0458879	0.0362449	0.0477652	0.0677388	0.0352649	0.0269956	0.0605441	0	0.0644203	0.0617797	0.0536629	0.0212859	0.0574666	0.0478822	0.00998116	0.0880042	0.0375397	0.0275245	0.012198	0	0.115923	0.0334703	0.0214661	0.0894426	0.0500428	0.0194049	0.0198221	0.038653	0.0514982
DGKI	0.547584	0.508073	0.210281	0.404349	0.383066	0.337018	0.337405	0.265737	0.20121	0.182816	0.35027	0.34464	0.434348	0.299288	0.422222	0.355718	1.58611	0.308414	0.26934	0.366577	0.286372	0.117558	0.499237	0.156662	0.224594	0.485175	1.09327	0.533058	0.410877	0.554862	0.731876	0.303317	0.277372	0.18211	0.655612	0.297981	0.36702	0.464921	0	0.447981	0.245962	0.594735	0.547716	0.55424	0.329982	0.281685	0.25401	0.225465
CREB3L2	0.0344289	0.0297447	0.0212071	0.0381852	0.0398738	0.0313557	0.00983627	0.018996	0.0285991	0.0264928	0.0215881	0.0288874	0.0186279	0.0205147	0.122134	0.0181123	0	0.025768	0.0199208	0.0411919	0.0227039	0.0231528	0.0237623	0.018219	0.0177151	0.0209336	0	0.0274601	0.0285057	0.0258327	0.0530493	0.0460746	0.0305819	0.0101046	0	0.0590799	0.0140316	0.034101	0	0.029942	0.0398475	0.00915658	0.0221695	0.0234827	0.0374785	0.037133	0.0204195	0.0185252
AKR1D1	0	0.00149362	0.00440093	0.0121315	0.0022993	0.00129376	0	0.000870395	0.00179419	0	0	0	0	0.015178	0	0	0	0.00408946	0	0.00618476	0	0.000626621	0.0132879	0.00663156	0	0	0	0	0.0167836	0.00370569	0	0	0.00382225	0.0026808	0	0	0.00643368	0	0	0.00536468	0.00878478	0	0.00717499	0	0	0	0.0019514	0
TRIM24	0.330346	0.317069	0.18792	0.340303	0.250812	0.243167	0.240762	0.223626	0.181863	0.180085	0.188038	0.171668	0.25212	0.208684	0.246956	0.243784	0.249469	0.23056	0.191067	0.223777	0.175013	0.158464	0.251515	0.134954	0.184415	0.299217	0.161531	0.273641	0.319904	0.316837	0.301712	0.250874	0.230156	0.206395	0.222196	0.225306	0.266165	0.235068	0	0.249297	0.21747	0.294465	0.338591	0.270476	0.252018	0.181483	0.165621	0.25793
SVOPL	0.0392754	0.0160183	0.0128698	0.0331082	0.0187481	0.0386208	0.00542551	0.023402	0.010795	0.00967452	0.0146317	0.00355755	0.00788285	0.0168153	0.0257443	0.0355641	0	0.0322314	0.0140055	0.0174039	0.0153675	0.00681697	0.0308035	0.0127532	0.00778373	0.0126677	0	0.0125082	0.0151344	0.0110187	0	0.010713	0.0120933	0.0243399	0.0322763	0.00997302	0.0102762	0.000579773	0	0.00615777	0.0116796	0.00449975	0.0316805	0	0.0129799	0.0172477	0.0038702	0.0964429
ATP6V0A4	0.0116626	0.0129401	0.0098185	0.0167578	0.0170539	0.0122751	0.0256998	0.00987333	0.010101	0.00223449	0.00394396	0.00642953	0.00327791	0.0121171	0.00503121	0.0173284	0	0.0121988	0.00284855	0.00553969	0.0031667	0.0140495	0.0284266	0.0046613	0.00356431	0.0123837	0	0	0.0237845	0.00767433	0	0.0224497	0.00291908	0	0.0254049	0.00631535	0.00855515	0.00452285	0	0.0128717	0.00930419	0.030731	0.0305968	0.0115909	0.0177568	0.00583996	0	0.0694108
TMEM213	0.00112418	0	0.00623499	0.0243145	0.0212637	0.00499789	0.0109988	0.000733721	0.0145153	0.00114871	0.0002948	0.00179283	0	0.0116438	0.0267923	0.00577143	0	0.0224551	0.00657319	0.0031584	0.00872873	0.0064386	0	0.0102323	0	0.00355936	0	0	0.0813449	0.00754199	0	0.0316445	0.00375132	0.0109562	0	0.00174833	0.00809902	0.00821357	0	0.00384528	0.0116629	0.00181265	0.0230494	0.00214716	0.00258248	0.0247217	0.00791535	0.0123489
KIAA1549	0.373982	0.311463	0.211821	0.356174	0.299018	0.270978	0.309318	0.271917	0.247864	0.222139	0.228741	0.235636	0.29559	0.232914	0.361721	0.296611	0.819185	0.28982	0.220133	0.287348	0.289036	0.145361	0.302956	0.23653	0.221422	0.310196	0.161531	0.359851	0.311464	0.350237	0.486337	0.27633	0.276852	0.225596	0.454346	0.235069	0.318403	0.346587	0	0.317669	0.2779	0.349964	0.4191	0.451858	0.305764	0.257323	0.245398	0.230276
ZC3HAV1L	0.0112931	0.00306491	0.00251908	0.00668821	0.00334282	0.00509616	0.00603686	0.00729338	0.00546279	0	0.00398972	0.00750326	0	0.0179961	0.0153901	0.0139921	0	0.00460534	0.0042289	0.00828805	0.00959148	0.0115008	0.00692281	0.00851334	0.000911678	0	0	0.00439257	0.00336599	0.00154935	0	0.0204484	0.00752836	0.00665377	0	0.00572644	0.0117159	0.00154564	0	0.00996279	0.0123641	0	0.00628707	0	0.00204436	0.0185455	0.00581748	0.00698919
ZC3HAV1	0.064842	0.0616998	0.0451158	0.0816245	0.0540728	0.0996807	0.0734164	0.0650973	0.0399027	0.0740439	0.0702944	0.0434206	0.0391892	0.0242746	0.0241444	0.0359228	0	0.0559065	0.062505	0.0957406	0.064217	0.0549381	0.0314105	0.0351356	0.0649134	0.0927909	0	0.0804897	0.0798665	0.106817	0.0723643	0.0260834	0.0430354	0.0219208	0.00231527	0.0553379	0.0359858	0.109023	0	0.107271	0.0221781	0.0763932	0.0874023	0.0740711	0.0413685	0.0140069	0.0420209	0.0791362
TTC26	0.131587	0.113013	0.116777	0.143553	0.143096	0.0863785	0.140796	0.118184	0.102385	0.0786062	0.101716	0.104516	0.137927	0.131269	0.150075	0.139914	0	0.125351	0.0871093	0.0728616	0.102734	0.101367	0.113134	0.104101	0.130979	0.128701	0	0.190915	0.13359	0.140838	0.158355	0.110899	0.122309	0.128371	0.120666	0.124107	0.10321	0.118053	0	0.137515	0.115836	0.152559	0.121813	0.149094	0.125472	0.117859	0.103653	0.134495
UBN2	0.474645	0.455346	0.252081	0.439116	0.397752	0.375147	0.269045	0.270316	0.208313	0.264731	0.275082	0.295089	0.27653	0.206842	0.354053	0.29062	0.741167	0.314425	0.213826	0.304215	0.271312	0.130253	0.341612	0.13901	0.257477	0.354459	0.161531	0.466466	0.434128	0.448949	0.455105	0.307717	0.278284	0.17341	0.450543	0.284123	0.309168	0.319272	0	0.341126	0.305878	0.483214	0.470744	0.473949	0.298161	0.197979	0.180491	0.219591
LUC7L2	0.247656	0.205816	0.13521	0.211602	0.213638	0.206139	0.141658	0.170303	0.148612	0.0920239	0.130028	0.148247	0.178731	0.146056	0.154916	0.176196	0.249469	0.186616	0.175735	0.176363	0.167445	0.0789493	0.105857	0.0898394	0.178692	0.198177	0.57969	0.14832	0.179794	0.236607	0.151218	0.147223	0.13802	0.10679	0.143266	0.111477	0.117443	0.136326	0	0.158746	0.182643	0.0419312	0.274524	0.233327	0.186203	0.107962	0.0922548	0.106158
KLRG2	0.00708007	0	0.00629693	0.00528157	0.00502759	0	0.0010246	0	0.00365271	0	0	0.000771693	0.00156528	0.00464238	0	0.00756392	0	0.00862709	0.0028542	0	0.00465641	0.000821938	0	0.00902575	0.00655997	0	0	0	0.00748586	0	0	0.00386153	0	0.00491988	0	0.0037028	0.000760468	0	0	0	0.00533834	0	0.00549788	0	0	0.00801819	0	0.00578391
CLEC2L	0.277282	0.149996	0.117017	0.195355	0.159971	0.207397	0.0675948	0.167589	0.163278	0.128746	0.127225	0.136822	0.188573	0.229914	0.24719	0.225283	0.204377	0.247534	0.131767	0.229174	0.1633	0.113548	0.176187	0.178665	0.0819926	0.157165	0	0.241499	0.174471	0.126655	0.199237	0.156871	0.167898	0.151921	0.178458	0.207616	0.132094	0.165499	0	0.170742	0.169405	0.243142	0.200795	0.13986	0.101099	0.103124	0.227547	0.123187
HIPK2	0.259	0.138389	0.127199	0.189552	0.137073	0.158883	0.143212	0.122238	0.124768	0.102396	0.154267	0.173033	0.222426	0.143011	0.128452	0.125441	0.178729	0.148782	0.134589	0.150578	0.120265	0.120282	0.186793	0.115198	0.14727	0.14857	0	0.161919	0.170566	0.204943	0.263255	0.151945	0.144012	0.178517	0.245369	0.145883	0.114569	0.185953	0	0.1752	0.139109	0.110242	0.165358	0.144665	0.12316	0.134535	0.170702	0.0912032
TBXAS1	0.0116128	0.0169263	0.00663363	0.0168962	0.00936039	0.00582917	0.00420912	0.00225622	0.00798266	0.00245258	0	0.020452	0.00444275	0.00659435	0.0203548	0.00765353	0	0.011807	0.00331577	0.00543179	0.00854861	0.00602858	0.0093701	0.00508953	0.0071458	0.0523617	0	0.0114147	0.027134	0.0123906	0.0530869	0.00123763	0.0156076	0.00609979	0	0.00819683	0.0097156	0.00158427	0	0.0019605	0.00478894	0	0	0.0044587	0.0109741	0.0227438	0.00401506	0.00883588
PARP12	0.0325822	0.0079262	0.00886995	0.031072	0.0137938	0.00939967	0.0113278	0.0149849	0.00881572	0.00135819	0.0135232	0.0198569	0.00463554	0.0165464	0.0301551	0.00986829	0	0.0148336	0.0107094	0.012142	0.0247793	0.0162945	0.00845387	0.0111632	0.000594359	0.0110796	0	0.00948132	0.0204242	0.0104524	0.00471167	0.013905	0.0200719	0.0376895	0.00365569	0.0211391	0.00387351	0.0394913	0	0.0109832	0.0146327	0.0323584	0.0430378	0.0123863	0.0310014	0.0236558	0.0127798	0.0114361
KDM7A	0.223419	0.159385	0.136761	0.189817	0.161001	0.216469	0.158443	0.180337	0.123239	0.136125	0.157096	0.130034	0.153267	0.116623	0.166072	0.17777	0.406399	0.193273	0.140987	0.116768	0.158026	0.130511	0.18769	0.0945573	0.125761	0.149174	0	0.226222	0.226075	0.22445	0.277023	0.179286	0.157123	0.140114	0.229689	0.116706	0.153792	0.25137	0	0.193552	0.143138	0.131626	0.202493	0.22154	0.219195	0.190933	0.0973761	0.161175
SLC37A3	0.159083	0.152984	0.121947	0.221668	0.222328	0.181566	0.119049	0.130006	0.121735	0.115591	0.173072	0.0895126	0.106269	0.169302	0.168455	0.178434	0.171672	0.161208	0.119967	0.146909	0.137145	0.113886	0.151171	0.12247	0.116665	0.167202	0	0.204123	0.184422	0.153982	0.186006	0.158157	0.152427	0.0735839	0.165449	0.115769	0.132012	0.179863	0	0.216086	0.185953	0.162323	0.206366	0.106086	0.131786	0.127376	0.138022	0.109054
RAB19	0.00171876	0.00741215	0.00878682	0.0167963	0.0102238	0.00703603	0.00417566	0.00364767	0.00382271	0.000638575	0.000552922	0	0.0101166	0.0170668	0.00151559	0.00298227	0	0.00566982	0.00400996	0.00099527	0.00369978	0.000570654	0.000999	0.00772373	0.00642329	0.000804748	0	0.0015558	0.0148434	0	0	0.00993338	0.00326853	0.00281674	0.0197857	0.00240345	0.0116265	0	0	0.00278249	0.00585821	0	0.0128471	0	0.00973182	0.0051005	0	0.00183425
MKRN1	0.141433	0.140351	0.114754	0.201891	0.199075	0.174352	0.197688	0.172919	0.13199	0.0868123	0.130834	0.141228	0.135716	0.129206	0.141279	0.155481	0.178729	0.129648	0.171495	0.129283	0.128592	0.106526	0.100734	0.112821	0.096259	0.123962	0.0577415	0.153028	0.188192	0.183541	0.227688	0.167125	0.142984	0.0992619	0.144096	0.0872395	0.146563	0.196139	0	0.111884	0.106886	0.200071	0.216833	0.162386	0.134781	0.127657	0.0626253	0.0897
DENND2A	0.386595	0.276823	0.23078	0.280839	0.293923	0.234726	0.216124	0.289824	0.214857	0.182875	0.262497	0.262505	0.287753	0.304597	0.383924	0.327306	0.831672	0.38488	0.244736	0.333383	0.28109	0.222027	0.441066	0.202438	0.172588	0.304442	0.161531	0.254368	0.205405	0.269189	0.318376	0.300244	0.257903	0.135575	0.484846	0.326788	0.268084	0.262379	0	0.301208	0.355973	0.201061	0.339995	0.254217	0.256204	0.261392	0.382364	0.417248
ADCK2	0.0155346	0.0169055	0.0157263	0.0129569	0.0141671	0.0170391	0.0350638	0.0184544	0.0265937	0.0121293	0.014846	0.00753987	0.0104421	0.0435116	0.0128697	0.0302821	0	0.0308522	0.0121873	0.0157082	0.0190878	0.0148295	0.051625	0.0216454	0.00522189	0.0196216	0	0.010687	0.0326586	0.00354515	0	0.0216255	0.0147895	0.00183882	0.00628967	0.0101104	0.0158803	0.0028681	0	0.0178859	0.0135543	0.0214557	0.0213728	0.013825	0.00713766	0.00536127	0.0398318	0.0179723
NDUFB2	0.086484	0.0940603	0.0951911	0.262825	0.212227	0.143969	0.182583	0.131471	0.117678	0.0426595	0.0863895	0.0676439	0.0854695	0.123756	0.118607	0.131627	0.312043	0.099506	0.165748	0.0772524	0.125339	0.0623789	0.0525588	0.0768993	0.113685	0.105355	0	0.17304	0.267796	0.149884	0.184929	0.123986	0.0953914	0.107738	0.0988664	0.0587496	0.12889	0.135193	0	0.0818679	0.0750906	0.0590157	0.115611	0.168392	0.0983908	0.0937234	0.0684154	0.117108
BRAF	0.59611	0.508941	0.194737	0.439058	0.503393	0.469386	0.285897	0.302086	0.210434	0.253931	0.368579	0.346753	0.387075	0.292148	0.370511	0.294752	1.03361	0.327038	0.295066	0.32345	0.227823	0.141394	0.516152	0.169	0.227932	0.413801	0.934779	0.568675	0.504483	0.580564	0.786208	0.314841	0.307177	0.258158	0.668578	0.322283	0.391526	0.464615	0	0.428471	0.303863	0.649189	0.517356	0.567813	0.359947	0.176658	0.24723	0.215164
MRPS33	0.0368771	0.0578214	0.0244299	0.102106	0.0957816	0.0517545	0.0848154	0.0812728	0.0569391	0.0334536	0.0554326	0.0687479	0.0530473	0.0623053	0.0499455	0.0725121	0	0.0651477	0.0964335	0.0395667	0.0539934	0.0387076	0.00798496	0.0661311	0.0385836	0.0667499	0.0577415	0.0664341	0.119227	0.0980602	0.0769308	0.0472511	0.055217	0.0466654	0.00870233	0.0360108	0.0471755	0.0470553	0	0.0407829	0.0636171	0.0735045	0.0414111	0.0583585	0.0819398	0.0744225	0.0239131	0.0417532
TMEM178B	0.478661	0.41514	0.178063	0.31542	0.306284	0.413904	0.264762	0.239146	0.147339	0.134433	0.238607	0.450018	0.343439	0.195697	0.279347	0.253953	1.17146	0.202655	0.184273	0.228506	0.217182	0.112572	0.208127	0.0913852	0.212203	0.291818	0.362339	0.348995	0.428968	0.385009	0.772664	0.281543	0.23608	0.121062	0.617981	0.217292	0.279678	0.621492	0	0.333288	0.188616	0.392189	0.460881	0.452493	0.323294	0.156823	0.147317	0.251344
AGK	0.305611	0.208354	0.174638	0.211959	0.251243	0.232783	0.206655	0.186316	0.166367	0.178842	0.196302	0.146654	0.185287	0.150511	0.222205	0.213933	0.298509	0.173421	0.194803	0.188014	0.188605	0.141576	0.25829	0.155094	0.153201	0.236002	0.0577415	0.2975	0.230057	0.293035	0.254218	0.217922	0.215379	0.15391	0.228452	0.160233	0.198196	0.210146	0	0.199844	0.204574	0.274689	0.204935	0.248332	0.247874	0.144314	0.187065	0.18465
WEE2	0.00259495	0	0.0043655	0.000991662	0	0	0.000688112	0	0.00303847	0	0.0085675	0.00073031	0	0.00297426	0.0163244	0.00497584	0	0.00298064	0.00136272	0.00467882	0.0085001	0.0077309	0	0.00507996	0.00162826	0	0	0.0106179	0.0276175	0.0130207	0	0.018074	0.00221098	0	0	0.00502024	0.000851647	0	0	0.00792029	0	0.0140357	0.0101201	0	0.00312072	0.0151343	0.000692386	0.000669391
SSBP1	0.197249	0.134529	0.12711	0.193154	0.180372	0.127666	0.176644	0.16374	0.123346	0.106392	0.13435	0.144155	0.108958	0.166248	0.15816	0.208691	0.45486	0.144373	0.139867	0.167724	0.14029	0.118323	0.0807427	0.123438	0.0810114	0.149399	0.0577415	0.200702	0.245031	0.259886	0.210185	0.218511	0.135759	0.116563	0.095308	0.095231	0.163691	0.0891667	0	0.159853	0.129284	0.184866	0.236726	0.184153	0.141213	0.0973233	0.123595	0.221996
TAS2R5	0.00143849	0	0	0	0.00595878	0	0.00865509	0.000535711	0.00380967	0.0016627	0	0.000469455	0.00216367	0	0	0	0	0	0.000492333	0.00709712	0	0.00457374	0	0.00228567	0.00152491	0	0	0	0.00198657	0	0	0	0.000686033	0	0	0	0.00499681	0.000833144	0	0	0	0.00306647	0.0039139	0	0.0141942	0.00542871	0	0.00804878
MGAM	0.045551	0.0487974	0.0493086	0.0234204	0.0311687	0.0375734	0.0273504	0.0445361	0.0276409	0.060756	0.0382557	0.0521894	0.0539335	0.0423567	0.0549088	0.0117435	0.157068	0.0390627	0.0275167	0.0159224	0.0239425	0.0566973	0.0193844	0.00169945	0.0689279	0.157588	0	0.0034343	0.0971105	0.0378212	0	0.112651	0.0578057	0.0594399	0.0175019	0.0122971	0.0439325	0.0163505	0	0.0601991	0.0162514	0.0214413	0.102426	0.0578468	0.0292795	0.0174017	0.124015	0.285386
CLEC5A	0	0.00231696	0.00241787	0	0.00344072	0.00159334	0	0.00530305	0.00178832	0.00145878	0.000839403	0.00954451	0	0	0.000423684	0.00421084	0	0.0045011	0.00125501	0	0.00485196	0.00304318	0	0.00683916	0	0.00134314	0	0.00461345	0.0202637	0	0	0.011506	0.0019931	0.00186825	0	0	0	0	0	0.00215966	0.0016154	0.00329071	0.0187606	0	0	0	0	0.00286795
MGAM2	0.00548479	0.000821995	0.00515814	0.00803701	0.00151744	0.0120634	0.00113301	0.00831642	0.00346648	0.00893938	0.00105534	0.00447696	0.000538691	0	0.00124995	0.00662377	0	0.0152052	0.00115995	0.00444211	0.00323104	0.00124923	0	0.00169945	0.00129576	0.0216194	0	0	0.01672	0.00994086	0	0.00776025	0.00262726	0	0	0.00147918	0.0091761	0.0359636	0	0.00380861	0	0	0	0	0	0	0.0195509	0.0366425
MTRNR2L6	0	0	0	0	0	0	0	0	0.000608048	0	0.00724668	0	0	0	0	0.00175456	0	0	0	0	0	0	0	0	0	0	0	0	0	0	0	0	0	0	0	0.00147878	0.000675664	0	0	0	0	0.00247201	0	0	0	0	0	0
PRSS2	0	0	0	0	0	0.00247652	0	0	0	0	0	0	0	0	0	0	0	0	0	0	0	0	0	0	0	0	0	0	0	0	0	0	0	0	0	0	0	0	0	0	0	0	0	0	0	0	0	0
EPHB6	0.222849	0.151946	0.155197	0.301025	0.302569	0.190329	0.241041	0.227723	0.19077	0.0866483	0.164613	0.131896	0.213129	0.253831	0.218601	0.188775	0.349019	0.185519	0.206844	0.19227	0.164074	0.121529	0.121824	0.186156	0.211226	0.132691	0.515462	0.263287	0.219718	0.181468	0.407113	0.210012	0.190537	0.125125	0.149597	0.137188	0.236125	0.200093	0	0.145158	0.165262	0.149577	0.214429	0.220282	0.199598	0.0721679	0.10258	0.115958
TRPV6	0	0	0	0	0.00156356	0	0.000753555	0	0	0	0	0	0	0	0.00104277	0	0	0	0	0	0	0.000589132	0	0	0	0	0	0	0	0	0	0	0	0	0	0	0	0	0	0.00391679	0	0	0	0	0	0	0	0.00282447
TRPV5	0.0032327	0	0	0.00233101	0	0	0.00371873	0.000535711	0.000525347	0	0	0	0	0	0	0.00874165	0	0	0	0	0.00204445	0.000561102	0	0	0	0	0	0	0.000798067	0.00569203	0	0.00940979	0	0	0	0.00033008	0.0038133	0	0	0	0	0	0	0	0	0	0.00376689	0
KEL	0.00714547	0.00369255	0.000877135	0.00500723	0.0104998	0.00910129	0.0035945	0.00403051	0.00196751	0	0.00909113	0	0.00516976	0.00869645	0.0140268	0.00587926	0	0.00233081	0.00358973	0.01167	0.00770035	0.002906	0	0.0134152	0.00217312	0	0	0	0.00725021	0.00417265	0	0.00686964	0.00268859	0.0124249	0	0.00317684	0.00347921	0.00120303	0	0.011934	0.00237312	0.00449975	0.0384035	0	0.00337849	0	0	0
PIP	0	0	0	0	0	0	0	0	0	0	0	0	0	0	0	0	0	0	0	0	0	0	0	0	0	0	0	0	0	0	0	0	0	0	0	0	0	0	0	0	0	0	0	0	0	0	0	0
GSTK1	0.0574229	0.0762033	0.0683289	0.137895	0.0953376	0.111343	0.125223	0.121833	0.0996476	0.0409529	0.0513565	0.0368471	0.0957634	0.151645	0.11723	0.167094	0.171672	0.102073	0.0972635	0.0638456	0.0996967	0.0734264	0.0623444	0.0740098	0.0467213	0.0383624	0	0.0870054	0.153984	0.0782699	0.140891	0.112295	0.0700827	0.0860582	0.0402331	0.0559381	0.106878	0.116442	0	0.123495	0.116903	0.101949	0.123942	0.070921	0.0691162	0.030447	0.0897966	0.0429654
TMEM139	0	0.00158402	0.0042278	0.0110178	0.00431792	0.00326865	0.00487952	0	0.00203803	0	0	0.000771693	0.00846112	0.00294961	0.00464123	0	0	0.00172526	0	0	0.00121914	0.002065	0	0	0.000850541	0	0	0.00456115	0.00581555	0	0	0	0.00555025	0.00186825	0	0	0.0113977	0	0	0	0.00105974	0.00207033	0.00409025	0.017231	0.00937765	0	0	0.0159964
CASP2	0.0277472	0.0323905	0.0314646	0.0375996	0.0629237	0.0109071	0.0528234	0.037297	0.0386217	0.0147266	0.0440461	0.0167075	0.0292187	0.0475653	0.0215813	0.0634238	0.171672	0.045396	0.0366492	0.0206928	0.0290029	0.0289278	0.0257413	0.0145069	0.0507566	0.0481015	0.161531	0.0429722	0.0651371	0.02681	0.0386903	0.0721393	0.0432111	0.0391392	0.0197988	0.0131614	0.0335589	0.0286556	0	0.0337478	0.0315266	0.0356036	0.0491028	0.048989	0.0163099	0.050146	0.028225	0.0484783
CLCN1	0	0	0.0011853	0.0127436	0	0	0.00382075	0.00327334	0.00171774	0	0.00291601	0	0	0	0	0	0	0	0.00568752	0	0.00180822	0.000837471	0	0	0	0.0056252	0	0.00318139	0.00642632	0.00661914	0	0.00471751	0	0.00427649	0	0.000558866	0.000746588	0	0	0.00800295	0	0	0.000752211	0	0	0.0021131	0	0.0195959
FAM131B	0.0333395	0.115231	0.0477704	0.0829437	0.0545734	0.0714814	0.0871507	0.0560543	0.06044	0.0502568	0.0547075	0.0318558	0.0698733	0.0618309	0.0759225	0.0561715	0.214917	0.0384341	0.0721933	0.0616731	0.0674274	0.0548984	0.0639436	0.0271643	0.0603295	0.0451587	0.757478	0.0696385	0.113762	0.0917065	0.102998	0.0670227	0.0781734	0.0211585	0.0667257	0.0194341	0.0437062	0.0694037	0	0.084686	0.0308867	0.0749222	0.0942554	0.0311595	0.0802445	0.0258147	0.020762	0.0423903
ZYX	0.125934	0.129499	0.0778075	0.137102	0.140106	0.104755	0.0759935	0.124512	0.0998764	0.0388156	0.0434397	0.0599542	0.0918838	0.148056	0.153135	0.131638	0.214917	0.0968074	0.102053	0.138605	0.129442	0.0553122	0.105604	0.0577467	0.0825486	0.0672047	0.161531	0.156581	0.172832	0.152599	0.13084	0.107641	0.122797	0.0865179	0.0578339	0.0581406	0.0967319	0.0878289	0	0.0513263	0.11608	0.0715771	0.127641	0.106098	0.0888755	0.061257	0.140591	0.0444871
EPHA1	0	0.00530523	0.000533626	0.00707019	0.00453589	0.00412521	0.00186043	0.00845158	0.00747743	0.00176837	0	0.000614476	0	0	0.000757555	0	0	0.00874285	0	0.00533944	0	0.000624147	0.00502332	0.00227756	0	0	0	0.00466667	0.00621666	0.00364784	0	0.0150885	0.0103879	0	0	0.00156602	0	0	0	0	0.00575718	0	0.00292183	0	0.00173123	0	0	0
TCAF2	0.109789	0.0345048	0.0329162	0.0414184	0.0277181	0.0442536	0.0313157	0.0674784	0.0366673	0.0180917	0.0563237	0.0504206	0.0256969	0.0190208	0.042744	0.0318685	0	0.0263205	0.0495849	0.0353261	0.0136118	0.0264859	0.0537793	0.0291918	0.0331204	0.0313487	0	0.067414	0.0465574	0.102442	0.0500394	0.0925053	0.0518243	0.0359771	0.0819172	0.0205007	0.0475428	0.0675816	0	0.080445	0.0457872	0.0263971	0.0652529	0.0585189	0.0314804	0.0851819	0.0140626	0.0420075
TCAF2C	0	0	0	0	0	0	0	0	0	0.00155891	0	0	0	0.00232634	0	0	0	0	0	0	0	0.000875007	0	0	0	0	0	0	0	0	0	0	0	0	0	0	0	0	0	0	0	0	0	0	0	0	0.000882435	0.00183425
CTAGE6	0	0	0	0	0	0	0.00201762	0.0027091	0.000452292	0	0	0	0	0	0.000936904	0	0	0	0.000435559	0	0	0	0	0	0	0	0	0	0	0	0	0	0.000570176	0	0	0.000558866	0.0032133	0	0	0	0	0	0.00549788	0	0	0	0	0
TCAF1	0.433841	0.22121	0.184256	0.327879	0.272898	0.268022	0.261844	0.260607	0.195131	0.163373	0.28722	0.264782	0.30026	0.167188	0.236648	0.236562	1.19788	0.205596	0.233074	0.278672	0.214594	0.146561	0.324911	0.147998	0.218613	0.282259	0.57969	0.375483	0.355852	0.325252	0.492763	0.21717	0.244111	0.138584	0.310584	0.218227	0.260925	0.377317	0	0.274915	0.210485	0.366934	0.315348	0.256444	0.264403	0.175255	0.151789	0.218628
OR2F1	0.00729066	0.00129877	0.000506356	0.00222807	0	0	0	0.00197879	0.0005817	0	0	0	0	0	0	0	0	0	0.00282707	0	0	0	0.00112215	0	0	0	0	0	0.00200167	0	0	0	0	0	0	0	0.00255635	0	0	0.00107114	0.00307953	0	0	0	0	0	0	0.00131397
OR2A5	0	0	0	0	0	0	0	0	0	0	0	0	0	0	0	0	0	0.00333845	0	0.000658204	0	0	0	0	0	0	0	0	0.00350272	0	0	0	0	0	0	0.00133239	0	0	0	0	0	0	0	0	0	0	0	0
OR2A25	0	0	0	0.00309616	0	0	0	0	0	0	0	0	0	0	0	0	0	0	0	0	0	0	0	0	0	0	0	0	0	0	0	0	0	0	0	0	0	0	0	0	0	0	0	0	0	0	0	0
OR2A12	0	0	0	0	0.00158507	0	0	0	0.000738386	0	0	0	0	0	0.000780396	0	0	0	0	0	0	0	0	0.00228567	0	0	0	0	0	0	0	0	0	0	0	0	0	0	0	0	0	0	0	0	0	0	0	0
OR2A14	0	0	0.000877135	0	0	0	0	0	0.000289737	0	0	0	0	0	0	0	0	0	0	0	0	0	0	0	0	0	0	0	0	0	0	0	0	0	0	0	0	0	0	0	0	0	0	0	0	0	0	0
ARHGEF5	0	0	0	0	0	0	0	0.00116284	0.000413738	0	0	0	0	0	0	0	0	0	0	0	0	0	0	0	0	0	0	0	0	0	0	0	0	0	0	0	0	0	0	0	0	0	0	0	0	0	0	0
NOBOX	0	0	0	0	0	0	0	0	0	0	0	0	0	0.00382099	0	0	0	0	0	0	0	0.000329484	0.00434451	0	0	0	0	0	0.00201695	0	0	0	0	0	0	0	0	0	0	0	0	0	0.00422968	0	0	0	0	0
TPK1	0.432638	0.425316	0.264984	0.413719	0.355668	0.378656	0.193814	0.29719	0.260774	0.258277	0.383336	0.350143	0.367164	0.273326	0.343854	0.352804	0.310548	0.391803	0.267666	0.34734	0.322938	0.194225	0.388831	0.242727	0.345189	0.374766	0.465147	0.360782	0.443345	0.569744	0.477437	0.381662	0.317993	0.245815	0.606309	0.298518	0.311044	0.307944	0	0.308684	0.347672	0.55169	0.417495	0.300227	0.232752	0.270012	0.23163	0.163417
CNTNAP2	0.214925	0.171701	0.127147	0.143568	0.176895	0.120799	0.0973977	0.164552	0.142357	0.183903	0.150671	0.168654	0.170794	0.30746	0.191639	0.178583	0.28329	0.189343	0.18934	0.210282	0.172141	0.117638	0.140983	0.183832	0.103311	0.156491	0.0717922	0.125379	0.207192	0.129486	0.11008	0.132527	0.110166	0.148325	0.123113	0.171509	0.130108	0.119245	0	0.171296	0.146272	0.258282	0.164857	0.16392	0.197471	0.133221	0.180721	0.0831727
C7orf33	0	0	0.000893602	0.00233626	0.00283983	0	0.00105279	0	0.000375329	0	0	0.0014398	0	0.00289286	0.00113585	0	0	0	0	0	0.000538982	0	0	0	0	0	0	0	0.00616677	0	0	0.00171241	0	0	0	0	0	0	0	0	0.00157375	0	0	0	0	0	0	0.000669391
CUL1	0.358957	0.3349	0.226114	0.379044	0.334718	0.345463	0.285083	0.274093	0.190051	0.186404	0.252261	0.297325	0.280056	0.239927	0.277701	0.325454	0.339049	0.279152	0.25078	0.313772	0.265288	0.156756	0.421232	0.131682	0.265225	0.373473	0.0577415	0.460549	0.366876	0.422251	0.482117	0.274802	0.250579	0.213238	0.456406	0.24312	0.294335	0.371044	0	0.357868	0.275571	0.445737	0.403494	0.412997	0.321055	0.198939	0.212991	0.249618
EZH2	0.0282537	0.0363271	0.0575843	0.0333967	0.0508648	0.0383038	0.0269207	0.0523901	0.0347325	0.0193686	0.0297925	0.00758145	0.0207866	0.0533123	0.0506878	0.0573625	0	0.0526108	0.0255832	0.0407983	0.0486119	0.0364305	0.0136794	0.0413862	0.0366272	0.055436	0	0.0578009	0.0578105	0.068619	0.0204082	0.0342219	0.0387634	0.0359985	0.00377057	0.0241523	0.0541189	0.00863949	0	0.119326	0.0310151	0.0813968	0.0422322	0.0904687	0.037484	0.0472697	0.0222335	0.0400403
PDIA4	0.0612558	0.0524248	0.030646	0.0607915	0.0412931	0.0589444	0.107891	0.0595041	0.0507753	0.0393206	0.0339111	0.03527	0.0520554	0.0736363	0.0389577	0.038896	0	0.0337673	0.0617191	0.0495955	0.0373158	0.0297642	0.0223286	0.0502354	0.0817438	0.0337883	0	0.0279894	0.0599039	0.0250263	0.107434	0.0375455	0.0356835	0.0329957	0.0295527	0.0314854	0.0495801	0.0605971	0	0.0264263	0.0502007	0.0390547	0.0500543	0.0905293	0.0714282	0.0508744	0.0087413	0.0198736
ZNF786	0.09329	0.169216	0.0819411	0.12263	0.0841583	0.0756416	0.0406984	0.0786746	0.0992151	0.0724614	0.0777844	0.0737191	0.104077	0.151586	0.134626	0.127461	0.171672	0.112448	0.0685331	0.105035	0.08859	0.0649274	0.0949168	0.0999134	0.0539091	0.0777723	0	0.0805648	0.0518438	0.0769107	0.124689	0.062113	0.0727936	0.0897612	0.0625196	0.111958	0.0927237	0.0919609	0	0.0897766	0.0979114	0.101805	0.129997	0.0718798	0.0917181	0.0714447	0.1407	0.0540743
ZNF425	0.0754104	0.082718	0.058499	0.0962832	0.066268	0.0883544	0.0499817	0.088442	0.0625625	0.0543576	0.0457714	0.0630169	0.0900804	0.120056	0.0758531	0.109717	0	0.110901	0.086409	0.0817343	0.0854048	0.0702892	0.0948377	0.0537106	0.0591584	0.0798193	0.57969	0.097405	0.086123	0.0646222	0.0698062	0.0788951	0.0669388	0.0465777	0.0193738	0.0682336	0.059948	0.0620681	0	0.0375705	0.0730648	0.0509612	0.157602	0.0537424	0.0326122	0.037876	0.0457057	0.0539535
ZNF398	0.266928	0.253573	0.137496	0.194466	0.170733	0.145834	0.155598	0.162442	0.136166	0.125297	0.140163	0.146377	0.192338	0.143367	0.265038	0.222803	0.0799554	0.165496	0.129623	0.15777	0.172401	0.103983	0.225426	0.111946	0.129049	0.198919	0.0577415	0.193347	0.20469	0.204472	0.159786	0.169253	0.185234	0.159113	0.281257	0.161446	0.206649	0.218439	0	0.1707	0.232409	0.15946	0.303635	0.111395	0.105619	0.163672	0.173858	0.192314
ZNF282	0.0270943	0.0873794	0.0488802	0.0427437	0.0617827	0.029179	0.0507785	0.049432	0.0495984	0.0243284	0.0326303	0.0401198	0.0546162	0.0634877	0.0738942	0.0682542	0	0.0838583	0.0331959	0.0496834	0.0753292	0.0410568	0.0562773	0.0240359	0.0211506	0.0301132	0.0577415	0.0566425	0.0536572	0.030292	0.065385	0.0659477	0.0530971	0.0632631	0.0766609	0.0603261	0.05837	0.0617694	0	0.0367794	0.0349357	0.0253372	0.107892	0.0454573	0.0254961	0.0533119	0.0524807	0.0402566
ZNF212	0.0377197	0.0465702	0.0427585	0.0392197	0.050284	0.0508465	0.045469	0.0399563	0.0375386	0.0307222	0.0261846	0.0204885	0.0386577	0.0543184	0.0842277	0.0447311	0	0.0535305	0.0514537	0.0510727	0.0412485	0.0173361	0.0234823	0.0351092	0.0378192	0.0272733	0	0.0446907	0.0195474	0.0261583	0.0567146	0.0508194	0.0416798	0.0277432	0.0191465	0.0402205	0.0407445	0.0810189	0	0.0300978	0.0568522	0.0559703	0.0579919	0.0538828	0.0350178	0.0267953	0.0317211	0.0178996
ZNF783	0.233375	0.218957	0.113357	0.209353	0.216437	0.199096	0.13461	0.169429	0.123939	0.0963777	0.094859	0.157917	0.12143	0.165743	0.179122	0.151737	0.646679	0.199053	0.150168	0.209692	0.157175	0.0952063	0.0982929	0.139424	0.130863	0.16821	0.161531	0.212532	0.178387	0.251295	0.288672	0.202989	0.124679	0.113084	0.150046	0.122865	0.116174	0.168124	0	0.148664	0.156938	0.180432	0.194028	0.213023	0.158471	0.116676	0.129399	0.103318
ZNF777	0.0545741	0.0312128	0.0390658	0.0441035	0.0990455	0.0562122	0.0725192	0.0765876	0.0538811	0.0346116	0.0527639	0.0491669	0.0448889	0.0489793	0.0566778	0.0948595	0.482306	0.0415796	0.0501521	0.0369598	0.05553	0.0460303	0.0959279	0.0479755	0.0491832	0.0396675	0	0.0150515	0.0456651	0.0491768	0.0930287	0.0445756	0.0709901	0.0345668	0.0754144	0.0599965	0.0676993	0.05079	0	0.0543965	0.0454144	0.0412034	0.0471638	0.0432039	0.0635699	0.0558175	0.0352743	0.0945744
ZNF746	0.0828764	0.08564	0.0573982	0.076591	0.0613146	0.065554	0.106339	0.0913901	0.0796594	0.081771	0.0614185	0.0791777	0.0528186	0.0767138	0.0635363	0.0689082	0	0.101188	0.0751824	0.0516582	0.074538	0.0644974	0.0300652	0.0756889	0.0590873	0.06584	0.0577415	0.0956929	0.0921222	0.0684729	0.118456	0.097364	0.0681767	0.0895236	0.00873086	0.0525398	0.0599046	0.0751986	0	0.0617796	0.0714738	0.0536136	0.0426324	0.0571773	0.0804645	0.0405249	0.0624831	0.0966999
KRBA1	0.0285351	0.0445048	0.0384423	0.0287685	0.043456	0.0489322	0.016292	0.052682	0.0460932	0.0289923	0.0263331	0.0137134	0.0413605	0.0349705	0.0516195	0.0728045	0	0.0271169	0.0337884	0.0306408	0.0445874	0.0238052	0.0124949	0.0291241	0.0339692	0.0370623	0	0.0164882	0.0470823	0.033885	0.0632985	0.0367093	0.0472068	0.0204334	0.0329807	0.0226757	0.0359658	0.0211045	0	0.0700474	0.0290405	0.0578553	0.0838615	0.0238674	0.0365747	0.0177355	0.0228196	0.0283456
ZNF467	0.034317	0.0096241	0.023302	0.048875	0.0410195	0.0357412	0.0683957	0.0264702	0.034301	0.0224007	0.0377025	0.0233856	0.0377663	0.0661709	0.0457679	0.0460921	0	0.056963	0.0570433	0.0282949	0.0186664	0.0315792	0.0225863	0.0225678	0.025805	0.018822	0.0577415	0.0452702	0.024678	0.0362078	0.0130002	0.0235347	0.0244848	0.0136078	0.0551245	0.0255196	0.0326027	0.0458961	0	0.0263573	0.0437866	0.02104	0.0373957	0.0203716	0.0534805	0.00841654	0.0221339	0.046378
SSPO	0.0484709	0.0837799	0.0570392	0.0461604	0.0785626	0.0517654	0.0543309	0.0596736	0.0432992	0.041027	0.0478504	0.0617261	0.0490301	0.0449256	0.10952	0.0690659	0	0.0965223	0.0412339	0.0848283	0.0767385	0.0228532	0.0775342	0.0233513	0.0423746	0.0761318	0.415969	0.0636164	0.0727896	0.0670017	0.0601043	0.0472592	0.0755793	0.0422773	0.0102731	0.0480849	0.0769109	0.0646029	0	0.047382	0.0481999	0.109959	0.11131	0.0692545	0.087856	0.013875	0.122169	0.0414786
ZNF862	0.181568	0.173543	0.119927	0.176096	0.155666	0.15657	0.147311	0.15827	0.162538	0.11481	0.0866959	0.093028	0.15371	0.195919	0.16873	0.190058	0.482306	0.199408	0.120202	0.151401	0.149624	0.107171	0.12728	0.104027	0.0972075	0.11757	0.0577415	0.198979	0.17021	0.222479	0.238277	0.177368	0.131089	0.146365	0.198455	0.10152	0.145809	0.147075	0	0.167595	0.173762	0.149372	0.241176	0.157625	0.181679	0.099825	0.0959797	0.125413
ATP6V0E2	0.232141	0.177482	0.173677	0.359386	0.271544	0.291424	0.261871	0.235538	0.273306	0.138798	0.180099	0.108839	0.297245	0.251485	0.177162	0.356487	0.89075	0.234051	0.311443	0.221444	0.239154	0.156008	0.238693	0.215322	0.207645	0.208649	0.0577415	0.259536	0.382234	0.235649	0.278296	0.291828	0.193918	0.15814	0.167422	0.127175	0.205403	0.19172	0	0.213837	0.205286	0.188416	0.395681	0.254051	0.277848	0.137995	0.125355	0.101962
ACTR3C	0.134673	0.129997	0.0972801	0.13837	0.116786	0.0759747	0.227258	0.103595	0.103671	0.120863	0.0796066	0.073711	0.113799	0.0712242	0.14168	0.0761439	0	0.1388	0.0821903	0.101597	0.067933	0.0829784	0.132099	0.061025	0.0750261	0.135649	0	0.132718	0.111638	0.152412	0.151781	0.0841747	0.126334	0.0897609	0.0716098	0.096146	0.149912	0.157364	0	0.0626774	0.131758	0.100676	0.124098	0.18413	0.113871	0.0560692	0.0429593	0.314384
LRRC61	0.0378478	0.0252759	0.0277903	0.025642	0.0558907	0.0427104	0.080223	0.0425254	0.0393824	0.0382	0.0358067	0.0138031	0.0686034	0.0694574	0.0388369	0.0609047	0	0.0499431	0.0596935	0.0330176	0.0263996	0.0337757	0.0279615	0.028936	0.03314	0.0331054	0	0.0435844	0.0381491	0.0428733	0.0635103	0.0550335	0.0430081	0.0215082	0.00873086	0.0285889	0.0476332	0.0241217	0	0.0406267	0.0446597	0.0418383	0.0525276	0.0783329	0.0621238	0.0302151	0.0142956	0.0633877
RARRES2	0.01306	0	0.00236076	0.00580427	0.00933174	0.0115428	0.00436503	0.00361383	0.00987181	0	0.00358112	0	0.00440266	0	0.0010946	0	0	0.0117928	0	0.00398924	0	0.00170356	0	0.0100895	0.0102669	0.00464696	0	0	0	0.011128	0.022821	0	0	0	0.0481781	0	0.0020596	0	0	0	0	0	0.0149007	0	0	0	0	0.00187019
ZNF775	0.0123134	0.00182095	0.00786624	0.0125474	0.0108681	0.0278226	0.0169255	0.00617126	0.0151525	0.0129687	0.0165445	0.00195391	0.00832267	0.012681	0.011712	0.00646333	0	0.0057752	0.0141992	0.0115135	0.0156736	0.00915035	0	0	0.0065451	0.0242875	0	0.0100022	0.0263069	0.00326746	0	0.0124087	0.005827	0.00431896	0.00175626	0.00741985	0.0179945	0.00407699	0	0.0151132	0	0	0.0227309	0.0110308	0.0207139	0	0.00559607	0.0025862
GIMAP8	0	0	0.00076495	0	0	0	0	0.000761027	0.00135691	0	0	0	0	0	0	0	0	0	0	0	0	0.000455536	0	0	0	0	0	0	0	0	0	0	0	0	0	0.00133722	0.000764208	0	0	0	0	0	0	0	0.00135787	0	0	0.0305344
GIMAP7	0	0	0	0	0	0	0.00198609	0	0	0	0	0	0	0	0	0	0	0	0	0	0	0	0	0.00188815	0	0	0	0	0	0	0	0	0	0	0	0	0	0	0	0.00163257	0	0	0	0	0	0	0	0.00147433
GIMAP4	0	0	0	0.00249026	0	0	0.001601	0.000661643	0	0	0	0	0	0.00212567	0	0	0	0	0.00121385	0	0	0	0.0102432	0	0	0	0	0.00552839	0	0.00680365	0.0158434	0	0	0.00354647	0	0.00119032	0	0	0	0	0	0	0	0	0	0	0	0
GIMAP6	0	0	0	0	0	0	0	0	0	0	0	0	0	0	0	0	0	0	0	0	0	0	0	0	0	0	0	0	0	0	0	0	0	0	0	0	0	0	0	0	0	0	0	0	0	0	0	0
GIMAP2	0	0	0.000751799	0.00330359	0.00142722	0.00280233	0	0	0	0	0	0	0.00250835	0	0	0	0	0	0	0	0.00107836	0	0	0	0	0	0	0.0069951	0.00205743	0	0	0	0	0	0	0	0	0	0	0	0	0	0	0	0	0	0	0
GIMAP5	0	0	0	0	0	0	0	0	0	0	0	0	0	0	0.00164964	0	0	0	0	0	0	0	0	0	0	0	0	0	0.000948774	0	0	0	0	0	0	0	0	0	0	0	0	0	0	0	0	0	0	0.00187411
TMEM176B	0.0225486	0.000348579	0.0177949	0.0151548	0.0109927	0.00650208	0.0156909	0.0342486	0.0284619	0.000235921	0.00116142	0.0219074	0.0196561	0.0349894	0.0265108	0.061005	0	0.0260074	0.0158033	0.00916117	0.0239396	0.0119876	0	0.0234863	0.0297699	0.0241846	0	0.0131641	0.0173011	0.00819913	0.0172536	0.0220072	0.0152805	0.0115323	0.019123	0.0062223	0.0121523	0.00916918	0	0.0152618	0.0192533	0.0178029	0.0426441	0.0115909	0.00691402	0.00542637	0.00931198	0.0282063
TMEM176A	0.00809698	0	0.00830101	0.0127214	0.00832924	0.0207942	0.0167559	0.00651821	0.00954577	0	0	0.0337197	0.0127206	0.0222299	0.00527732	0.0183684	0	0.00706285	0.00760775	0.00315022	0.00378378	0.00100628	0.0058884	0.00188367	0.00798548	0.00327427	0	0	0	0	0.0120679	0.0112424	0.00237335	0.00617909	0.00374214	0.000279753	0.00338461	0.0075478	0	0.00486267	0.0035185	0	0.0138686	0	0.00241635	0.00183528	0.0030799	0.00487633
AOC1	0.000853562	0	0	0	0.00170868	0.00238872	0.00111197	0.00137785	0.000443504	0	0	0	0	0	0	0	0	0	0	0	0	0.000411856	0	0.00228567	0	0	0	0	0.00958652	0	0	0	0.00134707	0.00332001	0	0	0.00123635	0.00132854	0	0	0	0	0	0	0	0	0.0097971	0
KCNH2	0.0978521	0.136192	0.092086	0.0799565	0.102257	0.132684	0.14683	0.0927819	0.0926863	0.0659981	0.0690521	0.063856	0.118279	0.083935	0.110143	0.124856	0	0.111699	0.111075	0.116634	0.0864303	0.0756593	0.0657864	0.0495451	0.0906898	0.0882272	0	0.102259	0.115609	0.118992	0.0925638	0.131117	0.112615	0.08343	0.08236	0.0515173	0.144848	0.160823	0	0.145131	0.0705282	0.109599	0.18139	0.163172	0.110223	0.081442	0.0627458	0.0926624
NOS3	0.00138635	0	0.000247729	0.00658105	0.00444434	0.00106895	0.00338625	0	0.00170348	0.000235921	0	0.0045555	0	0	0	0	0	0	0.00114933	0.00372537	0	0	0	0	0	0	0	0.00336681	0.00629837	0	0	0.00348083	0.00273033	0.0100131	0	0	0	0.00125557	0	0.00942233	0.00562484	0	0	0	0.000886002	0	0	0.00401674
ATG9B	0.0330613	0.0252318	0.0322527	0.0630097	0.0366504	0.0315419	0.0520668	0.051575	0.0505009	0.0082411	0.0190382	0.0654465	0.0333139	0.0583149	0.0361594	0.0560848	0	0.0680817	0.0245175	0.0580343	0.0395695	0.0262557	0.00894898	0.0424743	0.0277339	0.0309147	0	0.0608994	0.0361649	0.0328617	0.00723182	0.0723288	0.0330001	0.0202114	0.0068275	0.0169569	0.025889	0.0544254	0	0.0251723	0.0678992	0.0383317	0.061021	0.0147983	0.0199021	0.00289519	0.0338867	0.0429893
ABCB8	0.122833	0.15988	0.12254	0.199042	0.163148	0.127911	0.157115	0.193627	0.170525	0.0902117	0.101191	0.0903857	0.135045	0.242954	0.206162	0.293489	0.0799554	0.280487	0.14976	0.157036	0.123102	0.110233	0.106375	0.143859	0.0795389	0.143173	0.0577415	0.0754743	0.20696	0.130455	0.194919	0.198927	0.135053	0.109219	0.115257	0.118876	0.168952	0.169435	0	0.137542	0.201658	0.103915	0.25112	0.101682	0.130842	0.120937	0.195427	0.0897812
ASIC3	0.0879476	0.042489	0.0272122	0.0566065	0.0316196	0.0551735	0.0478629	0.0407058	0.0304313	0.0278589	0.025615	0.0157495	0.0619673	0.0376822	0.0703077	0.0891179	0	0.043323	0.0335535	0.0367439	0.0285215	0.0270149	0.00605691	0.0398754	0.0461935	0.0597226	0	0.118512	0.0631263	0.0468756	0.054402	0.0541926	0.049641	0.0226462	0.0483072	0.0223835	0.0606008	0.0561521	0	0.0320732	0.052284	0.055779	0.0432225	0.0447584	0.0553768	0.0368899	0.0148555	0.0188976
CDK5	0.0592831	0.0477426	0.0300876	0.0738919	0.0515799	0.0635117	0.0936097	0.0519215	0.050533	0.0230328	0.0414313	0.0218225	0.0466673	0.0716493	0.0451547	0.0373885	0	0.0428592	0.0804539	0.0376118	0.0373558	0.0244735	0.0112665	0.0191021	0.0760277	0.0513481	0	0.0314994	0.0870775	0.0746122	0.0913723	0.0486354	0.0342529	0.0245356	0.0634083	0.011477	0.0432133	0.0565653	0	0.0313489	0.024392	0.0382968	0.0588579	0.0680504	0.0506709	0.0195954	0.0240842	0.0114655
SLC4A2	0.00897552	0.0123207	0.00240667	0.0189921	0	0.0101713	0.0219808	0.00473289	0.00548267	0.00222082	0.000518078	0.00084631	0.00184748	0	0.00513441	0.00293215	0	0.00560108	0.00367264	0.00630424	0.00457769	0.000564468	0	0.000875204	0.00781002	0.00525489	0	0.00669854	0.00877233	0.00980875	0	0.00428091	0.00463855	0	0.00725121	0.00382531	0.0114843	0.00890891	0	0.00226353	0.00494787	0.0118047	0.00418315	0.0154219	0.00307897	0.00803353	0.00114353	0.00494966
FASTK	0.13889	0.141681	0.0804202	0.173658	0.161001	0.11393	0.115739	0.113	0.0706657	0.0454093	0.0841272	0.0825418	0.146834	0.0836794	0.166574	0.0952082	0.157068	0.129308	0.111241	0.103109	0.120618	0.0448371	0.108084	0.0552623	0.101983	0.156624	0	0.172294	0.125649	0.186214	0.176	0.123909	0.112557	0.0742757	0.0996473	0.075184	0.0956532	0.113735	0	0.112216	0.0853666	0.121168	0.118031	0.18427	0.121925	0.0505691	0.0785907	0.0579046
TMUB1	0.121197	0.0459123	0.0397526	0.0534435	0.0659716	0.0494102	0.0790201	0.0389365	0.0583372	0.0280935	0.0510468	0.0293078	0.114158	0.0417894	0.0560583	0.0721873	0.0799554	0.0411089	0.0471632	0.0662885	0.0388421	0.0233275	0.0440031	0.029792	0.0546081	0.0674565	0	0.0516722	0.0462731	0.0438648	0.115504	0.0739237	0.0529735	0.0169589	0.0695761	0.044589	0.0464072	0.0708952	0	0.0487069	0.037306	0.0405614	0.13553	0.0884313	0.0376697	0.0267557	0.0238938	0.0669208
AGAP3	0.366391	0.297728	0.17977	0.294488	0.276506	0.28738	0.317539	0.240287	0.198256	0.194747	0.243557	0.241744	0.337224	0.240938	0.305025	0.229807	0.534699	0.227603	0.219588	0.238229	0.232153	0.124455	0.420589	0.10922	0.235334	0.279714	0.389638	0.358047	0.309846	0.324604	0.523169	0.293733	0.270771	0.172277	0.448816	0.171644	0.323591	0.427953	0	0.253271	0.228293	0.437397	0.348097	0.509382	0.308952	0.161088	0.196004	0.287305
GBX1	0	0.00132457	0.00260075	0.00859074	0.00708687	0.00347034	0	0	0.00287061	0	0	0	0	0	0.00105531	0	0	0	0.00192694	0	0	0	0	0	0	0	0	0.0179239	0.00456227	0	0	0	0	0	0	0.00340245	0	0	0	0.00220903	0	0	0	0	0	0	0	0.0529941
ASB10	0	0	0	0	0	0	0	0	0	0	0	0	0	0	0	0	0	0	0	0.00179442	0.0021182	0	0	0	0	0	0	0	0	0	0	0	0.000418301	0	0	0	0.00066676	0	0	0	0	0	0	0	0	0	0	0
IQCA1L	0	0	0	0	0	0	0	0	0	0	0	0	0	0	0	0	0	0	0	0	0	0.000490242	0	0.00246903	0	0	0	0	0	0	0	0	0	0	0	0	0	0	0	0	0	0	0	0	0	0	0	0.00581816
ABCF2	0	0.00378135	0.00753148	0.00779641	0	0.00168786	0.00944299	0.00253513	0.00396485	0.000543334	0.0002948	0.000163369	0.00180011	0.00621165	0.00469011	0.00203554	0	0.00921714	0.00712362	0	0	0.00196266	0	0.00172953	0.0112324	0	0	0.0055659	0.00431277	0	0.0339638	0.00407134	0.00218291	0.00209725	0	0.00661949	0.00136935	0.00209152	0	0	0	0	0.00416935	0.00211619	0.00630826	0	0.0174345	0.0014945
CHPF2	0.0346275	0.0316184	0.0280808	0.043065	0.0303565	0.0605621	0.0518097	0.0377473	0.0430462	0.0127825	0.0233657	0.0242709	0.0254667	0.041913	0.0566327	0.0386566	0	0.0480776	0.0462828	0.0233596	0.0360137	0.0149058	0.0153218	0.0398352	0.0376144	0.0119594	0	0.0198743	0.0311001	0.0210756	0.0689788	0.0616033	0.0500738	0.0602456	0	0.0110525	0.032532	0.0193547	0	0.0557128	0.0258597	0.0283994	0.034829	0.0469604	0.0193053	0.032715	0.0161394	0.017843
SMARCD3	0.163296	0.197949	0.14668	0.186486	0.16115	0.171512	0.203064	0.183442	0.117881	0.108596	0.0889652	0.0990632	0.121109	0.172215	0.24551	0.163474	0	0.177531	0.137077	0.138447	0.0934137	0.0960199	0.151972	0.0936142	0.107285	0.175642	0	0.250215	0.201895	0.258246	0.276854	0.145457	0.169723	0.098051	0.196031	0.117322	0.203628	0.204913	0	0.185485	0.144488	0.173135	0.226173	0.22485	0.22237	0.152115	0.167597	0.129282
NUB1	0.0710787	0.155502	0.128859	0.123375	0.116006	0.131568	0.226902	0.149926	0.0929913	0.0818505	0.124122	0.107546	0.109756	0.0840266	0.142426	0.130499	0.243742	0.102698	0.127465	0.093887	0.0897763	0.0880495	0.0868695	0.0888641	0.118035	0.123181	0.437905	0.154791	0.196946	0.148644	0.191543	0.118062	0.145338	0.0910947	0.0622231	0.0777592	0.17272	0.180482	0	0.128439	0.116863	0.206212	0.203497	0.170005	0.11237	0.0938231	0.0802837	0.181797
WDR86	0.0232728	0.00764662	0.0118435	0.0394426	0.0145044	0.000885872	0.0040008	0.0293357	0.0187329	0.00314106	0.0143066	0.0249373	0.0383841	0.0188475	0.0482782	0.0296958	0	0.027179	0.0112262	0.0274649	0.0283776	0.0370841	0.0206495	0.000919601	0.00975978	0.0419301	0	0.0202673	0.0230827	0.00442068	0.0222646	0.0341754	0.0176252	0.00931515	0.0393863	0.0100051	0.0249353	0.000692338	0	0.0471665	0.0108535	0.0303955	0.0315121	0.00553545	0.00389531	0	0.0140516	0.0180269
CRYGN	0	0	0	0	0	0.00106895	0	0	0.00126034	0	0	0	0	0	0	0	0	0	0	0	0	0.000509563	0	0	0	0	0	0	0	0	0	0	0.000409169	0	0	0	0	0	0	0	0	0	0	0	0.00155184	0	0	0
RHEB	0.195149	0.26392	0.156155	0.350316	0.310509	0.292467	0.269	0.23741	0.184967	0.155153	0.236072	0.200996	0.246351	0.195666	0.201159	0.261677	0.428511	0.213087	0.269774	0.223571	0.205259	0.1337	0.227276	0.126858	0.202859	0.253733	0.0577415	0.330769	0.342652	0.283492	0.265653	0.194694	0.195722	0.201369	0.279239	0.169198	0.238152	0.223153	0	0.182265	0.214433	0.172449	0.247582	0.33745	0.294978	0.126147	0.135377	0.204544
PRKAG2	0.320669	0.228473	0.17874	0.263522	0.218325	0.230547	0.218471	0.213349	0.186215	0.130283	0.175301	0.129419	0.184609	0.230821	0.259848	0.272551	0.486117	0.275025	0.174316	0.232138	0.189027	0.163039	0.297435	0.150773	0.143072	0.246816	0.0577415	0.194301	0.295256	0.29074	0.401198	0.25286	0.27688	0.165203	0.264506	0.189707	0.254576	0.220666	0	0.285819	0.211784	0.300473	0.311041	0.314516	0.253306	0.201346	0.194497	0.213417
GALNTL5	0.00206756	0.0167874	0.0076945	0.0142074	0.0141742	0.00321145	0	0.0052379	0.00386637	0.00187307	0	0	0.000742659	0.00384922	0.00222127	0.00324223	0	0.0118853	0.00400813	0.00828833	0	0.000953227	0	0.002047	0.00249886	0.00188239	0	0.00287763	0.00686445	0.00423994	0.0200073	0.0134568	0.0022485	0.00388193	0	0.00155036	0.00480963	0.00308377	0	0.00714232	0.00144921	0.00411038	0.00332384	0.00650598	0.00480566	0	0.00295583	0.00373029
GALNT11	0.441438	0.44074	0.238725	0.420458	0.438811	0.399125	0.293067	0.28958	0.239037	0.271824	0.339093	0.286821	0.381473	0.243988	0.369528	0.352107	0.378873	0.312901	0.262987	0.356573	0.266364	0.148658	0.395573	0.156506	0.245068	0.349575	0.422129	0.419468	0.459713	0.539418	0.598542	0.309364	0.315673	0.214821	0.472577	0.262358	0.34559	0.322346	0	0.33655	0.302964	0.346991	0.448322	0.39462	0.311043	0.22177	0.215038	0.191608
KMT2C	0.499855	0.45811	0.256101	0.516402	0.45043	0.475027	0.312936	0.296749	0.23776	0.226563	0.352216	0.348845	0.438297	0.197382	0.449329	0.432278	1.10537	0.338724	0.25835	0.372921	0.290546	0.142007	0.444971	0.150147	0.351939	0.455471	0.695533	0.653728	0.486774	0.56164	0.692669	0.262005	0.322819	0.239881	0.626584	0.312533	0.354126	0.492728	0	0.419555	0.329917	0.593834	0.539616	0.543337	0.398588	0.153045	0.261479	0.19278
XRCC2	0.0123831	0.00363198	0.00834148	0.00923325	0.0101442	0.00872083	0.00974252	0.00494235	0.007002	0.0063389	0	0.00269315	0.00254139	0.0147007	0.00806847	0.00591289	0	0.0151266	0.00969318	0.00925949	0.00814815	0.00718815	0	0	0.001704	0.0263063	0	0.00440604	0.0196105	0.0123386	0.0600741	0.00817001	0.0073701	0.00851391	0	0.0112822	0.00304458	0.0102923	0	0.00329929	0.00369497	0.00675745	0.0103542	0.0106749	0.00100345	0.00203477	0.00891985	0.00466417
ACTR3B	0.270796	0.304647	0.200851	0.345197	0.321249	0.267553	0.192794	0.211586	0.209578	0.165052	0.179314	0.189921	0.254677	0.280022	0.229778	0.270761	0.472011	0.241666	0.214062	0.27739	0.236692	0.14335	0.243119	0.165802	0.183561	0.218826	0.57969	0.236479	0.312361	0.361002	0.40199	0.214569	0.196977	0.172914	0.312423	0.211218	0.234933	0.24659	0	0.278576	0.217106	0.339959	0.292604	0.325681	0.243276	0.170041	0.205837	0.181965
DPP6	0.158947	0.15024	0.120297	0.194642	0.164482	0.182975	0.223113	0.157226	0.150343	0.119966	0.175846	0.126574	0.139809	0.207067	0.314139	0.141782	1.48609	0.205327	0.148823	0.186517	0.16823	0.0850498	0.122499	0.125735	0.213062	0.267127	0.811943	0.253645	0.182845	0.264098	0.299478	0.170359	0.144607	0.14234	0.181276	0.119335	0.206857	0.301974	0	0.152277	0.103262	0.283743	0.25145	0.185899	0.126061	0.257494	0.100688	0.125438
PAXIP1	0.118964	0.22512	0.122039	0.187257	0.134443	0.144065	0.118642	0.12525	0.121124	0.138187	0.147179	0.101124	0.134367	0.132275	0.156921	0.170451	0	0.147177	0.109123	0.0958778	0.153501	0.106316	0.139123	0.110422	0.110981	0.155998	0	0.174956	0.161944	0.160648	0.0896554	0.14835	0.13545	0.0972456	0.101379	0.127377	0.17699	0.122057	0	0.122775	0.157973	0.19461	0.203997	0.187069	0.158863	0.111909	0.0989251	0.122521
HTR5A	0.0205065	0.0367652	0.0369606	0.0379795	0.0408141	0.0656384	0.125453	0.0534892	0.0301098	0.0172087	0.0247191	0.0105908	0.0102374	0.0377183	0.00802204	0.061488	0	0.0374082	0.0356523	0.0516566	0.0320046	0.0163314	0.0130411	0.0302322	0.0212201	0.0159511	0	0.0742668	0.0405271	0.0405086	0.0486857	0.0501809	0.0290944	0.0198624	0.0325518	0.0227931	0.0133121	0.0464687	0	0.0182857	0.0339493	0.0239375	0.0575063	0.0117852	0.0353756	0.0328374	0.00800269	0.0585943
INSIG1	0.208272	0.226676	0.0637787	0.115661	0.0509613	0.0918158	0.198452	0.106368	0.0695176	0.0787842	0.0888583	0.0382459	0.0639008	0.0533209	0.121161	0.127569	0	0.104056	0.0986097	0.0497378	0.0967818	0.0839064	0.0590169	0.0518607	0.131305	0.0480134	0	0.301459	0.286086	0.157804	0.272983	0.182369	0.12389	0.0797705	0.0803946	0.0539136	0.111392	0.0581574	0	0.0406186	0.0820714	0.165169	0.313154	0.12774	0.253288	0.209829	0.0710691	0.200129
EN2	0	0	0	0	0	0	0	0	0	0	0	0	0	0	0	0	0	0	0	0	0	0	0	0	0	0	0	0	0	0	0	0	0	0	0	0	0	0	0	0	0	0	0	0	0	0	0	0
CNPY1	0.0361952	0.00932832	0.00917029	0.00760255	0.0207572	0.00326013	0	0.0186732	0.00242856	0	0.0138386	0.00420419	0.0132704	0.00628162	0.0117717	0.00267172	0	0.00205339	0.0090347	0.00856018	0.00283836	0.0296154	0.00819173	0.0147761	0.02381	0.0100125	0	0.0261274	0.045722	0.00210281	0.0240261	0.0360223	0.00952337	0	0.00175626	0.00718926	0.00530407	0	0	0.0255635	0.00485376	0.0515646	0.0333615	0.0047855	0.0055754	0	0.00141753	0.0219555
RBM33	0.419034	0.376173	0.22353	0.410367	0.373272	0.319403	0.281237	0.266019	0.209834	0.195302	0.308402	0.305552	0.283944	0.201984	0.317592	0.262754	0.262524	0.289069	0.241856	0.286572	0.265513	0.132374	0.304765	0.129702	0.236392	0.303793	0.187416	0.416223	0.375207	0.476967	0.451731	0.284104	0.268446	0.211553	0.422227	0.255343	0.315441	0.287318	0	0.322286	0.259732	0.452822	0.463514	0.404647	0.300472	0.19115	0.199203	0.20947
SHH	0.00692883	0.00323035	0.00463241	0.00862428	0.00426179	0.0054169	0.0100671	0.00399233	0.00841164	0	0	0.000308121	0.00485836	0.00328468	0.00813276	0.00674198	0	0.00167809	0	0.00393006	0.00327881	0.00394807	0	0.0021724	0.00617942	0	0	0.00133872	0.00472684	0	0.0164649	0.0166176	0.009297	0.00219145	0	0.00445475	0.00521618	0.00130003	0	0.0036229	0.00326679	0	0.0198457	0.0269623	0.0168591	0	0.00255537	0.021503
RNF32	0.00877192	0.00664128	0.00188106	0.0160595	0.014925	0.0073726	0.00664528	0.00574576	0.0150159	0.00954336	0.00289009	0.0142881	0.0110017	0.00768536	0.00652801	0.00960548	0	0.0247259	0.00350104	0.0126203	0.0203719	0.00935343	0.0468966	0.0124541	0.00436752	0.00229509	0	0.00508671	0.0275934	0.0204387	0	0.0123204	0.0321977	0.0118363	0.0212137	0.00831652	0.0125036	0.00743517	0	0.0370272	0.00475788	0.00990539	0	0.0185049	0	0.0079608	0.0351207	0.0207987
LMBR1	0.427022	0.340356	0.271693	0.370144	0.392168	0.349782	0.277114	0.274438	0.23094	0.227103	0.276012	0.270131	0.2929	0.241977	0.30752	0.290554	0.463822	0.33563	0.250882	0.329942	0.290587	0.179259	0.335424	0.204806	0.222723	0.303242	0.389638	0.452002	0.438064	0.464582	0.406421	0.309159	0.267602	0.224425	0.365495	0.246353	0.280318	0.373642	0	0.346253	0.285755	0.484772	0.401074	0.400974	0.292318	0.196021	0.243513	0.257601
NOM1	0.0836234	0.142383	0.0667512	0.128531	0.086031	0.071437	0.0848045	0.0964272	0.0729275	0.0588587	0.0567512	0.0398607	0.0614525	0.126206	0.0907985	0.075485	0	0.0860356	0.0674125	0.0780292	0.0855947	0.101281	0.100967	0.0919987	0.0556148	0.0891974	0	0.0456634	0.0993001	0.0551673	0.153136	0.077055	0.0884112	0.0850051	0.0551302	0.0831255	0.0976981	0.0840631	0	0.114976	0.0949606	0.089154	0.132771	0.0809018	0.0558416	0.0707446	0.135085	0.121271
MNX1	0	0.0041882	0.0042988	0	0.0045865	0	0.00182406	0	0.00393917	0	0.00256894	0.00286343	0	0.00336095	0	0.00144577	0	0.00358959	0.0107038	0.00229928	0	0.0176581	0.0107598	0.00387822	0	0.00502596	0	0.00521708	0.0128882	0	0	0.00433305	0	0	0.0113198	0	0.00345015	0	0	0.00302538	0	0.00262118	0	0	0.00312072	0	0	0.000968457
UBE3C	0.516348	0.39201	0.262814	0.452471	0.37523	0.295576	0.293802	0.261079	0.240581	0.230162	0.313524	0.319894	0.321267	0.26424	0.393868	0.330314	0.214917	0.310349	0.254587	0.345017	0.247701	0.181195	0.399732	0.142013	0.268736	0.355982	0.825004	0.452581	0.464601	0.459057	0.494265	0.280407	0.301246	0.210256	0.466846	0.265891	0.336444	0.394507	0	0.382629	0.301627	0.51001	0.488305	0.492078	0.286921	0.193071	0.244327	0.230042
DNAJB6	0.263584	0.248452	0.136956	0.302965	0.304182	0.25734	0.335131	0.217312	0.188639	0.139813	0.24209	0.180887	0.222842	0.209946	0.227184	0.221101	0.454784	0.147751	0.287831	0.20064	0.187387	0.133352	0.260973	0.177227	0.26164	0.353417	1.4043	0.35027	0.270569	0.233959	0.371544	0.181819	0.226954	0.157735	0.312516	0.18814	0.25563	0.327274	0	0.210336	0.178619	0.238746	0.223619	0.403499	0.26359	0.122107	0.121539	0.358452
PTPRN2	0.554414	0.38033	0.211531	0.451507	0.348529	0.405019	0.228003	0.210746	0.171259	0.254791	0.318516	0.282338	0.333679	0.185242	0.266931	0.247873	1.7471	0.201121	0.205155	0.316895	0.20664	0.100152	0.44338	0.132076	0.22232	0.426602	1.13595	0.439078	0.506456	0.493712	0.837705	0.16633	0.203829	0.157176	0.643513	0.195625	0.225683	0.485921	0	0.419475	0.209933	0.449093	0.594887	0.664125	0.308823	0.137902	0.143801	0.185551
NCAPG2	0.0842356	0.0864884	0.0293283	0.0398047	0.0503126	0.0460194	0.0291094	0.0315865	0.0426609	0.0381748	0.0381408	0.0232727	0.0658476	0.0403452	0.0475164	0.0498961	0.171672	0.0332562	0.03146	0.0350905	0.042665	0.0190879	0.0403321	0.0258827	0.0138466	0.0755304	0	0.0519949	0.0414476	0.0652583	0.108378	0.0314252	0.0410915	0.0147746	0.0397942	0.0465209	0.0426144	0.0267373	0	0.0248688	0.0474583	0.0421888	0.0654599	0.0030735	0.0367427	0.0370748	0.0355671	0.0322949
ESYT2	0.364662	0.36008	0.247282	0.421459	0.429649	0.280824	0.320783	0.304106	0.220944	0.206923	0.261091	0.30319	0.299026	0.277311	0.345528	0.292556	0.298509	0.313967	0.243497	0.337015	0.29004	0.2006	0.366297	0.181661	0.239566	0.333538	0.569343	0.395687	0.383453	0.394446	0.451192	0.283401	0.294016	0.213026	0.449469	0.247425	0.329722	0.391445	0	0.340948	0.306656	0.450292	0.450251	0.35219	0.266834	0.182313	0.206033	0.219752
WDR60	0.554735	0.436276	0.223913	0.465844	0.360568	0.363582	0.26992	0.327386	0.228108	0.226747	0.318442	0.335716	0.360725	0.218049	0.411626	0.292505	0.661371	0.332706	0.215298	0.35314	0.334087	0.137793	0.515725	0.136616	0.232621	0.45114	0.599093	0.538514	0.503235	0.473508	0.574373	0.265295	0.334046	0.287389	0.549134	0.285242	0.353148	0.432514	0	0.35949	0.339923	0.476111	0.462072	0.319154	0.319503	0.221456	0.311928	0.273589
VIPR2	0.0389724	0.0242425	0.0240394	0.129494	0.0285045	0.017147	0.00858538	0.0184591	0.0648558	0.0160598	0.0373021	0.0143636	0.0413765	0.0527917	0.157892	0.0258678	0.262524	0.0668897	0.0468899	0.0169535	0.0675835	0.0495203	0.0207347	0.119228	0.0210985	0.0507333	0	0.0401847	0.0351993	0.0163396	0.0173915	0.0256475	0.0504749	0.0259271	0.0384863	0.0448749	0.0467195	0.0351079	0	0.0260844	0.0791604	0.0093744	0.0177896	0.0223105	0.0133792	0	0.0622193	0.00214069
PLCXD1	0.0242638	0.105893	0.0467611	0.0676922	0.104496	0.0313038	0.0684161	0.0940076	0.0670154	0.0325732	0.029342	0.0386242	0.0953063	0.075568	0.0859666	0.10405	0.171672	0.0691246	0.0489936	0.057462	0.0386019	0.0275848	0.0454875	0.0311057	0.0264563	0.0452655	0	0.10885	0.0900874	0.0337246	0.126754	0.0864792	0.0689992	0.0723519	0.0661988	0.0828233	0.0897551	0.0271004	0	0.0289658	0.0559008	0.105498	0.0817065	0.0212582	0.0385265	0.0394528	0.0452992	0.0692754
GTPBP6	0.0339338	0.0384055	0.0405374	0.107847	0.0748134	0.0707171	0.0998144	0.0946859	0.0946478	0.0429031	0.0773992	0.0439836	0.0632029	0.111197	0.115245	0.127568	0.262524	0.0737711	0.069892	0.0623857	0.0507315	0.0469012	0.0641835	0.0383423	0.0394648	0.0630678	0.389638	0.0652805	0.0985889	0.0457112	0.102209	0.135973	0.0669108	0.0908303	0.0407561	0.0556161	0.130016	0.0653016	0	0.0822609	0.0697406	0.0277397	0.107532	0.115811	0.0589467	0.0325015	0.100744	0.0657518
PPP2R3B	0.0257217	0.0352618	0.0187763	0.0839467	0.0723696	0.0599629	0.0689525	0.0509478	0.0684342	0.0323409	0.0413575	0.0339934	0.0384404	0.0467223	0.0396231	0.0637871	0	0.0708785	0.0414327	0.0554182	0.029447	0.0355276	0.0539919	0.0289776	0.0252334	0.0297437	0	0.059768	0.130448	0.0664797	0.156955	0.0363132	0.0738392	0.0447398	0.0505258	0.0437168	0.0539176	0.0304646	0	0.0909398	0.0601134	0.0418672	0.0511309	0.0324796	0.0741417	0.015365	0.0983797	0.0379288
SHOX	0	0.00114838	0.00134126	0	0.0116062	0	0	0	0.00151558	0.00215313	0	0.00431079	0	0.010148	0	0.00371478	0	0.000633538	0	0.000658204	0	0.00143245	0	0.00360288	0.00226219	0	0	0	0.00541251	0.0049269	0	0	0.00348656	0	0	0.0007101	0.000829356	0.000833144	0	0	0	0	0.0073615	0	0.000693005	0.00572542	0.00167897	0.00511093
CRLF2	0	0.00141265	0.00261395	0.0092763	0.0076661	0	0.00422556	0.00265383	0.00779119	0.00459747	0	0	0.00146949	0.00686894	0.0055296	0.00911777	0	0.00898379	0.00536193	0.00175163	0.00829691	0.00458906	0.00249675	0.0114517	0.00163341	0	0	0.0018008	0.0167283	0.00460425	0	0.00701407	0.002496	0.00542533	0	0.00105889	0.00432094	0	0	0.00774885	0.0182016	0	0.00157523	0.00893821	0.00434265	0.0050903	0.00826182	0.00714688
CSF2RA	0.00872309	0.014142	0.00959754	0.0166221	0.00802829	0.0181567	0.00812581	0.0174173	0.00921105	0.00396992	0.0114989	0	0.00528595	0.0148967	0.0100298	0.0017713	0	0.000882532	0.0130129	0.00639516	0.00244545	0.0034084	0.00330408	0.00429607	0.0117985	0.00726515	0	0.00126486	0.0162141	0.011538	0.0356494	0.00880415	0.0206883	0.00154408	0	0.00171738	0.00461967	0.00334974	0	0.00573257	0.00837898	0.0188225	0.0178946	0.00373729	0.0135257	0.00341012	0	0.00504561
IL3RA	0.0319013	0.0612407	0.085004	0.132654	0.128262	0.0689522	0.0837047	0.0780535	0.0877543	0.0435123	0.0357679	0.0467836	0.0362067	0.260088	0.0661614	0.107947	0	0.14966	0.0869632	0.082393	0.135753	0.090052	0.0153836	0.0760706	0.0193282	0.0294046	0	0.0907345	0.218479	0.117923	0.0770351	0.221617	0.0701604	0.0932755	0.0399015	0.0501515	0.0940568	0.0654897	0	0.104791	0.147027	0.0748945	0.241549	0.0144392	0.0765468	0.0988771	0.0589724	0.0579232
SLC25A6	0.101281	0.0998066	0.0716297	0.138447	0.128714	0.0975412	0.222008	0.105676	0.150355	0.0521133	0.0837438	0.0544424	0.109159	0.148688	0.0851633	0.164116	0.243742	0.0854661	0.196704	0.0803553	0.0973761	0.0691854	0.0560151	0.0856132	0.123367	0.141174	0	0.108874	0.221413	0.0808776	0.208358	0.177613	0.0977478	0.0618243	0.112427	0.0609155	0.155825	0.149448	0	0.0680327	0.0846738	0.108371	0.142335	0.135231	0.107095	0.118409	0.0296232	0.0728557
ASMTL	0.0638759	0.0792246	0.0413311	0.126431	0.104909	0.0482783	0.0934019	0.0836275	0.0868207	0.0339527	0.067627	0.0581974	0.0994846	0.0926111	0.0789005	0.142097	0	0.0942038	0.0754903	0.0789116	0.104631	0.0504936	0.0456059	0.0316956	0.0766781	0.0783937	0	0.0683818	0.140637	0.072469	0.0409675	0.101992	0.07491	0.0557528	0.0150024	0.0813377	0.0955629	0.0666935	0	0.0886329	0.0923208	0.0499407	0.116144	0.0620053	0.0198243	0.0639564	0.0609143	0.152615
P2RY8	0.00483945	0.000359419	0.00566053	0.0107758	0.0189386	0.000936736	0.00137635	0.00722742	0.00528781	0.00129856	0.00220597	0.00619098	0	0.00489956	0.0103372	0.011296	0.262524	0.0110331	0.0100928	0.0138526	0.00324492	0.00713013	0	0.00661914	0.00377446	0.0115462	0	0.0281963	0.0138746	0.01252	0	0.0312295	0.00750591	0	0.0223712	0.000375501	0.00905259	0.0046834	0	0	0.00525605	0.0222957	0.00714202	0	0.00462253	0.0037027	0.00560997	0
AKAP17A	0.0496609	0.0516118	0.0446881	0.0865987	0.064776	0.0896644	0.080262	0.0623006	0.0656377	0.0235528	0.0450428	0.0270712	0.0778058	0.145178	0.0594017	0.067794	0	0.0821053	0.0562222	0.0561683	0.0622199	0.0389733	0.030142	0.0651216	0.0284389	0.0686973	0	0.0396548	0.0725606	0.0463909	0.126179	0.0870624	0.0427444	0.0265807	0.0474002	0.0424291	0.0385407	0.0474349	0	0.0400005	0.0340212	0.0492789	0.0961769	0.0501491	0.0225379	0.0435572	0.0705395	0.0646761
ASMT	0.00552731	0.00177849	0.00624624	0.0136223	0.0122825	0.00965489	0.0064925	0.00249765	0.00424518	0.0029011	0.00341833	0.000568927	0.00201292	0.0116496	0.0115076	0.0186544	0	0.00832138	0.00331431	0.00182703	0.0155249	0.00130048	0.00200428	0.00169073	0.00372932	0.0123585	0	0	0.0265663	0	0	0.00986041	0.0098289	0.00624442	0.010327	0.00117371	0.00844305	0.0122736	0	0	0.0103403	0.0165145	0.00711216	0	0	0.00210475	0.0283129	0.010016
DHRSX	0.324706	0.39312	0.222251	0.407629	0.352453	0.202564	0.295436	0.333492	0.231787	0.218618	0.31738	0.296914	0.293406	0.278759	0.339526	0.336175	0.609793	0.314305	0.206868	0.270474	0.214602	0.229613	0.437429	0.227462	0.222935	0.326341	0.161531	0.369811	0.368374	0.40675	0.423405	0.273279	0.356514	0.244152	0.453704	0.279616	0.31827	0.3628	0	0.34049	0.292956	0.349083	0.334867	0.353438	0.248161	0.180707	0.26457	0.311748
CD99	0.00296507	0.023297	0.00381937	0.0144928	0.00781716	0.00682938	0.00727727	0.0198673	0.00126091	0	0.00387197	0.00783279	0.000519893	0.0108732	0.0133702	0.00657311	0	0.000721855	0.00404671	0	0.000646403	0.00132239	0.0153087	0.00795395	0.00300061	0	0	0.00291011	0.00924923	0.0139391	0.0257478	0.00196128	0.00862104	0	0	0.00247323	0.00385646	0.00150524	0	0.00714232	0.00857106	0	0.00232304	0	0.00448886	0.00203477	0	0.00298831
XG	0.00727426	0	0.00556969	0.00237501	0.0115058	0	0	0.0142555	0.00201325	0.0101463	0.00257588	0	0.00450317	0.0179855	0	0.00723895	0	0.00279471	0.00423461	0.0024796	0.0034709	0.00276659	0.00954614	0	0.00243767	0.0104036	0	0.00639375	0.00681006	0.00208704	0	0.00358762	0.00292232	0.0026808	0	0.00453659	0.00939101	0.00168189	0	0.00285391	0.00157375	0	0.00785322	0	0.00345101	0.00270326	0.0127588	0.00612279
GYG2	0.00319107	0.00927237	0.0100331	0.0150881	0.0130445	0.0310027	0.00711126	0.00299385	0.00396667	0.00115406	0.0101404	0.00841466	0.00703548	0	0.000771382	0.00949465	0	0.0131138	0.00444763	0.0111513	0.00269851	0.0116599	0.00360691	0.0323236	0.00779612	0.00730494	0	0.00149253	0.00583689	0.0100899	0.0208089	0.00315437	0.0139325	0	0.00643664	0.027139	0.0169108	0.0138945	0	0.0126463	0.0387199	0	0.0311576	0.0481377	0.0140156	0.00289519	0.00332707	0.0115648
ARSD	0.00763262	0.0178729	0.01125	0.0159166	0.00845617	0.00729865	0.000764089	0.00719844	0.00687325	0.00335047	0.00246182	0.00161538	0.00783446	0.0162274	0.0212344	0.028286	0	0.00919506	0.00496206	0.00608162	0.00711072	0.00705083	0.0083159	0.0127189	0.0111082	0.0013938	0	0.00750473	0.0174417	0.0112881	0.0437294	0.00748789	0.00270341	0	0.0106679	0.00702815	0.00246224	0	0	0.0117434	0.0153747	0	0.0413531	0	0.00377824	0	0.00540091	0.00604052
ARSE	0.014537	0.00371568	0.0037117	0.00858979	0.00517423	0.0202971	0.00357513	0.0240415	0.0112496	0	0.00101466	0.0107785	0.0021401	0.0104593	0.00365098	0.0216865	0	0.0136554	0.00861519	0.00407422	0.00620907	0.00517367	0.00661853	0.0220663	0.0179413	0.0103861	0	0.01218	0.016028	0.0216797	0.0127247	0	0.0103085	0.00897817	0.00231527	0.00666662	0.00425067	0.00676845	0	0.000801364	0.0154606	0.0128394	0.0029192	0.00275497	0	0.0168758	0.018533	0.00757924
ARSH	0.00198768	0.00153149	0.000312155	0	0	0.0029359	0	0	0.000985423	0	0	0.00202461	0.000967603	0.00353935	0.00965883	0	0	0.0017559	0	0.00119399	0.00125496	0.00197643	0.0113347	0	0	0	0	0	0.00332489	0.00418062	0.0210086	0	0.000635787	0	0	0	0.00182902	0.0024959	0	0	0.00248491	0	0	0	0.00299029	0	0	0.0052669
ARSF	0.018275	0.0433127	0.00861752	0.0313344	0.0133758	0.0161289	0.0286839	0.0123296	0.0213628	0.0101866	0.0178708	0.0224108	0.0229502	0.00232634	0.0186645	0.00557608	0	0.0183917	0.00281167	0.00604898	0.0150402	0.00959653	0.0423073	0.0113938	0.0121061	0	0	0	0.0245176	0.00892869	0.0121827	0.0120651	0.00409555	0.013089	0.00175626	0.0147522	0.00480544	0.00621877	0	0.0065649	0.00941926	0.0218773	0.00586073	0.0123918	0.00430233	0.00752786	0.0182512	0.0056781
MXRA5	0.00254853	0.00114134	0.00509736	0.00601738	0	0	0	0	0.00523843	0.000638575	0	0.00179283	0.00263938	0.0041908	0	0.0102125	0	0.00444406	0.00115995	0.00488736	0	0.00470922	0	0	0.00203066	0.000787811	0	0.0034343	0.00698407	0	0	0	0.00383488	0	0	0.000380772	0.00785657	0.0123741	0	0.0071815	0.00466031	0	0.0248424	0	0	0.00250225	0.00141753	0.00174744
PRKX	0.0447532	0.0372205	0.0318724	0.0730205	0.041819	0.0348932	0.0419193	0.0236915	0.0244862	0.0376867	0.0318414	0.0224871	0.0309384	0.048153	0.0335678	0.0471635	0	0.0336708	0.0194408	0.0202774	0.0345111	0.0231114	0.040335	0.0224273	0.0107084	0.0363021	0	0.0373674	0.047371	0.0438977	0.0377114	0.0318699	0.0294844	0.0268357	0.0401127	0.03868	0.0554679	0.026185	0	0.0618893	0.0388785	0.0426512	0.0290092	0.00894364	0.0471655	0.0476281	0.035778	0.0390981
NLGN4X	0.470972	0.571325	0.34795	0.498553	0.44459	0.452697	0.434492	0.387135	0.324627	0.316102	0.310773	0.372862	0.408203	0.307366	0.445649	0.451806	0.609876	0.407782	0.358225	0.415173	0.386425	0.260625	0.449594	0.276351	0.396343	0.484667	0.853851	0.552833	0.444383	0.644673	0.690149	0.375177	0.386958	0.311818	0.618866	0.379521	0.411131	0.511055	0	0.465628	0.378856	0.469623	0.538634	0.550795	0.415921	0.281049	0.411515	0.340694
VCX3A	0.00722697	0	0	0	0	0	0	0	0	0	0.0013984	0	0	0	0	0	0	0	0	0	0	0	0	0	0	0.0025304	0	0	0	0	0	0	0	0	0	0.00086702	0	0	0	0	0	0	0	0.00401182	0.00480566	0	0	0
PUDP	0.101696	0.0711996	0.0815387	0.0703706	0.0959227	0.0993833	0.0417092	0.0879935	0.0696962	0.0843725	0.0684722	0.0251342	0.0827426	0.12435	0.04532	0.0686132	0.178729	0.107019	0.116677	0.112371	0.0996575	0.0541752	0.103575	0.0915529	0.0761913	0.0739427	0	0.1169	0.0665533	0.125145	0.105036	0.0717151	0.079163	0.0568184	0.0641899	0.0571714	0.0833375	0.0904564	0	0.0274903	0.0904081	0.07481	0.0855456	0.144799	0.0633218	0.0422537	0.0449931	0.0621381
STS	0.0930319	0.105596	0.0576432	0.0607175	0.0600699	0.0623548	0.052731	0.091679	0.0612306	0.0540333	0.0719282	0.0624412	0.0819513	0.0953874	0.0959152	0.12044	0.178729	0.0823917	0.0775011	0.0792898	0.0791239	0.0459574	0.0551902	0.0777552	0.0655155	0.0663768	0	0.0799024	0.0712128	0.143884	0.172211	0.0255003	0.0756623	0.0723511	0.0408394	0.0569015	0.0388345	0.0729435	0	0.0469968	0.0781847	0.0966104	0.0708161	0.111298	0.0800244	0.0551207	0.075673	0.0149691
VCX	0.00206756	0	0	0	0	0	0	0	0	0	0.00162815	0	0	0	0	0	0	0	0.00127002	0.00223388	0.00105215	0	0	0	0	0	0	0	0	0	0	0	0.00148521	0	0	0	0.000442362	0	0	0	0	0	0	0	0	0	0	0
PNPLA4	0.0230524	0.00368783	0.0169046	0.0337412	0.0199731	0.0764823	0.0139619	0.00640338	0.0128297	0.00580997	0.0219592	0.0178942	0.0257538	0.00751056	0.0162504	0.0208847	0.157068	0.0355931	0.0354929	0.0279577	0.0224546	0.0216262	0	0.0307139	0.022868	0.00940979	0	0.0276697	0.0290463	0.0293943	0.043986	0.0108527	0.0276665	0.0150416	0.0222373	0.0214598	0.00748268	0.0152226	0	0.0130901	0.0127936	0.00753622	0.019086	0.0226414	0.0182171	0.00597111	0.00479937	0.00514773
VCX3B	0	0	0	0	0.00121436	0	0	0.00100402	0.00044283	0	0	0	0.00411274	0.00384922	0	0	0	0	0	0.00183857	0	0.000453933	0	0	0	0	0	0	0	0	0.00262476	0.00187262	0	0	0	0.00086702	0	0	0	0	0	0	0	0.0049192	0	0	0	0
ANOS1	0.257555	0.411751	0.202251	0.301601	0.437776	0.354507	0.160929	0.207075	0.212045	0.266809	0.256403	0.194549	0.3528	0.363489	0.186368	0.266753	0.796079	0.264245	0.33821	0.294851	0.254946	0.231543	0.245015	0.17189	0.260634	0.347796	0	0.262434	0.447419	0.284953	0.293697	0.269109	0.216242	0.204015	0.302926	0.229481	0.199909	0.0987391	0	0.250403	0.253185	0.36786	0.155237	0.224918	0.268264	0.111054	0.31151	0.0719813
FAM9B	0.00205127	0.0169393	0.00278557	0.00842233	0.0107536	0	0.00595858	0	0.00158688	0.000310448	0	0	0	0	0.00557565	0.00245633	0	0.00516144	0	0.00274417	0	0.000410136	0	0.00192629	0.00280575	0.00419614	0	0.00509673	0.00130745	0	0	0.00804052	0.00216419	0	0	0.0013311	0.00231224	0	0	0	0.00953351	0	0.00638942	0	0	0	0	0.0007776
TBL1X	0.0333274	0.0491455	0.0614853	0.0477026	0.0274421	0.056522	0.0276517	0.0410676	0.0300559	0.0372503	0.034282	0.057591	0.0379901	0.0523341	0.0473097	0.037813	0	0.0645012	0.0465173	0.0466811	0.0597545	0.00814307	0.0450908	0.0324833	0.0155223	0.0465573	0	0.0725252	0.0436638	0.081475	0.0987166	0.047724	0.0422964	0.0531806	0.0618034	0.0157771	0.0795798	0.011673	0	0.0207398	0.0146623	0.0449802	0.0606595	0.0476217	0.0583412	0.00318171	0.0332012	0.0351692
GPR143	0.00955259	0	0.00183117	0.011147	0.00351047	0.00453001	0.00252894	0.00159091	0.00334934	0.00102966	0.00156804	0	0.00192981	0.00291131	0	0	0	0.00285246	0.00119329	0	0.00386383	0.00205598	0	0.00147618	0.00223786	0.0234771	0	0	0.00848244	0	0.00266439	0	0	0	0	0.000267766	0	0.000579773	0	0	0.00129031	0	0	0	0	0	0	0.00195865
SHROOM2	0.0485839	0.0231866	0.0153976	0.022141	0.0233762	0.0216237	0.025896	0.0141053	0.0253993	0.014349	0.0159429	0.0347704	0.015854	0.0449506	0.018242	0.0322068	0	0.0334838	0.0179258	0.0284311	0.00816335	0.017463	0	0.0228022	0.00309416	0.0230533	0	0.0219123	0.0447744	0.0328685	0.0876411	0.0408071	0.013175	0.0153171	0.0143698	0.0123159	0.0441383	0.0162209	0	0.0310613	0.0134581	0.0409252	0.0123113	0.0284498	0.0274762	0.00778583	0.0258944	0.00402848
CLDN34	0	0	0	0	0	0	0	0	0	0	0	0	0	0	0	0	0	0	0	0	0	0	0	0	0	0	0	0	0	0	0.0105817	0	0	0	0	0	0	0	0	0	0	0	0	0	0	0	0	0
WWC3	0.150865	0.104921	0.0758642	0.131887	0.114691	0.0921878	0.073124	0.0864744	0.0811037	0.0376595	0.0932733	0.107901	0.097402	0.0927812	0.0887526	0.093712	0.171672	0.104007	0.0724205	0.0919501	0.102026	0.0738733	0.123765	0.0632206	0.0758222	0.0893959	0	0.0773402	0.0963573	0.156988	0.101531	0.0890304	0.0905511	0.0725955	0.12209	0.0842464	0.0989697	0.0789715	0	0.116567	0.0832118	0.113453	0.094081	0.123443	0.120177	0.140213	0.0988082	0.0993282
CLCN4	0.291349	0.255604	0.193922	0.286145	0.289514	0.265774	0.269909	0.246871	0.215367	0.154923	0.256932	0.152277	0.262639	0.217005	0.241861	0.283766	0.687165	0.257155	0.240125	0.256002	0.205606	0.170189	0.198581	0.140817	0.229593	0.252078	0	0.241812	0.373574	0.288534	0.30526	0.285594	0.185341	0.156517	0.312097	0.173727	0.252605	0.222273	0	0.24393	0.205168	0.295192	0.256287	0.240117	0.207571	0.109394	0.109863	0.152501
MID1	0.193704	0.180133	0.152399	0.290686	0.207155	0.209946	0.324286	0.154658	0.143633	0.156635	0.179574	0.144305	0.233014	0.249279	0.185414	0.212503	0.311771	0.21867	0.207093	0.192014	0.125736	0.171378	0.162573	0.107654	0.199062	0.17236	0.0577415	0.220245	0.223115	0.277738	0.251641	0.185492	0.19264	0.141089	0.309815	0.129002	0.183231	0.190056	0	0.20849	0.181226	0.205322	0.136618	0.318268	0.237937	0.139641	0.11853	0.139351
HCCS	0.0339288	0.0105218	0.00913037	0.0188319	0.0178112	0.0463354	0.0186649	0.0291556	0.0232696	0.00870416	0.0140738	0.00601408	0.0115407	0.0354721	0.0113092	0.0189589	0	0.0144152	0.0302961	0.0179386	0.0175611	0.0151761	0.00249675	0.0246608	0.0263831	0.0197433	0	0.0493102	0.0370178	0.0204971	0.0397811	0.0228069	0.0167951	0.0154931	0.00828283	0.00918599	0.017921	0.0043491	0	0.0164339	0.0180145	0.0388547	0.0185118	0.0226126	0.017181	0.0160058	0.0114546	0.0168508
ARHGAP6	0.310769	0.222767	0.189482	0.223113	0.161615	0.134549	0.134581	0.143013	0.175644	0.25406	0.0828334	0.141726	0.1356	0.146494	0.154523	0.214292	0.353151	0.212874	0.0765609	0.120339	0.132407	0.17013	0.111422	0.203702	0.128687	0.151352	0	0.261855	0.209621	0.18264	0.332924	0.192714	0.187036	0.231276	0.221783	0.21607	0.149486	0.172473	0	0.228506	0.121674	0.272443	0.162639	0.328376	0.177009	0.293995	0.18684	0.243806
MSL3	0.0471329	0.0339323	0.018422	0.0441776	0.056861	0.0797946	0.0655678	0.0392093	0.0437345	0.0181515	0.03802	0.0293483	0.0399444	0.0263844	0.0296176	0.0169313	0	0.0277532	0.0440535	0.0456266	0.0275871	0.0188649	0.0400578	0.0216747	0.0468326	0.0523675	0	0.0205982	0.07935	0.0338114	0.114172	0.0371967	0.0213833	0.01123	0.00314683	0.04838	0.0264777	0.0147737	0	0.0348267	0.0178459	0.0148423	0.0199323	0.0607348	0.0535955	0.0148052	0.00681923	0.0262912
FRMPD4	0.684621	0.570734	0.364384	0.458776	0.462579	0.488214	0.3487	0.48527	0.308717	0.266226	0.415453	0.525112	0.446707	0.366703	0.532391	0.440076	1.85336	0.45266	0.399716	0.429319	0.366309	0.295526	0.420898	0.341421	0.381179	0.594092	0.290886	0.529179	0.495187	0.608299	0.833701	0.422412	0.357244	0.23619	0.823323	0.341374	0.359563	0.712783	0	0.4653	0.462534	0.697349	0.563085	0.515378	0.3318	0.305367	0.282919	0.290782
PRPS2	0.0745226	0.0425441	0.0503631	0.0605715	0.0687298	0.0644228	0.0802813	0.06491	0.0604143	0.0414951	0.0258271	0.049614	0.0429691	0.0687548	0.0663584	0.0196747	0	0.033392	0.0454184	0.0302835	0.0514154	0.0401494	0.035417	0.0248069	0.0467112	0.0743108	0	0.126455	0.0713411	0.0693007	0.044123	0.0647801	0.0377109	0.0297096	0.092352	0.0338634	0.0349233	0.0509782	0	0.027407	0.0662007	0.0718196	0.0721869	0.0630659	0.0721904	0.0993464	0.0756884	0.0647987
TLR7	0	0.00117101	0.000294131	0.00551387	0	0.0026496	0	0.00117405	0.00231309	0	0	0	0	0	0	0	0	0.00198241	0	0	0	0	0	0	0	0	0	0	0	0	0	0	0	0	0	0	0	0	0	0	0	0	0	0	0	0	0.0019514	0.00870693
TLR8	0	0	0.000192373	0.00198169	0	0	0.00292882	0	0	0	0	0	0	0	0	0	0	0	0	0	0	0	0	0	0	0	0	0	0	0	0.0083224	0	0	0	0	0.000289497	0	0	0	0	0	0	0	0	0	0	0	0
TMSB4X	0.537038	0.324426	0.31069	0.64679	0.415811	0.520244	0.696929	0.513335	0.440884	0.387817	0.492849	0.440504	0.544853	0.477576	0.416055	0.536967	0.551887	0.4491	0.599081	0.391871	0.394873	0.260029	0.252654	0.409494	0.66038	0.413602	0.274418	0.445913	0.661108	0.371414	0.689883	0.564651	0.387521	0.291321	0.460334	0.245245	0.439366	0.563429	0	0.405946	0.410692	0.372917	0.531066	0.524	0.546168	0.31962	0.250754	0.281875
FAM9C	0	0	0	0	0	0	0.00134876	0.0031611	0.00075208	0	0	0	0	0	0	0	0	0	0	0	0	0.00095725	0	0.000984139	0	0	0	0	0.00392841	0	0	0	0	0	0	0	0	0	0	0	0.00311003	0	0	0	0	0	0.000867378	0
EGFL6	0.0550841	0.0304231	0.0602718	0.0389867	0.0175293	0.0427168	0.205146	0.058258	0.0823665	0.0281121	0.033571	0.0482072	0.0425699	0.0509224	0.0416429	0.0531985	0	0.0681351	0.0549664	0.024392	0.0359279	0.0202175	0.0302274	0.0476779	0.101658	0.0307396	0	0.0583813	0.0267437	0.047964	0.0379129	0.0642023	0.0446692	0.0478926	0.0730593	0.0344993	0.0280221	0.0640865	0	0.0224809	0.0437017	0.0382436	0.0564091	0.0146067	0.0228336	0.018605	0.0311978	0.0529156
TCEANC	0.0306644	0.0211288	0.0289836	0.015214	0.0261449	0.0234285	0.075122	0.0410053	0.0249127	0.0263514	0.0191703	0.0220814	0.0391394	0.0418862	0.0281248	0.0275162	0	0.0250563	0.023689	0.0203567	0.0210482	0.0137998	0.0494436	0.0212699	0.0366738	0.0276302	0	0.0328113	0.0295293	0.0362954	0.0600526	0.0167736	0.0257482	0.0293737	0.0169578	0.0244623	0.0534746	0.0296351	0	0.017806	0.0242702	0.031842	0.0260387	0.0511717	0.0093041	0.0176278	0.0231738	0.0386413
RAB9A	0.0706146	0.122253	0.0835819	0.112231	0.111081	0.070592	0.114532	0.0848596	0.0667153	0.079766	0.0853925	0.0457527	0.0682451	0.0990042	0.0634225	0.0839842	0	0.0818965	0.0778642	0.0989254	0.0921104	0.0805466	0.0865223	0.0649712	0.0722282	0.0720004	0	0.0748261	0.0617266	0.123403	0.130433	0.146115	0.0490572	0.0662278	0.0270126	0.0581006	0.086713	0.0936491	0	0.133712	0.12415	0.0805958	0.110027	0.0359014	0.130389	0.0338217	0.0950318	0.0496737
TRAPPC2	0.10364	0.12442	0.112267	0.158614	0.0999123	0.164386	0.135219	0.124532	0.088425	0.0591094	0.0763767	0.0926322	0.117388	0.111996	0.10899	0.112425	0	0.148468	0.0966347	0.0764659	0.0989296	0.0821329	0.0650561	0.0699728	0.11399	0.0956131	0	0.0979241	0.204184	0.0843463	0.200672	0.159213	0.0890252	0.0997021	0.12427	0.071337	0.122372	0.149689	0	0.13391	0.0822192	0.108169	0.150465	0.109849	0.159315	0.0690512	0.0647559	0.0781068
OFD1	0.267212	0.254371	0.167712	0.273495	0.203441	0.23093	0.230448	0.158785	0.15289	0.146404	0.171267	0.118133	0.167285	0.168759	0.236106	0.252621	0	0.219288	0.140928	0.193167	0.164938	0.118258	0.166693	0.131123	0.129323	0.202827	0.757478	0.263042	0.226664	0.247259	0.269366	0.235841	0.21011	0.153529	0.289554	0.188069	0.223426	0.291577	0	0.252497	0.187873	0.119109	0.295068	0.262236	0.179873	0.115984	0.268791	0.225183
GPM6B	0.527484	0.511355	0.348367	0.558906	0.480649	0.448239	0.397136	0.337708	0.28862	0.344939	0.44526	0.389224	0.480149	0.278375	0.433846	0.397422	1.14775	0.427783	0.322544	0.465483	0.380254	0.249393	0.514024	0.220953	0.309025	0.50304	0.45301	0.559497	0.561202	0.574052	0.829045	0.300325	0.373647	0.277424	0.713415	0.313536	0.393847	0.500953	0	0.439182	0.334723	0.572481	0.539039	0.576476	0.396073	0.281002	0.320256	0.315129
GEMIN8	0.113406	0.0798907	0.0700002	0.0982422	0.154858	0.119441	0.0470168	0.0904855	0.0769137	0.0481618	0.0854318	0.0514981	0.0744978	0.0558849	0.0685555	0.0609234	0	0.0808113	0.0866198	0.088486	0.0710298	0.0612686	0.107844	0.0564522	0.0500344	0.0797948	0.0577415	0.12232	0.110627	0.131755	0.260894	0.0686602	0.0673314	0.0795364	0.100093	0.0601308	0.0573424	0.0924024	0	0.0762004	0.0791895	0.0584689	0.12262	0.0956597	0.143067	0.0627557	0.0337183	0.0413156
GLRA2	0.0537745	0.0793807	0.124807	0.141191	0.174514	0.0901622	0.185363	0.0698206	0.128901	0.076961	0.106197	0.0992716	0.0864888	0.117168	0.0312207	0.0824858	0	0.0473507	0.0546035	0.125315	0.0893765	0.0560875	0.0806217	0.0601074	0.148225	0.108956	0.841778	0.0901889	0.138448	0.148349	0.125487	0.088656	0.081002	0.0541972	0.102828	0.13032	0.0514769	0.119333	0	0.201274	0.117774	0.0898079	0.101463	0.0578317	0.105544	0.0171556	0.0613252	0.109901
FANCB	0.0627961	0.0362888	0.018297	0.0444994	0.0310498	0.00237254	0.0135635	0.0152311	0.0198092	0.0100101	0.00919193	0.00346619	0.0260995	0.0271814	0.0177862	0.0301238	0.0799554	0.0258247	0.0173832	0.0102351	0.0181141	0.0102263	0.0305078	0.0193968	0.0368015	0.0194766	0	0.00931539	0.0317873	0.0618688	0.0466802	0.0372848	0.0191974	0.0447891	0.024844	0.00947683	0.0159682	0.0200456	0	0.0241407	0.0152136	0.0323412	0.0305579	0.0283908	0.024561	0.0182405	0.0147996	0.0118294
MOSPD2	0.0658795	0.0901891	0.0696389	0.0910435	0.138664	0.078558	0.0743392	0.0637391	0.071038	0.068372	0.0678926	0.0791388	0.0547994	0.0625417	0.0378706	0.0555693	0.171672	0.065723	0.0710114	0.0883882	0.0874418	0.0547406	0.111964	0.0396795	0.0850568	0.102249	0	0.149494	0.0872522	0.112025	0.0946034	0.0587261	0.0700905	0.0492885	0.135205	0.062176	0.0728261	0.0903783	0	0.050261	0.0698522	0.127082	0.125791	0.116425	0.0981889	0.0635103	0.0343902	0.0403313
ASB9	0	0.00343977	0.000512164	0	0.00149381	0	0	0	0.0013379	0	0.00169289	0	0	0	0	0	0	0	0	0	0	0	0.0209117	0.00172953	0	0.000854811	0	0	0.00820604	0.0026608	0	0	0.000655151	0	0	0	0	0	0	0	0.00166526	0.00990539	0	0	0.0018329	0	0	0
ASB11	0	0	0	0.00626472	0.00902183	0.00746109	0	0	0.00280974	0.00157005	0.000725244	0.00966375	0.000733361	0.00738812	0	0	0	0.00189961	0.00125682	0.00185135	0.00176272	0.000219687	0	0.000984139	0	0	0	0	0.0076822	0	0	0.00180635	0	0.00215526	0	0.00163407	0	0.00202712	0	0	0	0	0.00750029	0	0.00253409	0	0	0.0032003
PIGA	0.0072505	0.00253017	0.0101919	0.0103067	0.0116232	0.0216775	0.0240365	0.0157867	0.0118019	0.00794526	0.0114012	0.00865148	0.00545483	0.0215759	0.00293145	0.00896404	0	0.00923385	0.00982408	0.0131613	0.00730533	0.00367415	0.00415863	0.00316935	0.00645148	0.00387996	0	0.0293597	0.00725727	0.00643712	0.0337559	0.0204011	0.00717705	0.0046735	0.0165318	0.0142646	0.00879186	0.0169594	0	0.00307071	0.00647296	0.0168895	0.0181859	0.0118663	0.0139074	0.00849049	0.00374109	0.00870817
VEGFD	0.0791615	0.0943447	0.064551	0.0990905	0.12004	0.0671764	0.0578567	0.0860525	0.0507303	0.0676979	0.0791869	0.051569	0.0754828	0.0838353	0.0656088	0.0923141	0	0.0749237	0.0689752	0.045391	0.0599335	0.0455573	0.053572	0.0270565	0.0572185	0.0675286	0	0.116985	0.0594655	0.047952	0.0588213	0.0880239	0.0673721	0.0345785	0.0980968	0.0485155	0.0526124	0.0870123	0	0.0952652	0.0580102	0.0551573	0.0871606	0.118576	0.0735275	0.0327004	0.060226	0.0625965
PIR	0.204915	0.266638	0.174944	0.252908	0.321487	0.175422	0.150128	0.195029	0.168055	0.144025	0.228056	0.161939	0.184775	0.180339	0.257373	0.16319	0.298509	0.146817	0.176981	0.255576	0.145455	0.147243	0.187104	0.221906	0.149199	0.291795	0.0577415	0.136569	0.208853	0.163834	0.28351	0.176861	0.217641	0.210123	0.336511	0.205609	0.150813	0.187597	0	0.196116	0.177387	0.282916	0.297893	0.19765	0.0804387	0.0837766	0.204776	0.122298
BMX	0	0.0295904	0.0165553	0.0272336	0.0363287	0	0.016276	0.0156611	0.0103073	0.00276529	0.00626345	0.00639749	0.0216357	0.0141104	0.0241533	0.0284934	0	0.0118829	0.0170185	0.013225	0.0209388	0.00979122	0.00348297	0.00982057	0.00922536	0.0179393	0	0.0254018	0.0282392	0.00992867	0.00168012	0.0394172	0.0137585	0.025494	0	0.0147295	0.0210783	0.0143124	0	0.0131917	0.0127487	0.00149039	0.0463454	0.0146258	0.00832048	0.00612163	0.0249547	0.0512802
ACE2	0.00274959	0	0.00108617	0.0140319	0.00135163	0	0.00647169	0	0.00114748	0.00115406	0	0.00570079	0	0	0.00218446	0.00561345	0	0	0	0.00415101	0.00555683	0	0	0	0.00254731	0	0	0.0025043	0	0	0	0	0.00463315	0.00134137	0	0.00255609	0	0.0024959	0	0.00825356	0.00319575	0.0137617	0.00764615	0	0	0.003934	0.00243778	0.00174744
CLTRN	0.0112412	0.0162771	0.00579579	0.00459788	0.00266664	0.00118973	0	0.00423938	0.00332543	0	0.00215036	0.0116044	0.00181193	0.00485136	0.00101787	0.00336241	0	0.0183682	0.0095906	0.00185135	0.00420012	0.00305716	0	0.00868008	0.00102771	0.00526537	0	0.00295826	0.00830405	0.0105113	0	0.00593852	0.00267472	0.0138728	0	0.00441692	0	0	0	0	0.00251759	0	0.00285266	0	0.0014378	0.0237858	0.00291419	0.00362501
CA5B	0.368691	0.26025	0.17532	0.245732	0.175616	0.219296	0.133973	0.192956	0.167185	0.184687	0.189283	0.233501	0.18664	0.200774	0.27426	0.269873	0	0.251084	0.164884	0.234406	0.209659	0.152232	0.200301	0.137624	0.163547	0.267892	0.437905	0.143768	0.237032	0.25883	0.279741	0.206312	0.201367	0.23393	0.301179	0.192429	0.184142	0.253553	0	0.242017	0.196599	0.248635	0.276667	0.183689	0.15147	0.151608	0.153747	0.141134
ZRSR2	0.178827	0.137959	0.110806	0.130734	0.12012	0.191533	0.127121	0.131712	0.0801743	0.0792725	0.0979769	0.120339	0.123568	0.114315	0.130494	0.117025	0.486117	0.160645	0.125679	0.156242	0.120414	0.0826562	0.185733	0.0865601	0.11946	0.0893279	0.161531	0.181141	0.172964	0.154486	0.264942	0.154411	0.090343	0.107377	0.101235	0.105356	0.142049	0.227875	0	0.116912	0.117303	0.122701	0.187244	0.220056	0.157651	0.0645048	0.102474	0.056855
AP1S2	0.501433	0.411978	0.307127	0.509853	0.453377	0.44583	0.4318	0.360578	0.270904	0.291457	0.388215	0.408798	0.435285	0.255333	0.344335	0.372677	0.537381	0.386618	0.293105	0.41251	0.315984	0.281578	0.365678	0.248984	0.376952	0.401621	0.0577415	0.541631	0.550847	0.554823	0.350419	0.33411	0.351061	0.286254	0.210323	0.275373	0.332766	0.411263	0	0.335849	0.309553	0.290928	0.463819	0.520667	0.433937	0.243109	0.210077	0.260372
GRPR	0.0467894	0.119329	0.0721525	0.155791	0.128707	0.0886365	0.0596785	0.0543203	0.0660086	0.110023	0.104781	0.0661236	0.0831682	0.0269918	0.0655995	0.0866082	0	0.0878358	0.108817	0.0780049	0.0997383	0.0624498	0.114925	0.0528416	0.0905011	0.0928774	0	0.0546652	0.0536606	0.0868212	0.0697136	0.0543191	0.0717152	0.0562363	0.070635	0.0896906	0.103777	0.0714939	0	0.0980771	0.0763204	0.0716619	0.0215976	0.128271	0.0673501	0.0908532	0.0648734	0.0479123
MAGEB17	0.00168632	0.0118792	0.0025905	0.00892362	0.00477612	0.00678353	0.014768	0.00943734	0.00823633	0.00347515	0.00766968	0.00818461	0.0012733	0.00484769	0.0147288	0.00203554	0.171672	0.0208367	0.00815304	0.0218171	0.00716748	0.000966047	0.0187383	0.00498232	0.00341151	0	0	0	0.00250708	0	0.0121827	0	0.00476833	0.00139582	0	0.0113008	0.00387157	0.00718623	0	0.00433096	0.0055657	0.00682845	0.00927245	0.00811673	0	0.0101416	0.0213053	0.010319
CTPS2	0.203932	0.231161	0.136725	0.197163	0.185729	0.176317	0.156532	0.137068	0.115014	0.137456	0.133313	0.132486	0.148352	0.209941	0.21778	0.168013	0.571763	0.181294	0.144065	0.188471	0.162477	0.120308	0.174199	0.102253	0.117333	0.207023	0.37039	0.146449	0.249464	0.181594	0.139788	0.197628	0.170372	0.144985	0.132341	0.178373	0.147735	0.143958	0	0.232018	0.176518	0.227333	0.209677	0.124258	0.179695	0.101508	0.136652	0.185624
S100G	0	0	0.00109671	0.00272277	0	0	0	0	0	0	0	0	0	0	0	0.00272174	0	0	0	0	0	0.000613252	0	0	0	0	0	0.0034343	0	0	0	0	0	0	0	0	0	0	0	0.00163257	0	0	0	0	0	0	0.00190861	0
SYAP1	0.137138	0.0512363	0.110804	0.172688	0.137915	0.122424	0.0936529	0.119882	0.0977829	0.0641631	0.0818987	0.0471798	0.142663	0.115415	0.0981256	0.114473	0	0.103361	0.141731	0.1331	0.145929	0.0733881	0.0529138	0.109803	0.0938223	0.129994	0	0.0990123	0.14336	0.132762	0.182519	0.101442	0.0961475	0.079358	0.10332	0.0902559	0.106676	0.0884227	0	0.096696	0.10799	0.125462	0.138668	0.116361	0.0880105	0.0606309	0.0819894	0.0980716
TXLNG	0.254	0.251317	0.187832	0.243009	0.272373	0.208857	0.219347	0.211959	0.160547	0.157082	0.192329	0.152895	0.208762	0.224123	0.271371	0.229253	0.0799554	0.214328	0.213846	0.217846	0.175505	0.123564	0.163098	0.143901	0.161462	0.163579	0.752541	0.235322	0.359664	0.274667	0.35181	0.27521	0.205678	0.181849	0.290168	0.185696	0.219414	0.228358	0	0.241623	0.148051	0.274769	0.300281	0.347149	0.216878	0.118775	0.203452	0.195889
RBBP7	0.146409	0.108825	0.114398	0.133978	0.129167	0.118274	0.13331	0.110259	0.0965977	0.0722781	0.0980205	0.0705652	0.123319	0.191052	0.107162	0.125442	0.334077	0.128317	0.138807	0.0942334	0.0918533	0.0547847	0.0519357	0.0713642	0.101316	0.162586	0.437905	0.127927	0.144123	0.149661	0.142249	0.145725	0.100705	0.0765898	0.145737	0.0856309	0.124859	0.14156	0	0.203292	0.1076	0.171978	0.215232	0.187318	0.157002	0.0888227	0.0539455	0.0789504
REPS2	0.479828	0.492982	0.251484	0.518617	0.501126	0.426888	0.362547	0.354586	0.233288	0.243787	0.344061	0.376913	0.38312	0.360614	0.39227	0.357715	0.841561	0.326215	0.259562	0.373722	0.276686	0.193963	0.432611	0.270246	0.324778	0.442363	0.48122	0.535592	0.497678	0.59433	0.577783	0.328532	0.341982	0.262916	0.525595	0.308706	0.368729	0.470789	0	0.433908	0.326793	0.558431	0.541051	0.485581	0.400654	0.194483	0.279368	0.235554
NHS	0.599279	0.557564	0.307741	0.529977	0.543664	0.495801	0.388366	0.409079	0.286276	0.368387	0.437754	0.424908	0.467547	0.445183	0.526167	0.390229	0.797907	0.458922	0.359956	0.511977	0.380132	0.212256	0.595616	0.223898	0.354689	0.505135	1.38952	0.751654	0.589898	0.667211	0.812109	0.394557	0.378858	0.275412	0.731659	0.446625	0.46369	0.53014	0	0.435549	0.441977	0.713277	0.571076	0.665651	0.524218	0.309561	0.409688	0.318965
SCML1	0.178016	0.167696	0.10075	0.147208	0.164428	0.0782711	0.0905171	0.111345	0.100834	0.0597698	0.150882	0.0574446	0.122931	0.191176	0.129778	0.186783	0	0.178387	0.102839	0.136879	0.151727	0.0875559	0.0238035	0.1047	0.107807	0.0968351	0	0.160653	0.161279	0.109565	0.100581	0.200014	0.0885021	0.0654247	0.0721636	0.0904993	0.105143	0.114412	0	0.112016	0.150125	0.11084	0.315893	0.0908943	0.153115	0.134082	0.069012	0.0819452
RAI2	0.153075	0.132098	0.146036	0.101057	0.121711	0.125968	0.208645	0.105146	0.103215	0.0956822	0.12288	0.153178	0.10273	0.0572585	0.115852	0.0935381	0.171672	0.110232	0.11822	0.134623	0.0891074	0.0947907	0.0966839	0.068931	0.0842017	0.11174	0	0.100034	0.099216	0.189134	0.157629	0.117231	0.115762	0.110097	0.172398	0.111144	0.11934	0.146465	0	0.112545	0.13056	0.219972	0.145496	0.190316	0.152468	0.117683	0.194912	0.139602
BEND2	0	0	0	0.00827447	0	0	0	0.00264908	0.00196715	0.00159518	0	0.00268711	0	0.00353935	0.000796151	0	0	0	0.00152046	0	0.00544553	0.00071895	0	0.00296029	0	0	0	0	0.00543402	0	0	0	0.00315593	0	0	0.000253125	0	0.00274934	0	0.00171357	0	0	0	0.00914769	0	0	0	0.00224899
SCML2	0.114806	0.108553	0.128729	0.144665	0.0916193	0.104971	0.162244	0.0896925	0.0942996	0.074103	0.0875161	0.138144	0.0866455	0.0906099	0.104422	0.136953	0	0.110192	0.07832	0.132004	0.0978062	0.0823422	0.0917208	0.0774315	0.0825808	0.156171	0	0.149689	0.149263	0.156381	0.0969169	0.122381	0.0969882	0.125114	0.081553	0.0754404	0.123189	0.109024	0	0.143081	0.112993	0.119582	0.0968144	0.113639	0.0939783	0.0642321	0.0800187	0.134919
CDKL5	0.552658	0.495281	0.294147	0.453134	0.46464	0.401877	0.346802	0.366171	0.266446	0.29194	0.365527	0.366446	0.362557	0.367726	0.424776	0.39405	0	0.405801	0.299511	0.372315	0.31865	0.205366	0.459197	0.179483	0.338245	0.41486	0.500743	0.555311	0.511968	0.633696	0.699043	0.319818	0.330859	0.307626	0.572874	0.300695	0.384503	0.519286	0	0.415165	0.329345	0.533985	0.617652	0.572883	0.41095	0.413176	0.310265	0.275209
RS1	0	0.00668713	0.00292578	0.00918731	0.0111381	0.00166656	0.00274188	0	0.0032137	0	0	0	0.0140854	0	0	0.0133675	0	0.00871144	0.00096509	0.00167024	0	0.00163166	0.0104457	0	0.000356109	0	0	0.00295826	0.00526855	0	0	0.00918666	0.000434014	0	0	0.0014361	0	0.00126161	0	0.00274076	0	0	0	0	0.00803735	0.00703775	0	0
PPEF1	0.0141782	0.0587375	0.0367509	0.0594459	0.0515186	0.0557884	0.0113857	0.035393	0.0381555	0.0662298	0.0149039	0.0276059	0.0384438	0.0660166	0.0312222	0.0645168	0	0.0301862	0.0211631	0.0198311	0.0176068	0.0190796	0.0270224	0.051571	0.0284019	0.031627	0	0.0434492	0.06166	0.0395927	0.0454381	0.0638657	0.0179169	0.0149066	0.00654318	0.0434641	0.0442557	0.0158582	0	0.0633319	0.0312847	0.0152582	0.0496235	0.0607643	0.00989061	0.0173074	0.0134299	0.0269208
PHKA2	0.220048	0.157355	0.131096	0.165424	0.124183	0.130431	0.130181	0.159443	0.111368	0.123165	0.131183	0.192505	0.168634	0.239146	0.178428	0.137564	0	0.173531	0.100151	0.187871	0.128866	0.123824	0.139357	0.110224	0.181812	0.139009	0.825004	0.220668	0.149614	0.24123	0.264089	0.145134	0.168385	0.1211	0.176262	0.159762	0.163284	0.127013	0	0.177177	0.138871	0.164323	0.258803	0.226299	0.162335	0.140461	0.109264	0.121029
ADGRG2	0.0059992	0.00762432	0.0380491	0.0548196	0.0263525	0.0245592	0.028581	0.0350423	0.0306256	0.00359908	0.0204878	0.0105269	0.0064972	0.0737697	0.00549102	0.0409318	0	0.0235782	0.0295731	0.0151732	0.00567227	0.0500168	0.00616133	0.0245117	0.00780567	0.0128903	0	0.0194442	0.0714046	0.0218356	0.0129413	0.0474476	0.0137724	0.0160272	0	0.0113081	0.0264632	0.0214408	0	0	0.0282025	0.0608064	0.0405047	0	0.00454523	0.0379986	0.00141753	0.00560017
PDHA1	0.13967	0.0892359	0.0749433	0.145921	0.142641	0.145403	0.126059	0.140863	0.124616	0.0744727	0.0862553	0.0676304	0.109992	0.13883	0.106258	0.145438	0	0.125377	0.148036	0.0973138	0.100936	0.0806585	0.210583	0.103339	0.0837911	0.142319	0.0577415	0.11262	0.169972	0.13967	0.162725	0.146421	0.120763	0.0852046	0.102184	0.0993732	0.13508	0.162427	0	0.142911	0.120788	0.151686	0.161196	0.120861	0.104213	0.0981816	0.0820896	0.101245
MAP3K15	0.130708	0.116478	0.052248	0.0920417	0.042951	0.0603657	0.0148335	0.0141735	0.0124211	0.00521618	0.00290416	0.00405725	0.0138285	0.023435	0.00608512	0.0166409	0	0.0143699	0.0240759	0.0158499	0.0178111	0.00789665	0.00857933	0.0137469	0.0890674	0.100235	1.10294	0.0872212	0.0861856	0.0628376	0.0174826	0.00499442	0.0113075	0.00768455	0	0.0036569	0.00757988	0.00145848	0	0.0113942	0.0146306	0.00750567	0.0252342	0.00914769	0.00345101	0	0.00207258	0.0179927
SH3KBP1	0.522417	0.500322	0.253764	0.475026	0.472596	0.42814	0.356304	0.374389	0.290652	0.294995	0.341518	0.405639	0.453198	0.295974	0.413184	0.456843	0.394209	0.421261	0.276779	0.446495	0.357969	0.201463	0.482678	0.195188	0.296609	0.478787	0.757478	0.591336	0.552545	0.604699	0.633837	0.442515	0.391954	0.299071	0.549248	0.355423	0.403807	0.384813	0	0.454644	0.412791	0.609121	0.535934	0.703448	0.419883	0.174118	0.495607	0.253342
BCLAF3	0.201264	0.268931	0.118885	0.183606	0.21451	0.209684	0.178063	0.187803	0.135821	0.135862	0.192383	0.171226	0.24914	0.213953	0.258407	0.218803	0.312947	0.236544	0.137141	0.209023	0.122051	0.124207	0.194404	0.101444	0.1797	0.173267	0	0.236878	0.202642	0.221346	0.356084	0.193466	0.190289	0.142192	0.364532	0.179959	0.195731	0.279981	0	0.273226	0.216639	0.225455	0.249539	0.237563	0.18613	0.170737	0.129243	0.169742
MAP7D2	0.372005	0.317896	0.209311	0.348123	0.304319	0.294611	0.261418	0.284009	0.192431	0.174831	0.268159	0.298772	0.294096	0.269724	0.293947	0.271872	0.545054	0.302232	0.284754	0.269076	0.22332	0.166919	0.363036	0.160974	0.228448	0.316542	0.66829	0.385273	0.372745	0.362255	0.446709	0.26543	0.263815	0.183166	0.330522	0.233893	0.244481	0.324748	0	0.299554	0.245529	0.410104	0.414191	0.424685	0.332951	0.236372	0.188622	0.207906
EIF1AX	0.323871	0.241366	0.204221	0.297894	0.26469	0.38211	0.344326	0.219067	0.195493	0.193116	0.280934	0.199289	0.23153	0.193137	0.184919	0.199911	0.236982	0.141995	0.282237	0.217356	0.209399	0.168582	0.187719	0.158799	0.291017	0.29881	0.515462	0.329728	0.40029	0.302585	0.242344	0.196649	0.192142	0.160944	0.205129	0.167113	0.194128	0.227174	0	0.287726	0.137457	0.305337	0.212561	0.315029	0.286475	0.130506	0.0928707	0.165647
RPS6KA3	0.366911	0.402341	0.282569	0.47196	0.471692	0.39752	0.309105	0.281841	0.248943	0.296294	0.327269	0.302376	0.478884	0.299884	0.318049	0.32111	0.81479	0.30269	0.271176	0.293084	0.289818	0.196776	0.426594	0.290338	0.314827	0.335666	0.422129	0.384145	0.504109	0.435089	0.445785	0.292931	0.327158	0.272976	0.51445	0.302576	0.337943	0.40213	0	0.321103	0.345411	0.572991	0.413635	0.475728	0.347279	0.25555	0.306375	0.257197
CNKSR2	0.500539	0.440917	0.288828	0.411937	0.415903	0.362873	0.336518	0.296272	0.2215	0.300591	0.371602	0.312495	0.297521	0.245759	0.315241	0.3125	1.0562	0.276165	0.312202	0.277086	0.29707	0.224472	0.434819	0.226337	0.317723	0.43035	0.57969	0.590607	0.500799	0.492845	0.788231	0.303021	0.350647	0.221103	0.483502	0.265927	0.363667	0.455729	0	0.399843	0.336206	0.569738	0.438999	0.527907	0.362902	0.26635	0.16369	0.323729
KLHL34	0	0.0131787	0.0028377	0.0185171	0.00890431	0.00388623	0.00259959	0	0.00643348	0	0.000889369	0.00155065	0	0.0188072	0.000423684	0.00383537	0	0.00267032	0.00773619	0	0.00289356	0.00570154	0	0.0135915	0.00146699	0	0	0.00404993	0.00831273	0.0221806	0.00780121	0.00670073	0	0.0123018	0	0.00267099	0.00580796	0	0	0.00763025	0.00277107	0	0.00495157	0	0.00253892	0.0117592	0	0
SMPX	0	0	0	0.00165637	0.0026544	0	0.00178381	0.00217546	0.000375329	0.00197561	0	0	0.00207476	0	0	0	0	0	0.00188579	0.00201154	0.00264367	0	0	0	0	0	0	0	0	0.0018968	0.00976448	0	0	0	0	0	0	0	0	0.00298777	0	0	0	0	0	0	0	0.00128383
MBTPS2	0.158811	0.157618	0.12609	0.174031	0.149228	0.176794	0.116806	0.126912	0.121535	0.0838422	0.130511	0.107157	0.144506	0.148254	0.113299	0.189242	0	0.170886	0.123254	0.117933	0.120869	0.105707	0.101599	0.0980329	0.108301	0.133084	0.161531	0.110798	0.232987	0.140584	0.188737	0.12836	0.116534	0.0991995	0.179535	0.103737	0.13656	0.101755	0	0.162988	0.134791	0.199808	0.187686	0.123098	0.109257	0.0894426	0.0569052	0.0964465
SMS	0.191502	0.191395	0.134109	0.238232	0.186803	0.144798	0.213518	0.172143	0.144563	0.11813	0.156148	0.126243	0.183073	0.207957	0.134381	0.164045	0.262524	0.198391	0.17582	0.158806	0.147257	0.126642	0.138717	0.125251	0.128817	0.186217	0.437905	0.256601	0.180474	0.272404	0.286693	0.167743	0.17246	0.156649	0.105226	0.121918	0.194569	0.201932	0	0.145498	0.175608	0.158352	0.221558	0.179942	0.142194	0.13771	0.126861	0.200605
PHEX	0.0325993	0.0243634	0.0125499	0.0238522	0.0235916	0.00806857	0.00702763	0.019242	0.0158792	0.0131763	0.00912668	0.00889584	0.00777154	0.0241319	0.0258084	0.00554878	0	0.0213283	0.0115421	0.00634885	0.01082	0.0192155	0.00560449	0.00890219	0.0144869	0.0228801	0	0.0104531	0.0197001	0.0216263	0	0.0180103	0.00636395	0.00134137	0	0.00973234	0.00938382	0.0296574	0	0.00412377	0.00651794	0.0186947	0.0587055	0	0.00542016	0.00849254	0.0065474	0.0515532
DDX53	0	0	0	0	0	0	0	0	0	0	0	0	0	0	0	0	0	0	0.000939111	0	0	0	0	0	0	0	0	0	0	0	0	0	0	0	0	0	0	0	0	0	0	0	0	0	0	0	0	0
PTCHD1	0.0807165	0.0323123	0.078166	0.0608726	0.0598293	0.0769233	0.119931	0.0734416	0.0658263	0.0704848	0.0478687	0.0347781	0.0656188	0.0713379	0.0630454	0.0936609	0	0.0435228	0.0392565	0.0272488	0.0684795	0.0455231	0.0612355	0.0487515	0.0652988	0.0570685	0	0.0763065	0.0432027	0.0809705	0.123636	0.075435	0.0573531	0.0258305	0.0409875	0.059947	0.0767532	0.127761	0	0.13995	0.064571	0.0485573	0.0838692	0.0606537	0.0660907	0.233853	0.0693921	0.0505794
PRDX4	0.00388943	0.0154703	0.0149162	0.0135497	0.0129561	0.0197994	0.0191324	0.0250526	0.0232661	0.000704872	0.0134914	0.00522521	0.0119265	0.0650724	0.011888	0.0400316	0	0.0131134	0.0185596	0.00342719	0.00894917	0.0116221	0.00409595	0.0173423	0.00484785	0.0216057	0	0.00844706	0.0269006	0.0102018	0.0304487	0.0248561	0.0188633	0.016935	0.0068275	0.00459002	0.00368886	0.00691984	0	0.0195195	0.0140976	0.0122435	0.0229841	0.0129773	0.0101634	0.0162152	0.00688469	0.00777732
ACOT9	0.0917724	0.0719037	0.0770668	0.0689838	0.0863112	0.104991	0.0690298	0.0521919	0.0700467	0.0461813	0.0900696	0.046695	0.0800059	0.109435	0.0725123	0.103427	0.429321	0.11634	0.0757594	0.0680969	0.100716	0.054758	0.0836697	0.0555712	0.0292969	0.10417	0	0.0722291	0.0860961	0.0754885	0.0950662	0.0904263	0.0819746	0.0991703	0.0472386	0.0873018	0.0912626	0.0908594	0	0.0567611	0.0731506	0.0442932	0.121355	0.035028	0.0914022	0.0493424	0.054729	0.0362456
SAT1	0.336996	0.298163	0.204484	0.550872	0.411381	0.323955	0.324605	0.278294	0.222828	0.179309	0.235069	0.21718	0.329887	0.27769	0.386992	0.347795	0.171672	0.278696	0.281011	0.202032	0.255948	0.190566	0.287655	0.156726	0.169465	0.221179	0	0.348495	0.348958	0.358597	0.520242	0.250234	0.264925	0.259263	0.161827	0.195883	0.296218	0.407289	0	0.296304	0.332154	0.325164	0.415854	0.344197	0.246699	0.242095	0.206508	0.183859
APOO	0.328837	0.265275	0.179109	0.380243	0.304896	0.314562	0.350707	0.305658	0.235269	0.153458	0.195973	0.247151	0.285574	0.27207	0.277276	0.288888	0.586946	0.337195	0.255699	0.291345	0.234557	0.141572	0.299656	0.126173	0.182732	0.348128	0.40469	0.274339	0.413059	0.311077	0.561293	0.304494	0.266571	0.233098	0.378631	0.194971	0.294503	0.31225	0	0.2627	0.25566	0.287435	0.464707	0.312738	0.260373	0.18273	0.180825	0.177234
CXorf58	0.00606151	0	0.00611045	0.00672595	0.00330212	0	0.00123706	0.0173375	0.00226767	0.000632869	0.00147199	0.000373538	0.00407088	0.00955953	0	0.01326	0	0.00644364	0.00287823	0.00382181	0.00105215	0.00248835	0.0116493	0.000940124	0.00297646	0.00412573	0	0	0.0158133	0	0	0.00467125	0.00364513	0.00247585	0.0206413	0.00261613	0.00123635	0.000579773	0	0.00591604	0.00523717	0.0112064	0.0100283	0	0.00347441	0.00707951	0.00261194	0.000592577
KLHL15	0.04805	0.0505346	0.0478362	0.077598	0.0459017	0.0668364	0.086745	0.0429485	0.0444893	0.0378005	0.0480793	0.0213892	0.0682466	0.0295443	0.0768632	0.0479558	0	0.0383044	0.0772323	0.0348366	0.0399964	0.0447149	0.021561	0.0267419	0.0460677	0.0551094	0	0.0335048	0.0613151	0.0716315	0.106876	0.0548381	0.0394552	0.0535639	0.0404178	0.0328561	0.0521071	0.0845565	0	0.0357947	0.0673411	0.0433256	0.0486584	0.0582098	0.0575226	0.0326737	0.01062	0.0844977
EIF2S3	0.126594	0.133086	0.0926381	0.113119	0.107108	0.164384	0.0802972	0.0772037	0.0709827	0.0904503	0.110572	0.0589306	0.0918541	0.083852	0.127358	0.0898608	0	0.0766407	0.117479	0.119327	0.09836	0.0592251	0.117095	0.0488312	0.0912417	0.0742559	0	0.10161	0.136247	0.104099	0.114057	0.110316	0.0599833	0.0796682	0.135282	0.0631579	0.0836862	0.131177	0	0.0900323	0.0719547	0.0792281	0.100764	0.10066	0.0995349	0.0473187	0.0487829	0.0800322
ZFX	0.15935	0.161633	0.160239	0.144673	0.151936	0.218664	0.141511	0.108778	0.114811	0.134832	0.127042	0.0904816	0.168067	0.127556	0.201574	0.140259	0.178729	0.200648	0.18447	0.202443	0.18295	0.102166	0.166192	0.130268	0.193324	0.146935	0.495162	0.222293	0.135946	0.289546	0.265165	0.132922	0.120809	0.0982966	0.112756	0.124654	0.158506	0.229111	0	0.0924301	0.148099	0.143491	0.199407	0.18483	0.153145	0.122332	0.110741	0.118831
PDK3	0.404395	0.350141	0.237012	0.341414	0.311912	0.295843	0.242332	0.303319	0.23358	0.239014	0.263176	0.292269	0.27299	0.377996	0.329713	0.337781	0.541185	0.342049	0.248271	0.256152	0.297745	0.207103	0.254163	0.181797	0.262532	0.336892	0.386641	0.414151	0.479082	0.412748	0.375898	0.307966	0.31152	0.21688	0.532156	0.272424	0.288508	0.236312	0	0.343431	0.288701	0.473334	0.452541	0.401372	0.294816	0.176901	0.190352	0.180095
PCYT1B	0.11992	0.131553	0.111637	0.135449	0.134024	0.124858	0.0698811	0.0893375	0.113956	0.0658816	0.0788287	0.106298	0.0839455	0.0617036	0.172465	0.132056	0.263299	0.103409	0.0934622	0.0983374	0.0972581	0.0706083	0.117303	0.101698	0.11006	0.0959497	0	0.10976	0.0853667	0.135216	0.0885458	0.0940793	0.13046	0.100147	0.139672	0.0783108	0.0938137	0.128562	0	0.0747932	0.120312	0.149024	0.127827	0.104874	0.140508	0.0872284	0.0933611	0.0416323
POLA1	0.562382	0.471164	0.311446	0.470228	0.438471	0.442348	0.271623	0.313391	0.280792	0.307811	0.368236	0.370171	0.382184	0.337263	0.404175	0.401347	0.65592	0.406501	0.337647	0.404865	0.296743	0.232511	0.477231	0.261569	0.333776	0.453122	0.161531	0.491808	0.546284	0.489807	0.426443	0.336982	0.365106	0.207202	0.563198	0.324666	0.318529	0.38897	0	0.392307	0.309823	0.470985	0.530875	0.540922	0.359509	0.269258	0.256106	0.309702
ARX	0.250729	0.244401	0.177453	0.226099	0.216605	0.18779	0.224518	0.235864	0.185691	0.155699	0.229165	0.22306	0.219827	0.266746	0.338919	0.268864	0	0.284421	0.226937	0.190838	0.182119	0.153451	0.190636	0.126993	0.237551	0.264247	0.37039	0.239021	0.371824	0.19837	0.286444	0.218869	0.254863	0.196955	0.24344	0.158541	0.231447	0.255305	0	0.321353	0.194951	0.351188	0.279676	0.176377	0.223112	0.146374	0.225379	0.149078
DCAF8L2	0	0	0.00783639	0.0109472	0.00562465	0.000936736	0.00126079	0.000775215	0.00345687	0	0	0.00206769	0.00627306	0.00984113	0.00196929	0	0	0.0125966	0.000722739	0.0207586	0.0017399	0.00048424	0	0	0.00157704	0	0	0	0.000973318	0.00210281	0	0.00404679	0.00402068	0.00446252	0.0068275	0.00238903	0.00306724	0.00269511	0	0	0.00157427	0	0.00982655	0	0	0.00193942	0.00323769	0.00398188
MAGEB10	0	0	0.00072461	0.00141035	0.00458603	0.00252401	0	0	0.000336233	0	0	0	0	0	0.0029343	0	0	0	0	0	0	0	0	0	0	0	0	0	0.00384721	0	0	0	0	0	0	0	0	0	0	0	0	0	0.00201251	0	0	0	0	0.00137142
IL1RAPL1	0.151704	0.150911	0.136499	0.104501	0.114817	0.112097	0.119395	0.0854778	0.120376	0.0995399	0.0838349	0.197126	0.103612	0.114588	0.203109	0.105186	0.145598	0.112549	0.0809445	0.11898	0.0948842	0.0790144	0.130998	0.0753126	0.109011	0.131226	0.0603048	0.151203	0.128707	0.171109	0.122458	0.118322	0.121856	0.12766	0.151483	0.134802	0.0977988	0.140419	0	0.118363	0.066992	0.13089	0.0965811	0.131993	0.127928	0.129807	0.148118	0.0969009
MAGEB2	0	0	0	0	0	0	0	0	0	0	0	0	0	0	0	0	0	0	0	0	0	0	0	0	0	0	0	0	0	0	0	0	0	0	0	0.00117371	0	0	0	0	0	0	0.00589633	0	0	0	0	0
MAGEB3	0	0	0	0	0	0	0	0.0019731	0	0	0	0	0	0	0	0.00387556	0	0	0	0	0	0.000542479	0	0	0.00951534	0.00285934	0	0	0	0.0034925	0	0	0	0	0	0	0	0	0	0	0	0	0	0	0	0	0.00486594	0.00426736
NR0B1	0.00415753	0.00326136	0.00650158	0.00158878	0.0045915	0	0.00966192	0	0.00117484	0	0.00406196	0	0.00543459	0.0107645	0.00493288	0.00314095	0	0.00490315	0.00305516	0.00270519	0.00068063	0	0	0.00518508	0.00324045	0	0	0	0.00201695	0	0.0167734	0	0.000269641	0.00600357	0	0.000677276	0.00274926	0	0	0	0.004216	0	0	0	0.00173797	0	0.00299432	0.0135668
CXorf21	0	0	0.00148552	0	0	0.00622745	0	0	0.00107489	0	0	0.00114066	0	0	0.0164411	0	0	0	0.000903953	0	0	0.00104057	0	0	0.000685998	0	0	0	0.00304643	0.00250022	0	0	0	0	0	0	0	0.00104911	0	0	0.00206736	0	0.00311641	0	0	0	0	0
GK	0.293122	0.195441	0.122815	0.249573	0.168424	0.186563	0.130414	0.179674	0.148857	0.115816	0.145683	0.156745	0.160513	0.134395	0.180743	0.181258	0.360746	0.166086	0.132418	0.174999	0.158348	0.134359	0.144498	0.106759	0.136541	0.181709	0.161531	0.227822	0.313105	0.168641	0.270631	0.182527	0.178405	0.13324	0.205701	0.142487	0.141028	0.172434	0	0.203746	0.162882	0.169515	0.216606	0.185479	0.192313	0.10353	0.15222	0.212434
TAB3	0.153214	0.104694	0.0914977	0.148357	0.130413	0.101142	0.110292	0.0852414	0.0883247	0.0918984	0.0814324	0.090125	0.0755339	0.0798273	0.104896	0.107893	0.167929	0.107294	0.102778	0.0779394	0.094634	0.0630284	0.0931064	0.0826251	0.132756	0.110985	0	0.155775	0.0880534	0.168023	0.170936	0.0952354	0.120282	0.0909472	0.0878594	0.0970391	0.104133	0.13961	0	0.102869	0.0968435	0.0828361	0.120849	0.218259	0.130795	0.0930236	0.0990686	0.119739
DMD	0.994827	0.742474	0.616754	0.651451	0.68801	0.57881	0.785907	0.44562	0.471939	0.733334	0.731494	0.827284	0.700642	0.526948	0.620604	0.525956	1.70437	0.630619	0.601505	0.515602	0.469389	0.424106	0.751031	0.415788	0.601171	0.724495	0.89899	0.87203	0.711318	0.722561	1.03289	0.436286	0.679424	0.630908	1.06263	0.573654	0.578146	0.916356	0	0.654231	0.76075	1.06538	0.638255	1.05518	0.712473	0.418677	0.655977	0.712488
TMEM47	0.0542608	0.0427327	0.0713695	0.0751405	0.0750435	0.0893507	0.162126	0.0976589	0.07606	0.0500523	0.0468527	0.0547961	0.0444535	0.0487868	0.0395029	0.0528466	0.199115	0.0335707	0.0603509	0.0719272	0.0355082	0.0347429	0.0273776	0.0393513	0.0898027	0.130403	0.0577415	0.110977	0.121553	0.112215	0.132122	0.0827178	0.0768706	0.0559893	0.111086	0.0372538	0.0599983	0.0629169	0	0.0628561	0.046716	0.0651556	0.0778435	0.103777	0.135971	0.0338517	0.0312795	0.0679247
CFAP47	0.0121124	0.0122074	0.00393082	0.0360645	0.0157819	0.0183197	0.0132157	0.0294663	0.0161427	0.00351753	0.0144372	0.0276996	0.011631	0.011588	0.00506665	0.0233477	0	0.00879518	0.0107886	0.00661959	0.00628484	0.00957565	0.0117342	0.0101909	0.0027648	0.00218559	0	0.0204945	0.011553	0.0244883	0.00404045	0.0118158	0.0165368	0.0138041	0.00263974	0.0242633	0.010551	0.00644808	0	0.00731623	0.00369063	0.011352	0.0346292	0	0.00585136	0.00673981	0.00317393	0.0107183
PRRG1	0	0	0	0	0	0	0	0	0	0	0	0	0	0	0	0	0	0	0	0	0.00136056	0	0	0	0	0	0	0	0	0	0	0.00342105	0	0.00120805	0	0	0	0	0	0	0	0	0	0	0	0	0	0
AF241726.2	0.325893	0.263411	0.277512	0.221419	0.229767	0.266417	0.194945	0.234638	0.174595	0.211592	0.130985	0.204102	0.195664	0.236106	0.22044	0.240752	0.339049	0.244525	0.160909	0.185825	0.198267	0.14274	0.148552	0.237592	0.196578	0.185284	0.0577415	0.248529	0.220655	0.261452	0.298432	0.220273	0.203027	0.135892	0.360442	0.217717	0.214533	0.254357	0	0.208105	0.185142	0.258086	0.235473	0.186713	0.16127	0.118171	0.187758	0.218963
DYNLT3	0.100157	0.0534514	0.049686	0.106078	0.0738249	0.134583	0.156079	0.0817577	0.0748326	0.0561212	0.0876157	0.0517158	0.08463	0.0609791	0.0426442	0.100743	0	0.0677572	0.123568	0.0929339	0.0650034	0.0516398	0.0750228	0.0703985	0.0878272	0.111812	0	0.0753796	0.145399	0.0921994	0.11844	0.0668785	0.0918519	0.035977	0.0329236	0.0408653	0.0595446	0.0682794	0	0.0443723	0.0468063	0.0300482	0.0895687	0.109319	0.0852053	0.0455638	0.0596628	0.0260854
SRPX	0	0.00288767	0.00342036	0.00551392	0.0130287	0.0235022	0.00536603	0.0029175	0.00270874	0	0	0	0.00184054	0	0.00326306	0	0	0.000657856	0	0.0020532	0.00511086	0.00410932	0.00787216	0.00505697	0.00136038	0.00860587	0	0.00384169	0.00837359	0	0.00735009	0.00763636	0.00395867	0.00290726	0	0	0	0.0187633	0	0	0.00262416	0.00528525	0.0137972	0.00373729	0	0	0	0.00875535
RPGR	0.186122	0.126478	0.0858796	0.10459	0.0818668	0.153535	0.113164	0.0932713	0.0646037	0.0826327	0.10608	0.0830591	0.0916306	0.090877	0.123561	0.0703013	0	0.0797511	0.0659982	0.0760948	0.0795791	0.0721288	0.138503	0.0322591	0.106847	0.11722	0.40469	0.0812946	0.137453	0.210581	0.117937	0.100191	0.0873261	0.0833788	0.0732588	0.100202	0.143405	0.0774751	0	0.118788	0.0953766	0.13218	0.149145	0.175972	0.111982	0.0846086	0.0545397	0.148918
TSPAN7	0.331072	0.357536	0.213025	0.331773	0.327046	0.471331	0.338914	0.31529	0.224697	0.207065	0.355054	0.251778	0.392188	0.206741	0.256289	0.24145	0.895716	0.279786	0.272346	0.249994	0.218281	0.195597	0.24332	0.116663	0.253725	0.316925	0.57969	0.433281	0.40175	0.443039	0.62867	0.308351	0.301914	0.171826	0.321683	0.217211	0.317923	0.465761	0	0.369581	0.170123	0.406677	0.392263	0.346199	0.373102	0.174842	0.19777	0.286539
MID1IP1	0.0459982	0.0403083	0.0275759	0.0576673	0.0568942	0.0420693	0.137626	0.0369352	0.0355848	0.0248671	0.035472	0.0252011	0.0528729	0.0167281	0.0357233	0.058554	0	0.0362833	0.0824263	0.0208042	0.0243058	0.0408728	0.0321782	0.0222795	0.0331246	0.0431985	0	0.0252861	0.0743388	0.0302932	0.0889354	0.0378151	0.0267179	0.00992271	0.0378487	0.0182765	0.0400601	0.0599738	0	0.0296243	0.0244079	0.0185657	0.0337119	0.0192563	0.0581503	0.0657115	0.00329312	0.0482228
BCOR	0.204836	0.221635	0.116167	0.158795	0.173368	0.133988	0.188516	0.149635	0.105134	0.10466	0.150795	0.149328	0.181791	0.146759	0.186129	0.16088	0.551439	0.180328	0.142365	0.145271	0.102871	0.0937238	0.176407	0.121776	0.151554	0.23908	0.437905	0.159651	0.159324	0.18687	0.262485	0.117512	0.155874	0.0898556	0.175997	0.12419	0.134906	0.15267	0	0.204576	0.1467	0.222644	0.205915	0.2647	0.154881	0.117659	0.116402	0.105685
ATP6AP2	0.23673	0.240869	0.173251	0.350864	0.29269	0.339144	0.287426	0.216845	0.239971	0.128678	0.180729	0.159567	0.205267	0.221288	0.127122	0.26248	0.569956	0.231148	0.268261	0.199827	0.246408	0.148431	0.0785582	0.140829	0.24193	0.2428	0	0.282533	0.3775	0.251291	0.302456	0.241293	0.211244	0.189582	0.164436	0.169794	0.206761	0.205111	0	0.165329	0.179288	0.215912	0.339732	0.208608	0.246013	0.153818	0.0738904	0.121339
CXorf38	0.109409	0.0781438	0.0645878	0.176215	0.140798	0.0753231	0.100353	0.0700672	0.0906932	0.074642	0.0467898	0.0430492	0.0735712	0.11169	0.0422092	0.170397	0	0.0889212	0.0840872	0.0991357	0.089007	0.0707794	0.0505084	0.113652	0.0371144	0.076362	0	0.0819695	0.17017	0.0624991	0.121548	0.122747	0.0737128	0.101425	0.0330422	0.0449878	0.0773157	0.108764	0	0.0852672	0.107723	0.168509	0.15739	0.106316	0.0559899	0.103782	0.0582	0.0779073
MED14	0.17408	0.11653	0.144441	0.225519	0.259896	0.182373	0.167049	0.158732	0.141818	0.120049	0.151381	0.133625	0.150452	0.167564	0.183786	0.191809	0	0.197464	0.138892	0.193941	0.169682	0.115202	0.150005	0.0997583	0.13092	0.18247	0	0.197616	0.242248	0.241024	0.172347	0.176446	0.154827	0.155621	0.0650169	0.146783	0.172895	0.144179	0	0.199029	0.163109	0.201716	0.254272	0.169907	0.134327	0.138708	0.117034	0.146518
USP9X	0.496331	0.387841	0.211845	0.360289	0.314876	0.356123	0.271979	0.263928	0.209428	0.237796	0.273131	0.287694	0.277363	0.253289	0.317513	0.263754	0	0.301393	0.270168	0.30256	0.290848	0.158181	0.271551	0.148891	0.261319	0.37536	0	0.38779	0.394087	0.508364	0.39939	0.284749	0.267528	0.169669	0.445599	0.229457	0.312166	0.380615	0	0.299627	0.268483	0.391537	0.400665	0.432589	0.258182	0.249331	0.174064	0.205014
DDX3X	0.261758	0.21325	0.172102	0.273706	0.27582	0.279416	0.193586	0.191268	0.159005	0.150164	0.192413	0.161819	0.188551	0.173358	0.157385	0.188767	0	0.176766	0.228977	0.209068	0.212225	0.155926	0.197008	0.102528	0.167575	0.232443	0	0.229528	0.287999	0.255148	0.267474	0.186874	0.150061	0.123706	0.134283	0.146159	0.238091	0.260283	0	0.143528	0.167106	0.243689	0.249193	0.301317	0.2377	0.117298	0.107393	0.110522
NYX	0	0.0017595	0.00420964	0.00172772	0.00108321	0.00247652	0	0.00112073	0.00237033	0	0.00669472	0	0	0	0	0	0	0.00831827	0.00194141	0	0	0.0020048	0.00603078	0	0	0.00588862	0	0	0.0106381	0.00249312	0.00247533	0.0023115	0.00184983	0.0128633	0	0.000129507	0.00225247	0	0	0	0	0	0.00123175	0	0	0	0	0.0107129
CASK	0.621163	0.524232	0.243122	0.509937	0.478986	0.436231	0.323751	0.361016	0.212138	0.220247	0.369771	0.395822	0.454459	0.330251	0.441517	0.372359	1.08175	0.334485	0.296234	0.393209	0.294314	0.168906	0.506433	0.173451	0.328379	0.513941	1.04488	0.504798	0.491781	0.610763	0.709047	0.296616	0.346209	0.256353	0.712742	0.295503	0.433228	0.444939	0	0.401056	0.312905	0.615626	0.5337	0.557803	0.387954	0.207957	0.253299	0.279566
GPR34	0	0.00194169	0.00527443	0.015346	0.0139061	0.0086367	0.00720516	0.00785891	0.00963924	0.00336114	0.00459115	0.00110321	0	0.02242	0.00243464	0.00792208	0	0.00860625	0.00409247	0.0107252	0.0113524	0.00516213	0	0.00381389	0.000711325	0.00325662	0	0.017008	0.0239051	0.00148573	0	0.0189296	0.0108757	0.00705274	0	0.00318396	0.00941354	0.00292158	0	0.0269361	0.00779882	0	0.0303175	0	0.00345101	0.00376031	0.00173737	0.00370339
GPR82	0	0.00736024	0.00695573	0.0232395	0.0121028	0.00151405	0.0121311	0.0106082	0.0258901	0.00452084	0.00101373	0	0.00111685	0.00549444	0.00116254	0.052102	0	0.0415365	0.0135661	0.0113832	0.0117675	0.0121511	0.0130295	0.0218127	0	0	0	0.00263021	0.0448097	0.00130441	0	0.0129381	0.00492278	0.0194273	0	0.00336032	0.00857168	0.00205004	0	0.00717155	0.0195955	0	0.0455398	0	0	0.0204858	0.00298394	0.00440812
MAOA	0.139971	0.101577	0.0869711	0.0720389	0.0905492	0.06997	0.0806939	0.0744222	0.0732809	0.06094	0.0400836	0.0820172	0.0527466	0.0446055	0.0559324	0.12135	0.199115	0.0685016	0.0826005	0.0716026	0.0671678	0.0735619	0.0424534	0.0496423	0.0840398	0.0779419	0	0.0580477	0.115826	0.0906654	0.070523	0.0805908	0.0732409	0.0623431	0.0393211	0.0538035	0.053978	0.110371	0	0.111742	0.0901139	0.10909	0.119044	0.0520659	0.14006	0.0406071	0.0591195	0.0767309
MAOB	0.21113	0.17647	0.0953931	0.133734	0.116885	0.165883	0.1359	0.108794	0.105487	0.0721851	0.136642	0.0899205	0.127404	0.0919528	0.10382	0.0901118	0.262524	0.0856918	0.110318	0.10463	0.125974	0.0835891	0.0588658	0.108944	0.152257	0.123176	0.588211	0.180775	0.174139	0.204268	0.261183	0.158176	0.131105	0.0989716	0.230645	0.0787352	0.108445	0.101028	0	0.11099	0.103768	0.17788	0.16779	0.0883353	0.0884624	0.0926138	0.0586183	0.105542
NDP	0.00279648	0.00436583	0.000435011	0.00612443	0.00330165	0.00167414	0.00304084	0.0195548	0.00530653	0	0.0015706	0	0.000586247	0	0	0.00451832	0	0.00341013	0.00142184	0	0	0.00160942	0.00451004	0	0.000901293	0.0102298	0	0	0.00589233	0.00479456	0.0141328	0.00218177	0.0063046	0.00139582	0.00699797	0	0.00129385	0.00904175	0	0.00606057	0.00200935	0	0	0.0122594	0.00173581	0	0	0.00131397
EFHC2	0.0119116	0.0275991	0.0136523	0.0249948	0.0174649	0.0103826	0.00660027	0.0272199	0.0155358	0.00397775	0.01354	0.01045	0.0158134	0.0202559	0.00576583	0	0	0.0101912	0.0152208	0.00671517	0.00753219	0.0140824	0.00645648	0.002047	0.00743913	0.0133696	0	0.022301	0.017211	0.0379671	0.0827137	0.0137951	0.018634	0	0	0.00622123	0.00136446	0.00930559	0	0.00814935	0.0272445	0.0574694	0.0222096	0.00853277	0.00556301	0.0142737	0	0.0192765
FUNDC1	0.0218815	0.0123821	0.0312445	0.0558405	0.0257971	0.0620031	0.0683442	0.0544556	0.035037	0.0202195	0.0275337	0.0225087	0.0357026	0.00981619	0.0463794	0.030439	0	0.0246846	0.0522659	0.0175098	0.044999	0.0216554	0.00702244	0.0306316	0.0401976	0.0190346	0	0.0610347	0.052224	0.0415742	0.0893881	0.0290236	0.02802	0.0342478	0.0148794	0.0273556	0.0400828	0.0341601	0	0.0347276	0.0196259	0.0299966	0.0307182	0.0210569	0.0654823	0.00682644	0.0255052	0.0046002
KDM6A	0.394299	0.409425	0.226158	0.406038	0.359812	0.397797	0.286711	0.285067	0.21936	0.223837	0.251858	0.264742	0.275218	0.296591	0.360248	0.28023	0.373129	0.343261	0.284426	0.291112	0.310983	0.15332	0.312117	0.116539	0.273303	0.28736	0.437905	0.45004	0.433605	0.456116	0.476691	0.301029	0.290172	0.212596	0.472033	0.247064	0.285776	0.349757	0	0.358031	0.282913	0.46643	0.473828	0.498541	0.418072	0.21561	0.279036	0.228184
KRBOX4	0.224678	0.110349	0.113948	0.173628	0.199144	0.156875	0.159415	0.155521	0.130545	0.075607	0.106701	0.123939	0.118132	0.137079	0.161759	0.177551	0.0799554	0.170618	0.140181	0.138059	0.153088	0.119091	0.0919536	0.09093	0.10644	0.127888	0	0.175219	0.197841	0.208312	0.308886	0.135264	0.121116	0.0937471	0.175156	0.125843	0.123481	0.128143	0	0.188106	0.140796	0.203931	0.198258	0.126226	0.150887	0.100689	0.120423	0.13104
ZNF674	0.043166	0.0448445	0.072096	0.0658271	0.0872085	0.0447514	0.0671811	0.0554217	0.0546533	0.0479811	0.0617267	0.0489667	0.0641164	0.0658487	0.0522046	0.0481449	0	0.0994495	0.0595628	0.0625897	0.0641361	0.0467995	0.0312497	0.0422494	0.0356654	0.0582752	0	0.064764	0.105025	0.129634	0.0716282	0.0664181	0.0445335	0.0462321	0.0405651	0.0450858	0.0572656	0.0734962	0	0.0769668	0.0581464	0.0610433	0.095567	0.0614834	0.0764866	0.0436428	0.0411847	0.0678051
CHST7	0.0174348	0.0129651	0.0153519	0.0252802	0.0169331	0.0129751	0.0378896	0.0184901	0.0234826	0.00749265	0.0346446	0.0396871	0.00676149	0.0238733	0.0244617	0.0478849	0	0.0484081	0.0138295	0.0198669	0.00969778	0.0198985	0.0310874	0.0356601	0.0305452	0.0239762	0	0.021172	0.0529681	0.026143	0.0430278	0.0163656	0.0266301	0.0093304	0.00844965	0.0134827	0.0239303	0.0253418	0	0.042035	0.0225693	0.0180761	0.0337436	0.0494085	0.02099	0.036776	0.00825967	0.0180609
SLC9A7	0.328873	0.333831	0.239811	0.285882	0.273961	0.256667	0.302986	0.302995	0.244668	0.213838	0.20905	0.229982	0.24529	0.279973	0.189066	0.265313	0.167929	0.255531	0.256419	0.228414	0.260805	0.181267	0.313444	0.202848	0.236646	0.228193	0.0577415	0.370891	0.333861	0.292343	0.354901	0.237374	0.235057	0.223938	0.348411	0.233801	0.254103	0.358831	0	0.278404	0.233034	0.282217	0.34974	0.296914	0.2627	0.164933	0.160063	0.164858
RP2	0.0333207	0.0738898	0.0357124	0.0488491	0.0147024	0.0572313	0.0331967	0.0355198	0.0403215	0.0375399	0.0175547	0.0274737	0.025697	0.0281012	0.0203332	0.0441658	0	0.0392537	0.0213145	0.0337147	0.0184108	0.0239392	0.033174	0.0220256	0.0266795	0.0546642	0	0.0329991	0.0243193	0.0351881	0.038159	0.0152184	0.0248403	0.00718669	0.0432165	0.0360413	0.0252994	0.0391291	0	0.0232455	0.0356569	0.0293247	0.0204558	0.0502632	0.049055	0.0239267	0.0294708	0.0147076
JADE3	0.18815	0.212869	0.157081	0.181565	0.145962	0.123153	0.115194	0.144815	0.135068	0.184441	0.115475	0.130575	0.217996	0.156315	0.21364	0.230587	0	0.143554	0.102787	0.142626	0.130266	0.116031	0.119585	0.102352	0.15959	0.198964	0.0577415	0.194558	0.141562	0.204931	0.199042	0.16338	0.162139	0.0862419	0.165082	0.146684	0.162455	0.174575	0	0.149269	0.15143	0.167108	0.250837	0.220944	0.164373	0.128537	0.116751	0.0951039
RGN	0.0662185	0.0487773	0.0189704	0.0635479	0.0506003	0.0720252	0.0583577	0.044526	0.0545778	0.0275469	0.0307707	0.0385988	0.0523328	0.0450066	0.0279765	0.0610075	0	0.038628	0.0422119	0.0503045	0.0264935	0.0388827	0.024663	0.036626	0.0174377	0.0256412	0	0.0755068	0.0477517	0.0797115	0.00404045	0.0196979	0.0584989	0.0312309	0.00931704	0.0443077	0.054235	0.0427238	0	0.0558243	0.0415558	0.0885767	0.0815245	0.0744925	0.0394654	0.049485	0.0380962	0.0443098
NDUFB11	0.0912507	0.0834675	0.0790968	0.185485	0.0643119	0.130295	0.273884	0.0908335	0.088668	0.0455432	0.0537589	0.0677871	0.096155	0.114271	0.0943135	0.158043	0	0.0907919	0.158335	0.0331875	0.12968	0.0526079	0.0797364	0.0595375	0.139171	0.0604092	1.10294	0.115201	0.264781	0.086936	0.203242	0.135559	0.0726767	0.0522763	0.0412665	0.0385502	0.0959165	0.100087	0	0.121405	0.0716419	0.0638211	0.183339	0.115144	0.148026	0.0602422	0.0185299	0.0794161
RBM10	0.185433	0.217076	0.123763	0.166981	0.218076	0.159927	0.186881	0.157436	0.128087	0.09969	0.12209	0.158236	0.154571	0.141128	0.196388	0.165404	0	0.170924	0.152421	0.166758	0.137562	0.0849645	0.116415	0.0922221	0.121863	0.157118	0.0577415	0.109966	0.139275	0.170728	0.231331	0.14692	0.164914	0.101195	0.110818	0.115578	0.169103	0.186999	0	0.201223	0.16075	0.118106	0.227137	0.251785	0.155005	0.103083	0.138886	0.127623
UBA1	0.176129	0.193974	0.165279	0.213728	0.248722	0.226484	0.264066	0.168714	0.142544	0.0847451	0.148116	0.162415	0.213712	0.179875	0.168807	0.143144	0	0.159457	0.220609	0.188774	0.176896	0.0914523	0.0833709	0.0741898	0.17995	0.159734	0	0.223555	0.258891	0.311726	0.23343	0.17474	0.183176	0.118326	0.164016	0.10829	0.185579	0.231887	0	0.109634	0.14283	0.180311	0.231692	0.244031	0.174587	0.112084	0.142789	0.103868
CDK16	0.12195	0.1034	0.0711258	0.0926751	0.106005	0.092592	0.168243	0.104094	0.072999	0.0373236	0.0846931	0.0681773	0.120468	0.0538835	0.0930873	0.0888666	0	0.0672232	0.0999154	0.137781	0.0988788	0.0326185	0.097567	0.061592	0.103644	0.11532	0.437905	0.0715882	0.0576908	0.0880441	0.155896	0.0894979	0.0862847	0.0575884	0.0398285	0.0597873	0.0938067	0.0918085	0	0.0713806	0.0442595	0.111941	0.112029	0.211568	0.110227	0.0650918	0.0255029	0.0368915
USP11	0.461038	0.444683	0.199167	0.454537	0.378316	0.442926	0.345755	0.258398	0.240315	0.241918	0.294745	0.268284	0.392098	0.272927	0.341787	0.326591	0	0.32098	0.258725	0.339373	0.272414	0.171437	0.29797	0.182869	0.297411	0.395604	0.515462	0.466008	0.448584	0.40575	0.680468	0.268066	0.324997	0.211295	0.320245	0.255696	0.317624	0.365035	0	0.224333	0.290256	0.421826	0.361081	0.441287	0.329967	0.219244	0.149117	0.25723
ZNF157	0.0361056	0.0597499	0.0338753	0.0382766	0.0690505	0.0167179	0.0249776	0.0208476	0.0186479	0.0371457	0.0118233	0.0376272	0.0386453	0.0466798	0.0324515	0.086805	0.249469	0.0571508	0.0149203	0.0406303	0.0427166	0.0263796	0.0462403	0.0294516	0.0281775	0.036102	0	0.0500861	0.07263	0.0101872	0.0437866	0.0413631	0.0495071	0.0186476	0.0939286	0.0331784	0.0445306	0.0480759	0	0.0300925	0.0311266	0.0512239	0.0730935	0.0108341	0.0307688	0.0242766	0.040766	0.0408746
ZNF41	0.119065	0.132065	0.0871529	0.109009	0.106454	0.085643	0.0795712	0.110526	0.0818011	0.0688058	0.0928237	0.0623679	0.103388	0.0841104	0.170503	0.14091	0	0.0984239	0.080172	0.121002	0.0749569	0.0626634	0.10342	0.0678126	0.0494333	0.0731321	0	0.102401	0.111995	0.115353	0.130547	0.10267	0.0850365	0.0956932	0.145445	0.108461	0.103724	0.125749	0	0.0961153	0.115547	0.128006	0.115286	0.106609	0.089811	0.0822656	0.0999173	0.0889049
ARAF	0.0118297	0.0394555	0.0422675	0.0353386	0.0327104	0.0348778	0.0315503	0.034627	0.0330506	0.00477149	0.0301904	0.00827579	0.0364107	0.0307538	0.0454208	0.0459568	0	0.0330499	0.0405726	0.0352016	0.0302241	0.0233835	0.0184707	0.0395436	0.0393083	0.0248913	0	0.0514649	0.0233537	0.0569696	0.0283491	0.0416335	0.0393848	0.0508977	0.06038	0.00720273	0.0396454	0.0298478	0	0.04738	0.0300818	0.0240306	0.0684217	0.0693118	0.0343064	0.0308766	0.0127553	0.0104174
SYN1	0.361387	0.360627	0.196357	0.281595	0.273008	0.323708	0.350046	0.288555	0.193576	0.209009	0.290028	0.227604	0.385718	0.208858	0.210728	0.216397	0.609686	0.180467	0.301852	0.230668	0.21027	0.141827	0.298039	0.175223	0.263794	0.340507	1.06309	0.391403	0.352701	0.248263	0.571327	0.267697	0.230097	0.120331	0.270799	0.214098	0.273062	0.377137	0	0.30693	0.175604	0.34533	0.301528	0.401212	0.334718	0.146002	0.144252	0.228742
TIMP1	0	0	0.00319826	0.0211519	0.0117563	0.00218528	0.00988071	0.00614798	0.00813825	0.000952766	0.00629757	0.000481118	0.0190465	0.00951847	0	0	0	0.00145588	0.00555156	0	0	0.00263674	0.0215666	0.00214683	0.00434054	0.00113219	0	0	0.0041885	0	0.0167734	0.00365361	0.0077757	0.00207066	0	0.000220999	0.00414666	0	0	0.00430024	0	0.0112064	0.0250003	0	0.00275779	0.201621	0.00119918	0
CFP	0.0186911	0.00949024	0.00712823	0.0217531	0.0126159	0.00479741	0.0151021	0.0239478	0.00795618	0.00828275	0.00845133	0.00323384	0.0114486	0	0.0169009	0.0170579	0	0.0258015	0.0106725	0.0252676	0.0118811	0.0162548	0	0.0144868	0.00340245	0.0159138	0	0.0194889	0.0205273	0.0114955	0.0567732	0.0279764	0.0102662	0.00839113	0.00635596	0.0142181	0.00846304	0.0330741	0	0	0.0414648	0.00241628	0.0185163	0.00803359	0.000769451	0.0102911	0.0209953	0.0265054
ELK1	0.0683597	0.0486297	0.0650041	0.0576262	0.0852907	0.0668448	0.0695655	0.0957671	0.0548883	0.0396527	0.0649562	0.0496116	0.0606847	0.0727906	0.0552422	0.062015	0.243742	0.0656731	0.0474589	0.0691066	0.0551312	0.0461495	0.0928907	0.0369919	0.0511774	0.0894259	0	0.105016	0.082827	0.0660228	0.133576	0.136048	0.0590839	0.0626191	0.0832557	0.0791845	0.0673631	0.108022	0	0.0653239	0.0644953	0.097872	0.123093	0.0443227	0.0807481	0.0655144	0.0584249	0.0413444
UXT	0.0275969	0.0253652	0.0214141	0.0591155	0.0232879	0.0612095	0.0230385	0.0249888	0.0251775	0.0164703	0.0158443	0.0218328	0.0230389	0.0290399	0.0240598	0.0424212	0	0.0281172	0.0168711	0.0297684	0.0414875	0.00854393	0.0109575	0.00630692	0.0139911	0.0151744	0	0.0319943	0.0435956	0.0270988	0.0476178	0.017306	0.013534	0.0157405	0.0066044	0.0155054	0.0263448	0.0303428	0	0.00326912	0.004242	0.00424022	0.040378	0.00699501	0.00794622	0.00844317	0.0141612	0.0133505
ZNF81	0.1869	0.125547	0.106523	0.197693	0.197516	0.160846	0.164695	0.134312	0.137275	0.136246	0.136701	0.148972	0.152112	0.183685	0.157765	0.187085	0.171672	0.160344	0.133017	0.186382	0.151287	0.0975681	0.0936733	0.110732	0.14021	0.112649	0.0577415	0.179989	0.258291	0.151956	0.191269	0.180101	0.13278	0.145103	0.170947	0.139529	0.132544	0.133596	0	0.205827	0.155875	0.129816	0.19261	0.147104	0.1031	0.0970782	0.116391	0.183293
ZNF182	0.0669971	0.0274058	0.00918531	0.0240468	0.0189925	0.0175797	0.033008	0.0199187	0.0178436	0.0184602	0.025142	0.0277794	0.0192194	0.0250537	0.0474477	0.0266388	0	0.0293482	0.0322598	0.0197116	0.0223496	0.0190684	0.00827113	0.0245265	0.0197103	0.0151727	0	0.0118198	0.0107118	0.0149148	0.103012	0.0242238	0.0335444	0.0150453	0.0260351	0.03493	0.0371398	0.0312295	0	0.0273548	0.0124195	0.0773602	0.0334936	0.0324632	0.0388479	0.0114897	0.0291136	0.0161814
ZNF630	0.0526011	0.0725656	0.0681067	0.0974786	0.103752	0.0850698	0.0777225	0.0701846	0.0715759	0.0719286	0.0626566	0.0927422	0.0792912	0.0946101	0.112399	0.101555	0	0.0845496	0.0580026	0.0429721	0.0928435	0.0694329	0.0935777	0.0477896	0.0554098	0.0855362	0.0577415	0.19052	0.108568	0.122781	0.0470914	0.143121	0.0804055	0.0251675	0.153704	0.076165	0.1056	0.0861137	0	0.092485	0.0738531	0.0424445	0.173907	0.0559655	0.0824117	0.0455128	0.0706374	0.0792235
SPACA5	0	0	0	0.0134172	0	0	0.00643842	0.00105034	0.00474324	0	0	0.00170989	0	0	0.002345	0.00354633	0	0.00447136	0.00100042	0.00223388	0.00469285	0.00561761	0	0.00553015	0	0	0	0.0167765	0.00470873	0.00397974	0	0.00375021	0	0.00651086	0	0	0.00300504	0	0	0.00483696	0.00378766	0	0.00209271	0	0	0.000994505	0.000882435	0.0053723
SSX1	0	0	0	0	0	0	0	0	0	0	0	0	0	0	0	0	0	0	0	0	0	0	0	0	0	0	0	0	0	0.00163864	0	0	0	0	0	0	0	0	0	0	0	0	0.00350763	0	0	0	0	0
SLC38A5	0.00137227	0.00436092	0.00266371	0.00340431	0.0123651	0	0.0106894	0.00255813	0.00400244	0.00196841	0.00669112	0.00170623	0.00117498	0.00562065	0.00356473	0	0	0	0.0059227	0.00197577	0.00342692	0.000765037	0	0.00169945	0.00206978	0.00133048	0	0.0107192	0.00261519	0.00143103	0	0.00223407	0.0101509	0.000962239	0	0.00301433	0	0.0024959	0	0	0.00120343	0	0.00828985	0.00107961	0	0	0	0.00605923
FTSJ1	0.0149365	0.0337812	0.031783	0.0282582	0.0209892	0.00309769	0.0281523	0.0338428	0.0258363	0.0224151	0.0141886	0.0243191	0.0410941	0.0600087	0.0335186	0.0117659	0	0.0491805	0.0243376	0.0261497	0.0329565	0.0203243	0.030355	0.0205098	0.0226971	0.00950953	0	0.0123751	0.0171201	0.0320659	0.0390554	0.0480627	0.023748	0.0261115	0.0255944	0.0310323	0.0201567	0.0516561	0	0.0133734	0.0191824	0.00181265	0.0296328	0.0106635	0.025524	0.00917535	0.0169643	0.0389428
PORCN	0.0354542	0.0995156	0.047014	0.0717347	0.0469924	0.103317	0.056945	0.0740873	0.0632398	0.0280518	0.0402523	0.0300298	0.0697452	0.0604486	0.0341933	0.0692371	0.171672	0.040582	0.0920717	0.0632218	0.0406137	0.0345104	0.0521057	0.0280367	0.0683223	0.0285202	0	0.0798871	0.090839	0.0559243	0.0673065	0.071532	0.0559349	0.0365878	0.00891763	0.0246356	0.0549625	0.0670472	0	0.0512052	0.0515317	0.0174792	0.0787629	0.0815016	0.0735748	0.0523458	0.0456252	0.026157
EBP	0.0795542	0.158977	0.0616762	0.101596	0.067678	0.078363	0.145355	0.0619961	0.0886873	0.0422593	0.0637592	0.0432148	0.0783908	0.0973922	0.125684	0.115472	0	0.130525	0.0825814	0.107836	0.080934	0.0634668	0.0800465	0.0794241	0.0541533	0.0394008	0	0.158257	0.158142	0.106818	0.0986789	0.125926	0.0628112	0.0442319	0.02155	0.0542637	0.118107	0.0656412	0	0.10462	0.0878228	0.0488437	0.205562	0.0889131	0.107129	0.118208	0.075424	0.0892393
TBC1D25	0.0981842	0.0633519	0.0518924	0.0932068	0.10757	0.0658723	0.066769	0.0683552	0.0651132	0.0716953	0.069096	0.0612742	0.05512	0.0847277	0.077244	0.0971322	0	0.0696527	0.0570444	0.0873514	0.0602054	0.0495982	0.0449595	0.0712642	0.0826007	0.078696	0	0.0790904	0.11151	0.104549	0.0915316	0.0806686	0.0810073	0.0507897	0.0226507	0.0761536	0.0630795	0.0886273	0	0.0714147	0.0610163	0.107144	0.0717408	0.0770463	0.0718598	0.0626206	0.069839	0.0671161
RBM3	0.107795	0.0690538	0.0409952	0.118155	0.11212	0.0940313	0.0382253	0.0734141	0.0832728	0.0373365	0.0988762	0.0649087	0.0795069	0.146005	0.0967923	0.0906447	0	0.0804072	0.0864321	0.085453	0.10257	0.0439487	0.0412606	0.0561307	0.0491611	0.0618815	0.0577415	0.0677966	0.060091	0.126497	0.0601326	0.0794314	0.0389381	0.0509766	0.0661862	0.0432901	0.026541	0.0468484	0	0.0427417	0.0785772	0.0217958	0.113088	0.0218738	0.0423211	0.0384246	0.0793023	0.0323369
WDR13	0.0783795	0.0659563	0.0671779	0.0990388	0.101286	0.0915506	0.0980356	0.0606969	0.0749894	0.0503143	0.0613245	0.045824	0.0628765	0.0818908	0.102575	0.101751	0.406399	0.0838246	0.088132	0.105731	0.0872402	0.0496012	0.0729177	0.0517033	0.0660716	0.101783	0	0.132655	0.0811254	0.0658965	0.214978	0.107036	0.0875111	0.0627097	0.0364521	0.0495045	0.0970939	0.108588	0	0.0485519	0.0652253	0.0364317	0.101636	0.0914556	0.091382	0.0516014	0.0542066	0.0661084
WAS	0.00479129	0.0135372	0.0062536	0.0142868	0.00709437	0.00324018	0.00283626	0.0111735	0.0128186	0.00189106	0.00433802	0.00618578	0.00104564	0.00827923	0.0253077	0.0173847	0	0.0167923	0.0088419	0.010437	0.0148736	0.0057493	0.0113252	0.00248102	0.010598	0.0132683	0	0.0137771	0.0230433	0.017466	0.0175102	0.0157147	0.00807882	0.0144329	0.034305	0.00665224	0.0135843	0	0	0.00363755	0.0340509	0.00354486	0.0224027	0.0110158	0.0134752	0	0.0429102	0.0142952
SUV39H1	0.011376	0.00694769	0.00373435	0.0137131	0.0050097	0.000911547	0.0101817	0.00681844	0.00414062	0.00518677	0.00985769	0.00272181	0.0111289	0	0.00437987	0.0160154	0	0.00536374	0.00995616	0.00523645	0.00908408	0.00536841	0.0012732	0.00252399	0.011885	0.00913081	0	0.0151832	0.016555	0.021626	0.00645449	0.00857529	0.00699609	0.0106964	0	0.00506474	0.000583447	0	0	0	0.00463793	0.00424022	0.0139266	0.00799799	0.0163427	0.0104089	0.0215686	0.00930045
GLOD5	0	0	0.000510713	0.00832846	0.00236119	0	0	0	0.00171096	0.000999312	0	0	0	0.00584526	0.0112588	0.00139067	0	0	0.00429079	0.00595576	0.000521364	0.00256798	0	0.0107066	0.000718261	0.00318379	0	0	0.00354901	0	0	0.00950888	0.000850343	0.00241553	0	0.00265578	0.00220278	0	0	0	0.00395763	0	0	0	0	0	0	0.0038412
GATA1	0	0	0.00107259	0.00749663	0	0	0	0	0	0	0.00104582	0	0	0	0	0	0	0.00316346	0	0.00346155	0.00136056	0.00143232	0	0	0	0	0	0	0.00253049	0	0	0.00407134	0	0	0	0	0	0	0	0	0.00161811	0	0	0	0	0	0	0
HDAC6	0.171548	0.134056	0.102612	0.161945	0.131412	0.124457	0.134997	0.141095	0.106329	0.0638605	0.0846039	0.0864575	0.113957	0.13088	0.217169	0.168398	0	0.15028	0.135417	0.134762	0.160397	0.0773716	0.0871116	0.0832898	0.0930148	0.11993	0.274418	0.192423	0.167913	0.172834	0.159537	0.168528	0.113128	0.113216	0.120973	0.0941367	0.16245	0.148382	0	0.131903	0.118449	0.134324	0.198949	0.154741	0.124528	0.0875803	0.107697	0.0550633
ERAS	0.00594379	0.0013593	0.00626654	0.0103451	0.0114854	0.0135873	0.0392923	0.0204305	0.0127674	0.00376829	0.00498197	0.00124483	0.00655517	0.00868034	0.00909824	0.00833348	0	0.00787804	0.0206945	0.00112545	0.0149296	0.0076379	0	0.00184238	0.00948908	0.00651357	0	0.00949213	0.0161339	0.0176516	0.0363025	0.00912123	0.0229417	0.0136694	0	0.00301083	0.0293975	0.00496942	0	0.0106165	0.00344522	0	0.0258678	0.0130151	0.0117618	0.00118098	0.00469708	0.0257238
PCSK1N	0.350373	0.322961	0.329418	0.481705	0.375589	0.445106	0.528494	0.410786	0.309375	0.29483	0.278279	0.255658	0.401653	0.445704	0.311879	0.452715	0.979042	0.330959	0.347528	0.26929	0.343847	0.319247	0.226822	0.289583	0.393207	0.323915	0.415969	0.442526	0.605179	0.427122	0.601948	0.506434	0.329609	0.376748	0.294639	0.217871	0.459151	0.478487	0	0.334033	0.262792	0.477181	0.607225	0.521644	0.438568	0.373832	0.186356	0.287816
TIMM17B	0.0294014	0.0256955	0.0320388	0.0544231	0.0275075	0.0495766	0.0863469	0.0479684	0.0491903	0.0059914	0.0448895	0.0186102	0.0428835	0.0349686	0.0509988	0.0696542	0	0.0363914	0.0762929	0.032748	0.048064	0.0177272	0.00865616	0.0197238	0.0516756	0.0248643	0	0.0338362	0.112935	0.0283488	0.0256283	0.0444762	0.0318595	0.0119443	0.00217528	0.0182874	0.0398569	0.0110767	0	0.0689721	0.0256357	0.0529041	0.0474514	0.0305941	0.0482187	0.021766	0.0238039	0.0137094
PQBP1	0.0419643	0.0205777	0.0183669	0.0417637	0.0231668	0.0284124	0.0282825	0.0426333	0.0327404	0.0150692	0.0238305	0.00357615	0.0299412	0.0622619	0.126769	0.0443547	0.339049	0.0531148	0.0419604	0.0398269	0.0343726	0.00916882	0.0331579	0.0625666	0.0267538	0.0212409	0	0.0581024	0.0478864	0.0256411	0.136939	0.060234	0.0316453	0.00944305	0.037454	0.0296003	0.0424039	0.0572036	0	0.0136413	0.0399447	0.0311065	0.036432	0.0394634	0.0281775	0.0108906	0.00735493	0.0143385
SLC35A2	0.00922775	0.0112175	0.025819	0.00950337	0.0259943	0.0311969	0.0346882	0.00995031	0.020185	0.0105923	0.0123158	0.0103092	0.0293703	0.0330936	0.0336188	0.0218837	0	0.0208161	0.0239762	0.0202793	0.0295445	0.0156396	0.0122276	0.0266533	0.010671	0.013514	0	0.0140929	0.00504442	0.0103803	0.0207054	0.0408992	0.0217738	0.00833674	0.00365569	0.0166138	0.0100147	0.011441	0	0.0260471	0.0119565	0.00551815	0.0282078	0.0554953	0.0204888	0.0159468	0.0568601	0.0160296
PIM2	0.0110446	0.000293229	0.011173	0.0092498	0.00262063	0.00498907	0.0285159	0.00683841	0.00682452	0.00579241	0.0125174	0.00895505	0.00660108	0.00834925	0.00383684	0.00509781	0	0.007948	0.00626735	0.00660102	0.0115108	0.00335706	0.0237438	0.00186659	0.014236	0.0188646	0	0.0331765	0.00614686	0.00945374	0	0.0162797	0.00989964	0.0149657	0	0.00394653	0.00487329	0.00254585	0	0.0204751	0.00358681	0	0.0159921	0.0188033	0.0262745	0.0157668	0.000664505	0.00694532
OTUD5	0.0967791	0.129185	0.085992	0.131695	0.156671	0.137409	0.196012	0.11059	0.118975	0.0774793	0.111745	0.0499359	0.132356	0.11154	0.127675	0.138799	0.395272	0.0895077	0.116967	0.102428	0.140025	0.110753	0.0952728	0.0813604	0.116529	0.123924	0.0577415	0.0971859	0.114634	0.13792	0.180256	0.115636	0.113701	0.0820107	0.0993108	0.0998167	0.103707	0.141881	0	0.117138	0.10993	0.136469	0.202578	0.112123	0.132181	0.118047	0.128935	0.10832
KCND1	0	0.0116034	0.00482812	0.00556504	0.010529	0.00899234	0.00715919	0.00912061	0.00514575	0.00163355	0.00693568	0.00216493	0.00383893	0.00241227	0.0230101	0.0239646	0	0.00773608	0.0101706	0.00674115	0.0106178	0.00197055	0.00740299	0.00198715	0.00819322	0	0	0	0.00705267	0.0101241	0.00266439	0.00465944	0.00457547	0.00134137	0.0178663	0.00906824	0.0159142	0.025179	0	0.00979324	0.0326381	0.00640379	0.00561444	0.00790462	0.0133988	0	0.022999	0.0132742
GRIPAP1	0.249022	0.230452	0.145252	0.219382	0.278027	0.153848	0.215972	0.21148	0.185031	0.111445	0.188761	0.147956	0.229925	0.20163	0.342645	0.278883	0.619577	0.22283	0.178141	0.257991	0.212413	0.132472	0.31383	0.121428	0.16289	0.244586	0	0.179745	0.257611	0.20047	0.345944	0.239412	0.214055	0.146555	0.24838	0.163064	0.230206	0.20525	0	0.222929	0.241931	0.264778	0.298051	0.31606	0.222832	0.170082	0.280963	0.171235
TFE3	0.0422805	0.0461787	0.0364323	0.0632194	0.0430882	0.0586696	0.0708686	0.0478359	0.0497399	0.0274188	0.0416001	0.0207937	0.0580694	0.0336393	0.0306741	0.0466825	0	0.0450471	0.0551034	0.0693687	0.0552221	0.0336115	0.0144926	0.0399422	0.0523451	0.0565683	0	0.0519644	0.0845527	0.0586094	0.10246	0.0529764	0.0532326	0.0252356	0.0164415	0.0272173	0.0604181	0.0453715	0	0.0447772	0.0305399	0.030789	0.0961268	0.04608	0.0440476	0.027307	0.0450284	0.063655
CCDC120	0.0375148	0.0215204	0.0373295	0.0474559	0.0640167	0.0526885	0.0755455	0.0391467	0.0502436	0.0217103	0.054817	0.014027	0.0498716	0.0653485	0.0699928	0.0580351	0	0.0656559	0.0380991	0.0261667	0.0392292	0.037342	0.0513836	0.0225306	0.0249516	0.046459	0	0.0523827	0.0556204	0.0412191	0.0751729	0.0432415	0.049107	0.0292742	0.0155945	0.0521938	0.0390136	0.0413668	0	0.0540536	0.0611277	0.0663708	0.0657409	0.0698579	0.0791885	0.0415754	0.0730269	0.0340148
PRAF2	0.0426224	0.0404775	0.0403705	0.068014	0.070976	0.0778417	0.0840718	0.0494753	0.0620614	0.0174833	0.0481486	0.0408057	0.0466403	0.0580679	0.0716776	0.074039	0.157068	0.0519677	0.105513	0.0532975	0.0256649	0.0235675	0.0221327	0.0262462	0.0665517	0.0376224	0	0.0210822	0.0877253	0.08733	0.0729955	0.0496108	0.0371745	0.0203935	0.015284	0.0148256	0.0510545	0.0232669	0	0.0238641	0.0321262	0.0347517	0.0631489	0.0778038	0.114411	0.0133635	0.00234975	0.0522641
WDR45	0.141229	0.102066	0.0641291	0.107679	0.0642936	0.0433651	0.130136	0.0747352	0.0681213	0.0478105	0.0498992	0.067334	0.0614784	0.093672	0.106557	0.0567958	0.310548	0.0790126	0.0799782	0.0572761	0.0695565	0.0530518	0.113324	0.0386633	0.059664	0.0864864	0.437905	0.0659046	0.165388	0.0604883	0.192507	0.0808239	0.0689324	0.0561462	0.0749907	0.0537669	0.0754398	0.0641483	0	0.0269278	0.0612085	0.160938	0.151835	0.0900989	0.0759249	0.0673483	0.0392634	0.149216
GPKOW	0.0268886	0.0449784	0.02146	0.0314835	0.0426638	0.0115234	0.03708	0.0263992	0.0299272	0.0129058	0.0107904	0.0123432	0.0377523	0.0374356	0.0562518	0.0393332	0	0.0220337	0.0368192	0.0158342	0.0308854	0.0136206	0.00860321	0.012765	0.0199381	0.0218517	0	0.0357501	0.0353187	0.0308764	0.0578589	0.0383918	0.0259377	0.00595646	0.0172763	0.0193668	0.0373684	0.0305443	0	0.0425519	0.0236535	0.0333383	0.105801	0.024215	0.0473556	0.0127278	0.0341416	0.0240469
MAGIX	0.0104487	0.0124285	0.0127275	0.0100773	0.00648494	0.00549197	0.0158764	0.00316371	0.0116917	0.00883317	0.00392021	0.00742913	0.0115601	0.0100176	0.0107821	0.00715743	0	0.025249	0.0125197	0.0185753	0.00834325	0.00236114	0.00473344	0.00964736	0.00174054	0.000244823	0	0.0123235	0.0130815	0.00384753	0	0.00860892	0.00857147	0.00209725	0	0.00170076	0.0403157	0.0051372	0	0.00656287	0.0121505	0	0.00623507	0.00937222	0.0110462	0.0152124	0.00372826	0.0101959
PLP2	0.0156618	0.00343977	0.00260253	0.00610425	0.00438806	0.00291888	0.00939404	0.0101994	0.00423929	0.0029523	0.0022267	0.00122098	0	0.00838853	0.0014193	0.00641211	0	0.00543458	0.00761953	0.00731747	0.00225073	0.000702587	0	0.00497665	0	0.000244823	0	0	0.00655233	0.0188586	0	0.00632647	0.005414	0.00826396	0.00727983	0	0.00447999	0.0110592	0	0.00278249	0.00423392	0	0.00886142	0	0	0.00291852	0.00105278	0.00801781
PRICKLE3	0	0	0.0020695	0.0027683	0.00280815	0	0.00180905	0.00378297	0.00329017	0	0	0.00423491	0	0	0.00579632	0	0	0.00310577	0	0.00938046	0.00168781	0	0.014918	0	0.00398522	0	0	0	0.00186293	0.00163864	0	0.00419762	0.00322215	0.00266211	0	0	0.0023884	0	0	0.00413166	0.000634191	0	0.0106034	0	0.0015679	0	0	0.0280673
SYP	0.428974	0.381281	0.263853	0.4933	0.463693	0.430489	0.329908	0.327334	0.251713	0.247612	0.339936	0.336456	0.416554	0.280237	0.458038	0.366817	0.639738	0.320174	0.284392	0.354857	0.311804	0.211449	0.45791	0.24111	0.253108	0.422634	0.79578	0.424556	0.537675	0.484821	0.753858	0.319173	0.311578	0.272842	0.281979	0.2834	0.327794	0.48504	0	0.369908	0.288444	0.521142	0.548368	0.514054	0.385774	0.247724	0.315068	0.219402
CACNA1F	0	0.00230775	0.00036677	0.000718277	0.0147258	0	0.00303189	0.00150991	0.00579408	0	0	0.00056223	0.00635448	0.00485136	0.0180289	0	0	0.00180938	0.00214582	0	0.00180822	0.00187771	0	0.00186659	0.0106977	0.00177235	0	0.00362949	0.00953578	0.00635107	0.0195649	0.00269778	0.00382911	0	0.00959394	0.000914083	0	0	0	0	0	0	0	0	0.00133423	0	0	0.000503035
CCDC22	0.0235262	0.021281	0.0181409	0.0343432	0.0432918	0.0320649	0.0198119	0.0284029	0.026385	0.0244842	0.016185	0.0180882	0.039059	0.0265808	0.0488342	0.0472506	0	0.0310123	0.0262412	0.0248345	0.0191009	0.0234308	0.0316643	0.0362424	0.0277567	0.0363514	0	0.00552977	0.0362459	0.0433555	0.0176399	0.0229171	0.0335014	0.0298572	0.0159828	0.0374522	0.0225854	0.0157215	0	0.015627	0.0292623	0.00449975	0.0421045	0.0286941	0.0414442	0.0221469	0.0302865	0.0166017
FOXP3	0	0	0.00156357	0.00494031	0.0016246	0	0.00175842	0.0054651	0.00104135	0.00338739	0	0.00491632	0	0.00362313	0.010047	0	0	0.00189961	0	0	0.00443625	0	0	0.00228567	0.00124295	0.00316106	0	0	0.00602002	0	0	0	0.00197737	0	0	0.00190874	0.000607799	0	0	0	0	0.00420646	0	0.00741484	0.00356566	0	0	0.0120115
PPP1R3F	0.0827366	0.113269	0.0686247	0.0826362	0.0512891	0.0591436	0.148597	0.0821444	0.0907054	0.034901	0.0557782	0.0519899	0.0537382	0.0927563	0.0712491	0.0827815	0.556469	0.0779668	0.100504	0.0856581	0.061749	0.0537138	0.0663197	0.0465544	0.0718862	0.0699837	0	0.112826	0.131844	0.0847203	0.130657	0.135494	0.0723068	0.0597681	0.0103577	0.0772321	0.0922758	0.0827519	0	0.0323485	0.0757763	0.0606289	0.119964	0.0360548	0.0769534	0.0703664	0.09523	0.0755157
GAGE10	0.00138635	0	0.000574149	0.00297816	0	0.00285211	0.0296446	0.00426119	0.00558402	0.00116059	0.00266917	0.00180075	0.00224847	0	0.00421261	0.00161347	0.346965	0	0.00280897	0	0	0.00306306	0.00282327	0	0.00240793	0.000706173	0	0	0.00134488	0	0.016212	0.00223407	0.00998454	0.00411182	0	0.000801853	0.00688147	0.0416413	0	0.00888969	0.000758005	0.00255498	0.00813944	0.0181611	0.00140398	0.0211532	0	0.134744
USP27X	0.017578	0.00860518	0.0122183	0.018552	0.0258381	0.00214756	0.0496432	0.0149428	0.0381538	0.0209312	0.0119506	0.0116232	0.0282714	0.0180599	0.0173158	0.0270796	0	0.0111642	0.0237483	0.0094958	0.0180233	0.0230282	0.0053242	0.0120859	0.0194444	0.0195843	0	0.0104129	0.0220891	0.0152043	0.0386512	0.0145694	0.0191548	0.0142868	0.00545464	0.00786159	0.0142758	0.00547842	0	0.0148207	0.0068465	0.00694751	0.00166062	0.00402197	0.0375472	0.0231769	0.00688111	0.0336438
CLCN5	0.0374179	0.0250394	0.0256444	0.0440794	0.0361689	0.0586893	0.00659169	0.0153195	0.0210969	0.0202163	0.0396215	0.019841	0.0167586	0.04537	0.0199463	0.0564233	0	0.0460919	0.0277553	0.0623566	0.0255476	0.0113075	0.0418105	0.0256863	0.0364774	0.0500804	0	0.023767	0.045468	0.0417269	0.0287629	0.0314473	0.0286211	0.0312808	0.00877684	0.0326659	0.0177952	0.0304371	0	0.0241893	0.0451937	0.037132	0.00791362	0.0117485	0.033598	0.0182274	0.0161612	0.0300999
CCNB3	0.0248163	0.00264265	0.00280182	0.00399407	0.00598565	0	0.00137635	0	0.00212895	0	0	0.00108897	0	0	0.00510622	0	0	0.00438374	0.00329863	0	0	0.00250911	0	0.00415565	0.00669357	0	0	0	0.00618679	0.00586112	0	0.00763343	0.000898619	0.00130856	0	0.000592905	0.0007259	0.00458994	0	0.00763025	0.00925936	0	0.00336692	0	0	0	0.00284566	0.00210861
DGKK	0.00127735	0	0.000714671	0.00232056	0.0174652	0.00435858	0.00658011	0.000931059	0.0171928	0.000638575	0.00123987	0.014086	0	0.00353935	0.00338578	0.0116945	0	0.00203655	0.0080756	0.0026295	0.00485458	0.00883833	0.00773275	0.0117678	0.00116311	0.00493568	0	0	0.0126117	0.00919009	0.0222801	0.00348083	0.00151104	0.0154164	0	0.00155784	0.0105324	0.00225661	0	0.00231309	0.00634195	0	0.0104472	0.00534877	0.00583666	0.00264949	0.00367705	0.00248276
SHROOM4	0.0426004	0.00274408	0.0136496	0.023908	0.0215638	0.0039235	0.00576846	0.00438166	0.0115462	0.00369463	0.0078838	0.00549083	0.00623041	0.0134046	0.0155247	0.00232367	0	0.0115379	0.00460212	0.0054472	0.0096149	0.00687909	0.0222676	0.00147618	0.00666082	0.027889	0	0.0220013	0.026558	0.0195452	0.0282707	0.0315869	0.0116093	0.00895299	0.0343278	0.0155454	0.00427545	0.0135016	0	0.00124299	0.00785222	0.00936073	0.0176857	0.0267235	0.00235411	0.00721341	0.0615474	0.014347
NUDT10	0.0111334	0.0226008	0.015884	0.0212238	0.00788229	0.00808474	0.0267946	0.0353364	0.0084841	0.00481068	0.0094241	0.00223038	0.00468501	0	0.00443237	0.0146458	0	0.00629638	0.0193402	0.00652828	0.0128512	0.00603576	0.00316898	0.0165732	0.0153438	0.00480414	0	0.0031656	0.0186745	0.0310454	0.0630715	0.0171501	0.0108046	0.0303953	0.0309159	0.00367582	0.0132435	0.0125999	0	0.0096531	0.0099373	0.0197751	0.0127952	0	0.0274674	0.0132868	0.00583434	0.00671631
NUDT11	0.0329928	0.0212335	0.0234189	0.0333776	0.0317574	0.0357767	0.0388609	0.0329907	0.0315229	0.0181917	0.0250867	0.0238497	0.0419945	0.0162008	0.0059633	0.0165221	0.0799554	0.0144225	0.0325942	0.0236183	0.0139962	0.0159246	0.0229292	0.00941717	0.034849	0.0486056	0.57969	0.0407695	0.0290088	0.0444202	0.0410404	0.0254779	0.0308337	0.0108056	0.0179249	0.00621153	0.017085	0.0372568	0	0.0435298	0.00479193	0.0293612	0.0190063	0.0106599	0.0608629	0.0188365	0.0019514	0.0218977
CENPVL3	0	0.00315533	0.00157542	0.00558576	0	0	0	0.00150715	0.00200067	0	0	0	0	0.00384085	0	0	0	0	0.00146771	0	0.00181191	0.00041324	0	0	0.0112812	0	0	0	0	0	0	0	0.000387551	0	0.00545464	0	0	0	0	0	0.00268441	0.00293626	0.00357694	0	0.0032895	0	0	0
GSPT2	0.0268182	0.0224768	0.0139062	0.0386001	0.0513245	0.0328027	0.0556213	0.0457752	0.0453988	0.0271727	0.0223156	0.016	0.0609096	0.0417429	0.0298709	0.0809185	0	0.020063	0.0713176	0.0321224	0.0392396	0.0307162	0.0083159	0.0348579	0.0603355	0.0132899	0	0.0576657	0.0531834	0.0184686	0.0323946	0.0396333	0.0366044	0.0280102	0.0234572	0.0170679	0.0563292	0.021921	0	0.0200209	0.0208688	0.0172244	0.0418032	0.0157688	0.0316788	0.0197386	0.00421304	0.0283014
MAGED1	0.458214	0.447784	0.254566	0.442135	0.417047	0.347756	0.382382	0.326658	0.241552	0.273016	0.317293	0.250263	0.359285	0.244515	0.345295	0.339796	0.562293	0.352953	0.234494	0.357295	0.268925	0.202454	0.316154	0.202513	0.324573	0.360066	0.386641	0.504948	0.456445	0.473276	0.554088	0.299353	0.333428	0.220504	0.482642	0.256535	0.310434	0.412608	0	0.408591	0.337505	0.564518	0.450464	0.53903	0.393991	0.206319	0.203877	0.232356
SSX7	0	0	0	0.00109916	0.000854742	0	0	0	0	0	0	0	0	0	0	0	0	0	0	0	0	0	0	0	0	0	0	0	0	0	0	0	0	0	0	0	0	0	0	0	0	0	0	0	0	0	0	0
SSX2B	0.00420928	0.00230775	0.00135206	0.00901282	0.00609048	0	0	0	0	0.000235921	0.00590669	0.00618299	0.00404043	0	0.0288439	0	0	0.00536852	0.00322001	0	0.00288898	0.00229881	0.00213869	0.00360288	0.0011248	0	0	0	0.0139789	0.00178748	0	0	0	0	0	0.00697006	0	0.00130003	0	0.0076034	0.00205864	0	0	0	0.000769451	0.00203477	0	0
FAM156B	0	0.00242302	0	0.00708293	0	0	0	0	0	0	0	0.000617993	0	0	0	0	0	0	0	0.00153145	0.00522042	0	0	0.00356163	0	0	0	0.00206817	0	0	0	0.00380299	0	0	0	0	0	0	0	0	0.00271245	0	0	0	0	0	0	0
FAM156A	0.0525872	0.0816934	0.0747152	0.0682786	0.0774855	0.0643386	0.0475955	0.0753326	0.056525	0.0439544	0.0416404	0.0448315	0.0333404	0.0421377	0.0910122	0.100742	0.44775	0.0597714	0.0532817	0.0546713	0.0475839	0.0557689	0.0605506	0.0434274	0.0355121	0.0319369	0	0.117808	0.067561	0.102903	0.17302	0.0662498	0.0671475	0.048401	0.0678361	0.0556333	0.0641925	0.0725938	0	0.0510157	0.0479626	0.111952	0.0937938	0.0906741	0.037216	0.0732891	0.0416565	0.0694132
GPR173	0.139532	0.105185	0.0773032	0.0716941	0.0941108	0.126412	0.0971969	0.0845886	0.09468	0.0755681	0.093353	0.0867726	0.0834042	0.155482	0.106667	0.106061	0.312043	0.106937	0.0937875	0.139089	0.0780634	0.0736858	0.104682	0.0854371	0.0574878	0.0862936	0	0.0574485	0.121314	0.102244	0.10022	0.132061	0.0899409	0.0887854	0.107536	0.0902494	0.10196	0.073056	0	0.0773658	0.106891	0.0826325	0.14038	0.100285	0.133131	0.0922559	0.114331	0.0919456
TSPYL2	0.450459	0.427916	0.197801	0.413677	0.399939	0.414667	0.295461	0.306599	0.219937	0.208032	0.301022	0.284982	0.378379	0.224738	0.377874	0.329633	0.223015	0.319449	0.281086	0.34896	0.282334	0.164297	0.384351	0.15103	0.258605	0.325512	0.0577415	0.48579	0.446049	0.527374	0.583532	0.286176	0.293128	0.188678	0.403426	0.282217	0.34736	0.468851	0	0.272743	0.2604	0.430649	0.474326	0.558058	0.332887	0.1671	0.281822	0.241662
KANTR	0.516457	0.432103	0.247095	0.357449	0.371617	0.329022	0.343997	0.286875	0.238173	0.266503	0.382039	0.341422	0.398469	0.217241	0.352272	0.376895	0.778048	0.356655	0.231783	0.369212	0.28443	0.206287	0.418383	0.256831	0.255906	0.422004	1.01889	0.441472	0.44445	0.529406	0.674691	0.30124	0.306028	0.23401	0.527007	0.320976	0.363563	0.434542	0	0.385195	0.318759	0.603311	0.436173	0.514983	0.367595	0.20137	0.293939	0.22488
KDM5C	0.177323	0.146762	0.0933761	0.11487	0.131438	0.137803	0.127869	0.143574	0.0963931	0.0857464	0.155062	0.0906066	0.144685	0.0992967	0.199329	0.133889	0	0.15349	0.129872	0.14515	0.146881	0.104899	0.160661	0.0795347	0.13587	0.128513	0	0.0890494	0.149596	0.207591	0.287799	0.0804449	0.126905	0.0669505	0.185534	0.121348	0.100191	0.140123	0	0.123028	0.0902346	0.188843	0.168146	0.18147	0.181568	0.127348	0.093964	0.114159
IQSEC2	0.265992	0.220152	0.172881	0.230156	0.244855	0.154656	0.173735	0.201663	0.156128	0.115902	0.171419	0.145342	0.137009	0.220325	0.221271	0.190385	0.214917	0.251522	0.156464	0.196301	0.184018	0.132211	0.21454	0.119679	0.150531	0.197395	0.274418	0.184738	0.266783	0.233936	0.135575	0.184002	0.237808	0.166021	0.284577	0.197069	0.203904	0.258199	0	0.196119	0.19048	0.304793	0.308173	0.159858	0.215618	0.149163	0.153248	0.153726
SMC1A	0.146857	0.0801961	0.081041	0.0986928	0.113664	0.103529	0.151133	0.0982029	0.0982343	0.09317	0.117481	0.0974105	0.0965159	0.131587	0.125352	0.0979541	0.743029	0.0808869	0.104927	0.0856811	0.129191	0.0778736	0.112895	0.0856531	0.0725862	0.117603	0.415969	0.114021	0.0811178	0.103449	0.139581	0.0948008	0.0956103	0.0695676	0.136253	0.108149	0.137592	0.200938	0	0.139338	0.0834629	0.118257	0.0984233	0.0977605	0.0965658	0.099619	0.1191	0.12837
RIBC1	0	0.000735774	0.00377328	0.0180072	0.00413456	0	0.0015167	0.00199507	0.00197573	0.00132325	0.000670945	0	0.000343777	0.0161423	0.00049876	0	0	0.00297443	0.00743971	0	0.00226455	0.000822877	0	0.00108934	0	0.00272947	0	0.00114389	0.00186293	0	0	0.00123763	0.00275184	0	0	0.00606154	0.00649183	0	0	0	0	0	0	0	0	0.00262097	0	0.0053917
HSD17B10	0.0238228	0.00559018	0.0173487	0.0337619	0.0101633	0.0123237	0.0454028	0.0172967	0.0213134	0.00904706	0.0155268	0.00167701	0.00851271	0.0314025	0.0259539	0.0443223	0	0.036724	0.0250373	0.0147248	0.00801215	0.0129073	0	0.0244595	0.00752331	0.00118788	0	0	0.0232078	0.0162093	0.0382347	0.0504848	0.02243	0.00564186	0	0.00360183	0.0133948	0.0330898	0	0.0113236	0.0158951	0.0171351	0.0344336	0.0110948	0.0110156	0.00233874	0.00543404	0.0142123
HUWE1	0.268533	0.349092	0.24897	0.376095	0.373088	0.347741	0.280472	0.249354	0.202369	0.223225	0.267187	0.254718	0.271457	0.243181	0.298491	0.300791	0.969251	0.302488	0.257662	0.27768	0.232692	0.181701	0.287692	0.184868	0.233323	0.267828	0.0577415	0.416526	0.380741	0.474062	0.488855	0.26264	0.268506	0.184418	0.304012	0.254254	0.297077	0.270357	0	0.332109	0.249825	0.328328	0.356552	0.375217	0.304905	0.189663	0.174876	0.202107
PHF8	0.152402	0.157761	0.0900815	0.178426	0.150622	0.118626	0.176354	0.133156	0.124756	0.0917526	0.103046	0.119518	0.127428	0.148008	0.147134	0.0999607	0.310548	0.164745	0.108249	0.14953	0.111428	0.094956	0.0913655	0.0880166	0.123528	0.0750573	0.0577415	0.177988	0.160997	0.142347	0.159795	0.128598	0.105457	0.117177	0.0600374	0.138876	0.171103	0.116546	0	0.146154	0.115669	0.125235	0.137859	0.174698	0.124884	0.096703	0.130195	0.161302
FAM120C	0.183272	0.136602	0.13657	0.169067	0.154541	0.141599	0.109271	0.119208	0.103639	0.114151	0.134207	0.178798	0.127996	0.152548	0.128828	0.14607	0	0.132132	0.120606	0.140552	0.122742	0.0980773	0.121099	0.126331	0.0872593	0.1084	0.0577415	0.123533	0.149409	0.146518	0.139195	0.147294	0.1361	0.0955905	0.104593	0.135745	0.120182	0.190902	0	0.133712	0.141991	0.0747411	0.145461	0.12544	0.152034	0.0983829	0.136807	0.113716
WNK3	0.196539	0.182587	0.149152	0.222848	0.178905	0.154345	0.185519	0.16757	0.148793	0.113749	0.178484	0.19218	0.162067	0.136697	0.214335	0.208983	0	0.154663	0.159324	0.19614	0.169027	0.131231	0.184076	0.125991	0.123481	0.174221	0	0.231932	0.231091	0.228905	0.2267	0.154924	0.159541	0.111869	0.293219	0.19002	0.207757	0.292876	0	0.201524	0.182779	0.150771	0.217162	0.166493	0.186415	0.102929	0.173623	0.148098
TSR2	0.0600888	0.0323315	0.045344	0.0650842	0.0222866	0.034502	0.100925	0.0633088	0.0580771	0.0248592	0.0464546	0.042153	0.0564685	0.0622276	0.0210233	0.0590602	0	0.0324959	0.115595	0.0211694	0.0502918	0.035697	0.0264187	0.0494257	0.0293265	0.0774348	0	0.0175311	0.0738432	0.0456725	0.0612222	0.0628193	0.0457601	0.0323725	0.106428	0.0309832	0.0576271	0.0705631	0	0.0353138	0.0270277	0.0261218	0.050268	0.0240847	0.0465782	0.0473874	0.0367858	0.0630095
FGD1	0.129463	0.123772	0.0939729	0.149195	0.168493	0.122852	0.131025	0.137342	0.117363	0.0834767	0.131458	0.13569	0.1519	0.126744	0.139537	0.119648	0.167929	0.136468	0.105372	0.130715	0.108994	0.0845959	0.14166	0.0818976	0.0921344	0.140384	0	0.192358	0.166534	0.133167	0.221939	0.12203	0.140892	0.134368	0.10223	0.122909	0.155732	0.138199	0	0.154337	0.128309	0.215611	0.217666	0.16995	0.0955159	0.101858	0.191298	0.0796492
GNL3L	0.0163111	0.0417932	0.036224	0.0238441	0.0165688	0.0148834	0.0285594	0.0314673	0.0236653	0.0213432	0.0128404	0.00574972	0.040207	0.0538116	0.0357159	0.0257879	0	0.0584515	0.0105595	0.0245674	0.0147961	0.0214327	0.0510969	0.0141928	0.00539893	0.0585678	0	0.0273555	0.0564711	0.0171569	0.0323741	0.0343064	0.0199398	0.023964	0.0247443	0.032002	0.0307081	0.020326	0	0.00728495	0.020284	0.0448403	0.0455496	0.026548	0.0133443	0.00811284	0.0211335	0.0439838
ITIH6	0.00520693	0.00426263	0.00122306	0.00986586	0	0.00264695	0	0.00785645	0.00244883	0.0058295	0	0.000782633	0.00428875	0	0	0.0090576	0	0.00865681	0.00125501	0.00165103	0.002166	0.00203706	0	0.000932565	0	0.000215354	0	0.00641209	0.00511825	0.00227023	0	0.0104183	0.00508247	0.00517859	0	0.00605254	0.0040929	0.00147024	0	0	0.00917651	0	0	0.00275497	0	0	0	0.00149328
MAGED2	0.0860756	0.0520682	0.0628199	0.120307	0.0846702	0.111842	0.108041	0.101807	0.097174	0.0705859	0.0512516	0.0352537	0.0525905	0.123445	0.0723988	0.0774697	0	0.085915	0.131435	0.0575924	0.0829385	0.0449365	0.0589632	0.0512923	0.0574802	0.0592381	0	0.071395	0.117106	0.0740958	0.130573	0.100722	0.0542642	0.0444701	0.0663162	0.0405059	0.0707508	0.111675	0	0.0379936	0.0519926	0.0458159	0.0894578	0.093337	0.0683413	0.0322956	0.0318715	0.0367705
TRO	0.113614	0.119623	0.0842268	0.10892	0.0944218	0.0949737	0.127339	0.127915	0.101745	0.0267271	0.0817966	0.0541222	0.120564	0.105332	0.16256	0.0988267	0.171672	0.103036	0.0915707	0.110287	0.0793316	0.0558885	0.0445945	0.0416431	0.0906653	0.135213	0.57969	0.104969	0.117015	0.139979	0.206944	0.128923	0.114844	0.0571877	0.0810022	0.0861486	0.116556	0.137744	0	0.135548	0.0791504	0.0344301	0.165453	0.140609	0.104703	0.0428296	0.0918151	0.0884518
PFKFB1	0.0138155	0.0141249	0.00386354	0.0179944	0.00867914	0.0072915	0.0115764	0.0113168	0.00436363	0.00212452	0.00855468	0.00356767	0.00415638	0.0114412	0.00572661	0.00840975	0.298509	0.00977936	0.00707025	0.00945395	0.00668808	0.0134726	0.0026439	0.0133369	0.0105889	0.00343068	0	0.0137735	0.024488	0.0175222	0.012223	0.0252413	0.00481856	0.00318396	0.0253239	0.00641069	0	0.00803723	0	0.00912834	0.0210206	0.0422764	0.00614278	0	0.000683055	0.0123814	0.0232654	0.0124151
APEX2	0.00942704	0.0146178	0.00715999	0.0133414	0.0037555	0.00974248	0.0203198	0.00462246	0.0135706	0.0107542	0.00369211	0.0184623	0.00688704	0.00317465	0.0159221	0.00963974	0	0.00643763	0.00845961	0.00427334	0.00783986	0.00866408	0.00734241	0.00499239	0.00487599	0.0154157	0	0.00463633	0.00912749	0.00224694	0.00437531	0.0144963	0.00646405	0	0	0.00040659	0.00381043	0.00107584	0	0.0096531	0.00625438	0	0	0.00979854	0.0132578	0.00133846	0.00221617	0.0107562
ALAS2	0.00307142	0	0	0.00264329	0	0	0	0	0.00164391	0	0.00137762	0	0	0	0	0	0	0	0	0	0	0	0	0	0	0	0	0	0	0	0	0	0.00513853	0	0	0	0	0	0	0	0	0	0	0	0	0	0	0.0051249
PAGE2B	0	0	0	0	0	0	0	0	0.000406154	0	0	0	0	0	0	0	0	0	0	0	0	0	0	0	0	0	0	0	0	0	0	0	0	0	0	0	0.00200622	0	0	0	0	0	0	0	0	0	0	0.00434174
FAM104B	0.0267635	0.022608	0.0212722	0.0696759	0.023308	0.0279108	0.0486366	0.0416234	0.0227577	0.0311717	0.0249875	0.0306314	0.0470185	0.0258761	0.00407914	0.00861883	0	0.034333	0.0457926	0.0307724	0.0352212	0.0150102	0.0317556	0.0231298	0.0310324	0.0316343	0	0.0509067	0.0283227	0.0490392	0.0312819	0.0234851	0.0435593	0.0256688	0.00217528	0.0178395	0.0337448	0.0311695	0	0.0375411	0.0261566	0.0124483	0.0315529	0.0736983	0.0390044	0.0327945	0.00142977	0.0145373
MTRNR2L10	0.0952229	0.118499	0.0304004	0.0128668	0.0324042	0.0548104	0	0	0	0	0.00963666	0.00589344	0.00358267	0	0	0	0	0.00121597	0.00152392	0	0	0.000923852	0	0.00296029	0.115719	0.125277	0	0.0131652	0.0189549	0.0263594	0	0	0	0	0	0.00242533	0	0.0242595	0	0	0	0	0	0	0	0	0	0.0108756
MAGEH1	0.040784	0.0800731	0.0457101	0.121973	0.0999108	0.0707822	0.172614	0.0791625	0.148409	0.0305145	0.0428452	0.0343923	0.067257	0.114687	0.049501	0.118699	0	0.0933237	0.10757	0.056397	0.0837089	0.0502809	0.0313065	0.101879	0.0754784	0.0440717	0	0.14128	0.132361	0.040079	0.296572	0.11511	0.0628646	0.105315	0.0239048	0.0613963	0.122606	0.0415636	0	0.111292	0.0603978	0.0883477	0.128753	0.086078	0.0633712	0.0464397	0.0498178	0.0906578
USP51	0.108608	0.0283592	0.0380379	0.0328117	0.0577215	0.0391008	0.0586201	0.0331395	0.0424232	0.0166429	0.0368765	0.0429279	0.0649382	0.0301844	0.026296	0.0260662	0	0.0243238	0.0457211	0.019057	0.0340398	0.0361177	0.0276101	0.027571	0.0487966	0.0831418	0	0.0529461	0.0590932	0.0231984	0.0303574	0.0694681	0.0297831	0.0233016	0.00873086	0.0416898	0.0401401	0.0423568	0	0.0214058	0.0373042	0.0825333	0.0416327	0.0285512	0.0303825	0.0197405	0.0175625	0.0864188
RRAGB	0.139079	0.144339	0.119933	0.249946	0.195373	0.165088	0.230367	0.169666	0.138283	0.0901115	0.123366	0.0959969	0.156938	0.204532	0.138406	0.231837	0.541185	0.175104	0.15217	0.144106	0.167231	0.103736	0.100789	0.120765	0.12804	0.118679	0.0577415	0.151618	0.296962	0.195016	0.113042	0.174022	0.173895	0.19005	0.120823	0.0981779	0.178348	0.173285	0	0.167531	0.185932	0.211533	0.231555	0.192266	0.175864	0.100845	0.110708	0.144794
KLF8	0.00675954	0.00818767	0.00937552	0.011527	0.0182097	0.00949159	0.00318329	0.00669613	0.0101015	0.00695835	0.0153581	0.00491934	0.00952861	0.0142445	0	0.0301335	0	0.0107121	0.0131402	0.0109041	0.00257459	0.00336368	0	0.00201696	0.0172133	0.00805905	0	0.0185543	0.0185881	0.0374339	0.0287179	0.0146538	0.00879173	0.00647125	0.00377057	0.0066071	0.00229259	0	0	0.000801364	0.0131954	0.0239716	0	0.0269574	0.00199905	0.0032964	0.00217811	0.00617245
UBQLN2	0.11163	0.106723	0.075512	0.0871604	0.100324	0.231461	0.230115	0.110051	0.0770293	0.0927026	0.167052	0.0744931	0.162975	0.0697869	0.0472134	0.0417932	0.204377	0.0453278	0.159385	0.0600798	0.0600923	0.07278	0.0955117	0.0628954	0.147075	0.138548	0.437905	0.15589	0.14911	0.086282	0.151742	0.112436	0.094419	0.0680216	0.0283186	0.0503246	0.120924	0.130428	0	0.138363	0.0523166	0.0884044	0.0769366	0.217423	0.183387	0.053162	0.0342377	0.0834987
NBDY	0.157154	0.142074	0.170652	0.180306	0.149376	0.106482	0.228387	0.153438	0.143296	0.12586	0.143987	0.122035	0.163236	0.162373	0.138533	0.209905	0.312947	0.179816	0.145834	0.144232	0.157562	0.137488	0.266612	0.110809	0.142147	0.178169	0	0.214298	0.211192	0.167195	0.245816	0.147254	0.172876	0.164022	0.151538	0.137041	0.190875	0.181991	0	0.198862	0.219135	0.166447	0.230132	0.296325	0.145168	0.164493	0.148789	0.212488
SPIN3	0.341607	0.224654	0.189931	0.315439	0.253519	0.197427	0.23173	0.202778	0.158118	0.131353	0.19217	0.198689	0.170851	0.2436	0.242787	0.202046	0.178729	0.20672	0.19292	0.20276	0.21335	0.190035	0.147957	0.0898672	0.200278	0.201971	0.274418	0.260326	0.319879	0.349223	0.366443	0.226375	0.224226	0.204271	0.340361	0.20727	0.277733	0.237134	0	0.236785	0.161984	0.347841	0.222845	0.198256	0.149741	0.150454	0.105343	0.303799
SPIN2B	0.0165056	0.0124298	0.010758	0.0460179	0.0285012	0.0206084	0.0278923	0.0283196	0.0340099	0.00596972	0.0127384	0.00366756	0.0157744	0.06628	0.0392955	0.0658166	0	0.0277003	0.0364501	0.02354	0.025702	0.0226521	0.00570285	0.0241545	0.0166798	0.0289673	0	0.0181019	0.0598073	0.0138893	0.0271731	0.010549	0.00998366	0.017719	0.0229371	0.00394473	0.0124216	0.0161967	0	0.0136109	0.0248999	0.0133226	0.0411147	0.0472695	0.0194777	0.00290505	0.014097	0.00694632
SPIN2A	0	0.00461632	0.000575257	0.00198372	0.00119468	0	0.00175842	0	0	0	0.00265261	0	0	0	0	0	0	0.00528692	0.00398326	0.00231242	0	0	0	0.002047	0	0	0	0.00636229	0.00371395	0.009389	0	0	0.00210407	0.00442073	0	0.00135872	0	0	0	0	0.00313845	0	0.006579	0	0	0	0.0019514	0
FAAH2	0.345444	0.322209	0.174979	0.245079	0.184111	0.203913	0.204998	0.165461	0.167602	0.155076	0.215847	0.267617	0.246222	0.21448	0.236669	0.163932	0.733522	0.219045	0.128165	0.198935	0.141884	0.145824	0.222362	0.0988056	0.156404	0.273242	0.0577415	0.261903	0.288911	0.310855	0.476503	0.209743	0.242858	0.163228	0.398572	0.206877	0.265193	0.306189	0	0.2395	0.181568	0.257225	0.27288	0.202891	0.208227	0.14128	0.219863	0.121963
ZXDB	0.0204242	0.0138931	0.0191413	0.021811	0.0283208	0.0370102	0.0609724	0.0143052	0.0252406	0.0107219	0.0376761	0.0294764	0.0220351	0.0158084	0.00558518	0.015204	0.0799554	0.0205534	0.0274847	0.0150346	0.0137825	0.0273929	0.0138807	0.0322575	0.0271126	0.0268546	0	0.0236477	0.0365908	0.0206461	0.0157665	0.028634	0.0215268	0.0237914	0.0330664	0.0123556	0.0339763	0.0257643	0	0.0335595	0.00591672	0.0244217	0.0113332	0.0187794	0.0410435	0.0175913	0.00813329	0.0369614
NLRP2B	0	0.00110451	0.00041328	0	0	0	0	0.00159091	0.00149706	0	0	0	0	0	0.00506665	0	0	0.0013066	0	0	0.000521364	0.00199209	0	0.00215487	0	0	0	0.0018008	0	0	0.0128995	0.00385129	0.00106394	0	0	0.00209936	0.0109859	0	0	0	0	0	0	0	0	0	0.00207145	0.0117058
ZXDA	0.00656629	0.0204546	0.0024237	0.00140558	0.0111439	0.0146159	0.00370867	0.0117652	0.00817446	0.00672171	0.0248323	0.012472	0.00505274	0.0253814	0.00755227	0.0105601	0	0.00963688	0.00638701	0.0261602	0.00785327	0.00710719	0.0256235	0.0191819	0.00658206	0.0358346	0	0.00133872	0.0091245	0.00178501	0	0.0139868	0.00926079	0.0121533	0	0.00907754	0.0149984	0.0106023	0	0.0120297	0.0255782	0	0.015972	0.00275497	0.0114564	0.00517062	0	0.0112245
SPIN4	0.0394763	0.0291599	0.0132713	0.0268244	0.0421001	0.0398463	0.0410391	0.0238863	0.0212309	0.0112617	0.0290147	0.0121554	0.0546032	0.0171121	0.0191013	0.0193431	0	0.017694	0.0203819	0.0232666	0.0231936	0.0101445	0.0340498	0.00369474	0.0246562	0.0313188	0	0.0457865	0.049762	0.0214214	0.0326104	0.0127413	0.0198782	0.0059474	0.010443	0.0234546	0.00712748	0.0345061	0	0.0120685	0.0162901	0.0755246	0.0120574	0.0230668	0.0172244	0.0165566	0.0423287	0.0117415
ARHGEF9	0.451728	0.434876	0.244343	0.438347	0.430858	0.346833	0.300541	0.332197	0.213641	0.193131	0.337555	0.254899	0.342946	0.236051	0.372151	0.321541	0.74975	0.354307	0.275173	0.310668	0.255747	0.162841	0.333241	0.114948	0.280031	0.375459	1.12518	0.491896	0.49652	0.496082	0.516127	0.275604	0.293583	0.205196	0.461219	0.281233	0.344799	0.402641	0	0.365894	0.301629	0.553661	0.471001	0.400863	0.340221	0.179051	0.18488	0.199517
AMER1	0.028232	0.0189777	0.00691754	0.0166776	0.0235636	0.0102684	0.0141838	0.00804565	0.0199176	0.00103679	0.0131752	0.020837	0.00598097	0.00382802	0.0258967	0.0030712	0	0.0100673	0.00911612	0.00194192	0.00686839	0.0107301	0.0220762	0.0222743	0.018111	0.0104867	0	0.00573211	0.0403105	0.0284599	0.00474066	0.0296838	0.00744386	0.00987052	0.0183781	0.0230879	0.0144819	0	0	0.0297745	0.0149435	0.0104756	0.0144819	0.0150498	0.0245292	0.00374484	0.00446376	0.0347254
ASB12	0.00666185	0	0	0	0	0	0	0.00269864	0.00301541	0	0.00160702	0	0	0	0	0	0	0	0.00090959	0.00219773	0.00414771	0.000769632	0.00352476	0	0	0	0	0	0	0	0	0	0.00194648	0	0	0	0	0	0	0	0	0	0	0	0	0	0.0040199	0
MTMR8	0.105709	0.0912149	0.0851771	0.0906118	0.0812829	0.0955338	0.0586551	0.0750411	0.0712217	0.0771867	0.109718	0.106236	0.0793052	0.0690499	0.0884712	0.10748	0	0.0431477	0.0586088	0.0894272	0.0686154	0.0421521	0.118481	0.0819481	0.0681572	0.129474	0	0.123398	0.090345	0.164944	0.117768	0.0520811	0.118286	0.0653888	0.0701922	0.0752288	0.102358	0.115769	0	0.102729	0.0723262	0.109715	0.117296	0.119743	0.0608893	0.0747506	0.0496799	0.057055
ZC4H2	0.361674	0.317432	0.178322	0.270678	0.257884	0.233385	0.222428	0.188113	0.194827	0.195794	0.242952	0.258321	0.307234	0.181277	0.287361	0.232625	0.810095	0.211935	0.203293	0.229567	0.192718	0.122743	0.29788	0.173127	0.229221	0.222464	0.161531	0.294975	0.222878	0.305865	0.344414	0.149835	0.26813	0.201614	0.314741	0.227613	0.248655	0.29472	0	0.252064	0.201274	0.361419	0.244004	0.379162	0.251703	0.153333	0.297632	0.217113
ZC3H12B	0.268837	0.271571	0.196073	0.233589	0.228047	0.270044	0.18605	0.231661	0.167164	0.182541	0.241452	0.292524	0.265057	0.158001	0.333894	0.188863	0.204377	0.21256	0.190475	0.206914	0.221267	0.157647	0.211755	0.136177	0.170335	0.274733	0.0577415	0.253427	0.238862	0.320048	0.421437	0.184986	0.254673	0.15192	0.257819	0.217053	0.219974	0.267897	0	0.258901	0.24404	0.363194	0.29036	0.218411	0.157555	0.20788	0.206848	0.219822
LAS1L	0.121716	0.123792	0.0929577	0.165631	0.171206	0.134543	0.128249	0.122288	0.105274	0.0681803	0.050453	0.0990669	0.112866	0.137749	0.196238	0.135318	0	0.171633	0.0954873	0.124189	0.135339	0.0828981	0.0646298	0.0765592	0.102172	0.128999	0	0.155817	0.153925	0.194125	0.12387	0.151264	0.121897	0.0592126	0.0814286	0.115716	0.139757	0.0761476	0	0.116641	0.105132	0.142122	0.184894	0.0951001	0.0889887	0.0662887	0.135409	0.0613053
MSN	0.0255742	0.0189214	0.0257431	0.0319865	0.0265187	0.0141827	0.00616679	0.0182095	0.0104222	0.0161869	0.0129561	0.00372	0.0302948	0.0345601	0.033924	0.0135365	0	0.0250922	0.0134296	0.0100029	0.0115484	0.0144806	0.0173014	0.0214718	0.00782913	0.0302915	0	0.00684553	0.0495963	0.0482216	0.0522719	0.0140539	0.0261287	0.0213135	0.0239872	0.0369109	0.0184742	0.0259052	0	0.00580404	0.0149436	0.0363992	0.041795	0	0.0215212	0.0167018	0.00959908	0.025785
VSIG4	0	0.00202565	0.00239227	0.000741024	0.0016765	0	0.00280933	0	0.00170259	0	0	0	0.00129782	0	0.00450081	0	0	0	0	0	0	0.000257445	0.00730103	0	0	0	0	0	0.00133188	0	0.0365075	0.00358762	0.00882293	0	0	0	0.00201443	0	0	0.00298003	0.00151785	0.0272078	0	0	0	0	0	0
HEPH	0	0.0105064	0.000333466	0.0103028	0.00761733	0	0	0.00251934	0.00222628	0.00163933	0.00300833	0	0	0	0.00811698	0	0	0.00137182	0	0.0066962	0	0.000891684	0.0104457	0.00936953	0.00313661	0	0	0.00757432	0.00368936	0.0110206	0	0	0.00694617	0.00472754	0.00676143	0.00348503	0.00422581	0.0112304	0	0	0.0111348	0	0	0.0238245	0.00279886	0	0	0.00432586
EDA2R	0	0	0	0	0	0	0	0	0.000433502	0	0.00102431	0	0	0	0	0	0	0	0	0	0	0	0.0141734	0	0	0	0	0	0	0	0	0	0	0.00997181	0	0	0	0.00158427	0	0	0	0	0	0	0	0	0	0
AR	0.0147692	0.0247701	0.0458262	0.0578231	0.0202432	0.0332294	0.072367	0.0346679	0.0443847	0.0389042	0.02336	0.0221584	0.00977691	0.0242965	0.0371778	0.021534	0	0.0184967	0.014911	0.0288178	0.026241	0.0205904	0.00788212	0.0522158	0.0445446	0.0271247	0	0.0421328	0.0184847	0.0307424	0.0253725	0.0217984	0.0223108	0.045818	0.0951423	0.0229932	0.0175015	0.0461842	0	0.0592386	0.0356375	0.0198972	0.010738	0.0235698	0.0326195	0.03134	0.018389	0.0433295
OPHN1	0.616855	0.488746	0.327691	0.535572	0.467607	0.486688	0.347958	0.360656	0.252562	0.311411	0.455205	0.377217	0.352141	0.389813	0.407384	0.414139	1.18146	0.392121	0.291283	0.420834	0.306414	0.210093	0.513648	0.277885	0.343048	0.426058	0.877782	0.574171	0.508483	0.603456	0.678041	0.325404	0.383375	0.290085	0.574482	0.332784	0.384998	0.440086	0	0.382536	0.391702	0.592973	0.502773	0.516761	0.421165	0.300761	0.308348	0.230167
YIPF6	0.165222	0.0993415	0.0978433	0.161122	0.127459	0.201919	0.118307	0.103128	0.108438	0.0595872	0.112239	0.0867695	0.133496	0.118034	0.0795513	0.153765	0	0.104671	0.145844	0.104555	0.131719	0.0756727	0.0821833	0.0816144	0.101584	0.0924938	0	0.107479	0.149716	0.164119	0.106078	0.143523	0.100444	0.0946182	0.0933052	0.059417	0.0848838	0.129668	0	0.0876841	0.11757	0.126798	0.127384	0.0908407	0.109992	0.0630427	0.0851227	0.0628449
STARD8	0.0188587	0.00745237	0.0110023	0.0207385	0.00846265	0.00761023	0.00984711	0.00918561	0.0114878	0.00410739	0.0161914	0	0.00407439	0.0269719	0.00848576	0.0122922	0	0.00799555	0.0168001	0.0135164	0.0118855	0.026325	0.0221973	0.00786949	0.00739011	0.00464895	0	0.00988906	0.0156837	0.0182693	0.0198453	0.0174905	0.0124941	0.00374626	0	0.00688151	0.0191283	0.00446509	0	0.0356676	0.00675908	0.0122112	0.0268605	0	0.00446404	0.00867485	0	0.00875718
EFNB1	0.00607455	0.00455161	0.00457985	0.00960747	0.00294329	0.0145249	0.018116	0.00189846	0.00387001	0.00153111	0.00423575	0.00385762	0.00196966	0.0118966	0.00421148	0.00817092	0	0.00259671	0.0105975	0.00655952	0.00258221	0.00275635	0.00445162	0	0.0117534	0	0	0	0.00761064	0.0104721	0.0123866	0.0117679	0.00306341	0.00600357	0	0.00832514	0.00238476	0.0108437	0	0	0.00497353	0	0	0	0.00673301	0.00306037	0.00224913	0.0100569
PJA1	0.0810971	0.0764438	0.0428076	0.0591911	0.0417906	0.120222	0.124356	0.0911173	0.0574034	0.046472	0.0631976	0.0555039	0.0516715	0.0241562	0.0174536	0.0725834	0.214917	0.0446227	0.0794618	0.0617001	0.0399253	0.0334038	0.027905	0.0248002	0.075724	0.0947582	0	0.061976	0.0623967	0.0546474	0.0779875	0.084662	0.0422556	0.0186866	0.0631179	0.0489568	0.0463245	0.0938322	0	0.0490648	0.0349834	0.058813	0.0308752	0.108122	0.0882987	0.0442607	0.00883994	0.0590017
FAM155B	0.00417316	0.0181581	0.0128032	0.0170105	0.00936485	0.0184029	0.0170235	0.00988168	0.00813975	0.00255063	0.00505818	0.00456753	0.0346908	0	0.00555094	0	0	0.00185633	0.00538781	0.0139761	0.00378657	0.00218836	0.0227937	0.0444352	0.00755511	0.00201694	0	0.00498295	0.0116947	0.0274459	0	0.00742797	0.00901374	0.0127854	0	0.00825915	0.00965087	0.00104774	0	0.0341471	0.00618294	0.0272078	0.0158931	0.0138327	0.0054454	0.00327193	0.00352296	0.0153531
EDA	0.116093	0.211494	0.153337	0.195489	0.15096	0.13621	0.112213	0.155444	0.101892	0.152944	0.179968	0.14061	0.167394	0.111585	0.115697	0.0777259	0	0.197061	0.118927	0.198729	0.138893	0.139437	0.19002	0.163643	0.142324	0.198433	0	0.15812	0.202056	0.274464	0.151011	0.143169	0.159649	0.124102	0.237227	0.171622	0.146303	0.143933	0	0.246941	0.19309	0.288957	0.189493	0.104781	0.143124	0.0637439	0.159278	0.204395
AWAT2	0	0	0	0	0.00190879	0	0	0	0	0	0.000889369	0	0	0.00366047	0	0	0	0	0	0.00262652	0.00175213	0.00144209	0	0.00172953	0	0	0	0	0.00178053	0	0	0.00223407	0	0	0	0	0	0	0	0	0.00226482	0	0	0	0	0	0	0.00155481
OTUD6A	0	0	0	0	0	0.00257545	0	0	0	0	0	0	0	0	0	0	0	0	0	0.00186215	0	0	0	0.000919601	0	0	0	0	0	0	0	0	0	0	0	0	0	0	0	0	0	0	0	0	0	0	0	0
IGBP1	0.168722	0.121876	0.0883885	0.137619	0.138676	0.0917044	0.12768	0.144867	0.106908	0.0901048	0.0897676	0.0735314	0.14524	0.117593	0.154428	0.103001	0.262524	0.112269	0.11905	0.0892001	0.108058	0.075997	0.0898829	0.158701	0.0748791	0.0891625	0	0.133638	0.155881	0.128339	0.283918	0.123424	0.131938	0.0969786	0.0901305	0.124925	0.101233	0.110168	0	0.169162	0.0961959	0.0688791	0.187443	0.0801906	0.0852411	0.0485511	0.122701	0.106541
DGAT2L6	0	0.00244102	0.000865736	0.0118596	0.00825938	0.0142126	0.00383016	0.00481976	0.00550883	0.000755392	0	0	0	0	0.00374833	0.0153047	0	0.00357378	0.00167816	0	0.00343897	0.00558584	0	0.00934651	0	0	0	0	0.00692922	0	0	0.00866825	0.00223279	0.00186825	0	0.00655571	0.00405391	0	0	0.00710653	0.0250703	0	0.0211869	0	0.0129437	0	0	0.00334066
AWAT1	0	0	0.000750188	0	0	0.00258755	0.000928996	0.00320309	0.00278847	0	0	0	0	0.00615546	0	0.0110824	0	0	0	0	0.000802244	0.00160652	0	0.00759072	0	0	0	0	0.00263915	0	0	0.00229399	0	0.00480362	0	0	0.00109985	0	0	0	0	0	0.0050231	0	0	0	0	0.00149921
ARR3	0	0	0.00145918	0.00317345	0.00263735	0	0.00332824	0	0.00173289	0	0	0.000875834	0	0.00291131	0	0	0	0.0045139	0.00429667	0.000800858	0	0.00064414	0	0	0	0	0	0.00346863	0.00179607	0.00377334	0	0	0	0	0	0	0	0	0	0	0.00280239	0	0.00123175	0	0	0	0	0.00128383
PDZD11	0.00552724	0.00949454	0.0148898	0.0112925	0.0246721	0.0094941	0.0650571	0.0266285	0.0278935	0.0176214	0.0259282	0.0161059	0.0176503	0.0317328	0.0337452	0.0301641	0	0.0264091	0.0408688	0.01089	0.0206901	0.0146927	0.0397598	0.0295336	0.0264162	0.017005	0.415969	0.0142833	0.0207311	0.0118809	0	0.0205977	0.0159722	0.00665314	0.0378117	0.0063131	0.0163102	0.0225295	0	0.0239883	0.0146704	0.0143879	0.0325461	0.00750939	0.0230509	0.012716	0.00281829	0.0146306
KIF4A	0.00478017	0.0141808	0.00649667	0.0336023	0.05352	0.0247658	0.0119569	0.0162632	0.0126125	0.000754586	0.00252471	0	0.0125008	0	0.0128873	0.0148609	0	0.0171726	0.0123081	0.00571871	0.00254699	0.0086143	0.0119144	0.0127542	0.00469455	0.00329351	0	0.00345685	0.0447203	0.0169588	0	0.0134276	0.0135626	0.0107994	0.0466271	0.00398343	0.00933682	0.0141168	0	0.00525714	0.0123266	0.00926453	0.00570339	0.00696489	0.00470637	0.00928146	0.0115858	0.0109524
GDPD2	0.00218567	0	0.00172806	0.00173924	0.0018282	0	0	0	0.00133822	0	0	0.000454238	0	0	0	0	0	0	0	0	0.00259749	0	0	0	0	0	0	0.0181766	0	0.00348152	0	0	0.000543712	0	0	0	0	0	0	0	0	0	0	0	0	0	0	0
DLG3	0.220047	0.135519	0.129167	0.188147	0.231463	0.168576	0.176115	0.192783	0.148007	0.129131	0.162638	0.162285	0.161774	0.199996	0.230029	0.157383	0	0.17972	0.179209	0.18848	0.202835	0.111435	0.13398	0.108527	0.214709	0.182513	0.161531	0.136357	0.220858	0.202205	0.189613	0.191711	0.148093	0.142628	0.0992547	0.153033	0.187495	0.220966	0	0.230202	0.174234	0.171017	0.117554	0.21428	0.191211	0.151207	0.19114	0.220246
TEX11	0.0310507	0.0347127	0.0130204	0.0349447	0.0323857	0.0160823	0.0120134	0.0146221	0.0128284	0.00441019	0.00994516	0.0110428	0.0109713	0.0279163	0.0182421	0.00351685	0	0.0115956	0.0199242	0.0221787	0.0043609	0.0102096	0.00399245	0.0166539	0.0267954	0.00756541	0	0.00991805	0.0224256	0.0222176	0.0523649	0.0159862	0.015443	0.0160156	0	0.00896598	0.0161407	0.0188552	0	0.0165275	0.0100881	0	0.0341778	0.0102061	0.0288351	0.00291852	0.00624135	0.0213405
SLC7A3	0.0135704	0.0299314	0.018559	0.04073	0.0194709	0.0114368	0.0418869	0.0233776	0.027044	0.00472163	0.014946	0.00445246	0.0237771	0.00671291	0.037804	0.0102176	0	0.0227025	0.0189368	0.0229548	0.0263545	0.00669689	0.00430742	0.0283263	0.0311257	0.0213621	0	0.0198407	0.0474625	0.0262649	0	0.0350359	0.0262218	0.00228564	0	0.00939866	0.014792	0.0146789	0	0.0292948	0.0148691	0	0.0103158	0.00517863	0.0296762	0.00441963	0.0130073	0.00633989
SNX12	0.025932	0.0325451	0.0376863	0.0747036	0.0459935	0.0495102	0.0882852	0.0372873	0.0526439	0.0331682	0.0390983	0.0580636	0.0380292	0.0427956	0.0539566	0.023473	0	0.034083	0.0872008	0.0296941	0.0239608	0.0336144	0.0555506	0.0171678	0.0598268	0.0121934	0	0.0785564	0.0799269	0.0405206	0.103912	0.0286359	0.0454713	0.0301817	0	0.034516	0.0374229	0.0397686	0	0.0736652	0.0238764	0.00418528	0.0744132	0.0384386	0.0663187	0.0361527	0.00568749	0.0343103
FOXO4	0.0158378	0.00197432	0.0027811	0.00215931	0.00476959	0.013561	0.0310525	0.0272279	0.00216808	0.0040103	0.00895337	0.000950628	0.0118512	0.00473135	0.0148094	0	0	0.00574299	0.00579559	0.00432091	0.00532298	0.00218156	0.00359713	0	0.00753123	0.00285617	0	0.0106588	0.00402298	0.00858208	0.00710907	0.0217009	0.00885042	0.00350772	0	0.00746945	0.019402	0.0115023	0	0	0.000687438	0	0	0.00345691	0.0130246	0.00382125	0	0.00714995
AL590764.2	0	0.00270571	0	0	0.00111031	0	0	0	0	0	0	0	0.000468865	0.00609839	0	0	0	0	0.00173377	0	0	0.000902238	0	0	0	0	0	0	0	0	0	0	0	0	0	0	0	0	0	0	0	0	0	0	0	0	0	0.00115418
MED12	0.0473015	0.0400061	0.0374968	0.0273017	0.040252	0.038387	0.0679481	0.0493398	0.0311726	0.0230334	0.0467108	0.0139231	0.0416452	0.0514911	0.0546032	0.0282095	0	0.0399873	0.0375458	0.0302331	0.0127112	0.0194673	0.0186267	0.0203267	0.04218	0.0290087	0	0.015058	0.0343541	0.0420954	0.07539	0.0768062	0.0285724	0.0811958	0.0377443	0.0284853	0.0494164	0.036384	0	0.0167864	0.035327	0.0869337	0.0402803	0.026913	0.0307352	0.00822696	0.0173472	0.0147782
NLGN3	0.113176	0.127401	0.0780618	0.109171	0.11356	0.0706387	0.0762232	0.122782	0.0965219	0.0692901	0.0964706	0.0746795	0.115039	0.11578	0.124765	0.0898107	0	0.105919	0.0792074	0.117924	0.0974733	0.0667938	0.139569	0.0752083	0.0965926	0.0680117	0	0.0631786	0.0693518	0.139616	0.210333	0.117347	0.101074	0.056858	0.0535572	0.0966529	0.070797	0.0809988	0	0.0990808	0.0874821	0.0431973	0.130076	0.114311	0.0939397	0.0529301	0.0914832	0.0474832
GJB1	0	0.00291513	0.00168353	0.00210831	0.00461913	0.00350848	0.00690943	0.00995633	0.00191635	0.00803986	0	0	0.00292939	0.00489956	0	0.00969029	0	0.00224676	0.00294307	0.000362766	0.000738883	0.00314838	0.0109487	0.00169073	0.00252681	0.00782898	0	0	0.00336409	0.00606833	0	0	0.000414204	0	0	0	0.00260493	0	0	0	0	0.00848511	0.000752211	0	0.0224228	0.00542642	0	0.00187019
ZMYM3	0.213449	0.165719	0.124851	0.108621	0.142423	0.171862	0.169746	0.129707	0.0890508	0.0678933	0.126781	0.089993	0.140371	0.0800201	0.0940703	0.0783972	0.157068	0.0892318	0.152878	0.105695	0.0688335	0.0600437	0.0937062	0.0375387	0.112549	0.136549	0	0.301688	0.185176	0.244407	0.17319	0.109716	0.146621	0.0881439	0.068953	0.0516624	0.145664	0.240892	0	0.156039	0.0609306	0.182994	0.146101	0.179769	0.19064	0.0605535	0.0803395	0.0987735
NONO	0.168768	0.125595	0.0907425	0.124094	0.127554	0.193133	0.17471	0.101594	0.0880932	0.0882205	0.151484	0.118545	0.13918	0.101993	0.0588151	0.107872	0	0.0822507	0.1535	0.0947557	0.0725113	0.0823774	0.0491989	0.0689946	0.137093	0.129148	0	0.136035	0.176233	0.133984	0.307472	0.12924	0.105362	0.062315	0.0586058	0.073555	0.128016	0.110033	0	0.124291	0.0758834	0.190277	0.123003	0.141589	0.150041	0.0559265	0.0422631	0.116009
ITGB1BP2	0.00157315	0.00208909	0.00084081	0	0	0	0	0.00106996	0	0.00153111	0.00251372	0	0	0	0.00071869	0	0	0	0.00199027	0.00219773	0	0.00230465	0	0	0.00229267	0.00133048	0	0	0	0	0	0	0.000750943	0	0	0.00443334	0.00676427	0	0	0.00788257	0	0	0	0	0	0	0	0
TAF1	0.377411	0.288306	0.213999	0.320304	0.289073	0.237868	0.215441	0.238097	0.187626	0.17652	0.208239	0.20911	0.234856	0.274833	0.351045	0.292112	0.406399	0.319879	0.220124	0.249495	0.302145	0.146991	0.275738	0.152298	0.202102	0.207812	0.161531	0.312857	0.321963	0.348949	0.364454	0.27415	0.263772	0.1578	0.375488	0.256059	0.246995	0.271595	0	0.246687	0.249219	0.347855	0.435777	0.385881	0.226609	0.185269	0.247525	0.207799
OGT	0.367164	0.255487	0.212708	0.405292	0.37837	0.340644	0.289145	0.25974	0.208929	0.157427	0.259059	0.217565	0.282155	0.286394	0.323536	0.330588	0.715473	0.262026	0.233054	0.280151	0.251969	0.135557	0.260904	0.159357	0.211284	0.286541	0.877782	0.500612	0.415037	0.420165	0.550717	0.279158	0.271339	0.206946	0.276217	0.219147	0.268657	0.333769	0	0.25628	0.236309	0.465082	0.386703	0.433717	0.273018	0.176761	0.16547	0.206678
GCNA	0.0531594	0.0698102	0.106445	0.154183	0.113044	0.0826274	0.252886	0.0889879	0.0958517	0.0860032	0.0588533	0.0438661	0.0673015	0.084164	0.09547	0.0955497	0.0799554	0.120242	0.0881014	0.104332	0.106869	0.0962461	0.14589	0.0639292	0.0955567	0.0923868	0.274418	0.169939	0.101255	0.12598	0.157233	0.124239	0.120698	0.10064	0.0512209	0.111972	0.16307	0.127212	0	0.121424	0.119149	0.0980696	0.131313	0.180425	0.134217	0.104226	0.129099	0.204759
BX276092.9	0	0	0.00219332	0	0.00345281	0	0.0018263	0	0.00167985	0.000889628	0	0.0189898	0	0	0	0	0	0	0	0	0	0	0	0	0	0	0	0	0	0	0.0266974	0.00227456	0.000270528	0	0	0	0	0	0	0.0242176	0	0	0	0	0	0	0	0
NHSL2	0.0783717	0.0800315	0.086629	0.109499	0.0992742	0.0900967	0.119153	0.106941	0.0855893	0.0557365	0.0958883	0.109294	0.0824424	0.0594071	0.0777342	0.113477	0.406399	0.154753	0.0709046	0.0965464	0.0766611	0.0694132	0.0935212	0.0633909	0.0726296	0.081153	0	0.108587	0.08242	0.127173	0.11903	0.112663	0.0911493	0.0862044	0.0750909	0.108496	0.0842041	0.0787357	0	0.0924935	0.0914944	0.0969358	0.100352	0.132498	0.10348	0.0690171	0.109923	0.134724
RTL5	0.0193293	0.0485651	0.0294752	0.0340579	0.0416244	0.0479284	0.0425355	0.0494984	0.0247961	0.00815664	0.019577	0.020555	0.0440999	0.0310628	0.0285399	0.0175824	0.199115	0.0367117	0.041649	0.0397322	0.0350994	0.030818	0.0185761	0.0277143	0.0247961	0.0141343	0	0.0613717	0.0340143	0.0358387	0.0380563	0.0306928	0.0248131	0.0051458	0.0188689	0.0299791	0.019875	0.00783634	0	0.0294509	0.0276431	0.00411038	0.0194001	0.0127071	0.0310137	0.0319487	0.0288295	0.0370991
PIN4	0.223312	0.17661	0.165977	0.203142	0.163532	0.182419	0.131149	0.140172	0.104104	0.0896478	0.105707	0.106084	0.181968	0.155466	0.164739	0.173967	0.706132	0.175882	0.108352	0.13232	0.167344	0.138577	0.198724	0.118056	0.125585	0.141076	0.0577415	0.157127	0.253507	0.169705	0.212395	0.189932	0.146109	0.116995	0.258999	0.129593	0.134853	0.16923	0	0.126799	0.132846	0.223965	0.231397	0.105206	0.101213	0.115746	0.122138	0.121323
ERCC6L	0	0.013901	0.00714822	0.0131652	0.0260791	0.00354498	0.00125495	0.00375477	0.00575837	0	0.00264711	0.00117374	0	0.00954442	0.000780396	0.00555193	0	0.00741125	0.00827418	0.0115321	0	0.00876154	0	0.0100078	0.00335837	0	0	0.0212838	0.0395142	0.00418062	0	0.0210576	0.00266812	0.00963791	0	0.00380107	0.00389071	0.00349666	0	0.0137114	0.00788636	0	0.0266889	0	0.00889252	0.00218226	0.0146398	0.00348282
RPS4X	0.0883243	0.0944209	0.0547293	0.180542	0.125409	0.158788	0.177945	0.146535	0.121952	0.0332611	0.0889765	0.088889	0.13246	0.103351	0.0974983	0.135653	0.178729	0.116187	0.143923	0.0655478	0.0892477	0.0591861	0.0527569	0.0494176	0.0638344	0.0930687	0	0.113721	0.178514	0.126161	0.191692	0.120651	0.0968118	0.0775329	0.063842	0.037901	0.144386	0.162436	0	0.0811273	0.0741674	0.0934916	0.14491	0.0580683	0.057734	0.0399929	0.0246852	0.0868273
CITED1	0.00168632	0.00611198	0.00243484	0.00983346	0.00231304	0.001686	0.00572367	0.00306254	0.00969934	0.00182479	0.00177763	0.00164919	0.00572385	0.00946266	0.00335468	0	0	0.00257627	0.0156347	0.0119219	0.00662025	0	0	0.0121639	0.000892995	0	0	0	0.0100269	0.00684523	0.0041539	0.0069971	0.00577472	0	0.0130634	0.0127796	0.00406502	0.0020787	0	0.00447748	0.00347746	0.00905072	0.0115557	0.019386	0.00554524	0.0254007	0	0.00770784
HDAC8	0.648483	0.511287	0.275247	0.526559	0.452697	0.436811	0.356828	0.347618	0.281631	0.287062	0.429444	0.372941	0.461052	0.270767	0.570558	0.411277	1.43276	0.380925	0.353897	0.446681	0.353293	0.199981	0.473674	0.225189	0.350635	0.548538	0.626419	0.554205	0.526302	0.555318	0.750123	0.388038	0.348463	0.221196	0.609115	0.314117	0.356915	0.509639	0	0.44247	0.382515	0.619329	0.485185	0.608781	0.375075	0.300211	0.329371	0.26616
PHKA1	0.0240912	0.0921508	0.0171843	0.0280188	0.0245335	0.0150965	0.0162759	0.0187403	0.0106239	0.0151567	0.00689453	0.0115383	0.0143971	0.00859978	0.0298295	0.0362232	0	0.0289422	0.0247243	0.0155528	0.0220802	0.00513814	0.0144398	0.0225663	0.00937844	0.00326981	0	0.0307149	0.026691	0.0200269	0.00867334	0.0134684	0.0135888	0.0244386	0.0324464	0.0175094	0.00694159	0.039261	0	0.0192881	0.0307654	0.0266671	0.00933455	0.0130447	0.0254741	0.0211812	0.00900691	0.012568
DMRTC1B	0.00137353	0.0159289	0.00925389	0.00905848	0.0118992	0.0012386	0.00308181	0.00656104	0.00627659	0.0111521	0.00693144	0.015379	0.00543279	0.00765535	0.0125131	0.0288364	0	0.0117225	0.00289483	0.00907545	0.00142063	0.0109625	0.00389813	0	0.00336776	0.00339705	0	0.00808646	0.019963	0	0.00725739	0.0181748	0.00779778	0.0040629	0.0179249	0.00430351	0	0.00957008	0	0.00934714	0.00683079	0.00640379	0.0165796	0.0120757	0.000830541	0.00984889	0.0200224	0.0136234
DMRTC1	0.0064884	0.0145239	0.00312935	0.00255229	0.00171033	0.00102305	0.0010764	0.0111813	0.00238677	0.00155891	0.00689811	0.00425405	0.000822743	0.00185284	0.00938332	0.00438872	0	0.00935417	0.00290234	0	0.00856326	0.0043523	0	0.00831189	0.00418654	0.00704573	0	0	0.00385842	0.00182841	0	0	0.00135596	0.00817089	0	0.0040143	0.00189494	0.000579773	0	0.00870323	0	0.00521058	0.00332384	0	0	0.00183528	0.00512023	0.00522056
PABPC1L2B	0.00609063	0.0030646	0.00487657	0.00505019	0.00468514	0.00118973	0.0199804	0.0128281	0.0116182	0.00494396	0.0192032	0.0179913	0.00884848	0.00706677	0.00939632	0.0196438	0	0	0.00834862	0.00814151	0.00924933	0.00712749	0.00359713	0.00928396	0.00988347	0.000856115	0	0.0338914	0.0156867	0.0135296	0.0258032	0.0196334	0.0112419	0.00612062	0	0.00824624	0.0198865	0	0	0.0310257	0.00910824	0.010661	0.019133	0.013899	0.0138101	0.0104135	0.00433492	0.0164525
PABPC1L2A	0.00671213	0.0162179	0.00414471	0.00626189	0.0328144	0.00354498	0.0135948	0.00702083	0.0080699	0.00875393	0.00812165	0.0118495	0.0083789	0.0071989	0.00819496	0.0104859	0	0.0126038	0.00642618	0.0164295	0.0111661	0.00350155	0	0.0103159	0.00909428	0.00229567	0	0.0100877	0.0154664	0.00444368	0	0.011562	0.00298268	0.0133072	0.00545464	0.00808971	0.00484679	0.000958889	0	0.0123793	0.00663597	0.0161986	0.0152792	0.00952262	0.00563458	0	0.00344203	0.0249179
NAP1L2	0.191616	0.111134	0.112384	0.14207	0.172781	0.304904	0.284129	0.135544	0.121455	0.116032	0.230968	0.120083	0.261053	0.0663154	0.0892227	0.0993172	0.171672	0.0938743	0.209628	0.104516	0.0745722	0.100641	0.115329	0.0385482	0.221003	0.256514	0.415969	0.263373	0.246953	0.158255	0.286085	0.13311	0.148668	0.107132	0.180255	0.0933814	0.15434	0.193683	0	0.187178	0.059047	0.159962	0.113407	0.207795	0.19283	0.15734	0.104644	0.224864
CHIC1	0.342568	0.331724	0.205741	0.36861	0.363512	0.350626	0.233194	0.227529	0.198346	0.189253	0.254686	0.260471	0.247078	0.178245	0.281199	0.264535	0.394209	0.262056	0.180718	0.269808	0.195749	0.146266	0.265095	0.167555	0.205484	0.249844	0.437905	0.388904	0.415985	0.388327	0.343858	0.247424	0.256047	0.152356	0.297716	0.20403	0.233388	0.280245	0	0.280029	0.265728	0.423091	0.295108	0.31229	0.29032	0.149767	0.235064	0.167025
SLC16A2	0.206855	0.193589	0.171361	0.255169	0.234813	0.244419	0.117394	0.150773	0.175686	0.14322	0.154853	0.132622	0.175672	0.173738	0.226326	0.208071	0.538415	0.222689	0.172426	0.226238	0.190298	0.147482	0.176785	0.162559	0.162235	0.209191	0.422129	0.200327	0.225534	0.236867	0.152237	0.195562	0.178514	0.178637	0.255866	0.167656	0.189407	0.151032	0	0.157815	0.179861	0.132234	0.153176	0.182565	0.16401	0.159066	0.179307	0.138483
RLIM	0.162436	0.0737933	0.0772306	0.127437	0.118423	0.249665	0.135513	0.109063	0.0803265	0.0774219	0.12257	0.0980924	0.0872125	0.0785587	0.057889	0.114013	0.672723	0.066149	0.172254	0.0853229	0.0667965	0.0599163	0.167687	0.0445019	0.132029	0.124859	0.0577415	0.133088	0.174429	0.0980679	0.121652	0.0968449	0.0795244	0.0599745	0.12953	0.0854926	0.070026	0.105455	0	0.0971372	0.0668478	0.066854	0.0797846	0.137707	0.155755	0.0741691	0.0109667	0.104032
NEXMIF	0.625365	0.531659	0.290849	0.497717	0.421314	0.364063	0.339122	0.374412	0.270455	0.270562	0.372121	0.46112	0.381665	0.276884	0.481795	0.400487	1.12694	0.346493	0.334383	0.380716	0.327325	0.220238	0.495184	0.234438	0.290203	0.456143	0.622631	0.555941	0.485187	0.5703	0.702376	0.367442	0.40486	0.297232	0.642267	0.319849	0.444454	0.472689	0	0.483208	0.383441	0.610625	0.495098	0.554175	0.368937	0.259755	0.419213	0.281044
ABCB7	0.188043	0.125988	0.151492	0.207325	0.236561	0.202441	0.17104	0.144825	0.127429	0.0867163	0.120551	0.108277	0.152906	0.134508	0.131962	0.24779	0	0.148242	0.162088	0.139179	0.118905	0.131549	0.136761	0.120258	0.152639	0.144879	0	0.197629	0.248444	0.218129	0.140176	0.173874	0.155691	0.130496	0.196712	0.110812	0.19523	0.119968	0	0.158055	0.163248	0.171114	0.253911	0.163624	0.115645	0.112629	0.0868978	0.127008
UPRT	0.094687	0.0636057	0.0311858	0.0752018	0.0856919	0.118348	0.065215	0.0542064	0.0345889	0.029116	0.0459389	0.0543233	0.0682123	0.0306848	0.0457966	0.0432242	0	0.035764	0.0654481	0.0332243	0.0703656	0.0392154	0.0767687	0.0306834	0.0486558	0.0621525	0	0.0748728	0.086642	0.0970649	0.0513723	0.04323	0.0450785	0.035465	0.0574761	0.0463377	0.0837757	0.0624956	0	0.063321	0.0293218	0.0400138	0.0574865	0.0998893	0.0498619	0.0250363	0.0335911	0.132296
ZDHHC15	0.156403	0.134259	0.105374	0.120639	0.109829	0.0832525	0.0772999	0.0953265	0.0796911	0.0501806	0.111929	0.0768385	0.08986	0.111958	0.0985113	0.111643	0.393097	0.126196	0.0771893	0.120343	0.0918649	0.0701386	0.0671212	0.0648497	0.0687214	0.105392	0	0.11973	0.15413	0.145805	0.0478313	0.100839	0.08293	0.0862417	0.12829	0.0640276	0.0736554	0.0709372	0	0.0784319	0.109964	0.171627	0.149525	0.119989	0.0766673	0.0813284	0.101917	0.0681829
MAGEE2	0.00762123	0.00599377	0.00936533	0	0	0.00483913	0.0167603	0.00190221	0.00490658	0.00122917	0.00569016	0.00114066	0.00807939	0	0.00113806	0	0	0	0.00451476	0	0.0040446	0.00287244	0.00213498	0.00750605	0.00459715	0.00281523	0	0.00389054	0.00565153	0.00667375	0.0294236	0.0103942	0.0032652	0.00877447	0.00844965	0	0.00327215	0.00145848	0	0	0.0041299	0	0	0.00320255	0	0	0	0.00819529
PBDC1	0.0112435	0.0327089	0.00802359	0.0179681	0.00839439	0.00720086	0.0336353	0.023799	0.0196619	0.00715292	0.0120868	0.00512306	0.0132116	0.017741	0.0199916	0.0142401	0	0.0208186	0.0129887	0.0096483	0.0145557	0.0035352	0.00481367	0.0141306	0.0174848	0.00678285	0	0.0212391	0.00717662	0.00227023	0.0208089	0.0164015	0.020523	0.0061618	0.0349492	0.00762089	0.0347618	0.030052	0	0.00681249	0.00888684	0.0129491	0	0.0112932	0.018502	0.00275837	0.00686511	0.0246529
MAGEE1	0.0999547	0.0684175	0.0538782	0.0804236	0.074291	0.0847448	0.130543	0.0933566	0.0846678	0.034379	0.112368	0.0628783	0.112232	0.0416803	0.0600651	0.0771509	0.310548	0.06606	0.10092	0.0553348	0.0925505	0.0399908	0.0124579	0.064025	0.093234	0.0496313	0	0.0866186	0.0909908	0.060117	0.116487	0.0886331	0.0680631	0.0247403	0.0326398	0.0603342	0.107763	0.14204	0	0.0950373	0.0453541	0.0815176	0.0966794	0.0331654	0.105649	0.0530492	0.0234082	0.0559351
FGF16	0	0	0	0.000718277	0	0	0	0	0	0	0	0	0	0	0	0	0	0.0013066	0	0	0	0	0	0	0	0	0	0	0.00186293	0.00406737	0	0.00254492	0.000573413	0	0	0.00119032	0	0	0	0	0	0	0	0	0	0	0	0
ATRX	0.561627	0.438829	0.19342	0.476643	0.395885	0.3257	0.29842	0.342009	0.19697	0.165583	0.322245	0.386578	0.396672	0.218144	0.433102	0.312665	0.784464	0.293227	0.187983	0.362749	0.222139	0.126408	0.390406	0.136063	0.203572	0.420995	0.898492	0.556536	0.440991	0.502883	0.874694	0.237545	0.297432	0.226359	0.690868	0.236669	0.290011	0.438091	0	0.459081	0.299899	0.65532	0.417028	0.523734	0.374463	0.174961	0.2674	0.205375
MAGT1	0.0668134	0.0571263	0.0394496	0.0781963	0.0899293	0.0962934	0.0428826	0.0618037	0.065732	0.0382069	0.0279547	0.0806281	0.071733	0.0602869	0.0631804	0.0699932	0	0.0697402	0.0312563	0.0474154	0.0466895	0.0545487	0.0260788	0.0705653	0.0549673	0.0258795	0	0.0378872	0.0971989	0.0610387	0.0702694	0.0715373	0.0342141	0.0346392	0.0460362	0.0710559	0.0498063	0.0502037	0	0.0951774	0.0453216	0.0590542	0.0452419	0.0164769	0.07048	0.0490433	0.0310686	0.0496042
COX7B	0.175937	0.0791862	0.0536449	0.191156	0.140049	0.114003	0.172744	0.0738128	0.0871059	0.0477583	0.0870729	0.0545603	0.0757937	0.145158	0.0567086	0.0951718	0	0.0665146	0.138723	0.0595648	0.116576	0.0592288	0.100145	0.058945	0.142923	0.0990387	0.0577415	0.159203	0.244108	0.130863	0.109149	0.120949	0.0813357	0.108503	0.0973491	0.0515661	0.0952937	0.138313	0	0.0865108	0.0952493	0.0832495	0.170686	0.0617215	0.0816353	0.0508625	0.0329707	0.0325042
ATP7A	0	0	0	0	0	0	0	0	0.00130728	0	0	0	0	0.00400005	0	0	0	0	0	0	0	0	0	0	0	0	0	0	0	0	0	0	0	0	0	0	0	0	0	0	0	0	0	0	0	0	0	0
PGK1	0.211393	0.169158	0.120847	0.244262	0.21961	0.293546	0.280189	0.166455	0.142934	0.0966805	0.169353	0.11913	0.178313	0.178001	0.174527	0.142504	0.0799554	0.1348	0.199495	0.188977	0.174533	0.106583	0.13533	0.0994594	0.188109	0.179033	0	0.233167	0.323207	0.174602	0.331242	0.174716	0.153998	0.0945451	0.24469	0.112792	0.187216	0.134848	0	0.0936482	0.15545	0.154875	0.216049	0.260844	0.186116	0.155059	0.096315	0.158037
PGAM4	0	0	0	0	0	0	0	0	0	0.00414756	0	0	0	0	0	0	0	0	0.00102669	0	0	0	0	0.00189093	0	0	0	0	0	0	0	0	0	0	0	0	0	0	0	0	0.0026195	0	0	0	0	0	0	0
TAF9B	0.0530641	0.0194969	0.0370823	0.0336718	0.0183287	0.07944	0.0287957	0.0396218	0.0409071	0.0238977	0.0251434	0.0269272	0.0255205	0.0206985	0.013067	0.0173559	0	0.0181626	0.0455107	0.0284615	0.0109062	0.0148809	0.0304708	0.0100566	0.0494681	0.0250912	0	0.036599	0.054223	0.0145049	0.0301156	0.0290304	0.0262314	0.0156245	0.0142439	0.0104631	0.0256993	0.0238208	0	0.0185941	0.0337147	0.0389673	0.0392184	0.0172266	0.0601196	0.0223648	0.00281453	0.0134222
CYSLTR1	0.00697112	0	0.000199533	0.00365221	0.00144287	0	0	0	0.00346208	0.000357133	0.0002948	0	0	0.0210051	0.00419685	0.000875167	0	0	0.000687849	0	0	0	0	0.00296029	0	0	0	0	0.00638689	0.00448978	0	0	0.000595613	0	0	0.00170571	0.00147964	0.00202712	0	0	0.00164726	0	0	0	0.00313138	0.00233874	0.00240905	0.00991888
LPAR4	0	0	0.000431778	0.00103331	0	0	0	0	0	0	0	0	0	0	0	0	0	0	0	0	0	0	0	0.00339088	0	0	0	0	0	0	0	0	0	0	0	0	0	0.00664093	0	0	0	0	0	0	0	0	0	0.00544024
P2RY10	0	0	0	0	0	0	0	0	0	0	0	0	0	0	0	0	0	0	0	0	0	0	0	0	0	0	0	0	0.00300379	0	0	0	0	0	0	0	0	0	0	0	0	0	0	0	0	0	0	0
GPR174	0	0	0	0	0	0	0	0	0	0	0	0	0	0	0	0	0	0	0	0	0	0	0	0	0	0	0	0	0	0	0	0	0	0	0	0	0	0	0	0	0	0	0	0	0	0	0	0
ITM2A	0.00917298	0.00657677	0.00427705	0.05336	0.0409376	0.058061	0.0257279	0.00480681	0.00874362	0.0022397	0.00780333	0.00394728	0.0182314	0.00807062	0.00168187	0.0318209	0	0.00969297	0.0265643	0.0076368	0.0084621	0.0121369	0.0156978	0.032032	0.00691888	0.0207429	0	0.0278545	0.0332075	0.0139037	0.00168012	0.0117421	0.0168809	0.0163106	0.0355871	0.00682605	0.0145085	0	0	0.0106105	0.0192771	0	0.00580216	0.00573646	0.00858065	0.00368998	0.00337223	0.00372984
TBX22	0	0	0	0	0	0	0	0.000880027	0	0	0	0	0	0	0	0	0	0	0	0	0	0	0	0	0	0	0	0	0	0	0	0	0	0	0	0	0.000481659	0	0	0	0	0	0	0	0	0	0	0
TENT5D	0.00317714	0.00273078	0.00432609	0.0106408	0.00645932	0.00605613	0.00940907	0.0218322	0.00598419	0.00162139	0.00289515	0.00101291	0.00925726	0	0.00215324	0.0145223	0	0.0135327	0.00373457	0.00359893	0.00701583	0.00527135	0.000936692	0.00847476	0.00385017	0.00462725	0	0	0.0129084	0.0160546	0.0194321	0.0102293	0.000580536	0	0	0.00329719	0.00878342	0.00110399	0	0.0242176	0.00102681	0	0.0117003	0.00814511	0	0.00282586	0.00464544	0.00286782
BRWD3	0.312717	0.297735	0.182847	0.281052	0.295143	0.282412	0.247241	0.204421	0.174057	0.162196	0.230712	0.240394	0.212213	0.2594	0.252179	0.219271	0.755425	0.246604	0.223702	0.264268	0.238615	0.163634	0.192401	0.186035	0.173258	0.244259	0.161531	0.218466	0.364575	0.351194	0.339959	0.256879	0.223222	0.16602	0.290208	0.18864	0.257523	0.266714	0	0.358007	0.253123	0.213199	0.312195	0.29069	0.26731	0.16528	0.156041	0.352237
HMGN5	0.260419	0.172365	0.123624	0.157898	0.175532	0.171178	0.0550016	0.127122	0.0857476	0.0982373	0.116704	0.167446	0.0958872	0.127979	0.131925	0.131481	0.178729	0.113915	0.122431	0.135342	0.145785	0.102036	0.107417	0.0922754	0.067718	0.171008	0.992444	0.13457	0.285838	0.154601	0.171812	0.204743	0.0915836	0.0656362	0.244083	0.0779771	0.0877416	0.0761076	0	0.120219	0.112632	0.228823	0.196375	0.075182	0.0627088	0.0614053	0.128516	0.188503
SH3BGRL	0.573011	0.4424	0.265576	0.416663	0.360628	0.341578	0.338675	0.306706	0.217777	0.225776	0.327	0.351639	0.388443	0.256013	0.39619	0.293849	0.856565	0.314198	0.259966	0.27701	0.273826	0.164997	0.479998	0.22679	0.273856	0.460228	0.754507	0.507348	0.415001	0.530016	0.743788	0.239121	0.318224	0.253916	0.59085	0.324881	0.380705	0.462519	0	0.374059	0.305475	0.573291	0.401861	0.518186	0.334203	0.231661	0.302227	0.238669
POU3F4	0.0406762	0.0695183	0.0549605	0.0639008	0.0525576	0.0955463	0.138082	0.0901578	0.0730254	0.0675546	0.108082	0.0723107	0.0930926	0.0427311	0.0185647	0.0187796	0	0.0385263	0.111858	0.0580673	0.0373245	0.0830218	0.0531294	0.0520639	0.0293831	0.0329677	0	0.0957348	0.0984147	0.057058	0.0780608	0.0689763	0.0819173	0.0923696	0.067523	0.0545396	0.0963376	0.070475	0	0.0990572	0.0336026	0.0935528	0.0905822	0.0845617	0.0723308	0.100608	0.0386198	0.0682876
CYLC1	0	0	0	0.00485324	0	0	0.00222113	0	0	0.00262434	0.00145031	0	0	0	0	0	0	0.00333845	0	0.0111296	0.00532777	0	0	0.00494306	0.000824896	0	0	0	0.00384721	0	0	0	0.000508006	0.00641028	0	0.000874871	0.00549374	0	0	0	0.00232781	0	0	0	0	0	0.00141753	0
RPS6KA6	0.331724	0.370863	0.228125	0.363605	0.370468	0.338267	0.282399	0.261231	0.21932	0.220362	0.309324	0.22934	0.258734	0.174327	0.214532	0.257075	0.204377	0.215573	0.237828	0.282291	0.2875	0.15616	0.304957	0.160359	0.244673	0.327216	0.825004	0.450114	0.377106	0.407106	0.416007	0.243097	0.280031	0.217878	0.361674	0.236302	0.363952	0.369933	0	0.244642	0.245259	0.368731	0.343699	0.377614	0.283383	0.149141	0.205015	0.187552
HDX	0.42624	0.390195	0.188979	0.349366	0.334779	0.289223	0.323859	0.204946	0.181458	0.266674	0.32038	0.302413	0.324761	0.183532	0.250888	0.254032	0.594331	0.237664	0.219186	0.258953	0.23195	0.149929	0.279806	0.170878	0.194155	0.335998	0.785908	0.34224	0.268471	0.29094	0.385819	0.19848	0.254369	0.233945	0.381549	0.235391	0.311251	0.410857	0	0.282373	0.246047	0.3496	0.282481	0.321586	0.258286	0.207181	0.205876	0.182505
APOOL	0.161025	0.141905	0.122895	0.166821	0.153991	0.16824	0.131725	0.116435	0.117843	0.114032	0.110256	0.0933319	0.146388	0.0918813	0.113269	0.127579	0	0.134812	0.139388	0.123031	0.0962414	0.0899952	0.105122	0.0855523	0.118692	0.112597	0.415969	0.177889	0.173788	0.192793	0.18026	0.117645	0.121816	0.116222	0.134611	0.0897956	0.124787	0.151655	0	0.163535	0.0980581	0.160393	0.165588	0.157406	0.135658	0.11768	0.0697225	0.0962236
SATL1	0.0553544	0.0267789	0.0270925	0.044703	0.0739884	0.0241985	0.0238221	0.0374927	0.0351108	0.0430566	0.0376697	0.00926613	0.0423973	0.0173161	0.0349221	0.0552425	0.199115	0.0405134	0.0353534	0.0315402	0.0404989	0.0172513	0.0403664	0.042065	0.00653341	0.0261588	0.161531	0.0333757	0.0367265	0.0458257	0.0352739	0.0275123	0.0213771	0.0417922	0.0730876	0.0196179	0.0179051	0.0613468	0	0.0259635	0.0469873	0.0820908	0.0331451	0.0189736	0.0335684	0.0145331	0.0369903	0.0396957
ZNF711	0.17934	0.121995	0.0801086	0.153346	0.169852	0.16503	0.0829686	0.0938028	0.0998239	0.0840324	0.110628	0.0886862	0.149783	0.0778121	0.102968	0.0835895	0	0.0966309	0.130248	0.106931	0.130822	0.0613791	0.0682292	0.0598654	0.0982075	0.129149	0	0.211894	0.150849	0.167307	0.137885	0.0822072	0.0796636	0.0931974	0.0776263	0.0772537	0.0877081	0.122373	0	0.104314	0.0970603	0.0813508	0.0981675	0.103595	0.11848	0.0741946	0.0424911	0.0583205
POF1B	0.0115931	0	0.00464851	0.00980151	0.00816212	0.00422747	0	0	0.00070858	0	0.00184844	0.00113024	0	0.00693518	0	0.0135447	0	0.00914153	0.00605501	0.003162	0	0.0133956	0	0	0.000953297	0	0	0.00114389	0.0265815	0.00355748	0	0.0106387	0.00103203	0	0	0.00212384	0.000579316	0.00130003	0	0.00274076	0.00295777	0	0.0204743	0	0.00345101	0.00617177	0	0.0020882
CHM	0.383063	0.387921	0.230751	0.400797	0.374653	0.38326	0.228438	0.261657	0.210033	0.211253	0.248069	0.251836	0.231171	0.22907	0.328996	0.304157	0.500476	0.28725	0.280869	0.310907	0.286571	0.201477	0.251798	0.137431	0.23571	0.287243	0.877782	0.424925	0.462684	0.492262	0.424883	0.253099	0.249069	0.218299	0.373274	0.228724	0.274063	0.310474	0	0.311371	0.245491	0.403415	0.403245	0.375621	0.261829	0.187851	0.172849	0.228703
DACH2	0.0528196	0.0264015	0.0383941	0.065561	0.0506508	0.0269722	0.0139215	0.0441258	0.0362884	0.0198191	0.0215347	0.0112489	0.0582707	0.0416361	0.0220163	0.0406706	0	0.0373308	0.0182359	0.0209543	0.0603496	0.0167405	0.0326206	0.0463643	0.0243765	0.0394037	0.0577415	0.0454014	0.0436603	0.0343036	0.0261856	0.0503436	0.0184416	0.02465	0.0270437	0.0310574	0.0305733	0.0271739	0	0.0393239	0.0243284	0.0420391	0.0279035	0.0404225	0.0130803	0.013934	0.0229729	0.0208896
KLHL4	0.230643	0.127649	0.101089	0.0980976	0.119151	0.132141	0.0354956	0.0743555	0.0539173	0.110415	0.216257	0.0180301	0.03276	0.0163149	0.0944753	0.0536315	0	0.0334763	0.0899641	0.0928001	0.0530284	0.0553194	0.0956094	0.0498049	0.121758	0.107779	0	0.0781715	0.0838209	0.0958419	0.0996509	0.0820083	0.0572191	0.0485568	0.187062	0.185444	0.0670057	0.0687405	0	0.115082	0.110246	0.101099	0.0927371	0.0379314	0.0793102	0.035685	0.0479877	0.120669
PABPC5	0	0.0184988	0.00956982	0.00622865	0.0138151	0.0133633	0.0108848	0.0109543	0.00859211	0.0026466	0.0069316	0.00533665	0.00604865	0.00585981	0.00853539	0	0	0.0110906	0.00744697	0.0186547	0.00599198	0.015883	0	0.0131696	0.00912114	0.00954278	0	0.0159144	0.0192553	0.0112553	0.00470834	0.0179912	0.00818634	0.0296065	0	0.00403815	0.00618823	0.017831	0	0.0175328	0.00881541	0.0296046	0.0235979	0.0114137	0.00637296	0.0115691	0.00172147	0.00809393
PCDH11X	0.200328	0.240303	0.225852	0.240301	0.161534	0.243434	0.469515	0.278889	0.160555	0.217799	0.219159	0.121366	0.182772	0.0584054	0.320856	0.160187	0.611607	0.146597	0.193562	0.361565	0.232678	0.163798	0.203852	0.160915	0.270673	0.276676	0.437905	0.326189	0.276023	0.172191	0.284593	0.242394	0.195231	0.106341	0.232146	0.267175	0.300027	0.382409	0	0.362319	0.199744	0.249707	0.259592	0.113591	0.167729	0.0928421	0.335282	0.354802
NAP1L3	0.396013	0.221841	0.168673	0.270135	0.231801	0.409629	0.32238	0.247449	0.187657	0.277233	0.371331	0.263514	0.380194	0.191575	0.179772	0.158907	0.404208	0.170282	0.319062	0.183936	0.190595	0.156996	0.239591	0.110982	0.326646	0.371302	0.515462	0.391294	0.338791	0.246458	0.451245	0.288636	0.257215	0.168474	0.349344	0.167072	0.242071	0.396003	0	0.257414	0.128377	0.243539	0.217277	0.509393	0.38138	0.109243	0.0627585	0.24623
FAM133A	0.17828	0.176759	0.119402	0.160185	0.125527	0.113502	0.113825	0.0713812	0.0655249	0.107999	0.100867	0.128535	0.114612	0.0772019	0.0698876	0.0773663	0	0.0726564	0.0879464	0.0961724	0.138237	0.053797	0.0680284	0.055444	0.123131	0.0906782	0.0577415	0.126648	0.152748	0.189364	0.172936	0.0838407	0.0997815	0.0938335	0.131784	0.0706809	0.0754253	0.0839115	0	0.137794	0.0922427	0.0663445	0.140605	0.0933397	0.0528052	0.0240613	0.091413	0.0884138
DIAPH2	0.661795	0.513532	0.282979	0.567684	0.501936	0.507139	0.39052	0.401626	0.293724	0.31663	0.436166	0.468875	0.533481	0.371288	0.486011	0.409357	0.983921	0.418693	0.399095	0.405492	0.352002	0.24095	0.484832	0.331176	0.355027	0.540113	0.780364	0.607005	0.56606	0.678603	0.794587	0.317355	0.398271	0.242194	0.687996	0.367631	0.39563	0.57341	0	0.433059	0.442318	0.597187	0.600946	0.671326	0.446982	0.217998	0.389745	0.300845
PCDH19	0.273379	0.278927	0.212619	0.295722	0.227189	0.243101	0.269894	0.272829	0.233898	0.200999	0.200885	0.226873	0.242505	0.152077	0.255721	0.249237	0.359516	0.151983	0.209324	0.218794	0.263276	0.156612	0.182433	0.158915	0.300391	0.258561	0.57969	0.318086	0.363851	0.336781	0.231188	0.226555	0.192707	0.160801	0.312427	0.18345	0.167294	0.200449	0	0.236472	0.246077	0.282298	0.27284	0.179563	0.235034	0.147521	0.227178	0.188913
TNMD	0	0	0	0.00203398	0	0	0	0	0	0	0	0	0	0	0	0.00221636	0	0	0.00185485	0	0	0	0	0	0	0	0	0	0	0	0	0	0	0	0	0	0	0	0	0	0	0.0122435	0	0	0	0	0	0
TSPAN6	0	0	0.00303846	0	0.00323959	0	0.0081003	0.00123281	0.00591025	0	0.00589362	0.000163369	0	0.00656221	0.000655911	0.0128226	0	0.00160839	0.00401731	0.00499716	0.00350328	0.00037273	0	0.00537418	0.00342774	0.0153351	0	0.0015558	0.00679703	0.012234	0	0.00628177	0	0	0	0.00368124	0.00317945	0.00112737	0	0.00387558	0	0	0.00890262	0.00159762	0	0	0	0
SRPX2	0	0	0	0.00293379	0.00537697	0	0	0	0	0	0	0	0	0	0	0	0	0	0	0	0.00113249	0.00186837	0	0	0.00129576	0	0	0	0.00403672	0.00321849	0	0	0.00070944	0	0	0	0	0	0	0	0	0	0	0	0	0	0	0
SYTL4	0.00436721	0.00573619	0.00304931	0.00467617	0.00552788	0.00167414	0.0010764	0.00388554	0.00195715	0.000638575	0.00197264	0	0.00176377	0.00473135	0.00355061	0	0	0.00223334	0.0126645	0.00375006	0.00415881	0.00248671	0.00624906	0	0.00421644	0	0	0.00494152	0.00567561	0.00153949	0.00711522	0.0077678	0.00376841	0.0194985	0.00725121	0.0001246	0.00329881	0	0	0	0	0	0.00228504	0	0.00310683	0.00534814	0	0.00450456
CSTF2	0.0197166	0.0256482	0.0375822	0.0494788	0.0220072	0.0393359	0.0517176	0.0613615	0.0375031	0.0161744	0.025692	0.00989027	0.0242138	0.0734181	0.0410908	0.0598904	0	0.0516293	0.0263618	0.0255666	0.0242811	0.0374713	0.0369704	0.025658	0.0339866	0.0164595	0	0.022261	0.0505962	0.0442099	0.0946675	0.0685897	0.0332899	0.0244166	0.037762	0.0228556	0.0706755	0.0220817	0	0.0585408	0.0373901	0.0219484	0.0850136	0.0429314	0.0189626	0.0398451	0.0215203	0.0194347
NOX1	0.00606798	0.0312202	0.00331733	0.0055248	0.00149381	0.00211682	0.00279146	0.00267054	0.00893575	0.00285919	0	0.00815515	0.00142098	0.00314269	0.00598429	0.0029987	0	0.000866265	0.00324593	0.0046918	0.00289799	0.00655393	0.0212131	0.002047	0.000953297	0.0195733	0	0.0146878	0.00616739	0.0018968	0	0.0143694	0	0.00418348	0	0.00113132	0.00121804	0	0	0	0	0.00985444	0.0254061	0.0110262	0.000693005	0	0.00325974	0.00722048
XKRX	0.0343723	0.0343343	0.0156396	0.0243133	0.0287543	0.0146716	0.00656527	0.0144021	0.0098384	0.00838727	0.024377	0.0138563	0.01565	0	0.0242854	0.0388766	0	0.0236492	0.00955489	0.00663387	0.0252996	0.0220668	0.0202866	0.0138487	0.0151143	0.0241486	0	0.0479903	0.0352073	0.0304459	0.0206692	0.0447399	0.00747273	0.0119363	0.0116751	0.0136195	0.0154039	0.00455908	0	0.0461044	0.00802415	0.0559605	0.0688665	0.0189656	0.00620258	0.00565321	0.0142624	0.0151429
ARL13A	0.00199357	0.00431806	0.000720289	0.00380859	0.00315937	0.00193952	0.00325948	0.00315248	0.00557871	0.000310448	0	0.00470416	0	0	0.000967568	0	0	0.0108141	0.00148472	0	0.00487277	0.000380016	0	0.0021724	0.000356109	0	0	0	0.00483636	0	0	0.0064914	0.00461268	0.00811177	0	0	0	0	0	0	0.014744	0	0.00873912	0	0	0	0.00120352	0.00135625
TRMT2B	0.0413375	0.103898	0.0694821	0.0698812	0.111074	0.088235	0.0314259	0.0798122	0.0716648	0.0455431	0.038213	0.0509164	0.0700756	0.121425	0.136563	0.104787	0.214917	0.0941611	0.0509277	0.0921467	0.0751672	0.0717707	0.0642579	0.0522655	0.0609862	0.0830494	0	0.0668152	0.126648	0.0949017	0.069762	0.109066	0.0853844	0.0735255	0.0374929	0.0589142	0.0809033	0.0632818	0	0.0912444	0.0685244	0.0832106	0.0934246	0.0696542	0.0737818	0.0703833	0.0544556	0.0410501
TMEM35A	0.137205	0.198496	0.10076	0.142601	0.0996656	0.189144	0.196034	0.132291	0.12344	0.0535102	0.124998	0.102574	0.103152	0.111585	0.115065	0.103419	0	0.0736576	0.142713	0.144865	0.110857	0.0654147	0.0752944	0.0587131	0.152244	0.111022	0.681705	0.173408	0.22362	0.120837	0.194476	0.130637	0.0981721	0.0735904	0.0785011	0.064136	0.120848	0.100926	0	0.0781884	0.0916021	0.140111	0.153678	0.152531	0.168116	0.168438	0.0541604	0.0962879
CENPI	0.0239805	0.0393098	0.0103989	0.0199827	0.0265516	0.0237098	0.0282262	0.00605885	0.0101537	0.0044547	0.0138466	0.00423704	0.0252654	0.0377177	0.0119901	0.0179375	0	0.0242068	0.00609144	0.00751519	0.0125249	0.00599968	0.00715648	0.0116925	0.0324308	0.00901493	0	0.0409533	0.0283035	0.0406803	0.0199454	0.0320019	0.0209129	0.00769749	0.00374214	0.0228947	0.00371738	0.0133956	0	0.0110242	0.0187986	0.0251164	0.089158	0	0.0186686	0.0559028	0.00211737	0.0155861
DRP2	0.174744	0.114944	0.0765239	0.0855944	0.140221	0.0481508	0.0677244	0.107876	0.0956424	0.0416046	0.0762662	0.0291904	0.121677	0.140574	0.0696195	0.12431	0.262524	0.101956	0.0747643	0.0845205	0.0922406	0.0662738	0.0830855	0.0779825	0.0409016	0.0836027	0	0.0661705	0.131193	0.0716292	0.171048	0.136076	0.0680669	0.105401	0.0636588	0.0826607	0.107347	0.0736052	0	0.0711836	0.0827577	0.119459	0.118138	0.055915	0.114363	0.0404452	0.0415236	0.020742
TAF7L	0.0306011	0.00455161	0.0157237	0.0289149	0.0240448	0.0123364	0.0207312	0.0198336	0.0130655	0.00164821	0.00936712	0.0274205	0.00815275	0.021701	0.00516458	0.0130967	0.214917	0.0160148	0.0145348	0.0132422	0.0243657	0.0126635	0.0172753	0.0156728	0.0096876	0.00187342	0	0.0100852	0.0321902	0.0587592	0	0.0238312	0.00998123	0.0138372	0	0.00398163	0.00900713	0.0304525	0	0.00776208	0.026723	0	0.0168501	0.0213249	0.00321297	0.0021131	0.00141753	0.00204128
TIMM8A	0.00152943	0.000377637	0.00841596	0.0204522	0.0203355	0.00404271	0.0147556	0.0118416	0.0206715	0.0028283	0.0103265	0.00349268	0.00894971	0.0127177	0.00958065	0.0209147	0	0.0117377	0.0105267	0.00728534	0.0155642	0.0127359	0.0133444	0.0132986	0.00210958	0.0119809	0	0.00674162	0.02589	0.00215549	0	0.0060141	0.00527209	0.0131615	0	0.00587162	0.00882609	0	0	0.019859	0.00822131	0.020271	0.0282588	0	0.00900056	0	0.0102873	0.00682002
BTK	0	0.0146153	0.00281877	0.00369147	0.00223412	0	0.00536465	0.00157098	0.00226064	0	0	0	0	0	0	0	0	0.00268268	0.00521629	0.00293559	0	0.00177991	0	0	0.00117559	0.00177235	0	0.000767883	0.00402074	0.0024726	0	0	0.000572146	0	0	0.00570831	0	0.0158509	0	0	0	0.00378363	0.00468234	0.00484051	0	0	0.00157368	0.00517514
RPL36A	0	0	0	0	0	0	0	0	0	0	0	0	0	0	0	0	0	0	0	0	0	0	0	0	0	0	0	0	0.00107639	0	0	0	0	0	0	0	0	0.00390579	0	0	0	0	0	0	0	0	0	0
RPL36A-HNRNPH2	0.0103427	0.030143	0.00157933	0.0157657	0.00984029	0.00581996	0.0116369	0.00236347	0.00305893	0.000533999	0.00124255	0.000308121	0	0.00534111	0.00407094	0.0029253	0	0.00867339	0	0.000878154	0.0021204	0.00222412	0.00192016	0.000940124	0	0	0.57969	0.0048381	0.0075902	0.011072	0	0.00229399	0.00598548	0.00730096	0	0.00125986	0.00650133	0.00333997	0	0.00824259	0.00347761	0	0	0	0.00247821	0	0.00607166	0.00469172
GLA	0.00166876	0.0142843	0.0119879	0.0283309	0.00953145	0.0111599	0.0217192	0.0193765	0.0196391	0.0031189	0.0137888	0.020618	0.015889	0.0508964	0.0147633	0.0434701	0.214917	0.0191394	0.0225475	0.0185949	0.0149133	0.00926502	0	0.0158884	0.0200709	0.0240503	0	0.00835953	0.00875004	0.0194321	0	0.00490507	0.015684	0.0129084	0.00175626	0.00462845	0.0269697	0.0309675	0	0.0204723	0.0203173	0	0.0271728	0.0171946	0.012624	0.00347722	0.0173816	0.00788498
HNRNPH2	0.135775	0.0642158	0.0530864	0.116801	0.080758	0.153832	0.180446	0.101689	0.0806331	0.0763498	0.182622	0.105723	0.203453	0.0739005	0.0602255	0.103276	0.157068	0.0506123	0.16804	0.0677573	0.0547124	0.0564866	0.118385	0.0531952	0.159196	0.13276	0	0.115305	0.0957573	0.108999	0.193761	0.0633411	0.0875257	0.0761306	0.0481896	0.0257644	0.0952454	0.152623	0	0.0729556	0.0531373	0.105539	0.0693861	0.105582	0.147801	0.0557276	0.0185747	0.0533247
ARMCX4	0.385563	0.356927	0.217652	0.398055	0.285001	0.286138	0.240402	0.286562	0.207952	0.231817	0.299767	0.275616	0.296932	0.286526	0.360457	0.260824	0	0.294396	0.210642	0.280154	0.229923	0.179177	0.364797	0.168958	0.19636	0.318695	0	0.409597	0.357605	0.35872	0.497866	0.283906	0.271847	0.216145	0.387159	0.292642	0.267146	0.352365	0	0.277998	0.288657	0.413798	0.380024	0.364815	0.216244	0.222735	0.232323	0.219173
ARMCX1	0.0600919	0.0933115	0.0492439	0.0773359	0.0790634	0.0558317	0.0703945	0.0617331	0.0639195	0.0341069	0.0492192	0.0361898	0.088861	0.0668612	0.0757288	0.0867264	0.346965	0.0622187	0.0813063	0.0602971	0.0451303	0.0372297	0.0880176	0.0260961	0.0472371	0.0418358	0.415969	0.0748967	0.10895	0.0455749	0.17446	0.0624383	0.0699739	0.0260059	0.0191533	0.0479621	0.058024	0.0198539	0	0.0424424	0.0483784	0.0817978	0.109141	0.0789103	0.0732704	0.0514708	0.0317195	0.0306258
ARMCX6	0.028428	0.0120432	0.0148384	0.0339737	0.0140671	0.022651	0.0417195	0.0145432	0.0260468	0.0121902	0.00388172	0.0101263	0.0230482	0.0196138	0.0399972	0.0232121	0	0.024135	0.0286663	0.0239775	0.0283824	0.00906258	0.0321633	0.00485677	0.0119632	0.0414992	0	0.0124163	0.0336243	0.0353942	0.00867334	0.0331129	0.0217197	0.00612864	0.0262152	0.0168683	0.0133033	0.00795786	0	0.027122	0.0172993	0.00453671	0.038831	0.0241188	0.0168234	0.0173384	0.0986206	0.0408471
ARMCX3	0.141464	0.119774	0.102691	0.278747	0.210286	0.202641	0.13409	0.152783	0.181942	0.0719826	0.160082	0.0992357	0.143029	0.217085	0.144037	0.219143	0	0.192008	0.164416	0.153124	0.149068	0.0907114	0.114761	0.102466	0.133788	0.134396	0.0577415	0.154047	0.239665	0.14577	0.121816	0.138852	0.117238	0.0937913	0.121382	0.0962062	0.11147	0.126099	0	0.188094	0.144619	0.142861	0.20301	0.135715	0.097931	0.0979852	0.0654958	0.0994598
ARMCX2	0.110215	0.0833075	0.0635675	0.1355	0.0922189	0.123079	0.0975927	0.071204	0.0776383	0.0445127	0.0550459	0.042534	0.0706761	0.0375944	0.0405118	0.0680145	0	0.0737428	0.0841325	0.0871512	0.0713219	0.0466061	0.0532643	0.0654971	0.0773981	0.0699376	0	0.113621	0.0711591	0.08812	0.166132	0.0880698	0.063487	0.0404843	0.0536137	0.0333593	0.0566975	0.114949	0	0.0689316	0.0624589	0.0819281	0.051145	0.113319	0.110944	0.0327468	0.0489257	0.0503747
NXF5	0.0111144	0.0240663	0.0198926	0.00833494	0.0139269	0.00577713	0.0114001	0.00543076	0.00583082	0.0144583	0.0179409	0.00769443	0.0302013	0.0321681	0.0159101	0.00550997	0	0.0280644	0.0136947	0.012937	0.00597407	0.0308612	0.0251959	0.00439816	0.00805629	0.0141736	0	0.00570309	0.0195627	0.0390143	0.0505658	0.0221015	0.0242981	0.0189776	0.00875955	0.0113803	0.0117247	0.00967777	0	0.0231508	0.0378837	0.00758245	0.0354529	0	0.00236698	0.00752786	0.00844874	0.0321353
ZMAT1	0.421453	0.322408	0.183923	0.278659	0.264417	0.235705	0.183712	0.255244	0.143975	0.176468	0.253542	0.301473	0.295021	0.11588	0.287126	0.147857	0.199115	0.166966	0.163054	0.19735	0.141858	0.135978	0.36428	0.140019	0.217164	0.327493	0.161531	0.302061	0.241585	0.359289	0.393089	0.144038	0.217737	0.148093	0.391309	0.203215	0.194862	0.375412	0	0.237166	0.214931	0.255269	0.199741	0.316364	0.177465	0.0841781	0.174802	0.142432
TCEAL2	0.179893	0.153846	0.138559	0.287339	0.17759	0.215224	0.306454	0.189898	0.196461	0.153137	0.193704	0.177516	0.191773	0.206407	0.130854	0.243593	0	0.151895	0.260875	0.133326	0.169771	0.117252	0.203726	0.149637	0.192505	0.143533	0	0.16474	0.334294	0.130159	0.228695	0.192222	0.139509	0.122064	0.214376	0.124331	0.205631	0.199373	0	0.192372	0.141192	0.278012	0.286635	0.154036	0.194728	0.141871	0.0812187	0.174515
TCEAL6	0.0820098	0.122212	0.0574054	0.118475	0.0912016	0.0786423	0.139022	0.0883191	0.0745442	0.0255573	0.0715145	0.0350312	0.0579272	0.105069	0.0684277	0.0714896	0	0.0728372	0.128452	0.0555314	0.0616086	0.0479424	0.0692135	0.0363729	0.0938091	0.0536079	0	0.0627791	0.114995	0.142523	0.146971	0.0812523	0.0710992	0.0494616	0.0584724	0.0439426	0.0864306	0.056208	0	0.0594418	0.0501935	0.0653656	0.123152	0.19733	0.0684231	0.0694743	0.0894058	0.0791084
BEX5	0.0884045	0.0580512	0.0587914	0.158034	0.129623	0.0953689	0.143873	0.106023	0.125652	0.0266518	0.0908348	0.0482331	0.0932788	0.102086	0.0425646	0.119622	0	0.065145	0.176154	0.0721309	0.0996627	0.0395152	0.063503	0.0764368	0.102187	0.0418788	0	0.0774874	0.107475	0.0425848	0.142759	0.0586077	0.0574553	0.0588056	0.0463718	0.0281801	0.0732297	0.0751816	0	0.0431298	0.0641042	0.0826429	0.0832587	0.0963448	0.0606729	0.0485924	0.0456623	0.0647639
NXF2	0	0	0	0	0	0	0.00371547	0	0.000839662	0	0	0.00589344	0.00253213	0	0	0.00544042	0	0	0	0.00113936	0	0	0	0	0	0	0	0	0.00338026	0	0	0	0	0.00545627	0	0	0	0	0	0	0	0	0	0	0.00100345	0	0	0
AC235565.2	0	0	0	0.0041521	0.00211335	0.00477499	0	0	0.000396966	0	0	0.00102401	0	0	0	0	0	0.00155138	0	0	0	0	0	0	0.00332931	0	0	0	0.00107804	0.00910761	0	0	0	0	0	0	0	0	0	0	0	0	0	0	0	0	0	0
TMSB15A	0	0	0	0	0	0	0	0	0	0	0	0	0	0	0	0	0	0	0	0	0	0	0	0	0	0	0	0	0	0	0	0	0	0	0	0	0	0	0	0	0	0	0.00261195	0	0	0	0	0
ARMCX5	0.0624152	0.0457763	0.0470229	0.103213	0.0767174	0.0560743	0.0227657	0.0584723	0.0642003	0.0382541	0.0490319	0.0689979	0.0445742	0.107868	0.0592468	0.0580148	0	0.0744867	0.041735	0.0603071	0.054288	0.0519144	0.0363818	0.0619078	0.0358121	0.0399651	0	0.0321977	0.0724515	0.0380899	0.0513142	0.0757612	0.0394425	0.0352224	0.0805035	0.0322223	0.0323311	0.0154924	0	0.0774522	0.0420754	0.0316511	0.0809462	0.0081406	0.054036	0.0368681	0.020965	0.0390416
GPRASP1	0.337505	0.261005	0.181393	0.394538	0.383244	0.301463	0.293695	0.22817	0.221548	0.130882	0.221568	0.181703	0.268536	0.283861	0.281367	0.233995	0	0.296536	0.223664	0.27797	0.266551	0.158977	0.236679	0.168558	0.203296	0.259985	0.0577415	0.321523	0.387104	0.315248	0.361206	0.274393	0.226555	0.167652	0.235886	0.229557	0.263965	0.267943	0	0.21885	0.227771	0.197948	0.397022	0.303921	0.284358	0.158104	0.322448	0.190856
GPRASP2	0.109125	0.0699402	0.0824111	0.171425	0.166126	0.151568	0.149608	0.111278	0.127267	0.0762732	0.0699214	0.0494209	0.109296	0.128785	0.0986928	0.0989132	0.314853	0.123925	0.144662	0.090496	0.108634	0.0659709	0.0388699	0.0737512	0.0994293	0.183716	0	0.159034	0.195139	0.17511	0.171247	0.105987	0.0851207	0.0767436	0.0348997	0.0781741	0.114069	0.075231	0	0.0858332	0.085201	0.0604759	0.0868588	0.0875045	0.0785069	0.0468641	0.0625471	0.11448
BHLHB9	0.244341	0.179271	0.149211	0.164861	0.164071	0.171728	0.305015	0.159414	0.133384	0.140539	0.227094	0.153566	0.162523	0.181961	0.217348	0.094471	0.571763	0.167171	0.155584	0.159594	0.138998	0.144447	0.249188	0.100052	0.128317	0.241265	0.0577415	0.20563	0.182142	0.166461	0.242677	0.174029	0.170899	0.172876	0.253132	0.144532	0.228289	0.334216	0	0.16701	0.171283	0.425127	0.173138	0.293648	0.21096	0.132611	0.113195	0.161355
RAB40AL	0	0	0	0	0.00294265	0	0	0.00278132	0	0	0	0	0	0	0	0	0	0	0	0	0	0	0	0	0	0	0	0.00442698	0	0	0	0	0	0	0	0	0	0	0	0	0.0150479	0	0	0	0	0	0	0.00197956
BEX1	0.224368	0.226373	0.164884	0.426491	0.303638	0.337187	0.393232	0.267923	0.264116	0.149815	0.217666	0.174765	0.316795	0.308862	0.185681	0.292247	0.0799554	0.225254	0.359642	0.225231	0.248554	0.157081	0.204586	0.243407	0.254919	0.272755	0.57969	0.326684	0.477577	0.243186	0.397921	0.25646	0.268289	0.176205	0.188292	0.141584	0.253255	0.273303	0	0.197357	0.201231	0.206232	0.34483	0.284998	0.280389	0.204769	0.108339	0.161457
NXF3	0.00123954	0.00236839	0.000733301	0	0.00138088	0	0.00116147	0.00159091	0.000364568	0	0	0	0	0.00400005	0	0	0	0	0	0	0.000646403	0.00040073	0	0	0	0	0	0	0.00647294	0.00444174	0	0	0.00170384	0	0	0	0	0	0	0	0.00299448	0	0	0	0	0	0	0.00125298
BEX4	0.20959	0.210308	0.196913	0.36424	0.313934	0.296474	0.354829	0.228993	0.228817	0.13076	0.260525	0.186871	0.273082	0.242382	0.156537	0.275599	0.167929	0.227486	0.346065	0.167259	0.220376	0.186295	0.156264	0.191265	0.237634	0.203227	0.0577415	0.275334	0.441047	0.234184	0.270901	0.248463	0.190583	0.156148	0.136074	0.115494	0.197558	0.21477	0	0.216774	0.221389	0.127631	0.353649	0.177563	0.255594	0.172691	0.0780997	0.15823
TCEAL8	0.0327985	0.0425914	0.0336976	0.105635	0.0763261	0.0773778	0.121015	0.0769111	0.0739669	0.0203486	0.043362	0.0325953	0.0836698	0.0785277	0.035331	0.0590423	0.178729	0.0594363	0.12406	0.048064	0.0680033	0.0350168	0.0258752	0.0442288	0.0700817	0.0416402	0	0.03725	0.107153	0.0392491	0.0567914	0.0763647	0.0382741	0.0338992	0.0755033	0.0319657	0.045902	0.0443755	0	0.0409645	0.0279159	0.0547722	0.0442312	0.00978943	0.0491267	0.0290625	0.0533928	0.0211087
TCEAL5	0.0597509	0.0634302	0.0444948	0.125583	0.0850294	0.074417	0.123	0.0650618	0.0872726	0.0513065	0.0837157	0.0667759	0.100846	0.0676798	0.0825339	0.083286	0	0.0418805	0.121404	0.0510172	0.0623602	0.0458929	0.0761604	0.0577944	0.0621814	0.0680589	0	0.0555227	0.0969279	0.0564572	0.184172	0.0962248	0.053605	0.0413243	0.0068275	0.0683246	0.0748793	0.0384834	0	0.0716565	0.0550136	0.0661549	0.0973326	0.067561	0.0840904	0.0489812	0.0245398	0.0534842
BEX2	0.23552	0.2121	0.18913	0.36208	0.261822	0.26598	0.312592	0.233651	0.230972	0.0838106	0.224076	0.115031	0.268315	0.303492	0.203625	0.325298	0.167929	0.270916	0.289283	0.226461	0.228392	0.142444	0.208375	0.191714	0.247882	0.195105	0.415969	0.273256	0.450273	0.154715	0.301329	0.308802	0.195557	0.239632	0.162984	0.127247	0.250451	0.208902	0	0.228564	0.216901	0.130248	0.385407	0.232207	0.324984	0.143299	0.158748	0.195929
TCEAL7	0.0787927	0.0585542	0.0654836	0.196141	0.111214	0.17725	0.180844	0.0925449	0.123131	0.0490836	0.0850729	0.0626809	0.0807661	0.119914	0.0438729	0.168945	0.312043	0.106519	0.131556	0.044371	0.100094	0.0477682	0.0430842	0.0805905	0.107325	0.0950545	0.0577415	0.0836821	0.15047	0.0790938	0.183088	0.120003	0.07506	0.0602764	0.0354087	0.0565409	0.104202	0.0983685	0	0.0638089	0.107176	0.0410281	0.059186	0.0708434	0.1362	0.0216847	0.0745446	0.0531325
TCEAL9	0.0450785	0.0401148	0.0244766	0.088872	0.0535381	0.035667	0.216027	0.0551687	0.056483	0.0121033	0.051948	0.0337764	0.0549941	0.0523036	0.0202972	0.062018	0	0.0295052	0.0554673	0.0623693	0.0394801	0.0258102	0.0507096	0.046146	0.039433	0.0930317	0	0.0110929	0.0433985	0.0289084	0.148738	0.0313092	0.0380558	0.0332745	0.075948	0.0154481	0.0785196	0.0279688	0	0.0251722	0.0253028	0.023723	0.0384277	0.0595656	0.0375271	0.0190743	0.0181914	0.13578
BEX3	0.331455	0.310559	0.203444	0.466528	0.394441	0.319376	0.468566	0.276993	0.279073	0.180039	0.260771	0.176401	0.344986	0.347155	0.2412	0.352629	1.09543	0.340924	0.302127	0.284231	0.265201	0.187704	0.186001	0.246589	0.273857	0.251073	0.274418	0.337853	0.564513	0.241755	0.555398	0.298871	0.236945	0.219638	0.111638	0.176078	0.3604	0.323659	0	0.227974	0.281978	0.241438	0.413845	0.326309	0.363335	0.199288	0.15872	0.235169
RAB40A	0.0974685	0.0527777	0.0317087	0.0466401	0.0645457	0.0194716	0.0257675	0.0389513	0.030018	0.0318783	0.0216233	0.0224308	0.0439881	0.0397496	0.0590904	0.0242613	0	0.0406064	0.0342806	0.0407327	0.0399849	0.0280009	0.0214056	0.019779	0.0412944	0.0440106	0	0.0401622	0.0310571	0.0557868	0.0666259	0.0338058	0.0339863	0.028576	0.0245732	0.0413593	0.0383391	0.0180542	0	0.0363805	0.032931	0.0718403	0.027809	0.0421622	0.040854	0.0464261	0.00492157	0.0198087
TCEAL4	0.180779	0.127504	0.123309	0.228369	0.190116	0.10222	0.204392	0.192746	0.136948	0.0746509	0.130342	0.106198	0.210054	0.177765	0.148651	0.188296	0.262524	0.164806	0.246397	0.135603	0.227078	0.0973367	0.187884	0.120008	0.122072	0.112567	0.0577415	0.186094	0.258754	0.177145	0.289746	0.188644	0.14716	0.13152	0.0913084	0.129052	0.173257	0.22058	0	0.122444	0.129803	0.167143	0.277017	0.24241	0.165318	0.136221	0.0709897	0.105852
TCEAL3	0.16735	0.112943	0.0590081	0.165958	0.0882308	0.105882	0.166101	0.123571	0.104861	0.0819791	0.124526	0.099113	0.140065	0.130723	0.0903577	0.139686	0.721394	0.122349	0.173442	0.0741342	0.109703	0.0858356	0.0894515	0.0905863	0.116419	0.135611	0	0.123918	0.140162	0.100956	0.0921043	0.0908773	0.0978886	0.117492	0.088363	0.0769332	0.111378	0.106467	0	0.10427	0.0877149	0.0870829	0.162067	0.115549	0.116963	0.114013	0.130755	0.1188
TCEAL1	0.0595471	0.0520757	0.0677691	0.137586	0.097349	0.113161	0.198609	0.0875538	0.107753	0.0389777	0.0911977	0.0525402	0.0713114	0.115197	0.0693068	0.131043	0	0.0455383	0.109438	0.0495483	0.0734081	0.0634092	0.0932453	0.0744185	0.114866	0.0884097	0.0577415	0.0555972	0.139189	0.101926	0.176971	0.125293	0.0676442	0.0889843	0.126401	0.0463975	0.157442	0.101391	0	0.0816929	0.0636366	0.0813136	0.101141	0.0634927	0.0814106	0.0434732	0.0339694	0.0652135
MORF4L2	0.422054	0.339948	0.214051	0.425569	0.426006	0.351623	0.31659	0.278097	0.228145	0.201196	0.303617	0.26151	0.308842	0.254112	0.288542	0.292325	0.32437	0.270138	0.249518	0.275217	0.254558	0.131501	0.304679	0.189856	0.276158	0.314837	0.37039	0.404382	0.420612	0.35092	0.430359	0.256188	0.259807	0.214227	0.226883	0.200809	0.30323	0.398113	0	0.269194	0.265111	0.309584	0.379223	0.513072	0.343562	0.15112	0.134232	0.22678
GLRA4	0.0115248	0.00422175	0.00520014	0	0.000334541	0.00339404	0.00861988	0.00669318	0.00595588	0.00210676	0.00540912	0.000550763	0.0109329	0.00865681	0.00728116	0	0	0.00132041	0.00137258	0.00105123	0.000949809	0.00983481	0.0094454	0.00339088	0	0.00347969	0	0.00775967	0.00947078	0.0015437	0	0.0177151	0.0100715	0.00266211	0.017387	0.000405972	0.00711271	0.0216659	0	0.00669454	0.00463714	0	0.015891	0.00941804	0	0.0150666	0.00360655	0.00948212
TMEM31	0	0	0.00213396	0.00532052	0	0.00227848	0.00700115	0	0.00366649	0	0.00126835	0	0	0.0107503	0.00331966	0.00501423	0	0.00103761	0.0063524	0.000987515	0	0.0030477	0	0.00160152	0	0	0	0	0.00149987	0.00309891	0	0.00635527	0.00160246	0.00583808	0	0	0.00215342	0.00636061	0	0	0.00277232	0	0	0	0	0	0.00143983	0.00304174
PLP1	0.367672	0.330249	0.101893	0.313481	0.264784	0.296096	0.217929	0.214626	0.117826	0.0736068	0.144104	0.212506	0.173267	0.0644734	0.196076	0.109952	0.7139	0.0679286	0.0896662	0.156463	0.120583	0.0974215	0.425992	0.128446	0.201799	0.230776	0.66829	0.440645	0.34164	0.392015	0.565443	0.178396	0.198909	0.0794121	0.242434	0.117873	0.171358	0.249787	0	0.0667808	0.0560054	0.225727	0.242301	0.270367	0.120723	0.0900448	0.149743	0.135887
RAB9B	0.183715	0.168306	0.134048	0.166089	0.167944	0.199975	0.147907	0.131346	0.111581	0.0882163	0.12212	0.132174	0.123428	0.169389	0.0971926	0.160037	0.47858	0.115777	0.13023	0.0978051	0.114066	0.0884245	0.155583	0.0999006	0.122193	0.140848	0.77468	0.214645	0.161032	0.191963	0.209031	0.100215	0.129942	0.113735	0.214774	0.108481	0.122082	0.158135	0	0.154087	0.13421	0.166728	0.183453	0.177984	0.183838	0.0893055	0.0857502	0.122668
TMSB15B	0.0299248	0.0314963	0.00732891	0.00834364	0.0246952	0.00687065	0.0135839	0.0331443	0.0089016	0.00669429	0.0182945	0.0127293	0.00729671	0.0139247	0.0124123	0.0283139	0	0.0186234	0.00915716	0.0175738	0.0082747	0.00720256	0.0196941	0.0145265	0.0202482	0.0160246	0	0.00113063	0.0176101	0.0313429	0.0528887	0.0188249	0.0138054	0.0113045	0.00514764	0.0170016	0.0172764	0.0266213	0	0.00526862	0.00837777	0.0284886	0.0162284	0.0221719	0.00861862	0.00507	0.0354926	0.026871
H2BFM	0.00343435	0.00394523	0	0.00244235	0	0	0	0	0	0	0	0	0	0	0.00365799	0	0	0.00070891	0.000990813	0	0	0.00043864	0	0	0.00110084	0	0	0	0.0014887	0.00733017	0	0	0.00103203	0.00120805	0	0	0	0	0	0	0	0	0	0	0	0	0	0.00152924
SLC25A53	0.13163	0.0906111	0.0763183	0.116424	0.0982802	0.0619996	0.159979	0.0951751	0.0688975	0.0652468	0.0674176	0.0850278	0.0922417	0.0415875	0.0895228	0.0627345	0	0.08133	0.102422	0.0781231	0.0705548	0.0584419	0.0806689	0.0579528	0.0719011	0.0979712	0	0.113822	0.14537	0.108974	0.0624312	0.0721766	0.0964596	0.102957	0.0222296	0.0980696	0.115309	0.0619588	0	0.14316	0.0993945	0.118555	0.100355	0.0883841	0.0765603	0.0489209	0.108608	0.144187
ZCCHC18	0.036685	0.0066989	0.0160314	0.0129897	0.00866535	0.00778815	0.0166032	0.00683396	0.0123121	0.00611938	0.00680019	0.00109568	0.010191	0.012812	0.00101787	0.0262417	0	0.0241756	0.00748897	0.00578919	0.00878745	0.00616378	0.00661853	0.00735933	0.00707836	0.0338755	0	0.0234977	0.0288973	0.0088109	0.0134789	0.00525931	0.00973519	0.00592852	0	0.00238644	0.00899899	0.0281216	0	0	0.0118702	0	0.0287002	0.0110656	0.0107652	0.00335967	0.0106634	0.0052129
FAM199X	0.163732	0.121425	0.106214	0.149065	0.177683	0.192558	0.1718	0.149453	0.0844003	0.0885603	0.135279	0.10948	0.133258	0.0959859	0.0864576	0.120478	0	0.108231	0.125899	0.0932041	0.0971658	0.0773217	0.0700527	0.0695932	0.122993	0.137296	0.415969	0.210545	0.186417	0.195435	0.103414	0.0886762	0.113053	0.102268	0.0836229	0.109429	0.115782	0.166691	0	0.0797108	0.0843578	0.111147	0.135686	0.209122	0.113528	0.0592807	0.0602822	0.12641
IL1RAPL2	0.297209	0.514904	0.61487	0.746221	0.640857	0.494379	0.564252	0.552111	0.611748	0.536222	0.451502	0.528491	0.553087	0.463211	0.256169	0.632529	0.890344	0.271259	0.403613	0.678549	0.427161	0.403254	0.721832	0.384231	0.586768	0.753274	0	0.266946	0.46104	0.851031	0.649652	0.442943	0.39741	0.367021	0.462134	0.575957	0.398738	0.535382	0	0.584964	0.629137	0.258156	0.382437	0.590434	0.294556	0.621735	0.675263	0.21914
NRK	0.0122482	0.0256521	0.0026906	0.0173734	0	0.011371	0.00418467	0.0255989	0.00515951	0	0.00377666	0.0016007	0	0	0.00552537	0.0186533	0	0.00763256	0	0.00637108	0.0113832	0.00498472	0	0.00759361	0.00363543	0.00234275	0	0.0172609	0.00794439	0	0	0.00276175	0.00179285	0.0106682	0	0.013849	0.00170007	0.00400305	0	0	0.0113236	0	0.000750805	0.0266832	0.000886002	0	0	0.00199545
RNF128	0.145907	0.0996703	0.0426613	0.0831554	0.0853226	0.0962902	0.0748692	0.0900968	0.0606108	0.0788958	0.0475206	0.085973	0.0953747	0.0611252	0.0664227	0.0685699	0	0.0529631	0.0455518	0.0586743	0.0537651	0.0447674	0.0220691	0.040855	0.0543818	0.115705	0.161531	0.0585334	0.0856087	0.145342	0.190308	0.0640521	0.0890995	0.0452146	0.105642	0.0525605	0.0817476	0.140506	0	0.110561	0.0778997	0.0663327	0.129877	0.0538855	0.0961765	0.0634587	0.0570786	0.0658842
TBC1D8B	0.0372455	0.0397101	0.0233688	0.065767	0.0692656	0.0716634	0.0340666	0.0460551	0.045398	0.0325935	0.0249962	0.0161151	0.0451024	0.0322422	0.0280553	0.061313	0	0.0234734	0.0377465	0.0343036	0.0309117	0.020516	0.0113078	0.0245548	0.0373734	0.0462041	0	0.0504904	0.0611523	0.0524526	0	0.049448	0.0277201	0.0408415	0.0239053	0.0306504	0.0474425	0.0307674	0	0.0591369	0.0330833	0.0253087	0.0398032	0.0435376	0.0655305	0.0139384	0.0198276	0.0288466
MORC4	0.128207	0.0718065	0.104913	0.150717	0.117921	0.118449	0.143815	0.0927255	0.0792348	0.0769312	0.130592	0.0604781	0.0774545	0.116184	0.101723	0.0825082	0	0.107018	0.082427	0.118226	0.0969376	0.0885448	0.0762209	0.0803197	0.0788231	0.12149	0	0.147774	0.187575	0.133694	0.123657	0.107419	0.0900044	0.08388	0.109078	0.0875261	0.10367	0.102196	0	0.153039	0.0975551	0.167309	0.149409	0.150836	0.0775378	0.0481437	0.104134	0.496053
CLDN2	0.00134655	0.00693357	0.00305677	0.00472646	0.0128829	0.0112361	0.00193935	0.00607115	0.00147699	0	0.00111619	0	0	0.00904463	0.00190899	0.0144268	0	0.00467961	0.00265439	0.00152576	0.00270505	0.00453846	0	0	0	0	0	0.00206817	0.00667513	0.0059145	0.00964345	0.0165704	0.000404786	0.0121388	0	0.000582371	0	0.00112737	0	0.00100368	0	0	0.00975134	0	0	0.00133846	0.00157368	0.0217446
RBM41	0.318152	0.22401	0.188347	0.207767	0.201801	0.203619	0.210504	0.149253	0.147421	0.147537	0.24332	0.170318	0.225971	0.122303	0.210832	0.212835	0.304697	0.147732	0.174758	0.160709	0.1645	0.136303	0.218643	0.0898915	0.164875	0.255717	0	0.245576	0.229704	0.331528	0.291193	0.156964	0.19972	0.19887	0.382381	0.169192	0.208351	0.265323	0	0.320289	0.197112	0.294815	0.262808	0.341615	0.266875	0.103823	0.161151	0.172782
NUP62CL	0	0.000735774	0.00312079	0.0077711	0.00758171	0.00144669	0	0.00266582	0.0026337	0	0.00122106	0	0	0.00339051	0.00248347	0.00568758	0	0.00321991	0	0.00187229	0	0.00107433	0.00294056	0	0	0	0	0	0.0104975	0.00223593	0	0.00718517	0.000709878	0	0	0	0.00400133	0	0	0.00824259	0.00167522	0	0	0	0.00123272	0	0	0.0031492
PIH1D3	0	0	0	0.00158555	0.00193089	0	0	0	0	0.00159351	0	0	0	0	0	0	0	0	0	0	0.00141027	0.00043864	0	0	0	0	0	0	0	0	0	0	0	0.00225992	0	0.000375501	0.00110734	0	0	0	0	0	0.00750909	0	0	0	0	0
FRMPD3	0.207558	0.217942	0.159888	0.243508	0.16905	0.143606	0.173836	0.217581	0.167018	0.10609	0.163489	0.183666	0.192734	0.187851	0.208864	0.223096	0.312043	0.295852	0.138976	0.236955	0.182159	0.115055	0.218589	0.123481	0.155308	0.153538	0.161531	0.185479	0.192072	0.1553	0.231301	0.180444	0.209286	0.125237	0.231023	0.141425	0.213991	0.179216	0	0.179404	0.215433	0.240688	0.217305	0.231721	0.151459	0.136768	0.199503	0.146047
PRPS1	0.0737154	0.0836453	0.0535034	0.109365	0.0804802	0.112591	0.17401	0.0878612	0.0589869	0.0444951	0.0710926	0.0377293	0.06806	0.0577789	0.0637669	0.0780477	0	0.0636004	0.149982	0.0659154	0.0484677	0.0452328	0.0723137	0.0286971	0.102071	0.0663475	0	0.0704011	0.105225	0.053676	0.0723678	0.061427	0.076521	0.0437828	0.0411805	0.0339569	0.0685378	0.0656546	0	0.0366089	0.0383288	0.0410503	0.0557444	0.11775	0.122976	0.046748	0.012818	0.0477828
TSC22D3	0.0681144	0.082871	0.0572757	0.0989499	0.0731489	0.114809	0.192654	0.100303	0.0748334	0.0445873	0.0610931	0.0246765	0.0731522	0.0646472	0.0559775	0.044794	0.0799554	0.0468012	0.137109	0.0595183	0.0518216	0.0595662	0.068247	0.0445105	0.0918054	0.0930473	0	0.0802968	0.122131	0.110453	0.137619	0.0851974	0.0804725	0.0314351	0.0710385	0.0327209	0.0839005	0.15282	0	0.0314887	0.0385599	0.0281526	0.143624	0.142071	0.107422	0.0367947	0.0300658	0.0992438
NCBP2L	0	0	0.00273745	0.00194865	0.00217403	0.00183745	0	0	0.00123612	0	0	0	0	0	0	0	0	0	0	0	0	0	0	0	0	0.00193401	0	0.00792234	0	0	0	0	0.000738613	0	0	0	0	0.00150524	0	0	0	0	0	0	0	0	0	0
MID2	0.131092	0.142497	0.13119	0.126764	0.13114	0.140029	0.10525	0.140713	0.0839098	0.0755192	0.106681	0.106419	0.130004	0.0522245	0.087263	0.140889	0	0.100663	0.12084	0.136744	0.0763691	0.0609094	0.106537	0.117185	0.122691	0.181389	0.0577415	0.186896	0.128092	0.187607	0.146901	0.0950354	0.163348	0.107504	0.125448	0.103999	0.124524	0.14405	0	0.144569	0.111799	0.122506	0.112769	0.133391	0.126574	0.0582337	0.0879122	0.137321
VSIG1	0.00914325	0.0187559	0.00129589	0.0189681	0.00716888	0.0105555	0.000753555	0.00420994	0.00135411	0	0.0126841	0.000308121	0.0113438	0.00914487	0.00936636	0.0173002	0	0.0145753	0.00676338	0.0328072	0.00396782	0.00487114	0	0.00188815	0	0.0099606	0	0.00226083	0.0096482	0.00673635	0.0128995	0.0127196	0.00962896	0	0.00634435	0.0126757	0.00146459	0	0	0	0.00445441	0	0.00350763	0.00339847	0	0	0.00505712	0.00400116
PSMD10	0.10185	0.0353006	0.0292099	0.0366917	0.0547711	0.0863389	0.130918	0.0542162	0.0321866	0.0431839	0.0820358	0.0552988	0.0960843	0.0147164	0.0172696	0.0315765	0	0.00525427	0.0687795	0.0353584	0.0328373	0.0315859	0.0464794	0.014645	0.0983482	0.0790391	0	0.0756331	0.067576	0.0478961	0.0711552	0.0316975	0.0367602	0.0360421	0.0261641	0.038281	0.0269216	0.0677041	0	0.0489605	0.00862505	0.0449213	0.021933	0.0840553	0.103424	0.00742223	0.0105016	0.0677144
ATG4A	0.0807735	0.0700415	0.033147	0.057532	0.0363914	0.0504331	0.0515032	0.0294465	0.046522	0.0320501	0.0394347	0.0676688	0.0381303	0.0603635	0.0529617	0.0685486	0	0.0245929	0.0451298	0.0706664	0.0384882	0.0338174	0.0109015	0.0289821	0.0269594	0.0495507	0	0.116879	0.0569341	0.0631792	0.0657085	0.050465	0.0567109	0.0378096	0.0570088	0.0276512	0.0539244	0.024903	0	0.0472751	0.0441934	0.00306125	0.0522151	0.0504679	0.0421776	0.0599537	0.0214558	0.0705004
COL4A6	0.0192573	0.00796214	0.0018378	0.0130802	0.00752712	0.0077148	0	0.00279308	0.00401181	0.00105877	0.0188481	0	0	0.0112078	0	0.00199187	0	0.00312862	0.00092455	0.0111869	0	0.00101284	0.00294056	0.00346725	0.00986507	0.00118788	0	0.00126486	0.0118721	0.00508009	0	0	0.0015753	0.00231989	0	0.000662466	0.000764208	0.00120303	0	0.00501681	0	0	0	0	0.00175021	0	0.00271411	0.00204128
COL4A5	0.0784449	0.0388358	0.0177348	0.0210635	0.0200246	0.0220709	0.0109044	0.0180521	0.0124468	0.00576932	0.00967756	0.000454238	0.0124925	0.0163478	0.0323658	0.00665517	0	0.00926027	0.00968902	0.0157609	0.0118013	0.0118476	0.0504327	0.00830506	0.0179887	0.0273324	0	0.028659	0.0443793	0.0492234	0.113144	0.00930488	0.0271742	0.0114472	0.0296193	0.0173579	0.0236732	0.013858	0	0.00479574	0.0142858	0.00788253	0.0414992	0.0274752	0.0132027	0.0115424	0.00495352	0.0149287
AL035425.2	0.0151617	0.0139147	0.00268691	0.016965	0.00537249	0.0122692	0.00279364	0.00236907	0.0086429	0.0143482	0.00163796	0.00586034	0.00433728	0.00558472	0.00765514	0.0209597	0	0.00552653	0.00411497	0.0279977	0.00093997	0.0027837	0.00169414	0.00546833	0.00344771	0	0	0.0158916	0.00314311	0.0329627	0.0156309	0.0101756	0.0122284	0.00374459	0	0.00712881	0.00362081	0.0136793	0	0.0344626	0.00888923	0.00390276	0.0104242	0	0.00333592	0.0104716	0	0.00187711
IRS4	0	0	0	0	0	0	0	0	0.00263357	0	0.000607553	0	0.00358267	0	0	0	0	0	0.00102035	0	0	0.00127092	0	0.00331461	0	0	0	0	0.0028219	0	0.00841005	0	0	0	0	0.000724256	0.000607799	0	0	0	0.00134974	0	0	0	0	0	0	0.00531848
GUCY2F	0.00579377	0.00278158	0.000712461	0	0.0059493	0	0	0.00429272	0.000730804	0	0	0.000642421	0	0.0091125	0.00261307	0	0	0.00411962	0	0.00123496	0.000566959	0	0	0.00249162	0.00129576	0	0	0	0.0038492	0	0	0	0.000886164	0	0	0.00252379	0.00302037	0.00422455	0	0	0.00157375	0	0.00668584	0	0.00229268	0	0.000692386	0.00480716
NXT2	0	0	0.00118461	0	0.00293401	0.00190328	0.00334847	0	0.00214457	0.00439364	0	0.00161655	0.000469668	0	0	0	0	0	0.00956272	0	0.00168781	0.00143347	0	0	0.00618094	0.0054627	0	0	0	0	0.0160716	0	0.000179189	0.00186825	0	0.000995903	0.000829356	0	0	0	0.00361956	0.00149039	0	0	0.00411834	0	0	0.00743149
KCNE5	0	0	0	0	0	0	0	0	0.0018545	0	0	0	0	0	0	0	0	0	0	0	0	0	0	0	0	0	0	0	0	0.00321849	0	0	0	0	0	0.000236995	0.00189052	0	0	0.00335665	0	0	0	0	0	0	0	0
ACSL4	0.369167	0.372971	0.246852	0.358618	0.382372	0.255622	0.259521	0.274891	0.195937	0.208141	0.258715	0.257061	0.304145	0.213622	0.283459	0.281926	0.571518	0.270417	0.239216	0.27072	0.252336	0.149376	0.308826	0.134779	0.279164	0.377801	0.451508	0.390944	0.405845	0.483113	0.403149	0.255082	0.272308	0.198184	0.392938	0.216361	0.297956	0.353301	0	0.316398	0.264819	0.307493	0.367412	0.383092	0.378334	0.235623	0.170671	0.230482
TMEM164	0.365097	0.324959	0.219526	0.346855	0.350086	0.285698	0.222323	0.249205	0.227354	0.219041	0.232206	0.232812	0.235258	0.228976	0.273446	0.258583	0.365858	0.242537	0.214735	0.308858	0.26795	0.142327	0.34205	0.14622	0.19364	0.239844	0.537219	0.398777	0.295985	0.396165	0.268161	0.293783	0.275425	0.199448	0.297674	0.271902	0.267431	0.247004	0	0.264062	0.285033	0.201159	0.352603	0.321859	0.244807	0.184054	0.251436	0.203534
AMMECR1	0.744453	0.576874	0.34456	0.560054	0.497867	0.516818	0.385921	0.423338	0.264836	0.371852	0.456178	0.482411	0.476983	0.316317	0.486538	0.466037	1.2078	0.542225	0.338738	0.469103	0.407962	0.297514	0.65109	0.191663	0.364302	0.543599	0.495162	0.643868	0.535386	0.646709	0.829659	0.40389	0.370938	0.285755	0.770649	0.395406	0.444334	0.536207	0	0.440856	0.376862	0.74997	0.590285	0.644971	0.53861	0.43173	0.330653	0.32987
RTL9	0.0212196	0.00884932	0.031895	0.206332	0.095848	0.0498924	0.0303356	0.0394085	0.0645307	0.0285353	0.0299525	0.0195944	0.00890721	0.0188565	0.0163642	0.107618	0	0.0620195	0.0391564	0.0361178	0.048959	0.0578058	0.00797149	0.0509536	0.0103578	0.0065771	0	0.0451318	0.164442	0.107957	0.0502776	0.0587948	0.0186778	0.091446	0.00643664	0.0336314	0.0236591	0.0127041	0	0.0179559	0.0411049	0.0292628	0.0797181	0.00823098	0.0422652	0.086537	0.027057	0.0311942
CHRDL1	0.225564	0.311554	0.240916	0.23138	0.221142	0.238575	0.307298	0.217738	0.200388	0.144939	0.195524	0.192254	0.181475	0.130686	0.175785	0.208415	0.792841	0.216629	0.233952	0.196807	0.182681	0.153683	0.240519	0.137531	0.248501	0.223508	0.0577415	0.286158	0.24997	0.363029	0.262673	0.284456	0.246353	0.137126	0.204151	0.156188	0.234461	0.337457	0	0.183628	0.171144	0.298243	0.289707	0.23842	0.216206	0.255609	0.161897	0.144643
PAK3	0.72026	0.500953	0.226837	0.495492	0.452348	0.351178	0.236411	0.324985	0.20418	0.249743	0.354386	0.352124	0.387008	0.341699	0.391394	0.402325	1.13112	0.398946	0.246675	0.306882	0.282864	0.13296	0.486178	0.232228	0.271608	0.374963	0.0749372	0.521518	0.448721	0.510092	0.732209	0.246366	0.300203	0.186354	0.531792	0.300544	0.385971	0.48766	0	0.387232	0.287906	0.485111	0.501014	0.493589	0.38196	0.225005	0.298463	0.26904
CAPN6	0	0	0	0	0	0	0.00151213	0	0	0.000704872	0	0.00405017	0	0.00646419	0	0	0	0	0	0	0	0	0	0	0.00228528	0	0	0.00308699	0	0.0100517	0	0	0	0	0	0	0.000796491	0	0	0	0.00140993	0	0	0	0.00461296	0	0	0.00530153
DCX	0.442364	0.377389	0.300416	0.395913	0.384711	0.382721	0.304265	0.297284	0.25364	0.282278	0.317088	0.287692	0.29714	0.267813	0.357337	0.323052	0.157068	0.314489	0.248289	0.299975	0.332713	0.206014	0.321748	0.185184	0.27009	0.341809	0.495162	0.47482	0.433834	0.530367	0.441265	0.261421	0.310766	0.195953	0.445341	0.269569	0.339457	0.354056	0	0.308357	0.288229	0.480799	0.40609	0.477565	0.290777	0.215214	0.292599	0.237408
ALG13	0.289808	0.321726	0.179744	0.302653	0.310051	0.326058	0.292404	0.234552	0.172948	0.205793	0.225391	0.191631	0.215921	0.218491	0.226624	0.24882	0	0.231651	0.206333	0.236093	0.228707	0.13438	0.230382	0.16728	0.235823	0.350541	0.511469	0.353842	0.316133	0.298989	0.346018	0.245755	0.220083	0.198254	0.266312	0.203751	0.230579	0.291953	0	0.218286	0.236177	0.231827	0.323242	0.355154	0.250689	0.139154	0.146739	0.164688
[truncated: 3,936,210 more chars]
