## Supplementary material for "Single-cell dissection of schizophrenia reveals neurodevelopmental-synaptic axis and transcriptional resilience": TableS7bk_Pseudobulk_variance_In-VIP (part 1 of 3)

### Sheet: Sheet1
Gene	CON1	CON2	CON3	CON4	CON5	CON6	CON7	CON8	CON9	CON10	CON11	CON12	CON13	CON14	CON15	CON16	CON17	CON18	CON19	CON20	CON21	CON22	CON23	CON24	SZ1	SZ2	SZ3	SZ4	SZ5	SZ6	SZ7	SZ8	SZ9	SZ10	SZ11	SZ12	SZ13	SZ14	SZ15	SZ16	SZ17	SZ18	SZ19	SZ20	SZ21	SZ22	SZ23	SZ24
SAMD11	0	0	0.000276106	0	0.00244556	0.00113978	0.00123044	0.00569039	0.00283079	0	0.00264526	0.000653436	0.0016696	0	0.0124407	0.00179717	0	0.0115226	0.00158501	0.000560642	0.0030206	0.000621245	0	0	0	0	0	0.00365646	0.00364338	0	0	0.00269632	0.000797785	0.00193362	0	0	0.0017881	0	0	0.00306607	0.000860407	0	0	0.00153416	0.00330808	0	0	0
NOC2L	0.0503179	0.0750948	0.0610677	0.0804686	0.06639	0.0401337	0.100735	0.0944357	0.0794515	0.0527451	0.050576	0.0374592	0.0816097	0.0967783	0.0486813	0.0993764	0	0.0648837	0.0798075	0.0705501	0.0686561	0.0380875	0.0642148	0.0452128	0.0860753	0.0674154	0.20027	0.0748993	0.0836381	0.0928468	0.125963	0.0577003	0.0738175	0.0549673	0.0327779	0.0493917	0.0675888	0.0501258	0	0.0752808	0.0674918	0.0688843	0.112031	0.0650359	0.0674721	0.0451841	0.0352939	0
KLHL17	0.0308234	0.0261947	0.0238293	0.0317507	0.0257625	0.0266545	0.0231798	0.0400209	0.0279001	0.037303	0.0100585	0.00826046	0.0225707	0.0296821	0.0210044	0.0284373	0.398577	0.0328344	0.0243421	0.0381936	0.0256059	0.0183889	0.0206943	0.00661132	0.0251004	0.0338597	0	0.037121	0.0324553	0.0458366	0.0466206	0.0270044	0.0383251	0.0133129	0.0387095	0.0270514	0.0372296	0.027162	0	0.0164758	0.016054	0.0325155	0.0133522	0.0342618	0.0739004	0.0284618	0.018065	0.0116798
PLEKHN1	0	0	0	0	0	0	0.00143413	0	0.001219	0	0	0	0.00277234	0	0	0	0	0.00566437	0.000689686	0.00395629	0	0.00271228	0	0.000542491	0	0	0	0	0.00364285	0	0	0.00259633	0.000951778	0	0	0.000936345	0	0	0	0	0	0	0	0	0	0	0.00109127	0
PERM1	0	0	0	0	0	0	0	0	0	0	0	0.00236719	0	0	0	0	0	0	0	0	0	0	0.00280381	0	0	0	0	0	0	0	0	0	0	0	0	0.000152753	0	0	0	0.00144992	0	0	0	0	0	0.00490742	0	0
HES4	0.0668565	0.0716686	0.0597805	0.190864	0.116436	0.0666999	0.095146	0.115409	0.143651	0.0400492	0.0683764	0.0560551	0.108416	0.142864	0.108211	0.189178	0	0.160867	0.122978	0.0985083	0.103454	0.0723112	0.048831	0.0821105	0.0399487	0.0667264	0	0.0675452	0.115079	0.0651465	0.0682313	0.111588	0.103707	0.0581528	0.0381678	0.0434872	0.0474293	0.0760273	0	0.106189	0.123145	0.111538	0.103191	0.123731	0.0411452	0.0220341	0.0535575	0
ISG15	0.0342446	0.008637	0.0137095	0.0513239	0.0382347	0.0210794	0.0329407	0.0217573	0.0271121	0.0140535	0.0217489	0.0178257	0.0359174	0.0218542	0.0441964	0.0291888	0	0.0311633	0.0371636	0.0217442	0.0389682	0.00947908	0.0103074	0.0129818	0.0247624	0.0307071	0	0.0157534	0.0184767	0.0227167	0.0257693	0.0155958	0.0332746	0.00914763	0.0190336	0.0208903	0.0118403	0.0160245	0	0.0247788	0.0347283	0.0388614	0.0174232	0.045743	0.0178209	0.0414862	0.0142966	0.0301879
AGRN	0.0623701	0.0506925	0.0271174	0.0420012	0.0317516	0.0463308	0.0427419	0.0375923	0.0483165	0.025268	0.0260352	0.0235457	0.0341329	0.0195982	0.0750646	0.0315556	0.245191	0.0520263	0.0318467	0.0502894	0.035681	0.0155309	0.0331245	0.022929	0.0152491	0.0768954	0	0.0583466	0.0357745	0.0307559	0.0801366	0.0404836	0.0665392	0.020783	0.0383058	0.02819	0.0198327	0.0350682	0	0.0473026	0.0390914	0.033261	0.0468454	0.0415564	0.0593012	0.0165277	0.042357	0
C1orf159	0.172353	0.256874	0.122341	0.175654	0.13391	0.139439	0.147568	0.161717	0.0999359	0.0826064	0.117621	0.158185	0.0825273	0.103762	0.240065	0.163739	0.430978	0.159408	0.11241	0.163591	0.130103	0.0886078	0.154635	0.0596636	0.090181	0.1952	0.225643	0.130923	0.131743	0.137975	0.167527	0.139139	0.186265	0.106272	0.221049	0.130745	0.107152	0.156174	0	0.144678	0.131166	0.181103	0.162018	0.107203	0.125965	0.149488	0.115094	0.0524325
TTLL10	0.00360916	0.00213279	0.000259876	0.000644471	0.00175299	0.00179133	0	0	0.000883037	0	0.000317733	0	0.000928318	0	0	0	0	0.0017718	0	0.000955359	0.000575957	0	0	0	0	0	0	0	0.000859219	0	0	0.00276304	0	0.00107111	0	0	0.00086657	0	0	0	0	0	0	0	0	0.00121807	0.000417813	0
TNFRSF18	0.00106571	0	0.00195296	0	0.00184042	0	0	0.00559816	0.00219776	0	0.000318746	0	0.000577849	0	0.00171284	0.00128154	0	0.00178021	0	0.00165983	0.00180419	0.00151386	0	0	0.000832071	0	0	0.0110257	0	0.00881372	0	0.000864783	0.00351567	0	0	0.000295341	0.00356509	0.000507461	0	0.00654529	0.000860879	0	0	0.0104188	0	0.00149328	0.00179515	0
TNFRSF4	0.00170865	0	0.000738312	0	0.00131451	0.00266515	0.0029526	0.00698268	0.00318425	0	0.000181247	0	0.00770545	0.0038435	0	0	0	0.00392212	0	0.0011302	0.000927301	0.000160258	0	0	0	0	0	0	0.00257333	0.00257934	0.00614837	0.00244171	0	0.000498717	0	0	0	0	0	0	0.00152474	0	0.00288384	0	0	0.00328914	0	0
SDF4	0.191661	0.202095	0.161886	0.243064	0.186755	0.180996	0.166135	0.182762	0.128774	0.130604	0.0683434	0.10629	0.140362	0.136514	0.24502	0.195254	0	0.134694	0.167954	0.187749	0.119386	0.103971	0.148884	0.105621	0.109725	0.156145	0.20027	0.291518	0.218389	0.290044	0.227426	0.163531	0.231988	0.112063	0.111793	0.0874578	0.120884	0.135466	0	0.158236	0.124079	0.153681	0.191601	0.170505	0.181872	0.0930329	0.0919622	0.145258
B3GALT6	0.0324182	0.00724148	0.0270782	0.0391869	0.0311138	0.019371	0.0222409	0.0410953	0.0444174	0.0107469	0.0309762	0.0167125	0.0300125	0.0650569	0.0436842	0.0379366	0	0.0517633	0.0473091	0.0336118	0.0291928	0.0183153	0.0306262	0.0306478	0.0268781	0.0329023	0	0.0215098	0.0209035	0.0182944	0.0436395	0.0317424	0.0215597	0.0149622	0.0182207	0.00568246	0.0362086	0.0476213	0	0.0254295	0.0395767	0.00402233	0.0619435	0.0576975	0.0288985	0.024618	0.00949025	0.262184
C1QTNF12	0.002827	0.0103269	0.00477389	0.00489301	0.00775297	0.00993106	0.00556593	0.000742704	0.00679395	0	0.000429543	0	0.00103408	0.00425519	0.0055105	0.00804902	0	0.00380127	0.00151041	0.00245372	0.00179604	0.000273317	0.00234488	0.00113254	0.00415791	0	0.135831	0.0116728	0.00878526	0	0.00689328	0.00918141	0.000959568	0.00181491	0	0.00107875	0.000518503	0	0	0	0.000725457	0.00347312	0.00727015	0.00592972	0.0010173	0	0	0
UBE2J2	0.0835013	0.0893716	0.0809628	0.127536	0.120319	0.111703	0.117291	0.0802764	0.0885891	0.0525459	0.0640979	0.0609426	0.0991666	0.0747873	0.134634	0.0918578	0.240527	0.0901389	0.0915478	0.0999963	0.077556	0.0608855	0.0676182	0.055676	0.0852741	0.0732861	0	0.147642	0.101139	0.0973558	0.136387	0.106509	0.129527	0.0741301	0.08027	0.0598624	0.105476	0.125106	0	0.114289	0.0809476	0.113381	0.166801	0.143582	0.135811	0.0688059	0.0601676	0.0910231
SCNN1D	0.0567383	0.0351126	0.0215942	0.0245476	0.0310351	0.0327013	0.0380679	0.0362913	0.0254896	0.0225249	0.0141703	0.0173736	0.042533	0.0227732	0.0480092	0.0412901	0.186264	0.0347871	0.0160047	0.0376882	0.0246756	0.0102252	0.0300556	0.0204032	0.0235664	0.0188429	0.0489565	0.0231998	0.0364173	0.0313397	0.0680617	0.0415472	0.0709702	0.0181868	0.0131991	0.0216258	0.0205166	0.0326896	0	0.00531817	0.0300445	0.031669	0.0133132	0.029288	0.0319768	0	0.0127733	0
ACAP3	0.288561	0.332848	0.173275	0.249113	0.264016	0.22776	0.205581	0.268577	0.167462	0.106609	0.154725	0.181303	0.222956	0.175446	0.364357	0.187988	0.345742	0.201336	0.170199	0.265372	0.214808	0.112243	0.210543	0.128327	0.19297	0.25798	0.253696	0.319529	0.211452	0.317802	0.415655	0.21392	0.436005	0.17358	0.162424	0.179991	0.178418	0.216594	0.987336	0.220677	0.216628	0.31486	0.248996	0.312758	0.30902	0.184293	0.134381	0.0329632
PUSL1	0.0288897	0.0231386	0.0154116	0.0146451	0.0142928	0.0156517	0.00662741	0.00556249	0.0117566	0.00857457	0.00896761	0.00500238	0.0087278	0.0168082	0.0355769	0.00893348	0	0.0126068	0.00700993	0.00877891	0.0146022	0.00521105	0.00542079	0.0103939	0.00915041	0.0172223	0.0963694	0.0321744	0.023111	0.0162445	0.0132415	0.0135688	0.0110655	0.00519371	0.00396595	0.00503052	0.0125658	0.0185509	0	0.00969393	0.0168097	0	0.00466787	0.0312947	0	0.0301311	0.00533008	0.0854544
INTS11	0.14571	0.117932	0.101782	0.154707	0.139795	0.12369	0.151631	0.120918	0.0995001	0.0870629	0.0685994	0.088413	0.126847	0.120368	0.156794	0.132075	0	0.132639	0.118882	0.113315	0.10399	0.07464	0.0879608	0.05609	0.0837835	0.13451	0	0.226741	0.144293	0.232424	0.171165	0.170528	0.159126	0.0871565	0.105335	0.106502	0.126924	0.123259	0	0.168011	0.100989	0.131884	0.225855	0.20372	0.165643	0.115942	0.076671	0.233689
CPTP	0.029152	0.0115361	0.0114819	0.0237317	0.0211789	0.0198632	0.0181754	0.0229919	0.0224515	0.010284	0.0292401	0.00534072	0.0286929	0.037494	0.00983853	0.0250985	0.193597	0.0167562	0.0287761	0.0298662	0.0220132	0.00788481	0.0151391	0.0224193	0.0128136	0.0309545	0	0.0186925	0.0259778	0.0139836	0.0231513	0.0291985	0.0359303	0.00942954	0.00768078	0.00897532	0.0215698	0.0129258	0	0.0181852	0.0226471	0.00280814	0.0277358	0.0325318	0.0212407	0.0172162	0.00825873	0.0524325
TAS1R3	0	0	0	0	0	0.00428193	0.00398056	0	0	0	0.000350968	0	0	0	0.000727469	0	0	0	0.00431225	0.0039225	0.000570515	0.00170854	0	0.00240303	0.00178481	0	0	0.00460083	0	0	0.00942217	0.00170337	0	0.00174482	0	0	0.00505447	0	0	0.00456802	0	0	0	0	0	0	0.00135545	0
DVL1	0.0640959	0.0572926	0.0593516	0.0814978	0.0736391	0.0653769	0.107093	0.0661073	0.0764515	0.0371549	0.0457559	0.0358752	0.0861432	0.11411	0.0861923	0.0559557	0	0.052964	0.0684115	0.0632508	0.0540747	0.0286995	0.0489158	0.0299257	0.0500923	0.0664834	0	0.0974607	0.0870922	0.0953752	0.11301	0.104806	0.0863962	0.0290028	0.027402	0.0264508	0.0701893	0.109772	0	0.0842593	0.0663075	0.0813779	0.102595	0.0670575	0.0590016	0.0420196	0.0433352	0
MXRA8	0.00642457	0.00140139	0	0.0110788	0.0072844	0	0.00174643	0.00101516	0.00389022	0.00187491	0.00250378	0.000740758	0.0109179	0.0038876	0.00455062	0.00547937	0	0.00369197	0.00118321	0.00893924	0.000970966	0.00394486	0.000921005	0.00649769	0	0.00845307	0	0	0.00217212	0.00990446	0.00346375	0.00888271	0.00112781	0.00173096	0	0	0.00239445	0	0	0	0.000260667	0.00787818	0	0	0.00382038	0	0.00143565	0
AURKAIP1	0.0487238	0.0353385	0.0403268	0.0711269	0.0650541	0.0682406	0.0916473	0.0586379	0.0605592	0.0335103	0.0526797	0.0557439	0.0625038	0.0598498	0.0898956	0.0605648	0.226642	0.0404704	0.0758862	0.0438894	0.0537516	0.0495735	0.0312511	0.0503391	0.0223783	0.0908307	0	0.0649827	0.0697689	0.0641586	0.0770969	0.0629189	0.0703358	0.0513063	0.0198709	0.0278177	0.041234	0.0577508	0	0.062893	0.0590129	0.0322887	0.0581237	0.0480402	0.0372319	0.0293851	0.0148848	0.0570058
CCNL2	0.137206	0.176562	0.154728	0.271496	0.200165	0.177967	0.180941	0.200128	0.141936	0.11768	0.145818	0.141044	0.190381	0.172098	0.228072	0.198666	0.0804392	0.206725	0.176279	0.172578	0.163737	0.0929856	0.16083	0.0797065	0.140121	0.217481	0.241098	0.256619	0.222588	0.234721	0.282443	0.199068	0.222171	0.120875	0.174947	0.12938	0.136842	0.152847	0	0.161153	0.149129	0.174304	0.26626	0.179522	0.189013	0.176612	0.110154	0
MRPL20	0.0820374	0.0600472	0.0564302	0.135296	0.105304	0.0805883	0.109112	0.111192	0.0790172	0.0431045	0.067961	0.0427872	0.0981457	0.0709852	0.0987924	0.0849825	0.181463	0.0860456	0.119886	0.0792674	0.0744824	0.054734	0.0812596	0.0620497	0.0711884	0.0658375	0	0.129545	0.129472	0.0955803	0.137315	0.105856	0.125571	0.0471394	0.0547217	0.0535239	0.066438	0.0904434	0	0.0819244	0.0739783	0.0587587	0.112757	0.0951213	0.0629575	0.141414	0.0500223	0.0682354
ANKRD65	0.0071067	0.0038525	0.0101712	0.016026	0.0131453	0.0271187	0.0104331	0.0193404	0.0154065	0.00361908	0.0111477	0.00280085	0.00452774	0.0110137	0.0101894	0.00330411	0	0.0218898	0.0109804	0.00988628	0.00588258	0.0117386	0.00184119	0.0177725	0.00781521	0.00647245	0	0.0174673	0.00477755	0.0229843	0.00238458	0.0148999	0.00564003	0.00377491	0	0.00667126	0.0108446	0.0118107	0	0.00741251	0.0153781	0.0213924	0.0107236	0.00852429	0.00726307	0	0.00229232	0
TMEM88B	0	0	0	0	0	0	0	0	0.000504822	0	0	0	0	0	0	0	0	0	0	0	0	0	0	0	0	0	0	0	0	0	0	0	0	0	0	0	0	0	0	0	0	0	0	0	0	0	0	0
VWA1	0.0122255	0.0120649	0.0103049	0.0268091	0.0146212	0.0491382	0.0100132	0.0377555	0.0189718	0.00681713	0.0113504	0.0129431	0.0244635	0.0291439	0.0202264	0.00387485	0.231296	0.0121857	0.0136464	0.0201888	0.0239345	0.0146913	0.00177431	0.019549	0.020845	0.00429391	0	0.0309062	0.0116701	0.0226952	0.0402415	0.0164684	0.0243355	0.0190736	0	0.00587859	0.00660659	0.00837999	0	0.0375462	0.0138489	0.0236268	0.0135899	0.0238949	0.0132927	0.0132905	0.0074247	0
ATAD3C	0.00215216	0.00518579	0.00405527	0.00737667	0.0133213	0.00373559	0.0203642	0.0150684	0.00291537	0.0026871	0.00082276	0.000745474	0.00715826	0.00291959	0.00508113	0.0022626	0	0.00602075	0.00890627	0.00132603	0.0089745	0.0101952	0.00838185	0	0.00134012	0.00716706	0	0.00508414	0.00606826	0.00779905	0.0161841	0.011696	0.0179117	0.00209771	0	0.00809896	0.00732773	0.0198751	0	0.00235979	0.00361647	0.00416776	0.000615285	0	0.0212066	0.00709959	0	0.0272277
ATAD3B	0.0828914	0.106202	0.0598955	0.0886463	0.0720129	0.0564634	0.0576404	0.0869644	0.0786024	0.0290004	0.0331195	0.0515785	0.0878566	0.0896732	0.112298	0.0985823	0	0.0486579	0.0626412	0.075978	0.0839859	0.0404551	0.0501212	0.0478226	0.0429705	0.0559254	0.322601	0.101164	0.0558956	0.076698	0.121188	0.0890128	0.116708	0.0635123	0.0275015	0.055002	0.0468405	0.0544711	0	0.0384158	0.073684	0.0610343	0.0550677	0.126714	0.061877	0.0695824	0.0592595	0.0989674
ATAD3A	0.0658598	0.0788759	0.0303663	0.0737963	0.0443793	0.0458117	0.0412201	0.0481363	0.0409477	0.0533444	0.0353215	0.0172509	0.0493377	0.0840648	0.062687	0.0743665	0	0.0530209	0.0516501	0.0534889	0.0600819	0.0277331	0.0449848	0.0384896	0.0346052	0.0664236	0	0.0214464	0.0611219	0.0411192	0.0786928	0.0556049	0.0462977	0.0337147	0	0.0353856	0.0343852	0.0473924	0	0.0677982	0.0569395	0.0464847	0.0559571	0.109968	0.0829349	0.0212977	0.0428793	0
TMEM240	0.00414306	0.00901202	0.0028716	0.0218161	0.0162769	0.00179323	0.0173979	0.0147432	0.0172707	0.00183597	0.00108534	0.0115461	0.0153056	0.023924	0.00158591	0.0126882	0	0.0127088	0.0163354	0.0123967	0.00251838	0.00723187	0.00729858	0.0104892	0.00352986	0.00294844	0	0.0111484	0.0398633	0.0208583	0.0151976	0.0356882	0.0175112	0.00665756	0.00714464	0.00580058	0.0126852	0.0115133	0	0.00829679	0.0104537	0.0143877	0.021538	0.0195815	0.00312414	0.0160062	0.0033651	0
SSU72	0.139597	0.107953	0.083684	0.138584	0.108809	0.137642	0.181598	0.131451	0.116763	0.0569935	0.0913453	0.0747318	0.158032	0.133859	0.138726	0.158368	0.279387	0.11594	0.141536	0.0970555	0.104289	0.0730805	0.0739569	0.0793673	0.0855279	0.0747237	0.20027	0.150297	0.117619	0.145062	0.180816	0.142668	0.167437	0.0834317	0.0685539	0.0948403	0.111802	0.109137	0	0.0806047	0.0974825	0.132406	0.131104	0.101903	0.111383	0.0989726	0.0778164	0.0781122
FNDC10	0.0918604	0.0481777	0.0548238	0.0612629	0.0649703	0.0468877	0.00725109	0.0476066	0.0564193	0.018105	0.0284522	0.0243115	0.0640003	0.0738835	0.0578945	0.0753605	0	0.0482767	0.0800029	0.0535011	0.0496723	0.0258136	0.0583082	0.0401758	0.0329299	0.0808601	0.142571	0.0410263	0.0489605	0.047614	0.0922517	0.0373171	0.0342483	0.0262762	0.109205	0.0318239	0.0281354	0.0286875	0.987336	0.0153612	0.0357339	0.0318178	0.0733071	0.0408806	0.0381992	0.0250773	0.0218501	0
MIB2	0.110163	0.155091	0.0825542	0.0899892	0.105345	0.0736079	0.0731482	0.159816	0.082413	0.0547097	0.0730029	0.0666574	0.15185	0.0914657	0.196182	0.0823639	0	0.0995005	0.0960549	0.103187	0.097458	0.08248	0.0991773	0.0567403	0.074759	0.152255	0.0489565	0.162466	0.0982571	0.0998872	0.215063	0.122698	0.217322	0.0586843	0.133121	0.0739447	0.0734667	0.104312	0	0.0631766	0.0884811	0.0702472	0.100424	0.0923138	0.0737453	0.0443442	0.0514794	0.134859
MMP23B	0.0148121	0.03485	0.00795971	0.0195169	0.0261493	0.00860044	0.0296739	0.0313007	0.0101757	0.0221066	0.00868835	0.0160335	0.0209924	0.0183297	0.0136464	0.00589081	0	0.0114279	0.020382	0.0177073	0.0144561	0.0101128	0.0115835	0.00412494	0.014792	0.0146044	0	0.0296618	0.0148863	0.0132902	0.0176643	0.0117826	0.0398977	0.0234713	0.0116928	0.0148162	0.0175952	0.0315087	0.847975	0.012443	0.00910252	0.0213425	0.0085542	0.0411671	0.0326571	0.0436962	0.0105897	0
CDK11B	0.0798095	0.117561	0.0746216	0.0889578	0.0781916	0.0579289	0.0916012	0.111071	0.0640558	0.0351996	0.0722746	0.0688236	0.10848	0.0951772	0.162765	0.0882691	0	0.122114	0.0923376	0.0512398	0.0490483	0.0543031	0.104109	0.0545054	0.032215	0.0814487	0	0.0913622	0.098816	0.0767102	0.147642	0.0974579	0.110656	0.0589544	0.0683719	0.0975569	0.0816567	0.0605679	0	0.112704	0.0798411	0.0925509	0.0761621	0.0556677	0.0846609	0.0913192	0.0494039	0.0693223
SLC35E2B	0.0603224	0.0321701	0.0443286	0.0763825	0.0604601	0.07345	0.0623331	0.0728241	0.0738707	0.0592413	0.0696211	0.0860163	0.0651542	0.0982124	0.0960043	0.10838	0	0.113371	0.0660537	0.0484024	0.0696078	0.0619984	0.0836928	0.0849333	0.0632837	0.0554966	0	0.0595901	0.071939	0.0773804	0.0595942	0.109091	0.0879376	0.0581774	0.0786537	0.0571378	0.0673739	0.0594889	0	0.0682477	0.0848308	0.126131	0.119949	0.0849466	0.0907768	0.132658	0.066425	0.0801973
CDK11A	0.0721929	0.0243201	0.0672078	0.0594177	0.0365623	0.00907497	0.0437076	0.0443706	0.0423463	0.0163639	0.0325678	0.0355507	0.0712692	0.0672089	0.0910201	0.0589972	0	0.0577941	0.0257085	0.0348954	0.0185394	0.0388967	0.0370024	0.00882676	0.00975242	0.0677818	0.0489565	0.0495798	0.0641378	0.036362	0.0690608	0.0622932	0.0456172	0.0340245	0.0235297	0.0863075	0.0528231	0.0608144	1.03084	0.0577135	0.040834	0.065449	0.0333053	0.0528044	0.00536054	0.0312786	0.0229731	0.0693589
SLC35E2A	0.0733647	0.039686	0.0685922	0.117091	0.0973626	0.0761062	0.0571392	0.0940159	0.0732137	0.0268854	0.0490818	0.0581941	0.0678112	0.0845151	0.0781738	0.0906326	0	0.0993092	0.0606492	0.0446957	0.0624944	0.052065	0.0763378	0.0151663	0.016879	0.0983867	0	0.0723928	0.118656	0.0971566	0.142212	0.110414	0.097831	0.049429	0.0797342	0.0768747	0.0743979	0.0924543	0	0.104298	0.103855	0.0910944	0.0941375	0.0437533	0.0498961	0.0637823	0.0607473	0.468935
NADK	0.0603563	0.0626846	0.0400437	0.0684048	0.0983876	0.071104	0.0981912	0.0741038	0.0571244	0.030291	0.0369732	0.0525134	0.0430608	0.0669812	0.0739338	0.0595855	0	0.0608661	0.0877344	0.0701307	0.0646704	0.0438343	0.0538426	0.0313354	0.0339569	0.0403917	0	0.039378	0.0344651	0.0848739	0.0631362	0.062449	0.0746987	0.0311039	0.0528429	0.0440654	0.077048	0.0558646	0	0.0851784	0.0405772	0.0410556	0.0312159	0.0434558	0.0704028	0.0272978	0.0403297	0.0701854
GNB1	0.376215	0.366461	0.268643	0.421427	0.380621	0.407012	0.290856	0.346502	0.204483	0.226847	0.235191	0.349852	0.359155	0.248135	0.395325	0.307247	0.728851	0.317986	0.285826	0.319138	0.290096	0.149962	0.386194	0.169593	0.262173	0.363284	0.267095	0.410797	0.461009	0.430545	0.513096	0.270294	0.415733	0.228768	0.41014	0.233529	0.255392	0.366684	0.920305	0.321857	0.276931	0.430748	0.404907	0.454704	0.370503	0.259229	0.166177	0.408524
CALML6	0	0	0	0	0.00204734	0.000424933	0.00294457	0	0.00232885	0	0	0.00248782	0	0.0025798	0	0	0	0	0.0013246	0.000706364	0	0	0.00163197	0	0	0	0	0	0	0.00178074	0	0.00216155	0.0026478	0.000631019	0	0.000110365	0	0.00291559	0	0	0.000988547	0	0	0	0	0	0.000419587	0
TMEM52	0.00140149	0	0.000379908	0.00388785	0	0.0056998	0.00302023	0.00829878	0.00153806	0	0.000280634	0.00116319	0	0.00323103	0	0.00207479	0	0.00563602	0.00512991	0.00347503	0	0	0	0.000542491	0.00299264	0	0	0	0.00385272	0.00446979	0	0.000585321	0.00769813	0.00166372	0	0.00463872	0.000560367	0	0	0.000421185	0.00229063	0	0.0112661	0	0.000751307	0	0	0
CFAP74	0.0116345	0.0149145	0.00514204	0.0232967	0.0212357	0.0143793	0.0144066	0.00756938	0.0128302	0.00188851	0.00425609	0.0190129	0.0126899	0.0230998	0.0155137	0.00695218	0	0.0107184	0.0101307	0.00840213	0.00777146	0.00716738	0.0078788	0.00420774	0.00558567	0.00716114	0	0.0110513	0.0123076	0.00590362	0.0286691	0.0109874	0.00665786	0.00806821	0.0141809	0.00627362	0.00423902	0.0077988	0	0.00399542	0.00636615	0.0109498	0	0.0123807	0	0.00198592	0.00435159	0.0600844
GABRD	0.0601947	0.0702596	0.0246817	0.0386966	0.0451173	0.0457948	0.0811939	0.0919586	0.0431234	0.0119121	0.0229628	0.0324985	0.064491	0.0102891	0.0578277	0.0297751	0.293444	0.0281011	0.0249504	0.0472645	0.0325808	0.00766568	0.0474128	0.016613	0.057538	0.0338087	0	0.0721049	0.055176	0.0901712	0.0882565	0.0477973	0.0910356	0.0176261	0.0580749	0.0114811	0.0254548	0.025155	0	0.0222756	0.0162686	0.0507957	0.0330339	0.0609058	0.052619	0.0184348	0.0147324	0
PRKCZ	0.277981	0.26231	0.152126	0.212703	0.229472	0.237907	0.233026	0.219349	0.16667	0.135771	0.14401	0.205764	0.218555	0.180208	0.361473	0.213338	0.472399	0.197992	0.176512	0.213062	0.180983	0.131141	0.231073	0.119557	0.165635	0.162084	0.372561	0.247861	0.255856	0.275227	0.282796	0.231246	0.287572	0.167994	0.179361	0.196749	0.187097	0.219083	1.03084	0.254969	0.194455	0.206682	0.267068	0.275617	0.232096	0.227044	0.117905	0.150686
FAAP20	0.0427046	0.0351971	0.0489268	0.0842398	0.0536664	0.0548008	0.0683362	0.0707212	0.060827	0.0243561	0.0326126	0.0384433	0.0588433	0.0867977	0.0651572	0.0467884	0	0.0700818	0.0712076	0.0703103	0.0630626	0.0279638	0.0331729	0.056859	0.0265302	0.0709049	0.235849	0.0646559	0.0525855	0.0610765	0.0785221	0.0491422	0.0724705	0.0504945	0.0360247	0.0483427	0.0666862	0.036386	0	0.0684685	0.0652505	0.0413625	0.0822144	0.0728547	0.0334951	0.0512325	0.0273871	0
SKI	0.163617	0.155229	0.131039	0.205486	0.194638	0.181779	0.217558	0.199211	0.149771	0.1312	0.144829	0.139203	0.160086	0.140446	0.223202	0.195783	0.471616	0.210001	0.153068	0.197031	0.190847	0.141775	0.226962	0.12415	0.109098	0.195408	0.0489565	0.21105	0.219118	0.209902	0.261577	0.189112	0.20933	0.149116	0.20589	0.206422	0.177517	0.180921	0	0.220395	0.200549	0.185741	0.244885	0.263684	0.252852	0.262723	0.168234	0.342363
MORN1	0.0411976	0.0531478	0.0411308	0.0734308	0.0599059	0.047103	0.0203708	0.0415823	0.055361	0.0230368	0.0257399	0.0489328	0.0611773	0.059711	0.0770985	0.0788809	0	0.0739248	0.0463068	0.0421201	0.0222671	0.0434118	0.0444383	0.060184	0.0193056	0.0564955	0.142571	0.0465047	0.0603624	0.0636077	0.0794569	0.0452088	0.075453	0.0325342	0.0103995	0.0424003	0.0252055	0.0308654	0	0.0313138	0.0548344	0.0355192	0.0653193	0.0382835	0.0277965	0.0336802	0.0337207	0.0116798
RER1	0.102551	0.0708443	0.056117	0.115493	0.100317	0.0887303	0.136585	0.101142	0.0823607	0.0298869	0.0585801	0.0523485	0.0785449	0.108328	0.0555967	0.0660927	0	0.102284	0.102024	0.0939175	0.096407	0.0766715	0.0663335	0.0809369	0.0491266	0.0667131	0.0963694	0.118115	0.100376	0.133576	0.1087	0.101508	0.114336	0.0579031	0.0697668	0.0683949	0.0610526	0.104832	0	0.0933931	0.0876653	0.0577186	0.115158	0.125203	0.0650583	0.110346	0.0576478	0.178163
PEX10	0.0289907	0.0349222	0.0294232	0.0416836	0.0322702	0.0130212	0.0193401	0.0380845	0.0430647	0.0205515	0.019659	0.012186	0.0345292	0.0653884	0.0683756	0.040293	0	0.06285	0.0344325	0.0290276	0.0292927	0.0207189	0.0120883	0.0401444	0.0182196	0.0207437	0	0.0331793	0.0370372	0.017566	0.0262918	0.0340152	0.0288198	0.0314295	0.0249362	0.0238962	0.0238402	0.0208997	0	0.010046	0.036647	0.0425583	0.079283	0.0100207	0.0169317	0.0280018	0.0343295	0.0272277
PLCH2	0.0467069	0.049667	0.0661913	0.077069	0.079491	0.0838961	0.0758187	0.059098	0.0418396	0.04537	0.0497665	0.0461164	0.05839	0.0377934	0.0679974	0.0622813	0	0.076329	0.0428492	0.0689829	0.0532958	0.0497638	0.0464662	0.0461873	0.0458693	0.0538176	0	0.0713317	0.0414302	0.0977151	0.0425889	0.0448133	0.0685947	0.0407373	0.0454357	0.050648	0.0731233	0.0783603	0	0.0475588	0.0953361	0.0478766	0.0685352	0.0491625	0.0575022	0.101053	0.0549469	0.0854544
PANK4	0.0162099	0.0195479	0.0170911	0.0199249	0.00912011	0.00688299	0.0424342	0.0578451	0.0265151	0.00853422	0.0143709	0.00519953	0.0154456	0.0140832	0.0949717	0.0462173	0	0.0254474	0.0297846	0.0272107	0.0291312	0.0154599	0.00339232	0.0151729	0.0284595	0.0145128	0.0963694	0.018528	0.0358395	0.0227059	0.0161752	0.0361345	0.0446142	0.0106517	0.00102546	0.0088673	0.0280696	0.0521448	0	0.0201773	0.0406093	0.0711027	0.0280634	0.0221834	0.0390938	0.0342688	0.015649	0.270456
HES5	0.0214936	0.00102007	0	0.00163195	0.00144635	0	0.00736564	0	0.000806082	0.000356558	0.000475122	0	0	0.00130473	0	0	0	0.00234821	0	0.00147962	0	0.000597571	0.00123514	0	0.00070847	0	0	0	0	0.00424346	0.00728424	0.00255349	0.0137043	0	0	0	0.00181537	0	0	0	0.00103807	0	0	0.00304223	0	0	0	0
TNFRSF14	0.00202501	0.00729768	0.00329747	0.00384865	0.00335596	0.00432859	0.00736217	0.00528235	0.00316897	0.00317167	0.00130631	0	0	0.00204983	0	0.0040612	0	0.00185188	0.00193102	0.00798063	0.00216721	0.00154977	0.00331521	0.00105917	0	0.00142209	0	0.0196571	0.010382	0.00540278	0.0297623	0.0060025	0.0210251	0.00155259	0	0.000523999	0.00136944	0.00579666	0	0	0.00193712	0.00678543	0.00837744	0.00304223	0	0	0.00108538	0
MMEL1	0	0	0.000409101	0.00200733	0.00070339	0.00123333	0	0	0.00148388	0	0	0.000644025	0.000647217	0	0	0.000710859	0	0	0	0.000860964	0.00294404	0	0	0	0	0	0	0.0112008	0	0	0	0	0	0.0013192	0	0	0.000759874	0.00934296	0	0	0.00218673	0	0	0.00848004	0	0	0.000399127	0
TTC34	0.0171285	0.0068077	0.00275394	0.0111306	0.00550002	0.0258621	0.00414573	0.00512553	0.00919129	0.00243876	0.00417519	0.0218359	0.021311	0.00634147	0.00377051	0.00574143	0	0.0161792	0.0085164	0.0106173	0.00856764	0.0048368	0.00872792	0.00922726	0.00320365	0.0136035	0.142571	0.0116705	0.00259406	0.0068202	0.00863895	0.00515502	0.015743	0.00257778	0.0270204	0.0136406	0.0037942	0.00648566	0	0.00409792	0.0106242	0.00708351	0.00199353	0.0269338	0.00736581	0.00911058	0.00565383	0
PRDM16	0.010631	0.00531478	0.00277735	0.00880387	0.0102248	0.0102025	0.00825307	0.00421153	0.00699012	0.000754323	0.00847433	0.0123068	0.00128635	0.00217062	0.0219535	0.00473829	0	0.0107378	0.00684368	0.00544166	0.0115546	0.0049406	0.00663784	0.00116843	0.000489089	0.00311079	0	0	0.00667689	0.00262164	0.00204984	0.0136637	0.00688635	0.00498093	0	0.00322544	0.00861494	0.00818291	0	0.00618794	0.00175951	0	0.0105034	0.00656994	0.00502496	0.00134676	0.00123083	0.0116798
ARHGEF16	0	0.00474589	0.00168294	0	0.00233699	0	0	0	0.00219129	0	0.000525754	0.00031758	0	0	0	0.00123919	0	0.00345623	0.00252032	0.000443924	0	0	0	0	0	0	0	0	0	0.00339894	0	0.00260353	0	0.00143538	0	0.000877887	0.00122232	0	0	0	0.00278124	0	0.00706459	0	0	0	0	0
MEGF6	0.00508626	0.00460076	0.00719577	0.00550502	0.00758186	0.00484105	0.00348722	0.0245843	0.00854076	0.00188834	0.00686001	0.0172382	0.00887166	0.00857902	0.0124563	0.00791906	0	0.0152715	0.00838579	0.006157	0.011841	0.00730957	0.00344511	0.0127017	0.00336257	0.0123299	0.142571	0.00596312	0.0216194	0.00443325	0	0.0146409	0.00810099	0.00499169	0	0.00455937	0.0046537	0.00497622	0	0.00359826	0.00493009	0.024522	0.0240054	0	0.0103051	0.006264	0.00266252	0.244562
TPRG1L	0.0738441	0.060574	0.0383107	0.0844248	0.0816379	0.0681727	0.104012	0.0807575	0.060777	0.0257456	0.0365255	0.0335982	0.0737647	0.0673507	0.0363898	0.0626871	0.385627	0.0436317	0.0853692	0.0421624	0.0484671	0.0396419	0.0650322	0.0517096	0.0618145	0.0823606	0.0963694	0.0579697	0.0876125	0.0534852	0.0643809	0.0533901	0.0764991	0.0285351	0.0286729	0.0163203	0.0467769	0.0377661	1.03084	0.036784	0.0391668	0.0261187	0.0813261	0.118387	0.0571873	0.0169896	0.020147	0.071101
WRAP73	0.0128914	0.0515057	0.0245189	0.0365065	0.0342415	0.0414621	0.0374512	0.0456713	0.0347614	0.0179125	0.0218404	0.0260868	0.0229319	0.0383227	0.049371	0.0387288	0	0.0470762	0.0395631	0.0397763	0.0385733	0.0249222	0.0273158	0.0316696	0.0283608	0.0128514	0	0.0102607	0.0621687	0.0324878	0.0335959	0.0426149	0.0390742	0.0268249	0.00102546	0.0103506	0.0293161	0.0216804	0	0.0282303	0.0273819	0.0405513	0.033499	0.0113909	0.0119565	0.0113978	0.0171274	0
TP73	0	0	0.00110398	0.000917596	0.00561011	0.00312491	0	0	0.000813711	0	0	0.000278	0	0	0	0.00218705	0	0	0	0	0	0.00173666	0	0.00259772	0.00206818	0	0	0.0271092	0.00718977	0.00312871	0	0	0.00577279	0.00079289	0	0	0.000967607	0	0	0	0.00151756	0	0	0	0	0	0.00066359	0
CCDC27	0	0.00441226	0.00114611	0	0.00173914	0	0	0	0.00145262	0.00114793	0.00119198	0	0	0	0.00923952	0	0	0	0.000379224	0.00140756	0	0.000532497	0	0.00164012	0	0	0	0.00332944	0.0024544	0	0	0	0	0	0	0	0	0	0	0.00217276	0	0	0.00552449	0	0	0.0069698	0.000532485	0
SMIM1	0	0	0	0	0.00083188	0	0	0	0.000511096	0	0	0	0	0	0	0	0	0	0.00127645	0	0	0	0.00270714	0.00240303	0	0	0	0	0	0	0	0	0.00565127	0.00153643	0	0.000162341	0	0	0	0	0	0	0	0	0	0	0	0
LRRC47	0.0218798	0.0559445	0.0373138	0.0874916	0.0681427	0.0660985	0.0890748	0.0926126	0.0754402	0.0541293	0.042964	0.0316567	0.0651146	0.0629035	0.0532764	0.0739636	0	0.0792667	0.0767281	0.0526898	0.0656163	0.0268736	0.0402908	0.0495102	0.056472	0.0801253	0	0.0502888	0.0877988	0.0812894	0.0668883	0.0684291	0.0577059	0.0402889	0.0331438	0.0428502	0.0549651	0.0421484	0	0.070465	0.0808897	0.0340392	0.0614571	0.0836956	0.0178918	0.0385643	0.0310501	0
CEP104	0.10622	0.103023	0.093245	0.115357	0.0995077	0.1088	0.125931	0.145472	0.101828	0.120823	0.107355	0.0959703	0.110866	0.151502	0.191949	0.139307	0.385409	0.132907	0.10629	0.141242	0.107449	0.0904424	0.135849	0.106048	0.0896807	0.106441	0.0125485	0.155156	0.125163	0.136445	0.130197	0.139796	0.145343	0.0888548	0.123118	0.117914	0.117903	0.167613	0.847975	0.159536	0.132863	0.128322	0.16398	0.145753	0.117975	0.0874594	0.0786102	0.199466
DFFB	0.0696941	0.0924635	0.0698071	0.0937306	0.0697076	0.102556	0.107743	0.0723736	0.0675766	0.0604713	0.0438322	0.0278233	0.0896678	0.0780378	0.0675919	0.0884857	0	0.102678	0.0764292	0.0997364	0.0504109	0.0411969	0.090814	0.0822874	0.0725024	0.0381848	0	0.0972106	0.0852978	0.0752304	0.110229	0.0974896	0.0808206	0.0727308	0.0712774	0.0631764	0.082496	0.113225	0	0.0787719	0.0807481	0.092671	0.0843319	0.0761939	0.0961319	0.0618547	0.057988	0.255523
C1orf174	0.0101595	0.0219996	0.0143035	0.0159193	0.0152104	0.0204854	0.0259202	0.0320293	0.0260346	0.0133878	0.0131418	0.0222635	0.023195	0.0470505	0.0395383	0.0315831	0	0.0115135	0.0375288	0.0259664	0.0256456	0.0108759	0.0168679	0.0161816	0.0198413	0.0147244	0	0.0162117	0.0513776	0.0154283	0.0208903	0.0343962	0.0252431	0.0102879	0.008121	0.0124823	0.0143433	0.0177272	0	0.0127637	0.0308912	0.0360763	0.0314638	0.00542803	0.0163824	0.00941898	0.0109786	0
AJAP1	0.099903	0.232795	0.108937	0.186436	0.158195	0.161204	0.190109	0.187196	0.141492	0.207045	0.15501	0.179156	0.167695	0.158716	0.283937	0.174857	0	0.181783	0.132076	0.165564	0.155168	0.144523	0.235288	0.138475	0.1466	0.189184	0.188359	0.191394	0.125118	0.163384	0.252018	0.135865	0.190713	0.13668	0.115545	0.167432	0.166932	0.180878	0.847975	0.172467	0.198543	0.170736	0.16223	0.192156	0.166203	0.224677	0.152314	0.149607
NPHP4	0.127411	0.163986	0.126294	0.173287	0.162177	0.101876	0.12778	0.148737	0.133543	0.136782	0.136865	0.164012	0.155803	0.199277	0.22034	0.190951	0.331959	0.209303	0.118444	0.137901	0.167944	0.134863	0.204438	0.14676	0.0964674	0.1154	0	0.146279	0.176368	0.14659	0.138377	0.162785	0.186018	0.128379	0.157957	0.1763	0.139515	0.193653	0	0.185379	0.170185	0.210181	0.176589	0.0935475	0.115978	0.34249	0.14664	0
KCNAB2	0.171369	0.202684	0.172635	0.240949	0.190677	0.190905	0.199255	0.216082	0.165249	0.142527	0.170616	0.250141	0.215367	0.225996	0.323639	0.211507	0.317588	0.268956	0.182236	0.200272	0.184306	0.196369	0.219017	0.132967	0.145097	0.196688	0	0.162815	0.179494	0.17938	0.269544	0.205963	0.239283	0.137292	0.169211	0.213915	0.180872	0.170007	0	0.268512	0.212803	0.21491	0.21895	0.196109	0.263154	0.319352	0.173096	0.247005
CHD5	0.472908	0.46672	0.250952	0.369998	0.338638	0.332583	0.255824	0.280921	0.198926	0.188738	0.210967	0.325055	0.342527	0.207401	0.400423	0.243583	0.445143	0.264944	0.230525	0.296065	0.264903	0.159867	0.337688	0.190124	0.300347	0.416218	0.492005	0.513109	0.387505	0.447369	0.505458	0.241658	0.459371	0.178049	0.404558	0.314087	0.202331	0.382955	1.00932	0.283758	0.239762	0.426133	0.402717	0.426804	0.355515	0.235075	0.150278	0.333493
RPL22	0.0802579	0.0855085	0.0649169	0.145729	0.111256	0.0797022	0.104401	0.105636	0.090717	0.0522476	0.0638128	0.0574632	0.0871861	0.0794927	0.0849147	0.0956182	0.227297	0.102995	0.121001	0.0874966	0.0729416	0.0621257	0.0804627	0.0728707	0.073402	0.0679719	0.0963694	0.11482	0.105013	0.115716	0.103389	0.102278	0.116931	0.057609	0.0804666	0.062703	0.0700709	0.0926972	0	0.0842999	0.111572	0.0774434	0.138606	0.0622444	0.0991872	0.0921551	0.0606307	0.0820682
RNF207	0.0419641	0.0413334	0.04943	0.0656072	0.0681368	0.0674456	0.0378658	0.0654515	0.0612831	0.0429946	0.0423433	0.0370459	0.0658384	0.0847704	0.046525	0.0557234	0	0.0679134	0.0457687	0.0790443	0.0549809	0.0289162	0.0493199	0.034276	0.0389009	0.0505062	0.142571	0.043769	0.0600107	0.0615201	0.0720321	0.0477206	0.0673186	0.0508971	0.0672946	0.0504431	0.0459042	0.0892629	0	0.0529559	0.0634747	0.0700483	0.0971131	0.0749086	0.0405347	0.0168644	0.0330131	0.0783188
ICMT	0.0425306	0.0270539	0.0428578	0.0624017	0.0576547	0.0558108	0.0566041	0.0383492	0.058376	0.0136742	0.041468	0.0264693	0.0509895	0.0483877	0.0615937	0.0737099	0.131234	0.0581986	0.044887	0.0340438	0.0599483	0.0269046	0.0208932	0.0412775	0.0277683	0.0367886	0	0.0470324	0.0355597	0.0494344	0.070095	0.0668441	0.0496172	0.0299251	0.0194237	0.0248584	0.0545653	0.0344037	0	0.0227886	0.0434942	0.063547	0.0682367	0.0296235	0.0331496	0.0447545	0.0222102	0.0927152
GPR153	0.0210938	0.0280619	0.0153136	0.022224	0.0410626	0.0123037	0.0230571	0.0247534	0.0178829	0.00733612	0.0208497	0.0179769	0.0118506	0.038066	0.0278451	0.0271346	0	0.0698025	0.0231539	0.0285491	0.0279811	0.0168743	0.0170572	0.032503	0.0130674	0.0428588	0	0.0054467	0.0197191	0.027278	0.0248341	0.0200332	0.0257231	0.0185388	0.0103468	0.00735235	0.00636878	0.0336307	0	0.0213367	0.018133	0.0128072	0.0185598	0.0443441	0.028448	0.0629597	0.0175057	0.0693223
ACOT7	0.211318	0.14844	0.144609	0.258042	0.182494	0.185563	0.217581	0.256507	0.159915	0.155586	0.139275	0.189927	0.262908	0.181583	0.217345	0.19443	0.378568	0.220799	0.211325	0.189031	0.172296	0.130242	0.194237	0.101772	0.156546	0.198888	0.0489565	0.223584	0.16589	0.227685	0.396465	0.172357	0.316585	0.1393	0.242353	0.160217	0.174946	0.239003	1.03084	0.203592	0.183406	0.159294	0.234828	0.343235	0.201512	0.182399	0.145653	0.423568
HES2	0.000702329	0.0040526	0.00310049	0.001385	0.00234798	0.00370757	0	0.00132534	0.00241511	0.000641743	0.00099362	0	0.00415787	0	0.00498123	0	0	0.00205463	0.000274948	0	0.000681763	0.00245711	0.00113387	0	0.00152192	0	0	0	0.00186137	0.00374858	0	0.00122685	0.00193904	0.000320844	0	0.00100391	0.000738606	0	0	0	0.00141656	0	0	0	0	0.0067589	0.000379548	0.0693223
ESPN	0.000572723	0.00568069	0.00972269	0.00435309	0.00447065	0.00389643	0.00417727	0	0.00187192	0.000329059	0.000469116	0.000870581	0.00195315	0.00286263	0.00191665	0.00189476	0	0.00334709	0.000723191	0.00182788	0.000298622	0	0	0.000930704	0.00224953	0.00408033	0	0	0.00352703	0.00788837	0.0381112	0.00121539	0.00641848	0.00460151	0	0.000316827	0	0.000756603	0	0	0.00371742	0	0.00706459	0.00788014	0	0	0.00495989	0
TNFRSF25	0.202925	0.224507	0.155855	0.233048	0.245568	0.185515	0.201734	0.193066	0.13882	0.12262	0.103768	0.152165	0.141301	0.164521	0.259702	0.160555	0.408472	0.189097	0.167481	0.181191	0.174839	0.0975963	0.101705	0.0913192	0.115695	0.200137	0.0995346	0.230569	0.217759	0.351419	0.243153	0.219009	0.25028	0.160057	0.0570548	0.146321	0.147453	0.231116	0	0.135437	0.132598	0.25994	0.355207	0.159831	0.227631	0.211682	0.136103	0.0329632
PLEKHG5	0.129949	0.0789443	0.0739553	0.0974327	0.0997102	0.110193	0.0483173	0.0932096	0.094011	0.0534331	0.0646476	0.0614868	0.0899437	0.145375	0.145394	0.130312	0	0.160813	0.0888532	0.126866	0.108126	0.0735246	0.112568	0.0917682	0.0464633	0.0671592	0	0.0532034	0.0979299	0.11684	0.117009	0.0928871	0.132251	0.0488926	0.0722271	0.101738	0.0660983	0.109234	0	0.0632652	0.111902	0.0784815	0.152748	0.0653757	0.0703122	0.184587	0.0875452	0.0301879
NOL9	0.0963283	0.0990618	0.0796077	0.108851	0.107155	0.0783558	0.0826205	0.104858	0.0893689	0.0578197	0.0647241	0.0719188	0.110309	0.135385	0.0969806	0.107744	0	0.148519	0.105805	0.144285	0.111802	0.0694836	0.0907987	0.0686344	0.0668878	0.0920923	0.0489565	0.0678913	0.0867561	0.0960395	0.147272	0.116765	0.108982	0.0772691	0.0937446	0.0980808	0.0798753	0.104644	0	0.100946	0.11989	0.0912619	0.11316	0.0424495	0.13677	0.0637317	0.0616614	0.0356086
TAS1R1	0.00375721	0.010364	0.00252161	0.00975492	0.00552181	0.00516554	0.00251214	0.00160711	0.00323674	0.00152425	0.000796209	0.00415141	0.000130242	0.0209321	0.00316309	0.0144945	0.186264	0.0133053	0.00422707	0.00674033	0.00231464	0.00498108	0	0.000774103	0.00408443	0	0	0.00332944	0.0174122	0.00619236	0.00710966	0.00871821	0.0036791	0.0104185	0	0.00473772	0.00258804	0.00172921	0	0.00578441	0.00552599	0.0186178	0.00705569	0.00683438	0.00461548	0	0.00255063	0
ZBTB48	0.04485	0.0501127	0.0287035	0.0562965	0.0672381	0.0346544	0.019697	0.0916632	0.0711991	0.0373121	0.0331884	0.0240911	0.0537221	0.0915324	0.0946014	0.110352	0.226642	0.0740701	0.0339443	0.0497652	0.0335903	0.0305999	0.0377048	0.067068	0.00873725	0.0311115	0	0.0359207	0.0457131	0.0691109	0.0690697	0.0654506	0.0420505	0.0307857	0.0359568	0.0449258	0.0403205	0.0554829	0	0.0439855	0.0752718	0.0513339	0.0741597	0.0337182	0.0303687	0.0344816	0.0494024	0
KLHL21	0.0624039	0.0455572	0.0711908	0.0796058	0.0885109	0.0629184	0.12288	0.0888048	0.0763736	0.038342	0.0524285	0.0510092	0.0602855	0.0829398	0.0630348	0.0543629	0.181463	0.0732212	0.0791555	0.0598278	0.0692938	0.0645583	0.073931	0.0607575	0.0685493	0.0811824	0	0.0931872	0.0704715	0.0826524	0.0774884	0.0895044	0.0748048	0.0460673	0.0734568	0.0400105	0.0834903	0.0747444	0	0.0488853	0.0690359	0.0730102	0.0971873	0.0551582	0.108672	0.088087	0.0402356	0.0272277
PHF13	0.0319851	0.0416874	0.032293	0.0311919	0.02017	0.0393103	0.0408439	0.0314627	0.0282715	0.00722457	0.024759	0.00886107	0.0208423	0.0229485	0.0121722	0.0283299	0	0.0202798	0.0502313	0.0201986	0.0299005	0.0277382	0.0202468	0.0034837	0.0325519	0.0113023	0	0.0159815	0.0199738	0.0378446	0.0031204	0.0397839	0.0375631	0.0146735	0.00102546	0.00882006	0.0333279	0.0188839	1.03084	0.0183594	0.0221081	0.0271215	0.0559792	0.0415021	0.0565018	0.0621256	0.0190527	0
THAP3	0.0343606	0.015363	0.0269661	0.0413425	0.0232812	0.0341039	0.0554981	0.022686	0.0352027	0.0168328	0.018678	0.0254344	0.0338193	0.0418179	0.0629751	0.0444599	0	0.034005	0.0431035	0.0311129	0.0239329	0.0173393	0.0144043	0.0233849	0.0200756	0.0232403	0	0.0165165	0.0585174	0.0386326	0.0373053	0.039588	0.0463723	0.0234533	0.024707	0.0425268	0.0335095	0.0389028	0	0.0374394	0.0307043	0.0360081	0.0274765	0.0416662	0.030385	0.0132893	0.00967723	0.0570058
DNAJC11	0.182428	0.203599	0.138637	0.181116	0.175661	0.152303	0.0961076	0.172439	0.141902	0.0987702	0.111715	0.174544	0.181316	0.221833	0.196345	0.173131	0.307576	0.201169	0.136683	0.179463	0.197268	0.113875	0.178129	0.104673	0.09865	0.204155	0.348386	0.158981	0.199545	0.142526	0.221275	0.190579	0.21387	0.121004	0.126421	0.140481	0.113173	0.141512	0	0.156147	0.163388	0.153461	0.177069	0.121313	0.155587	0.145671	0.0948543	0.0600844
CAMTA1	0.512205	0.501496	0.247766	0.38079	0.377105	0.393012	0.250386	0.309207	0.186185	0.228424	0.18423	0.44792	0.388138	0.133897	0.329498	0.327615	0.87081	0.249137	0.226167	0.306457	0.218058	0.146395	0.346471	0.152344	0.257117	0.344509	0.0858998	0.755612	0.46718	0.608319	0.515166	0.290794	0.475525	0.2003	0.556482	0.218762	0.2002	0.408708	0.01473	0.353695	0.229976	0.650928	0.440309	0.638856	0.416956	0.283992	0.198222	0.46546
VAMP3	0.0487307	0.0206443	0.0307716	0.0618626	0.0561128	0.0587288	0.0623652	0.0524678	0.0363562	0.0333342	0.0232014	0.0189397	0.0500326	0.067158	0.0276418	0.0598897	0	0.0681604	0.0527119	0.0316242	0.0453271	0.032838	0.0170354	0.0269494	0.0296442	0.0324112	0	0.0282044	0.032827	0.0752733	0.0277979	0.054245	0.0395581	0.0286059	0.0936761	0.0321149	0.0371073	0.0280419	0	0.0236211	0.0664742	0.0631474	0.0501961	0.0507565	0.0427965	0.0121139	0.0351533	0.0368704
PER3	0.356045	0.331961	0.251028	0.273442	0.289704	0.335621	0.293891	0.285232	0.194249	0.217805	0.201424	0.304763	0.32136	0.261927	0.340627	0.240653	0.595671	0.2754	0.220864	0.196402	0.295676	0.181019	0.268015	0.182978	0.166958	0.303084	0.26844	0.40963	0.352081	0.33594	0.379853	0.282085	0.349547	0.243239	0.400145	0.241208	0.241051	0.310802	1.03084	0.261944	0.237736	0.362857	0.394864	0.310706	0.360618	0.239022	0.151054	0.346712
UTS2	0.00124733	0	0.000246781	0.000977739	0.00518489	0	0.00527732	0.00150905	0.00342882	0.000930457	0.000419401	0	0.000386955	0	0	0.00458471	0	0.00129138	0.000459898	0.0012402	0.0092704	0	0	0.00339323	0.00139469	0	0	0	0.0032599	0	0.0099552	0.00683751	0.00137244	0.00290402	0	0.00197332	0	0.00579666	0	0	0.00153263	0.010143	0.00320054	0	0	0	0.00262481	0
TNFRSF9	0	0	0.00165417	0.00680642	0.00117082	0	0	0.00224583	0.00124516	0	0.00311828	0.000499734	0.00182403	0	0	0	0	0.00129138	0.000582903	0.00134159	0.00189808	0.000506326	0	0	0	0.00142908	0	0	0.0015314	0	0.00526709	0	0.00404711	0	0	0	0.00103626	0	0	0	0.00204355	0	0	0	0	0.00213509	0	0
PARK7	0.122217	0.0944273	0.066214	0.151681	0.109847	0.127386	0.159573	0.153549	0.111874	0.0487	0.0964586	0.101163	0.111435	0.140461	0.191562	0.111585	0.336802	0.100929	0.156765	0.0920129	0.107927	0.0720596	0.0898643	0.0802926	0.0918376	0.0685996	0.154945	0.110585	0.178594	0.103407	0.132793	0.114352	0.14739	0.0883814	0.0764863	0.0752014	0.081287	0.0794368	0	0.11145	0.103262	0.0712217	0.183231	0.153151	0.0720205	0.0693872	0.0563516	0.276577
ERRFI1	0.091281	0.0699716	0.0869988	0.083513	0.107258	0.0940722	0.0987392	0.0789672	0.0658643	0.0601568	0.0533393	0.0473125	0.0559553	0.0605078	0.071629	0.0908408	0.171215	0.0800686	0.0759519	0.0631129	0.0550011	0.0671619	0.045411	0.0670589	0.0485144	0.065852	0	0.0706537	0.0703163	0.0788952	0.12097	0.0621107	0.0693958	0.0637559	0.0927373	0.057991	0.0654656	0.0822236	0	0.0809672	0.0741009	0.0802916	0.109037	0.0365835	0.110063	0.0640477	0.0435363	0.155362
SLC45A1	0.0514816	0.0575117	0.0562865	0.0857137	0.073143	0.0407041	0.0537864	0.0539857	0.0597459	0.0389734	0.0431336	0.0388421	0.063428	0.0505265	0.0962284	0.0831052	0	0.0534018	0.0735629	0.0582124	0.0638404	0.0442607	0.0667959	0.0467466	0.0356975	0.100324	0	0.0236161	0.0670557	0.0546918	0.0544762	0.0657379	0.056828	0.0430208	0.0380567	0.0450757	0.0617835	0.0407769	0	0.0509951	0.0764133	0.056171	0.106918	0.0644904	0.0340667	0.0493637	0.0355873	0
RERE	0.500416	0.532071	0.237596	0.433427	0.35784	0.414893	0.274145	0.342289	0.214704	0.22715	0.230677	0.454495	0.400445	0.24442	0.371814	0.26739	1.02335	0.309867	0.261623	0.26359	0.284112	0.151822	0.417297	0.163988	0.252606	0.46639	0.674768	0.725519	0.460762	0.596147	0.61395	0.254376	0.489877	0.220752	0.540337	0.273959	0.242941	0.361518	1.85908	0.406083	0.289222	0.573818	0.389507	0.615105	0.410035	0.297814	0.121631	0.279423
ENO1	0.171429	0.157585	0.0826629	0.143113	0.13377	0.128952	0.181045	0.201922	0.132571	0.0777817	0.0840385	0.101181	0.179559	0.13138	0.189752	0.11001	0	0.11429	0.193231	0.113557	0.122096	0.111231	0.0987014	0.0761499	0.12468	0.133735	0	0.157753	0.140522	0.16095	0.282256	0.133235	0.237484	0.0780058	0.0847848	0.0929332	0.109006	0.121236	0	0.114655	0.120077	0.160404	0.162338	0.207595	0.182571	0.138238	0.0563606	0.15352
CA6	0.00163971	0	0.00238361	0.00543628	0.00425846	0.00545351	0.000870739	0	0.000564453	0.00045221	0	0.00294425	0.00585458	0	0.000556269	0	0	0.00316714	0.00228893	0	0	0.002694	0	0.000712118	0.000635525	0.00044697	0	0	0.00326254	0.0022721	0	0.00259776	0.00111108	0.000320844	0	0.0085499	0.000516395	0.00114811	0	0.00305115	0	0	0	0	0	0	0.000528291	0
SLC2A7	0.000831791	0	0	0.00387405	0.00298478	0	0.00177516	0	0.00158384	0	0	0.00534435	0	0	0	0	0	0.000791748	0	0.000413572	0	0	0	0	0.00209479	0.000520198	0	0.00432445	0.00963963	0.00453029	0	0	0	0.00225624	0	0.000340584	0	0	0	0	0	0	0	0	0	0.000706144	0	0
SLC2A5	0.00456889	0.000376338	0.0026188	0.0116589	0.00791712	0.00609876	0.012183	0.016413	0.00657939	0.000195116	0.00293558	0.00797207	0.00271449	0.0134234	0.0134222	0.0040938	0	0.0114298	0.0038095	0.00478647	0.00601285	0.00390323	0.0218439	0.00759041	0.00201418	0.00404839	0	0.0206566	0.00627406	0.0132403	0.00964105	0.00790132	0.0138509	0.00565707	0	0.000885401	0.00821333	0.00408183	0	0.00138399	0.00331289	0.0284359	0.0054498	0.0074395	0.00406562	0.0172221	0.001994	0
GPR157	0.00639389	0.00117893	0.00519262	0.00650669	0.00553085	0.00993936	0.00500954	0.00942444	0.00489708	0.00887097	0.00427778	0.00207865	0.0108576	0.00598754	0.0240766	0.00978293	0	0.0112948	0.0146206	0.0190866	0.00963172	0.00619046	0.0107859	0.00564494	0	0.00378069	0	0	0.006176	0.00436231	0.0123249	0.0113609	0.00208249	0.0139517	0.0376855	0.00148897	0.00438422	0.00907986	0	0.00555829	0.00476619	0.00587237	0.00202177	0	0.00639449	0.0152442	0.0141096	0
H6PD	0.0650535	0.0815751	0.0397819	0.0728395	0.0382326	0.0618264	0.0588944	0.0682078	0.0453866	0.0367226	0.0424446	0.0601962	0.0433295	0.0692938	0.0605397	0.0611965	0	0.0791395	0.0345176	0.0627028	0.0495281	0.0558713	0.051861	0.0430453	0.0387629	0.0244661	0	0.0249341	0.0471531	0.0734469	0.130819	0.0445782	0.080287	0.0463124	0.0697511	0.0646533	0.0492164	0.0502123	0	0.0432026	0.0702871	0.072855	0.0552563	0.0618616	0.0400695	0.0357128	0.0592303	0.0368704
SPSB1	0.0101822	0.0228806	0.00918525	0.0101544	0.03917	0.0124518	0.0163342	0.0324178	0.0231511	0.0154482	0.0266246	0.00536744	0.0235527	0.0166755	0.0172044	0.039751	0	0.0656699	0.0177176	0.0204077	0.0106583	0.0154078	0.0209269	0.022677	0.0153834	0.0176688	0	0.00797243	0.0285307	0.0120113	0.0252507	0.0364643	0.0264021	0.0247219	0	0.0235619	0.0247151	0.0270395	0	0.0264094	0.0222636	0.0176374	0.0132448	0.0142588	0.0295917	0.0476787	0.0391984	0
SLC25A33	0.0646116	0.102062	0.0761468	0.134844	0.105945	0.111159	0.0823978	0.0826852	0.0935347	0.103237	0.0628873	0.0689121	0.0914956	0.133823	0.148284	0.120684	0	0.110754	0.0757559	0.0886713	0.126786	0.0711628	0.122848	0.105204	0.0641881	0.122501	0.265644	0.0628433	0.0846548	0.114763	0.0815686	0.11528	0.0885813	0.0707202	0.089206	0.0875663	0.0760664	0.112995	0	0.0957599	0.104421	0.0739418	0.124345	0.127865	0.0904621	0.114312	0.0796644	0.139063
TMEM201	0.0468856	0.0423639	0.0364921	0.0358524	0.0270784	0.0214091	0.0295887	0.0337274	0.0288545	0.0166532	0.0249093	0.0166991	0.038475	0.0443125	0.0291312	0.0315123	0.280274	0.031587	0.0290556	0.0457366	0.0348861	0.030978	0.0232733	0.0159765	0.0308073	0.0324541	0.0489565	0.0450358	0.0387408	0.035282	0.0448016	0.0430248	0.0298589	0.038354	0.0123702	0.0312976	0.0312475	0.0433576	0	0.0468689	0.0270744	0.0484838	0.0587488	0.0106247	0.0220898	0.0233981	0.0161467	0.0116798
PIK3CD	0.0492228	0.0350507	0.0372066	0.044001	0.0448308	0.0462221	0.0360969	0.0466533	0.0387575	0.0416852	0.0275147	0.0455427	0.0353617	0.022998	0.0522656	0.0506959	0	0.0524807	0.0316121	0.052946	0.012998	0.0396876	0.0412687	0.0535382	0.00878804	0.0381865	0	0.033009	0.065613	0.0626153	0.0333699	0.06706	0.0574701	0.0217126	0.0363773	0.0354456	0.0316467	0.0701136	0	0.0349113	0.0343657	0.0624976	0.0835169	0.0195266	0.0185823	0.035715	0.0485263	0.14627
CLSTN1	0.384619	0.402281	0.261577	0.446784	0.360292	0.39928	0.278599	0.333154	0.213387	0.250046	0.250984	0.298633	0.3495	0.261564	0.35274	0.241309	0.55508	0.322002	0.276435	0.287121	0.274904	0.210836	0.316974	0.157919	0.281375	0.398445	0.490444	0.529125	0.465975	0.497982	0.529902	0.233019	0.463212	0.217389	0.250154	0.226627	0.253121	0.350957	1.03084	0.361021	0.261586	0.420702	0.434167	0.47408	0.368051	0.297357	0.173034	0.348459
CTNNBIP1	0.161376	0.09536	0.100745	0.124199	0.133928	0.0963291	0.0650021	0.112515	0.0951845	0.0845343	0.0833556	0.101449	0.13022	0.127431	0.148773	0.112916	0.367748	0.156663	0.111149	0.132718	0.0836757	0.093511	0.120593	0.0797679	0.0615247	0.11463	0.20027	0.115054	0.154667	0.134908	0.151166	0.110808	0.144903	0.0953278	0.174554	0.0948895	0.0820508	0.135894	0	0.0656094	0.135755	0.110614	0.149942	0.1033	0.121732	0.160032	0.0825307	0
LZIC	0.0577221	0.0644256	0.0528609	0.0981626	0.0811145	0.0798118	0.0587492	0.102328	0.0698897	0.0776742	0.0530782	0.0536904	0.0567989	0.0870311	0.03844	0.088094	0	0.0582563	0.0602047	0.0701232	0.0670416	0.0463161	0.0821586	0.0704258	0.0278054	0.0750511	0.20027	0.0503016	0.0733166	0.0815745	0.0572306	0.0893195	0.0589887	0.0639247	0.0392993	0.0390294	0.0742395	0.089239	0	0.0577713	0.0876253	0.0576294	0.106277	0.0859488	0.0537325	0.0356651	0.0371179	0.0272277
NMNAT1	0.0472307	0.0682667	0.0440507	0.0567963	0.0490923	0.0211943	0.026975	0.0659913	0.0548703	0.0428023	0.0213844	0.0493167	0.0415348	0.0499448	0.0798992	0.0689729	0.226642	0.0683367	0.0437763	0.0373326	0.0459795	0.0310027	0.077077	0.0305739	0.0286891	0.0424714	0	0.0486646	0.0482589	0.0418068	0.0781146	0.0438412	0.0540501	0.0513483	0.0245884	0.0568953	0.0561439	0.0759206	0	0.0393509	0.0624358	0.0398618	0.0584979	0.0395637	0.0608293	0.0471988	0.0516076	0.0931591
RBP7	0.0148789	0	0.00154309	0.00933439	0.00752928	0.00111221	0.00427699	0.000684917	0.00241408	0	0.000733749	0	0.00179126	0.00738726	0.0227832	0	0	0.00291258	0.000567464	0.00248181	0.00235265	0.00510194	0.00298845	0	0.00113357	0.00232231	0	0	0.00379194	0.0111214	0.00673066	0.00265143	0.00148847	0.00470254	0	0.00285655	0.00175265	0.000584877	0	0	0	0.00223168	0	0.0203385	0	0.00209961	0.00272925	0.0301879
UBE4B	0.384827	0.37526	0.228054	0.351761	0.330713	0.332551	0.274291	0.318509	0.209133	0.244248	0.234796	0.305985	0.318179	0.315573	0.391598	0.282849	0.450584	0.295259	0.247671	0.276398	0.24617	0.189106	0.324544	0.145839	0.217946	0.330858	0.310277	0.491371	0.394104	0.459032	0.437586	0.28734	0.412293	0.197693	0.382825	0.249985	0.231853	0.30582	0	0.336231	0.282759	0.500819	0.455003	0.371748	0.382612	0.333294	0.175134	0.49147
KIF1B	0.464377	0.499223	0.227761	0.434204	0.370939	0.421574	0.303152	0.318839	0.176397	0.273314	0.216287	0.462683	0.419285	0.169958	0.412731	0.273303	0.665348	0.293217	0.246412	0.233201	0.253335	0.170562	0.407119	0.140697	0.270438	0.465477	0.644777	0.698706	0.444543	0.585183	0.540266	0.16872	0.44374	0.227728	0.523088	0.223693	0.209454	0.427975	1.45149	0.448463	0.237123	0.593315	0.359493	0.580747	0.411815	0.306028	0.130388	0.0948765
PGD	0.0493401	0.0832455	0.0465316	0.0698854	0.0420796	0.0455664	0.0791929	0.0544534	0.0516951	0.0516197	0.0490553	0.0530196	0.0400389	0.0645725	0.0271653	0.0488618	0.171215	0.0737779	0.0649469	0.0517906	0.0607482	0.0382959	0.0395798	0.0392379	0.0544806	0.0731728	0	0.0839515	0.0674346	0.0523531	0.0611247	0.0462426	0.0606202	0.0507033	0.0142303	0.0245095	0.0648775	0.0555556	0	0.0566363	0.0460662	0.0734996	0.0956047	0.0601521	0.0461234	0.0341982	0.0227464	0
CENPS-CORT	0.0121477	0.0101804	0.010528	0.00404546	0.00798468	0.00238235	0.0098463	0.0067118	0.00709978	0.00259254	0.00306585	0.0103177	0.00236907	0.00837089	0.00374842	0.00382993	0	0.00759341	0.00607104	0.00468792	0.00274828	0.0102915	0.012979	0.000521493	0.00159615	0.0172456	0.0963694	0	0.011653	0.00353837	0.010572	0.0156139	0.00780621	0.00923008	0.00316583	0.00364557	0.016109	0.0142046	0	0.014473	0.00235788	0.00381547	0	0	0.00435672	0	0.00417586	0
DFFA	0.0829033	0.0624883	0.0612218	0.103584	0.0789757	0.0718413	0.165008	0.0941232	0.0649957	0.070065	0.0816505	0.0909349	0.0912558	0.0658597	0.112095	0.0836643	0.336802	0.084583	0.0770341	0.0755398	0.0779217	0.0785959	0.126668	0.0543242	0.0735512	0.087316	0	0.106064	0.0657603	0.0695155	0.134932	0.0817438	0.094014	0.0707031	0.0810472	0.0848435	0.078463	0.119702	0	0.0875112	0.0738169	0.0782066	0.0906594	0.134248	0.0976215	0.0408991	0.0610371	0.112875
PEX14	0.131508	0.157667	0.158751	0.217111	0.164682	0.178826	0.154875	0.182419	0.130454	0.10515	0.129429	0.163976	0.131131	0.173911	0.196514	0.217308	0.227297	0.192348	0.145125	0.180642	0.179737	0.142805	0.150578	0.0902255	0.122888	0.163743	0	0.2392	0.189369	0.19597	0.191116	0.172152	0.211542	0.138502	0.075047	0.152266	0.131071	0.181491	1.88751	0.155441	0.187645	0.203162	0.190095	0.188128	0.13122	0.148717	0.111799	0.658729
CASZ1	0.000653316	0.0029746	0.00163182	0.00386616	0.00723936	0.00128379	0.00223232	0.00352184	0.00229477	0.00176509	0.0035756	0	0.000474988	0	0	0.00253568	0	0.0034871	0.00136715	0.00410226	0.00267221	0.00109093	0.000657761	0.00506352	0.00213155	0.00215576	0	0	0.00970189	0.00567649	0.00319374	0.0021823	0.00401942	0.000806001	0	0.00216864	0.00312535	0	0	0	0.00483455	0.00186899	0.00517153	0.0103684	0	0	0.00384132	0
C1orf127	0.00543239	0	0.00101112	0.00384845	0.00172926	0	0	0.00200561	0.000359921	0	0	0	0	0	0	0.00343048	0	0	0	0.00195851	0	0.000194685	0	0	0.000332145	0	0	0	0.0107181	0.00637737	0	0	0	0.000682214	0	0.00165028	0.000667178	0	0	0	0.00323315	0	0	0	0	0	0.000442652	0
TARDBP	0	0	0.000166368	0	0.00187537	0	0	0.00257203	0.000357476	0	0.0012954	0.000350994	0.00080789	0	0	0	0	0	0.00103261	0.000443924	0.004429	0	0.00222856	0.000490618	0	0	0	0	0	0	0.00773812	0.00251638	0.00620497	0.000590816	0	0.0028793	0	0.000584877	0	0	0.000120505	0	0	0.00625931	0	0	0	0
MASP2	0.0119163	0.00296419	0.0111079	0.037486	0.032644	0.0241283	0.0139591	0.0212693	0.0362507	0.0179631	0.00702083	0.00328226	0.00572643	0.053381	0.00089346	0.0885657	0	0.0574979	0.0357206	0.0182621	0.0316086	0.015251	0.00130034	0.0275197	0.00492111	0	0	0.00533877	0.045249	0.0292893	0	0.0407957	0.0047953	0.0390192	0	0.0114969	0.00941492	0.00558861	0	0.0246907	0.0262552	0.017591	0.0671213	0	0.00139889	0.00966661	0.0186327	0
SRM	0.0814639	0.0845397	0.0850636	0.155148	0.134975	0.0864238	0.111196	0.123434	0.133272	0.0507748	0.0969037	0.0711817	0.104956	0.193653	0.0832708	0.193332	0	0.137552	0.150424	0.0967833	0.122728	0.0601487	0.0601303	0.0848677	0.111348	0.116738	0	0.0854856	0.127995	0.110897	0.124029	0.123521	0.13231	0.085039	0.0536342	0.0714094	0.106578	0.134255	0	0.0727134	0.136495	0.0636324	0.153629	0.136407	0.15212	0.076749	0.0679592	0.0329632
EXOSC10	0.121182	0.109267	0.074928	0.0945242	0.110755	0.0929326	0.0617684	0.0873329	0.0696841	0.0802133	0.0740787	0.114829	0.123123	0.128154	0.168707	0.110094	0.284838	0.143727	0.0607817	0.0958142	0.083464	0.0603721	0.070829	0.0438256	0.0631881	0.103078	0	0.103121	0.110169	0.0625994	0.11932	0.109131	0.114794	0.0630617	0.110505	0.110012	0.0770361	0.0793513	0	0.0803888	0.0942991	0.135047	0.11862	0.0834726	0.0568575	0.0613904	0.0638168	0
MTOR	0.21168	0.266378	0.180843	0.235987	0.225684	0.208979	0.158898	0.196044	0.164307	0.131341	0.143532	0.178077	0.215489	0.214531	0.22098	0.209734	0.245191	0.234147	0.16688	0.233363	0.216752	0.121801	0.223352	0.109156	0.145711	0.24101	0.0489565	0.182603	0.249322	0.247722	0.257098	0.177097	0.250508	0.161883	0.162658	0.187286	0.163695	0.230178	0	0.17084	0.201961	0.223374	0.222606	0.180845	0.178489	0.171077	0.120341	0.0301879
ANGPTL7	0.000423644	0.00219318	0.005827	0.0037803	0.00227143	0.0043536	0.013957	0.00478506	0.00679967	0.000543425	0.00330905	0.00428253	0.00187843	0.00733854	0	0.00191737	0	0.0117988	0.0012933	0.00586741	0.00372747	0.000674545	0	0.00152659	0.00582051	0.00564	0	0.00435684	0.0108806	0.003624	0.00720904	0.0115517	0	0.00780971	0	0.00409343	0.00612593	0.00397663	0	0	0.00144945	0.00961727	0.00802089	0	0.00595055	0	0.00262796	0
UBIAD1	0.0271151	0.0508658	0.0246847	0.0301453	0.026702	0.0268145	0.0218664	0.0385236	0.0328964	0.0282408	0.0241062	0.0184123	0.0243156	0.0460506	0.046924	0.0491483	0	0.0350272	0.0321013	0.0384667	0.0428735	0.0217215	0.0510635	0.0233703	0.0206184	0.0256882	0	0.0201933	0.0133087	0.0158246	0.058781	0.0409367	0.0309071	0.0292289	0.0441807	0.0451876	0.0234338	0.0212524	0	0.0161674	0.0575253	0.0188118	0.0445121	0.00667042	0.0388924	0.0162959	0.0257753	0
DISP3	0.0322001	0.0188604	0.0352091	0.0469949	0.0490059	0.0278493	0.0438009	0.033782	0.0247315	0.0255418	0.0304736	0.0302139	0.0238334	0.0208762	0.0456043	0.0575689	0.323753	0.053745	0.031499	0.0602264	0.0292593	0.0201339	0.0220137	0.0133263	0.0361186	0.0443839	0	0.0210291	0.0289037	0.0413008	0.0368777	0.0216968	0.0408157	0.021164	0.0171673	0.0312268	0.0455833	0.035454	0	0.0242631	0.021631	0.020139	0.0184987	0.0331537	0.084397	0.0294297	0.0324394	0
FBXO2	0.0884284	0.0854382	0.0582398	0.0988517	0.0827849	0.0678615	0.132313	0.0980541	0.0880694	0.0516803	0.0695758	0.0596753	0.0825434	0.0847356	0.0545119	0.0883324	0.300308	0.0669465	0.0914847	0.0621786	0.0606103	0.0654853	0.0559107	0.0406926	0.0709071	0.0196666	0.0963694	0.0854373	0.106884	0.104647	0.158731	0.105222	0.12137	0.0327737	0.0599998	0.051845	0.0730591	0.0776612	0	0.0751322	0.0490533	0.117147	0.116759	0.0793544	0.0781615	0.0497338	0.0306287	0.0854544
FBXO44	0.165088	0.19208	0.130682	0.190981	0.186105	0.166475	0.162776	0.173183	0.152339	0.0682702	0.0947755	0.0969557	0.194992	0.175976	0.200473	0.212729	0.181463	0.139758	0.175754	0.172383	0.1354	0.0913182	0.120997	0.0995098	0.116713	0.169965	0.0489565	0.254817	0.198761	0.218876	0.25495	0.195125	0.21404	0.0891386	0.11124	0.0958213	0.140371	0.173747	0	0.126903	0.158786	0.176741	0.243477	0.126068	0.216898	0.113412	0.0847221	0.0272277
FBXO6	0.0308103	0.00698698	0.00991489	0.0201436	0.0126925	0.00968626	0.0132501	0.023918	0.0227324	0.00465527	0.0164906	0.00705833	0.0336299	0.0402536	0.0272176	0.0286328	0	0.0402875	0.0248988	0.0197373	0.0214685	0.0173834	0.0185556	0.0233855	0.00931548	0.00777368	0	0.00779425	0.0340573	0.0270615	0.00454996	0.0216131	0.0308074	0.0108554	0.0136906	0.0116716	0.0171966	0.0152179	0	0.0112273	0.0267732	0.0183573	0.0279915	0.000645383	0.0100844	0.0205159	0.0156157	0
MAD2L2	0.0344701	0.00403188	0.0174752	0.0253735	0.0198823	0.00586654	0.0145238	0.0198405	0.0271239	0.0130293	0.0193263	0.00532539	0.025794	0.0254581	0.0158087	0.0160234	0.0804392	0.0192717	0.0235608	0.0285775	0.0214215	0.0134088	0.0206251	0.0139557	0.0111007	0.0166308	0	0.0226538	0.0376031	0.0274821	0.00743068	0.0259529	0.0227851	0.0133182	0.00280196	0.0146745	0.0299407	0.00384507	0	0.0149979	0.0148282	0.0169503	0.0324634	0.035351	0.00315703	0.0131981	0.0188135	0
DRAXIN	0.0256388	0.0189718	0.013138	0.0133829	0.0117936	0.0154254	0.00250912	0.00674269	0.0201507	0.0138175	0.0131039	0.00992076	0.0190981	0.0353774	0.0151987	0.0284991	0	0.0284407	0.020621	0.019483	0.0186246	0.0120617	0.006794	0.0120225	0.00651112	0.00994987	0	0.0189148	0.0271075	0.0550737	0.0266416	0.00828335	0.011773	0.014383	0	0.0140424	0.0184124	0.0114389	0	0.0287537	0.0176325	0.0500797	0.0440115	0.0110173	0.00689032	0.0106229	0.0126929	0
AGTRAP	0.00319748	0.00199847	0.000541687	0.00186259	0.00252632	0.000981965	0	0.0116646	0.00113846	0	0.000579555	0.00617273	0	0	0.00254672	0	0	0	0.00442206	0.00230759	0.0023751	0.00165709	0	0	0	0.00870925	0	0	0.00128355	0	0	0.00269602	0.00389568	0	0	0.00213022	0.00229903	0	0	0	0.000614966	0	0.0011326	0	0.0124079	0.000974546	0.00295653	0
C1orf167	0.00266555	0.000225327	0.00543768	0.00660874	0.00157798	0.00105751	0.000688727	0.0075073	0.000880338	0.00259261	0.000741167	0.000723739	0.000847434	0.00737089	0.00826131	0.00877837	0	0.00356148	0.00428404	0.00156536	0.00374083	0.00260304	0	0.0012817	0.00075725	0	0	0.00220615	0.00557436	0	0.013759	0.00583678	0.00170697	0.000443343	0.00464677	0.000430417	0.00252121	0	0	0	0.00427037	0	0	0	0.001805	0.00206501	0.00146676	0
MTHFR	0.136885	0.155555	0.0800708	0.138191	0.124025	0.097232	0.130897	0.142575	0.0890572	0.0664027	0.0890885	0.0895976	0.138528	0.123371	0.212895	0.113064	0.178524	0.145864	0.096501	0.131837	0.119864	0.0792834	0.136907	0.070465	0.0714169	0.122089	0.142571	0.153492	0.146312	0.160018	0.18784	0.125401	0.173068	0.0840339	0.181516	0.103006	0.0811666	0.156585	0	0.105661	0.110986	0.173581	0.149147	0.12349	0.107375	0.115685	0.0935208	0.0781122
CLCN6	0.0420121	0.0375522	0.0510993	0.0487147	0.0564986	0.0759185	0.0793252	0.0686649	0.0592456	0.0561599	0.0676486	0.039752	0.0474577	0.112831	0.114041	0.108714	0.245191	0.106604	0.0400444	0.0673056	0.0538982	0.0517494	0.0502897	0.0682634	0.0268922	0.0610383	0	0.0538613	0.120212	0.07304	0.0996261	0.0773056	0.0893445	0.0559048	0.0335649	0.066448	0.0614747	0.105553	0	0.0722052	0.0800301	0.106784	0.111978	0.0458993	0.0390826	0.0501389	0.0554342	0.0670656
NPPA	0.00278477	0.00123649	0.00235645	0.00532336	0.00388712	0	0.000870739	0.00605121	0.00186435	0.000195116	0.00115988	0.000377258	0.00157357	0	0.00337427	0.00285549	0	0.00562429	0.00186413	0.00325243	0.000974237	0.000160258	0.00761448	0.000911866	0	0.00392863	0	0.0125791	0.00218508	0.00756308	0	0	0	0	0	0.000634538	0.00163549	0	0	0	0.00135169	0	0.0050893	0	0.00484921	0	0.000433361	0
NPPB	0.00201151	0	0	0.00195521	0	0	0	0	0.000511957	0	0	0	0	0	0	0	0	0	0	0.000385122	0.00138359	0.00173327	0	0	0	0	0	0	0	0	0	0	0	0	0	0	0	0	0	0	0	0	0.0074463	0	0	0	0	0
KIAA2013	0.0650667	0.0417864	0.0469114	0.0641965	0.0610851	0.0308687	0.0510429	0.0670429	0.0561905	0.0236141	0.0289937	0.0356755	0.0356603	0.052592	0.0505296	0.053017	0	0.0774141	0.0645091	0.056754	0.0355001	0.0322697	0.0717948	0.0228407	0.037877	0.0361235	0	0.0554048	0.0794113	0.0582428	0.063071	0.0568591	0.0545864	0.0319286	0.0557001	0.038836	0.0470673	0.0382957	0	0.0567905	0.0519652	0.0447647	0.0571295	0.0366795	0.0297272	0.0293654	0.0254697	0
PLOD1	0.04328	0.0700908	0.0382735	0.0775763	0.0414788	0.0722595	0.139708	0.0788052	0.0453429	0.041074	0.0324525	0.0543001	0.0541427	0.0501867	0.0591165	0.0454007	0.368426	0.0463994	0.0440994	0.0621922	0.0404804	0.0279686	0.048882	0.0356839	0.0336914	0.0514243	0	0.0562912	0.0573121	0.0549282	0.0934482	0.0442714	0.106637	0.0558328	0.091151	0.0573336	0.065349	0.0836728	0	0.0469383	0.0514081	0.0522686	0.0540771	0.0956709	0.0723402	0.0666439	0.0269277	0.0535366
MFN2	0.0864472	0.0983608	0.0847021	0.132793	0.127606	0.099326	0.149529	0.141012	0.0921207	0.0801651	0.0836239	0.0721829	0.115687	0.0971214	0.137733	0.103484	0	0.100658	0.113271	0.0989458	0.0978579	0.071343	0.0887489	0.0769366	0.0593432	0.0828461	0.0963694	0.0823878	0.115379	0.100722	0.116682	0.121019	0.104128	0.05393	0.0719887	0.0769283	0.107293	0.0872492	0	0.0985715	0.0911982	0.0620803	0.142635	0.0520938	0.0873697	0.0818372	0.0559664	0.17446
MIIP	0.0213255	0.0192827	0.0196973	0.0516719	0.0326725	0.0281225	0.0371097	0.0244915	0.0403168	0.0162654	0.0184632	0.0201042	0.0491861	0.0627486	0.0562713	0.0352141	0	0.0490953	0.0332383	0.0359653	0.0263165	0.0112091	0.0460348	0.0339631	0.0233985	0.0368493	0	0.015786	0.0354402	0.0257588	0.0193706	0.0452972	0.0328736	0.0169113	0.0042852	0.0170353	0.0184058	0.0265494	0	0.048359	0.0338036	0.0287965	0.033435	0.0641731	0.028282	0.0204178	0.0260081	0
TNFRSF8	0.00295427	0.00484118	0.00606543	0.00422094	0.00681725	0.00193537	0.0050408	0.00470414	0.00203808	0.000650304	0.00138114	0.000466578	0.00067397	0.00247804	0	0.00718982	0	0.000958314	0.00312766	0.00267789	0.00645746	0.000988168	0	0.0020485	0	0.00252143	0	0	0.00832484	0.00194848	0.0180498	0.00046436	0.00685698	0.000440261	0.0143302	0.00371299	0.00646983	0.0136325	0	0.000421185	0	0.00092498	0	0	0	0.0018138	0.00199149	0
TNFRSF1B	0.00047906	0.00279931	0	0.00147674	0.000786679	0	0.00140132	0	0.000427763	0.00051207	0.000270284	0.00160696	0	0	0.00106924	0.00245634	0	0.000636228	0	0.00452131	0	9.76437e-05	0.00788841	0	0.00341668	0.00142658	0	0	0.0129514	0.0067974	0	0.00299367	0.000780519	0	0	0	0.00325902	0	0	0	0.00170664	0.0080698	0	0	0.00461548	0	0	0
VPS13D	0.416177	0.424493	0.25756	0.367674	0.354343	0.374798	0.257461	0.323595	0.196854	0.25793	0.212456	0.378018	0.342978	0.24692	0.354242	0.294543	0.247792	0.303056	0.275645	0.345333	0.24214	0.164869	0.339565	0.166743	0.247273	0.406604	0.579978	0.406184	0.462346	0.41426	0.40369	0.265787	0.423591	0.25814	0.390325	0.254078	0.248412	0.329428	1.03084	0.35873	0.258139	0.462492	0.377039	0.398841	0.351218	0.258456	0.160484	0.456241
DHRS3	0.0185925	0.0056275	0.00649785	0.00482906	0.0150739	0.0105314	0.00784396	0.00617933	0.00856099	0.00121564	0.00973067	0.000252441	0.0092898	0.00519354	0.0473609	0.00910966	0	0.0064843	0.00179092	0.00393623	0.00798971	0.0117048	0.01542	0.00497429	0.00373027	0.00176632	0	0.010472	0.0167639	0.0132054	0.00547469	0.00314466	0.0063886	0.00239702	0.0151756	0.00703831	0.00307728	0.00645258	0	0.00819266	0.00924384	0	0.00263416	0.0240139	0	0.0103156	0.00442737	0.0570058
AADACL4	0	0.00279056	0	0	0.00120831	0	0	0.00151553	0	0	0	0	0	0.00249125	0	0.00277191	0	0	0	0.000641005	0	0	0	0	0	0	0	0	0	0	0	0	0	0	0	0.00072076	0	0	0	0.00325859	0	0	0	0	0	0	0	0
AADACL3	0	0	0	0.00204992	0.000452155	0	0	0	0.00032033	0	0	0	0	0	0	0	0	0	0	0	0	0	0.000604442	0	0	0	0	0	0.00387409	0.00154855	0	0	0	0.00065101	0	0	0	0.00150467	0	0	0	0	0	0	0	0	0	0
C1orf158	0	0	0	0.000775653	0	0	0	0	0	0	0	0	0.000346642	0	0	0	0	0	0	0	0.00186632	0	0.00542169	0	0	0	0	0.00662312	0.00387875	0	0	0	0	0	0	0	0	0	0	0	0	0.00746439	0	0	0	0	0	0
PRAMEF20	0	0	0	0	0	0	0	0	0	0.00293803	0	0	0	0	0	0	0	0.00106373	0	0	0.000860394	0	0	0	0	0	0	0	0	0	0	0.00159895	0	0	0	0.00050174	0	0	0	0	0	0	0	0	0	0	0.000382133	0
LRRC38	0.00356022	0	0.00285471	0.00600604	0.00217792	0.000595354	0	0	0.0022592	0	0.00139455	0	0.00270014	0.00240432	0.00706916	0.00502363	0	0.00545682	0	0.000883453	0.00230104	0.000594106	0	0.0116734	0.00344849	0	0	0.00948538	0.00830185	0.00342982	0.0105136	0.00724982	0	0.00111409	0.00396595	0	0.00247122	0	0	0.00142892	0.00408055	0	0	0	0	0.00476696	0	0
PDPN	0.00827495	0	0.00633571	0.0134286	0.0121887	0.00165399	0.00506677	0.00171379	0.00231063	0.000720282	0.00462327	0.00426737	0.00129797	0.0231639	0.00768225	0	0	0.00239863	0.00109838	0.00920122	0.000501961	9.76437e-05	0.00739213	0.00687939	0	0.00910662	0	0.010484	0.0119374	0.00488712	0.0111126	0.00576914	0.0108587	0.00162313	0.0203743	0.000904071	0.0030192	0.00374672	0	0.00207633	0.00231974	0	0.0137365	0	0	0.00138005	0.00350488	0
PRDM2	0.25814	0.344274	0.201493	0.334752	0.303313	0.280402	0.245765	0.274113	0.193346	0.214704	0.21374	0.244418	0.269685	0.201299	0.310691	0.25899	0.482742	0.248838	0.262018	0.2662	0.261286	0.18227	0.283992	0.172411	0.20927	0.270334	0.0489565	0.423614	0.38088	0.393417	0.308875	0.240468	0.341837	0.224329	0.240749	0.215952	0.227329	0.264	0	0.340186	0.241323	0.317721	0.336955	0.286863	0.238423	0.284373	0.160287	0.186558
KAZN	0.178851	0.170525	0.148509	0.214388	0.175313	0.207023	0.173839	0.184203	0.200376	0.143691	0.203689	0.200778	0.197545	0.109409	0.142793	0.137877	0.521134	0.142407	0.164809	0.182939	0.157899	0.126222	0.240455	0.0937805	0.134775	0.208867	0.0504941	0.248666	0.186384	0.237955	0.202008	0.177597	0.190096	0.159096	0.113995	0.147793	0.15464	0.223118	0.406288	0.164922	0.168072	0.172108	0.201348	0.243762	0.19141	0.151788	0.136328	0.098337
TMEM51	0.160165	0.0987213	0.107796	0.110428	0.0820647	0.112628	0.166919	0.122696	0.118455	0.0966998	0.101782	0.137996	0.110123	0.140769	0.101173	0.119958	0.174805	0.118009	0.110992	0.0991858	0.128793	0.0885691	0.204063	0.110111	0.0624563	0.191921	0	0.0823023	0.071184	0.107552	0.165845	0.0767968	0.0924437	0.08147	0.226109	0.0984789	0.114375	0.148457	0	0.0810879	0.135721	0.118626	0.0807328	0.160151	0.127646	0.0914498	0.102162	0.0570058
FHAD1	0.0396864	0.0271521	0.0376753	0.036353	0.0223482	0.0398519	0.0417566	0.041945	0.0140378	0.018767	0.0289285	0.00654886	0.0653609	0.026637	0.0401387	0.0454301	0	0.0395557	0.0232266	0.0295603	0.0336983	0.0151869	0.0118171	0.0252162	0.015301	0.0314127	0	0.0469875	0.0340851	0.0348106	0.0201361	0.0274264	0.0333623	0.0223367	0.0490201	0.0124519	0.0272107	0.0131766	0	0.0312325	0.0266625	0.0460191	0.0343673	0.0488434	0.00430672	0.00653319	0.0390062	0.0116798
EFHD2	0.048336	0.0347861	0.0389804	0.061255	0.0520586	0.0574506	0.0834349	0.0524882	0.04695	0.016337	0.0347966	0.0356864	0.0343223	0.0612083	0.0476985	0.0468299	0	0.0499352	0.0454755	0.0585383	0.0513471	0.0230542	0.0492258	0.0402539	0.0453513	0.0897817	0	0.0662198	0.0516838	0.0551329	0.0872288	0.0497797	0.0460226	0.0301862	0.0324676	0.0334095	0.0363674	0.0519332	0	0.0380547	0.0517494	0.0700989	0.0480107	0.0526167	0.0616438	0.0940956	0.0283249	0.0693223
CTRC	0.00369304	0	0.00105917	0	0.00378394	0	0	0.000269717	0.000176174	0	0	0	0.00137028	0	0	0.00300906	0	0.00089175	0	0	0	0	0	0	0	0	0	0	0.00257225	0.00240301	0	0.0115683	0	0	0	0.000213693	0.00048607	0	0	0	0	0	0	0	0	0	0	0
CELA2A	0.0299255	0.0160325	0.0249344	0.0164686	0.00672075	0.0610385	0.0028134	0.000769648	0.000346118	0	0	0	0	0	0	0	0	0.000992231	0	0.000959488	0.000570515	0.00420449	0	0.00400511	0.0261535	0.055628	0.0489565	0.0174094	0.0162608	0.0232598	0.00498452	0.0118721	0.0043159	0	0	0	0.00128679	0	0	0	0.00280556	0	0.0016319	0	0	0.00134676	0.000739588	0
CELA2B	0.00448977	0.00175777	0.00593118	0.0333912	0.0267367	0.00914696	0.00766415	0.00610398	0.0153311	0.00305283	0.00163984	0.00146435	0.00268323	0.0194996	0.00327987	0.0108605	0	0.0227841	0.00741257	0.00692507	0.0045423	0.00431766	0.000478669	0.0310554	0.000765396	0.00189439	0	0	0.0315856	0.0239414	0.00204984	0.041398	0.000759765	0.00642379	0.0107065	0.00197028	0.00794173	0	0	0.00740082	0.0172683	0.00418993	0.0114577	0	0	0.0142711	0.00973625	0
CASP9	0.0502458	0.0461135	0.052714	0.0768581	0.0591335	0.0657747	0.052932	0.0492509	0.0583944	0.0443157	0.0473592	0.0593906	0.0662503	0.0425632	0.0811413	0.0545328	0	0.0802463	0.0384679	0.0568213	0.0850397	0.0601567	0.0690803	0.0413038	0.0414305	0.0583563	0.0963694	0.0577647	0.065694	0.0719081	0.0446363	0.064061	0.0714491	0.0375059	0.0243925	0.0480091	0.0542052	0.0663556	0	0.086402	0.0643813	0.0173866	0.0879274	0.0833775	0.0754049	0.0715494	0.0620938	0.0356086
DNAJC16	0.116466	0.1308	0.092376	0.190627	0.133044	0.156836	0.0921582	0.123692	0.107903	0.0874823	0.0986598	0.104565	0.13684	0.144104	0.131679	0.122649	0	0.121699	0.128266	0.131642	0.112215	0.070091	0.103806	0.0855841	0.124344	0.124231	0.0489565	0.185362	0.19864	0.162381	0.150994	0.121321	0.14815	0.0847549	0.12277	0.107583	0.073695	0.0881646	0	0.118895	0.0980405	0.0836639	0.202944	0.124002	0.112637	0.152206	0.0697274	0.0630473
AGMAT	0.00313369	0.00696897	0.00563176	0.00635784	0.00425864	0.00128016	0.00221574	0.0138637	0.00907063	0	0.00197177	0.00144394	0.00711172	0.0179678	0.00222368	0.0213411	0	0.00684487	0.00649716	0.00958468	0.00913032	0.0046662	0.00277576	0.00463466	0	0.0222981	0	0.000817088	0.00759435	0.00989799	0.00520293	0.00801655	0.0150453	0.00494167	0	0.0052689	0.00352157	0.0083154	0	0.00212352	0.00880837	0.00304866	0.0217289	0	0.0116577	0	0.00807894	0
DDI2	0.1041	0.0734595	0.084051	0.117669	0.131276	0.131515	0.0737611	0.113395	0.106667	0.0725985	0.0902041	0.101625	0.102524	0.130253	0.0871333	0.123123	0	0.116902	0.103691	0.0998412	0.107621	0.115418	0.102813	0.0705623	0.103908	0.0938807	0.0489565	0.154082	0.112437	0.119886	0.128538	0.135396	0.118881	0.073807	0.115836	0.0876335	0.0817282	0.0977422	0.847975	0.108786	0.110039	0.166977	0.188173	0.0863964	0.0969041	0.127776	0.0778225	0.0535366
PLEKHM2	0.140458	0.115169	0.118203	0.145101	0.149672	0.126193	0.11517	0.145774	0.114726	0.129648	0.0953898	0.10994	0.12799	0.141102	0.149248	0.147627	0.231296	0.15257	0.132634	0.128207	0.10649	0.106249	0.147989	0.0999846	0.092396	0.120831	0	0.151682	0.163198	0.158672	0.207194	0.161815	0.171588	0.108372	0.0886686	0.109926	0.118817	0.168508	0	0.172471	0.155101	0.188312	0.21076	0.158272	0.154809	0.181285	0.0951189	0.0679452
SLC25A34	0.0251365	0.046534	0.0306545	0.0173767	0.0262994	0.036124	0.0126256	0.0420013	0.0111498	0.0261891	0.00638525	0.00813526	0.0339782	0.0297765	0.0191232	0.010213	0	0.0180889	0.00833418	0.0195666	0.0100376	0.0168426	0.00252387	0.00935123	0.0103987	0.0182622	0	0.0767595	0.0165618	0.0102413	0.028365	0.0204491	0.0266679	0.0110263	0	0.0167605	0.0228323	0.0180126	0.847975	0.0304172	0.0123644	0.0255105	0.00802089	0.0405024	0.0310355	0.00928859	0.0106226	0
TMEM82	0	0	0	0.000763419	0	0	0	0	0.000206247	0.00111725	0.000204237	0	0	0	0	0	0	0.0016051	0	0	0	0	0	0	0	0.00189439	0	0	0.00129267	0	0	0.00187166	0.00308662	0	0	0	0	0	0	0	0	0	0	0	0	0	0.000397691	0
FBLIM1	0.0114455	0.0135267	0.0131968	0.0198721	0.0155701	0.01114	0.00215865	0.0127661	0.0126523	0.00674782	0.013406	0.0100901	0.0139544	0.042547	0.049563	0.0268913	0	0.0407346	0.0103854	0.0211455	0.0133185	0.0113919	0.0110801	0.0199318	0.00276594	0.00824458	0	0.0154987	0.0125546	0.0167292	0	0.0152059	0.0194563	0.0063649	0	0.012567	0.0140051	0.00607438	0	0.0153394	0.0169954	0.0135107	0.0269033	0.00248765	0.0359952	0.0468139	0.0158934	0.0301879
UQCRHL	0.0143133	0.0204294	0.00998521	0.0240477	0.0135353	0.00971695	0.0303656	0.023869	0.0227598	0.00612896	0.0155898	0.0050438	0.00418142	0.0203013	0.0501223	0.0215283	0	0.0233718	0.023868	0.00607243	0.0162858	0.00678964	0.0209392	0.00846657	0.00490443	0.0188255	0	0.0107628	0.0384894	0.0194997	0.0199559	0.0124623	0.0141833	0.0135264	0	0.0135532	0.0196879	0.0294144	1.03084	0.00404775	0.0123157	0.0378869	0.0035928	0.00838478	0.0124283	0.0104916	0.00377078	0
SPEN	0.329357	0.383509	0.216382	0.313699	0.269646	0.277616	0.284342	0.272038	0.204005	0.19557	0.181108	0.275749	0.258711	0.229481	0.337632	0.209659	0.684765	0.23971	0.257214	0.250624	0.230533	0.141336	0.28405	0.168154	0.23981	0.304333	0.494857	0.304213	0.300216	0.336197	0.378426	0.233176	0.327721	0.204611	0.214844	0.231174	0.210916	0.315155	0	0.311957	0.256344	0.299219	0.32287	0.351553	0.281158	0.26481	0.186557	0.272774
ZBTB17	0.0529451	0.0535474	0.0318294	0.0505386	0.0379169	0.0419516	0.0390829	0.0441341	0.047649	0.0504142	0.0317876	0.0329558	0.0587787	0.0634767	0.0920627	0.0580149	0	0.059217	0.0452197	0.0490492	0.0279234	0.0189159	0.0620627	0.0518692	0.0283027	0.0312347	0	0.0757297	0.0548773	0.0419913	0.0509918	0.0376196	0.0528223	0.0292893	0.0458379	0.0332798	0.056408	0.0237889	0	0.0260995	0.0519319	0.0541352	0.0484659	0.0394667	0.0426788	0.0348465	0.0280576	0
SRARP	0	0	8.85768e-05	0	0.000750348	0	0	0	0	0	0	0	0.00050489	0.00130473	0	0	0	0	0	0.000443924	0	0	0.00483777	0.00148599	0	0	0	0	0.00266482	0	0	0	0	0	0	0	0	0	0	0	0	0	0	0	0	0	0	0
HSPB7	0	0	0.00650593	0.00391824	0.00729271	0.00190588	0.010731	0.00403336	0.00159508	0.00652546	0.00310437	0.00187099	0.00477516	0	0	0.00586115	0	0	0.00609942	0.00307634	0.0134336	0.00248105	0.0177927	0	0.00572259	0.00237822	0	0	0	0	0.00465379	0.00228575	0.00820128	0	0	0.00165028	0.0028253	0	0	0	0.00694276	0.00050648	0	0.0184737	0.00114958	0	0.0012316	0
CLCNKA	0	0	0.000462237	0	0	0	0	0.00443066	0.00048745	0.00117203	0	0	0.000487455	0	0	0.00338729	0	0.000771961	0	0	0	0	0	0	0	0	0	0	0	0	0	0	0	0.000286164	0	0.000152753	0	0	0	0.000974554	0.000616573	0	0	0	0	0	0.00118851	0
CLCNKB	0	0	0	0.0010142	0	0	0	0	0.00144031	0	0.00036794	0.000448293	0	0	0	0	0	0	0.00130159	0	0	0	0	0	0	0	0	0	0	0.00156112	0	0	0.000345297	0.000286164	0	0	0.000825526	0	0	0.000974554	0	0	0	0	0	0	0	0
FAM131C	0.0413631	0.0321278	0.0459611	0.0874058	0.059163	0.0359911	0.0496522	0.0441885	0.0598784	0.0258399	0.0503682	0.0351918	0.0885539	0.0817815	0.0681259	0.0915791	0.171215	0.0577194	0.0718166	0.0575373	0.0577053	0.0305959	0.0374354	0.0769672	0.051838	0.0547935	0	0.0312328	0.0583365	0.0340965	0.060675	0.0760142	0.0794728	0.0336951	0.0430147	0.0476602	0.0625433	0.067978	0	0.0577037	0.0912379	0.0358991	0.0601449	0.0678613	0.0154342	0.0424131	0.0315767	0.0116798
EPHA2	0	0	0.00150408	0	0.00327705	0.00192026	0.00185393	0.00110935	0.00191107	0.000703161	0.000989155	0.00176089	0.000868803	0.00581258	0	0	0	0.00569437	0.0014587	0.00203789	0.000813449	0	0.0014632	0	0	0	0	0	0.00147113	0	0	0.00247133	0.00133458	0.00205234	0	0.00171105	0.000421706	0	0	0.00125187	0.00192375	0.00498675	0	0.00333542	0	0	0.00231712	0
ARHGEF19	0	0	0	0.00118874	0.000936656	0	0.000942361	0	0.00059211	0.000307235	0	0.000867201	0	0	0	0	0	0	0	0	0	0	0	0	0	0	0	0	0.00154902	0	0	0	0	0	0	0	0.000406065	0	0	0	0	0	0.00365508	0	0	0	0.000579002	0.0116798
CPLANE2	0.00056121	0.00204443	0.00246175	0.00419582	0.00415227	0	0.00135831	0.000628941	0.00395292	0	0.00204956	0	0.00377379	0.00423717	0.00555172	0.00269205	0	0.00409735	0.000929318	0.00235125	0.00101241	0.0011223	0	0.00292772	0.00070847	0	0	0	0.00427594	0	0.01261	0.00727086	0	0.00166151	0	0.00116779	0.000710364	0.00410304	0	0.000963429	0.0052372	0	0.00447466	0	0	0	0.0020186	0
FBXO42	0.299284	0.338819	0.214134	0.320079	0.307996	0.282547	0.255821	0.273235	0.182482	0.225597	0.182233	0.281294	0.267282	0.219149	0.296879	0.253451	0.654119	0.259091	0.240002	0.271606	0.242171	0.183649	0.307183	0.150388	0.21993	0.282404	0	0.447019	0.352969	0.373383	0.408195	0.260255	0.403936	0.210169	0.432934	0.230354	0.244276	0.349438	0.847975	0.290947	0.261991	0.408426	0.365167	0.355225	0.372856	0.211625	0.157394	0.146542
SZRD1	0.0552028	0.0636939	0.0388265	0.0685956	0.0451141	0.0534298	0.0527562	0.0652768	0.0501973	0.0650459	0.0344946	0.065522	0.0494643	0.0547057	0.0307831	0.0715327	0.0804392	0.0427432	0.0553733	0.0489097	0.0440268	0.0569088	0.0495109	0.029305	0.0277995	0.0451517	0.20027	0.0478307	0.0313301	0.0428086	0.0398846	0.0417165	0.0618016	0.0601612	0.0499541	0.0338889	0.0495477	0.0387343	0	0.0473237	0.0575061	0.0438432	0.0614221	0.0633766	0.0128467	0.05132	0.0394485	0.0670656
SPATA21	0.00196668	0.0136351	0.0106122	0.0223224	0.0186865	0.0130935	0.00394346	0.0065013	0.013401	0.0137436	0.0027273	0.00855438	0.00451062	0.0299928	0.00207342	0.0303587	0	0.00845358	0.007394	0.00194863	0.00942055	0.000716218	0.0137855	0.0125066	0.00361825	0.0105022	0	0.0135009	0.0211815	0.0215858	0.0123831	0.0311475	0.00987003	0.00362018	0.0125815	0.009305	0.00428301	0.00946821	0	0.00804868	0.0120452	0.0135109	0.0501678	0.020446	0.0060717	0	0.00490078	0.0368704
NECAP2	0.00698822	0.0515589	0.0288683	0.055466	0.0529003	0.0363412	0.0606034	0.0559558	0.0445126	0.0102344	0.0253435	0.0232382	0.0432026	0.0554394	0.0343639	0.0490431	0	0.0556861	0.0374444	0.0449352	0.0446051	0.0336697	0.0081719	0.0415923	0.00732164	0.015946	0.20027	0.0103745	0.0885792	0.058734	0.0341149	0.0553237	0.0402612	0.0358838	0.0352545	0.0622283	0.028264	0.0472434	0	0.0633403	0.0442595	0.00842609	0.0900889	0.0261604	0.0191163	0.026024	0.0416305	0.24908
NBPF1	0.117927	0.10889	0.13233	0.140205	0.114291	0.0962837	0.155386	0.0895373	0.108257	0.116201	0.093718	0.0648324	0.091076	0.0895218	0.186349	0.12028	0.431386	0.0908405	0.0753845	0.126837	0.0837239	0.0788992	0.0996724	0.066134	0.0946724	0.158482	0	0.0757713	0.124523	0.121718	0.22294	0.114978	0.0824977	0.102113	0.104763	0.137392	0.136008	0.175741	0	0.171526	0.116171	0.167303	0.172666	0.169622	0.179614	0.081362	0.0880376	0.0893406
CROCC	0.207742	0.2778	0.198235	0.311894	0.279327	0.223682	0.17693	0.220169	0.171539	0.176839	0.143745	0.26952	0.20781	0.244052	0.301506	0.190163	0	0.199797	0.147069	0.242883	0.170399	0.120083	0.270144	0.154037	0.159195	0.267686	0.0963694	0.361725	0.25651	0.260233	0.265548	0.186862	0.21364	0.19114	0.299862	0.202452	0.175141	0.245748	0	0.183954	0.225755	0.213422	0.240896	0.216292	0.247102	0.254867	0.167019	0.372211
ATP13A2	0.202638	0.26619	0.192825	0.282284	0.253609	0.226833	0.209571	0.266373	0.205492	0.141562	0.170412	0.236384	0.252549	0.266084	0.285681	0.248795	0.554368	0.231697	0.216258	0.256646	0.227306	0.146959	0.213515	0.123342	0.177033	0.188764	0.158325	0.184154	0.282597	0.21488	0.270257	0.265631	0.242983	0.184841	0.226274	0.169965	0.216699	0.263056	0	0.264439	0.234778	0.29074	0.343128	0.268642	0.206487	0.208462	0.134028	0.0842615
SDHB	0.103827	0.108759	0.113353	0.170439	0.136173	0.103663	0.102971	0.127325	0.0988641	0.0838347	0.0779961	0.0841475	0.116486	0.13803	0.164547	0.150182	0.131234	0.146947	0.115448	0.109723	0.135467	0.0904105	0.113267	0.0827644	0.0837667	0.129361	0.23019	0.12497	0.128977	0.103212	0.188543	0.140319	0.154016	0.0835426	0.275288	0.118565	0.1054	0.135345	0	0.134068	0.12842	0.130772	0.140333	0.120447	0.0831641	0.0819216	0.0852568	0.113048
PADI2	0.0265695	0.0423769	0.0173499	0.023484	0.0122174	0.0208188	0.0111167	0.0131793	0.0133977	0.00756073	0.00968214	0.0379807	0.0368933	0.0272705	0.024269	0.0247098	0	0.0435485	0.00977843	0.0266515	0.0116633	0.0152404	0.0450501	0.0132118	0.0266082	0.0196009	0	0.0313063	0.0243419	0.0226343	0.0209294	0.027987	0.0300322	0.0180943	0	0.0106658	0.0130975	0.0158817	0	0.0283527	0.0122106	0.0230825	0.0393431	0.00189019	0	0.00681135	0.00622822	0
PADI1	0	0.0037123	0.000442853	0.00141764	0.000906815	0	0.00363471	0	0.000137341	0	0.000573831	0	0	0	0	0.00240752	0	0	0	0	0	0	0	0	0.00104852	0	0	0	0.00197004	0	0.00388148	0	0	0.00251032	0	0	0.000337666	0	0	0	0.00101515	0	0	0	0	0	0	0
PADI3	0	0	0	0.00091713	0.000817657	0.00223196	0.00118722	0	0.000121772	0.000273981	0	0	0.000403094	0	0	0.00116139	0	0.00126929	0.000515204	0.00217007	0	0.000684493	0	0	0	0	0	0	0	0	0	0.00260353	0	0	0	0.000196258	0.000663498	0	0	0	0	0	0	0	0	0	0.000419587	0
PADI4	0.00741821	0.00293632	0.00678376	0.0110415	0.00496152	0	0.00210212	0.00121355	0.00170661	0	0.00193536	0.0033795	0.00211146	0.00175555	0.00634161	0.00556735	0	0.00414341	0.00287823	0.00301201	0.00166625	0.00625523	0.00223805	0.00829704	0.00963789	0.00933902	0	0	0.00863141	0.00849268	0.000617069	0.00143965	0.00740811	0.00232407	0	0.00201425	0.00303301	0	0	0	0.0100961	0	0	0	0	0.000706144	0.00394019	0
PADI6	0.000415467	0	0.00196613	0.00437384	0.00335096	0	0	0	0.000219481	0	0	0	0	0	0	0	0	0.00165327	0.000871453	0	0	0	0	0.00211775	0	0	0	0	0	0.00136674	0	0	0.000759765	0	0	0.00052567	0	0	0	0	0	0	0	0	0	0	0	0
RCC2	0.0327526	0.0496577	0.0422356	0.0373972	0.0438009	0.0322165	0.121989	0.051954	0.0346679	0.0448428	0.0257651	0.0312209	0.0324006	0.0407039	0.0286207	0.0384791	0.226642	0.0462082	0.0423294	0.0296817	0.0193725	0.0190885	0.0395654	0.0173833	0.0217342	0.030778	0	0.0707933	0.0577389	0.0609415	0.0392588	0.0393567	0.0589103	0.0178873	0.052974	0.0196724	0.044268	0.0319306	0	0.0310658	0.0444111	0.0388632	0.0497028	0.048395	0.0760922	0.0456942	0.0142504	0
ARHGEF10L	0.100607	0.125958	0.104408	0.120076	0.112616	0.100413	0.0752766	0.160523	0.113296	0.115876	0.0995512	0.14058	0.121856	0.167011	0.193784	0.165512	0.429014	0.181661	0.0993295	0.161337	0.135601	0.120213	0.127526	0.118468	0.0870403	0.116785	0.0489565	0.0917184	0.149948	0.0931439	0.142406	0.178025	0.158889	0.0939547	0.129542	0.144302	0.106198	0.141991	0	0.112711	0.152679	0.167993	0.154985	0.110608	0.100205	0.177208	0.14154	0
ACTL8	0	0	0	0.000774757	0.00104825	0	0.000986365	0	0.000991603	0	0	0	0.00102869	0	0	0	0	0	0	0.000716981	0	0	0	0	0	0	0	0	0.00442316	0	0	0	0.000351646	0	0	0	0	0	0	0	0.00121728	0	0	0	0.0036571	0	0.000590559	0
IGSF21	0.299641	0.321232	0.228674	0.31913	0.29446	0.259225	0.234225	0.295792	0.256298	0.250503	0.22384	0.303896	0.280073	0.264579	0.416717	0.326047	0.178524	0.369582	0.253949	0.326737	0.228117	0.255735	0.367361	0.280676	0.24239	0.35002	0.442594	0.361344	0.282005	0.32783	0.42142	0.263612	0.402797	0.286284	0.239712	0.319307	0.240848	0.286086	0	0.26867	0.260565	0.348668	0.311304	0.233615	0.288846	0.406771	0.328388	0.314168
KLHDC7A	0	0	0	0	0	0.00152093	0	0	0	0	0	0	0	0	0	0	0	0	0	0	0	0	0	0	0	0	0	0	0	0	0	0	0	0	0	0	0	0	0	0	0	0	0	0	0	0	0	0
PAX7	0.000666895	0.00423651	0.00413699	0.0056112	0.0114584	0.00698408	0.00809112	0.00694249	0.0054377	0.00170859	0.00462229	0.00872958	0.00287666	0.0248259	0.00201587	0.0175713	0	0.0158749	0.00782973	0.00883106	0.00962907	0.00313791	0.00142531	0.00153251	0.0060379	0.0054649	0	0.00365646	0.0123051	0.0062825	0.00389275	0.00852991	0.00848996	0.00368642	0.00480116	0.00955324	0.00362999	0.0183048	0	0.0113349	0.00748488	0.00050648	0.0281363	0.00459534	0.0103589	0.013443	0.00791372	0
IFFO2	0.0611083	0.0219461	0.0180439	0.0144614	0.0186092	0.00985808	0.013394	0.0290778	0.0417433	0.0231392	0.0177053	0.0240663	0.0324487	0.0349208	0.0795579	0.0490852	0.186264	0.0409032	0.0416591	0.0261898	0.0355494	0.032918	0.0409567	0.0400403	0.0130555	0.0159338	0.0963694	0.0418569	0.0332292	0.0265166	0.0316888	0.0569068	0.0411328	0.0191054	0.0271425	0.0404364	0.0294296	0.0479284	0	0.0469702	0.041817	0.0484526	0.0387481	0.0483676	0.0546281	0.0428597	0.0358	0.0301879
UBR4	0.238341	0.270634	0.17038	0.263777	0.241262	0.22881	0.232461	0.227793	0.156367	0.142539	0.15352	0.231545	0.235916	0.208022	0.230132	0.223585	0.20148	0.205717	0.195066	0.221858	0.19309	0.132757	0.206766	0.11523	0.169455	0.206014	0.310277	0.3247	0.274461	0.219574	0.236462	0.251841	0.274905	0.169235	0.136032	0.176624	0.194384	0.207267	0	0.229051	0.194356	0.291651	0.231365	0.265164	0.238244	0.190672	0.138532	0.172352
EMC1	0.0495527	0.0561703	0.0564271	0.0955476	0.0778858	0.0790365	0.0747047	0.0883414	0.0686577	0.031405	0.0536828	0.0624936	0.073043	0.0644287	0.0508188	0.0492748	0	0.0762666	0.071231	0.0653241	0.0790874	0.0486693	0.0285465	0.0631194	0.0680552	0.033547	0.0963694	0.0833921	0.0940074	0.0937112	0.0323543	0.08648	0.0766217	0.0534835	0.033838	0.0542977	0.0541904	0.0790503	0	0.0450541	0.0492456	0.0410878	0.0917444	0.0616907	0.0512217	0.0746399	0.0442538	0.0356086
MRTO4	0.0356321	0.0317577	0.0310451	0.0660743	0.0346362	0.0368078	0.0319204	0.0536373	0.0434403	0.0137484	0.0284931	0.0220506	0.0680088	0.0676246	0.0408758	0.0450425	0	0.0537547	0.048835	0.0369869	0.0390374	0.0294208	0.0216258	0.0433153	0.0307838	0.0235224	0	0.0437449	0.0484451	0.0344286	0.0465741	0.0364701	0.0416216	0.0415195	0.0201197	0.0302183	0.0381181	0.0485836	0	0.0431015	0.0402513	0.0316769	0.037433	0.0522758	0.0420484	0.0248097	0.0260745	0.0272277
AKR7A3	0.000941838	0.000667328	0.00303355	0.00903114	0.00352272	0.0040961	0.000962989	0.00233301	0.00332733	0.00488999	0.00368379	0.010945	0.00448968	0	0.0115292	0.00208001	0	0.0130359	0.00065827	0.00275785	0.00673038	0.00169501	0.0011043	0.00306034	0.00233121	0.00353831	0	0.0103809	0.00270011	0.00176378	0.00771866	0.00866635	0.00596867	0.00285763	0	0.00134486	0.00199811	0.00916126	0	0.0039984	0.00707784	0.0151872	0.0154078	0.00805743	0.00921994	0.0176882	0.00160107	0
AKR7A2	0.0159489	0.0497303	0.0227772	0.0320245	0.0303935	0.042017	0.0280102	0.0380025	0.0348878	0.0134134	0.0205208	0.0181855	0.037772	0.0569359	0.0317443	0.0436088	0	0.054722	0.0342913	0.0427774	0.0580877	0.0203354	0.0319526	0.0217932	0.0186829	0.0256613	0	0.06348	0.0426123	0.0390002	0.0587511	0.0518248	0.0411761	0.0321981	0.0154159	0.0294955	0.0276237	0.0228727	0	0.0272307	0.0382877	0.0656906	0.0738196	0.0293169	0.0484006	0.0801469	0.0217081	0.101659
CAPZB	0.283621	0.240513	0.221615	0.326459	0.298899	0.303813	0.316176	0.304082	0.215308	0.22874	0.213289	0.316364	0.340042	0.174938	0.296423	0.27547	0.526511	0.284953	0.253109	0.27143	0.262846	0.190497	0.383655	0.1419	0.203754	0.337883	0.250516	0.389874	0.371706	0.381313	0.427391	0.252111	0.426532	0.233023	0.409058	0.215892	0.252206	0.388288	0	0.333848	0.238833	0.432432	0.437266	0.383113	0.36028	0.231739	0.205952	0.400305
NBL1	0.155305	0.142404	0.149241	0.24329	0.176746	0.208827	0.22623	0.190814	0.191543	0.0880143	0.140578	0.116744	0.233475	0.219644	0.0884824	0.193543	0.254837	0.171205	0.245074	0.215662	0.227836	0.130433	0.178916	0.131786	0.206641	0.200731	0	0.18997	0.224473	0.172728	0.210171	0.194725	0.139152	0.139958	0.0984031	0.094598	0.167491	0.121109	0	0.137906	0.148124	0.217716	0.27298	0.322114	0.213209	0.0800785	0.0777272	0.149186
HTR6	0.00234806	0	0.000375673	0.00535629	0.00348237	0	0.00204378	0.0059413	0.00348321	0.00143453	0.000980402	0.00286318	0.000849671	0.00628654	0.00607747	0.00844846	0	0.00240892	0.00195245	0.00438608	0.00235557	0.00112592	0.00523646	0	0.00154409	0.00598884	0	0	0.00478548	0.00118924	0.000788553	0.00161807	0	0	0.00396595	0.00513333	0.00176553	0	0	0	0.00197014	0	0	0.00055361	0	0	0.00038266	0
TMCO4	0.00830413	0.00906982	0.00802745	0.0208545	0.015432	0.0030951	0.00436584	0.0158069	0.0148201	0.00199695	0.00893417	0.00503472	0.00434605	0.0245752	0.0279132	0.0239855	0	0.0134781	0.0162994	0.00605155	0.0114829	0.00580085	0.0017397	0.0107597	0.00688628	0.00363988	0	0.0163925	0.0225116	0.0213842	0.0177912	0.0240508	0.00649002	0.0109135	0.0211719	0.00253411	0.00980722	0.000600846	0	0.0118703	0.0172685	0.00368201	0.0307455	0.0186005	0.00704239	0.00896823	0.017346	0
OTUD3	0.140679	0.16083	0.104039	0.151557	0.15472	0.167836	0.149617	0.128423	0.127293	0.0753037	0.0982758	0.0955367	0.106453	0.12694	0.134844	0.161818	0	0.146803	0.12634	0.129066	0.107919	0.120539	0.103357	0.0917823	0.0984414	0.150262	0.310277	0.167276	0.210897	0.185131	0.143536	0.189977	0.136123	0.0944476	0.0823782	0.100808	0.11292	0.0728194	0	0.120866	0.127037	0.116539	0.15766	0.134171	0.163565	0.122634	0.0867333	0.244534
PLA2G5	0	0.00278607	0.00196884	0.00366152	0.00130547	0	0.000797577	0.00175642	0.000247683	0	0.000328915	0	0	0	0	0.00202232	0	0.00635696	0	0.00120972	0	0.00110563	0.00186721	0	0.00293025	0	0	0	0.00774211	0	0	0.00483283	0.00133458	0	0	0.000256551	0	0	0	0	0.000730579	0	0.00199548	0	0	0	0	0
PLA2G2D	0	0	0.00225758	0.00215622	0.000371175	0.000685911	0	0	0	0	0	0	0	0	0	0	0	0	0	0	0	0.00104153	0	0	0	0	0	0	0.00167336	0	0	0.00113751	0.00290264	0	0	0	0	0	0	0	0	0	0	0	0	0	0	0
PLA2G2F	0	0	0	0	0	0	0	0	0	0	0	0	0	0	0	0	0	0	0	0	0	0	0	0	0	0	0	0	0	0	0	0	0	0	0	0	0.000441338	0	0	0	0.000644393	0	0.00408842	0	0	0	0	0
PLA2G2C	0.000490786	0.00260906	0.000644621	0.00200401	0.0028671	0.000699325	0	0.00519026	0.0010541	0.0030442	0.000577507	0.00249142	0.00320588	0.00575115	0.0020928	0	0	0.0021482	0.00136963	0.00306868	0.00875607	0.00338282	0.00827712	0.00425355	0.00140028	0	0	0	0.00330599	0.00415777	0.00714147	0.00516946	0	0.0012381	0.00563816	0.000974119	0	0.00102496	0	0.000694869	0.00331963	0	0	0	0	0	0.00165725	0
UBXN10	0.0243123	0.0328644	0.0125262	0.0216827	0.00852056	0.0113841	0.0132372	0.0231312	0.0184896	0.0109342	0.0225535	0.0414608	0.0148167	0.0311077	0.0200957	0.0169033	0	0.015384	0.0218683	0.00900503	0.0254837	0.0125762	0.00665204	0.0183278	0.0061616	0.00735884	0	0.00939176	0.0366485	0.00991128	0.0193159	0.0285523	0.0204093	0.0194185	0.0246864	0.0159796	0.0125098	0.0214941	0.847975	0.0309239	0.0395996	0.0115596	0.0201264	0.0343613	0.0197786	0.0186722	0.00412218	0.0272277
VWA5B1	0.0273585	0.0178808	0.0555156	0.0815631	0.0808255	0.00689864	0.0264879	0.0691807	0.0323933	0.031252	0.0185715	0.00855953	0.0317637	0.054053	0.0203094	0.0127263	0	0.0462761	0.0350896	0.034624	0.0453028	0.0314814	0.051401	0.0684919	0.0234471	0.0186085	0	0.0265502	0.0371514	0.046258	0.0166498	0.06144	0.0293704	0.0207143	0.0178425	0.0449582	0.068545	0.025017	0	0.0344315	0.0847899	0.0278071	0.0601525	0.0543273	0.0308072	0.0460948	0.0752446	0
CAMK2N1	0.357572	0.35455	0.234232	0.489034	0.42565	0.395956	0.358131	0.359092	0.241981	0.235916	0.288823	0.330003	0.393672	0.363351	0.365842	0.378169	0.453681	0.326723	0.353511	0.277284	0.27222	0.262919	0.367396	0.202719	0.239508	0.423629	0.158906	0.495901	0.441334	0.339486	0.442319	0.28553	0.384892	0.257157	0.276985	0.247982	0.281342	0.39935	1.03084	0.392919	0.335764	0.337583	0.311727	0.472039	0.355125	0.338909	0.178102	0.130947
MUL1	0.0444178	0.0303788	0.0211011	0.0481435	0.0522271	0.0361814	0.0290062	0.0393873	0.0426733	0.015389	0.0281912	0.0120843	0.0399891	0.0300172	0.0119931	0.0629924	0.420878	0.0470512	0.0408316	0.0498804	0.0357324	0.0149827	0.0328119	0.0258039	0.0336814	0.0268401	0	0.0130333	0.0419868	0.02231	0.0286656	0.0365064	0.0246075	0.0180695	0.0318914	0.0156987	0.0323626	0.0200364	0	0.021668	0.0194979	0.0306116	0.0407798	0.0785896	0.0254986	0.0365174	0.0148125	0.0733658
FAM43B	0.0150185	0.0427524	0.0268366	0.0482287	0.0385985	0.0430607	0.0806958	0.0443983	0.0516551	0.0196715	0.03281	0.0529909	0.0485989	0.0371923	0.024326	0.0448081	0	0.0105459	0.0630569	0.0323908	0.0316455	0.0279226	0.0287739	0.0467933	0.0636505	0.0297792	0	0.0498392	0.0515404	0.0404713	0.0668781	0.0469994	0.05374	0.0275675	0.0477792	0.0260034	0.051946	0.0427171	0	0.0277314	0.0387057	0.031608	0.0334695	0.0328131	0.0786666	0.0271647	0.0147999	0.0570058
CDA	0.00501721	0	0.000755718	0.00408555	0.00505948	0.00530647	0.00301087	0	0.00163012	0	0.001268	0	0.00404885	0.00290576	0.00171257	0	0	0.00321759	0.00273856	0.00315539	0.00165276	0.00100018	0.00324811	0.00423444	0	0	0	0	0.00178041	0.00326758	0.00199589	0.00263787	0.00814116	0.0040946	0.013043	0.000157248	0.00122941	0.000684346	0	0.00331769	0.00434679	0	0.00257355	0	0	0	0.00158758	0.0301879
PINK1	0.122627	0.107368	0.0907885	0.152012	0.118527	0.140103	0.167992	0.131683	0.117724	0.0804293	0.0985962	0.0927224	0.138654	0.140656	0.140846	0.134551	0	0.129615	0.170614	0.0910556	0.114065	0.0689272	0.0600597	0.0935413	0.0888218	0.149572	0	0.180605	0.140524	0.114796	0.195575	0.150231	0.155289	0.0902012	0.101206	0.0899187	0.113829	0.0975057	0	0.128221	0.108122	0.155164	0.185549	0.113595	0.12398	0.0736199	0.0516918	0.17387
DDOST	0.028968	0.0475416	0.0318713	0.0596927	0.04433	0.0286039	0.0456655	0.0680403	0.0623474	0.0219738	0.0366494	0.0236473	0.0274643	0.0951656	0.0605975	0.0644482	0	0.0604938	0.0482629	0.0692375	0.0387449	0.0390243	0.0219206	0.0420834	0.0390572	0.0294127	0	0.02381	0.0419385	0.0572695	0.0419197	0.0617168	0.0421745	0.0320132	0.016445	0.0344624	0.0381282	0.0313026	0	0.0290742	0.0456528	0.0422116	0.0711118	0.0486836	0.0188558	0.0194773	0.0319865	0.0116798
KIF17	0.0367349	0.028684	0.0163655	0.0272516	0.0365733	0.0215726	0.0181174	0.0349145	0.0207071	0.00849062	0.0110044	0.015149	0.0352117	0.0325706	0.0383478	0.0212345	0.137203	0.0544069	0.0189706	0.0282846	0.0181427	0.0262987	0.0185493	0.0415231	0.0344363	0.0149727	0	0.0119239	0.0263312	0.0294611	0.0178946	0.0400082	0.040004	0.0125729	0.0559964	0.0325781	0.0127455	0.0133259	0	0.0564289	0.027741	0.0354913	0.0153162	0.00697041	0.0246567	0.0163985	0.0242481	0
SH2D5	0.056589	0.0293331	0.0180739	0.0723395	0.0657799	0.0402769	0.0508657	0.0617955	0.0455777	0.0287407	0.015657	0.0179188	0.028852	0.0451534	0.0312558	0.040052	0	0.0447569	0.0413277	0.0579989	0.0449347	0.0253165	0.0161133	0.0346205	0.0311784	0.0606721	0	0.0388694	0.0800665	0.0223336	0.0353636	0.0485987	0.0377944	0.0201668	0.0214427	0.0161289	0.0258611	0.0172897	0	0.040477	0.044248	0.0379793	0.0797216	0.0667666	0.0405486	0.0248999	0.0265513	0.492263
HP1BP3	0.320092	0.334437	0.251571	0.360133	0.289428	0.323187	0.268487	0.280724	0.184072	0.197321	0.201289	0.277999	0.282073	0.235884	0.31501	0.237525	0.606551	0.222245	0.279213	0.287598	0.247979	0.148136	0.285254	0.124202	0.231985	0.324852	0.369922	0.40855	0.320011	0.434803	0.423599	0.242867	0.360663	0.213316	0.298308	0.217907	0.219408	0.327576	0	0.316308	0.228412	0.302716	0.42494	0.404918	0.360245	0.2286	0.125721	0.157854
EIF4G3	0.468144	0.491354	0.211841	0.377552	0.348821	0.365948	0.296589	0.327457	0.169086	0.208911	0.201449	0.370151	0.331155	0.221791	0.282112	0.223016	0.94123	0.253669	0.215461	0.255005	0.235595	0.200168	0.359956	0.143451	0.183816	0.449113	0.0705412	0.695955	0.477554	0.574151	0.560975	0.232155	0.467113	0.182542	0.587755	0.197808	0.201357	0.369582	1.03084	0.405543	0.227357	0.511295	0.379423	0.462568	0.403432	0.234559	0.135001	0.0592815
ECE1	0.176285	0.119253	0.149673	0.182733	0.165482	0.12577	0.149581	0.194162	0.126973	0.109674	0.119896	0.178027	0.183765	0.199848	0.32677	0.201916	0.337613	0.176052	0.13475	0.180974	0.160044	0.13685	0.192742	0.119278	0.0937936	0.109253	0	0.207519	0.145994	0.19279	0.292755	0.180247	0.202849	0.134651	0.225094	0.152873	0.153945	0.193539	1.03084	0.222418	0.161011	0.197459	0.244952	0.156949	0.216212	0.200288	0.121484	0.139422
NBPF3	0.0872793	0.0940041	0.0694974	0.0612773	0.080201	0.0960716	0.0675302	0.0943463	0.0545245	0.0564346	0.0599908	0.0650009	0.0615268	0.0642547	0.0853995	0.0633394	0.245191	0.0655033	0.0448513	0.0621175	0.0413757	0.0515956	0.0725567	0.0245587	0.0763502	0.106176	0.20027	0.0811696	0.0733278	0.0680783	0.0640563	0.0632025	0.0376911	0.0578021	0.0816856	0.0507783	0.0709603	0.0953115	1.03084	0.0700008	0.048454	0.0657183	0.0691284	0.081639	0.0663095	0.057296	0.0475107	0
ALPL	0.000415467	0.00458474	0.00196127	0.00432434	0.00763197	0.00132132	0.00275423	0.008268	0.00492685	0.00628126	0.000269972	0.000499734	0	0.00324026	0	0.00186207	0	0	0.00239832	0.000492672	0.000301041	0.0014607	0.00230033	0	0.00174492	0.00142658	0	0.00221157	0.0109686	0	0	0.00317192	0.000925273	0.00116674	0	0	0.00274648	0	0	0.000823058	0.00155162	0	0.00767684	0	0.000862748	0	0.000872095	0
RAP1GAP	0.214042	0.255887	0.195209	0.281699	0.236898	0.24201	0.224891	0.228656	0.175438	0.104242	0.165036	0.152344	0.225274	0.20043	0.238584	0.243601	0.42271	0.23646	0.182031	0.239779	0.21329	0.127211	0.184568	0.114562	0.137981	0.162284	0.310277	0.25341	0.259266	0.312823	0.332689	0.232706	0.337479	0.154428	0.180701	0.178239	0.196869	0.196612	1.03084	0.190006	0.213472	0.258536	0.305744	0.184019	0.167362	0.206143	0.140166	0.0665306
USP48	0.320681	0.344531	0.1918	0.3004	0.269199	0.295395	0.210379	0.264998	0.188633	0.193177	0.168743	0.28102	0.293848	0.205901	0.330381	0.262814	0.336734	0.257003	0.208374	0.244412	0.242289	0.156368	0.25756	0.162134	0.166398	0.312129	0.251061	0.366597	0.385542	0.323427	0.367345	0.259948	0.364595	0.195051	0.351094	0.209608	0.191058	0.260698	0	0.235254	0.232819	0.369382	0.330018	0.355464	0.289383	0.231215	0.132178	0.335229
LDLRAD2	0.00202641	0	0.00145433	0.00267999	0.0063733	0	0	0.00270943	0.00047649	0	0.000139067	0.00920169	0.000847593	0	0.0032259	0.00339619	0	0.00184213	0	0	0.00212596	0	0.00521497	0.00337832	0.00207382	0	0	0.00820562	0	0	0	0.00156087	0	0	0	0.00659649	0.00144481	0	0	0	0.00015115	0	0	0	0	0	0	0
HSPG2	0.00233664	0.00563488	0.016684	0.0218009	0.0200009	0.0146929	0.00592575	0.0425609	0.011183	0.00463661	0.00544755	0.00538533	0.00337907	0.0146206	0.0123616	0.0154678	0	0.024369	0.0151965	0.0180076	0.0119941	0.0193542	0.00117438	0.00821842	0.00562493	0.00347028	0	0.010049	0.0139684	0.0135182	0.0142813	0.00689579	0.0054491	0.0145154	0.0390997	0.0146333	0.00839673	0.0149302	0	0.0302476	0.0111032	0.0211247	0.00302363	0.00378694	0.00511211	0.0102765	0.0125208	0
CELA3B	0.00719132	0.00239975	0.00205227	0.00528713	0.00262667	0.00956797	0	0.00210868	0.00166965	0	0.000519726	0.000896849	0.000916339	0	0	0.00178305	0	0	0.00171916	0	0.00208974	0.000411005	0	0.00357254	0	0	0	0	0.0039927	0.00343747	0.00603556	0.00219991	0.00229288	0.00107317	0	0	0.000972715	0.00186624	0	0	0.000391979	0	0	0	0	0	0.000385243	0
CELA3A	0	0.00333606	0.0010677	0.00269571	0.00413824	0.000943731	0.00085344	0	0.000345347	0	0.000128507	0	0	0.00291867	0	0	0	0	0	0	0	0.00115341	0	0	0.000520629	0	0	0	0.00614323	0.00098992	0.0035241	0.00148372	0	0	0	0.000689299	0.00128442	0	0	0	0.00309414	0.00559926	0	0	0	0.00122089	0	0
CDC42	0.175008	0.257955	0.139154	0.29049	0.251799	0.229794	0.190763	0.20735	0.159148	0.129716	0.142443	0.136965	0.182278	0.190124	0.138219	0.245311	0.617671	0.183343	0.214974	0.200992	0.187262	0.101558	0.130935	0.145118	0.162111	0.203562	0.0372569	0.303571	0.272582	0.243172	0.307637	0.173492	0.206335	0.146791	0.194274	0.144299	0.166435	0.184066	0	0.178752	0.18749	0.182084	0.232888	0.205372	0.212646	0.171505	0.11161	0.136714
WNT4	0.0537132	0.0263125	0.0263583	0.0368593	0.0432278	0.0248371	0.0259386	0.0600172	0.0701891	0.0207622	0.0294448	0.026556	0.0490668	0.115794	0.0712532	0.0817193	0	0.0989067	0.0734766	0.0647206	0.0460963	0.0664247	0.0487356	0.0541112	0.0269716	0.0426222	0	0.0284941	0.0224927	0.0449373	0.035702	0.0389202	0.0308757	0.0574585	0.014983	0.0323791	0.0501968	0.0557843	0	0.0440338	0.0584228	0.0167435	0.0690402	0.029145	0.025335	0.0494472	0.0429832	0
ZBTB40	0.0627239	0.102756	0.0580456	0.0671378	0.0909657	0.0856287	0.12579	0.0788197	0.0744719	0.0697965	0.0875518	0.0739684	0.0699473	0.0800466	0.0784868	0.078914	0	0.075737	0.0864244	0.090863	0.0755447	0.0439397	0.0532448	0.0542453	0.0569474	0.0481192	0	0.0937792	0.08104	0.0993109	0.0745381	0.0722481	0.0707774	0.0793479	0.0137403	0.0705552	0.108127	0.0829118	0	0.124913	0.0882819	0.0897101	0.0856079	0.0521577	0.08422	0.0737633	0.0824456	0.0693223
EPHA8	0.010603	0.00277532	0.0113284	0.0085929	0.00946041	0.00667743	0.00701874	0.00348381	0.00547609	0.00133644	0.00321325	0.000555708	0.00631019	0.00472741	0.0107741	0.00515134	0	0.0199969	0.0105802	0.0126688	0.0110902	0.00479831	0.00351728	0.00439926	0.0128238	0.00415097	0	0.00682891	0.00307696	0.00757758	0.00334301	0.0111443	0.00489607	0.00478579	0	0.00548851	0.00452708	0.00504989	0	0.00533743	0.00235079	0.0182714	0	0.00327371	0.0033308	0.005489	0.00307148	0.244534
C1QA	0	0.000385885	0	0.00630025	0.00106715	0	0.016582	0.0090341	0.00592448	0.00191185	0.00166095	0.000831308	0.00259706	0	0	0.00299936	0	0	0	0.001905	0	0	0.011851	0.00207643	0	0	0	0.0191749	0	0.00390192	0.0279945	0.00788724	0.028732	0.0093434	0	0.000216491	0	0.00953624	0	0	0	0	0	0.00838478	0	0	0.000577835	0.0116798
C1QC	0.000843927	0	0.000122885	0.000790405	0.00137019	0	0.0109164	0.000990924	0.00472336	0	0.000124008	0.000818582	0.00699291	0.00478779	0	0.00255356	0	0.0012956	0.00133716	0.00282586	0	0.000845433	0.010157	0	0	0.00486445	0	0	0.00125055	0.00237833	0.00395928	0.00835599	0.0190848	0	0	0	0.0021783	0.00607919	0	0	0.00974208	0	0.00538938	0	0	0	0.00180165	0
C1QB	0	0	0.0015152	0.00408967	0.00436382	0.00315956	0.0248996	0.0368223	0.0114561	0.00369635	0.000533752	0	0.0038391	0.00435026	0.0187545	0	0	0.00490225	0.00287517	0.00135584	0.00197795	0.00572093	0.0221527	0.00166941	0.00252641	0.00486446	0.142571	0.012281	0.0149956	0.02808	0.0779953	0.0251009	0.0356931	0.0026537	0	0.000763808	0.00874256	0.0364716	0	0	0.000614966	0.0345127	0.0100757	0	0.000862748	0.0085702	0.00194562	0
EPHB2	0.133118	0.110196	0.130039	0.176708	0.173845	0.0940949	0.137104	0.165562	0.14703	0.137456	0.123628	0.119572	0.218036	0.154111	0.230342	0.179195	0.391105	0.174401	0.110159	0.167412	0.144972	0.0967462	0.224225	0.126894	0.0921826	0.0745714	0.183215	0.115792	0.110744	0.187384	0.26921	0.136512	0.129919	0.142815	0.184198	0.159697	0.134328	0.11493	0	0.179589	0.212156	0.10889	0.177887	0.109705	0.124903	0.1571	0.156905	0.705012
LACTBL1	0	0	0.00103146	0.0010096	0	0	0	0	0	0	0.000553644	0	0	0	0	0	0	0	0	0	0	0	0	0	0	0	0	0	0.00290989	0	0	0	0	0	0	0	0.000669248	0.00136572	0	0	0	0	0	0	0	0	0	0
TEX46	0	0.00545323	0.00209593	0.00631922	0.0063421	0.00498461	0.00294457	0.0115826	0.0028053	0	0.000533849	0.000231203	0.00140152	0	0.00872121	0.00249769	0	0.00845048	0.00329685	0.000628565	0.0052972	0	0	0	0	0.00371088	0	0.0143142	0.00152123	0	0	0	0.00905793	0.00156974	0	0.00323155	0.0124606	0.00484676	0	0.00741677	0.00234953	0.0128157	0.00763868	0	0.00388745	0.00501882	0.00246347	0
KDM1A	0.209492	0.263518	0.145636	0.233516	0.231234	0.208518	0.188071	0.219458	0.146432	0.14898	0.121952	0.159136	0.18062	0.16725	0.187039	0.155882	0.245191	0.206063	0.189755	0.206465	0.196773	0.146027	0.176737	0.112567	0.147572	0.208105	0.158906	0.228841	0.365946	0.260901	0.188811	0.203251	0.238908	0.148226	0.148272	0.161779	0.160406	0.171267	0	0.169998	0.179824	0.203148	0.280601	0.192639	0.19902	0.156163	0.111799	0.366114
LUZP1	0.270369	0.324582	0.197215	0.31224	0.261251	0.296913	0.219237	0.229657	0.210101	0.178857	0.173775	0.2281	0.26352	0.223856	0.357521	0.253771	0.226642	0.26375	0.216271	0.26196	0.244569	0.173616	0.261445	0.156432	0.183195	0.262706	0.0489565	0.282237	0.289294	0.309908	0.255224	0.244805	0.327725	0.203322	0.297271	0.268444	0.201853	0.23222	0	0.266598	0.228323	0.298339	0.324384	0.272952	0.244423	0.188562	0.187245	0.203383
HTR1D	0.00180894	0	0	0	0	0	0	0	0.00164008	0	0	0	0	0	0	0	0	0.00152304	0	0	0	0	0	0	0	0	0	0	0	0	0	0	0	0	0	0	0	0	0	0	0	0	0	0	0	0	0	0
HNRNPR	0.178752	0.199577	0.157255	0.232902	0.203483	0.216139	0.216945	0.186775	0.124177	0.102611	0.138307	0.114512	0.141251	0.179465	0.254043	0.136227	0.195866	0.19316	0.172458	0.146687	0.171619	0.108848	0.141412	0.105303	0.160967	0.183414	0.23019	0.219642	0.235669	0.231531	0.17896	0.180539	0.217211	0.125278	0.152566	0.138924	0.140337	0.192849	0	0.228223	0.148444	0.223228	0.261822	0.254577	0.230654	0.168278	0.120678	0.208362
ZNF436	0.0147637	0.0204389	0.0202763	0.0250594	0.0146254	0.0204184	0.0377794	0.00246249	0.0109949	0.00503349	0.0153074	0.00124116	0.00989987	0.00914546	0.0491458	0.0239918	0	0.00860585	0.026444	0.0148167	0.0125198	0.00975989	0.00749719	0.0123317	0.0428616	0.0341853	0.0489565	0.0410218	0.0187011	0.0337637	0.0062861	0.00596182	0.0115387	0.010184	0.00883101	0.00917248	0.0118837	0.0222684	0	0.0155153	0.00844169	0.00821474	0.0160976	0.0197613	0.0417345	0.00780928	0.00518543	0.0779046
TCEA3	0.0285081	0.01499	0.0311161	0.0316361	0.0259581	0.00489124	0.048531	0.0149905	0.0165387	0.0109726	0.00944432	0.020505	0.02392	0.0422551	0.050075	0.041065	0	0.0337537	0.0310009	0.0338835	0.0164396	0.0201716	0.0137904	0.0299618	0.0293438	0.0381571	0.0963694	0.0440299	0.0386834	0.0280723	0.0358727	0.0288387	0.0606445	0.0188782	0.0361494	0.015141	0.0216618	0.0239799	0	0.0196034	0.0216565	0.0357545	0.0503325	0.0653644	0.0508479	0.0306478	0.019202	0.0570058
ASAP3	0.0336833	0.018609	0.037044	0.0576904	0.0521953	0.0435482	0.0707962	0.058424	0.0398875	0.0250193	0.0483715	0.0347488	0.057321	0.0738301	0.0614087	0.0807902	0	0.0797321	0.0427528	0.0711094	0.0206862	0.0452124	0.0359995	0.0265589	0.0259256	0.0802884	0.142571	0.0494406	0.0744539	0.0393316	0.0799183	0.0550544	0.0451722	0.0691223	0.0867836	0.0451255	0.0548395	0.0584031	0	0.115585	0.0436395	0.0485184	0.0923973	0.0717691	0.0228349	0.0799887	0.0560971	0.0301879
E2F2	0	0.00199847	0	0.000474026	0.000746824	0	0	0.00136378	0.000330428	0	0	0	0	0	0	0	0	0	0	0	0	0	0	0	0	0	0	0	0.000413588	0.00196648	0	0	0	0	0	0	0	0	0	0	0	0	0	0	0	0	0.000424014	0
ID3	0	0	0.000262022	0.000982896	0.00300512	0	0.00440459	0.0012742	0.000994852	0	0	0	0.000189495	0	0	0.00146038	0	0.00180064	0	0	0	0	0	0	0.00185193	0	0	0.00722471	0.0113324	0.00182183	0	0	0	0	0	0	0.000467666	0.00414439	0	0	0	0	0	0.0148241	0	0	0	0
RPL11	0.100767	0.116055	0.0603884	0.208858	0.156051	0.134063	0.183536	0.198826	0.125579	0.0593738	0.0683082	0.07002	0.109614	0.165283	0.0971331	0.149374	0	0.142207	0.189529	0.090508	0.123774	0.0758459	0.0588278	0.151959	0.0885324	0.0953538	0	0.104129	0.161194	0.145774	0.139648	0.126757	0.125216	0.102731	0.0263411	0.048126	0.129151	0.109319	0	0.108237	0.115445	0.103437	0.224174	0.0853316	0.100845	0.0889903	0.0537953	0.105885
ELOA	0.040398	0.0588985	0.0407429	0.0553829	0.0595431	0.0544731	0.103307	0.0753658	0.0484826	0.0392167	0.0405665	0.0821951	0.0937951	0.0422405	0.0580224	0.100262	0.186264	0.0544257	0.0538912	0.0607267	0.0474475	0.043485	0.0678603	0.040591	0.0551662	0.0441935	0	0.0935562	0.0628848	0.0790908	0.116344	0.0680544	0.0722647	0.0419825	0.0881218	0.0442927	0.0637569	0.0923333	0	0.0695394	0.0608688	0.0944172	0.0542123	0.0336426	0.0652227	0.057907	0.0371538	0
PITHD1	0.10595	0.112295	0.070182	0.148546	0.12107	0.114552	0.166278	0.128131	0.0937167	0.0380264	0.0756793	0.0563797	0.077963	0.139949	0.0867151	0.0956383	0.57154	0.0961847	0.144899	0.0774921	0.0738324	0.049198	0.073079	0.0587291	0.0882841	0.0818664	0.142571	0.170389	0.159812	0.157059	0.164751	0.121267	0.140945	0.0641231	0.0687053	0.0653128	0.100616	0.121002	0	0.0774062	0.0810005	0.074475	0.199129	0.0789437	0.0986303	0.0511774	0.0544225	0.0478591
LYPLA2	0.0247082	0.0219143	0.0276617	0.0588996	0.0369327	0.0491673	0.0490907	0.028591	0.0334038	0.0127071	0.0329624	0.0108753	0.0388797	0.0261794	0.0294692	0.0377069	0	0.0328007	0.0515818	0.0269981	0.0269849	0.0204539	0.0136315	0.0237363	0.0351194	0.040449	0	0.0174369	0.0304395	0.0342793	0.0610486	0.0307904	0.0432643	0.0285571	0.0147028	0.0229788	0.0289252	0.0252398	0	0.010307	0.0222382	0.0190352	0.0273664	0.0512597	0.0552906	0.00471309	0.0200553	0.0116798
GALE	0.0311431	0.0440192	0.0370216	0.0610957	0.0568644	0.0537279	0.0209921	0.0679761	0.0519905	0.0251111	0.032964	0.0288662	0.0659851	0.0927368	0.0892045	0.0665538	0.174805	0.0650177	0.0556725	0.0482723	0.0393931	0.0339544	0.0368239	0.0345108	0.0417598	0.0474792	0	0.0420222	0.0647434	0.069434	0.116764	0.0870506	0.0455298	0.0414147	0.0240816	0.0294794	0.0481302	0.0744284	0	0.0727368	0.0689557	0.0687707	0.0839393	0.0571677	0.0178428	0.0580997	0.0433967	0
HMGCL	0.0451689	0.059215	0.0256046	0.0620117	0.0473119	0.0272211	0.0404139	0.059655	0.0412992	0.0376395	0.0396809	0.0301833	0.0421436	0.074146	0.0844397	0.0644376	0	0.0836852	0.0368234	0.0625695	0.0367374	0.0513707	0.0471622	0.0271574	0.0324293	0.0552941	0	0.0680065	0.0498968	0.0521949	0.0265883	0.0725218	0.0470679	0.0378841	0.0229402	0.0501701	0.0350839	0.0490803	0	0.0419995	0.0521091	0.0369548	0.107599	0.0233883	0.0346754	0.0857961	0.0301103	0.0787185
FUCA1	0.0365313	0.0269725	0.0361575	0.0397289	0.0385178	0.0198052	0.0180734	0.0201791	0.0314273	0.026042	0.0303254	0.0230659	0.0159786	0.0384504	0.0399578	0.0350589	0	0.0421361	0.0304192	0.0197723	0.0248958	0.0232716	0.0309381	0.0293493	0.0231397	0.0232614	0	0.0498544	0.0482055	0.0188878	0.0574338	0.0464014	0.0247236	0.0217413	0	0.0173786	0.0240149	0.0273183	0	0.0253465	0.0243859	0.0465579	0.0415853	0.0164149	0.0372193	0.0038566	0.0206084	0
CNR2	0.00507596	0	0.003555	0.00706623	0.00342888	0	0.00391347	0.00146131	0.00100314	0	0.00263488	0.00154879	0.000445404	0.00180595	0.0035579	0.00209175	0	0.00239238	0.00193964	0.00631205	0.00134258	0.00133721	0	0.00307914	0	0.00079536	0	0	0.0147771	0.00611876	0	0.00321029	0.00200838	0.000332906	0	0.000768586	0.00373484	0	0	0.00287169	0.00486088	0.00595719	0	0	0.002527	0.0195368	0.00361865	0
PNRC2	0.0355961	0.0183283	0.0214417	0.0306569	0.0474939	0.0183526	0.049857	0.030023	0.0348611	0.014843	0.028035	0.0158567	0.0354559	0.0321473	0.0305153	0.0132832	0	0.0143862	0.0323168	0.017811	0.0219553	0.0126274	0.0265465	0.0129907	0.0191413	0.0294101	0	0.0266757	0.0172554	0.0449788	0.0174754	0.0188148	0.0237209	0.0266757	0.0143302	0.0226456	0.0390601	0.040215	0	0.0509433	0.026604	0.0195759	0.00934744	0.0309339	0.0349771	0.0284807	0.0103791	0
SRSF10	0.211529	0.177608	0.143302	0.262633	0.201116	0.185727	0.21339	0.227858	0.16193	0.102651	0.130972	0.155381	0.172133	0.190908	0.240159	0.193228	0.193597	0.193572	0.192226	0.171242	0.150541	0.124206	0.118246	0.120399	0.150484	0.222033	0.142571	0.233752	0.256541	0.280319	0.222253	0.211579	0.200728	0.137058	0.208793	0.111366	0.154117	0.215475	0	0.187618	0.173904	0.214613	0.363092	0.143614	0.198415	0.165038	0.108947	0.3358
MYOM3	0	0	0.000832502	0.0010096	0.000777524	0.000542683	0	0	0.000899888	0	0.000290074	0	0	0.00421504	0	0.00413239	0	0	0.00454414	0	0.00217453	0.00131896	0.0036604	0	0	0.00247826	0	0	0.0052934	0	0	0	0.00124547	0.00337353	0	0.00258584	0.000652431	0	0	0	0.0014677	0	0	0	0	0	0	0
IL22RA1	0	0	0.0026324	0	0	0	0.00123404	0.00149743	0	0	0.000390647	0	0	0	0.00136587	0.00769266	0	0	0	0	0	0	0	0	0	0	0	0	0	0.000539863	0	0	0	0	0	0	0	0	0	0.000922256	0.00144966	0	0	0	0	0	0	0
IFNLR1	0.0536149	0.0574448	0.0327248	0.0388148	0.0276809	0.0232518	0.0227688	0.0379764	0.0181462	0.0353683	0.0237088	0.0343929	0.0646534	0.0712606	0.0626001	0.0503891	0	0.0314302	0.0255957	0.0404758	0.0433884	0.0353107	0.0615211	0.0265195	0.0167676	0.0244659	0.183215	0.0504542	0.0427853	0.071863	0.0505354	0.0356691	0.0611656	0.0244734	0.0329263	0.034802	0.0368526	0.0305122	0	0.0456255	0.0194862	0.0362271	0.0654984	0.0291664	0.0281867	0.0158363	0.0241543	0
GRHL3	0	0	0.00108613	0.00210303	0	0	0	0	0.00139949	0	0	0	0.00161484	0.00762021	0	0	0	0	0.000295586	0.00274147	0.00112495	0	0	0	0	0	0	0.00402288	0.00188202	0	0	0	0.00168214	0	0	0.000917895	0	0	0	0	0	0	0	0	0	0	0	0
STPG1	0.0381854	0.062678	0.0576333	0.0659447	0.0687387	0.0765646	0.0619272	0.0492513	0.0435922	0.0495701	0.0404941	0.0238	0.0622537	0.0787194	0.0972899	0.0752904	0.131234	0.0517455	0.0530924	0.0418043	0.0394612	0.0434733	0.0725467	0.0504468	0.0364488	0.0479752	0	0.0731561	0.0368182	0.0611053	0.0644421	0.0431676	0.0624542	0.0408782	0.0215059	0.0302084	0.0603719	0.046093	0	0.0372189	0.0519151	0.0847679	0.0571219	0.0130667	0.0712771	0.0416128	0.0459073	0
NIPAL3	0.0904165	0.123623	0.102408	0.188034	0.159836	0.132047	0.127814	0.0973273	0.131552	0.108623	0.101801	0.0943466	0.110896	0.135978	0.118689	0.154334	0.227297	0.166442	0.124946	0.132586	0.123666	0.104486	0.0804655	0.082455	0.0935742	0.113646	0	0.122672	0.151336	0.170012	0.143066	0.138174	0.177841	0.14191	0.19477	0.123597	0.141608	0.142746	0	0.119923	0.135382	0.167076	0.164398	0.126373	0.116592	0.125924	0.0872119	0.379742
RCAN3	0.0264125	0.0235128	0.0429763	0.0723663	0.0633767	0.0233709	0.0323287	0.0199367	0.0350358	0.0215424	0.0201717	0.022654	0.0190778	0.0766645	0.0364062	0.0452714	0	0.0343011	0.0333456	0.048686	0.0290581	0.0209714	0.0328932	0.0507053	0.0274314	0.0312327	0.0963694	0.068029	0.0327867	0.0312203	0.00168634	0.015523	0.0331064	0.0170616	0	0.0196808	0.0232341	0.0374768	0	0.0331103	0.0448671	0.0054996	0.0138733	0.047012	0.0430503	0.0272882	0.0203071	0
NCMAP	0.000708475	0.0147329	0.00564284	0.00776999	0.00985919	0	0.00249837	0.00529537	0.00159501	0.00330338	0.00347234	0.00296519	0.000839609	0.0121362	0.00618879	0.00622696	0	0.0113458	0.00984911	0.00161851	0.00199754	0.00662283	0.00198389	0.00655486	0.000502787	0.00237822	0	0	0.00902156	0.00766671	0.00363239	0.00961323	0.00766207	0.00367903	0.00396595	0.00588661	0.00145281	0.0125876	0	0.00131209	0.00485654	0.0046253	0.0130284	0	0	0.00350125	0.000588079	0.0301879
SRRM1	0.241742	0.355632	0.163794	0.244723	0.23537	0.23975	0.171346	0.231717	0.143327	0.152157	0.16156	0.255116	0.246296	0.189324	0.260526	0.139566	0.286209	0.149373	0.187618	0.225114	0.189256	0.115825	0.223326	0.107246	0.152275	0.253779	0.160796	0.380227	0.27727	0.282022	0.295926	0.191177	0.335262	0.136077	0.177831	0.170187	0.145572	0.237582	1.03084	0.217449	0.14883	0.250901	0.297462	0.161653	0.220464	0.163931	0.093299	0.222939
CLIC4	0.0132693	0.0148975	0.0155423	0.0207349	0.0272417	0.0227521	0.00864324	0.00768947	0.00969163	0.0133135	0.0073267	0.026866	0.0108846	0.0142191	0.00411736	0.00854632	0	0.00883753	0.00670639	0.0089716	0.010494	0.00604418	0.00934525	0.0105973	0.0141717	0.0297844	0	0.0307796	0.0270695	0.0160771	0.0245755	0.0187844	0.0370642	0.00476037	0.00580684	0.0112981	0.00783769	0.0260961	0	0.00272549	0.00323477	0.00898159	0.0137715	0.0168948	0.0184715	0.00684669	0.00608563	0
RUNX3	0	0.000225327	0.000501841	0	0	0	0	0	0.000515583	0	0	0.0046812	0	0	0	0	0	0	0	0	0	0	0	0.00166469	0	0	0	0	0	0.00216261	0	0	0	0	0	0	0	0	0	0	0	0	0	0	0	0	0	0
SYF2	0.0410484	0.0572386	0.0461476	0.09464	0.0569738	0.0505091	0.0733346	0.0735165	0.0735425	0.017305	0.0405303	0.0316105	0.0592281	0.0865934	0.0403589	0.0783667	0	0.0668852	0.0642288	0.0356793	0.0613677	0.0469781	0.0368733	0.0512757	0.0617271	0.0533545	0.142571	0.0692378	0.0759824	0.0470046	0.0925177	0.0560434	0.0670671	0.0414255	0.0410565	0.0368457	0.0516966	0.0328421	0	0.0736712	0.068611	0.0493194	0.121132	0.029379	0.0703679	0.0405883	0.0322464	0.0301879
RSRP1	0.329715	0.407793	0.234342	0.431057	0.356217	0.348263	0.236764	0.288352	0.236972	0.19859	0.19622	0.287701	0.299193	0.321141	0.35587	0.306121	0.638453	0.312077	0.240864	0.263587	0.239007	0.131084	0.305945	0.141962	0.213854	0.306541	0.20027	0.525601	0.429276	0.493828	0.534972	0.25443	0.363696	0.2497	0.309176	0.25038	0.225769	0.327182	0.920305	0.319147	0.284289	0.412449	0.362712	0.315375	0.284161	0.217881	0.151781	0.151159
RHD	0.00413036	0.0148441	0.00204604	0.10925	0.0448026	0.0201904	0.00775417	0.0104486	0.0626186	0.00195842	0.0112546	0.00593115	0.00318086	0.0317516	0.0151463	0.043505	0	0.043579	0.0236544	0.00941371	0.00189034	0.0373882	0.00431177	0.020017	0.000362672	0.00110554	0	0.022993	0.095838	0.0534239	0.0198928	0.110992	0.0145651	0.0416884	0	0.0046956	0.0161275	0.0109695	0	0	0.0387171	0.0199394	0.0731121	0.0100209	0.0300293	0	0.0188756	0.0356086
TMEM50A	0.111431	0.113262	0.100004	0.128125	0.144484	0.110485	0.130851	0.123783	0.108029	0.0553127	0.0758618	0.0709482	0.116906	0.111224	0.0748662	0.126279	0	0.126286	0.124753	0.0909518	0.0864255	0.0532802	0.0743957	0.0768642	0.0954925	0.0887039	0	0.126993	0.178325	0.157767	0.0978262	0.121925	0.0898208	0.0880837	0.105684	0.0764858	0.0848985	0.109538	0	0.109443	0.0971859	0.139236	0.171769	0.0830953	0.0784368	0.0786894	0.0464424	0.212587
RHCE	0.0168703	0.0107	0.00986983	0.0151194	0.0136082	0.00156743	0.0202591	0.0108758	0.0160433	0.0129274	0.00652566	0.00321426	0.00400814	0.0177531	0.0124124	0.011983	0	0.01684	0.0132599	0.0127936	0.0163199	0.00761543	0.00776321	0.0156102	0.00140463	0.00991751	0	0.0194495	0.0166998	0.0110753	0.0234927	0.0113235	0.0119455	0.00931211	0.0109543	0.0104308	0.00192891	0.00372234	0	0.0276343	0.0119289	0.0126951	0.020036	0.00620581	0	0.0418868	0.0052622	0
MACO1	0.304093	0.314278	0.210652	0.309445	0.26644	0.279689	0.251643	0.252617	0.183111	0.180758	0.194818	0.278827	0.269625	0.222984	0.284303	0.244624	0.565068	0.262689	0.201557	0.229743	0.247772	0.148481	0.252165	0.138244	0.211433	0.23929	0.142571	0.390485	0.325544	0.378007	0.273051	0.228823	0.328764	0.205453	0.378199	0.23158	0.225399	0.28141	0	0.256105	0.20356	0.323184	0.320541	0.340819	0.274151	0.261032	0.131184	0.136714
LDLRAP1	0.00584293	0.00446333	0.00670453	0.0107368	0.00576014	0.0086554	0.00911927	0.00758781	0.00363121	0.00267669	0.00444605	0.00590324	0.0138451	0.0185901	0.00722136	0.00365412	0	0.000926137	0.00926581	0.00272689	0.00787857	0.00726531	0.00843385	0.00240303	0.00302466	0	0	0.00610603	0.00302921	0.0175379	0.0170014	0.00917099	0.00815157	0.00163318	0	0.00515816	0.00742781	0.00615903	0	0.0262736	0.00161841	0.0112645	0	0	0.00395323	0	0.00464671	0
MAN1C1	0.242026	0.2528	0.202609	0.25159	0.259757	0.246311	0.240921	0.285573	0.18437	0.177145	0.175436	0.218447	0.236221	0.2146	0.320692	0.232121	0	0.305036	0.186379	0.23294	0.191566	0.215098	0.298624	0.187155	0.186371	0.282992	0.46216	0.357003	0.303124	0.293075	0.433136	0.283543	0.344222	0.234443	0.344277	0.221595	0.23761	0.338008	0.847975	0.29316	0.246334	0.334012	0.322543	0.258973	0.373257	0.303344	0.181166	0.169463
SELENON	0.021684	0.0039906	0.012542	0.0216614	0.0164233	0.0065496	0.0154499	0.0295823	0.018636	0.0115413	0.0143847	0.0111737	0.00686047	0.0487409	0.0119352	0.0341678	0	0.0268238	0.0146972	0.0156525	0.0223323	0.0233123	0.0108119	0.0266876	0.0202079	0.0189	0	0.00295146	0.0181265	0.0143533	0.0274907	0.0310429	0.00859248	0.0207715	0.027034	0.0239597	0.0180923	0.0167566	0	0.0143367	0.0280696	0.00130504	0.0399391	0.0048772	0.00631724	0.0259423	0.00874704	0
AL020996.2	0	0.00162182	0.00110919	0.00235571	0	0	0	0	0.00199635	0	0.00237946	0.000641592	0.000930522	0	0	0	0	0.00122771	0	0.00180217	0.00106935	0.000554109	0	0.00131433	0.000148937	0	0	0	0.00680207	0	0	0.00257053	0.00207585	0.00152651	0	0.00902611	0.0010012	0.000600846	0	0	0.000358292	0	0	0	0	0.00557385	0.000923812	0
MTFR1L	0.0503334	0.0510211	0.0606522	0.0992209	0.0870577	0.115036	0.0783605	0.0986373	0.0760059	0.0307323	0.0666916	0.0546132	0.0762904	0.0801132	0.074013	0.0815019	0	0.0624144	0.0735474	0.0768174	0.0874985	0.0390546	0.0905456	0.0500071	0.0803407	0.0669874	0	0.0613213	0.108742	0.119186	0.113365	0.0982142	0.101057	0.0409709	0.0935532	0.0628471	0.0489563	0.0821716	0	0.0376304	0.0698921	0.0679314	0.082772	0.0650729	0.0790625	0.0698412	0.0359118	0.0272277
AUNIP	0	0.00986356	0.00383374	0.0082098	0.00691171	0.00835673	0.00674608	0.0147411	0.0107726	0.00240733	0.00523532	0.0074104	0.00204477	0.0183762	0.00603643	0.00880991	0	0.00378783	0.00475521	0.00684724	0.00712505	0.0103843	0.00106595	0.00676575	0	0.00129889	0	0	0.0117574	0.00766668	0.0101575	0.0126312	0.00913284	0.00634437	0.0078818	0.00252503	0.00557539	0.0126032	0	0.00492694	0.00461128	0.00237946	0.0323794	0	0.00474137	0.00680534	0.00764399	0
PAQR7	0.0362112	0.0289426	0.0161697	0.0468029	0.0306158	0.0216114	0.0123012	0.0176529	0.0251217	0.0149295	0.0158791	0.0262172	0.0264702	0.0595904	0.0154166	0.0543904	0	0.0393988	0.0417614	0.0501807	0.0385233	0.0180174	0.0128121	0.0213263	0.0109047	0.0374912	0.0489565	0.0701874	0.0375834	0.0286986	0.0152001	0.0390816	0.0300274	0.0156951	0.0149998	0.0204493	0.0144037	0.0150735	0	0.0357445	0.0277395	0.00963865	0.0400508	0.0119169	0.0295014	0.0356121	0.0220167	0
STMN1	0.269266	0.287374	0.122668	0.306504	0.244779	0.265335	0.251795	0.265093	0.181425	0.0975108	0.16763	0.217233	0.24476	0.154323	0.264386	0.184201	0.68558	0.17049	0.225138	0.154099	0.180464	0.144995	0.206255	0.113616	0.178999	0.259796	0.0995346	0.424681	0.337344	0.310533	0.407545	0.199835	0.34416	0.126797	0.188615	0.110397	0.162874	0.245609	0	0.176103	0.147774	0.25028	0.305121	0.320661	0.305394	0.176267	0.0723791	0.435098
PAFAH2	0.0109346	0.0174093	0.0141754	0.0270112	0.0235933	0.0197847	0.022686	0.0198693	0.0185713	0.0331243	0.0136047	0.0124859	0.0128636	0.0391917	0.0403127	0.0241855	0.226642	0.0228856	0.020634	0.0333702	0.0194819	0.0254487	0.011313	0.024916	0.0130718	0.0176615	0	0.0145036	0.0242739	0.0272509	0.0145644	0.0158079	0.0229955	0.0142987	0.0321996	0.0315305	0.0199793	0.025759	0	0.0232905	0.0236222	0.024696	0.0700429	0.0195364	0.0121016	0.0234322	0.0283783	0
EXTL1	0.0318267	0.0332366	0.00914573	0.0213678	0.0186166	0.0174739	0.0459269	0.0298846	0.0186304	0.0184493	0.0106584	0.0174297	0.0104631	0.0188157	0.0191821	0.0200484	0	0.0178451	0.02168	0.022233	0.0328539	0.00558695	0.0176334	0.0104529	0.011432	0.025869	0	0.0263934	0.0285639	0.0208724	0.0421011	0.0256196	0.0494063	0.0109889	0.0888287	0.0245933	0.0104839	0.039143	0	0.0216552	0.0173819	0.015035	0.0285133	0.0339626	0.0297245	0.00349709	0.0257064	0
SLC30A2	0	0	0.00147403	0.00491289	0.00285136	0.00158328	0	0.00141697	0.000363042	0	0	0	0	0	0	0.0054839	0	0.00349135	0.00145524	0.000240726	0.0019133	0	0	0.0040498	0	0	0	0.00319358	0.00132401	0	0	0.00875723	0	0.00139522	0	0.000110975	0	0.00284632	0	0	0.00152202	0	0.00723832	0	0	0	0.00114853	0
TRIM63	0	0.0022457	0.00398931	0.0022956	0.00499585	0.00964314	0.0058495	0.00477552	0.00280971	0.00177158	0.00217241	0.00805395	0.00850484	0.00369313	0.00747642	0.00395749	0	0.00433959	0.00139692	0.0102006	0.00731545	0.0027946	0.00413851	0.00484456	0.000782805	0	0	0	0.0102978	0.00398245	0.000788553	0.00256001	0.00502811	0.000249237	0	0.00320533	0.00114808	0.00228852	0	0.00581954	0.0129932	0.00251496	0.00793957	0.00502821	0	0	0.00101056	0
PDIK1L	0.0712029	0.0615612	0.0486036	0.0706665	0.0766422	0.066109	0.101932	0.0818924	0.0706445	0.0252958	0.0567126	0.0658108	0.056027	0.0771784	0.0451835	0.0618643	0.235595	0.0571355	0.0800879	0.0489251	0.0550673	0.0432043	0.0402295	0.0575532	0.0494772	0.0497467	0	0.0458258	0.0837592	0.0976618	0.0627758	0.046505	0.061386	0.037711	0.0700385	0.0695287	0.067986	0.0982586	0	0.0676584	0.066411	0.043962	0.0890412	0.0969138	0.0686758	0.036173	0.0342363	0.0368704
FAM110D	0	0.0134304	0.00186996	0.0104899	0.0024714	0	0.00403271	0	0.0066974	0	0.00346165	0	0.00245556	0	0.0107289	0.00702245	0	0.00553751	0.00551253	0.00503416	0.00639773	0.000662442	0	0.00937059	0.00195598	0	0	0	0.0092118	0.00169988	0.00240163	0.00344381	0.00434595	0.00452392	0	0	0.00507234	0	0	0	0.00577594	0	0.00528044	0	0.00077196	0	0.00266337	0
C1orf232	0	0	0	0	0.00143004	0.000890589	0	0	0	0	0.00031622	0	0.000792151	0	0	0	0	0	0	0	0.00119116	0	0	0.00153402	0.00169246	0	0	0	0	0	0	0	0	0.00155682	0	0	0	0.0015118	0	0	0	0	0	0	0	0	0	0
AL391650.1	0	0	0	0	0	0	0	0	0	0	0	0	0	0	0	0	0	0	0.00138446	0	0	0	0	0	0	0	0	0	0	0	0	0	0	0	0	0	0.000460524	0	0	0	0	0	0	0	0	0	0	0
ZNF593	0.00591793	0.034815	0.00390927	0.0235124	0.0222667	0.0305891	0.018254	0.00947016	0.0183916	0.00599879	0.0087874	0.000264309	0.0102547	0.0136293	0	0.0224567	0	0.019288	0.0195639	0.00984774	0.00880044	0.0100273	0.00312296	0.0110509	0.0326922	0.00972192	0	0.0250454	0.0189117	0.00963597	0.0123212	0.00855419	0.0152223	0.00731963	0.00550807	0.00528684	0.00569704	0.024847	0	0.00276353	0.00433548	0.00859696	0.0140318	0.0132405	0.00840126	0.0261376	0.00393306	0
CNKSR1	0.0162588	0.012223	0.0224175	0.0308074	0.0325666	0.0122975	0.043425	0.0227437	0.0230754	0.0123242	0.0204368	0.0108369	0.0330464	0.0191411	0.0462388	0.0207372	0	0.0241208	0.0249371	0.0356055	0.018367	0.0100562	0.0251977	0.00757311	0.0230484	0.0167755	0	0.0123664	0.025917	0.0334885	0.0200262	0.0249189	0.0306683	0.0350895	0.00905924	0.0139296	0.0243997	0.0297872	0	0.0178459	0.0352754	0.023075	0.0174671	0.0334346	0.0171608	0.0431412	0.0133279	0.0116798
CATSPER4	0	0	0.000405668	0.00258341	0	0.000934308	0.00091	0.00329991	0.00263152	0	0.000753876	0	0.000810596	0	0	0	0	0	0	0	0.00130905	0.00156822	0	0	0.00727284	0	0	0	0.00259764	0.0030016	0	0.00136575	0.00198857	0.00237282	0	0.00559963	0.000738606	0.000955435	0	0	0	0	0	0.0147525	0	0	0.000985902	0
CEP85	0.045775	0.0642397	0.037777	0.0599611	0.060053	0.0506699	0.0312685	0.0600084	0.0524871	0.0362474	0.0360465	0.0338215	0.0489017	0.0327014	0.074794	0.0708335	0	0.0733276	0.0488719	0.041808	0.0528933	0.0368998	0.0498248	0.0335837	0.0355148	0.0445025	0.348386	0.0347435	0.045236	0.0839732	0.0697662	0.0431839	0.0450131	0.0397593	0.102176	0.0458954	0.0372138	0.0304717	0.847975	0.0567503	0.0550277	0.022199	0.0388301	0.0528807	0.0428055	0.02614	0.0534218	0.0693223
SH3BGRL3	0.04883	0.0427402	0.02976	0.0638957	0.0503839	0.0554513	0.0825283	0.0640911	0.0577495	0.04021	0.0479627	0.03326	0.0530089	0.0595272	0.0273828	0.0430382	0	0.0522043	0.0645828	0.0170563	0.0359605	0.0256904	0.0195549	0.0359031	0.0625296	0.0301532	0	0.0483648	0.0685029	0.0386032	0.0618208	0.0363655	0.0523935	0.033596	0.0257154	0.010893	0.0358391	0.0618273	0	0.0631348	0.0360936	0.0703475	0.0509591	0.0711387	0.0544695	0.0637181	0.0148773	0
UBXN11	0.0218749	0.0230952	0.0200362	0.0508038	0.0450654	0.0602723	0.0214497	0.0511478	0.0320349	0.0158696	0.019247	0.0216422	0.0317972	0.0645446	0.06314	0.0435523	0	0.0344309	0.0351923	0.0335358	0.0229978	0.0233583	0.00454853	0.0237442	0.0117599	0.0272114	0	0.0247305	0.0510318	0.030066	0.0457428	0.0279237	0.0506132	0.0211916	0.0263118	0.0292044	0.0166593	0.0280592	0	0.0286916	0.0398697	0.0110561	0.0341027	0.0646652	0.010467	0.0273283	0.0147015	0
CD52	0	0	0.000590125	0.0043772	0.000560581	0	0.00186457	0.000641556	0.000341048	0	0.00204825	0	0	0	0	0	0	0	0.00240619	0	0	0.000459846	0	0.00259772	0	0	0	0	0	0	0	0	0	0.00109889	0	0	0.00263829	0	0	0	0	0	0	0	0	0	0	0
CRYBG2	0	0	0.000731694	0.0102879	0.00534	0	0.00157061	0	0.0013698	0.000504945	0.00202748	0	0	0.0030443	0	0.000544861	0	0.0047585	0.00173166	0.00109712	0.000575957	0	0	0	0.000189596	0.000555235	0	0	0.00402951	0.0154594	0	0.000960699	0	0	0	0.000684116	0.0015288	0.00407973	0	0	0.00082035	0	0.00510755	0	0.00358835	0	0.000429138	0
ZNF683	0	0	0	0.000757327	0	0	0	0	0.000242684	0	0	0	0	0	0	0	0	0	0	0	0	0	0	0	0	0	0	0	0	0	0.00659657	0	0	0	0	0	0	0	0	0	0	0	0	0	0	0	0	0
LIN28A	0	0.000739891	0	0.000910655	0.000897639	0.000651995	0	0	0.00134435	0	0	0.00312546	0	0	0.000556269	0	0	0	0.00130972	0	0	0.00043786	0	0.00304688	0	0	0	0	0.00109578	0.00138265	0	0	0	0.0021346	0	0	0.00073295	0	0	0	0.00144966	0.00761806	0	0	0	0	0	0
DHDDS	0.0721944	0.0729797	0.0560435	0.0834722	0.0875069	0.0535983	0.0600304	0.0703486	0.0750922	0.0431448	0.0576133	0.0872825	0.0615946	0.136492	0.0886521	0.1106	0	0.1176	0.0653391	0.0754372	0.0760552	0.0468948	0.0627752	0.0697559	0.045109	0.0460223	0	0.0804864	0.0717063	0.0833765	0.101663	0.0900933	0.0799593	0.0623548	0.0436528	0.0654793	0.053961	0.0671631	0	0.0842836	0.0907518	0.0772269	0.136224	0.0949374	0.0648784	0.05415	0.0658153	0.0524325
HMGN2	0.119969	0.0769566	0.0695821	0.116011	0.116226	0.145446	0.0814872	0.0900222	0.0983102	0.0463755	0.0634491	0.0763965	0.0899331	0.118488	0.0522731	0.144903	0	0.124714	0.14706	0.103817	0.0905976	0.0590848	0.0483121	0.0966553	0.0903353	0.151431	0	0.12079	0.1343	0.116329	0.108085	0.0815478	0.115859	0.0714617	0.0737115	0.0509643	0.0565999	0.0910614	0	0.0346324	0.0917236	0.0830868	0.185281	0.119911	0.115566	0.0902254	0.0469413	0.0524325
RPS6KA1	0.0153658	0.00838878	0.0125151	0.00953041	0.0115667	0.0116265	0.0122939	0.0336853	0.0139123	0.0128374	0.00743648	0.0125918	0.00441576	0.0135575	0.0401247	0.0118692	0	0.0108122	0.007193	0.0117598	0.00306353	0.00872239	0.0170595	0.00847458	0.00835643	0.0148764	0	0	0.0044762	0.010754	0.00857312	0.0283296	0.0178477	0.00768997	0.00366792	0.00810271	0.0132952	0.0138422	0	0.00768293	0.0157303	0.0104889	0.0111013	0	0.0117721	0.00732874	0.0146076	0
ARID1A	0.284371	0.249175	0.219601	0.291337	0.281924	0.244623	0.227254	0.259117	0.186412	0.197596	0.179706	0.231169	0.283821	0.2303	0.355555	0.223258	0.59909	0.240295	0.205645	0.266467	0.212637	0.156589	0.266545	0.126027	0.187682	0.252139	0.489514	0.341224	0.25827	0.307819	0.344649	0.214321	0.254505	0.18779	0.254434	0.226018	0.206734	0.274443	0.943868	0.29089	0.243388	0.221814	0.270887	0.281716	0.237958	0.260181	0.138079	0.0600844
PIGV	0.0046371	0.014136	0.00793996	0.0219849	0.0192858	0.0129214	0.0174131	0.0239367	0.0139708	0.00260657	0.0171448	0.00526836	0.00556868	0.0243863	0.00753525	0.0178187	0	0.0135025	0.010671	0.0160397	0.0121812	0.00348706	0.014095	0.0107702	0.00281481	0.00897309	0	0.0192138	0.0206631	0.0266316	0.0172627	0.013071	0.0219904	0.0047143	0.0263418	0.0117557	0.0111896	0.00849226	0	0.0181299	0.0113243	0.00546092	0.0152824	0.0074975	0.00670164	0.00557385	0.0124223	0.0368704
ZDHHC18	0.100697	0.0751215	0.0621134	0.106711	0.0731401	0.0684615	0.150286	0.0880891	0.0729762	0.0532386	0.0664831	0.0602219	0.0676935	0.14163	0.0847653	0.087134	0	0.0966771	0.0812193	0.0770885	0.0765153	0.0558657	0.0523291	0.0468541	0.0442548	0.0784801	0	0.0630657	0.113251	0.11122	0.1121	0.0876351	0.101089	0.0605424	0.0665954	0.0735351	0.0922046	0.0904735	0	0.0687456	0.0966663	0.0946356	0.0963066	0.0894933	0.070848	0.100984	0.0561294	0.071101
SFN	0	0	0	0	0	0	0.00567699	0.00266983	0	0	0	0.00176047	0	0	0	0	0	0	0	0.00074581	0.00111507	0	0	0	0	0	0	0	0.00142204	0	0	0	0	0	0	0.00029687	0.000320003	0.00171476	0	0	0	0	0	0	0	0	0.000758195	0
GPN2	0.0565641	0.0748876	0.0387182	0.0566621	0.0458373	0.0381511	0.0463459	0.035475	0.0448095	0.0290486	0.0360866	0.0380567	0.0432329	0.057773	0.0645675	0.0413829	0	0.0505139	0.0436291	0.0521902	0.0565855	0.0356483	0.0517199	0.0303954	0.0340349	0.0301795	0	0.0838013	0.0251403	0.038486	0.0324434	0.0552924	0.0418276	0.0348834	0.0724786	0.0585983	0.038646	0.0557835	0	0.0438031	0.0418163	0.01853	0.0811098	0.0400043	0.0315136	0.0432806	0.0386345	0.0329632
GPATCH3	0.0172031	0.0193196	0.02051	0.0205208	0.0230964	0.0073055	0.0153393	0.0126442	0.0219959	0.00855038	0.0102811	0.00712051	0.0113271	0.0357484	0.0124009	0.0174137	0	0.0248699	0.0242971	0.020616	0.0201599	0.00888568	0.0154829	0.017422	0.021908	0.00416915	0	0	0.0211518	0.0191855	0.0263605	0.0137024	0.015426	0.0129908	0.0108073	0.0243467	0.010169	0.0104368	0	0.00662749	0.02991	0.015973	0.0498412	0.0128023	0.0230358	0.0241317	0.0075753	0
NUDC	0.0982277	0.0793216	0.0747956	0.139404	0.109506	0.108937	0.201161	0.117028	0.0938036	0.080144	0.0831855	0.0752613	0.105035	0.0925607	0.0912614	0.106281	0.280274	0.0949825	0.122457	0.0947329	0.0974263	0.0810282	0.1289	0.0762596	0.0792572	0.0821673	0.139962	0.0962396	0.127949	0.0992453	0.155508	0.123287	0.121846	0.0940702	0.102326	0.0522762	0.0991178	0.100622	0	0.112217	0.0992163	0.104396	0.092043	0.132078	0.101023	0.121948	0.0722573	0.10181
KDF1	0	0	0.00450557	0.00346032	0.00233722	0	0.0013111	0	0.00243502	0	0	0	0.00608664	0	0	0.00190546	0	0	0	0	0	0.00334136	0	0.000312755	0.000664213	0	0	0	0	0.00242809	0	0	0	0	0	0	0	0	0	0	0.00118621	0	0	0	0	0	0.000569341	0
TRNP1	0.057186	0.0342729	0.04382	0.0643555	0.0439419	0.034392	0.0678463	0.0517788	0.0539638	0.0303143	0.0419144	0.038603	0.0635327	0.0725648	0.0791071	0.0704826	0.115877	0.0592337	0.0594595	0.0363036	0.0489884	0.0391606	0.044286	0.0401744	0.0360919	0.0524412	0	0.0227841	0.0678266	0.0357014	0.0411404	0.073128	0.0679772	0.0308179	0.0266948	0.0349382	0.0649598	0.047927	0	0.0634134	0.0470383	0.0251091	0.0586717	0.0464547	0.0397411	0.0304849	0.0213129	0
TENT5B	0	0.00145514	0.000627537	0.000842634	0.00147386	0	0	0.0016431	0.000549604	0	0.000608208	0	0	0.00713624	0	0	0	0.00286099	0.00199823	0.000789889	0.00124973	0	0	0	0	0	0	0	0.00357958	0.00135009	0	0.0136504	0.00112386	0.00318617	0	0.000575307	0.000590203	0.000995583	0	0.00276353	0	0	0.00270973	0	0	0.00414906	0	0
SLC9A1	0.116639	0.111801	0.0923233	0.120406	0.0994913	0.113788	0.080568	0.10816	0.0955583	0.0683255	0.10177	0.0843667	0.103418	0.100919	0.121651	0.164102	0.137203	0.139547	0.091032	0.124246	0.106837	0.0802501	0.116043	0.0616767	0.0484796	0.116385	0	0.102248	0.0978397	0.116697	0.113764	0.117023	0.133123	0.0959222	0.0837996	0.101272	0.0953408	0.126426	0	0.100121	0.132977	0.133102	0.0926881	0.1057	0.105431	0.140038	0.089427	0.137314
WDTC1	0.139275	0.132649	0.108974	0.161477	0.151647	0.131781	0.107106	0.134418	0.106993	0.106259	0.0834408	0.122128	0.0984133	0.0907254	0.142286	0.120734	0.657356	0.108742	0.12556	0.125194	0.121008	0.0811049	0.121018	0.0899866	0.087948	0.114894	0	0.1349	0.141973	0.141519	0.122116	0.142816	0.113596	0.0848037	0.158638	0.111174	0.105023	0.126772	0	0.133023	0.109241	0.14805	0.156493	0.182975	0.150165	0.114004	0.0894237	0.0630473
TMEM222	0.149951	0.0947008	0.0952116	0.123624	0.0936614	0.115094	0.121863	0.101883	0.105941	0.0689229	0.0667188	0.0997043	0.136708	0.118229	0.116874	0.150456	0.245191	0.113048	0.128554	0.100801	0.0956464	0.0383573	0.0806033	0.0724039	0.0881062	0.102349	0.250516	0.0879875	0.126811	0.123812	0.177045	0.118318	0.133804	0.0842056	0.0603434	0.0705199	0.0816768	0.119898	0.920305	0.123344	0.112763	0.118181	0.0950996	0.163784	0.108133	0.0974412	0.0608601	0.232782
SYTL1	0.00145171	0.000486013	0.00247226	0.00778884	0.00417709	0.00267031	0.00642828	0	0.00361065	0.00111725	0.00200943	0	0	0.00776431	0.0023137	0.00518673	0	0.00316685	0.00923095	0.00404808	0.00201331	0.00129077	0.00534871	0.0020252	0.0092718	0	0	0	0.0015314	0	0.0048599	0.00382973	0.00737297	0	0	0.00056267	0.00112633	0	0	0.000685702	0.00245521	0	0.0196183	0.010402	0.00541773	0.00507206	0	0
MAP3K6	0.0462644	0.0113154	0.0116763	0.0180365	0.00983337	0.0288304	0.00701867	0.0303592	0.0137488	0.0261356	0.00737973	0.0100575	0.0273395	0.00607551	0.00574636	0.00984051	0	0.0226895	0.0175713	0.0169851	0.0065694	0.0152738	0.0154063	0.00240303	0.0265455	0.00531924	0	0.0327794	0.0157146	0.0302945	0.0291364	0.0114332	0.037745	0.0155222	0.0401417	0.0126494	0.00704317	0.00617001	0	0.0197271	0.0134559	0.0571597	0.0146455	0.0150243	0.00547572	0.00884262	0.0202748	0
FCN3	0.00161511	0	0.00157612	0.00236736	0.000890795	0	0	0	0.000930931	0	0.000349684	0	0.000110098	0	0	0	0	0	0.00108811	0	0	0.000841458	0	0	0	0	0	0	0	0	0	0	0	0	0	0.000535276	0	0	0	0	0.00174301	0	0	0	0	0	0	0
CD164L2	0	0	0.00099588	0.0010142	0.00131638	0.00111902	0.000819856	0.000589203	0.000245475	0	0	0	0	0	0	0.00179717	0	0	0	0	0.000655395	0	0	0	0	0	0	0	0.00178337	0	0	0	0	0.00145891	0	0.00364838	0.000304063	0	0	0	0	0	0	0	0	0	0	0
GPR3	0.0107064	0.00707337	0.00589348	0.0138103	0.0280532	0.0100679	0.00659193	0.0052968	0.0259438	0.0138082	0.00499523	0.0109118	0.0413069	0.0140863	0.00483525	0.00488924	0	0.00328984	0.0185351	0.00374976	0.023158	0.00624387	0.0132547	0.00951439	0.0112438	0.0118811	0	0.0037739	0.00146993	0.00769314	0.0181947	0.00476087	0.0172484	0.00277937	0.0213904	0.00819139	0.00482036	0.00164498	0	0.00355286	0.0264237	0	0.0137341	0.0290843	0.0185195	0	0.00563402	0
WASF2	0.0926331	0.10401	0.0716467	0.103346	0.103059	0.0816829	0.100546	0.101853	0.0721292	0.0835482	0.0623869	0.0996566	0.105111	0.102113	0.106313	0.0791499	0.186264	0.0864572	0.0695613	0.0742745	0.0629103	0.0575659	0.120743	0.0659663	0.0820753	0.11425	0.20027	0.119429	0.0916918	0.126346	0.122897	0.116709	0.116062	0.0925845	0.0616889	0.0677265	0.0931106	0.131441	0	0.0840291	0.0739313	0.0983339	0.160551	0.0611059	0.115865	0.0946541	0.066436	0.0921136
AHDC1	0.194932	0.197899	0.130471	0.140929	0.144236	0.172335	0.202314	0.151027	0.140397	0.117143	0.120379	0.150572	0.234629	0.176224	0.239279	0.164475	0.178524	0.189348	0.157001	0.208968	0.145286	0.116009	0.188134	0.112154	0.135864	0.177216	0.139962	0.167455	0.147353	0.171467	0.287728	0.182504	0.203647	0.119589	0.0862648	0.144203	0.14695	0.194234	0	0.164953	0.154256	0.201692	0.217322	0.17164	0.186625	0.204429	0.138045	0.0524325
FGR	0	0.00146759	0.000829948	0.00245449	0.0020636	0.00248736	0	0	0.00049986	0.000429741	0	0.00131562	0.000440671	0	0	0	0	0.00241215	0	0.000605582	0.00304386	0.000810578	0	0	0	0	0	0.00142543	0.00154469	0	0	0	0	0	0	0.000502572	0.00182938	0	0	0	0.00145116	0.00085336	0.00477092	0	0	0.0022978	0.000517776	0
IFI6	0.0517354	0.0493807	0.0393242	0.0883941	0.0754136	0.0627007	0.159184	0.0771879	0.0656044	0.0229995	0.0402509	0.0337873	0.0807435	0.117375	0.0513592	0.0966718	0	0.0965289	0.0798174	0.0540649	0.050741	0.0640284	0.043065	0.0645763	0.0477526	0.0247545	0	0.0221364	0.0675682	0.0505594	0.0935874	0.0817681	0.0655404	0.0442332	0.033045	0.0101129	0.0326839	0.0338516	0	0.106451	0.0606028	0.0409214	0.146236	0.0665282	0.0396842	0.0342999	0.0284511	0.0715172
FAM76A	0.0889352	0.0758091	0.0581413	0.13655	0.115614	0.0947784	0.0514593	0.0683046	0.07022	0.0500601	0.0630014	0.0866546	0.066365	0.129061	0.0766349	0.116288	0.322842	0.0935437	0.0883311	0.0998263	0.114462	0.058976	0.0720531	0.0818184	0.0512687	0.0667294	0	0.112377	0.107423	0.0790968	0.104115	0.0756595	0.0934449	0.0736587	0.105406	0.0757374	0.0720398	0.0841332	0	0.0953419	0.101752	0.0673537	0.157733	0.0426715	0.0684402	0.0370239	0.0572494	0.0558634
STX12	0.221455	0.227387	0.17054	0.244345	0.230756	0.278442	0.171431	0.212271	0.166502	0.150588	0.146924	0.199736	0.180107	0.270306	0.185565	0.202522	0.226642	0.232036	0.179394	0.196761	0.201557	0.116378	0.200524	0.13708	0.189049	0.192985	0.135831	0.271283	0.280866	0.199995	0.233535	0.226495	0.247325	0.167322	0.275187	0.170161	0.197688	0.2204	0	0.243203	0.19964	0.22511	0.281843	0.165867	0.186759	0.209283	0.108735	0.145258
PPP1R8	0.0346041	0.0360975	0.0357661	0.0379159	0.054699	0.056558	0.0501349	0.072898	0.0470525	0.0231416	0.0431106	0.0540365	0.0302076	0.057271	0.0586766	0.0632265	0	0.0614592	0.0430956	0.04843	0.0460131	0.0444632	0.0497886	0.0337516	0.040978	0.0197537	0	0.0477567	0.0431844	0.0609125	0.0712216	0.0572664	0.0522028	0.0349257	0.00787539	0.0560177	0.0443933	0.0585253	0	0.0464807	0.0262991	0.0168128	0.0656945	0.0485777	0.0737968	0.0447601	0.0221016	0
THEMIS2	0	0.00247853	0.00490372	0.00206149	0.00379704	0.00609341	0	0	0.00381465	0	0.0030049	0	0.00812166	0.00610713	0	0.00169715	0	0.00234854	0.00229369	0.0016354	0.00681101	0.000738017	0	0.00733609	0	0	0	0	0.00320063	0.00281197	0.00708871	0.0130435	0.00812284	0.000382312	0	0.00381397	0.000789481	0	0	0.00463901	0.00384505	0.00166371	0.0045053	0	0	0	0.00125036	0
RPA2	0.073662	0.051618	0.0450086	0.0575346	0.0574176	0.0492423	0.0657655	0.051404	0.0418304	0.0297475	0.0333143	0.0249844	0.0344293	0.0472224	0.0856008	0.0559765	0	0.0374911	0.0560188	0.0381503	0.0389597	0.0418914	0.0291344	0.0495536	0.0235425	0.0317152	0	0.0731731	0.0487682	0.0558895	0.101904	0.0674661	0.0431786	0.0365092	0.0202864	0.0398581	0.0468032	0.0514425	0	0.0662715	0.0327507	0.0516528	0.0523847	0.0299216	0.0650409	0.0422579	0.0249704	0.0368704
SMPDL3B	0	0	0.000358627	0.00205293	0.00154899	0.00294991	0.000843634	0.000747534	0.000358851	0.000870389	0	0	0	0.00375363	0.00166716	0.00364591	0	0.00151978	0	0.00114829	0.000648917	0.000235285	0	0	0.000441095	0	0	0.00460083	0	0	0.00964837	0.00125145	0	0	0	0.00223373	0	0.00395386	0	0.00509605	0	0	0.00621705	0	0	0	0	0
XKR8	0.0164746	0.00259475	0.00756883	0.0166259	0.00778137	0.00591473	0.00967907	0.0101021	0.0130931	0.00723803	0.00587184	0.0060556	0.00738749	0.00920534	0.00912701	0.0133811	0	0.0116229	0.0165945	0.0219757	0.0101115	0.00463796	0.0220303	0.0149818	0.00222507	0.01599	0	0.00271353	0.0045759	0.00934944	0.0121522	0.0138276	0.0133272	0.0123584	0	0.00415309	0.0113263	0.00982394	0	0.0175104	0.0107408	0	0.029032	0.0342772	0	0	0.00574739	0
EYA3	0.256404	0.21726	0.162772	0.261568	0.245759	0.235853	0.192421	0.196956	0.148247	0.144658	0.138743	0.181539	0.170182	0.180428	0.204961	0.22373	0	0.204385	0.175489	0.191571	0.213659	0.149273	0.212656	0.118366	0.187609	0.227838	0.0963694	0.287651	0.224693	0.314264	0.21842	0.180684	0.237955	0.165492	0.192303	0.176508	0.143192	0.307977	0.987336	0.221677	0.181553	0.211377	0.216139	0.261357	0.239473	0.160999	0.120971	0.0821281
PTAFR	0.00583725	0.00297022	0.00317344	0.0120387	0.00776723	0.00772454	0.000858131	0.00371467	0.00385724	0.000284173	0.00225123	0.00160696	0	0.00426743	0.000753219	0	0	0.00672286	0.0043245	0.00510552	0.00971255	0.00316367	0.00282968	0.00263299	0	0.00942262	0	0.00271353	0.00992691	0.00315081	0.00544993	0.00647573	0.00501125	0.00157107	0.00859781	0.000402184	0.0024797	0.00228804	0	0.00126858	0.00806601	0.00221858	0.00686266	0	0.000663741	0	0.00294401	0
DNAJC8	0.0939766	0.0923635	0.0579778	0.103267	0.0623755	0.098365	0.105008	0.0948117	0.0916135	0.049546	0.0571857	0.0769925	0.0758365	0.0938913	0.0642338	0.0998646	0	0.0695963	0.0855035	0.0974737	0.0921258	0.0575487	0.0574762	0.0503777	0.104844	0.062145	0	0.0782325	0.0836079	0.0647889	0.11101	0.0846502	0.0824463	0.057937	0.0773846	0.0502791	0.0665692	0.086313	0	0.0765714	0.0811392	0.0857278	0.149703	0.0954388	0.0710934	0.0517102	0.0301375	0
ATP5IF1	0.197992	0.139644	0.121702	0.369525	0.274131	0.232489	0.20387	0.224105	0.166339	0.0780762	0.124648	0.121051	0.169988	0.19882	0.18413	0.172167	0	0.172785	0.166622	0.113638	0.141994	0.0879141	0.111845	0.10272	0.164064	0.112955	0	0.347241	0.370704	0.243432	0.266752	0.177425	0.196586	0.124749	0.0275518	0.103582	0.124824	0.201232	0	0.147358	0.153453	0.112754	0.303578	0.185109	0.13578	0.0799537	0.0719219	0.131091
SESN2	0.0548041	0.0637554	0.0482073	0.0472445	0.0475889	0.024332	0.111366	0.0402299	0.0509852	0.0272183	0.0392334	0.0363582	0.0472759	0.056425	0.0341813	0.0590178	0.226642	0.038702	0.0402617	0.0564525	0.0322732	0.0278972	0.064774	0.0612807	0.0268151	0.0330524	0	0.0202736	0.0615069	0.0272218	0.0248908	0.0488651	0.03842	0.0258853	0.00571218	0.0460675	0.0482493	0.0469291	0	0.0336083	0.0557473	0.0293937	0.0365725	0.0611151	0.0394949	0.0364809	0.0542892	0.155471
MED18	0.00202468	0.00213011	0.00288372	0.00792862	0.00683975	0.00952839	0.0124453	0.00257186	0.00550091	0.00211486	0.00520528	0.00339339	0.0157837	0	0	0.0137641	0	0.00438828	0.000780443	0.00183173	0.00678456	0.000507259	0.00253683	0.00881603	0.000218998	0.000851935	0	0.0160279	0.00543385	0.00234207	0.0239613	0.00561017	0.00231142	0.00695256	0	0.00114178	0.0031339	0.0148635	0	0.00142892	0.00438212	0	0.010514	0.0112156	0.00165052	0	0.00292501	0
PHACTR4	0.291001	0.349006	0.226241	0.341837	0.309842	0.280332	0.230586	0.269102	0.204388	0.184358	0.199654	0.289018	0.289829	0.256023	0.335799	0.270191	0.171215	0.270543	0.236935	0.289121	0.225545	0.168752	0.242701	0.145212	0.211244	0.375599	0.310818	0.372046	0.34577	0.408265	0.359082	0.286545	0.346991	0.218309	0.311265	0.270947	0.225435	0.302303	1.03084	0.291565	0.254847	0.342964	0.286563	0.364024	0.337412	0.280429	0.181814	0.106505
RCC1	0.0715312	0.0561657	0.0605204	0.100615	0.0757374	0.0825849	0.124797	0.08946	0.0705706	0.0507936	0.0465176	0.0598963	0.0782127	0.0667601	0.0649703	0.0712019	0.131234	0.057108	0.0771069	0.0713681	0.0449231	0.0334698	0.0793615	0.055959	0.0541596	0.0614346	0.0489565	0.124299	0.13788	0.0888428	0.0809841	0.0794249	0.0833413	0.0628731	0.0618547	0.0503842	0.0761412	0.0533525	0	0.0587717	0.0686324	0.0602759	0.0508193	0.123845	0.0640458	0.0553141	0.0404282	0.159547
TRNAU1AP	0.189963	0.224022	0.16089	0.201326	0.190506	0.118914	0.14142	0.170823	0.140636	0.12966	0.107255	0.165643	0.167782	0.214066	0.206581	0.222991	0.70879	0.188199	0.144259	0.166314	0.188194	0.118314	0.190124	0.104527	0.130981	0.175196	0.142571	0.18509	0.195487	0.176428	0.259214	0.198508	0.25649	0.144984	0.184725	0.149798	0.169674	0.213486	0	0.210095	0.207521	0.187735	0.276946	0.172208	0.242216	0.141446	0.105366	0.071101
TAF12	0.0478374	0.0341095	0.0444973	0.0775232	0.0661703	0.0529266	0.0543187	0.0653668	0.0409562	0.0364149	0.0339976	0.020339	0.0338362	0.0718804	0.0771114	0.09509	0.115877	0.0590387	0.048224	0.0515635	0.0415921	0.0339581	0.0507305	0.0394795	0.0402308	0.0615066	0	0.0464695	0.0518279	0.0636609	0.0584295	0.0475929	0.0767582	0.0591666	0.0215257	0.0427643	0.0521205	0.0629175	0	0.0672825	0.0548907	0.0457532	0.0446462	0.0700152	0.0474062	0.0157209	0.0440529	0.186067
RAB42	0	0	0.00102815	0.00342803	0.00260297	0	0	0	0.00172105	0	0	0	0	0.00403525	0	0	0	0	0.00135341	0	0.00123456	0.000769484	0	0	0	0	0	0	0.00242955	0	0	0.00074889	0.00503968	0.00106942	0	0	0	0	0	0	0.00133315	0	0	0	0	0.00121807	0.000764044	0
GMEB1	0.0588348	0.147452	0.0440452	0.0593701	0.0483704	0.0515193	0.0519409	0.0374167	0.04542	0.0457006	0.03549	0.055609	0.0468258	0.0414135	0.0694136	0.0552587	0	0.0646275	0.0611655	0.0570698	0.0349396	0.0419771	0.0717078	0.0380428	0.0332381	0.0470224	0	0.0450466	0.0602902	0.0598838	0.0783981	0.0563886	0.0724987	0.0316147	0.0451665	0.0417604	0.0567616	0.056056	0	0.0666765	0.0429228	0.0551038	0.0645327	0.050519	0.0206255	0.0508883	0.0371415	0.0272277
YTHDF2	0.154193	0.137938	0.0759022	0.11439	0.0988335	0.10737	0.139422	0.0956838	0.0786073	0.0624166	0.0665486	0.111254	0.121973	0.0846456	0.0988152	0.0625574	0.186264	0.0844531	0.0969634	0.0837412	0.0745682	0.073596	0.110728	0.0796106	0.0982078	0.163891	0	0.218517	0.107916	0.158062	0.0963098	0.100599	0.104531	0.0742514	0.112085	0.0972191	0.0822436	0.112934	0	0.0984787	0.0633598	0.0773499	0.104459	0.15593	0.0587766	0.0629346	0.0499573	0.146951
OPRD1	0.00804352	0.00566206	0.00743221	0.00876035	0.00850745	0.00934933	0.0290011	0.0149378	0.00846133	0.0016885	0.00552602	0.00541697	0.0120805	0.020226	0.00947059	0.0107079	0	0.00313758	0.00741698	0.00368192	0.00504336	0.00271447	0.0111723	0.00494713	0.017878	0.0035111	0	0.00631739	0.0175827	0.0124476	0.0223965	0.0199311	0.0227023	0.00678259	0.00682976	0.0022175	0.00672921	0.0194302	0	0	0.0060999	0.0100807	0.0026379	0	0.0233092	0.00754958	0.00772893	0.0272277
EPB41	0.0750013	0.0245798	0.0312298	0.0703887	0.0511485	0.086766	0.0478399	0.0471341	0.0400677	0.0304019	0.0260794	0.0459437	0.031364	0.0553471	0.0446942	0.063042	0	0.0415208	0.0352293	0.0376319	0.034752	0.0267671	0.0500811	0.0383304	0.0334486	0.0561387	0	0.0697575	0.102243	0.0565459	0.110171	0.0656741	0.0922675	0.0258124	0.0543567	0.0199667	0.0399402	0.0653421	0	0.0540519	0.0378479	0.0351475	0.130515	0.0550307	0.0245565	0.0196428	0.023186	0.0272277
TMEM200B	0	0	0	0	0.000832275	0	0	0	0	0	0	0	0	0	0	0	0	0	0	0	0	0	0	0	0	0	0	0.00506752	0	0	0	0	0	0	0	0	0	0	0	0	0	0	0	0	0	0	0	0
SRSF4	0.236566	0.269627	0.165847	0.288316	0.245725	0.192446	0.201783	0.237917	0.165865	0.14529	0.16189	0.243355	0.258316	0.277993	0.282642	0.252822	0.512744	0.241343	0.195018	0.228952	0.215468	0.110276	0.243298	0.149155	0.213084	0.23484	0.318201	0.256561	0.192694	0.207798	0.281639	0.180759	0.250874	0.159571	0.274644	0.198247	0.189716	0.231444	1.03084	0.203157	0.202488	0.336688	0.298219	0.313444	0.200762	0.192671	0.111651	0.159332
MECR	0.0529794	0.05497	0.0566833	0.0774832	0.0810043	0.0552741	0.0509279	0.0537196	0.070729	0.0381747	0.04571	0.0667482	0.0638595	0.0866414	0.0612119	0.0815379	0	0.0912206	0.045427	0.0671572	0.0679374	0.0378249	0.0915517	0.0454863	0.0384225	0.0203207	0	0.0597766	0.0458552	0.0456268	0.0321861	0.0546707	0.0596365	0.0560625	0.0576712	0.0651583	0.0296014	0.053818	0	0.0452215	0.0820791	0.0430489	0.0926938	0.034355	0.0320193	0.0581584	0.0598162	0.145258
PTPRU	0.0271785	0.044984	0.0267025	0.0399426	0.0262824	0.0243598	0.0234253	0.0421148	0.0168966	0.0276318	0.0180942	0.0086114	0.0319116	0.027458	0.0319368	0.018375	0.3401	0.0280441	0.023963	0.041375	0.0338741	0.0224897	0.0235361	0.014803	0.0171808	0.0230857	0	0.0662447	0.0387648	0.0513082	0.0426659	0.0187717	0.0757158	0.028237	0	0.0205127	0.0407699	0.0607327	0	0.022392	0.0222262	0.049535	0.0579753	0.039447	0.0136129	0.0147844	0.0175468	0.0524325
MATN1	0.00525811	0	0.00266972	0.0016665	0.00363483	0	0	0.00101819	0.0016382	0.000679087	0.00103745	0	0	0.00182424	0	0	0	0	0.0120801	0.0010091	0	0	0	0	0	0	0	0	0	0	0	0	0.00233472	0	0	0	0.00134552	0	0	0	0	0	0	0	0.00232704	0	0	0
LAPTM5	0.00046611	0.00303267	0.00188067	0.00629074	0.00366898	0.000742675	0.002024	0.00840814	0.00252857	0	0.00320319	0	0.00186252	0.00300252	0.00243411	0	0	0.0048141	0.000960096	0	0.00126391	0.000738017	0.0019774	0	0	0.00440904	0	0.0125791	0.00308349	0.00525571	0.0111023	0.00730764	0.00758372	0	0	0	0.000458734	0.0105386	0	0	0.00208791	0	0.0011326	0	0	0	0.00167457	0
SDC3	0.0829843	0.0611625	0.0531696	0.0495696	0.0581007	0.0397272	0.0674525	0.0747305	0.0658122	0.0376751	0.038444	0.0229034	0.0408377	0.0494018	0.0390411	0.0614866	0	0.0641625	0.0614966	0.0398046	0.0479864	0.0569913	0.0198773	0.0240757	0.0531683	0.0366473	0	0.0763523	0.066674	0.0976368	0.0251615	0.0703602	0.0586872	0.0415159	0.0790605	0.0393922	0.0578402	0.0818879	0	0.0946758	0.058648	0.0276355	0.106977	0.0359158	0.0404215	0.0903314	0.0294044	0.0301879
PUM1	0.343689	0.363176	0.251379	0.38472	0.362964	0.332573	0.269062	0.339439	0.201148	0.216575	0.218913	0.295776	0.330986	0.204388	0.327517	0.262844	0.682266	0.276539	0.264865	0.274031	0.263128	0.155912	0.307255	0.153561	0.241347	0.37617	0.367996	0.504789	0.377303	0.476532	0.433378	0.251925	0.387326	0.201497	0.329218	0.219222	0.211482	0.364248	0.943868	0.309185	0.270511	0.386164	0.411569	0.413148	0.353386	0.218034	0.150271	0.120678
NKAIN1	0.142584	0.0826417	0.111641	0.131827	0.0945917	0.090147	0.0728736	0.141578	0.107191	0.0728992	0.114407	0.125201	0.151055	0.180524	0.139422	0.113405	0.508989	0.137825	0.125814	0.151037	0.113367	0.106931	0.263233	0.088022	0.0972796	0.0926676	0.0963694	0.0869562	0.113347	0.0832872	0.125036	0.155016	0.172988	0.0851529	0.28545	0.144991	0.107509	0.173118	0.987336	0.110938	0.142554	0.158632	0.128124	0.160586	0.138458	0.327292	0.148767	0.0559376
SNRNP40	0.123282	0.131492	0.094983	0.101326	0.151815	0.104615	0.0927679	0.10944	0.100678	0.084557	0.0735394	0.0900223	0.126102	0.15708	0.169414	0.132832	0.625299	0.164461	0.100361	0.116861	0.0910663	0.0834094	0.0983929	0.0756707	0.0672265	0.0905964	0	0.110607	0.165977	0.150839	0.133281	0.143477	0.0983199	0.0998246	0.0912363	0.0822542	0.0884049	0.0590131	1.03084	0.134863	0.114718	0.151021	0.165463	0.0855999	0.0998412	0.0856088	0.0617662	0.094313
ZCCHC17	0.182373	0.184875	0.141297	0.215369	0.180305	0.200898	0.161979	0.14167	0.148803	0.0961856	0.12806	0.159995	0.140568	0.198826	0.176311	0.194332	0	0.184685	0.159657	0.190039	0.169904	0.115966	0.128561	0.128954	0.135289	0.153303	0.367744	0.186685	0.250169	0.210024	0.151549	0.189328	0.197136	0.117129	0.185256	0.1472	0.131335	0.13055	0	0.162556	0.172188	0.178236	0.267647	0.200853	0.153272	0.167565	0.101194	0.18277
FABP3	0.0237808	0.0214306	0.0149795	0.0551924	0.0252744	0.0353568	0.0449277	0.055574	0.0424782	0.0272177	0.0344438	0.0410846	0.0353234	0.0594606	0.0453923	0.0562942	0.280274	0.0590385	0.0552716	0.0384987	0.0387146	0.0280873	0.0446762	0.0346621	0.0221264	0.0231922	0	0.0353015	0.0676559	0.0243306	0.0194935	0.0353579	0.0464608	0.022397	0.0253141	0.0267177	0.0373098	0.0261836	0	0.0369231	0.0344926	0.00812942	0.0369456	0.139751	0.0759209	0.0568658	0.0155721	0.0524325
SERINC2	0.00128064	0.00327793	0.00266233	0.00354441	0	0.00412123	0	0.00203392	0.00246847	0.000465821	0.00167589	0.0015779	0.0039849	0.0025798	0	0.00123307	0	0.00634981	0.00330337	0.00366848	0.00131504	0.00303763	0.00374754	0.000763694	0.00462604	0	0	0	0.00494588	0.00400315	0.00602027	0.0072352	0.00177553	0.00152891	0.00703962	0.00987698	0.000764667	0.0135857	0	0.00751922	0.00404042	0	0	0	0.00205408	0	0.00993188	0
TINAGL1	0	0	8.83825e-05	0.00216992	0	0	0	0	0	0	0	0	0.00272725	0	0	0	0	0	0	0	0	0	0	0	0	0	0	0	0	0	0	0.00120806	0	0	0	0	0	0	0	0	0	0	0	0	0	0	0	0
HCRTR1	0.00320009	0	0.0010633	0.0162281	0.00347373	0.00320915	0.00128273	0.00149743	0.00370557	0.00464436	0.00187036	0.000414047	0.00464906	0.00631011	0.00349065	0.0120483	0	0.0103686	0.00145155	0.00195073	0.000370754	0.000132589	0	0.000312755	0.00167452	0	0	0	0	0.0056253	0.00506799	0.00443006	0.00170199	0	0	0.00143923	0.00156768	0	0	0.00131209	0.00455593	0	0	0.00788014	0	0	0.000415641	0
PEF1	0.0383914	0.0355764	0.0284039	0.0463578	0.0327856	0.0350946	0.0560797	0.0363012	0.0298882	0.019302	0.0335868	0.0218097	0.0556321	0.056504	0.047482	0.0344502	0	0.0235173	0.0599502	0.0190518	0.0284958	0.0124612	0.0372885	0.0225766	0.0392518	0.0381482	0	0.0302209	0.0277429	0.0376234	0.0496806	0.031166	0.0306276	0.0248817	0.0183523	0.0168481	0.0230475	0.0238761	0	0.0558491	0.0107831	0.0416476	0.061293	0.0490697	0.0114449	0.0333403	0.0140085	0.241115
COL16A1	0.016165	0.0302241	0.0145253	0.0330424	0.0299097	0.0148098	0.0115451	0.0214267	0.0264537	0.00541432	0.00664036	0.0247065	0.0238559	0.0474373	0.0720827	0.0184037	0	0.0147784	0.0135261	0.0211035	0.0298471	0.015292	0.0124729	0.0152669	0.0329155	0.0299439	0	0.0275569	0.0196357	0.0304579	0.0600027	0.028769	0.0370176	0.0156291	0.0136707	0.0125396	0.0186019	0.0459137	0	0.00948842	0.026851	0.0541706	0.0768936	0.0195177	0.0419993	0.0359542	0.0174489	0
ADGRB2	0.0472241	0.134108	0.0385762	0.0603531	0.0692381	0.0515839	0.0881054	0.0703447	0.0676444	0.030305	0.0348296	0.0626287	0.0610708	0.0605226	0.058722	0.072755	0.161982	0.0564031	0.0396424	0.0579845	0.0445419	0.0332649	0.0557462	0.0264796	0.0453028	0.0760535	0	0.0307436	0.0638009	0.0950827	0.161895	0.0698913	0.15162	0.0345269	0.0291636	0.0322628	0.0345394	0.0907459	0.987336	0.0282991	0.0466881	0.0361349	0.0872133	0.118009	0.047813	0.0468998	0.0377711	0
SPOCD1	0	0	0.00134903	0.00290912	0	0	0	0.00108533	0.000527409	0	0	0.000923363	0	0.00111483	0	0	0	0.00117212	0	0.000529743	0.000158143	0	0.00638416	0	0	0.0037879	0	0	0.00347551	0	0	0.000859754	0	0.00219981	0	0.000296494	0.00208096	0	0	0	0	0	0	0	0	0	0	0
PTP4A2	0.0321844	0.00811991	0.0266801	0.0394018	0.0436788	0.0336822	0.0302506	0.0391087	0.0214596	0.0214239	0.0264478	0.0217878	0.0227029	0.0368514	0.0162283	0.0188543	0	0.0270365	0.0248614	0.0194626	0.0253163	0.016796	0.0335864	0.0101197	0.0166137	0.0442847	0.0963694	0.0751283	0.0458773	0.0381089	0.0290865	0.018445	0.0449418	0.0396146	0.0319322	0.0232649	0.0380483	0.0568461	0	0.0593112	0.0315921	0.0411251	0.0602927	0.0391293	0.0404529	0.0183569	0.0201065	0.0301879
KHDRBS1	0.210322	0.235198	0.161002	0.210902	0.211954	0.231686	0.27222	0.214004	0.152718	0.14436	0.14068	0.167174	0.205839	0.183425	0.225885	0.197937	0.178524	0.16741	0.186523	0.176173	0.18982	0.117132	0.230978	0.129285	0.192296	0.25624	0.188359	0.263761	0.256361	0.235472	0.239074	0.180197	0.276387	0.162165	0.222605	0.158067	0.161562	0.228023	0	0.161618	0.166672	0.200989	0.216375	0.29302	0.21963	0.15749	0.102055	0.256411
TMEM39B	0.119215	0.0875494	0.085827	0.098584	0.0925249	0.0850639	0.0837406	0.0927887	0.0812712	0.07231	0.0564222	0.105519	0.0790311	0.0976777	0.133617	0.118547	0	0.111007	0.0907344	0.102782	0.079712	0.0447003	0.072053	0.0610013	0.0799971	0.0798409	0	0.160499	0.0617342	0.123704	0.19615	0.0707387	0.119742	0.0817286	0.107117	0.0720827	0.0789482	0.0853726	0	0.0650142	0.0825762	0.0823602	0.0582037	0.132966	0.093134	0.109178	0.0732328	0.0860443
KPNA6	0.217289	0.228152	0.191655	0.316818	0.27494	0.279674	0.249777	0.260754	0.194845	0.181	0.162118	0.24246	0.260943	0.237601	0.26877	0.23841	0.186264	0.279556	0.233393	0.254518	0.243187	0.135467	0.270785	0.150847	0.182065	0.223764	0	0.257469	0.344298	0.326638	0.314174	0.242684	0.326778	0.177546	0.272184	0.19428	0.222106	0.249562	0.987336	0.257233	0.241109	0.295159	0.352419	0.29871	0.287527	0.23129	0.137297	0.222201
TXLNA	0.0750781	0.0319561	0.0660669	0.0982485	0.102569	0.105137	0.109673	0.088414	0.0815191	0.0511616	0.0603532	0.046474	0.0786903	0.0853091	0.07791	0.0612645	0.186264	0.117789	0.0816201	0.0771219	0.0805535	0.0629265	0.0554299	0.043069	0.0728424	0.0871004	0	0.0626691	0.0690783	0.094873	0.0744561	0.0629593	0.0749268	0.062991	0.113331	0.0489034	0.0906003	0.0595084	1.85908	0.0562015	0.0921468	0.0398089	0.0577375	0.0850658	0.095387	0.0756107	0.0463184	0
CCDC28B	0.0323759	0.00938678	0.0226955	0.0383584	0.0332067	0.0203674	0.0385411	0.031431	0.0345372	0.0174196	0.0242554	0.0129879	0.0295952	0.0314355	0.0111485	0.0513447	0	0.0442924	0.0308689	0.0255193	0.0318173	0.0157807	0.0137713	0.0203249	0.0211734	0.00968861	0	0.00435684	0.0402583	0.0331179	0.0444647	0.0244972	0.0275889	0.0234079	0.00715243	0.0313905	0.0250862	0.0105681	0	0.0210662	0.0233103	0.0210325	0.0387904	0.0469066	0.0181298	0.00655758	0.0199223	0
IQCC	0.0176225	0.0168455	0.00762205	0.0140084	0.00745237	0.00728025	0.0175697	0.020991	0.00610189	0.00275169	0.00399688	0.00118227	0.00372097	0.00603168	0.00783753	0.012233	0	0.00779374	0.00642535	0.00644428	0.00612149	0.00422579	0.00456197	0.00835586	0.00225331	0.0125426	0.0489565	0	0.0113089	0.00705925	0.0101985	0.00829887	0.00563202	0.00613844	0.00174163	0.00603033	0.0103916	0.0161169	0	0.007466	0.0117071	0	0.0144464	0.0138867	0.0106014	0.00393056	0.00676654	0.0272277
DCDC2B	0.000227162	0.000775471	0.00988451	0.0234547	0.00851499	0.00758225	0.00403644	0.00718226	0.00967631	0.0022307	0.00453497	0.0140332	0.00347322	0.0379857	0.00584327	0.0236683	0	0.0200844	0.00839324	0.0225894	0.0117791	0.0155684	0.00075679	0.015984	0.00146721	0	0	0	0.0207531	0.00982068	0	0.0210887	0.00358055	0.00667245	0	0.00584009	0.00559014	0	0	0.00416722	0.012679	0.00417199	0.0372838	0.00788014	0	0.019805	0.0096569	0
TMEM234	0.0182818	0.0365572	0.0132717	0.0250009	0.0161976	0.0159223	0.0308699	0.0219914	0.0205667	0.00816238	0.00799196	0.0100714	0.0181527	0.0340162	0.00609763	0.0314521	0	0.0304985	0.0355169	0.00677527	0.0195192	0.00896118	0.00817663	0.0131146	0.0143153	0.007159	0	0.0169269	0.0206663	0.0196114	0.0381108	0.0201201	0.0360881	0.0232166	0.0231418	0.0243718	0.018336	0.0187759	0	0.0126072	0.0217993	0.0087888	0.0439427	0.0219194	0.00453268	0.0214896	0.00922859	0
EIF3I	0.0336895	0.0428262	0.0212388	0.0429127	0.0296514	0.0302066	0.0746391	0.0685337	0.0506027	0.0305375	0.0383273	0.0189758	0.0438738	0.0519326	0.063363	0.0349476	0.171215	0.0488155	0.0624434	0.0421058	0.0484934	0.0331074	0.0530764	0.0386937	0.0448691	0.0499564	0.20027	0.0158225	0.0681077	0.0418336	0.0674683	0.0530784	0.0747376	0.0331168	0.066157	0.0178122	0.0352332	0.0150533	0.847975	0.0282629	0.042698	0.0385814	0.057982	0.0318527	0.0241102	0.0249724	0.0179963	0.0329632
FAM167B	0.00403532	0.00613171	0.00061534	0.00377304	0.00410873	0.000477827	0.00397541	0.00147429	0.000601265	0.00215215	0.000423183	0.00255533	0.000568187	0	0.00747902	0.00380196	0	0	0.00110848	0.000940516	0.00100445	0.00136888	0.00413468	0	0.00433401	0.00273591	0	0	0	0.00683853	0	0.00198249	0.00210987	0	0	0	0.000968132	0.00557924	0	0	0.000847344	0	0.0183966	0	0	0	0	0
LCK	0.000917755	0.00612026	0.0020813	0.0142989	0.00401964	0.00227017	0.00065945	0	0.00097401	0.00550076	0	0.00212024	0.00083156	0	0	0.00865929	0	0	0.00113598	0	0.0033832	0	0	0.00115748	0.00169246	0.00917192	0	0	0.0128669	0.00609248	0	0.00435887	0	0	0	0.00284997	0.00132166	0	0	0	0	0	0	0	0.001805	0	0.000205705	0
HDAC1	0.0672331	0.06021	0.0637396	0.0819732	0.0936391	0.0870782	0.0533603	0.0827719	0.0684173	0.0335236	0.0643853	0.0855411	0.0774268	0.10031	0.0510306	0.0903136	0	0.0853293	0.0635217	0.0955865	0.0909229	0.0811207	0.050603	0.0455177	0.0682962	0.0717437	0	0.0436489	0.121752	0.10278	0.0735918	0.0867276	0.0946777	0.0513738	0.0741704	0.0546337	0.0604502	0.0991598	0	0.119404	0.0878228	0.0839816	0.131812	0.0701489	0.108687	0.0608215	0.0505678	0
MARCKSL1	0.124437	0.120045	0.115166	0.21404	0.145777	0.166183	0.249578	0.249818	0.19225	0.10256	0.190582	0.0892816	0.216373	0.151247	0.112581	0.191841	0.309473	0.123219	0.288559	0.121474	0.139384	0.105878	0.0900079	0.159423	0.179535	0.153561	0.183215	0.139709	0.173426	0.167777	0.198488	0.13039	0.103109	0.128388	0.0361094	0.0797091	0.166342	0.184383	1.03084	0.2416	0.176894	0.106211	0.168828	0.173908	0.184361	0.13915	0.0761709	0.133232
TSSK3	0.026305	0.00935853	0.0225897	0.024921	0.015311	0.0187188	0.0161396	0.0199527	0.0151149	0.0120794	0.0100348	0.034426	0.0394331	0.0117241	0.0216981	0.0206665	0	0.0286365	0.0192817	0.0160852	0.0137269	0.0269794	0.0167127	0.0119251	0.00679317	0.0223876	0	0.0438406	0.0295957	0.0341941	0.0407234	0.0204792	0.036866	0.0149058	0.0173479	0.0135176	0.0142005	0.030645	0	0.0355101	0.020581	0.0474077	0.0269501	0.0207674	0.0102865	0.0529566	0.00464453	0
FAM229A	0.0348328	0.0293017	0.0225127	0.0146517	0.0286853	0.0263617	0.0445653	0.0127303	0.0153035	0.00545537	0.013914	0.0146544	0.013478	0.00959893	0.0231273	0.0118525	0.131234	0.0272177	0.0180025	0.00624741	0.0193261	0.00856437	0.00937428	0.0130399	0.0176211	0.00923736	0	0.0698543	0.0102294	0.079854	0.0568513	0.0359423	0.0261132	0.0272705	0.0163368	0.0142984	0.0541391	0.0448882	0	0.021466	0.0125509	0.0366971	0.036488	0.051201	0.016277	0.0219698	0.00828564	0
BSDC1	0.246098	0.242531	0.145009	0.200682	0.181125	0.151742	0.222964	0.244046	0.156549	0.127359	0.149568	0.214005	0.211072	0.173035	0.228541	0.160311	0.137203	0.176523	0.182378	0.196418	0.140401	0.117278	0.215584	0.126809	0.18914	0.274097	0.183215	0.213896	0.194171	0.244653	0.351898	0.17361	0.299702	0.186635	0.195449	0.168808	0.186035	0.264355	0	0.214483	0.174474	0.238928	0.319889	0.292034	0.303853	0.192793	0.115026	0.0911654
AL033529.1	0.0229245	0.0329063	0.0296677	0.04172	0.0261302	0.0348094	0.117395	0.0284819	0.0180425	0.0134716	0.0203398	0.0288136	0.0388948	0.0441709	0.0494078	0.0151086	0.405269	0.0268221	0.0384129	0.0266092	0.0230131	0.02556	0.0322349	0.0316633	0.0147387	0.022364	0	0.041174	0.0421027	0.0312466	0.0321829	0.0318893	0.0270611	0.0231241	0.0740225	0.0296241	0.0389555	0.0647473	0	0.0629776	0.0318934	0.0465114	0.0462665	0.01145	0.0424335	0.029817	0.0176468	0.117212
ZBTB8A	0.0162454	0.02171	0.0240488	0.0476951	0.0307987	0.0312189	0.0373365	0.0414306	0.0343335	0.0118792	0.0228339	0.0195634	0.019276	0.0442461	0.00859148	0.0342098	0	0.0466625	0.0530746	0.0168626	0.025043	0.043328	0.0262156	0.0390871	0.0167652	0.00542437	0	0.0383989	0.0400743	0.0465111	0.0385946	0.0449276	0.0247961	0.0324412	0.00768078	0.0116225	0.0310564	0.0110503	0	0.0355337	0.0325893	0.0383804	0.0602875	0.0294455	0.0100837	0.0497252	0.0132615	0
ZBTB8OS	0.369854	0.346259	0.229244	0.357753	0.315296	0.263402	0.255199	0.26382	0.181568	0.217275	0.17583	0.294537	0.300035	0.277529	0.38464	0.262618	1.08159	0.280186	0.219727	0.313685	0.267493	0.186694	0.303404	0.116266	0.255816	0.327953	0.470444	0.462906	0.39668	0.398599	0.472495	0.260111	0.418896	0.217753	0.425509	0.216088	0.230478	0.280985	0	0.292911	0.247832	0.32355	0.387858	0.399691	0.359688	0.232435	0.149854	0.2389
RBBP4	0.191046	0.198671	0.133919	0.23773	0.200261	0.139111	0.17213	0.17838	0.156	0.133788	0.132324	0.143282	0.18736	0.189755	0.233375	0.185065	0.0804392	0.214593	0.176789	0.176724	0.175726	0.108007	0.146173	0.115199	0.156043	0.132332	0	0.218669	0.258792	0.249193	0.249841	0.164727	0.216168	0.14982	0.162674	0.150628	0.146212	0.168538	0	0.133921	0.171496	0.198783	0.257657	0.245468	0.179893	0.15344	0.0952665	0.159141
SYNC	0.0529863	0.0380963	0.0468296	0.204371	0.143021	0.0807323	0.0778166	0.0501035	0.0831697	0.0235681	0.0398048	0.0337546	0.0486004	0.0745492	0.0546515	0.070942	0	0.0715949	0.106042	0.0533079	0.0718652	0.0546527	0.0255774	0.0831397	0.048557	0.00868296	0.139962	0.0851536	0.173025	0.143729	0.0328501	0.070343	0.0474977	0.0619369	0.00583204	0.0414346	0.0525381	0.0495285	0	0.0392024	0.0717564	0.0459403	0.0912486	0.0374117	0.0581062	0.047777	0.0310469	0.0570058
KIAA1522	0.0381626	0.029108	0.025212	0.0368067	0.0172171	0.0275219	0.0660448	0.0399492	0.0424377	0.0123161	0.0218584	0.0132418	0.0346927	0.0600961	0.0365286	0.0434832	0.595552	0.0578398	0.0323822	0.0348323	0.0353168	0.0297706	0.026496	0.0243916	0.0284989	0.0168812	0.135831	0.0638528	0.0331344	0.0385318	0.0792701	0.0672066	0.0411622	0.0221142	0.0350147	0.029912	0.045629	0.0392289	0	0.0523103	0.0390831	0.043096	0.0576894	0.051568	0.0265609	0.0378577	0.023204	0.0570058
YARS	0.175237	0.18813	0.136984	0.187626	0.190272	0.179151	0.256613	0.149891	0.124449	0.119485	0.129693	0.135329	0.168223	0.167921	0.181732	0.170198	0	0.187982	0.152531	0.151703	0.182986	0.108261	0.143259	0.128469	0.0936213	0.168461	0.241098	0.197882	0.185681	0.149152	0.224404	0.163975	0.163021	0.135304	0.172992	0.160735	0.120101	0.170297	0	0.156782	0.132914	0.171473	0.205673	0.184083	0.155184	0.128264	0.0941073	0.0820682
S100PBP	0.127522	0.135689	0.137028	0.201848	0.172841	0.203255	0.155631	0.127394	0.130872	0.119766	0.119271	0.155108	0.149766	0.171113	0.154326	0.174742	0.115877	0.17474	0.116322	0.169913	0.130482	0.0928369	0.128702	0.0877041	0.136691	0.136979	0	0.209157	0.211797	0.187219	0.180347	0.169518	0.161075	0.138052	0.133097	0.139405	0.137041	0.177508	0	0.193198	0.173941	0.180971	0.22699	0.171932	0.182548	0.100865	0.115456	0.149404
FNDC5	0.0826694	0.0272172	0.0483863	0.111354	0.0747229	0.0888191	0.0574234	0.0917149	0.0880038	0.0547091	0.0635018	0.0292095	0.0783048	0.118862	0.155063	0.111968	0	0.129066	0.0842987	0.0871415	0.0844411	0.0557045	0.0434278	0.0810074	0.0376663	0.0382876	0	0.0298114	0.0779186	0.0831866	0.0767941	0.108598	0.0721577	0.0586291	0.048434	0.0451157	0.0967311	0.0769974	0.987336	0.0754992	0.0777177	0.0987533	0.12721	0.03259	0.0536129	0.0291814	0.0753235	0
HPCA	0.0697123	0.0879936	0.0656105	0.125865	0.0964441	0.114195	0.2353	0.138739	0.116312	0.0585728	0.126119	0.0893936	0.168496	0.117036	0.116897	0.0846499	0.455694	0.0825427	0.183352	0.077773	0.113928	0.0825243	0.0735271	0.0959915	0.12049	0.118941	0	0.143782	0.102978	0.106873	0.161452	0.10393	0.150998	0.0799562	0.0862682	0.0404637	0.0883927	0.167925	0	0.0922485	0.0625819	0.0939227	0.133381	0.173865	0.174877	0.0810075	0.0329569	0.0116798
TMEM54	0.0219109	0.00913417	0.0153868	0.0551619	0.0274221	0.0150081	0.0248857	0.0343023	0.040109	0.00671903	0.0157211	0.0109046	0.0203851	0.0292481	0.0337492	0.0547946	0	0.0519196	0.0585578	0.0294195	0.0242783	0.00955934	0.0207712	0.0379362	0.0167149	0.0315633	0	0.0194898	0.0482139	0.0176444	0.0890293	0.0514324	0.037205	0.0146709	0	0.0146556	0.0340017	0.0417337	0	0.0529025	0.0325121	0.0179578	0.0132572	0.0433943	0.0316551	0.0140815	0.0121523	0
RNF19B	0.0539441	0.0472463	0.0450887	0.0785205	0.078472	0.0450293	0.0321415	0.0436912	0.0544031	0.0309442	0.0375831	0.0493549	0.0324128	0.0334866	0.0860245	0.0560698	0.161982	0.0496249	0.0446618	0.0606704	0.0408834	0.0347658	0.0630345	0.0519622	0.026228	0.07009	0.0489565	0.0287483	0.0580199	0.0654775	0.0777373	0.0562287	0.0600185	0.0505877	0.021746	0.0651083	0.0414376	0.0632962	0	0.0395197	0.0558409	0.0357163	0.0620459	0.0708032	0.031402	0.0685975	0.0366157	0
AK2	0.0644142	0.0793517	0.0658103	0.0944332	0.119038	0.075009	0.0748925	0.108317	0.0794173	0.0425163	0.0668227	0.0634498	0.083085	0.111025	0.0996598	0.105059	0	0.119978	0.0778423	0.0967218	0.0687957	0.0654935	0.064769	0.064225	0.0471489	0.0575781	0	0.0702195	0.094669	0.0745185	0.103477	0.0821574	0.113002	0.0571146	0.0349792	0.0623605	0.0594401	0.0712979	0	0.0637821	0.0848843	0.0836315	0.10781	0.0533152	0.09549	0.0895908	0.0514398	0.109212
AZIN2	0.0906068	0.0668358	0.0907678	0.112872	0.124308	0.102468	0.123054	0.0575063	0.0730528	0.0810049	0.0777292	0.0776522	0.0805302	0.0682072	0.0670105	0.128249	0.326294	0.126248	0.0746761	0.121725	0.113207	0.082039	0.0810687	0.0660777	0.0721576	0.118731	0.0963694	0.155581	0.0912992	0.0988578	0.13492	0.109778	0.109229	0.0888556	0.126068	0.0842684	0.0947223	0.0958633	1.03084	0.0953591	0.0919036	0.117921	0.103193	0.10594	0.160694	0.0801713	0.0820496	0.0693589
TRIM62	0.117585	0.104394	0.0692975	0.110549	0.0830696	0.113064	0.06371	0.112007	0.0996115	0.0553646	0.087835	0.0921088	0.100785	0.137207	0.0940738	0.116316	0.171215	0.137266	0.087879	0.0833505	0.0797021	0.0922026	0.104726	0.0678949	0.0659732	0.0970665	0	0.0549131	0.114954	0.0982617	0.118025	0.101149	0.102982	0.0485124	0.136942	0.0831442	0.0813434	0.122701	1.03084	0.121561	0.0978559	0.109519	0.103189	0.0553813	0.0716033	0.109028	0.0878782	0
ZNF362	0.153329	0.149092	0.119117	0.106652	0.115462	0.116219	0.110758	0.114157	0.0958347	0.0931376	0.0877314	0.0930642	0.096426	0.0974781	0.138607	0.158038	0.161982	0.121962	0.124635	0.125516	0.129193	0.077116	0.121874	0.0613596	0.123382	0.100973	0.621658	0.164034	0.140809	0.154102	0.115507	0.111051	0.153701	0.128761	0.0904954	0.0969277	0.107966	0.138768	0	0.151623	0.104272	0.140606	0.108561	0.152317	0.126708	0.123386	0.0853655	0.104206
A3GALT2	0.0107307	0.00102007	0.00945549	0.00773432	0.00662906	0.00445708	0.00569048	0	0.00358994	0.000368828	0.00375182	0.00178351	0.00889673	0.00902229	0.0220851	0.000981784	0	0.016102	0.00587697	0.00961459	0.0143969	0.00272056	0.00805759	0.000542491	0.00252373	0.00308685	0	0	0.00188645	0.00639503	0.0248864	0.0053123	0.00258651	0.00824803	0.00849515	0.00251797	0.0012772	0	0	0.000823058	0.00459609	0	0.0102354	0.0148241	0	0.00314019	0.00280381	0
PHC2	0.292924	0.262626	0.215851	0.300032	0.253454	0.258413	0.181727	0.240609	0.174627	0.197787	0.191671	0.276559	0.249945	0.188554	0.279548	0.233532	0.380706	0.244596	0.212545	0.243392	0.248129	0.149825	0.268804	0.137878	0.191458	0.282164	0.210575	0.341996	0.2417	0.291432	0.326225	0.236572	0.284382	0.221645	0.201288	0.209941	0.196977	0.268997	1.00932	0.239409	0.252117	0.319996	0.337502	0.271082	0.274864	0.250299	0.185619	0.27765
ZSCAN20	0.0117617	0.000597423	0.0111061	0.0119324	0.0046117	0.0171091	0.00860385	0.0136219	0.00794131	0.00942854	0.00434106	0.0126069	0.0228291	0.0201422	0.0151921	0.0103199	0	0.00890119	0.0120865	0.00468146	0.00748892	0.00675566	0.00181786	0.00248748	0.00116004	0.00899386	0	0.0333179	0.00953124	0.0147754	0.00808746	0.0044991	0.00949748	0.0105262	0.0248071	0.00715408	0.00467014	0.0128699	0	0.00408347	0.0138892	0.0039569	0	0.0133893	0.0151385	0.0153391	0.0075749	0
CSMD2	0.449712	0.455367	0.328323	0.427465	0.434752	0.408576	0.368178	0.404671	0.280058	0.285019	0.325309	0.473843	0.392303	0.277135	0.489969	0.375471	0.855902	0.368238	0.315924	0.383108	0.357545	0.322902	0.474417	0.265912	0.350072	0.410682	0.318597	0.581598	0.441835	0.511035	0.515966	0.335564	0.503001	0.326413	0.567669	0.366267	0.339371	0.413862	0	0.488971	0.332454	0.521209	0.444529	0.518982	0.483765	0.525284	0.223268	0.384527
C1orf94	0.00229803	0	0.0013423	0.00601442	0.000534719	0.00230481	0	0	0.00365213	0.00496218	0.00144134	0.00251499	0.00373021	0.00847176	0.0020928	0.00207068	0	0.00283744	0.00477103	0.00299582	0.00242375	0.00183279	0	0.00170303	0.0047951	0.00316555	0	0	0.00451559	0.00118924	0.00374142	0.00527083	0.0058185	0.00219059	0.00480116	0.00152374	0.000888815	0	0	0	0.000872172	0.00636123	0.00677007	0.00189019	0.000945748	0.00862374	0.000200583	0
SMIM12	0.137627	0.14975	0.112463	0.176401	0.134447	0.183524	0.177006	0.177747	0.12321	0.09343	0.086084	0.106969	0.116399	0.130493	0.211138	0.125221	0.235595	0.176451	0.124141	0.144369	0.137699	0.128361	0.118662	0.0982412	0.092292	0.103126	0.0489565	0.171006	0.167818	0.136416	0.182466	0.168828	0.165738	0.095003	0.104446	0.124147	0.0987005	0.116468	1.03084	0.148657	0.132326	0.0831515	0.192259	0.154245	0.10404	0.127948	0.0847864	0.168138
GJB5	0	0	0	0.00375704	0.000724128	0	0	0	0.000127071	0	0	0	0	0	0	0	0	0	0.00153862	0	0	0	0	0	0	0.00472506	0	0	0	0	0	0	0.00479572	0	0	0.000253009	0	0	0	0	0	0	0	0	0	0	0	0
GJB4	0	0	0.000765986	0	0	0	0	0.000512486	0	0	0	0	0	0	0	0	0	0	0	0	0	0	0	0	0	0	0	0	0	0	0	0	0	0	0	0	0	0	0	0	0	0	0	0	0	0	0	0
GJB3	0	0	0	0	0	0	0	0	0	0	0.000681052	0	0	0.00246059	0	0	0	0	0	0	0	0.000684493	0	0	0	0	0	0	0	0	0	0	0	0	0	0	0.000512586	0	0	0	0	0	0	0.015552	0	0	0	0
GJA4	0	0	0	0	0	0.000946245	0	0	0	0	0	0	0	0	0	0	0	0	0	0	0	0	0	0	0	0	0	0	0	0	0	0	0	0	0	0	0.000231934	0	0	0	0	0	0	0	0	0	0	0
DLGAP3	0.24492	0.282635	0.207355	0.25827	0.256763	0.205909	0.199967	0.228483	0.208182	0.210187	0.213152	0.259361	0.214991	0.255851	0.300639	0.271488	0.0804392	0.291507	0.203975	0.309401	0.219358	0.184799	0.285002	0.172376	0.209491	0.223394	0.204023	0.216024	0.228627	0.292644	0.286181	0.24486	0.286432	0.183422	0.331825	0.248508	0.220504	0.20458	0	0.228267	0.245338	0.221826	0.293675	0.292602	0.229338	0.29402	0.202154	0.329317
AC114490.3	0.0305284	0.0136982	0.0182157	0.0205149	0.0217836	0.023267	0.00227138	0.0273359	0.0195243	0.0158576	0.018785	0.0128268	0.0181191	0.0363131	0.0087262	0.0209635	0.231296	0.0396461	0.0122048	0.018479	0.0256551	0.0190639	0.0109951	0.0268652	0.0161254	0.0145805	0	0.0315851	0.0481467	0.0369145	0.0429438	0.0542898	0.0210945	0.00675415	0.0122087	0.0223858	0.0166875	0.0023043	0	0.0162689	0.030338	0.0285174	0.0930886	0	0.00392519	0.00956483	0.00793677	0
AC114490.2	0	0.00189499	0.000262648	0	0	0	0.000688033	0	0	0	0	0.000196713	0	0	0	0	0	0	0	0	0	0	0	0	0	0	0	0	0	0	0	0	0	0	0	0	0	0	0	0	0	0	0	0	0	0	0	0.0693223
ZMYM6	0	0	0	0.000847552	0.000966301	0.00072378	0.000482597	0	0	0	0.0014229	0	0.0024095	0.00749517	0	0	0	0.0014284	0.000447584	0	0	0	0.000714318	0.00105766	0	0	0	0	0	0	0	0	0	0.00604654	0	0.00158837	0	0	0	0	0	0	0	0	0.00705926	0	0	0
ZMYM1	0.0882194	0.0878382	0.0528877	0.100319	0.0718171	0.0744963	0.0486352	0.0796317	0.0418533	0.0612857	0.0393202	0.0411366	0.043087	0.0433457	0.050173	0.0757934	0	0.0577514	0.0489319	0.0654725	0.0527743	0.0412584	0.0579373	0.0424892	0.0597791	0.0387735	0	0.0851045	0.0771434	0.0656207	0.0899197	0.0542233	0.0757182	0.066882	0.0841378	0.0906219	0.0711617	0.0875319	0	0.0778573	0.048481	0.0470171	0.0772762	0.0735036	0.0681128	0.0425918	0.0555072	0.0116798
SFPQ	0.329797	0.426314	0.250224	0.381658	0.358869	0.36321	0.308724	0.311309	0.190525	0.213042	0.245137	0.313996	0.321309	0.224856	0.398777	0.317496	0.426683	0.273531	0.263528	0.310308	0.268813	0.14795	0.315695	0.176689	0.237858	0.323589	0.331408	0.487835	0.360044	0.495393	0.373032	0.237265	0.389586	0.196828	0.334276	0.230401	0.213495	0.318749	0.987336	0.314936	0.262498	0.308087	0.343194	0.443485	0.316043	0.251714	0.137271	0.117173
ZMYM4	0.409128	0.436677	0.249818	0.372757	0.376343	0.39822	0.284882	0.321548	0.212249	0.279968	0.204989	0.300185	0.313823	0.27477	0.398545	0.297027	0.821941	0.313211	0.280706	0.306128	0.251215	0.180466	0.33304	0.198913	0.264745	0.356759	0.327773	0.499687	0.404317	0.435571	0.445826	0.255727	0.390795	0.232826	0.377592	0.236667	0.243259	0.355059	0.920305	0.347341	0.264951	0.429653	0.437358	0.426794	0.382635	0.209546	0.168728	0.261714
KIAA0319L	0.364739	0.325754	0.225759	0.355223	0.319535	0.305052	0.192832	0.283929	0.206199	0.199045	0.216294	0.281847	0.306628	0.268783	0.306704	0.262829	0.226642	0.306796	0.229742	0.257504	0.246014	0.192165	0.279051	0.185118	0.221015	0.277651	0.253696	0.319745	0.332028	0.354359	0.373357	0.258649	0.331636	0.190365	0.310492	0.254454	0.23493	0.304986	0	0.286588	0.266761	0.399908	0.40818	0.271142	0.229528	0.318397	0.164121	0.128
NCDN	0.179655	0.13547	0.0966504	0.117964	0.131949	0.163547	0.238762	0.17096	0.130645	0.114582	0.137993	0.114882	0.231681	0.120777	0.171508	0.108003	0.131234	0.0960344	0.199324	0.147449	0.138351	0.0670449	0.140882	0.0715861	0.1314	0.141463	0	0.241656	0.13589	0.168402	0.368475	0.184878	0.278364	0.0926536	0.152635	0.0923528	0.156652	0.216023	0	0.116209	0.0801454	0.166365	0.194139	0.31746	0.286374	0.118374	0.0711278	0.189901
TFAP2E	0.106574	0.0904918	0.0621883	0.0849052	0.0555588	0.0635688	0.0765123	0.0780287	0.0698594	0.0412274	0.0350785	0.0591811	0.0527863	0.119621	0.16549	0.106822	0	0.122564	0.056084	0.094066	0.0769618	0.0891547	0.0647647	0.0569843	0.0394524	0.0438791	0	0.05786	0.0800976	0.0693768	0.0911669	0.14307	0.107412	0.0515116	0.0819407	0.0746092	0.0738008	0.0699494	0	0.0807275	0.0661815	0.128304	0.138264	0.0107301	0.0475067	0.0878362	0.0581	0.0524325
PSMB2	0.101253	0.124105	0.0943089	0.133965	0.0999847	0.118172	0.094649	0.11832	0.0787745	0.0692324	0.0776625	0.0849781	0.0909589	0.0682351	0.122858	0.0821963	0.171215	0.0982433	0.102926	0.106217	0.0967258	0.0675386	0.0747773	0.0617202	0.139161	0.109039	0.235193	0.103819	0.164674	0.112637	0.134221	0.121053	0.11383	0.0654052	0.0608939	0.0526551	0.0719173	0.102275	0	0.0948622	0.0849531	0.114145	0.187984	0.0765414	0.0846843	0.0889651	0.0536172	0.105469
C1orf216	0.059186	0.0796094	0.0439924	0.103769	0.071194	0.0709175	0.103962	0.091083	0.0824213	0.0418663	0.0527888	0.0386439	0.0709839	0.071617	0.0546723	0.107423	0	0.0937718	0.0931585	0.0607619	0.0645985	0.051037	0.0576285	0.0665428	0.0621252	0.0486495	0	0.129806	0.0798965	0.0695551	0.133262	0.0824754	0.099597	0.04977	0.0268977	0.0539463	0.0749767	0.0687257	0	0.0768816	0.0685962	0.0559965	0.123094	0.0615656	0.0560717	0.0768763	0.0343913	0.0558634
CLSPN	0.0069188	0.00271556	0.00442681	0.0126481	0.00991187	0.00223848	0.00373641	0.00449807	0.00825327	0.0015623	0.00436317	0.0115394	0.00252682	0.0153791	0.0202469	0.0136919	0	0.0113611	0.0121865	0.0018527	0.0045766	0.00182041	0	0.00479663	0.0105455	0.00422466	0	0.0241751	0.0145169	0.00755034	0.00197457	0.00990272	0.00487389	0.00958156	0.0059368	0.00742136	0.00708424	0.00897182	0	0	0.010952	0.00149511	0.0281585	0.0175142	0	0.00109856	0.00141656	0
AGO4	0.331019	0.345975	0.216397	0.374464	0.35234	0.329378	0.182783	0.283579	0.192511	0.18183	0.191083	0.251763	0.297579	0.267677	0.33901	0.272316	0.286309	0.296334	0.232614	0.288373	0.27081	0.141304	0.239393	0.165862	0.171552	0.256071	0.367744	0.319692	0.365628	0.345825	0.305568	0.27005	0.366853	0.216391	0.292365	0.226511	0.206394	0.258364	0	0.251294	0.246342	0.301087	0.370963	0.287675	0.252876	0.244001	0.154443	0.239257
AGO1	0.224112	0.162539	0.153879	0.215389	0.200013	0.164313	0.153692	0.16941	0.137786	0.117091	0.130299	0.141765	0.139563	0.134141	0.182387	0.159561	0.323753	0.197644	0.13544	0.197255	0.181988	0.114827	0.118639	0.125603	0.103565	0.140701	0.241098	0.146808	0.194705	0.213204	0.196968	0.152046	0.199714	0.130051	0.125592	0.145539	0.134755	0.129554	0	0.13748	0.147566	0.202529	0.202272	0.198314	0.20738	0.188248	0.116157	0.0656628
AGO3	0.343932	0.381963	0.263791	0.365493	0.358433	0.36669	0.30393	0.282564	0.216641	0.233707	0.235084	0.330404	0.325813	0.254466	0.420647	0.30908	0.563364	0.322395	0.260486	0.31851	0.268399	0.182513	0.319415	0.187994	0.272692	0.359084	0.372561	0.53291	0.423458	0.470374	0.414981	0.264792	0.395178	0.238678	0.410884	0.233737	0.271141	0.396115	1.03084	0.336566	0.27868	0.44125	0.455183	0.39963	0.389856	0.245755	0.161639	0.23875
TEKT2	0.00175699	0.0157721	0.00335084	0.00796485	0.000802124	0	0.00200391	0	0.00341727	0.00123991	0.00270699	0	0.00223564	0	0	0.005579	0	0.00185629	0.00317215	0.0030439	0.00560801	0.000291731	0	0.000893932	0	0.00614709	0	0.0411254	0.00855172	0.0125638	0	0.0143003	0.00889285	0.00474522	0.00517269	0	0.00338649	0.00782173	0	0.00175446	0.00359219	0.00962086	0.00439718	0.0133772	0	0	0.00167679	0
ADPRHL2	0.040496	0.0621693	0.0344568	0.0510539	0.043525	0.0395859	0.0667619	0.0641457	0.0422652	0.0357966	0.0279753	0.0324199	0.0560093	0.0442865	0.0508114	0.0575672	0.161982	0.0426074	0.0713189	0.0552639	0.0342182	0.0248972	0.0529827	0.038128	0.0456297	0.0417019	0	0.0564609	0.0399181	0.0817841	0.102321	0.0361382	0.0619327	0.0452888	0.0717275	0.0259681	0.0386733	0.0879425	0	0.0750752	0.0291875	0.0205351	0.0583136	0.0798608	0.0426016	0.0389358	0.0200947	0
COL8A2	0.00491537	0	0.00464831	0.0106858	0.0041619	0.0037438	0.0013687	0	0.0026158	0.000957631	0.000945805	0.000285726	0.000550078	0.0150564	0.00158591	0.0122896	0	0.0133051	0.00710457	0.0039097	0.00268782	0.0108802	0.00380097	0.00494828	0	0.00148196	0	0	0.00809725	0.00724004	0.00627314	0.000960699	0.000933312	0.0123611	0	0.000115334	0.00485225	0.00263891	0	0.007699	0.0113822	0.00333491	0.00576091	0.00428473	0	0.00522768	0.00189607	0
TRAPPC3	0.0601714	0.050193	0.063912	0.117483	0.0895179	0.0782599	0.0749665	0.102423	0.0826828	0.0581081	0.0582743	0.0451085	0.0834835	0.0831399	0.0818372	0.0742467	0.186264	0.0726381	0.0763959	0.0577536	0.0916218	0.0523019	0.0293702	0.0504588	0.0719268	0.0670586	0	0.0705849	0.116638	0.103702	0.0788503	0.0843173	0.0589702	0.0566658	0.102517	0.0366338	0.0639404	0.0566745	0.847975	0.0679241	0.0820402	0.0511347	0.12767	0.083908	0.0759049	0.0518902	0.0266869	0
MAP7D1	0.129519	0.134754	0.116403	0.172166	0.147372	0.158351	0.145222	0.142615	0.112127	0.0687553	0.0970306	0.0827511	0.108032	0.126539	0.165373	0.0992099	0.0804392	0.119398	0.143795	0.140029	0.143783	0.0579342	0.0997816	0.0970914	0.0998416	0.101984	0.225643	0.113247	0.0982255	0.177397	0.1683	0.138513	0.142731	0.122369	0.0959377	0.0960322	0.122299	0.12367	0	0.152519	0.110715	0.106081	0.110136	0.152098	0.123207	0.117144	0.109519	0.14741
THRAP3	0.221902	0.247967	0.158668	0.276403	0.245715	0.200754	0.178599	0.190907	0.150995	0.141741	0.160133	0.167204	0.165277	0.211928	0.258193	0.214255	0.300308	0.213687	0.218585	0.201675	0.178667	0.109132	0.209482	0.104721	0.145909	0.229927	0	0.28637	0.242404	0.215609	0.259257	0.177553	0.238332	0.151116	0.183409	0.200986	0.162468	0.206546	0	0.203514	0.190845	0.263057	0.340428	0.236769	0.19743	0.224363	0.10476	0.0116798
SH3D21	0.00779255	0.00559375	0.00846506	0.0179	0.00584395	0.00382971	0.00558839	0.00670421	0.00694314	0.00523472	0.00671286	0	0.0121428	0.00695417	0.0273161	0.00210981	0	0.00904274	0.00591498	0.0131114	0.00705965	0.00473708	0.0134108	0.00894396	0.0118283	0.00973736	0.135831	0.0092659	0.0170741	0.00667827	0.0059484	0.0135326	0.00851203	0.00795005	0.00201579	0.00321843	0.00889048	0.00816318	0	0.0168712	0.0135705	0	0.0159321	0.00428184	0.00255984	0.00665623	0.00825923	0.0116798
EVA1B	0	0	0	0.00225626	0	0.00248736	0.00184153	0.00238036	0.00016731	0	0	0	0	0	0	0	0	0	0	0	0	0	0.00272682	0	0	0	0	0	0	0	0	0	0	0	0	0	0	0	0	0	0	0	0	0	0	0	0	0
STK40	0.0844029	0.092998	0.0768298	0.129802	0.0966356	0.0767369	0.0942624	0.0924537	0.0975976	0.0843976	0.0593617	0.0902776	0.128345	0.140512	0.136124	0.119433	0	0.118288	0.0537547	0.0738948	0.0900267	0.0458841	0.124648	0.0966767	0.0630886	0.0681699	0.294876	0.0893611	0.081264	0.0867817	0.0982878	0.105402	0.0798959	0.0720135	0.0461871	0.095327	0.0804925	0.126597	0	0.0935421	0.134102	0.0749262	0.0858045	0.103215	0.0812059	0.110834	0.0714905	0.106485
LSM10	0.0324802	0.0241178	0.0256877	0.0731732	0.0470053	0.0258954	0.0415539	0.039321	0.0503333	0.0261141	0.0232003	0.00624716	0.0448246	0.0593867	0.0164749	0.0532439	0.178524	0.042275	0.0635705	0.0234889	0.0572542	0.021488	0.0159484	0.0399146	0.0216213	0.0113352	0	0.0233489	0.0665321	0.016754	0.0833868	0.0387662	0.0392501	0.0486902	0.0119392	0.0145472	0.031674	0.0210683	0	0.0397536	0.0409212	0.0277778	0.0326068	0.0351644	0.033534	0.0447069	0.0112118	0.0524325
OSCP1	0.0415951	0.0232338	0.0375038	0.0461331	0.0531824	0.0206069	0.0295142	0.0344923	0.0392958	0.0261883	0.0288581	0.0273864	0.0433698	0.0645436	0.0253687	0.0346758	0	0.0378936	0.0439053	0.0440627	0.0411794	0.0215114	0.048798	0.02855	0.0301452	0.0359869	0	0.0396329	0.0251561	0.0317675	0.0930512	0.0541993	0.0671253	0.0396258	0.0174669	0.0306883	0.0345076	0.0358877	0	0.0452547	0.0418936	0.0467664	0.0657912	0.0252752	0.0375548	0.0234286	0.0311063	0
MRPS15	0.0327398	0.0221998	0.0208127	0.0481232	0.0381128	0.0431726	0.0413145	0.0259141	0.0426146	0.0128115	0.0175319	0.0314786	0.0306207	0.0684896	0.0244192	0.0417094	0	0.0418809	0.049554	0.0220293	0.0542591	0.0268121	0.0314665	0.0325995	0.0163698	0.0326957	0	0.0494262	0.0473369	0.0395406	0.060613	0.0434815	0.0489805	0.0235673	0.0440232	0.0303304	0.0399817	0.0394866	0	0.0463932	0.0447811	0.0410263	0.0575407	0.0400826	0.020748	0.0233347	0.0212586	0
CSF3R	0.00360117	0	0	0.00258012	0.00436931	0	0	0.00998841	0.000904205	0	6.59705e-05	0	0.00286201	0.00667922	0	0	0	0	0.0017883	0	0	0.00167946	0	0	0	0	0	0	0.0104593	0	0.0118469	0.00604741	0.00213461	0.00110373	0.00428797	0.000576283	0.00133288	0	0	0.00229658	0	0.00290309	0	0.00530584	0	0	0.00387113	0
GRIK3	0.0696134	0.0606431	0.0357422	0.0513136	0.0906227	0.0562203	0.0339895	0.0756221	0.0525076	0.0828254	0.0434766	0.0749798	0.0414948	0.0478256	0.09263	0.0560467	0	0.09004	0.0418981	0.0865464	0.0533716	0.0399722	0.0566906	0.126709	0.0322536	0.0567206	0.241098	0.0565626	0.0454725	0.110562	0.131765	0.0586632	0.0890733	0.116955	0.0587992	0.0695174	0.0373936	0.0629244	0	0.113811	0.0718389	0.05802	0.107625	0.0884046	0.0754887	0.100186	0.0879184	0.244534
ZC3H12A	0	0	0	0	0	0	0	0.0028836	0	0.000329059	0	0	0	0	0	0	0	0	0	0	0	0	0	0	0	0	0	0	0	0	0	0	0	0	0	0	0	0	0	0	0	0	0	0	0	0	0	0
MEAF6	0.096607	0.141559	0.0747776	0.159317	0.109479	0.105652	0.144541	0.118672	0.0973564	0.0674418	0.088294	0.114868	0.106604	0.128331	0.107429	0.086352	0.245191	0.0932793	0.128733	0.103999	0.096036	0.054998	0.0895005	0.0772704	0.0876923	0.0874736	0.160796	0.17064	0.191865	0.140609	0.139583	0.131844	0.132176	0.081235	0.0491536	0.0704606	0.0650054	0.103628	0	0.0906264	0.100165	0.0921886	0.126519	0.141028	0.122881	0.0822235	0.061321	0
SNIP1	0.0228971	0.0378148	0.0152386	0.0402239	0.0360627	0.0230801	0.0489862	0.0493883	0.0346299	0.0154182	0.0172405	0.0108216	0.0326346	0.0264826	0.0379527	0.0335836	0	0.0413645	0.0377175	0.0247514	0.02507	0.0303184	0.0372415	0.0243858	0.0173214	0.0149944	0	0.037927	0.0304199	0.0357932	0.0273091	0.0418908	0.0141477	0.0231016	0.0207396	0.0361023	0.0292391	0.0165135	0	0.0367115	0.0311681	0.0191503	0.0241179	0.0380705	0.0208874	0.0203419	0.0110313	0
DNALI1	0.0409355	0.0280215	0.0305535	0.0322449	0.0254613	0.0298654	0.0155986	0.0354336	0.0196971	0.00943488	0.0113936	0.011838	0.0145077	0.0414485	0.0228636	0.0378335	0	0.0150009	0.0287735	0.0355987	0.0243829	0.0320837	0.029295	0.0181877	0.0148529	0.0124957	0	0.0377793	0.0168974	0.050415	0.0142923	0.0236059	0.0287252	0.0214962	0.008857	0.0189328	0.0188298	0.0178442	0	0.0324736	0.0253932	0.0273523	0.0357502	0.00753222	0	0.0125673	0.0140889	0.0272277
GNL2	0.0272395	0.0246837	0.0186191	0.0363048	0.0307646	0.0172272	0.0104496	0.021166	0.021427	0.0196406	0.0213461	0.0237822	0.0195578	0.0222177	0.0214784	0.0200647	0	0.0328778	0.029499	0.025987	0.0182028	0.0206499	0.0244805	0.0188757	0.0106586	0.0466103	0	0.0337376	0.0272181	0.0282419	0.0157679	0.0211237	0.0248383	0.0250888	0.0086573	0.0171229	0.0284536	0.022204	0	0.0157045	0.0280212	0.00963301	0	0.0297338	0.010392	0.0325277	0.0253486	0
RSPO1	0.00145027	0	0.000771938	0.00413061	0.000740842	0.00200218	0	0.000450898	0.000867397	0.00692453	0.00129337	0	0	0	0.000727469	0.000873258	0	0	0.000781125	0	0	0.000571765	0	0	0.00148845	0	0	0	0.000413588	0.00276846	0	0.0020146	0	0	0	0	0.000626355	0	0	0.00319761	0	0.00050648	0	0	0	0	0	0
C1orf109	0.0435384	0.0209597	0.0271656	0.0309318	0.0313768	0.0319506	0.0397106	0.0412475	0.0364776	0.0198164	0.0184688	0.0218913	0.0114914	0.0709752	0.0337264	0.0235869	0.226642	0.0482375	0.0510824	0.0252655	0.0255453	0.0191937	0.0131105	0.0138608	0.0372119	0.0250574	0	0.0226437	0.0203149	0.0201263	0.0201378	0.0245347	0.0310503	0.0201155	0.0170525	0.0156998	0.0337257	0.0158801	0	0.0177622	0.0257271	0.0185373	0.0603321	0.0246559	0.0587039	0.023819	0.0106758	0
CDCA8	0.00793441	0	0.00352223	0.0170873	0.00573622	0.00461532	0.00759467	0.00798954	0.00668482	0.0023102	0.00463475	0.00174141	0	0.0104909	0.0303493	0.00862421	0	0.0136608	0.00380177	0.00313618	0.00803765	0.00500254	0.0084976	0.00392374	0.00836534	0.0176483	0	0	0.012458	0.010972	0.00983818	0.00371472	0.00291401	0.00695078	0	0.00351017	0.0057242	0.00279663	0	0.00623479	0.0114402	0	0.0106959	0.0051016	0.0113884	0.00429321	0.010094	0
EPHA10	0.121467	0.114939	0.0887637	0.175364	0.131499	0.0929543	0.0805105	0.124264	0.114471	0.108208	0.0994442	0.0934504	0.118707	0.135542	0.152183	0.170408	0.174805	0.148789	0.095724	0.137575	0.12988	0.0961608	0.111652	0.0685745	0.0943288	0.137699	0.141177	0.162091	0.165384	0.170514	0.11907	0.145803	0.120313	0.110101	0.121511	0.116109	0.113741	0.104927	0	0.145226	0.133187	0.131958	0.209464	0.131295	0.162314	0.134002	0.0968258	0.0116798
MANEAL	0.0296646	0.03512	0.0461294	0.0621861	0.067427	0.0388435	0.0506598	0.0541777	0.0707143	0.0234928	0.0380684	0.0347753	0.0604617	0.0655578	0.0481232	0.068342	0	0.049473	0.0546461	0.0473196	0.0638215	0.0327652	0.0590071	0.0632988	0.0377961	0.0331018	0	0.0227852	0.0882003	0.0493304	0.0564754	0.0740327	0.0484835	0.0320049	0.00477115	0.0328812	0.0453173	0.0395655	1.03084	0.0355305	0.0714457	0.0193216	0.0945262	0.0830383	0.0408738	0.0200456	0.0338385	0
YRDC	0.0124737	0.0124199	0.0251246	0.020571	0.0188321	0.0310931	0.0223811	0.0208917	0.0198187	0.0164901	0.0136097	0.00800868	0.0209951	0.0268209	0.00885295	0.018841	0	0.0135929	0.0198653	0.0206677	0.0100692	0.012469	0.0108365	0.0273533	0.0221581	0.0038122	0	0.0330867	0.0293218	0.00603207	0.0061301	0.0183475	0.0267823	0.0094015	0	0.0187053	0.0137063	0.0132336	0	0.0139564	0.0180073	0.00301754	0.0207358	0.0424206	0.0251242	0.0138725	0.0140232	0
C1orf122	0.0496596	0.0482886	0.0706826	0.203444	0.129803	0.0626494	0.115516	0.096802	0.133696	0.0486229	0.0643005	0.0479545	0.0889766	0.150137	0.0884985	0.148346	0	0.118441	0.163061	0.0673043	0.0977685	0.0721661	0.0722275	0.0953452	0.0541711	0.0627554	0	0.0762795	0.200994	0.0772326	0.0880957	0.112178	0.080679	0.077906	0.0562447	0.0333821	0.0696898	0.0542922	0	0.0790832	0.110849	0.0635245	0.152712	0.102016	0.0334752	0.0500632	0.0481856	0.0570058
MTF1	0.104925	0.0901058	0.0683515	0.108599	0.0840864	0.0811968	0.115171	0.0913734	0.0618526	0.0498277	0.0592933	0.0666287	0.097305	0.0593725	0.0942976	0.0931561	0	0.0875349	0.0461701	0.067513	0.0507019	0.0481657	0.0648389	0.0409468	0.0478626	0.0629965	0	0.0950313	0.0708407	0.0990565	0.0775461	0.0715794	0.074496	0.0591075	0.0759763	0.0652593	0.0634274	0.0801291	0	0.0887142	0.0922297	0.0765658	0.0984676	0.0842424	0.0574648	0.0496499	0.0513787	0
INPP5B	0.1996	0.209265	0.176917	0.235361	0.205973	0.168771	0.13879	0.168099	0.158457	0.126278	0.123777	0.153983	0.164358	0.185234	0.301406	0.222282	0.115877	0.265217	0.161197	0.228013	0.205047	0.128168	0.164509	0.13258	0.115004	0.192402	0.310277	0.208583	0.232542	0.182117	0.250309	0.241359	0.27729	0.144179	0.254756	0.178859	0.151736	0.170215	0	0.194455	0.182408	0.279261	0.265158	0.101959	0.12992	0.185378	0.140168	0.268029
SF3A3	0.0532211	0.0788486	0.0597112	0.0988328	0.0837346	0.0594999	0.0644428	0.100978	0.0762687	0.0489973	0.0602721	0.0496341	0.073981	0.104234	0.0824078	0.0845793	0	0.0905522	0.0904689	0.0738547	0.069687	0.0596985	0.0736791	0.0407877	0.0437749	0.0610169	0	0.0730352	0.103473	0.0812475	0.0632525	0.0946548	0.0848524	0.0755763	0.047828	0.0570671	0.0635636	0.0522286	0	0.092421	0.0943563	0.0928077	0.113073	0.0907812	0.0536449	0.0391085	0.0501099	0.201001
FHL3	0.00750208	0.000431247	0.00377054	0.00976641	0.0052253	0.00174942	0	0.0127675	0.0026443	0.0107619	0.00379502	0.00603973	0.000411629	0.00902766	0	0.0050765	0	0.00414783	0.00982933	0.00522146	0.0117453	0.00297066	0.00483542	0.00529631	0.00533463	0.0163292	0	0.00872866	0.00160015	0	0.00940707	0.00778462	0.00212345	0.000597095	0.0103468	0.00765045	0.0062784	0	0	0.00944885	0.00628179	0	0.00744326	0	0.00232704	0	0.000573807	0.137314
UTP11	0.0169391	0.0593749	0.0268693	0.0284464	0.0305147	0.0282453	0.0299653	0.0268527	0.0262209	0.0211506	0.0266964	0.0182021	0.0352081	0.0374895	0.0324634	0.0260239	0	0.0139547	0.0463028	0.0221128	0.0211039	0.0222509	0.0251573	0.0285703	0.0355729	0.0387918	0	0.00992429	0.0366507	0.0489292	0.0388692	0.0231301	0.0354513	0.0181302	0	0.015317	0.021595	0.0408465	0	0.0193603	0.0223714	0.0148833	0.0461555	0.0266012	0.0410325	0.0155395	0.0123722	0
POU3F1	0.00873987	0.00495232	0.0030137	0.00409168	0.00274196	0.00255885	0.00853892	0.0138778	0.00267263	0.00244722	0.00405095	0.00505283	0.00135835	0.010746	0.00201621	0.00690846	0	0.00403812	0.0100273	0.00164368	0.00136774	0.031204	0.0145492	0.00657129	0.00280977	0.0048506	0	0.00992433	0.0126341	0.0033592	0.0205162	0.00807637	0.00488368	0.00246984	0	0.0038015	0.000906116	0.0126032	0	0	0.00065558	0	0.0129428	0	0.0159034	0	0.00196659	0
RRAGC	0.0443705	0.0453827	0.0356504	0.0493788	0.0615892	0.0604937	0.0754572	0.0524042	0.0506765	0.0228205	0.0401335	0.0203449	0.0301045	0.0532922	0.0414346	0.0647429	0	0.0443279	0.0580013	0.0411824	0.0515144	0.034041	0.0360305	0.030394	0.0455441	0.068691	0	0.0148813	0.0370994	0.0274148	0.0230763	0.0724568	0.0401193	0.0263246	0.023496	0.0343251	0.0565932	0.0423301	0	0.0410523	0.0422626	0.0269042	0.0351432	0.0465916	0.0351847	0.0652867	0.0264584	0.0854544
MYCBP	0	0.00191802	0	0.0023691	0.00300751	0	0.00186015	0	0.000171989	0.000930457	0.000779327	0.000702332	0	0	0	0.00269554	0	0.00133128	0	0.00283946	0.000815146	0	0	0	0.00114033	0	0	0	0.00929805	0.00290707	0.00285766	0	0	0	0	0	0.000322409	0.000701528	0	0	0.000394855	0	0	0.00325791	0	0	0	0
AL139260.3	0	0	0	0.00836267	0.00203923	0.00263284	0	0.00139679	0.000352888	0	0	0	0	0.00441759	0	0	0	0.000433054	0	0	0.00208889	0.00201455	0	0.00163114	0	0	0	0	0.00798991	0.00147897	0	0.000585321	0	0	0	0.000213693	0.000663498	0	0	0	0.000366206	0	0	0	0	0	0.000546817	0
RHBDL2	0.0273134	0.0224462	0.0550697	0.136993	0.103236	0.0568335	0.0568353	0.0438162	0.0974994	0.0284332	0.0276824	0.0422226	0.023425	0.141693	0.0445487	0.0824617	0.226642	0.0977935	0.0860145	0.0542967	0.0667102	0.0728894	0.011134	0.108647	0.0370126	0.0349636	0	0.0543303	0.13802	0.0962518	0.0459646	0.142134	0.0307001	0.0809141	0	0.023846	0.0701394	0.0388525	0	0.0385619	0.0742339	0.0732956	0.14913	0.00420323	0.0356772	0.0660666	0.0400978	0.071101
AKIRIN1	0.0843651	0.0964838	0.0959197	0.208956	0.158615	0.0851915	0.144577	0.121708	0.118419	0.0799339	0.0855049	0.108591	0.132933	0.121573	0.0997351	0.128865	0	0.101171	0.133471	0.108462	0.11961	0.0767465	0.0925074	0.102535	0.072065	0.117523	0.139962	0.109012	0.119678	0.115511	0.108289	0.136221	0.132887	0.0698566	0.0845094	0.0949946	0.0853644	0.123308	0	0.10004	0.140184	0.130003	0.110707	0.0548354	0.0835585	0.0750739	0.0767849	0.0665306
NDUFS5	0.126036	0.162046	0.0837528	0.214992	0.134956	0.120611	0.186956	0.117377	0.101805	0.0518822	0.0843237	0.0662795	0.12734	0.0937353	0.0999685	0.116796	0.193597	0.0565622	0.13721	0.0894887	0.0936769	0.100199	0.0904463	0.0629911	0.0984957	0.0835333	0	0.22016	0.206281	0.164317	0.178116	0.112452	0.191845	0.0713425	0.0617151	0.063803	0.0816887	0.105083	0	0.0861778	0.0700621	0.108484	0.10128	0.122567	0.0964282	0.135611	0.0488917	0.0687798
MACF1	0.517554	0.594116	0.263438	0.468727	0.387641	0.451911	0.236938	0.344863	0.191266	0.236405	0.250608	0.369587	0.410684	0.18569	0.375098	0.2707	1.29102	0.250274	0.278883	0.30067	0.28926	0.182041	0.357258	0.116821	0.305173	0.51273	0.308303	0.677526	0.464901	0.559896	0.553422	0.258842	0.493132	0.262476	0.690592	0.245257	0.219058	0.465588	1.86927	0.430399	0.234745	0.570051	0.451688	0.579378	0.467475	0.217485	0.124459	0.28519
BMP8A	0.055796	0.0335039	0.0190336	0.0225191	0.0113881	0.0103299	0.017386	0.0174493	0.0148568	0.0117396	0.0264726	0.0253024	0.0150329	0.0342199	0.0252508	0.0290573	0.0804392	0.056597	0.0130852	0.0405627	0.0179665	0.0348895	0.0269673	0.0112776	0.00630288	0.0406828	0	0.0124599	0.0153612	0.0220841	0.0221132	0.0143268	0.0297677	0.0257486	0.0318842	0.0256364	0.0224514	0.0106295	0	0.0214646	0.0229089	0.0300183	0.0591699	0.00543684	0.0103024	0.0190491	0.0176362	0.0854544
PABPC4	0.050441	0.0590706	0.0325977	0.0551925	0.0628665	0.0583188	0.062034	0.0649801	0.047793	0.0269026	0.044354	0.0231569	0.0557747	0.0578121	0.0205262	0.0569884	0	0.0385548	0.0645517	0.043432	0.0679596	0.0343412	0.0412837	0.044859	0.0395725	0.097056	0	0.0834451	0.0757344	0.0771766	0.0899641	0.0613087	0.0560428	0.0350953	0.0377712	0.0440392	0.0477383	0.046044	0	0.0479683	0.0502819	0.0303399	0.0735963	0.0571826	0.0863721	0.0502356	0.0164936	0.109212
HEYL	0.00311942	0.00037007	0	0.000784343	0	0.000197549	0	0.000501754	0.0010185	0.000959007	0.00147997	0	0.000403094	0.00309597	0	0	0	0.00358525	0.00165546	0.00118988	0	0	0	0.000713547	0	0	0	0	0.00427744	0.00171539	0	0.000960699	0.000871089	0.000784476	0	0	0.000430345	0	0	0	0.00176699	0.00301242	0.0101874	0.00355073	0	0.000974546	0.000381194	0
NT5C1A	0.0019081	0	0.000822541	0.0102849	0.00895683	0.00530488	0.00931932	0.00838144	0.00804685	0.00399962	0.00612591	0.00353488	0.00657534	0.0148195	0.00441977	0.0186687	0	0.00909524	0.00488328	0.0142574	0.00732983	0.0168107	0.0129984	0.0186807	0.00425538	0.00437952	0	0	0.0155219	0.0058152	0.00882549	0.00631565	0.0113069	0.00478784	0	0.0159356	0.00624452	0.0042998	0	0.00183048	0.00509725	0.0175831	0.032455	0.0256181	0.00333815	0.0305605	0.0110384	0.0116798
HPCAL4	0.133612	0.100452	0.0893772	0.12583	0.123573	0.149363	0.172051	0.124944	0.104463	0.0920204	0.107377	0.0924639	0.108108	0.0933273	0.0665578	0.10341	0	0.100468	0.163669	0.105193	0.0993704	0.0838318	0.101982	0.072084	0.137785	0.0890159	0	0.121166	0.132115	0.154374	0.173533	0.110813	0.112291	0.0791432	0.0485609	0.0900758	0.103433	0.130966	0	0.0740124	0.0852469	0.120352	0.141667	0.175293	0.165385	0.101468	0.046039	0.164213
PPIE	0.135188	0.0958653	0.0721481	0.137492	0.123007	0.117031	0.108968	0.0751355	0.0752706	0.0761666	0.0722222	0.0716257	0.125435	0.10559	0.117729	0.0799647	0	0.118112	0.0871942	0.125986	0.0901132	0.0875016	0.104464	0.0674213	0.0687822	0.110688	0.0995346	0.155767	0.135908	0.189799	0.15977	0.0863202	0.159927	0.0784544	0.135129	0.116246	0.0873222	0.119264	0	0.126203	0.0945068	0.0918215	0.145223	0.175749	0.146986	0.0850657	0.065012	0.127043
BMP8B	0.00173731	0.00526331	0.00429466	0.00406634	0.0027904	0.000909587	0.00424974	0.00374512	0.00381769	0.000457294	0.000767252	0.000684046	0.00258784	0.00377404	0.00113132	0.00296886	0	0.00189325	0.00437213	0.00258335	0.00891948	0	0.00283351	0.00485675	0.0092718	0.000702584	0	0.00439966	0	0.0126098	0	0.00478948	0	0.00140723	0	0.00499979	0.00400651	0	0	0.00454829	0.00104154	0.00678543	0.00284927	0	0.00189254	0.00448347	0.00532146	0
TRIT1	0.131938	0.12093	0.0900426	0.127858	0.117892	0.119576	0.127794	0.12225	0.101237	0.0428969	0.0700866	0.104026	0.123412	0.0826144	0.129361	0.146376	0	0.113521	0.0968377	0.109895	0.103194	0.0629426	0.102579	0.0809309	0.0997947	0.163576	0.0963694	0.176936	0.114631	0.127732	0.150659	0.121408	0.128357	0.090734	0.0682878	0.0927857	0.101929	0.115775	0	0.105696	0.123247	0.102023	0.148934	0.109287	0.117684	0.0894786	0.0606003	0.0301879
MYCL	0.00284015	0	0.00026305	0.00380098	0.0022101	0.00294994	0	0.00388545	0.00257168	0	0.000314961	0.00140125	0.0016696	0	0	0	0	0.000902183	0.00364687	0.00112941	0	0.00162267	0	0.0024628	0	0.00247826	0	0	0.0024295	0.00262259	0.00634364	0.00302556	0.00198092	0.00217604	0	0.00130814	0.00119742	0	0	0.00500483	0.000974119	0	0	0	0.0025776	0	0	0
MFSD2A	0	0.00885686	0.00217812	0.00808447	0.00435905	0.00659652	0.00998466	0.00690873	0.0056356	0.00594168	0.00403858	0.0012038	0.00562023	0	0.00840006	0.00996165	0	0.00108209	0.0023478	0.0020307	0.00599619	0.00635719	0.00499606	0	0.00931204	0.0050714	0	0.0149359	0.000808587	0.00628194	0	0.00156842	0.00271023	0.00390011	0	0.00189546	0.00624624	0.0082106	0	0.0143169	0.00815855	0	0.0100374	0	0.00220704	0.0202234	0.00214429	0
CAP1	0.0829954	0.108114	0.0607281	0.0930062	0.0921686	0.0775011	0.0739922	0.105361	0.0612242	0.0393879	0.0630673	0.0426038	0.058724	0.0774028	0.0715258	0.0783537	0.171215	0.0435556	0.0863012	0.0460499	0.065308	0.0378742	0.0589602	0.0436375	0.0740676	0.0880389	0.158906	0.138233	0.0798019	0.0923719	0.115776	0.0751584	0.0946017	0.0501441	0.0444959	0.0545956	0.06571	0.0587038	0	0.072946	0.0536045	0.0920628	0.0785673	0.0999027	0.0460363	0.0447391	0.0267467	0.0874509
PPT1	0.101544	0.158449	0.0993553	0.146959	0.148145	0.119965	0.102936	0.147518	0.109108	0.0532351	0.100107	0.0772818	0.0990875	0.185865	0.158747	0.155487	0.131234	0.133881	0.140377	0.099186	0.112364	0.0731358	0.0605869	0.0952216	0.0872975	0.116713	0	0.113751	0.144988	0.149482	0.110308	0.128589	0.168681	0.0852954	0.112768	0.0914633	0.0953218	0.127332	0	0.123781	0.102318	0.110165	0.189263	0.143238	0.0956136	0.0568299	0.048284	0
RLF	0.355042	0.377885	0.21889	0.327708	0.324171	0.318776	0.242199	0.312939	0.207103	0.21069	0.191673	0.314456	0.30074	0.223071	0.357476	0.257319	0.903511	0.267883	0.220393	0.248643	0.279443	0.18628	0.331094	0.164764	0.220925	0.291207	0.12916	0.388071	0.318186	0.382419	0.416165	0.26622	0.337231	0.189297	0.379244	0.242055	0.220024	0.252897	0	0.267801	0.255294	0.310107	0.37052	0.294489	0.328814	0.2302	0.152155	0.391302
TMCO2	0.00229575	0	0.00147673	0	0.0017967	0.000197549	0.00302023	0.00174315	0.000573856	0	0.000928831	0.000579745	0	0	0	0.000961744	0	0	0	0	0	0	0	0.00282462	0	0	0	0	0.00211687	0.00424658	0	0.00467488	0	0.00134405	0	0.00286956	0.00119636	0	0	0	0	0.00906244	0	0	0.00114958	0.00261327	0.00223158	0
ZMPSTE24	0.0442628	0.063781	0.0450859	0.0865528	0.077644	0.0498107	0.0667515	0.0508603	0.058262	0.0436672	0.0354934	0.0248516	0.0515909	0.0693842	0.0862616	0.0800487	0	0.0746884	0.0641472	0.0339183	0.0741012	0.0176679	0.0636728	0.0346983	0.0365318	0.0556197	0	0.070262	0.0453003	0.0609477	0.10108	0.0561568	0.0819202	0.0476029	0.0523841	0.0457581	0.0383921	0.0174179	0	0.0462758	0.0439724	0.0164501	0.0721541	0.0678463	0.0655152	0.0421915	0.0312505	0.0329632
COL9A2	0	0.0132618	0	0.00496622	0.00388789	0.00449834	0.0054049	0.00596348	0.0022725	0	0.00534636	0.00239149	0.00144994	0	0.00447764	0.00235054	0	0.00412521	0.00170494	0.00318634	0.000994279	0	0.00713274	0.000648191	0.010222	0	0	0.0119116	0.00160086	0.00128936	0	0.00452416	0.0127955	0.00165617	0.00428797	0.00029687	0.00500121	0	0	0.00192794	0	0.0109022	0.0054021	0	0.00587849	0	0.00049428	0
SMAP2	0.1904	0.159933	0.122571	0.176384	0.164159	0.194695	0.194432	0.152248	0.120711	0.0988857	0.130503	0.129991	0.15726	0.125777	0.17462	0.146798	0.0804392	0.161621	0.135519	0.129536	0.128343	0.11195	0.136972	0.0876568	0.091715	0.181028	0	0.20473	0.206589	0.2103	0.257646	0.132548	0.186282	0.139901	0.165412	0.140638	0.149989	0.142927	0	0.16437	0.123549	0.209887	0.156883	0.166249	0.123899	0.176066	0.0993252	0.0820682
ZFP69B	0.0277427	0.0241027	0.0214548	0.0382337	0.0218265	0.0158791	0.0493477	0.0335301	0.0220323	0.0155821	0.0238644	0.0256322	0.0286651	0.0246576	0.0143821	0.0353853	0	0.0338464	0.0137883	0.0204106	0.0309044	0.0346462	0.0216074	0.0206822	0.0100256	0.0180273	0	0.0310286	0.0329047	0.0323018	0.0349902	0.0147496	0.0218369	0.0146247	0.0492817	0.0187188	0.0210376	0.0195882	0	0.0186567	0.0228654	0.0065096	0.0497308	0	0.0299212	0.0298369	0.0158956	0
ZFP69	0.00670864	0.00657757	0.0103037	0.0226147	0.0223781	0.0149592	0.0165318	0.0123272	0.0158038	0.0112474	0.0128143	0.00200775	0.0133797	0.017906	0.00190951	0.0273641	0	0.0102826	0.0111941	0.0158851	0.0161027	0.0203679	0.014214	0.00972676	0.013521	0.0135481	0	0.00254028	0.0158343	0.0149721	0.0149503	0.0145184	0.0133521	0.0126678	0.00605678	0.00715348	0.0114501	0.00471127	0	0.011936	0.0108606	0.00260797	0.013067	0.00585241	0.00430548	0.00134676	0.0122829	0.0693223
EXO5	0.0131182	0.00174625	0.00566694	0.0127677	0.0143227	0.00785884	0.0115554	0.00685551	0.0100255	0.00300811	0.00569409	0.00513656	0.0146305	0.0310976	0	0.015195	0	0.00733099	0.00870494	0.00380195	0.00153337	0.00865186	0.00439613	0.00644908	0.000489089	0.0118774	0.0963694	0	0.00886807	0.00866665	0.0123632	0.0151946	0.00925091	0.00823756	0.00216962	0.0107393	0.0104356	0.00596485	0	0.00226178	0.00536192	0.00793018	0.0124861	0.0149815	0.00732873	0.00665831	0.00541805	0.0570058
ZNF684	0.0168137	0.0180609	0.013694	0.0208269	0.0239652	0.0143091	0.0140671	0.0208041	0.022873	0.00682373	0.0166843	0.0100353	0.0164722	0.0472986	0.0333672	0.0257355	0	0.015848	0.021721	0.0219588	0.0211406	0.0234579	0.0189155	0.0208933	0.0205647	0.0174157	0	0.0244882	0.0251567	0.023941	0.0207615	0.0282913	0.0179685	0.0242472	0.0494746	0.0138256	0.0216334	0.0162008	0	0.0471296	0.0297585	0.0122502	0.0129107	0.0190491	0.0224085	0.014646	0.014614	0
RIMS3	0.138253	0.0977634	0.0946213	0.136122	0.140582	0.10403	0.157771	0.118069	0.0996135	0.0641519	0.0756209	0.0712676	0.110917	0.106354	0.098694	0.0947223	0.457924	0.112671	0.10364	0.105036	0.0888006	0.0653007	0.0934369	0.0753424	0.119808	0.103793	0	0.139564	0.150597	0.132353	0.224837	0.121113	0.146797	0.10052	0.0677176	0.05938	0.0983887	0.0809005	0	0.0695749	0.0789379	0.0595575	0.140098	0.161505	0.110587	0.0549586	0.0712823	0.232747
NFYC	0.148833	0.200002	0.133126	0.158683	0.168596	0.153128	0.187748	0.180317	0.102672	0.113514	0.135205	0.137424	0.162554	0.146194	0.173004	0.161045	0	0.136732	0.128786	0.134623	0.154795	0.0769086	0.141815	0.0972751	0.118169	0.185909	0.241098	0.140693	0.149392	0.209963	0.169083	0.146974	0.187873	0.142939	0.200511	0.129388	0.129533	0.151899	0	0.129253	0.144282	0.182846	0.181716	0.224129	0.197473	0.118967	0.104847	0.0535366
KCNQ4	0.0351901	0.027629	0.035261	0.0425325	0.0459727	0.0352603	0.0230441	0.0510674	0.0442545	0.0128834	0.0168463	0.0177591	0.0410035	0.0674005	0.0521955	0.0578864	0	0.0527834	0.0423505	0.0440454	0.0438612	0.0241973	0.0349912	0.0184851	0.0249376	0.021666	0	0.0341008	0.0432325	0.0647853	0.0344287	0.0600295	0.0486922	0.036	0.00414309	0.0255472	0.0409867	0.0514426	0	0.0500346	0.0329482	0.0409451	0.0475481	0.0238041	0.0297469	0.0397683	0.0254211	0.0785943
CITED4	0.0132626	0.00703871	0.00942092	0.0165237	0.005793	0.0125069	0.0251924	0.0377255	0.0112296	0.00892374	0.00694339	0.00902772	0.0212046	0.0170956	0.00089346	0.00745413	0	0.0149152	0.0240516	0.024644	0.003856	0.016089	0.00906462	0.0135313	0.00534017	0.0125501	0	0.00804649	0.0190314	0.00196512	0.0114522	0.026804	0.011621	0.0040374	0.0199102	0.00560733	0.00497928	0.0281172	0	0.0168045	0.0115376	0.0209436	0.0182318	0.0299469	0.0143128	0.00138005	0.00099869	0
CTPS1	0.0808956	0.0757222	0.0709863	0.0885032	0.0725748	0.0788094	0.0813628	0.0508111	0.054138	0.0617197	0.0548219	0.0750853	0.0968308	0.0922335	0.0950691	0.05657	0	0.0741661	0.0651548	0.0661466	0.0570264	0.0461249	0.0409274	0.0380899	0.0491998	0.0442314	0.0963694	0.0636918	0.0902337	0.0740834	0.0874841	0.0895447	0.0824142	0.0535727	0.0266751	0.0628855	0.0823217	0.070179	0	0.0717829	0.0649312	0.0579955	0.0733109	0.0700979	0.0779244	0.0703106	0.0391719	0
SLFNL1	0.00515259	0.00569181	0.0122465	0.0177141	0.0150194	0.0080852	0.0352159	0.022424	0.0172182	0.0119855	0.0129095	0.00210852	0.00711439	0.0470338	0.0176026	0.0203979	0.0804392	0.0320854	0.0144844	0.00752358	0.012345	0.0100067	0.0143231	0.0276742	0.00244582	0.00380317	0	0.0128063	0.0112917	0.0112023	0.0055702	0.0326911	0.0138681	0.0167117	0	0.0133273	0.022368	0.0340372	0	0.0175719	0.0261588	0.0214014	0.022513	0.0418722	0.00973651	0.00847259	0.0177646	0.0665306
SCMH1	0.494499	0.569654	0.292304	0.433352	0.437207	0.415681	0.337449	0.411293	0.233925	0.254553	0.242309	0.407696	0.468871	0.211072	0.460433	0.288574	0.874914	0.321814	0.282409	0.362015	0.318314	0.155752	0.421954	0.148308	0.264917	0.472482	0.669893	0.746014	0.459415	0.614351	0.622834	0.298767	0.505213	0.280096	0.69797	0.280139	0.310126	0.426147	0.920305	0.412648	0.292813	0.530212	0.466324	0.625057	0.457414	0.309019	0.157333	0.244936
FOXO6	0.0164079	0.00182567	0.00856523	0.00307673	0.0128061	0.0115959	0.0105157	0.0108163	0.0163332	0.00442836	0.012811	0.00784861	0.00691855	0.00182259	0.0175998	0.0157536	0.115877	0.0142583	0.0146981	0.0104565	0.0129975	0.0207094	0.0198714	0.025291	0.00836048	0.0209292	0	0.0296794	0.00465624	0.00411796	0.0191596	0.0124892	0.0129944	0.00722211	0.00517269	0.00570172	0.0117584	0.0108776	0	0.0129519	0.011203	0.0355961	0.0141382	0.00494636	0	0.0438273	0.0124049	0
HIVEP3	0.563058	0.577731	0.305299	0.51403	0.469176	0.479735	0.354151	0.442482	0.250443	0.320232	0.279237	0.4726	0.481551	0.263767	0.437277	0.341619	0.757438	0.366835	0.359637	0.32147	0.320634	0.203109	0.460707	0.213884	0.350599	0.516544	0.639032	0.706277	0.539584	0.63814	0.702816	0.3694	0.535241	0.268635	0.642107	0.2766	0.311496	0.426424	1.7016	0.384427	0.292303	0.602096	0.556029	0.520944	0.420035	0.46615	0.176327	0.728316
FOXJ3	0.373289	0.376234	0.253855	0.366624	0.353629	0.353251	0.258887	0.302589	0.198064	0.204226	0.217709	0.333169	0.304927	0.267178	0.38867	0.26575	0.247792	0.295659	0.258025	0.283959	0.249356	0.145007	0.261313	0.1574	0.272478	0.323601	0.108265	0.461771	0.426551	0.436448	0.364912	0.25711	0.423051	0.202708	0.41379	0.248545	0.222593	0.327007	0	0.334726	0.250229	0.411862	0.39884	0.377735	0.379719	0.281058	0.152251	0.215251
RIMKLA	0.102974	0.0917135	0.108457	0.178374	0.13223	0.127765	0.113524	0.145116	0.119501	0.0869407	0.125124	0.140208	0.107264	0.0967517	0.17132	0.125326	0.193597	0.120496	0.130597	0.133124	0.130595	0.0774307	0.12779	0.0805233	0.0903878	0.131581	0.0963694	0.0814351	0.13088	0.169808	0.0978805	0.128449	0.114587	0.106796	0.0926826	0.119099	0.0981851	0.116189	0.847975	0.139243	0.136445	0.091925	0.17154	0.151283	0.127834	0.120646	0.09004	0.135644
ZMYND12	0.00856677	0.00887207	0.0110538	0.0033377	0.0123506	0.0109012	0.00223081	0.00673172	0.00676133	0.00323862	0.00512412	0	0.00895963	0.0158272	0.00426108	0.00307102	0	0.0028362	0.0041478	0.00678599	0.00451061	0.00418409	0.00392119	0.00838409	0.0122758	0.00883482	0	0.00239465	0.0193352	0.0054274	0.00591991	0.0092193	0.00898984	0.00882896	0.0203787	0.00785058	0.00654341	0.00488362	0	0.0121376	0.00720856	0.00470647	0.016135	0.00425802	0.00800811	0	0.00319116	0.500009
PPCS	0.0397324	0.0602938	0.0246383	0.0381518	0.0287643	0.0386751	0.0304432	0.0334962	0.0303064	0.0223278	0.0245866	0.0238262	0.0218902	0.0734609	0.0309906	0.0326818	0.115877	0.0416626	0.0366062	0.0361651	0.0275268	0.0212175	0.0118665	0.025838	0.0118568	0.0332842	0	0.068772	0.0197598	0.0294811	0.0547082	0.0283554	0.0431534	0.0282143	0.042708	0.0300663	0.0223777	0.0315626	0.987336	0.0173729	0.0332747	0.0241332	0.0273592	0.0219714	0.0516928	0.00939435	0.015954	0.0733658
CCDC30	0.2546	0.266183	0.234675	0.252234	0.271143	0.198798	0.258806	0.23306	0.163504	0.194899	0.176259	0.314431	0.232134	0.190561	0.271801	0.214387	0.371895	0.256191	0.211417	0.233767	0.20919	0.177554	0.26353	0.20678	0.27382	0.300814	0.537155	0.31703	0.215075	0.320983	0.360853	0.205844	0.343934	0.198267	0.23965	0.229623	0.209451	0.275688	0	0.229647	0.201802	0.355646	0.310081	0.339774	0.261434	0.228494	0.164365	0.552171
PPIH	0.0397152	0.0385225	0.0343183	0.0466144	0.0434154	0.04313	0.0442107	0.0336009	0.035982	0.0259387	0.029216	0.028006	0.0421738	0.0476216	0.0359137	0.0349583	0	0.0600776	0.0295261	0.028616	0.031154	0.0282351	0.0306131	0.0167703	0.0194651	0.0403194	0	0.0631147	0.0343491	0.0598046	0.0235405	0.0313664	0.0422141	0.0222595	0.115248	0.0234252	0.0106443	0.0282838	0.847975	0.033424	0.0329581	0.0349713	0.0459008	0.0559041	0.0109552	0.0149665	0.0276759	0.28207
YBX1	0.112352	0.0993604	0.0742728	0.140149	0.112157	0.111583	0.184086	0.135673	0.110392	0.0707058	0.100715	0.0875145	0.097041	0.116591	0.14058	0.116471	0	0.123443	0.170624	0.094188	0.100727	0.0679712	0.0568025	0.115041	0.086856	0.0956855	0	0.125134	0.0956587	0.124926	0.101536	0.0969912	0.113186	0.0789725	0.0640052	0.0780393	0.108135	0.130666	0	0.109258	0.121044	0.101151	0.159965	0.203066	0.108516	0.0923599	0.0493709	0.195059
CLDN19	0	0	0	0	0.000611701	0	0	0	0.000971643	0	0	0	0	0	0	0	0	0	0	0	0	0	0	0	0	0	0	0	0.00148443	0	0	0	0	0	0	0	0.00151776	0	0	0	0	0	0.0120291	0	0	0	0	0
P3H1	0.0862548	0.0576017	0.0376135	0.0390909	0.0505448	0.067578	0.0606204	0.0449242	0.0463987	0.0261351	0.0305658	0.0420031	0.0797693	0.0805459	0.0871346	0.0614449	0	0.0693781	0.0521864	0.0419986	0.0548973	0.0444096	0.0519346	0.0373149	0.0394548	0.0258597	0	0.112221	0.0649437	0.0882308	0.0731984	0.0898087	0.071877	0.0467563	0.0508556	0.043418	0.059732	0.0365437	0	0.0552465	0.0672354	0.0565907	0.0865568	0.0347851	0.0963453	0.0380568	0.0328139	0.0570058
AC098484.3	0.0095595	0.0214299	0.00611196	0.00965403	0.0174126	0.0071754	0.0159751	0.0069663	0.01086	0.00571837	0.00805621	0.00414125	0.0118027	0.00366542	0.00160071	0.00845719	0	0.00688684	0.0121035	0.0201329	0.00950858	0.0052292	0.00727485	0.00724819	0.00494006	0.00549183	0	0.0135631	0.0079881	0.018838	0.00503597	0.0116659	0.011249	0.00588332	0.00464677	0.0136727	0.00763389	0.00686279	0	0.0145941	0.00229135	0.0284194	0.00243285	0.0029845	0.00183369	0.00616154	0.00747486	0.0116798
TMEM269	0.00948784	0.00546695	0.00553827	0.011046	0.00180324	0.00604605	0.00607409	0.000923695	0.00273855	0.00034504	0.00107762	0.00273388	0	0.00305514	0.00192172	0.00780061	0	0.00131614	0.00737514	0.00192684	0.0026423	0.00167197	0	0.00167935	0.00290804	0.013896	0	0.00343709	0.0107818	0.00916303	0	0.00716859	0.00302892	0.0013704	0.00616534	0.00123185	0.00747281	0.00114396	0	0.00891774	0.00209334	0.0135647	0.00434108	0	0.00472868	0.00121807	0.00188478	0
SVBP	0.0213198	0.00923821	0.025521	0.055664	0.0270924	0.0244031	0.0609082	0.0707452	0.0403281	0.0155852	0.0285935	0.0361149	0.0265124	0.05784	0.0260477	0.0300622	0	0.0548036	0.0433809	0.0255702	0.0313267	0.014605	0.0251836	0.0209798	0.0234579	0.0362442	0	0.033467	0.0458189	0.0452273	0.0589131	0.0457685	0.0431496	0.013196	0.0513668	0.0201497	0.0322902	0.0623008	0	0.0293892	0.0212175	0.0245606	0.0556304	0.013381	0.0172223	0.012994	0.0250958	0
ERMAP	0.00339626	0.0212823	0.0110202	0.0267081	0.0110085	0.00752489	0.0192619	0.00514964	0.0127109	0.0078112	0.00915994	0.006843	0.0116324	0.0150723	0.0350909	0.0270137	0	0.0214311	0.0174588	0.029951	0.0130925	0.00787394	0.0146807	0.017571	0.00672997	0.0312977	0	0.0302313	0.0205123	0.026889	0.0315167	0.0253224	0.0300571	0.0141045	0.0232467	0.0115122	0.0185253	0.0136325	0	0.00763528	0.0220157	0.0416261	0.0420884	0.00528768	0.00860061	0.0299887	0.00967037	0
ZNF691	0.0141988	0.0096748	0.00977144	0.00892959	0.0141008	0.00638376	0.0102103	0.00322904	0.0080279	0.0162127	0.00841321	0.00362184	0.0158259	0.00771218	0.0220458	0.0121552	0	0.00882285	0.0068624	0.0118804	0.011808	0.00587981	0.00821624	0.00106974	0.00950352	0.00789246	0	0.00239465	0.00470199	0.0206779	0.00140921	0.00869587	0.0124909	0.00467586	0.00649924	0.00778205	0.00292673	0.00447622	0	0.00790201	0.00892885	0	0.00912853	0.00370692	0.00615759	0.00720468	0.00153717	0.0272277
SLC2A1	0.0401927	0.0151994	0.0175481	0.0298697	0.03096	0.0577728	0.0189093	0.0241376	0.0372389	0.00974986	0.0253514	0.0162094	0.0265935	0.0261953	0.0159936	0.0414983	0	0.0280032	0.0343126	0.0434113	0.0230731	0.020531	0.0282057	0.0177625	0.0274079	0.0260762	0	0.0269877	0.0317577	0.035579	0.0414093	0.0357269	0.0163262	0.010179	0.00613655	0.00992294	0.0161177	0.00831995	1.79491	0.0221879	0.0361272	0.00523216	0.0284865	0.0132363	0.038628	0.0404617	0.0153363	0
FAM183A	0	0	0.000466612	0	0	0	0	0	0	0	0	0	0	0	0	0	0	0	0	0	0	0	0	0	0	0.00108019	0	0	0	0	0	0	0	0	0	0	0	0	0	0	0	0	0	0	0	0	0	0
EBNA1BP2	0.0191089	0.0539727	0.00912136	0.0445741	0.0299797	0.0406838	0.0175854	0.0385644	0.028076	0.00407966	0.015328	0.0195695	0.0377647	0.0227389	0.01215	0.0217013	0.0804392	0.0227749	0.0331926	0.0212275	0.0159883	0.0140275	0.0153285	0.0270861	0.025108	0.027998	0.46216	0.0292866	0.059055	0.0485598	0.0517371	0.0310502	0.0383323	0.0272303	0.0801437	0.022344	0.0271699	0.00900716	0	0.0200137	0.0345702	0.0178128	0.0295605	0.0279407	0.0112415	0.0275752	0.0208201	0.14741
CFAP57	0.00244368	0	0.00662039	0.0114146	0.00918221	0.00838881	0.00850104	0.00816843	0.00833612	0.00185199	0.00475265	0	0.00765152	0.00660937	0	0.00839052	0	0.0088693	0.00800967	0.0048016	0.00454439	0.00484727	0.0117022	0.0178082	0.00599642	0.0105249	0	0	0.0108863	0.00288925	0.00939088	0.0142045	0.00319334	0.00800082	0.0299709	0.00256046	0.00489624	0.00366382	0	0.0132579	0.00790978	0	0.012903	0.00367374	0.016898	0.00374292	0.00570484	0.0272277
TMEM125	0	0	0.00354681	0.0132703	0.00477359	0.00671961	0.00747975	0.0119486	0.00319597	0	0.00225916	0.00549945	0.00755706	0.00518072	0.00883595	0.00497448	0	0.00649636	0.000910809	0.000140335	0.0107113	0.00306017	0.00355406	0	0.00228394	0	0	0.00506752	0.00100093	0.00723159	0.0133009	0.00431852	0.00185704	0.00630859	0	0.00130104	0.0012016	0.00577002	0.847975	0.00291975	0.0075821	0.0165818	0.00706459	0.00608924	0.00632131	0	0.00205336	0.0301879
TIE1	0	0	0.000660115	0.00216758	0.00249278	0.00151498	0.00111921	0.00199252	0.00193362	0	0.00034973	0	0.000754763	0	0	0.00629309	0	0.000818004	0.000837407	0	0.000519661	0.000642593	0	0	0	0	0	0.00432445	0.000996318	0.000404598	0	0.00283825	0.00100841	0.00065101	0	0.00360593	0	0	0	0.00243103	0.0017206	0.0082755	0	0.00236943	0.00400809	0	0.0016601	0
MPL	0.00199547	0	0	0.0026122	0.000846488	0.00405378	0	0.000892511	0.00218343	0.000930457	0.000286728	0	0.00213888	0.00249125	0	0.00354845	0	0.00533145	0.00211697	0.00193463	0.00164651	0.00135838	0.00285809	0.000920818	0.00347333	0	0	0	0.000779225	0.00194848	0.0107024	0.0014	0.000854622	0	0	0.00173867	0	0.00748209	0	0.00173208	0	0.00118676	0	0	0	0.0174259	0.00283494	0
CDC20	0	0.00213279	0.000833057	0.00154748	0.000415907	0.00438048	0	0.000966462	0.000315451	0.00378353	0	0	0	0	0	0	0	0	0.000325544	0.000924262	0.00197019	0	0	0	0	0	0	0.00234851	0	0.00387286	0	0	0.000528019	0	0	0.00165028	0.000882665	0	0	0	0.000644393	0	0	0	0	0	0	0
ELOVL1	0.0340263	0.0180756	0.0125882	0.0239037	0.0196519	0.0131621	0.0224667	0.0185211	0.0175358	0.0160156	0.00617899	0.0183118	0.0132098	0.0180042	0.0236014	0.00985945	0	0.019207	0.0199004	0.0143333	0.0152228	0.0126657	0.0210917	0.00922496	0.0180917	0.0374292	0	0.0256843	0.0141045	0.038148	0.00606657	0.0180074	0.0202034	0.0187304	0.0258294	0.00968331	0.0204514	0.0189671	0	0.00499911	0.015417	0.0142244	0.0238721	0.0159539	0.0167349	0.0223876	0.00264013	0
MED8	0.0204415	0.0441866	0.0194339	0.0471613	0.0476378	0.0292828	0.0415118	0.0496634	0.0404473	0.0191337	0.0247617	0.0247449	0.024306	0.0586175	0.0502298	0.0599273	0.227297	0.0380635	0.0352121	0.0550001	0.0341081	0.0343267	0.0310207	0.0397204	0.0204082	0.0364968	0.142571	0.0178461	0.0249701	0.052662	0.0309237	0.0371225	0.0313789	0.0356289	0	0.0398085	0.0256765	0.0193747	0	0.0338184	0.0496126	0.00714458	0.0497294	0.0570458	0.0284917	0.0199663	0.0239653	0.0301879
SZT2	0.18472	0.12741	0.109896	0.119457	0.0900406	0.0874744	0.0635571	0.111777	0.0814598	0.0655776	0.0713667	0.100648	0.099438	0.112569	0.147314	0.10413	0.131234	0.146263	0.085665	0.134096	0.102108	0.0780242	0.0938512	0.0688802	0.086828	0.120443	0	0.096114	0.0941349	0.144585	0.185919	0.106368	0.185833	0.0739187	0.0640886	0.101975	0.0854727	0.10475	0	0.0820969	0.0976988	0.114047	0.0964331	0.0634643	0.0748311	0.127801	0.0774241	0.238399
HYI	0.0191099	0.018868	0.0129832	0.0303757	0.0207005	0.0253084	0.0371987	0.0313197	0.0217099	0.014501	0.0106327	0.0132669	0.023964	0.023477	0.0357641	0.0313126	0	0.0297673	0.0134156	0.018389	0.014545	0.0132436	0.015155	0.0130631	0.0262862	0.0257793	0	0.0168283	0.0273888	0.0310337	0.0634625	0.0260398	0.0479727	0.00837973	0.049183	0.0113206	0.0208495	0.00184883	0	0.0208018	0.0286854	0.0252215	0.0497844	0.00869444	0.0171043	0.00773171	0.0152119	0
PTPRF	0.193865	0.132803	0.142181	0.192663	0.159802	0.138893	0.186574	0.153596	0.144848	0.102634	0.123686	0.137005	0.158169	0.173009	0.160268	0.170322	0.245191	0.158261	0.150417	0.15033	0.114936	0.107896	0.174734	0.111452	0.133494	0.164623	0.205389	0.144383	0.185777	0.175386	0.247161	0.175945	0.191919	0.124491	0.231568	0.137129	0.159735	0.171518	0	0.187111	0.154072	0.173149	0.14872	0.222536	0.159427	0.16401	0.101817	0.217723
AL451062.3	0	0	0.00095206	0	0	0	0	0.00124343	0.000975656	0	0	0	0.000482409	0.00245886	0	0	0	0	0	0.000883453	0	0.000621245	0	0	0	0	0	0	0	0	0	0	0.00053437	0	0	0	0	0.00201026	0	0	0.000120505	0	0	0	0	0	0	0
ST3GAL3	0.0469737	0.0402195	0.0195399	0.0453604	0.0338724	0.0463387	0.0236326	0.0161021	0.0262697	0.0119933	0.0160946	0.0180442	0.0270288	0.0190177	0.0149236	0.0302819	0.280274	0.0182255	0.0358376	0.0311335	0.0221082	0.0116624	0.0213921	0.015589	0.0236147	0.0377504	0	0.0181327	0.0411735	0.0526905	0.0399972	0.0357406	0.0387478	0.00795792	0.025358	0.0125425	0.0264927	0.013658	0	0.0234891	0.0159299	0.0100393	0.0287597	0.0250669	0.019909	0.0278331	0.00514692	0.0301879
ARTN	0.00294221	0.0121282	0.00756919	0.00168089	0.00382248	0.00721431	0.00467472	0.0171781	0.00357331	0.000644524	0.000914584	0.00190011	0.00291226	0.00231283	0.00279619	0.00277912	0	0.00350804	0.0109148	0.00301458	0.00428133	0.00237068	0	0.00426322	0.000637666	0.00388833	0	0.00178962	0.00287251	0.00156703	0.0173344	0.00554411	0.012721	0.00459403	0	0.00461539	0.00343944	0.0106919	0	0.0145644	0.00244989	0.00878469	0.0125179	0	0.00817807	0.0102987	0.00391685	0
IPO13	0.0371122	0.0756472	0.0350779	0.0468253	0.0476443	0.069204	0.057801	0.0388479	0.0371807	0.0129585	0.0201199	0.038812	0.0441883	0.0726712	0.0448281	0.0464206	0	0.0432416	0.0528776	0.0569758	0.0362876	0.0237685	0.0236022	0.034337	0.0191756	0.0696466	0.0963694	0.0647393	0.0364735	0.0906938	0.0254533	0.0514109	0.0590937	0.0144887	0.0136906	0.0202623	0.0232592	0.0608594	0	0.051802	0.0316249	0.0294024	0.0438588	0.0798543	0.0674506	0.0443286	0.0268634	0
DPH2	0.0236273	0.0293877	0.0328307	0.0373991	0.0248307	0.0173258	0.0192465	0.0222981	0.0256015	0.018214	0.010821	0.0115235	0.0272188	0.0216545	0.0449773	0.0226971	0	0.0303313	0.0298891	0.0206161	0.0200049	0.0192214	0.00557857	0.0228856	0.0208223	0.0251696	0	0.0333254	0.00678554	0.0220944	0.033893	0.0314717	0.016575	0.00546496	0.00280196	0.0141167	0.010384	0.00854303	0	0.0191438	0.0261941	0.0161292	0.0177479	0.0106469	0.0261149	0.00138005	0.0111863	0.0570058
ATP6V0B	0.24379	0.157767	0.107627	0.281518	0.223172	0.200727	0.255289	0.226818	0.177862	0.0984281	0.125318	0.109587	0.189809	0.193207	0.161497	0.196133	0.331959	0.182666	0.234048	0.172601	0.18242	0.082156	0.189809	0.116289	0.119898	0.173084	0	0.377433	0.287251	0.204524	0.361997	0.225186	0.275848	0.126385	0.0977407	0.0761431	0.165201	0.183449	1.03084	0.167683	0.145125	0.171671	0.362413	0.293478	0.133758	0.116751	0.0576779	0.0301879
B4GALT2	0.055477	0.0679868	0.0494893	0.0759755	0.0444634	0.0654314	0.0626829	0.0592185	0.0551613	0.0365696	0.0657507	0.0425465	0.0557481	0.0313169	0.0651554	0.0675907	0	0.0383359	0.0509607	0.0789635	0.0718247	0.0464239	0.064245	0.0352265	0.0515358	0.06635	0	0.0875579	0.0564896	0.106537	0.105502	0.0724966	0.0631022	0.0429502	0.033567	0.0307166	0.0571689	0.0722325	1.03084	0.0931894	0.0565738	0.0765796	0.0818565	0.0575509	0.0398822	0.0382709	0.0399561	0.0272277
CCDC24	0.0806332	0.0590434	0.04347	0.0701349	0.0617272	0.0348606	0.0311534	0.0920916	0.0700412	0.0206293	0.040456	0.0403368	0.0673786	0.120205	0.0793473	0.0842517	0.115877	0.0747342	0.0561341	0.0710429	0.056848	0.0757727	0.0685656	0.063519	0.0280834	0.0549196	0	0.0380324	0.0826626	0.0760471	0.128361	0.0688263	0.100127	0.0505068	0.0528998	0.0564749	0.0489734	0.0634742	0	0.056851	0.0559022	0.122908	0.0811893	0.0681576	0.0489863	0.0187159	0.0399609	0.0558634
SLC6A9	0.00955755	0.0143043	0.00916837	0.0234752	0.0143518	0.0189917	0.0116514	0.0115566	0.0206342	0.00571817	0.011489	0.00319309	0.0267294	0.00499304	0.0200718	0.0124417	0	0.0244175	0.0183285	0.019484	0.0133487	0.0152241	0.00823931	0.0112282	0.0179129	0.00681661	0	0.00454125	0.020364	0.0130701	0.0140625	0.031206	0.0302795	0.0151929	0.0106911	0.00939416	0.0270627	0.0145802	0	0.0236037	0.0217288	0.0142646	0.0104714	0	0.00382703	0.0232214	0.0111	0.0116798
KLF17	0	0	0	0.0011461	0	0.000968775	0	0	0.000813517	0	0	0	0	0	0	0.00162483	0	0	0	0	0	0.0012265	0	0.000774103	0.000540056	0	0	0	0.00151451	0	0	0	0	0	0	0	0.000443494	0	0	0	0.00120928	0	0	0	0	0	0.000532485	0
DMAP1	0.12926	0.095414	0.0636116	0.0477025	0.0583581	0.0621635	0.113905	0.122614	0.0580155	0.0349663	0.0618499	0.0480783	0.0789728	0.0769337	0.134271	0.0728542	0	0.0807746	0.0767329	0.0707626	0.0653398	0.0379339	0.0807512	0.0385	0.0652154	0.0923785	0	0.0721027	0.0279594	0.0761109	0.0896642	0.0656046	0.0965914	0.0486554	0.107828	0.053157	0.0813201	0.111733	0	0.0625726	0.0433257	0.0336249	0.0785908	0.106702	0.120967	0.0224462	0.0339878	0.071101
ERI3	0.211021	0.236661	0.173097	0.276471	0.225726	0.231927	0.202196	0.20805	0.163675	0.158196	0.159804	0.176892	0.198294	0.16402	0.209018	0.17147	0.489375	0.199155	0.187945	0.222641	0.177042	0.147882	0.199618	0.108419	0.166339	0.240054	0.241098	0.350379	0.231833	0.297788	0.238084	0.197215	0.227261	0.179852	0.185454	0.203773	0.180358	0.202617	0	0.203822	0.188317	0.229028	0.254165	0.324235	0.237369	0.242848	0.126604	0.141799
RNF220	0.132484	0.134957	0.0955124	0.159128	0.134453	0.133212	0.133787	0.161963	0.10183	0.0571802	0.0962534	0.124366	0.152254	0.100644	0.202075	0.0995025	0.26074	0.0872017	0.120486	0.10414	0.106656	0.0746445	0.145055	0.0625886	0.126563	0.118725	0.20027	0.171964	0.163332	0.158216	0.192085	0.0873798	0.113193	0.0882914	0.0868827	0.0883597	0.0949013	0.119184	0	0.0759859	0.0639064	0.075374	0.0821544	0.133377	0.140596	0.095103	0.0473639	0.165622
TMEM53	0.0331639	0.0513573	0.027057	0.0337678	0.0525865	0.02462	0.0308302	0.0247475	0.0321672	0.0226978	0.0404835	0.036891	0.0223931	0.0514696	0.0368057	0.0531005	0	0.0538931	0.0445382	0.037999	0.0444707	0.047804	0.0762106	0.0199735	0.0324662	0.0734233	0	0.0282031	0.0438209	0.0485366	0.0418135	0.0550904	0.05696	0.0473535	0.00954215	0.0339185	0.0315706	0.0383949	0	0.0180933	0.0397625	0.022931	0.0573596	0.0269677	0.0396955	0.0733328	0.045365	0
ARMH1	0.104891	0.0934771	0.0831427	0.0742747	0.0674868	0.0839585	0.0685318	0.0904507	0.0703887	0.0651885	0.0553999	0.0946539	0.0917947	0.0617505	0.167062	0.092118	0.606926	0.0791888	0.0483285	0.0706414	0.0885386	0.0811503	0.108693	0.0842878	0.0644617	0.0736954	0.0963694	0.10735	0.078468	0.0809939	0.140075	0.0875456	0.117317	0.0694926	0.181405	0.0775989	0.0819373	0.0857291	0	0.0544291	0.0601335	0.130256	0.125144	0.0755643	0.0450581	0.0714526	0.0484781	0.0808357
KIF2C	0.0135475	0.00975718	0.00842543	0.0257998	0.0169049	0.00783476	0.0241548	0.00291771	0.00503508	0.0122878	0.00665761	0.00303163	0.000426605	0.0214084	0.0051245	0.0139781	0	0.00410509	0.00572203	0.0122305	0.00394186	0.0122387	0.00361098	0.0127679	0.0130832	0.0145289	0	0.0058325	0.0194433	0.00960065	0.0104601	0.00794536	0.00997223	0.0139248	0.00201579	0.00168798	0.0167437	0.00960915	0	0.0016641	0.00816231	0.00864189	0.0214448	0	0.022305	0.0186638	0.00550178	0.0781122
RPS8	0.162158	0.105568	0.0696266	0.248931	0.156191	0.164215	0.178113	0.139131	0.121749	0.0763687	0.0790351	0.0673736	0.101543	0.190183	0.149633	0.170876	0.231296	0.181264	0.186795	0.118297	0.141217	0.0889513	0.108223	0.102181	0.115795	0.151017	0	0.148958	0.1899	0.163625	0.159044	0.140142	0.126551	0.111594	0.0798888	0.0754229	0.142335	0.118945	0	0.126685	0.138828	0.0914924	0.198479	0.0749727	0.0476174	0.18003	0.0609375	0.0808357
BEST4	0.0127962	0.00757333	0.0123612	0.042861	0.0204306	0.0276293	0.00693169	0.0205637	0.0251942	0.00384241	0.0100251	0.000982416	0.0144217	0.0168812	0.010474	0.020661	0	0.0406587	0.0150027	0.0211371	0.0186483	0.00366457	0.0158652	0.0214835	0.0158315	0.0175231	0	0.0256927	0.0328247	0.0177185	0.0102674	0.0398932	0.00897437	0.0061749	0.00682218	0.0189602	0.0114698	0.00293268	0	0.0210193	0.0301153	0.0134171	0.0136733	0.0107929	0.011077	0.0370643	0.0105282	0.0570058
PLK3	0.0105409	0.0225379	0.0169966	0.0340594	0.034791	0.00979815	0.0131382	0.0369455	0.0410511	0.0206999	0.0121693	0.0154846	0.0361903	0.00786096	0.0261441	0.0276959	0	0.0157906	0.0245132	0.0222638	0.0201215	0.00618616	0.0204713	0.0549122	0.0136913	0.00571591	0	0.0125109	0.0153545	0.00502634	0.00665153	0.0238905	0.017935	0.00993331	0.00969801	0.0136907	0.0136802	0.0113953	0	0.0309217	0.040343	0	0.0483066	0.0331925	0.0209551	0.0359443	0.0117717	0
BTBD19	0.000423644	0	0.0018413	0.011179	0.00444865	0	0.00341179	0.0136429	0.00531723	0.00361797	0.00287335	0.00172899	0.00112233	0.00494952	0.0163396	0.00355196	0	0.00943863	0.00139963	0.00145841	0.00124973	0	0	0.00767768	0.0069327	0	0	0	0.000413588	0.012856	0.0123831	0.01473	0.00122736	0.00407945	0	0.00129518	0.00410081	0.00663421	0	0.00482068	0	0	0.0027928	0	0	0	0.00159636	0
PTCH2	0.110482	0.157276	0.12979	0.165572	0.137507	0.11352	0.103028	0.143787	0.143167	0.108819	0.0894234	0.0960081	0.149017	0.217577	0.226001	0.211601	0.307576	0.222092	0.134088	0.176703	0.128511	0.104088	0.128647	0.121872	0.0706172	0.120233	0.0489565	0.0955383	0.141598	0.159363	0.204359	0.165096	0.154398	0.125583	0.100231	0.110455	0.141109	0.164169	0.847975	0.180218	0.197401	0.127826	0.184226	0.10394	0.0952092	0.170428	0.103987	0.14741
EIF2B3	0.251571	0.193083	0.161253	0.228729	0.188744	0.155921	0.14954	0.181664	0.141969	0.148763	0.137988	0.220945	0.158559	0.186344	0.20834	0.192797	0.420773	0.201502	0.15293	0.198912	0.174023	0.118641	0.197025	0.139926	0.132307	0.183322	0.154945	0.239265	0.185045	0.226727	0.247318	0.165883	0.256192	0.16308	0.182698	0.186754	0.166545	0.203788	0	0.214415	0.165572	0.240961	0.147183	0.214079	0.183661	0.171059	0.117346	0.0600844
HECTD3	0.0366908	0.0269621	0.0207993	0.039402	0.0363621	0.0503309	0.0162853	0.02131	0.0368479	0.0155289	0.0243002	0.0155655	0.0210496	0.0475558	0.0351943	0.0411438	0	0.0499162	0.0363528	0.0337289	0.0399537	0.0164525	0.0163681	0.0106063	0.0187357	0.0379822	0	0.0456784	0.0520307	0.0299566	0.0532883	0.0400104	0.0358965	0.0151587	0	0.0265871	0.0224472	0.0137601	0	0.0256347	0.0316317	0.0142331	0.08174	0.0331942	0.0432516	0.00688914	0.0208304	0
UROD	0.0354162	0.0636551	0.0164671	0.0503585	0.0303145	0.042365	0.0334017	0.0375915	0.032613	0.00961927	0.0194112	0.0205193	0.0381249	0.0201934	0.0328839	0.0252424	0	0.0273839	0.0325265	0.0180228	0.0273446	0.00558752	0.0272802	0.0254355	0.0239994	0.0437201	0	0.0398547	0.0331779	0.0641369	0.0832499	0.0324157	0.069023	0.0209091	0.0105761	0.0217591	0.0147171	0.0130683	0	0.0196798	0.0380591	0.0196436	0.0177359	0.00842378	0.0128266	0.0264893	0.00773315	0
ZSWIM5	0.442945	0.488532	0.340289	0.451246	0.426662	0.417579	0.357594	0.36306	0.250085	0.331903	0.255866	0.41509	0.416403	0.269511	0.469168	0.319103	0.372014	0.32049	0.332141	0.369463	0.338381	0.250617	0.440325	0.205831	0.265992	0.436813	0.135831	0.552189	0.406023	0.520688	0.563105	0.326366	0.51763	0.315241	0.484921	0.326959	0.309289	0.402693	0	0.434927	0.348413	0.474037	0.437308	0.507332	0.470315	0.404538	0.221547	0.386115
HPDL	0	0	0	0	0.000325037	0.000981965	0	0	0.000246493	0	0.00030761	0	0	0.00259856	0	0	0	0.00143652	0	0	0	0	0	0	0	0	0	0	0	0	0	0.00201942	0	0	0	0	0.00133178	0	0	0	0.00109006	0	0	0	0	0	0	0
MUTYH	0.0397548	0.0489121	0.0407687	0.0638964	0.0402963	0.0382431	0.0231572	0.0468579	0.0513546	0.0319084	0.023806	0.0292865	0.0427265	0.0922475	0.0566859	0.0500162	0	0.0671771	0.0311731	0.0378217	0.0341091	0.0292177	0.0200066	0.031211	0.0202076	0.047163	0	0.0534623	0.0616893	0.0587935	0.0413074	0.0626873	0.0582889	0.0383825	0.00563816	0.029932	0.0338396	0.0475084	0	0.0515312	0.0544607	0.0573715	0.0725985	0.0289703	0.0191838	0.0375762	0.0322912	0.0116798
TOE1	0.0187473	0.0221549	0.0159701	0.0152719	0.0224125	0.00913967	0.0241277	0.00871436	0.0207568	0.0203625	0.0151155	0.0127148	0.0151706	0.0222302	0.0368845	0.0247351	0	0.00748367	0.0250404	0.0153785	0.0221704	0.0101384	0.00904885	0.023477	0.013233	0.0385879	0	0.0292814	0.012913	0.00924904	0.0278733	0.0146934	0.0237553	0.0121936	0.0367547	0.0180251	0.0166667	0.00777826	0	0.0222176	0.0160301	0.00577533	0.0324903	0.0164773	0.0064017	0.0133195	0.0129821	0
TESK2	0.103253	0.0899394	0.0556606	0.101232	0.0845327	0.0563815	0.049691	0.0534117	0.047709	0.0465027	0.0287447	0.0721276	0.0545161	0.0728381	0.0474434	0.0531648	0	0.0597601	0.0457387	0.0637528	0.0476985	0.059393	0.0777858	0.021257	0.0432718	0.0629799	0	0.106934	0.0801655	0.0763959	0.09605	0.0723507	0.136381	0.0510552	0.0431425	0.056846	0.0782516	0.0822779	0	0.0607059	0.0470035	0.0358426	0.0842837	0.0546541	0.0868274	0.050921	0.0495502	0.31811
CCDC163	0.00573394	0.00110826	0.0052919	0.0110382	0.010016	0.00639354	0.000683696	0	0.00101101	0	0	0.00052783	0	0	0.0195115	0	0	0	0.00387073	0	0.00558331	0	0	0.00491103	0.00287019	0.00939342	0	0.00221108	0.000575833	0.000924022	0.00810489	0.00121539	0.00488484	0.00676958	0	0	0.00459342	0.0108866	0	0.00494452	0.000160009	0	0.0167036	0.005261	0	0	0.000849304	0.0301879
MMACHC	0.0136144	0.01154	0.0130721	0.0216385	0.0121189	0.00901983	0.0213354	0.0271758	0.0195671	0.0165414	0.0131222	0.00975842	0.0264275	0.0195876	0.01398	0.0261405	0.0804392	0.0328899	0.0214617	0.0143342	0.0264532	0.0100374	0.0221997	0.01333	0.00566353	0.0123029	0	0.0233796	0.0161302	0.0119981	0	0.0281051	0.013465	0.0146109	0	0.013483	0.0130488	0.0137064	0	0.0235643	0.0227644	0.0201485	0.0206814	0.03028	0.0212832	0.0163712	0.0227406	0
PRDX1	0.0909859	0.0933992	0.0762551	0.145695	0.0842365	0.112515	0.200056	0.149374	0.0885208	0.0678217	0.075017	0.0606922	0.108535	0.110442	0.0951101	0.0956106	0.439178	0.0482885	0.145886	0.0758906	0.0519761	0.0568649	0.0569699	0.0586998	0.0788291	0.084151	0	0.14688	0.162732	0.129977	0.16472	0.10725	0.159548	0.0642179	0.151229	0.0351348	0.0874607	0.12386	0.847975	0.0959023	0.0741284	0.0796849	0.177192	0.174505	0.0717339	0.0381898	0.0419682	0.121658
AKR1A1	0.0261769	0.0128745	0.0381628	0.0486858	0.0345415	0.0217514	0.026631	0.0573385	0.0365186	0.0160452	0.0158451	0.0225151	0.0245339	0.0660669	0.0575725	0.0660007	0	0.0788697	0.0447233	0.0235785	0.0261631	0.0298304	0.0201005	0.0286691	0.026894	0.0385942	0.0963694	0.0444458	0.0377985	0.0235404	0.0395017	0.0238961	0.0536831	0.0321478	0.0513538	0.0239701	0.0316951	0.0161409	0	0.0271502	0.0419047	0.0415802	0.0676102	0.0170705	0.0216941	0.0307144	0.0260329	0
NASP	0.199824	0.254904	0.145038	0.240719	0.208347	0.17685	0.128145	0.184191	0.152606	0.116914	0.108218	0.166373	0.17441	0.207146	0.248388	0.21447	0.186264	0.207406	0.158075	0.172792	0.170515	0.127399	0.165115	0.136941	0.1126	0.204359	0	0.167671	0.217249	0.211608	0.16904	0.151384	0.236613	0.136306	0.173173	0.183182	0.130856	0.171398	1.03084	0.202004	0.187752	0.127108	0.226465	0.183178	0.131623	0.122293	0.13245	0.373365
CCDC17	0.00455098	0	0	0	0	0	0.00116991	0.00378518	0	0	0.000295144	0.000842473	0	0	0	0	0	0	0	0	0	0	0	0	0	0	0	0	0.00564172	0.00245188	0	0.00155858	0.00332252	0.000375462	0	0	0	0	0	0	0	0	0.00203291	0	0	0	0	0
GPBP1L1	0.19471	0.257031	0.155976	0.229734	0.21109	0.197486	0.182553	0.17657	0.143765	0.168852	0.15532	0.193503	0.188615	0.147313	0.224424	0.172387	0.559496	0.145876	0.165052	0.168414	0.154171	0.110865	0.19138	0.0975091	0.121189	0.22508	0.139962	0.168449	0.20026	0.225248	0.281752	0.152113	0.22793	0.163637	0.142847	0.173869	0.183499	0.2559	0	0.209363	0.160184	0.204092	0.191794	0.24232	0.237027	0.14569	0.113684	0.270083
TMEM69	0.0461775	0.0131919	0.045939	0.0715968	0.0397528	0.0383621	0.0412651	0.0599413	0.0408871	0.0259088	0.0267048	0.0458181	0.0395206	0.0343744	0.0319701	0.0607098	0	0.0407817	0.0484694	0.0474166	0.0409604	0.0254037	0.0458331	0.0248647	0.0180915	0.0653785	0	0.0431571	0.0437739	0.0650436	0.0626792	0.0377961	0.047909	0.044025	0.0326569	0.0418792	0.051031	0.0431007	0	0.0436625	0.038643	0.024091	0.0483804	0.0346332	0.0493343	0.0372382	0.0367565	0.0116798
IPP	0.0501546	0.0978205	0.0368815	0.0628907	0.0544561	0.063021	0.0410615	0.0532123	0.0421975	0.0181528	0.0438889	0.0551898	0.0631179	0.0610998	0.0690151	0.0616011	0	0.0583654	0.0418436	0.0428353	0.0557818	0.0560154	0.0538215	0.0526192	0.0418769	0.0377578	0	0.0644846	0.0958079	0.0351137	0.0184425	0.0550892	0.0578963	0.0338593	0.0368367	0.0467282	0.0449413	0.0140296	0	0.07057	0.0388707	0.0731004	0.082583	0.0404328	0.0222873	0.0496402	0.0225294	0.0272277
MAST2	0.274132	0.357688	0.245227	0.372262	0.312005	0.291555	0.261116	0.255006	0.196495	0.212781	0.196921	0.281653	0.250625	0.193301	0.312726	0.293114	0.724837	0.256225	0.232069	0.263119	0.2342	0.147295	0.241576	0.180422	0.225401	0.261512	0.204974	0.366534	0.333735	0.338679	0.350655	0.246145	0.390273	0.232228	0.339678	0.234183	0.251404	0.314212	0	0.289421	0.266814	0.31774	0.313027	0.398134	0.357934	0.221848	0.189453	0.293846
PIK3R3	0.0456701	0.0322214	0.0213409	0.0282314	0.0360295	0.0176835	0.0445886	0.0302946	0.0271045	0.0207581	0.0250022	0.023226	0.03075	0.0253485	0.0252501	0.0124493	0	0.0393422	0.0417619	0.0166716	0.0319637	0.017007	0.0199739	0.0329341	0.027958	0.0379283	0	0.00792465	0.0171986	0.0432238	0.0108054	0.0193596	0.01922	0.0224061	0.027581	0.0119666	0.0302202	0.0450008	0	0.0112934	0.0214014	0.0315046	0.0133298	0.0220467	0.00803636	0.0168226	0.0176418	0
AL358075.4	0	0.00158856	0.000758564	0.00831115	0.00818582	0	0.00694869	0.00373587	0.00386085	0	0.002379	0.000252441	0.000866738	0.00974698	0.00717005	0.00165376	0	0.00213278	0.00582589	0.00853803	0	0.0287394	0.00549086	0.00175751	0	0.000321971	0	0.00209651	0.00693176	0.0032005	0.00375742	0.00567946	0.0097334	0.00256861	0.0128412	0.00222058	0.0034688	0.00687138	0	0.00217097	0.00236496	0.0047554	0.00525418	0.00327371	0	0	0.000546817	0.0301879
TSPAN1	0.000396134	0	0.00135515	0	0.00336593	0	0.0165723	0.00331357	0.00256073	0.00271353	0.000353389	0	0.00668148	0.00466074	0	0.00199488	0	0.00331179	0.00461531	0.00219351	0.00364511	0.0021125	0.00384582	0.010156	0	0.00865919	0	0	0.00124776	0.00618843	0	0.0015393	0.00113847	0.00995067	0	0.00224899	0.00995673	0.0106351	0	0	0.00189178	0	0	0.00317391	0	0.00471309	0	0
POMGNT1	0.0868875	0.0556006	0.0815346	0.185432	0.128007	0.0952938	0.0838094	0.125377	0.106018	0.0655279	0.0709932	0.0955482	0.106126	0.155005	0.0976909	0.158515	0	0.136553	0.119121	0.102215	0.128937	0.0789837	0.08133	0.0955104	0.0817177	0.100636	0	0.0830762	0.157324	0.156639	0.113359	0.154404	0.133105	0.0818199	0.0877635	0.0911626	0.104509	0.102962	0	0.112252	0.115943	0.103308	0.130667	0.133826	0.0712632	0.0873444	0.0878451	0.0116798
LURAP1	0.0711821	0.0590114	0.0402406	0.0549342	0.0412986	0.0318878	0.0200999	0.0623212	0.0416195	0.0261909	0.0309629	0.0388479	0.0569505	0.0726817	0.0561241	0.0655368	0.171215	0.0661152	0.0467401	0.0511672	0.063048	0.0434576	0.0467386	0.0303162	0.0209687	0.0604796	0	0.0232453	0.0453197	0.0547169	0.0749389	0.0594559	0.0568938	0.0335726	0.0424374	0.0339995	0.0364455	0.0512496	0	0.0419444	0.0482137	0.0355559	0.103168	0.00848847	0.0370485	0.0788082	0.0233689	0.0687798
RAD54L	0.00640001	0.0148042	0.0097201	0.0139151	0.00516429	0.010039	0.00922947	0.00501186	0.00612459	0.000191767	0.0043406	0.00331751	0.00311025	0.027627	0.00171284	0.00436295	0.161982	0.0132405	0.00548111	0.00247837	0.0132317	0.00786716	0.00370428	0.00175751	0.00137216	0.00354595	0	0.0125362	0.0149216	0.0050859	0.00644236	0.00526067	0.0106368	0.000639915	0	0.00456688	0.00570063	0.00476393	0	0.00458604	0.00910113	0	0.0126943	0.00105636	0	0.0379483	0.00254554	0
LRRC41	0.141557	0.104492	0.112197	0.13491	0.144516	0.130004	0.174312	0.141186	0.110086	0.115174	0.117056	0.122067	0.152317	0.142479	0.157787	0.0983854	0	0.14106	0.139932	0.15587	0.12378	0.0959196	0.112909	0.0888898	0.100514	0.10919	0	0.11153	0.179518	0.180741	0.245928	0.147871	0.170374	0.106798	0.080368	0.114657	0.109724	0.161812	1.58578	0.1705	0.112464	0.158667	0.237063	0.130699	0.106497	0.197081	0.0783117	0
UQCRH	0.16951	0.166307	0.121188	0.311549	0.230261	0.202512	0.193562	0.208294	0.165108	0.0861387	0.119175	0.110004	0.167436	0.193712	0.208192	0.190523	0.554924	0.18877	0.214986	0.105531	0.186898	0.0827159	0.101485	0.0964233	0.122501	0.1455	0.139962	0.203355	0.310711	0.166122	0.222964	0.202211	0.220903	0.142383	0.0730195	0.0860703	0.128671	0.142897	0	0.169848	0.166757	0.14638	0.238221	0.0899247	0.15732	0.105969	0.0693395	0.0656628
NSUN4	0.0838129	0.0956624	0.0557336	0.0651447	0.0684469	0.0514301	0.0607993	0.0761873	0.0635329	0.0517577	0.0611402	0.0426202	0.0495149	0.0793631	0.0965532	0.0999273	0.193597	0.072853	0.0610175	0.0760349	0.0847615	0.0430306	0.0702918	0.039754	0.0436329	0.054683	0	0.0437532	0.0612495	0.0635813	0.0766926	0.0698507	0.0705436	0.0480535	0.0949356	0.0483136	0.0392025	0.0520356	0	0.0687484	0.0782836	0.0663782	0.0732316	0.0477874	0.052777	0.0767946	0.0375893	0.0478591
FAAH	0.102249	0.151544	0.0731002	0.109439	0.0949556	0.122664	0.108809	0.0759533	0.0784219	0.0651294	0.0559655	0.0781034	0.103737	0.0963944	0.145917	0.0805541	0	0.101167	0.0903483	0.0976541	0.0927324	0.0488656	0.0599634	0.0460593	0.0684762	0.0874135	0.142571	0.0761969	0.10323	0.167142	0.141702	0.0791928	0.125892	0.0699651	0.118097	0.0615663	0.0843646	0.1108	0	0.0865382	0.0641712	0.0530029	0.140758	0.127997	0.0612781	0.0536124	0.0458506	0.0478591
KNCN	0	0	0	0	0	0	0	0	0.000276041	0	0	0	0	0	0	0	0	0	0	0.00155754	0	9.76437e-05	0	0	0	0	0	0	0	0	0.00133513	0.000837668	0.00346738	0	0	0	0.00212791	0	0	0	0	0	0	0.0143645	0	0	0.00049428	0
MKNK1	0.264273	0.270024	0.189866	0.218051	0.208079	0.235902	0.220925	0.224888	0.141514	0.138701	0.180371	0.184609	0.193493	0.251067	0.320228	0.248396	0.444903	0.248442	0.168595	0.220015	0.158627	0.139642	0.179608	0.11554	0.159345	0.256578	0.309837	0.277552	0.25149	0.300495	0.265586	0.190456	0.321211	0.125091	0.162889	0.195341	0.212239	0.269209	0	0.190009	0.195773	0.203506	0.277874	0.221708	0.156192	0.170701	0.118678	0.210336
ATPAF1	0.224087	0.201898	0.181194	0.182589	0.20009	0.207451	0.159634	0.21404	0.129795	0.1201	0.144587	0.169046	0.18428	0.157083	0.223674	0.178593	0.453681	0.19947	0.176634	0.190663	0.16242	0.136411	0.162334	0.0845734	0.152409	0.227402	0.197011	0.247858	0.300079	0.286474	0.294868	0.207688	0.24981	0.173727	0.261156	0.157358	0.149057	0.171012	0.847975	0.177176	0.16275	0.220134	0.281587	0.229384	0.199224	0.141297	0.0968668	0.199183
TEX38	0.00326753	0	0.000257003	0	0	0.000968775	0.0013164	0	0	0	0.000129124	0	0	0	0	0.00220531	0	0	0.00105677	0	0.000790735	0	0	0.000521493	0	0	0	0	0.00589913	0	0	0	0	0	0	0	0	0	0	0	0	0	0	0	0	0	0.00154838	0
EFCAB14	0.107575	0.115243	0.105381	0.130541	0.148914	0.149298	0.108587	0.130434	0.0937139	0.0624891	0.0816616	0.0824536	0.092667	0.0624524	0.0562665	0.110316	0.0804392	0.104717	0.112493	0.106521	0.105048	0.0781692	0.070826	0.0606688	0.0937112	0.100517	0.20027	0.189996	0.158445	0.164336	0.083172	0.106498	0.0912899	0.09496	0.0733763	0.0800829	0.0900337	0.0903389	0	0.0874545	0.0775253	0.120578	0.185857	0.0877758	0.0692073	0.0599146	0.0577514	0.0854544
CYP4B1	0	0	0.00133442	0.00116306	0.00145796	0	0	0.00179956	0.000466768	0.000195116	0.000676141	0	0	0	0.00227461	0	0	0.00171851	0.00100676	0	0	0	0	0	0	0	0	0	0.00175367	0	0	0.00184596	0	0.00097012	0	0	0	0	0	0	0	0	0	0	0	0	0.000674126	0
CYP4A11	0	0	0	0.00378484	0.000874781	0.00875944	0	0	0	0	0.000458332	0.000231203	0	0	0.00856279	0.00242402	0	0	0.000741603	0.00114108	0	0	0	0	0	0	0	0	0	0	0.00940707	0.00184596	0	0	0.0211719	0	0	0	0	0	0	0.00317827	0	0	0.00188742	0	0	0
CYP4X1	0.119036	0.104567	0.0702613	0.137714	0.121053	0.114447	0.0791113	0.11504	0.101428	0.0675894	0.0728757	0.110039	0.0884066	0.145087	0.144425	0.108542	0	0.142391	0.119424	0.120488	0.0975904	0.0733993	0.0841116	0.0885305	0.0846448	0.135743	0.139962	0.152811	0.188806	0.153491	0.118766	0.109268	0.106151	0.0965501	0.0864791	0.0783955	0.0674493	0.117334	0	0.12316	0.0915607	0.11302	0.179525	0.124825	0.103184	0.0919469	0.0789161	0.0473354
CYP4Z1	0.0488426	0.069393	0.0461904	0.0551592	0.0595198	0.0773383	0.0566833	0.0463587	0.0382449	0.0361044	0.0411974	0.0637798	0.0406276	0.0377682	0.0371241	0.0523068	0	0.0548897	0.0472284	0.0674109	0.0312957	0.0236393	0.0502149	0.0470789	0.0307153	0.0651832	0	0.0648608	0.0291593	0.0685496	0.0465056	0.0235146	0.0672877	0.0555129	0.0354291	0.0627192	0.0388416	0.0845699	0	0.0710077	0.0479381	0.0719158	0.0378408	0.089895	0.0841763	0.0263768	0.0425116	0.164828
CYP4A22	0	0	0.000146047	0.00849886	0.00394331	0	0.00174962	0	0.0014174	0	0.00065349	0	0	0	0	0	0	0.00560217	0.00341328	0.00171543	0.00110815	0	0	0	0.00321044	0.00133522	0	0	0	0	0	0.00163481	0	0.00236537	0	0.00389015	0.000634532	0	0	0	0	0	0	0	0	0	0.000358733	0
TAL1	0	0.00155568	0	0.000734845	0	0	0	0	0.000871144	0	0.000190224	0	0	0	0	0	0	0	0	0.0014356	0	0	0	0	0.00192823	0	0	0	0	0	0.00302906	0.00255332	0	0	0	0	0	0	0	0	0	0	0	0	0	0	0	0
STIL	0.0224487	0.017063	0.00682692	0.0239084	0.0163803	0.0106729	0.0133768	0.00742103	0.013382	0.0174161	0.00777429	0.0120159	0.021903	0.028981	0.0278655	0.0270252	0	0.0365699	0.00472976	0.022382	0.00597585	0.00714801	0.0169979	0.0111073	0.00572192	0.00779969	0	0.0130516	0.0164746	0.0121605	0.00587539	0.0210678	0.0230884	0.014251	0	0.0140175	0.00918591	0.0294774	0	0	0.0149738	0.0271081	0.024154	0.0112456	0	0.00347999	0.0107282	0
CMPK1	0.0943546	0.111677	0.0899774	0.126522	0.106892	0.145245	0.127651	0.122986	0.0943783	0.0557706	0.0649838	0.0870049	0.0960322	0.106927	0.133726	0.0886615	0.227297	0.0985203	0.11027	0.108936	0.0919331	0.0662439	0.0855613	0.0697851	0.0916288	0.111714	0	0.158149	0.0966967	0.119931	0.136919	0.0854388	0.123309	0.0866338	0.0422324	0.0980901	0.0719234	0.118258	0	0.0578242	0.094751	0.0684409	0.0986798	0.10964	0.137839	0.0487826	0.0394406	0.0600844
FOXE3	0	0	0	0	0	0	0	0.000454355	0	0	0	0	0	0	0	0	0	0	0	0	0	0.00203066	0	0	0	0	0	0	0	0	0.00587539	0	0	0	0	0	0	0	0	0	0	0	0	0	0	0	0	0
FOXD2	0	0	0	0	0	0	0	0	0.00079639	0	0	0	0	0	0	0	0	0	0	0	0	0	0	0	0	0	0	0	0	0	0	0	0	0	0	0	0	0	0	0	0	0	0	0	0	0	0	0
TRABD2B	0.00122732	0.00148741	0.00543019	0.00625932	0.0104908	0.000190388	0.00252591	0.00750324	0.0040636	0.00269445	0.00146444	0.0010313	0.00171425	0.00304352	0.00447764	0.0092398	0	0.00302964	0.00178952	0.00109712	0.0024518	0.0027612	0.00789823	0.00137862	0.00229268	0.000702584	0	0	0.0112353	0.00101328	0	0.000660463	0.000462943	0.00524785	0.00563816	0.00472243	0.00332865	0	0	0.00506115	0.00651652	0.0118748	0.00937304	0.00852429	0	0.00280863	0.00613434	0
SLC5A9	0	0	0.000433872	0	0	0	0	0.00150414	0.000440159	0.000449613	0.000522629	0	0	0.00248375	0	0.00190546	0	0	0.000836073	0	0	0	0	0	0	0	0	0	0.00499862	0.00116608	0	0.000708035	0	0	0	0	0	0	0	0	0.00119276	0	0.0100944	0	0	0	0	0
SPATA6	0.12117	0.157426	0.0938334	0.148946	0.130469	0.0975033	0.0970808	0.11381	0.0815012	0.0812434	0.0924904	0.0764022	0.108396	0.128911	0.0465046	0.13417	0	0.110749	0.0892506	0.104681	0.108322	0.0846147	0.100382	0.0898433	0.0786133	0.109939	0	0.18229	0.147179	0.159705	0.132438	0.109757	0.140632	0.0833096	0.111823	0.0898074	0.0852058	0.120283	0	0.144324	0.110781	0.142659	0.173672	0.0952288	0.112672	0.108841	0.0942301	0.071101
AGBL4	0.500678	0.63666	0.404115	0.538584	0.44875	0.520556	0.443334	0.501898	0.27775	0.386138	0.367269	0.584275	0.533616	0.296875	0.531301	0.357137	0.760403	0.357394	0.353233	0.407426	0.40613	0.305089	0.436749	0.201279	0.332215	0.503	1.00138	0.725042	0.580642	0.618474	0.756338	0.390591	0.627777	0.348716	0.768754	0.391934	0.408602	0.502152	1.86927	0.441568	0.32678	0.644011	0.561226	0.687538	0.507115	0.313979	0.303071	0.587744
ELAVL4	0.364901	0.365505	0.243764	0.374379	0.344511	0.311423	0.29892	0.293818	0.232641	0.241922	0.254719	0.279916	0.357394	0.198123	0.355696	0.254281	0.958041	0.24393	0.312393	0.260478	0.250883	0.203167	0.362174	0.195768	0.286019	0.334573	0	0.471972	0.281272	0.457387	0.431371	0.234335	0.389807	0.215941	0.380287	0.240054	0.263922	0.335199	0.847975	0.316139	0.255918	0.333904	0.285035	0.462787	0.338743	0.229759	0.154212	0.464232
DMRTA2	0	0.00503343	0.00744908	0	0	0	0.00140426	0.00376391	0.000515178	0	0.00104377	0	0.00567303	0.00245539	0	0.00119251	0	0.0026129	0.000623001	0.0025194	0	0	0.00260916	0	0	0	0	0	0	0.00525844	0	0	0.00114223	0.00208739	0	0.000626994	0.00253096	0.0137306	0	0	0	0	0.00517153	0.00706985	0.00114958	0	0	0
FAF1	0.453369	0.503131	0.261988	0.460859	0.441329	0.399089	0.326555	0.331006	0.196584	0.231513	0.27327	0.410286	0.404298	0.237624	0.3727	0.26073	0.814773	0.288353	0.308103	0.325553	0.248875	0.164854	0.420679	0.155019	0.298055	0.416657	0.622348	0.727593	0.455162	0.595087	0.589764	0.286257	0.503109	0.267903	0.553602	0.283892	0.258928	0.456842	0.987336	0.31973	0.276437	0.550334	0.449192	0.574292	0.406899	0.287519	0.184538	0.150427
CDKN2C	0.00360117	0	0.000362707	0.00720655	0.00340956	0.00366237	0.012829	0.000667428	0.00422681	0	0.000883662	0	0.000317571	0.00204983	0	0	0	0.00283923	0.000753292	0.000103175	0.000888777	0.00328867	0.00255946	0	0.00624021	0	0	0	0.00334394	0.00391612	0.00726779	0.00141989	0	0	0	0.000971735	0.00425876	0.000994417	0	0	0.000616194	0.00271866	0	0.00194029	0.014841	0.00109856	0	0
C1orf185	0.00444848	0	0.00185655	0.00259217	0.00299516	0.00608937	0	0	0.001478	0	0.000217709	0	0.00226894	0	0	0.00120397	0	0.00493635	0	0	0	0.000684493	0	0.00142875	0	0.00827149	0	0	0.000893374	0	0	0.00219991	0	0.000320844	0	0.00146493	0	0.00115924	0	0	0.00308074	0.00520879	0	0	0	0.00121807	0.000898267	0
RNF11	0.228437	0.222734	0.164002	0.257831	0.237622	0.247924	0.234121	0.192173	0.14809	0.161659	0.181297	0.197695	0.23371	0.196552	0.175445	0.198136	0.186264	0.171021	0.200513	0.184401	0.175091	0.117303	0.202257	0.0994842	0.208702	0.2492	0.104248	0.30562	0.275596	0.271335	0.253439	0.16163	0.25186	0.151032	0.218964	0.148137	0.15809	0.233199	0	0.189058	0.16783	0.181902	0.216269	0.244935	0.26219	0.165299	0.105238	0.204509
TTC39A	0.0140893	0.00201309	0.0176493	0.0153613	0.0131226	0.0105258	0.00553408	0.0102681	0.0100057	0.0069128	0.00630235	0.00236886	0.0118758	0.0102087	0.00376768	0.00703703	0	0.0146442	0.0172562	0.0157099	0.0129348	0.0143627	0.00663692	0.00452192	0.00168412	0.00300634	0	0.00217168	0.0137556	0.0288134	0.008547	0.00629454	0.0324168	0.0164048	0	0.0139861	0.0118098	0.0122938	0	0.0113658	0.0116071	0.00615484	0.0149323	0.0129513	0.0226743	0.00146135	0.0116757	0
EPS15	0.225437	0.242121	0.181266	0.280513	0.260482	0.228187	0.227999	0.215382	0.164978	0.135791	0.157301	0.184446	0.226952	0.121913	0.217122	0.164791	0.227297	0.164823	0.191276	0.175842	0.159931	0.11127	0.173109	0.113794	0.170191	0.216143	0	0.351272	0.287124	0.360784	0.247881	0.172022	0.250275	0.147533	0.227339	0.15729	0.158342	0.221945	0	0.224562	0.175989	0.232591	0.213711	0.254136	0.217751	0.13934	0.116323	0.155989
OSBPL9	0.36428	0.411195	0.238528	0.396886	0.373989	0.355675	0.304208	0.315608	0.214519	0.226672	0.22813	0.328291	0.30304	0.237641	0.393685	0.275006	0.408262	0.307077	0.253972	0.291037	0.271247	0.18031	0.28798	0.157627	0.256547	0.348311	0.396271	0.510891	0.447079	0.459083	0.378221	0.268111	0.400298	0.252174	0.397877	0.251856	0.248637	0.392436	0.987336	0.290633	0.275793	0.373463	0.371776	0.451067	0.358425	0.206547	0.182961	0.101334
NRDC	0.255013	0.345356	0.21253	0.343295	0.309768	0.242777	0.266763	0.276549	0.188406	0.230725	0.172095	0.245203	0.279728	0.229031	0.320426	0.270277	0.131234	0.288327	0.242403	0.25745	0.228862	0.169689	0.275403	0.144792	0.229618	0.301656	0.157978	0.300013	0.358376	0.357163	0.350271	0.230162	0.335089	0.209092	0.242882	0.214051	0.246204	0.306216	0	0.312467	0.253739	0.301924	0.381983	0.319223	0.252541	0.214442	0.136302	0.310625
RAB3B	0.114352	0.070039	0.101525	0.158194	0.110867	0.0866113	0.0960555	0.0829239	0.0972976	0.0686955	0.157182	0.0924504	0.119482	0.0772303	0.123973	0.116974	0	0.0904324	0.144172	0.116925	0.10297	0.113013	0.0965802	0.0955104	0.129556	0.0821367	0.197011	0.0777351	0.092834	0.0999256	0.11798	0.101496	0.091446	0.0918216	0.0658849	0.0652775	0.107625	0.101393	0	0.11889	0.119674	0.0498187	0.104001	0.107491	0.101606	0.0735323	0.0656808	0
TXNDC12	0.0719515	0.0753116	0.075738	0.0948183	0.078649	0.0503311	0.07021	0.087191	0.0702556	0.0386356	0.0631646	0.0675587	0.0732097	0.0798502	0.100136	0.0662832	0.131234	0.0795829	0.0744898	0.0710037	0.0696883	0.0558152	0.0954189	0.0610576	0.0864755	0.0843542	0	0.0834893	0.132979	0.0993047	0.102123	0.0839524	0.108223	0.0601127	0.094119	0.0663834	0.0682006	0.0812071	0	0.0877918	0.0589614	0.105915	0.0994372	0.0980016	0.101843	0.0662548	0.0351377	0.0116798
BTF3L4	0.178911	0.169346	0.106409	0.198124	0.176935	0.173592	0.13056	0.136886	0.115932	0.0896526	0.107686	0.139374	0.111369	0.164932	0.173714	0.136127	0	0.137335	0.140624	0.155287	0.128575	0.108332	0.148477	0.0858271	0.140986	0.160943	0.20027	0.171158	0.245611	0.182605	0.183212	0.146907	0.17033	0.114602	0.218063	0.112788	0.0916783	0.0966367	0	0.105424	0.118433	0.123872	0.222431	0.124649	0.169353	0.129001	0.0913509	0.0272277
ZFYVE9	0.401766	0.462058	0.280148	0.411205	0.372654	0.358836	0.337811	0.302964	0.207095	0.235927	0.235931	0.355639	0.367166	0.285877	0.363336	0.275207	0.423534	0.334024	0.249018	0.323027	0.303658	0.152118	0.370796	0.17252	0.297961	0.407742	0.376701	0.53239	0.470442	0.451845	0.452153	0.255814	0.445377	0.210543	0.429987	0.262297	0.257209	0.38041	1.00932	0.332282	0.277245	0.463073	0.380849	0.460895	0.372104	0.269115	0.156117	0.369084
CC2D1B	0.0488676	0.0271557	0.0384252	0.0715263	0.0486383	0.0225752	0.0275132	0.0626118	0.0382616	0.0312073	0.0272914	0.0512222	0.0326456	0.0819633	0.0455654	0.0363895	0.161982	0.0481024	0.035409	0.0410905	0.0417495	0.0369026	0.0403474	0.0371272	0.021865	0.0280107	0.142571	0.0391412	0.0658507	0.0481815	0.048834	0.0446302	0.0345218	0.0354035	0.0203747	0.0203213	0.0298578	0.0836343	0	0.0320142	0.0315979	0.0638839	0.0731639	0.0131529	0.011992	0.056479	0.0270222	0
ORC1	0.0020895	0.000739997	0.00543024	0.00717797	0.0098532	0.00416212	0.000858131	0.00493993	0.00527737	0	0.0036717	0.00143473	0.00145081	0.00441003	0.0122838	0.00106191	0	0.00737894	0.0102053	0.00456132	0.00278728	0.00319108	0.00400953	0.00609513	0	0.00408401	0	0	0.00157257	0.00587592	0	0.0116106	0.00126197	0.0025603	0.00201579	0.00270853	0.0052033	0	0	0.0163189	0.00539106	0	0.0130728	0.00443363	0	0	0.00344512	0.071101
PRPF38A	0.075124	0.0409065	0.0433077	0.078749	0.0648234	0.0593916	0.0613272	0.0529404	0.0484422	0.0356265	0.047599	0.0374988	0.0912074	0.0691874	0.0500583	0.0647318	0	0.0337912	0.080289	0.0450166	0.0572345	0.0468463	0.0567031	0.04128	0.0799246	0.0407188	0	0.0960579	0.0596124	0.0787413	0.0864613	0.0464119	0.0508447	0.0410699	0.0146051	0.0388284	0.0464892	0.0620312	0	0.0388604	0.0475159	0.0309558	0.0555624	0.060669	0.0575562	0.0438491	0.0235612	0.101659
TUT4	0.471995	0.487932	0.259689	0.435744	0.406387	0.391776	0.304472	0.327947	0.220856	0.249658	0.213369	0.400126	0.405979	0.290375	0.386601	0.238576	1.012	0.309236	0.245347	0.328555	0.284723	0.153862	0.382327	0.139339	0.286201	0.39338	0.124174	0.627832	0.483181	0.552805	0.543265	0.240292	0.464822	0.256321	0.48393	0.286525	0.217552	0.408221	0	0.337613	0.308519	0.499998	0.428772	0.497025	0.366421	0.233958	0.184648	0.252747
GPX7	0.00425662	0.0280532	0.0103069	0.0112674	0.0163707	0.00800785	0.0176894	0.008707	0.0167254	0.0100505	0.00873118	0.01608	0.013371	0.0298334	0.0257182	0.0351282	0	0.0189155	0.0219405	0.0200351	0.00537629	0.0114064	0.0279152	0.0128422	0.0060792	0.00342176	0	0	0.00358524	0.0149063	0.015298	0.0172281	0.00906005	0.0202877	0.00280196	0.0125093	0.0184663	0.0154616	0	0.0274387	0.014929	0.00179511	0.0380296	0	0	0.00585903	0.0174112	0
SHISAL2A	0.00217382	0.00270001	0.00399371	0.00664117	0.00598544	0.00377364	0.00441779	0.00749997	0.00507905	0.00131312	0.00468617	0.00415356	0.00256504	0.00215636	0.00167821	0.00457264	0	0.00927104	0.00261121	0.00701008	0.00956084	0.00481367	0.00970262	0.00350734	0	0.00423587	0	0	0.00369877	0.0071023	0	0.0126602	0.00784685	0.00298285	0	0.0090092	0.00147917	0.00191385	0	0.00506365	0.00242428	0.00507589	0.0266269	0	0	0.0157065	0.00223254	0.0116798
COA7	0.00570232	0.00652323	0.0141773	0.0193771	0.0173076	0.0209692	0.0263399	0.0208635	0.0370233	0.00821433	0.0308493	0.0131617	0.021778	0.0153306	0.0380111	0.0548276	0	0.0201414	0.0418744	0.0305868	0.00854173	0.0235675	0.0151911	0.0280798	0.0342914	0.0288873	0	0.0112469	0.0131966	0.0237587	0.0143866	0.018128	0.015069	0.0274922	0.013043	0.0194753	0.0208561	0.0299838	0	0.00855561	0.0314985	0.0116756	0.0394923	0.0189822	0.0171837	0.0186401	0.0198979	0.0693223
ZYG11B	0.314511	0.289224	0.220151	0.353472	0.289775	0.343804	0.303341	0.269057	0.192327	0.187786	0.195926	0.272942	0.248231	0.213355	0.255653	0.279786	0.544881	0.245336	0.240838	0.264818	0.237302	0.148706	0.267661	0.123784	0.229745	0.324837	0.142571	0.432951	0.342948	0.372387	0.343146	0.254631	0.350178	0.187575	0.314848	0.190874	0.202535	0.358481	0	0.296381	0.21186	0.292122	0.414463	0.347599	0.330062	0.225476	0.136734	0.295522
ZYG11A	0.0107579	0.02384	0.00951183	0.0392202	0.0267825	0.011213	0.0096155	0.0131705	0.0211188	0.0111869	0.0164603	0.00630326	0.0214396	0.0149782	0.0151699	0.0184294	0	0.0242757	0.0140193	0.0304601	0.0107061	0.0195679	0.00116384	0.0206186	0.00394493	0.0132186	0	0	0.0275984	0.0319063	0	0.0272219	0.0170209	0.00928046	0	0.0220659	0.00684861	0.00313266	0	0.0143466	0.0147133	0.0259631	0.016691	0.0112725	0	0.0050938	0.00653647	0.0301879
ECHDC2	0.251583	0.221232	0.196352	0.289583	0.245023	0.196185	0.152779	0.233902	0.24014	0.177583	0.177984	0.200913	0.27199	0.284982	0.345645	0.315268	0.161982	0.291095	0.18213	0.288097	0.228069	0.188761	0.195669	0.152601	0.143482	0.229838	0.348386	0.197799	0.277657	0.317704	0.301787	0.23511	0.30711	0.186223	0.202552	0.213942	0.203836	0.234637	0.987336	0.203447	0.26999	0.186319	0.316574	0.201118	0.234201	0.21194	0.182754	0.138862
SCP2	0.240813	0.212188	0.171708	0.2404	0.254692	0.225915	0.144421	0.219509	0.149676	0.164268	0.171857	0.216738	0.218876	0.173906	0.24508	0.204818	0.304024	0.206415	0.176407	0.195218	0.187222	0.146135	0.185484	0.117222	0.172765	0.24981	0.238701	0.300663	0.263355	0.237996	0.258988	0.199398	0.300223	0.183342	0.180223	0.182232	0.176359	0.2314	0	0.214138	0.191419	0.289107	0.325711	0.148007	0.172569	0.169868	0.125772	0.189038
PODN	0.0190137	0.0272881	0.0364728	0.0508747	0.0422398	0.0285518	0.0351654	0.0448371	0.0459975	0.0249901	0.0301667	0.0386776	0.0394714	0.0666524	0.0407328	0.0638046	0	0.0400852	0.048133	0.0536462	0.0506351	0.029207	0.0444148	0.0339421	0.0162405	0.0214863	0.142571	0.0382197	0.0423968	0.030678	0.0207381	0.0219092	0.0517814	0.0392479	0.0242718	0.0468537	0.0291269	0.0295822	0	0.0291455	0.0616349	0.0387072	0.0444886	0.0423391	0.0304296	0.0304968	0.0485075	0.0478591
SLC1A7	0.00854637	0	0.00218303	0.00150366	0.00438853	0.00506834	0.000619581	0.00863056	0.00225415	0.00136643	0.000675814	0	0	0.00488646	0.00722136	0.000789785	0	0	0.000884875	0.00382337	0.00607632	0.00243608	0	0.00276076	0	0.00194865	0	0.00812794	0.00321856	0.00107081	0	0.0019563	0.00301429	0.00183036	0	0.00569489	0.000695681	0.00267671	0	0	0.00303653	0	0.00872954	0	0	0.00810723	0.00758433	0
CPT2	0.00229757	0.000409477	0.00262508	0.0207384	0.00612947	0.00826696	0.00503495	0.0124377	0.0178632	0.00254649	0.00651338	0.0105512	0.00289192	0.0202015	0.0116636	0.0216587	0	0.0112722	0.0083111	0.0154496	0.00473356	0.0129412	0.00373896	0.00954172	0.00124031	0	0	0.00724702	0.0222582	0.010023	0	0.0203442	0.0043383	0.0126043	0.0110911	0.0143339	0.0210444	0.00129832	0	0.0123976	0.0154844	0.00932162	0.0058107	0	0.00165052	0.00322768	0.00464935	0
MAGOH	0.0537927	0.0309108	0.0386497	0.0648354	0.0562096	0.0439741	0.0579999	0.0526884	0.048304	0.0293405	0.0401466	0.0246926	0.0326379	0.063163	0.0381224	0.0671869	0	0.0341625	0.0423529	0.0384501	0.0719328	0.0349418	0.0403232	0.0404878	0.0184687	0.0299616	0.0489565	0.012917	0.0425857	0.0445881	0.0738145	0.0392717	0.0668937	0.0476179	0.0135365	0.0335028	0.0593917	0.0634348	0	0.0438466	0.041915	0.0784958	0.0497484	0.0376884	0.0760152	0.0583438	0.0243343	0.0600844
LRP8	0.20595	0.234765	0.15247	0.204608	0.206503	0.192211	0.15105	0.167126	0.133739	0.13066	0.145723	0.209519	0.190368	0.172402	0.179047	0.178661	0	0.195253	0.171167	0.164828	0.188602	0.115504	0.191336	0.133066	0.0934911	0.184782	0.0995346	0.168886	0.186805	0.207001	0.201081	0.145859	0.183635	0.120037	0.101771	0.191099	0.133696	0.137694	1.03084	0.173023	0.193016	0.159236	0.159542	0.213643	0.184367	0.177537	0.11042	0.0116798
DMRTB1	0	0	0	0.0022095	0	0	0	0	0	0	0	0	0	0	0	0	0	0	0	0	0	0	0	0	0	0	0	0	0	0	0	0	0	0.000249237	0	0	0	0	0	0	0	0	0	0	0	0	0	0
GLIS1	0.247767	0.147581	0.136028	0.204967	0.187219	0.164837	0.165834	0.184249	0.124746	0.126083	0.121052	0.152519	0.132431	0.153212	0.186679	0.134003	0.387016	0.182156	0.149722	0.196152	0.140015	0.146398	0.169347	0.160139	0.123247	0.141958	0.204023	0.2682	0.125831	0.238881	0.285981	0.14808	0.194082	0.171689	0.155274	0.119355	0.158143	0.237568	0	0.170365	0.155784	0.20427	0.217292	0.204358	0.22544	0.179899	0.124506	0.338697
NDC1	0.0261556	0.0497963	0.039523	0.0772103	0.0604612	0.0623513	0.0432495	0.0632163	0.0493996	0.0187491	0.0316033	0.0366551	0.0287747	0.049424	0.0470761	0.0481751	0.0804392	0.055485	0.0522071	0.0508738	0.0428735	0.0476466	0.0484193	0.0475474	0.0502629	0.0843341	0	0.0405057	0.063969	0.091462	0.0510587	0.0514135	0.0635078	0.0460331	0.0346989	0.045956	0.0562478	0.0657327	0	0.0272366	0.0371754	0.0612041	0.0587781	0.0661949	0.0425801	0.136956	0.0330301	0.137314
YIPF1	0.0359722	0.0541343	0.0367273	0.0484254	0.0381091	0.0432435	0.0387017	0.036777	0.0323591	0.0158603	0.0280441	0.0172856	0.0205728	0.0228417	0.064101	0.0403343	0.227297	0.0336341	0.0213163	0.0320073	0.0311784	0.0251137	0.0225683	0.0224896	0.0245203	0.0243327	0	0.0580407	0.0299744	0.0564988	0.0320084	0.0409643	0.0518606	0.0329908	0.0208604	0.0336536	0.0286395	0.0608291	0	0.056785	0.0549031	0.0225464	0.0317308	0.041616	0.0362443	0.0397484	0.0315376	0.0478591
DIO1	0.00562623	0.000385885	0.00414251	0.00794433	0.00538593	0.00819315	0.000878727	0.000667428	0.00290072	0.0047554	0.00282143	0.00236408	0	0.00360315	0	0.00751358	0	0.00507987	0.00824743	0	0.00516131	0.00258151	0	0.00696205	0.0113292	0	0	0.0112008	0.00475369	0.00517872	0	0.00619026	0	0.0188346	0	0.00149352	0.00247762	0.00171576	0	0.00359826	0.00134761	0	0.0233147	0	0	0	0.00221813	0
HSPB11	0.0886241	0.0778629	0.0736571	0.0898144	0.0643824	0.0993415	0.0489525	0.0838576	0.0569031	0.0605802	0.0598995	0.0494765	0.0787776	0.112751	0.0736421	0.102405	0.0804392	0.07051	0.0781088	0.0855524	0.0791118	0.0637609	0.0819036	0.0564825	0.0715664	0.10759	0.20027	0.143479	0.138685	0.0886709	0.0679354	0.118512	0.0906164	0.062546	0.0782254	0.0419109	0.062808	0.0637641	0	0.0678251	0.0509945	0.107326	0.1675	0.0769073	0.0978285	0.114106	0.0344046	0.238399
LRRC42	0.0299573	0.0575086	0.0246651	0.0349361	0.030535	0.0290413	0.0154732	0.0188714	0.0233391	0.0148875	0.0131839	0.00941647	0.0177882	0.0362503	0.0446749	0.0352151	0	0.0220915	0.0377821	0.0202173	0.0263688	0.0105329	0.00811123	0.0152152	0.00825026	0.0133998	0	0.0285359	0.0356625	0.0177398	0.0467243	0.0261221	0.0312037	0.0161855	0	0.020089	0.026384	0.048314	0	0.0203434	0.0376905	0.0131831	0.0336386	0.00317391	0.0184973	0.0197043	0.0100265	0
LDLRAD1	0	0	0	0.000379514	0.000838435	0	0.00312509	0	0	0	0.000442538	0	0	0	0	0	0	0	0	0	0.00166625	0	0	0	0	0.0044889	0	0	0.00191178	0	0	0	0	0.000533717	0	0	0.00029673	0	0	0	0	0	0	0	0	0	0.000990461	0
TMEM59	0.172848	0.180923	0.138852	0.243461	0.206685	0.192028	0.21128	0.209908	0.165518	0.106978	0.127042	0.118756	0.146139	0.17798	0.133074	0.187447	0.286933	0.158777	0.187305	0.145989	0.177137	0.106106	0.101463	0.101375	0.124483	0.224412	0.241098	0.18822	0.308703	0.310043	0.266894	0.190285	0.236011	0.11452	0.0344927	0.117704	0.148612	0.184016	0	0.166646	0.1528	0.148699	0.242471	0.228385	0.164423	0.110663	0.0818451	0.105374
TCEANC2	0.0229009	0.0317316	0.0292887	0.034886	0.0499613	0.0198503	0.0224986	0.0190143	0.0284192	0.0258578	0.0253779	0.0218241	0.0219021	0.0326434	0.0394195	0.0322925	0.115877	0.0253078	0.0252758	0.0275852	0.0204638	0.023661	0.0378589	0.0154149	0.0358374	0.0184926	0.348386	0.0398563	0.0360796	0.0585444	0.070238	0.0299526	0.0394707	0.0472778	0	0.0353424	0.020295	0.0326017	0	0.0212196	0.0222655	0.0480276	0.0301045	0.0234889	0.0399426	0.0630585	0.0155673	0
AL357673.1	0.00557241	0.00899012	0.00133243	0.00485506	0.00124563	0.00204757	0.00632934	0.00324269	0.00085213	0	0.00139547	0.00153014	0.00265679	0.00186709	0.00171257	0	0	0.00759574	0.0038622	0.00809193	0.00258307	0.00285697	0	0	0.00104678	0.0108576	0	0	0.00402098	0.00543582	0	0.00299836	0	0.00254277	0	0.00284506	0.0121276	0.00536989	0	0.00427265	0.000928105	0	0.00390791	0.00344999	0.0103051	0	0	0
MRPL37	0.0530701	0.0351413	0.0430624	0.0510946	0.0553663	0.0883895	0.0367954	0.0561349	0.0381027	0.0356709	0.0405395	0.0436706	0.037017	0.035106	0.0678111	0.033397	0.131234	0.0546899	0.0395921	0.043096	0.0281316	0.039185	0.0517954	0.038748	0.0392036	0.0228543	0	0.0729405	0.072233	0.0857381	0.0774454	0.0339641	0.0362348	0.0385951	0.0317356	0.0298116	0.0315638	0.0659755	0	0.0395433	0.0399032	0.0527259	0.0606399	0.0272718	0.0397987	0.0321029	0.0365888	0
SSBP3	0.298591	0.277988	0.221617	0.250754	0.233002	0.271469	0.229247	0.278938	0.181237	0.201184	0.203233	0.246487	0.273944	0.280526	0.267009	0.194863	0.131234	0.25565	0.211202	0.235412	0.165821	0.202219	0.20961	0.174208	0.214058	0.290646	0.668787	0.408115	0.287293	0.313588	0.410275	0.263744	0.332708	0.20401	0.336183	0.187847	0.289324	0.391189	0	0.304401	0.235633	0.306631	0.331693	0.25134	0.318311	0.239689	0.194727	0.195499
ACOT11	0.129772	0.191293	0.102745	0.125503	0.124636	0.118127	0.113109	0.128253	0.0974948	0.133215	0.0514674	0.145846	0.161521	0.156129	0.248262	0.104995	0.0804392	0.130234	0.108079	0.146471	0.0995224	0.119236	0.132063	0.0740846	0.0889905	0.0898441	0.387789	0.123294	0.116822	0.166797	0.128093	0.116433	0.157487	0.154186	0.199135	0.168939	0.124504	0.172351	0	0.131909	0.134104	0.189896	0.127487	0.1694	0.203716	0.142602	0.130274	0
FAM151A	0.00401259	0.00677235	0.00250433	0.0102591	0.00691263	0.00881398	0.00428572	0.00250671	0.00686099	0.00207153	0.000413838	0	0.000367303	0.00385024	0.00264905	0.00750583	0	0.00544648	0.00495751	0.000671574	0.0028867	0.00195499	0	0.00156984	0.000949013	0.00338077	0	0.000817088	0.0246752	0.0109834	0	0.00657619	0.0057296	0.0110786	0	0.00204924	0.00675444	0.00822522	0	0.00285049	0.00243817	0.00118676	0.0248823	0	0.00204044	0	0.0124688	0
MROH7-TTC4	0.0260284	0.0215929	0.0169287	0.0186546	0.0197631	0.0151508	0.0108965	0.0177302	0.0140583	0.0330763	0.00836789	0.0470408	0.0229351	0.0430692	0.0552295	0.0141789	0	0.025552	0.0144369	0.0175632	0.0173633	0.020467	0.0407845	0.0132414	0.0178786	0.0295644	0	0.0207207	0.0232451	0.0215027	0.0217081	0.0268481	0.0333839	0.0141117	0.0331099	0.0256954	0.0187494	0.00898006	0	0.023531	0.0187045	0.0370896	0.0289074	0.0259208	0.0349275	0.0164116	0.0206691	0
TTC4	0.0025087	0.00399197	0.0027253	0.00296176	0.00848662	0.00334262	0.00546425	0.0034954	0.00289519	0.00289863	0.000102476	0.00766243	0.00424158	0	0.0146032	0.00364718	0	0.000498912	0.00247278	0.0166526	0.0122661	0.00184883	0.00235636	0.00451264	0	0.0154141	0	0.0120989	0.0110213	0.0130212	0.00597932	0.00127153	0.00934865	0.00392235	0	0.00185483	0.00487064	0.0120742	0	0	0.00247542	0.00761806	0.000903239	0.0135018	0	0.00493575	0.00402001	0
PARS2	0.00229651	0.00445923	0.00268784	0.00683222	0.00289436	0.000773393	0.000561162	0.00274666	0.00633285	0.00842171	0.00270741	0	0.00170372	0.00846454	0.00725836	0.00307753	0	0.00438705	0.00364283	0.0070039	0.00421136	0.00343786	0.00476054	0.00460654	0.000362672	0	0	0.00474801	0.00420579	0.00160241	0.00260232	0.000884661	0.00598794	0.00348617	0	0.00269375	0.00312061	0.000576685	0	0.0313757	0.00369409	0	0	0.00468511	0.000785577	0.00573702	0.0037505	0.0301879
TTC22	0	0	0.000249792	0.00283517	0.00137622	0	0.00100284	0	0.00137514	0	0	0.00448154	0	0	0	0	0	0	0	0.00106404	0	0	0	0	0	0	0	0	0.00530336	0.00231668	0	0	0	0.00115103	0	0	0.00110815	0.0015118	0	0	0	0	0	0	0	0	0.000483177	0
LEXM	0.00196122	0.0023651	8.83825e-05	0.00529516	0.00179792	0	0.000814198	0	0.00014724	0.00271353	0.000829057	0	0	0	0	0	0	0.00130809	0.00172166	0.00530411	0.000759017	0	0	0.00211775	0.00805098	0	0	0.00336221	0.0082057	0.00196407	0	0.00524987	0	0.000603177	0	0	0	0	0	0	0.000613459	0	0.00970168	0	0	0.00179889	0	0
DHCR24	0.080952	0.085387	0.0376632	0.120824	0.0964301	0.112276	0.125126	0.0843767	0.0736742	0.0292361	0.0676435	0.0496042	0.0581565	0.0583084	0.126101	0.0613791	0	0.0867305	0.0998016	0.0883243	0.0971914	0.0479867	0.0650092	0.0935312	0.0744575	0.0858223	0	0.0908111	0.128351	0.0960385	0.108558	0.100228	0.092327	0.0701932	0.0248995	0.0574623	0.048568	0.0570165	0	0.0516064	0.0633154	0.0297686	0.101503	0.131599	0.0800171	0.0914075	0.0442916	0.19769
TMEM61	0.00046611	0.000225327	0.000433872	0.00341408	0	0.0020547	0.00329043	0.0015911	0.00389659	0.00213569	0.00345606	0	0	0.00231797	0	0.00137144	0	0.00193808	0.00295999	0.00404973	0.00279672	0.00187526	0	0.000945926	0.00126573	0	0	0	0	0.00156112	0.00559759	0.00348147	0.000594469	0.000842018	0	0.000812839	0.00153796	0	0	0	0.0017705	0	0.00569462	0	0	0	0	0.0570058
BSND	0	0	0	0	0	0	0	0	0	0	0.00156413	0	0	0	0	0	0	0	0	0	0.00128434	0	0	0	0	0	0	0	0	0	0	0	0	0	0	0	0	0	0	0	0	0	0	0	0	0	0	0
PCSK9	0	0.00037007	0.000442853	0	0	0	0	0	0.00122251	0.00164017	0.00119431	0	0	0	0	0.000862294	0	0	0	0.000323353	0	0	0	0	0	0	0	0	0	0.00140959	0	0.00131244	0	0	0	0.000841106	0.000636754	0.00338117	0	0	0	0	0	0.00380184	0.00316682	0	0	0
USP24	0.316694	0.343438	0.217882	0.336887	0.315821	0.369247	0.24267	0.278056	0.1723	0.196324	0.197863	0.278949	0.300987	0.204035	0.267985	0.242725	0.473582	0.281506	0.242689	0.268934	0.223153	0.162022	0.264844	0.152436	0.214858	0.318839	0.204023	0.407532	0.434188	0.431296	0.313284	0.242803	0.365669	0.232118	0.314599	0.209991	0.206305	0.315795	1.33807	0.277719	0.203196	0.37775	0.356034	0.357555	0.368196	0.262054	0.138275	0.206618
AC119674.2	0.00148914	0	0.00143356	0.000690597	0.00183003	0.001539	0	0.000741869	0.0014793	0.00048006	0.00063693	0.000641771	0.00480175	0.00458753	0	0.00176328	0	0.00272021	0.00210281	0	0.000570515	0.00166162	0.00563343	0.000490618	0.00456998	0.00672247	0	0	0.00141901	0	0	0.00280659	0.00130115	0.00129907	0	0.00453869	0.000481533	0.00110093	0	0.00387306	0	0	0	0.00564319	0.000663741	0	0	0
PLPP3	0.0198074	0.0475455	0.0169414	0.0433844	0.0513972	0.0320918	0.0102153	0.0264017	0.0264404	0.0181817	0.0194095	0.0335581	0.0275124	0.0296155	0.0336622	0.0261617	0	0.0208945	0.0277283	0.0253966	0.031133	0.00910801	0.0256522	0.0233429	0.0129225	0.0252997	0	0.029754	0.0363518	0.0779588	0.0227488	0.0520135	0.0198553	0.0102194	0.00703962	0.0244152	0.0109308	0.0204058	0	0.0527376	0.027744	0.0177562	0.0684096	0.0130543	0.0207206	0.00659376	0.0207678	0.159706
PRKAA2	0.386838	0.400054	0.250832	0.38199	0.347675	0.365649	0.244034	0.255726	0.209618	0.210238	0.21884	0.264877	0.291687	0.240037	0.308054	0.28215	0.446858	0.28452	0.265685	0.305247	0.258368	0.159229	0.24488	0.16286	0.257642	0.337249	0.43921	0.507685	0.374099	0.427537	0.315302	0.263895	0.369625	0.218036	0.311299	0.229349	0.202614	0.346658	0	0.271116	0.251933	0.276266	0.369993	0.351232	0.275801	0.194789	0.19031	0.2016
FYB2	0.0361056	0.0148682	0.00986019	0.0206305	0.0100558	0.0116225	0.00434656	0.00728935	0.00958002	0.0420509	0.0094304	0.0244966	0.0124081	0.00866878	0.0307687	0.00974568	0	0.00968391	0.0238116	0.0195402	0.00878319	0.00387212	0.0060731	0.0225519	0.0359693	0.0104343	0	0.0209372	0.0126517	0.0256447	0.0194971	0.0124848	0.0194278	0.00549903	0.0241737	0.0137907	0.0167072	0.00942317	0	0.0184749	0.0141744	0.0163915	0.00417205	0.00252495	0.0184382	0.00575113	0.00202221	0.0116798
C8A	0.000757036	0.00223729	0	0.000653338	0.000518286	0	0	0	0.00157923	0	0	0	0	0	0	0	0	0	0	0.00315904	0	0	0	0	0	0	0	0	0.00705792	0	0	0	0	0.000658798	0.00550807	0.000283714	0	0	0	0	0	0	0	0	0	0	0	0
C8B	0	0	0	0.00225626	0	0	0	0	0	0	0.000242392	0	0	0	0	0	0	0	0	0	0.000519661	0	0	0	0	0	0	0	0	0	0	0.00121183	0.00356641	0	0	0.00230639	0	0	0	0	0.000440483	0	0	0	0	0	0	0
DAB1	0.4374	0.399286	0.27197	0.322395	0.318292	0.306499	0.343833	0.345282	0.228532	0.264366	0.273376	0.440508	0.408838	0.269876	0.31863	0.265719	0.272698	0.357394	0.343464	0.242172	0.239444	0.267312	0.282461	0.153882	0.323977	0.365384	0.665203	0.60514	0.454745	0.501853	0.517413	0.246506	0.387216	0.29684	0.289225	0.25905	0.38978	0.297764	0.920305	0.298007	0.283065	0.499712	0.445376	0.437061	0.32433	0.477259	0.192975	0.049994
TACSTD2	0	0	0	0	0	0	0	0	0	0	0	0	0	0.00248375	0.00695194	0	0	0	0	0	0	0	0	0	0	0	0	0	0	0	0	0	0	0	0	0	0	0	0	0	0.000978317	0	0	0	0	0	0	0
MYSM1	0.236711	0.239438	0.14261	0.261543	0.20341	0.220197	0.158203	0.224858	0.131598	0.125366	0.13031	0.184749	0.179994	0.147787	0.134841	0.155069	0.181463	0.1673	0.149965	0.170912	0.158099	0.0898418	0.155851	0.115721	0.108473	0.135508	0	0.316233	0.231795	0.229133	0.26799	0.182482	0.224041	0.116448	0.152526	0.118693	0.13406	0.179521	0	0.161018	0.146118	0.202672	0.234869	0.215976	0.155065	0.12605	0.0941657	0.11011
JUN	0.0679585	0.0672408	0.041466	0.0567121	0.042576	0.0534346	0.162291	0.082659	0.06026	0.0401982	0.0906698	0.0418086	0.0541116	0.114372	0.0253616	0.0626635	0.131234	0.0405204	0.121585	0.0349895	0.036273	0.0647165	0.0690548	0.0868095	0.0738208	0.076195	0	0.0871321	0.0609388	0.0746205	0.144162	0.0636749	0.068786	0.0453424	0.0226259	0.0324061	0.115076	0.123527	0	0.0982751	0.0574024	0.0300413	0.0695681	0.0613642	0.11398	0.0958059	0.0192762	0.0272277
FGGY	0.219	0.205829	0.171511	0.234379	0.220628	0.210199	0.0974191	0.218078	0.152099	0.15705	0.164176	0.293986	0.150015	0.147876	0.274042	0.190089	0	0.239237	0.156735	0.198145	0.166731	0.149392	0.180024	0.17804	0.151926	0.211269	0.251114	0.373725	0.294379	0.22499	0.224097	0.173929	0.243232	0.168172	0.327946	0.199054	0.147125	0.177601	0	0.245939	0.176535	0.226541	0.180785	0.150727	0.198373	0.153829	0.147047	0.306945
HOOK1	0.271177	0.254241	0.153604	0.224595	0.248297	0.25762	0.20805	0.217263	0.123127	0.134315	0.143265	0.210364	0.17596	0.170534	0.182424	0.185441	0.286209	0.178956	0.189826	0.181871	0.17107	0.12241	0.146506	0.10738	0.184946	0.249654	0	0.351279	0.316537	0.319407	0.266619	0.199424	0.22209	0.174708	0.281201	0.138895	0.167	0.276056	0	0.195284	0.150587	0.259838	0.261725	0.307935	0.248937	0.171128	0.0747437	0.136546
CYP2J2	0.0076808	0.00181956	0.00135516	0.002392	0.00680357	0.0103277	0.00222349	0.00177953	0.00335693	0.00175413	0.000320862	0.00317227	0.00539983	0	0.00667895	0.00171183	0	0.000818004	0.00136908	0.000951759	0.00152534	0	0.0162424	0	0.00499783	0.00621112	0	0.0159147	0.00596702	0.00069568	0.0014531	0.00438251	0.0110889	0.00607774	0.00370893	0.00165028	0	0	0	0.00682412	0.000580553	0.00111681	0	0.00614827	0.00465587	0.0156916	0.00347602	0.0272277
C1orf87	0	0	0.00191058	0.0113838	0.00567992	0.01214	0.00703153	0.0189952	0.00157309	0.000449613	0.00228411	0.0123653	0.000261709	0	0.00438695	0.00462291	0	0.00566802	0.00687193	0.00553277	0.000524853	0.0059246	0.00133977	0.00355335	0	0.00324287	0	0	0.00893787	0.0192685	0.0137351	0.00388499	0.00309289	0.000332906	0	0.00428423	0.00199063	0	0	0.0107739	0.00592712	0.0123585	0.00574849	0.00327371	0.00458717	0.00471309	0.00378331	0
NFIA	0.51785	0.460147	0.404671	0.497876	0.453072	0.516099	0.427892	0.366525	0.330482	0.394993	0.332754	0.502826	0.462798	0.29521	0.47938	0.359644	1.19769	0.415872	0.37352	0.429872	0.377278	0.290157	0.465385	0.259905	0.449843	0.461663	0.444383	0.692797	0.520344	0.583623	0.551892	0.373033	0.499824	0.320682	0.607244	0.344889	0.373248	0.419352	1.03084	0.442422	0.368314	0.59179	0.489534	0.613552	0.46814	0.368107	0.310408	0.379089
TM2D1	0.145182	0.185366	0.106915	0.188322	0.16877	0.169156	0.146229	0.17379	0.128767	0.112114	0.111954	0.104249	0.15356	0.160685	0.127155	0.171968	0.0804392	0.142538	0.158396	0.139102	0.153613	0.0901447	0.119041	0.118537	0.109138	0.14798	0	0.121479	0.196333	0.190669	0.162756	0.142955	0.179758	0.109511	0.128994	0.100155	0.107343	0.15406	0.943868	0.119619	0.154107	0.16753	0.244441	0.160291	0.162316	0.130806	0.0884938	0.0356086
PATJ	0.489402	0.462065	0.300294	0.424183	0.381999	0.408152	0.345013	0.308369	0.285687	0.298416	0.277518	0.368908	0.380714	0.429101	0.385635	0.357004	0.936032	0.361775	0.32659	0.359275	0.385035	0.25882	0.460078	0.216026	0.309609	0.429358	0.525882	0.559941	0.512141	0.458181	0.545486	0.324323	0.521853	0.324706	0.537861	0.363588	0.30423	0.368502	0	0.387484	0.348615	0.537841	0.487687	0.401349	0.432776	0.365698	0.311645	0.460947
L1TD1	0	0.00945531	0.000146047	0.00179765	0.00174723	0.00199356	0.00870669	0.0104506	0.00172776	0.00254475	0.000765064	0.00135938	0.00226894	0.00214048	0	0.00186207	0	0.0049025	0.00135089	0.00218536	0	0.000470221	0	0	0.00283274	0	0	0.00442567	0.00311798	0.00285508	0.00591756	0.00242281	0.00327583	0.00157185	0.00259596	0.00444809	0	0.0126032	0	0	0.00283891	0.00407372	0.00299586	0.00134077	0.00232025	0	0	0
KANK4	0.0484163	0.0143039	0.0362084	0.0608754	0.0449801	0.0468715	0.0795688	0.0242931	0.0436831	0.0226859	0.0361926	0.0415552	0.0519103	0.0382531	0.0496207	0.0590371	0.330005	0.0711672	0.0305543	0.0422902	0.0264364	0.0302841	0.0393638	0.0709004	0.029835	0.0415676	0	0.0151474	0.0249549	0.0163878	0.0662497	0.0473913	0.0361699	0.061498	0.0483425	0.0303087	0.0548373	0.028205	0	0.0559138	0.0278568	0.0403067	0.0837709	0.0547797	0.0621622	0.0166276	0.0207042	0
USP1	0.0821062	0.0828018	0.0530593	0.104773	0.062629	0.0821541	0.0726904	0.0938811	0.0627511	0.0482864	0.063556	0.0603352	0.0731375	0.0790357	0.0515053	0.0732243	0.186264	0.0583437	0.089998	0.056955	0.0688761	0.0427898	0.0407854	0.0613482	0.0665012	0.0951177	0	0.0969172	0.0745178	0.0759103	0.0589617	0.0781881	0.0685936	0.047977	0.0542404	0.043321	0.0587214	0.0565974	0	0.0650697	0.0678923	0.0497479	0.0856737	0.0595596	0.0391125	0.0695235	0.0271829	0.0893406
DOCK7	0.323925	0.301589	0.202096	0.332404	0.324369	0.303892	0.265338	0.271249	0.18909	0.230631	0.203932	0.287383	0.254266	0.252895	0.318328	0.265542	0.20148	0.257353	0.228677	0.278782	0.241355	0.153445	0.266054	0.14425	0.218998	0.346518	0.83174	0.513314	0.420796	0.419233	0.333904	0.2353	0.322181	0.247213	0.328181	0.20266	0.227095	0.265803	0	0.302522	0.255311	0.37016	0.370805	0.364148	0.326876	0.239424	0.159939	0.238669
ANGPTL3	0	0	0	0.00330547	0	0	0	0	0.0002374	0	0	0	0	0	0	0	0	0	0	0	0	0	0	0	0	0	0	0	0	0	0	0.00147207	0	0.000656838	0	0	0	0	0	0	0	0	0	0	0	0	0	0
ATG4C	0.190067	0.148454	0.136815	0.217995	0.182396	0.174265	0.155591	0.164257	0.108821	0.139567	0.0969903	0.128702	0.111045	0.135674	0.140249	0.115595	0.137203	0.0968426	0.153565	0.100515	0.108616	0.0833044	0.1146	0.0817874	0.11883	0.155624	0.0489565	0.297578	0.272213	0.230712	0.206866	0.154388	0.162697	0.136951	0.15675	0.0925235	0.137203	0.166623	0	0.231622	0.118274	0.124542	0.177603	0.123588	0.155153	0.0903018	0.0663837	0.0679452
ALG6	0.102453	0.107181	0.0725787	0.0964775	0.0810723	0.100904	0.0633317	0.0728671	0.0549329	0.0393074	0.0577843	0.0867817	0.065279	0.0754477	0.0923298	0.114478	0	0.0929381	0.0960048	0.0897431	0.0769079	0.0600786	0.0522832	0.0650438	0.0531027	0.0760832	0	0.127687	0.112342	0.108343	0.077586	0.100786	0.100721	0.0447159	0.0383193	0.0875508	0.0516677	0.052092	0	0.0925603	0.078646	0.0714908	0.115143	0.044116	0.0521847	0.0909264	0.0547655	0.0272277
ITGB3BP	0.124905	0.144959	0.0997651	0.219311	0.175184	0.103311	0.293378	0.10478	0.119966	0.0731219	0.0694945	0.121869	0.0843527	0.148485	0.110559	0.104307	0.508836	0.125198	0.118125	0.0967925	0.142089	0.0875558	0.147476	0.112242	0.1035	0.12043	0	0.241691	0.199631	0.176333	0.160196	0.0999953	0.1207	0.16405	0.254017	0.0695313	0.112277	0.179005	0	0.113993	0.0719675	0.148167	0.177831	0.26064	0.179915	0.127213	0.0490392	0.218693
EFCAB7	0.187431	0.177809	0.150737	0.212618	0.193826	0.18933	0.185762	0.173797	0.122143	0.102042	0.108449	0.138527	0.134045	0.131375	0.146512	0.17037	0.178524	0.126138	0.148186	0.144761	0.138996	0.0852877	0.121952	0.0954972	0.105448	0.175712	0.0489565	0.221462	0.197192	0.255821	0.215103	0.162462	0.215228	0.150703	0.123314	0.109574	0.134143	0.158744	0	0.16239	0.14913	0.185647	0.254291	0.194104	0.161476	0.0898467	0.0847094	0.0478591
PGM1	0.12617	0.169891	0.0817329	0.160157	0.107115	0.129059	0.113649	0.166225	0.116101	0.0862033	0.0978805	0.135801	0.154517	0.116248	0.101451	0.153237	0	0.133631	0.12035	0.122385	0.118302	0.0920828	0.125476	0.079708	0.0953927	0.122765	0.139962	0.108043	0.1305	0.124796	0.143765	0.126439	0.134244	0.0875939	0.151945	0.0992431	0.112957	0.120766	0.920305	0.143219	0.117168	0.141912	0.198126	0.162487	0.152519	0.108642	0.0839947	0.0785943
ROR1	0.0664932	0.0320119	0.0434109	0.0885866	0.0371585	0.0493828	0.0434514	0.0387153	0.0383768	0.0883619	0.0433601	0.0459659	0.0538042	0.0374659	0.107951	0.0352469	0	0.0734692	0.0712798	0.0694831	0.0343263	0.0696609	0.0485739	0.0556779	0.090965	0.0738632	0	0.1426	0.055707	0.0852085	0.137954	0.046884	0.0708558	0.0600257	0.15296	0.04609	0.0537815	0.104201	0	0.0850496	0.0585273	0.0526072	0.111484	0.0534161	0.0793585	0.0161611	0.061018	0.0679452
UBE2U	0.00143159	0	0.0010983	0.00637872	0.0035516	0.00110543	0.000697137	0.00624587	0.000360859	0.000973502	0.00269379	0	0.00540673	0.00638113	0.00706916	0	0	0.00313396	0.00253044	0.00270473	0	0.000535462	0.0132887	0	0	0.000443411	0	0.00861756	0.0111855	0.00572475	0.0115963	0	0.00817555	0.00106942	0.00388924	0.00368707	0.0116276	0.00375953	0	0.00564921	0.0021498	0.0039569	0.00508098	0	0	0.00879936	0.0116637	0.101593
CACHD1	0.113009	0.109703	0.0652196	0.0925859	0.0774815	0.11393	0.0819401	0.0700817	0.0640065	0.0825779	0.0924718	0.0680177	0.0652267	0.0679226	0.164593	0.099063	0.131234	0.0904841	0.0861722	0.0962925	0.106674	0.0663902	0.0900593	0.0616663	0.101314	0.126073	0	0.183622	0.114697	0.119449	0.159724	0.0846959	0.102541	0.0846459	0.149115	0.0761879	0.0757548	0.0977378	1.03084	0.091189	0.0718464	0.102539	0.130105	0.0639478	0.121601	0.056125	0.0732911	0.0301879
RAVER2	0.210275	0.213876	0.157139	0.249927	0.218384	0.266676	0.208396	0.166238	0.157002	0.155661	0.154042	0.192116	0.215745	0.177991	0.1922	0.190089	0.373558	0.207718	0.16668	0.189873	0.1819	0.137283	0.209821	0.139139	0.201434	0.172233	0.442594	0.255219	0.263291	0.246708	0.221898	0.221428	0.19914	0.192607	0.222269	0.166293	0.18461	0.221793	0	0.186802	0.198657	0.213577	0.23708	0.269772	0.256794	0.149527	0.139772	0.180674
JAK1	0.394994	0.444866	0.26441	0.34693	0.332787	0.393543	0.22889	0.32282	0.235909	0.220646	0.227242	0.332923	0.305211	0.25529	0.448689	0.298458	0.371435	0.333347	0.285176	0.363434	0.324279	0.246551	0.297649	0.21743	0.226518	0.378037	0.201391	0.445222	0.363412	0.441403	0.413375	0.292224	0.336493	0.219127	0.443575	0.257945	0.221379	0.310907	1.45149	0.334372	0.25467	0.400986	0.471927	0.30144	0.245509	0.298771	0.15399	0.0893406
AK4	0.0728073	0.0451647	0.0413069	0.0517048	0.0598295	0.0696032	0.0609284	0.0979179	0.0555802	0.0378879	0.0338673	0.0481089	0.0535996	0.04141	0.0345559	0.0468268	0.226642	0.0431499	0.0530618	0.0513653	0.0416704	0.0375355	0.0522702	0.0310341	0.049772	0.0775822	0	0.13274	0.0827017	0.0765875	0.0810957	0.0436732	0.0710262	0.0433139	0.0953127	0.0470155	0.0611016	0.0684379	0	0.0875079	0.0559853	0.0406958	0.0750512	0.132665	0.0931429	0.0824595	0.030555	0.0866033
DNAJC6	0.49712	0.506589	0.279542	0.487384	0.440456	0.417439	0.302578	0.388372	0.233001	0.291212	0.269816	0.413393	0.404153	0.269734	0.423011	0.319956	0.725777	0.298247	0.277319	0.354397	0.297772	0.199166	0.413294	0.199083	0.279845	0.455254	0.066013	0.724631	0.503505	0.559462	0.575652	0.299938	0.509924	0.272227	0.57789	0.304802	0.258324	0.490562	1.03084	0.437572	0.285162	0.570477	0.508905	0.564808	0.434781	0.268226	0.20436	0.179754
LEPR	0.210698	0.146831	0.0931703	0.104704	0.101061	0.151977	0.128778	0.120832	0.0543578	0.136441	0.0624623	0.0963583	0.0731285	0.0434462	0.107847	0.0442074	0.174805	0.0884511	0.0980599	0.0882751	0.112348	0.153937	0.152451	0.0450087	0.104554	0.106438	0.139962	0.233487	0.212847	0.149618	0.1436	0.111754	0.126192	0.121758	0.0828761	0.0721155	0.104226	0.127926	0	0.15256	0.0639312	0.115046	0.117699	0.143722	0.217463	0.135431	0.0672298	0.185172
PDE4B	0.782427	0.679379	0.495534	0.469403	0.501291	0.628868	0.570534	0.551908	0.30509	0.612823	0.642906	0.567425	0.606335	0.50554	0.735775	0.380585	0.455794	0.569828	0.527798	0.546029	0.473587	0.552029	0.463903	0.380487	0.512372	0.412285	0.453979	0.925817	0.64734	0.70865	0.762522	0.514813	0.730271	0.535708	0.568788	0.395024	0.488454	0.654591	3.07145	0.611463	0.384229	0.716948	0.654703	0.886203	0.726681	0.561765	0.420075	0.594489
SGIP1	0.468826	0.505107	0.241096	0.449134	0.397982	0.397671	0.312284	0.397219	0.196865	0.264664	0.24047	0.421822	0.438933	0.274956	0.383285	0.294087	0.830834	0.335108	0.288285	0.322317	0.278403	0.188809	0.441153	0.192344	0.248447	0.444414	0.146673	0.708251	0.452824	0.616796	0.586787	0.285019	0.511086	0.225851	0.616119	0.284513	0.242613	0.472687	1.79491	0.385557	0.2906	0.511022	0.414713	0.561412	0.45087	0.338381	0.132233	0.227742
TCTEX1D1	0.135081	0.0726389	0.0860097	0.145284	0.092663	0.11357	0.0137883	0.0960845	0.0719532	0.0806023	0.0690094	0.102638	0.105666	0.127866	0.102188	0.135351	0	0.100271	0.0896287	0.0849113	0.0803868	0.0662939	0.0650538	0.104696	0.0387567	0.108623	0.20027	0.117651	0.0914309	0.137585	0.0612493	0.0602854	0.0771248	0.0766718	0.0565926	0.0762835	0.0539614	0.0712488	0	0.0596796	0.077908	0.0841923	0.123894	0.0729971	0.0296518	0.057467	0.0668431	0
INSL5	0	0	0.000392443	0	0.00178999	0.00480748	0.00152919	0.011722	0.000394096	0	0.000219673	0	0.000923753	0	0	0.00385388	0	0	0.00197564	0.000879475	0.00122741	0	0.00119121	0	0.000590433	0	0	0	0	0	0	0.00254014	0	0	0	0	0	0	0	0	0	0	0	0.00055361	0.00114958	0	0	0
WDR78	0.132333	0.103121	0.110008	0.107802	0.101218	0.119662	0.0777044	0.121531	0.0786748	0.118753	0.0687986	0.110441	0.0859132	0.0798404	0.149494	0.0938641	0.181463	0.122452	0.1096	0.0802648	0.0890391	0.0950761	0.0937006	0.0759622	0.0959426	0.143379	0	0.150937	0.0919578	0.125654	0.138703	0.109895	0.132028	0.0971662	0.0940706	0.0977682	0.0862397	0.103497	0	0.124656	0.082034	0.193675	0.128737	0.0835777	0.167365	0.153921	0.0689865	0.159706
MIER1	0.181238	0.181918	0.153417	0.236116	0.189975	0.186942	0.178254	0.207032	0.117878	0.113525	0.140214	0.128581	0.150751	0.182107	0.166232	0.163862	0.131234	0.180983	0.146149	0.153576	0.163183	0.115238	0.168401	0.113717	0.161861	0.19753	0.20027	0.229596	0.276661	0.223107	0.219747	0.180061	0.171397	0.14263	0.163497	0.124222	0.158539	0.211168	0.987336	0.19313	0.146699	0.188615	0.22634	0.18025	0.184401	0.142444	0.0891668	0.217953
SLC35D1	0.197626	0.115247	0.109403	0.146514	0.169374	0.161747	0.104635	0.138826	0.0899494	0.12392	0.108708	0.109541	0.107344	0.0842998	0.18029	0.112579	0.193597	0.136442	0.125742	0.111933	0.107466	0.108651	0.159204	0.118278	0.108438	0.191636	0.406928	0.300955	0.203344	0.176627	0.178579	0.098279	0.149438	0.116982	0.105283	0.156236	0.115112	0.185845	0.847975	0.103619	0.118347	0.182004	0.204169	0.206852	0.165829	0.0891278	0.0956307	0.0785943
C1orf141	0.00307738	0.00267445	0.0074	0.014808	0.0167388	0.00112097	0.00296734	0.00178394	0.00184176	0.00159412	0.0056322	0.00841128	0.00540673	0.00303524	0.0184964	0.00573807	0	0.00293525	0.00249675	0.00099704	0.00529125	0.00773303	0.011762	0.00525321	0.000692107	0.00401676	0	0.00432865	0.0182558	0.000965566	0	0.00106098	0.00307038	0.00144499	0	0.00366048	0.0114428	0.000774026	0	0.00566786	0.00221122	0.00347312	0.00730725	0	0.00194607	0	0.00155232	0
IL23R	0.00191572	0.00436144	0.00949459	0.0107087	0.00585637	0.00239398	0	0.000628941	0.00191687	0.000154451	0.00208729	0	0	0.00246189	0	0.00495138	0	0.00148111	0.00445876	0.00154261	0.00180419	0.00173666	0.00123514	0	0	0	0	0.00365002	0.0108668	0.00339605	0	0.00465975	0.00725673	0.00729247	0	0.000896892	0.000351147	0	0	0.00321883	0.000444434	0.00840515	0	0.0125059	0	0	0.00075617	0
IL12RB2	0.412249	0.220602	0.219921	0.284677	0.285634	0.254488	0.292734	0.264072	0.183376	0.23694	0.233932	0.312746	0.275309	0.222478	0.407791	0.261425	0.328109	0.270359	0.214503	0.326343	0.20921	0.241598	0.259184	0.192091	0.210032	0.389181	0.538625	0.33072	0.301155	0.338907	0.312363	0.218709	0.33341	0.242654	0.305508	0.258231	0.266066	0.235727	0	0.305736	0.228717	0.352434	0.359538	0.304508	0.270152	0.29934	0.216435	0.226812
SERBP1	0.141589	0.149928	0.0886182	0.163482	0.135994	0.155039	0.174366	0.150404	0.124002	0.0699726	0.12104	0.111839	0.134851	0.108322	0.141142	0.114993	0	0.0955005	0.169168	0.12309	0.11339	0.0888843	0.118666	0.0869762	0.12471	0.153709	0	0.157426	0.181898	0.156543	0.178493	0.148789	0.126118	0.0878039	0.112131	0.0728305	0.12535	0.126352	0	0.130924	0.121429	0.0941781	0.208094	0.177138	0.164687	0.0839667	0.0680566	0.226867
GADD45A	0.0249518	0.00227502	0.0160381	0.0231471	0.0389776	0.0186784	0.0380244	0.027232	0.0430421	0.0104463	0.0197009	0.0116546	0.0142501	0.0520157	0.00373002	0.0396894	0	0.0247148	0.0425251	0.0222933	0.0199795	0.0217503	0.0118659	0.024218	0.0332429	0.0113571	0	0.0415444	0.0222647	0.0315486	0.00999904	0.0291454	0.0349319	0.0245072	0.0175701	0.00867361	0.0228013	0.0271965	0	0.0467851	0.0282113	0.00369345	0.0172634	0.0233962	0.0381598	0.0317308	0.00692806	0
GNG12	0.149342	0.172505	0.13785	0.105594	0.173382	0.140192	0.136717	0.148439	0.113954	0.155251	0.106311	0.171959	0.148967	0.118436	0.137904	0.145036	0	0.122648	0.113767	0.154857	0.152012	0.117343	0.102948	0.137811	0.136383	0.211886	0.0489565	0.198694	0.126975	0.187799	0.179923	0.112536	0.192833	0.143101	0.136932	0.151347	0.124583	0.208681	0	0.172507	0.1332	0.18674	0.146379	0.190276	0.140389	0.150585	0.117705	0.17387
DIRAS3	0.0232236	0.0357222	0.0293022	0.0628462	0.0370983	0.0486535	0.0868424	0.0330304	0.0436969	0.0575444	0.0464975	0.0210638	0.0406789	0.0501638	0.0140753	0.0336619	0	0.0516237	0.0899133	0.0246231	0.020339	0.0210097	0.0130155	0.0598904	0.0678744	0.0595435	0	0.0399086	0.0529492	0.00902674	0.035404	0.0281463	0.0415445	0.0202879	0.0427085	0.0165815	0.0298159	0.0273153	0	0.044142	0.0355606	0.0269484	0.0365653	0.0799524	0.0447671	0.0944447	0.0093708	0
WLS	0.0387899	0.0674667	0.0412547	0.0588607	0.064766	0.0395717	0.0460778	0.0608347	0.0444529	0.0402552	0.0250164	0.0367638	0.0550901	0.0218495	0.0492053	0.0457901	0.226642	0.0348469	0.0297557	0.0198902	0.0282344	0.0273466	0.0348322	0.0161549	0.0346021	0.0379062	0	0.0834772	0.0490679	0.0611679	0.073709	0.0389294	0.0574372	0.0421736	0.05144	0.0368815	0.0204333	0.102836	0	0.055994	0.0445366	0.0916837	0.0306218	0.0467055	0.066012	0.0414386	0.0423697	0
RPE65	0	0	0	0.000977739	0	0	0	0	0.000790557	0	0	0	0	0	0	0.00307219	0	0	0	0.000543466	0	0.000763399	0	0	0	0	0	0	0.00209793	0	0	0	0	0	0	0	0.000351147	0	0	0	0	0	0	0	0.000729136	0.00109856	0	0
DEPDC1	0.00924069	0.00412231	0.00374099	0.0112812	0.0116252	0.00838835	0.00198182	0.00527907	0.00383835	0.00274162	0.00284695	0.00182825	0.00447491	0.00610618	0.0114619	0.00164324	0	0	0.00421716	0.00746201	0.00726762	0.00280965	0	0.00490447	0.00430323	0.0065776	0	0.00300024	0.00450221	0.0127314	0	0.0027308	0.0049788	0.00210675	0.0138869	0.0033804	0.00190821	0.00228804	0	0.00559098	0.00232478	0.00545918	0.00436964	0.0176792	0	0.0182525	0.00139867	0
LRRC7	0.347367	0.364808	0.140364	0.205258	0.230171	0.217772	0.175832	0.177935	0.131411	0.147883	0.138798	0.234621	0.307414	0.178915	0.287701	0.170979	1.01986	0.19818	0.14171	0.150761	0.166794	0.0886996	0.222716	0.0848399	0.0986406	0.242871	0.108624	0.361175	0.229245	0.296178	0.285252	0.135832	0.353794	0.100989	0.280541	0.178111	0.154104	0.196909	0.589364	0.231421	0.212797	0.342336	0.261047	0.385672	0.1762	0.150386	0.101728	0.381607
LRRC40	0.125321	0.148715	0.102025	0.186325	0.153022	0.132613	0.12207	0.136516	0.0900762	0.100582	0.0848736	0.0971246	0.100123	0.12942	0.0880604	0.118277	0.270785	0.133221	0.129483	0.10357	0.111326	0.078588	0.0963373	0.0923236	0.0834527	0.123462	0.0489565	0.205623	0.20306	0.172174	0.102651	0.126016	0.0774444	0.0991652	0.093113	0.0957139	0.0912719	0.170036	0.847975	0.108033	0.101657	0.100189	0.164687	0.133804	0.090853	0.0764394	0.0656481	0.103157
SRSF11	0.434505	0.515151	0.267477	0.453772	0.427632	0.38563	0.272933	0.302085	0.20591	0.252905	0.230642	0.388242	0.375257	0.292548	0.354344	0.280389	0.973464	0.333496	0.268729	0.307233	0.276952	0.130667	0.420652	0.137117	0.266343	0.40423	0.341135	0.654113	0.484756	0.562355	0.537608	0.236162	0.484329	0.252532	0.442346	0.27012	0.24624	0.388806	1.85908	0.358853	0.289991	0.423399	0.468732	0.493095	0.337377	0.236223	0.139719	0.0799034
ANKRD13C	0.366048	0.384923	0.23592	0.394788	0.328186	0.326223	0.219974	0.305827	0.197034	0.200645	0.204648	0.262229	0.266201	0.223684	0.298049	0.275005	0.195866	0.284258	0.256599	0.272683	0.257182	0.162918	0.265845	0.150863	0.240877	0.306511	0.730769	0.448723	0.437	0.439462	0.366895	0.261079	0.376405	0.215935	0.316632	0.211425	0.223404	0.294881	1.03084	0.281335	0.257971	0.373787	0.363486	0.307358	0.320728	0.234855	0.127855	0.232344
HHLA3	0.040406	0.025621	0.0250583	0.0587157	0.0366076	0.0263105	0.0340128	0.0395704	0.0229691	0.019255	0.0290091	0.0131405	0.0360884	0.0375758	0.0585395	0.0413359	0.161982	0.0293857	0.0298954	0.028598	0.0314537	0.0221915	0.029303	0.0192669	0.032929	0.0190626	0	0.059314	0.0425114	0.0302648	0.0405397	0.0347896	0.0563412	0.0407156	0.0880012	0.0271353	0.0378772	0.0445098	0	0.0502455	0.022801	0.0725023	0.0253961	0.0764222	0.0418051	0.0132491	0.0215267	0.135644
CTH	0.0360342	0.0484645	0.0416607	0.0638812	0.0491949	0.0543331	0.0304745	0.0623838	0.0303829	0.0184175	0.0254812	0.0259316	0.0226502	0.0450785	0.0483232	0.0328373	0	0.0383689	0.0418125	0.0420844	0.0428256	0.0420968	0.0227575	0.0286377	0.0439714	0.0551446	0	0.0583196	0.0439769	0.0618176	0.0166412	0.0325398	0.0584125	0.0411793	0.0145042	0.0274806	0.0348141	0.0232903	0	0.0416121	0.0495234	0.0485538	0.0631285	0.0211035	0.0406138	0.0298899	0.0215848	0.0715172
PTGER3	0.049	0.0170722	0.0429771	0.0520105	0.0383241	0.0523195	0.032693	0.0183561	0.048898	0.011205	0.0377397	0.0268885	0.0470051	0.0143456	0.0195898	0.0842416	0	0.041589	0.0307615	0.0330983	0.045958	0.0269655	0.0306076	0.039348	0.038479	0.0105318	0	0.0276171	0.0461113	0.0514198	0.0459725	0.0655907	0.0536728	0.0395492	0.00280196	0.0202436	0.0456713	0.0267216	0	0.0303305	0.0423117	0.0133836	0.0282388	0.0480086	0.0450255	0.0453149	0.0103363	0
ZRANB2	0.450181	0.476315	0.244362	0.445876	0.363641	0.381299	0.270973	0.333889	0.183686	0.203754	0.228773	0.348036	0.320666	0.267551	0.347013	0.289835	0.920069	0.279215	0.261421	0.258869	0.240389	0.125493	0.261483	0.176949	0.274814	0.386286	0.235193	0.568673	0.428984	0.493027	0.474607	0.233588	0.413856	0.19415	0.393768	0.229326	0.215174	0.358127	2.49369	0.30321	0.240407	0.379512	0.419651	0.382783	0.38836	0.220642	0.116643	0.259931
NEGR1	0.550274	0.478014	0.438	0.473317	0.454294	0.499832	0.402413	0.440744	0.330841	0.487693	0.445666	0.636431	0.547945	0.331889	0.474529	0.412844	0.745307	0.439619	0.419298	0.517927	0.477112	0.343474	0.547168	0.310327	0.383789	0.448663	0.180302	0.723743	0.462892	0.548312	0.507273	0.378865	0.475774	0.438249	0.493931	0.482554	0.409068	0.484896	0.218206	0.449116	0.471974	0.612653	0.652432	0.602982	0.430194	0.362941	0.410717	0.509679
LRRIQ3	0.00422432	0.0293716	0.0155458	0.0130614	0.012185	0.0401891	0.0521556	0.0272184	0.0112894	0.011242	0.00719291	0.00215489	0.00816678	0	0.0044712	0.0175592	0	0.00442205	0.00143426	0.00593351	0.00945146	0.00962724	0.00488316	0.00484979	0.0113007	0.0175965	0	0.0499776	0.00254654	0.0231142	0.0479631	0.0011311	0.00955124	0.0132446	0.026257	0.00611898	0.00594287	0.00529237	0	0.00664888	0.00566289	0.000837333	0.0104229	0.0152978	0.007794	0.0022978	0.0104253	0
FPGT-TNNI3K	0	0	0.00244334	0.00038665	0	0	0	0	0	0.00122339	0.000430515	0	0.00207029	0.00231797	0	0.00220531	0	0	0.00127888	0	0	0	0.00679998	0	0.000207535	0	0	0	0	0.00101958	0	0.00214917	0	0	0	0	0	0	0	0	0	0	0.00872385	0	0	0	0.000346944	0
TNNI3K	0.0104124	0.00427286	0.00206467	0.00951917	0.00432092	0.0024772	0.00738012	0.00304775	0.00681918	0.000870389	0.00203231	0.00296935	0.00484567	0	0.00287255	0.00106191	0	0.00140275	0.00294379	0.000612091	0.00249927	0.000393142	0.0135086	0.00373191	0	0.00866082	0	0.00709315	0.00684483	0.0115568	0.02093	0.00703087	0.00729568	0.00201177	0.0331386	0.00285529	0.0041448	0.00902594	0	0.0184861	0.00478027	0.00833268	0.0142887	0	0.015624	0	0.000177449	0
LRRC53	0.00126396	0	0.00452303	0.0040979	0.00746826	0	0.00105964	0.000454355	0.00194744	0.000610347	0.00196294	0.00189249	0.00353008	0	0	0.00178785	0	0	0	0.00130836	0.00186958	0.00300565	0.00315903	0.00141929	0.000489089	0	0	0.0236072	0.0019085	0.00840825	0	0.00412929	0.00137244	0.00444271	0	0.000837301	0.00727468	0	0	0	0.000394855	0	0.00755393	0.00913144	0.00529625	0.00362919	0.00207728	0
ERICH3	0.194752	0.21538	0.142298	0.217581	0.175934	0.169185	0.171089	0.141072	0.132965	0.112545	0.148657	0.171509	0.148795	0.119454	0.158597	0.162621	0	0.170253	0.154883	0.169403	0.1515	0.0990461	0.142878	0.111098	0.134557	0.232919	0.0489565	0.164028	0.147113	0.224118	0.20654	0.107562	0.216177	0.138805	0.136059	0.148876	0.114145	0.160243	1.03084	0.117179	0.129508	0.153551	0.19032	0.142706	0.221665	0.167018	0.0887094	0.172838
CRYZ	0.0107828	0.0195787	0.0141481	0.0177422	0.0207471	0.0202428	0.103897	0.0313857	0.0140139	0.0139644	0.0120836	0.00512446	0.0214955	0.0100652	0.0116577	0.00425564	0	0.0065801	0.0104164	0.00956255	0.00676709	0.0116291	0.0201005	0.00557932	0.0145321	0.017293	0	0.0241724	0.0168419	0.0163216	0.0247839	0.007625	0.0380077	0.0176048	0.0435436	0.0155425	0.0191207	0.0296571	0	0.0448041	0.00863076	0.0134569	0.0105873	0.0964945	0.0469894	0.00756138	0.0184948	0
TYW3	0.0952612	0.132133	0.0751077	0.100364	0.0766109	0.0766996	0.1402	0.0830021	0.0699784	0.0367734	0.0809521	0.0717583	0.0797235	0.104252	0.121919	0.0890557	0.321987	0.0365236	0.0997721	0.0655054	0.0651109	0.0546374	0.0631797	0.086092	0.0663783	0.0536893	0.0489565	0.134416	0.0763393	0.0956426	0.0981132	0.0803242	0.0988335	0.0758641	0.0604001	0.0631275	0.101604	0.0940822	0	0.0982717	0.0568207	0.11976	0.0891751	0.156835	0.122586	0.0801418	0.0450334	0.32969
SLC44A5	0.759623	0.629772	0.522161	0.67748	0.563784	0.631453	0.504159	0.569868	0.41481	0.475609	0.601258	0.670407	0.667826	0.447537	0.606426	0.575244	1.0188	0.514096	0.517549	0.601004	0.525695	0.430477	0.525197	0.429889	0.450721	0.511802	0.788367	0.832432	0.647781	0.796492	0.755744	0.452186	0.640636	0.512612	0.746297	0.617843	0.506003	0.664571	2.92703	0.526121	0.640241	0.694777	0.68138	0.76491	0.693649	0.540202	0.468889	1.24424
ACADM	0.192277	0.209601	0.165889	0.219212	0.15191	0.169416	0.134232	0.181653	0.14985	0.108171	0.13377	0.185072	0.168657	0.200022	0.211594	0.1705	0.174805	0.234167	0.138954	0.159482	0.141271	0.115034	0.13432	0.12791	0.115562	0.186716	0.183215	0.138269	0.210861	0.195842	0.235988	0.201214	0.18154	0.147202	0.212563	0.117086	0.150963	0.235945	1.03084	0.153487	0.150347	0.241844	0.283069	0.112395	0.178632	0.136895	0.100781	0.280022
RABGGTB	0.0397761	0.0393696	0.0363144	0.0585679	0.04879	0.0551308	0.0479783	0.03686	0.0581185	0.0169897	0.0327605	0.0284754	0.0498023	0.0413063	0.0250524	0.0735289	0	0.0474994	0.0590463	0.0442531	0.0372963	0.0165883	0.0346586	0.0410981	0.0414315	0.0406753	0	0.053373	0.0648347	0.0487618	0.053881	0.0423464	0.0457586	0.0307267	0.0102337	0.00989941	0.0282448	0.0348641	0	0.0678449	0.0330572	0.0239598	0.0654197	0.0514684	0.0504849	0.00913693	0.0149202	0
MSH4	0.0500462	0.0844289	0.0664724	0.0698271	0.0817066	0.0848729	0.206265	0.0618262	0.041311	0.101918	0.129808	0.0657763	0.0534672	0.0326759	0.0662726	0.0506283	0.476031	0.0565505	0.0769222	0.0583191	0.0482066	0.0317289	0.0944555	0.043662	0.0520264	0.0525388	0.0489565	0.0665018	0.0362229	0.112108	0.0309093	0.0436758	0.136719	0.112897	0.106005	0.0780538	0.0958436	0.151298	0	0.103954	0.0536133	0.0406641	0.0099685	0.186643	0.135269	0.0367658	0.129757	0.107336
ASB17	0	0	0	0.00439376	0.00453855	0	0.0150088	0.00521017	0.00173751	0.000703161	0.00391285	0	0.00338983	0.00377404	0.00239945	0.00257183	0	0.000455179	0.00344853	0.000520423	0.000370754	0.00112235	0	0	0.00203741	0.0002827	0	0	0.00238576	0	0	0.00206551	0.00335553	0.00926199	0	0.000542707	0.00116901	0.00187783	0	0.00210613	0.00323306	0	0	0.00347113	0	0	0.00289301	0
ST6GALNAC3	0.150469	0.158451	0.115583	0.148267	0.190505	0.144161	0.0969768	0.103097	0.0951077	0.16884	0.0993188	0.163387	0.120007	0.0669096	0.146771	0.0910746	0	0.130591	0.155454	0.160583	0.127106	0.113128	0.125548	0.122971	0.133261	0.151344	0	0.220359	0.169501	0.247948	0.217817	0.06094	0.195582	0.116713	0.119842	0.112522	0.121461	0.160751	1.03084	0.259539	0.0900852	0.202421	0.158824	0.227111	0.12483	0.0504321	0.0780936	0.298667
ST6GALNAC5	0.384952	0.255886	0.196633	0.196936	0.197582	0.245847	0.20146	0.200939	0.140859	0.256046	0.179542	0.193706	0.181275	0.0831538	0.242002	0.15891	0.702638	0.155416	0.167442	0.141721	0.129463	0.145936	0.30713	0.114428	0.164418	0.245821	0	0.439603	0.183185	0.314445	0.31925	0.172558	0.315462	0.211077	0.296259	0.22311	0.238255	0.289778	0	0.204447	0.145912	0.299939	0.18296	0.308086	0.338	0.396192	0.175584	0.164821
PIGK	0.16187	0.195401	0.138124	0.194831	0.173247	0.153936	0.134501	0.129279	0.106592	0.12133	0.132355	0.11268	0.151633	0.0940242	0.195024	0.156981	0.161982	0.129804	0.132646	0.139255	0.109242	0.0961516	0.0982234	0.0806069	0.125563	0.156615	0	0.164435	0.169617	0.162696	0.133978	0.109202	0.124177	0.125274	0.102262	0.0902544	0.113128	0.154114	0	0.129497	0.13018	0.175142	0.12378	0.218797	0.184422	0.13354	0.0663605	0.230605
AK5	0.584209	0.658522	0.420965	0.535083	0.474665	0.604062	0.476881	0.494003	0.341478	0.468299	0.464789	0.566776	0.602898	0.339986	0.587536	0.435	1.05384	0.574013	0.401361	0.511221	0.451711	0.395732	0.50768	0.272531	0.391088	0.599667	0.175928	0.772987	0.571015	0.760992	0.648576	0.344848	0.668368	0.290484	0.616454	0.462809	0.401903	0.695767	1.58578	0.532348	0.460384	0.659031	0.628806	0.586562	0.597051	0.528531	0.276645	0.461989
AC118549.1	0.339988	0.424229	0.26606	0.415167	0.355045	0.37023	0.26091	0.296734	0.212537	0.199638	0.228165	0.287648	0.290797	0.261055	0.35147	0.293343	0.233599	0.288589	0.265736	0.301737	0.273478	0.157713	0.243904	0.132844	0.239919	0.374753	0.141177	0.508969	0.390179	0.469674	0.429313	0.27974	0.408325	0.22016	0.369315	0.241494	0.232189	0.349815	1.03084	0.345453	0.256559	0.370097	0.43434	0.38407	0.306358	0.259823	0.172729	0.458128
USP33	0.395082	0.400831	0.247958	0.387196	0.344118	0.372879	0.286774	0.292681	0.210328	0.256262	0.217094	0.326983	0.292359	0.240995	0.356372	0.305238	0.622917	0.297706	0.260834	0.297616	0.275513	0.175737	0.315385	0.136914	0.27187	0.375453	0.267095	0.504363	0.462033	0.466909	0.459923	0.2628	0.402158	0.227047	0.410204	0.23611	0.230949	0.370424	1.32184	0.301829	0.250316	0.489173	0.494221	0.410739	0.406918	0.252457	0.150355	0.334415
MIGA1	0.323381	0.296301	0.19236	0.318012	0.278505	0.309943	0.237801	0.262349	0.181869	0.169055	0.181956	0.237578	0.205132	0.209476	0.26825	0.243246	0.254837	0.237592	0.235983	0.237569	0.222741	0.136906	0.23596	0.11851	0.19302	0.305774	0.0995346	0.432656	0.35196	0.354139	0.326633	0.23452	0.313521	0.215471	0.308906	0.188921	0.197165	0.287978	0.847975	0.223065	0.199855	0.340634	0.35212	0.276997	0.237739	0.176791	0.149146	0.146461
NEXN	0.0519576	0.0653231	0.0353421	0.0769452	0.0610842	0.0425113	0.0770651	0.0321453	0.0404226	0.0477033	0.0344423	0.0453232	0.0246189	0.0761446	0.0210846	0.0456711	0	0.0631961	0.0519979	0.0424897	0.0511379	0.0464495	0.0192832	0.0379823	0.0262665	0.0478925	0.20027	0.0388885	0.062781	0.0612543	0.0576958	0.0792778	0.0523423	0.0526415	0.043948	0.0295265	0.0445777	0.0446963	0	0.0381773	0.0449484	0.0424552	0.0405689	0.0151418	0.0570914	0.022192	0.0334357	0.101659
FUBP1	0.22556	0.290274	0.163697	0.265606	0.263283	0.252873	0.234605	0.183875	0.146202	0.13702	0.133301	0.18441	0.179321	0.166877	0.166326	0.190627	0.0804392	0.167306	0.18145	0.183788	0.159604	0.119708	0.170877	0.110848	0.169678	0.206775	0.310277	0.279361	0.317075	0.320336	0.244528	0.189553	0.285133	0.163623	0.206719	0.162492	0.169216	0.247353	0	0.221254	0.183988	0.226735	0.268582	0.286725	0.231865	0.151873	0.0981288	0.210907
DNAJB4	0	0	0.00127281	0.00414382	0	0.00198345	0.00157023	0	0.000916398	0.000587888	0	0	0.00340207	0.00318547	0.00191665	0	0	0	0.00768361	0.00204006	0	0.00139514	0.00722728	0	0	0	0	0	0	0	0.0228565	0.00554644	0.000191201	0.00528956	0	0.000320501	0.00247934	0.00193001	0	0.0020171	0.00181895	0.00395467	0	0	0.00198784	0	0	0
GIPC2	0.204601	0.214798	0.182743	0.294006	0.226946	0.247247	0.32865	0.166853	0.146857	0.154031	0.186329	0.192547	0.174849	0.140539	0.135494	0.134969	0.543985	0.146249	0.195634	0.179595	0.137492	0.128086	0.158425	0.139033	0.185176	0.238397	0.396271	0.331071	0.241448	0.296724	0.226927	0.168415	0.233884	0.172377	0.212364	0.135552	0.205614	0.243308	0	0.174845	0.169303	0.159657	0.213714	0.300915	0.272347	0.200695	0.12046	0.114151
PTGFR	0.0452169	0.0820354	0.0809922	0.142993	0.139279	0.0874459	0.103081	0.0700582	0.104243	0.0856103	0.0705119	0.0798671	0.0793788	0.112122	0.0700877	0.0719268	0	0.10287	0.107097	0.0948887	0.114397	0.0549849	0.0508035	0.0728233	0.0633396	0.0702324	0	0.0857277	0.072869	0.0639341	0.0265103	0.0618633	0.0501697	0.0772162	0.0469912	0.0985342	0.0628612	0.0942476	0	0.0815133	0.0946121	0.0679013	0.0633596	0.0698099	0.036808	0.0397972	0.0476498	0
IFI44L	0	0	0	0.000801047	0.00187579	0	0.00195903	0.00493471	0.00143972	0	0.00172273	0	0.000572548	0	0	0.00186207	0	0	0	0.000954536	0	0	0	0.00136311	0	0.00719918	0	0	0.00461565	0.0101222	0.00518789	0	0.00358647	0.000364425	0	0	0	0	0	0	0.00051135	0.00186899	0	0	0.00266963	0	0	0
IFI44	0	0.000568263	0.007197	0.00856789	0.00746003	0.00611444	0.0175366	0.00128327	0.00581221	0.000959007	0.00241104	0.00146741	0.00217889	0.00110279	0	0.00422876	0	0.00280273	0.0107646	0.00271117	0.00229773	0.00100011	0.000475961	0	0	0	0	0	0.00917118	0.0122856	0	0.00413598	0.00565632	0.0012757	0.0426536	0.00190449	0.00461777	0.0116374	0	0.00699137	0.000843992	0.00349756	0.00167534	0.0178456	0.00150221	0	0.00140451	0
ADGRL4	0.0326721	0.00535158	0.0162257	0.0165953	0.02579	0.0377749	0.000616466	0.00612105	0.0108734	0.0122456	0.0180979	0.034077	0.0104336	0.00733368	0.0138078	0.00894458	0	0.0111342	0.0201987	0.00877305	0.0172806	0.00736609	0.0192759	0.00854352	0.0153945	0.0216166	0	0.0487865	0.0396717	0.0213877	0.0164323	0.00865905	0.0121356	0.0196969	0.0500099	0.00172945	0.00627122	0.0135923	0	0.00685352	0.0089923	0.0273458	0.0170468	0.0044521	0.0450536	0.0116184	0.0158789	0
ADGRL2	0.739907	0.634736	0.571635	0.711392	0.62069	0.666793	0.595715	0.589781	0.444273	0.657507	0.566527	0.669516	0.625669	0.469326	0.49068	0.555194	0.981131	0.420412	0.516451	0.552044	0.571313	0.383901	0.719953	0.424359	0.615116	0.591647	0.578732	0.810162	0.674658	0.824623	0.783067	0.447785	0.731859	0.586204	0.758284	0.506393	0.544605	0.671373	0	0.678397	0.468744	0.682586	0.622558	0.929877	0.700063	0.495075	0.444978	0.600432
TTLL7	0.559238	0.505581	0.287591	0.471968	0.442494	0.446614	0.345471	0.372159	0.235237	0.334531	0.261543	0.414879	0.440742	0.265425	0.481392	0.285315	1.02031	0.372543	0.30605	0.335572	0.280104	0.193388	0.46044	0.226798	0.300644	0.501442	0.637122	0.712871	0.53166	0.616889	0.529539	0.28421	0.51889	0.258412	0.584864	0.258743	0.27216	0.435839	0	0.394717	0.312365	0.487079	0.50673	0.564099	0.43179	0.305109	0.182769	0.231226
PRKACB	0.507584	0.514713	0.214614	0.477063	0.404638	0.381928	0.328742	0.306858	0.2123	0.269287	0.209521	0.448577	0.42222	0.274034	0.464617	0.289589	1.31631	0.322717	0.261164	0.332331	0.311223	0.144953	0.386434	0.157768	0.22633	0.393414	0.233037	0.741985	0.438052	0.627604	0.624632	0.205885	0.523544	0.258612	0.578745	0.298725	0.23038	0.422549	0.943868	0.346454	0.283675	0.569477	0.528394	0.60546	0.404411	0.252389	0.183026	0.0821218
SAMD13	0.00866509	0.017984	0.000502286	0.00706687	0.00898796	0.00154545	0.000728048	0.0058778	0.00802307	0.000213588	0.00177591	0.00231344	0.0232374	0.00593791	0.00106924	0.00419896	0	0.00849623	0.0133242	0.000486923	0.00228121	0.00326236	0.0142644	0	0.000838684	0.0151543	0	0.000884111	0.00811641	0.00576806	0.00845463	0.00840089	0.00685264	0.00652009	0.00554633	0.00403266	0.00487753	0.00260144	0	0.0171715	0.00148413	0.00370671	0.0011326	0.0104505	0.0143778	0.00149328	0.00655202	0
DNASE2B	0	0	0.000262022	0	0.0021037	0.00138842	0.00251284	0	0	0.000585464	0	0	0.00400099	0	0	0	0	0	0.00215024	0.00233368	0.00164651	0	0	0	0	0	0	0.0101986	0	0	0	0.00222683	0.001703	0	0	0	0	0	0	0	0	0	0	0	0	0	0.000967314	0
RPF1	0.0329052	0.0413267	0.0444086	0.0426915	0.0375452	0.0400413	0.0462132	0.0259998	0.0238972	0.0116669	0.0203008	0.00941083	0.0272307	0.0302146	0.0481051	0.0279309	0	0.021236	0.0420473	0.0205763	0.0246997	0.01997	0.016861	0.0209638	0.031733	0.0400618	0	0.0698517	0.031491	0.0310451	0.040412	0.0399782	0.0260191	0.0317192	0.00216962	0.0148518	0.0242968	0.018148	0	0.033953	0.0413525	0.0553581	0.0436392	0.0750893	0.0323952	0.0059218	0.0150187	0.0570058
GNG5	0.0128712	0.00706535	0.00264847	0.00458044	0.00134045	0.00890281	0.00695751	0.00151553	0.00416335	0.00130901	0.000560781	0.00668195	0	0.00170155	0	0.00807402	0	0.00315415	0.00140379	0.00370373	0.00965472	0.00292763	0	0.0018933	0.00749736	0	0	0.0178713	0.00142432	0.00431522	0.0036313	0.00878989	0.0144635	0	0.0207737	0.00056391	0.00130203	0.0123372	0	0.0128764	0.00602834	0.00092498	0.00871712	0	0.0042688	0.00122089	0.000206406	0.0368704
SPATA1	0.00591575	0.0238145	0.0109933	0.0400516	0.0230965	0.0154437	0.0126947	0.00839759	0.0189091	0.0014039	0.00420603	0.00535371	0.00550551	0.0163995	0	0.0123313	0	0.0181656	0.0104475	0.00422027	0.00793646	0.0181187	0.000764095	0.0444602	0.00988443	0.00518585	0	0.00519972	0.0270866	0.0156436	0	0.0173118	0.00658899	0.0142066	0	0.00346403	0.00943147	0.00560294	0	0.00914863	0.0165695	0	0.0394158	0.012878	0.00159605	0.000379788	0.00619459	0
CTBS	0.0330562	0.0278089	0.03277	0.0265777	0.0328963	0.0315741	0.0231203	0.0359458	0.0186925	0.0200468	0.0208289	0.0196367	0.0182337	0.0198953	0.0205069	0.010608	0	0.0206459	0.0381354	0.0290086	0.0183663	0.0266387	0.0192393	0.0233899	0.0076344	0.00677074	0	0.0450686	0.0227004	0.0298477	0.0318375	0.0258022	0.0319819	0.00966963	0.0193008	0.0206844	0.0190869	0.0282989	0	0.0235403	0.0283228	0.0214356	0.0127401	0.0269082	0.0171897	0.0593819	0.017113	0.0301879
SSX2IP	0.257579	0.26773	0.205097	0.316754	0.293732	0.305311	0.223894	0.227982	0.18292	0.206566	0.186453	0.212136	0.224692	0.224024	0.263829	0.228699	0.286309	0.195495	0.246843	0.227011	0.20139	0.115398	0.218924	0.147466	0.233179	0.23219	0.183215	0.292836	0.261755	0.374818	0.287838	0.203332	0.241158	0.175303	0.267885	0.178017	0.19722	0.243014	0	0.266876	0.205217	0.240762	0.294603	0.292199	0.281216	0.194482	0.124713	0.103336
LPAR3	0	0	0.00149666	0.00360494	0.00335715	0.00242674	0.00307893	0.00116338	0.00300782	0	0	0.000846908	0.00348376	0	0	0.00342601	0	0.00196032	0	0.000863019	0.00142625	0	0.00486422	0.00304688	0	0.00445232	0	0	0.000764421	0.0029259	0	0	0	0.0037442	0	0	0.00103527	0.000955435	0	0.00160824	0.0014653	0.00050648	0	0	0	0	0.000978784	0
MCOLN2	0.00143159	0	0.00193651	0.00393621	0.0040764	0.00163748	0.00100284	0.00406734	0.000429085	0.00553597	0.00139717	0.00137513	0	0	0.00113132	0.00291289	0	0	0.000396077	0.00489642	0.00444735	0	0	0.00376595	0	0.00253466	0	0	0	0.0103484	0	0.00122121	0.000483261	0	0	0.00023381	0	0	0	0	0	0.000994624	0	0	0	0.00109856	0.00915698	0
WDR63	0.0101549	0.0206297	0.0114295	0.0266806	0.0329168	0.00541552	0.0102973	0.0186609	0.0161634	0.00783883	0.00491367	0.0215949	0.0143705	0.0121179	0.00756894	0.0262503	0	0.0103131	0.0137789	0.0241913	0.00998666	0.0141092	0.00389371	0.0139511	0.0109351	0.0274275	0.0963694	0	0.0407705	0.0192785	0.0109925	0.0118192	0.0019981	0.0106777	0	0.0106147	0.0229465	0.0104398	0	0.0022141	0.0168038	0.00416776	0.0226305	0.00441668	0.00320755	0.00742666	0.0188679	0.0116798
MCOLN3	0.00716224	0.00508856	0.0105594	0.00942788	0.0101122	0.00718984	0.0255368	0.00895044	0.00933796	0.0141898	0.00689551	0.0072052	0.0184897	0.0030139	0.0122916	0.0247239	0	0.00769218	0.0129055	0.00720534	0.00952419	0.00628269	0.0129416	0.0208185	0.0195548	0.0029189	0	0	0.012272	0.0118393	0.00591991	0.00441891	0.00182805	0.00690496	0.00948251	0.00449282	0.0132261	0.000741816	0	0.004935	0.00978625	0.00153493	0.00686266	0.00404482	0	0.00435974	0.00349749	0
SYDE2	0.0403662	0.0813465	0.0334688	0.0506326	0.0486365	0.0508906	0.0307504	0.0808375	0.0358282	0.0575124	0.0451863	0.0411573	0.0571667	0.0414763	0.0425232	0.0756993	0	0.0372828	0.0573532	0.0615886	0.0445706	0.0342278	0.029969	0.0305728	0.0513003	0.0665828	0.0489565	0.0619441	0.0400199	0.064011	0.0502504	0.040882	0.0391468	0.0433688	0	0.0412194	0.0562904	0.0407781	0	0.0703064	0.0285154	0.0186556	0.0628606	0.0417078	0.0445639	0.0491753	0.0450453	0
C1orf52	0.0835996	0.103466	0.0526786	0.114945	0.100482	0.0828924	0.109105	0.112804	0.0840047	0.0477828	0.0673496	0.0432014	0.081947	0.111316	0.0844026	0.117173	0.161982	0.079741	0.100493	0.0700826	0.0864434	0.0410479	0.0411967	0.0887794	0.0762769	0.102345	0	0.0957875	0.129143	0.128296	0.132094	0.0957332	0.115701	0.06738	0.076515	0.0567807	0.0801454	0.0545158	0	0.150696	0.0774545	0.035588	0.0978785	0.0746556	0.0735079	0.0914842	0.0503219	0
BCL10	0.031974	0.0323824	0.015412	0.034473	0.0200818	0.0170367	0.0292374	0.0113713	0.0175133	0.0163986	0.0243534	0.00444762	0.0237687	0.0391013	0.0157742	0.0319664	0	0.0105781	0.0279983	0.00766734	0.0138228	0.0104514	0.0328161	0.0188563	0.0232173	0.0208182	0	0.0191404	0.0152799	0.0384546	0.0225852	0.01811	0.0269884	0.0148073	0.00388924	0.0290955	0.00956874	0.0164921	0	0.0156725	0.0215562	0.0101985	0.0372279	0.042543	0.017904	0	0.00915646	0
DDAH1	0.205958	0.272361	0.183792	0.212895	0.215169	0.223286	0.133939	0.217437	0.111926	0.194731	0.123244	0.137907	0.200751	0.0755805	0.172686	0.149212	0.227297	0.128233	0.165822	0.166148	0.194012	0.0860828	0.204412	0.0936522	0.139129	0.23497	0.135831	0.224112	0.144691	0.269476	0.273947	0.177588	0.263273	0.152716	0.20081	0.20313	0.129379	0.211796	0	0.180677	0.170493	0.147322	0.175401	0.174255	0.181517	0.15043	0.126027	0.0116798
ZNHIT6	0.198476	0.1629	0.124055	0.188983	0.159893	0.13304	0.121866	0.127761	0.100593	0.114342	0.124295	0.159159	0.133649	0.10238	0.134301	0.138282	0.0804392	0.107853	0.117687	0.111893	0.10386	0.100515	0.170748	0.0879821	0.0961805	0.182812	0.410838	0.229705	0.228859	0.171607	0.26015	0.138526	0.155846	0.117678	0.160185	0.0995852	0.114194	0.114985	0	0.149884	0.127315	0.125443	0.14455	0.192745	0.143687	0.135985	0.100629	0.187517
COL24A1	0.0533744	0.0431889	0.0346174	0.078467	0.0527424	0.0525369	0.0518444	0.0450495	0.0336206	0.0329371	0.0210785	0.036195	0.0441236	0.0219679	0.0485128	0.0258673	0	0.050023	0.027716	0.0302561	0.0402643	0.0277807	0.040208	0.0187987	0.0319609	0.0444452	0.139962	0.0649773	0.0580489	0.0730907	0.131159	0.0417088	0.103327	0.0247471	0.0719642	0.0329916	0.0376352	0.0326333	0.987336	0.063879	0.0315309	0.0275704	0.0489932	0.0562498	0.0390632	0.0409302	0.0184676	0
ODF2L	0.3723	0.399224	0.257916	0.342135	0.356473	0.359913	0.256021	0.291693	0.193359	0.223942	0.213078	0.268866	0.312956	0.235493	0.334549	0.243383	0.431924	0.281471	0.252165	0.26899	0.249505	0.15352	0.294704	0.176327	0.2188	0.319236	0.241098	0.534471	0.415534	0.473978	0.380277	0.260358	0.371135	0.213858	0.332229	0.265529	0.237945	0.337007	0	0.308683	0.23536	0.372183	0.418068	0.35378	0.31849	0.240399	0.14497	0.465532
CLCA2	0	0	0	0.00372354	0	0	0.00202513	0.00211545	0.00149953	0.00308471	0.000383403	0.000866066	0	0	0.00107487	0	0	0.00102565	0.00262076	0.00200363	0	0	0	0	0	0	0	0	0.00415329	0	0	0.0031033	0	0.000507408	0	0.0011282	0	0	0	0	0.00256063	0	0	0	0	0	0	0
CLCA1	0.00325289	0.00256087	0.00290312	0.000781249	0.0028114	0.00351469	0.00519309	0	0.00204443	0.000501516	0.000101557	0.000684046	0	0	0	0.00315652	0	0.00434789	0.00324207	0	0.000202513	0	0	0	0	0.00197201	0	0	0.005224	0.00773378	0	0	0.000669642	0.000663089	0	0	0.000906116	0.000888881	0	0.00304964	0.00162248	0.000837333	0	0	0	0	0.000177449	0
CLCA4	0.00282065	0.000388801	0.000232977	0.00599103	0.000968046	0	0	0.00258015	0.00127215	0	0	0	0	0.00186709	0	0	0	0	0.00109838	0	0.00143988	0	0	0.00235379	0	0	0	0	0.00497633	0	0	0.000807494	0.00687928	0.00494071	0	0.000723761	0	0	0	0.000500978	0.0016891	0.00887227	0	0.00409434	0	0	0.000602751	0
SH3GLB1	0.214929	0.159967	0.172057	0.240694	0.237828	0.222057	0.189189	0.200119	0.151459	0.139528	0.155957	0.137043	0.213364	0.179522	0.183121	0.221415	0.279539	0.184904	0.195144	0.19989	0.173967	0.123333	0.161393	0.11843	0.166342	0.18786	0.142571	0.279084	0.267438	0.333311	0.224558	0.17727	0.2099	0.173745	0.245079	0.143585	0.167368	0.23385	0.847975	0.19537	0.179661	0.235572	0.203296	0.227117	0.257357	0.150568	0.115061	0.169166
SELENOF	0.160094	0.154369	0.108944	0.19512	0.164692	0.183865	0.122418	0.166663	0.149431	0.0915434	0.103006	0.107556	0.127107	0.145815	0.14146	0.136707	0	0.15085	0.174098	0.129866	0.140408	0.0954175	0.101627	0.0987605	0.122876	0.134021	0	0.17929	0.170135	0.233225	0.167125	0.14347	0.170973	0.104231	0.10361	0.0857703	0.105346	0.157659	0	0.0950962	0.142928	0.143213	0.189524	0.132372	0.123843	0.167865	0.0799704	0.0820682
HS2ST1	0.181978	0.160961	0.155304	0.218818	0.189219	0.163082	0.105026	0.157651	0.14288	0.141419	0.138688	0.150319	0.171951	0.126045	0.194251	0.189737	0.419576	0.210448	0.147625	0.178237	0.135531	0.152548	0.182004	0.159727	0.119103	0.131275	0.0489565	0.230112	0.209152	0.223441	0.20101	0.15464	0.15259	0.179824	0.151052	0.153055	0.13346	0.151979	0	0.156893	0.173535	0.117857	0.251649	0.199781	0.130195	0.105777	0.159567	0.106505
AC093155.3	0.00289903	0.0033875	0.00341288	0.00304391	0.00413563	0.00938573	0.00239522	0.00676182	0.0031604	0.00181023	0.00555534	0.00527778	0.000860721	0.00559286	0.000674237	0.00513756	0	0.00733273	0.0053513	0.00208957	0.00620822	0.00480676	0.00127416	0.000648191	0.00438128	0	0	0	0.00267638	0.0156058	0	0.00860724	0.0019153	0.00302424	0	0.00126503	0.00575099	0.00644545	0	0.0104852	0.000977865	0.00226772	0.00167534	0	0.00346523	0.000379788	0.00130955	0
LMO4	0.21135	0.300026	0.141181	0.293768	0.191007	0.216215	0.204295	0.275434	0.180083	0.100788	0.121494	0.194604	0.194899	0.167295	0.239706	0.14344	0.286209	0.160583	0.176116	0.158518	0.153878	0.0749675	0.224148	0.0940011	0.14408	0.234484	0	0.426917	0.23165	0.284338	0.321244	0.17583	0.318232	0.110849	0.192419	0.140977	0.142742	0.202037	0	0.133846	0.12602	0.178131	0.260799	0.234807	0.176359	0.121679	0.110208	0.0781122
PKN2	0.378767	0.358043	0.221089	0.367986	0.378368	0.339567	0.259597	0.300656	0.208167	0.215384	0.215165	0.301111	0.314154	0.249945	0.345942	0.274116	0.131234	0.297984	0.253127	0.28491	0.241202	0.164521	0.292713	0.148591	0.221621	0.347303	0.494857	0.444049	0.383622	0.463141	0.491392	0.273377	0.380903	0.228167	0.347757	0.28604	0.265101	0.367941	0	0.307589	0.252724	0.381989	0.382358	0.451627	0.299529	0.254383	0.140433	0.239946
GTF2B	0.0973046	0.0912391	0.0747689	0.130358	0.108075	0.0863599	0.0947041	0.0926684	0.0862833	0.0801867	0.0593495	0.0817209	0.078394	0.128576	0.0645081	0.0879499	0	0.10436	0.0886712	0.0824387	0.0676686	0.0704448	0.104243	0.0648239	0.0599049	0.092734	0.183215	0.0837281	0.132678	0.0751184	0.0938841	0.117041	0.132939	0.0756107	0.0570454	0.0840998	0.0892073	0.0851953	0	0.0852915	0.0865847	0.0875927	0.145693	0.0905556	0.0812143	0.0555529	0.0617601	0.0368704
KYAT3	0.14529	0.119978	0.113488	0.132933	0.134054	0.143403	0.105406	0.128096	0.0965666	0.0822603	0.126013	0.151781	0.112416	0.149511	0.153942	0.157349	0	0.125544	0.0883782	0.147395	0.0988386	0.0988183	0.115145	0.105808	0.0807187	0.202241	0	0.128328	0.174245	0.14591	0.169001	0.164469	0.154349	0.0986549	0.125883	0.109367	0.125113	0.115819	0	0.122648	0.117435	0.202853	0.163595	0.142015	0.092167	0.162637	0.0588925	0.0693223
GBP3	0.00147499	0	0.00172028	0.00170273	0	0	0	0	0.00284012	0	0	0	0.000259841	0	0	0	0	0.000781109	0.00093229	0	0.00114851	0.00125919	0	0.00174986	0	0	0	0	0.00804944	0	0	0.00324443	0.00193474	0.00110168	0	0.000619987	0	0	0	0	0.00193095	0	0	0	0	0	0	0
GBP1	0.00180343	0.000388319	0.000331624	0.00371017	0.00324515	0	0.00281062	0.00888026	0.000158898	0.00190284	8.97379e-05	0	0.000293144	0	0.00685372	0.000848433	0	0.000636228	0	0	0	0.00147295	0	0.00175751	0	0	0	0.00365646	0.00155554	0.000987007	0	0.00144864	0	0.00086041	0	0.00469488	0	0	0	0	0.00197696	0	0	0	0	0	0.000422671	0
GBP2	0	0	0.00662718	0.0147047	0.00457911	0.00609947	0.0245663	0.00530707	0.00230699	0.00285634	0.00493481	0.00426412	0.00228516	0.00635153	0.00527757	0.00136774	0	0.011547	0.0063326	0.0090906	0.00886953	0.0026111	0.0133508	0	0.00331342	0.00739625	0	0.0169569	0.00250467	0.0138391	0	0.00858569	0.00295134	0.00744656	0.0318883	0.00204132	0.012601	0.00490813	0	0.00168589	0.00588274	0	0	0.00614599	0.0188664	0.00362919	0.0156678	0
GBP7	0.00479635	0	0.00353198	0.00330312	0.0045658	0.00330619	0.0102657	0.00119985	0.00373466	0.00564662	0.0060742	0.00843199	0.00201562	0.00618408	0.0506592	0.00420597	0	0.00503952	0.00585518	0.0010556	0.000783912	0.00210985	0	0.0100173	0.00102972	0.012193	0	0.00508918	0.00200266	0.00347824	0.0105226	0	0	0.00922908	0.00571218	0.012625	0.00466126	0.00842563	0	0	0.00720448	0.00318288	0.000615285	0	0	0.0101955	0.0107468	0
GBP4	0.00548368	0.00962746	0.00902416	0.0141896	0.0197166	0.00905214	0.019551	0.00686414	0.0121957	0.0195383	0.0126068	0.0168254	0.00441995	0.00807296	0.0269982	0.0127032	0	0.00536592	0.0162842	0.0175459	0.0161322	0.00809245	0.0114225	0.00845541	0.00445442	0.0281506	0	0.00339692	0.0141056	0.01598	0.00673066	0.00360406	0.0327536	0.00421569	0.00907458	0.00973685	0.022967	0.0170956	0	0.0177825	0.0112033	0.0271018	0.00801062	0.013509	0.00358835	0.00517223	0.0111251	0
GBP5	0.0040289	0.0238098	0.00615113	0.0226036	0.00950444	0.0184539	0.0137263	0.0160671	0.0169351	0.0159032	0.0092021	0.0106389	0.00517283	0.00771925	0.0153882	0.00567121	0	0.0132408	0.0184906	0.0107167	0.00625918	0.0107385	0.00687213	0.0158602	0.00309382	0.0148874	0.20027	0.00221108	0.0218341	0.0230636	0.0280977	0.0179141	0.0260199	0.0123883	0	0.0059158	0.00729895	0.0535206	0	0.00822151	0.00508869	0	0.0344163	0.0175035	0.0115825	0.0122752	0.00492459	0
GBP6	0	0	0.000796016	0.000809797	0.000608758	0	0	0	0.00182022	0	0	0.000539734	0.000213918	0.00240516	0	0.00343048	0	0.00539521	0	0	0.00227352	0.000459846	0	0.00170257	0.000441095	0	0	0	0	0	0	0.00347167	0.000975224	0	0	0.000640175	0	0	0	0	0	0.00596967	0	0	0	0.00316895	0.000382396	0
LRRC8B	0.388697	0.423958	0.286012	0.511443	0.433768	0.416232	0.337964	0.324774	0.240411	0.285621	0.265518	0.418177	0.416679	0.300177	0.446964	0.355748	0.503527	0.393276	0.298733	0.36503	0.319321	0.225157	0.381774	0.22839	0.298929	0.349359	0.453901	0.486098	0.476902	0.467049	0.453	0.280522	0.428068	0.251494	0.372549	0.299931	0.249275	0.376525	0	0.351658	0.31964	0.504017	0.427312	0.398988	0.375812	0.307003	0.194237	0.230325
AC093423.3	0.0137986	0.0272226	0.0177513	0.0106901	0.0115716	0.0176244	0.011647	0.000822543	0.0140605	0.00909838	0.0125028	0.00508074	0.0218852	0.01317	0.013525	0.0226828	0	0.0209835	0.0121133	0.00971649	0.0177665	0.0176305	0.00981658	0.012785	0.0071011	0.0333568	0	0.00359175	0.0159502	0.0355427	0.00716388	0.0321284	0.00541121	0.00925839	0.0388624	0.0117502	0.00667951	0.00994019	0	0.0181643	0.011045	0.0166599	0.02782	0	0.0218054	0.0441498	0.0114905	0.0272277
LRRC8D	0.0284579	0.0427947	0.0292581	0.0257883	0.0261866	0.03806	0.0574428	0.0526709	0.0352579	0.0251147	0.0266751	0.0262756	0.0331533	0.0227501	0.00757566	0.0193205	0	0.0216251	0.0377241	0.0284143	0.0267411	0.0212072	0.0125339	0.0168552	0.0207811	0.0391351	0	0.0294226	0.0477464	0.0884601	0.0528146	0.0279118	0.0279969	0.0316622	0.0297739	0.0201051	0.021869	0.0531954	0.847975	0.0362703	0.0159716	0.0138082	0.0627299	0.0196849	0.0374356	0.0278401	0.0182592	0
ZNF326	0.154868	0.20729	0.153112	0.205679	0.195634	0.214688	0.155382	0.172926	0.131079	0.122685	0.122634	0.141906	0.149189	0.165072	0.141993	0.145162	0	0.164003	0.156502	0.149176	0.157917	0.0954005	0.0989052	0.0974589	0.109468	0.187884	0.648337	0.203824	0.240424	0.199634	0.193105	0.162194	0.174516	0.136217	0.0999408	0.139868	0.129504	0.168006	0	0.200112	0.153129	0.191846	0.263798	0.184208	0.168413	0.175713	0.0854109	0.214919
BARHL2	0	0	0	0	0	0	0	0	0	0	0	0	0	0	0	0	0	0	0	0	0	0	0	0	0	0	0	0	0	0	0.00868276	0	0	0	0	0	0	0	0	0	0	0	0	0	0	0	0	0
ZNF644	0.37688	0.377606	0.242737	0.340201	0.347954	0.369934	0.26939	0.268582	0.187645	0.190933	0.20801	0.297694	0.268689	0.222961	0.320631	0.224567	0.449983	0.271151	0.260939	0.304986	0.268202	0.139091	0.274017	0.14489	0.24137	0.363754	0.119377	0.398845	0.390764	0.46512	0.280706	0.222122	0.319242	0.197179	0.304342	0.252234	0.197233	0.284116	0	0.298659	0.253722	0.338368	0.351036	0.350052	0.296223	0.212307	0.148917	0.308495
HFM1	0.236434	0.23713	0.208917	0.266614	0.243224	0.270042	0.0877624	0.248925	0.167676	0.195115	0.20405	0.159965	0.196315	0.194792	0.160502	0.224965	0	0.237659	0.182646	0.186699	0.162128	0.149763	0.199665	0.145939	0.161602	0.238378	0.0995346	0.1892	0.210678	0.248098	0.228054	0.178991	0.181036	0.150267	0.141488	0.170077	0.12891	0.158135	0	0.183712	0.179547	0.211603	0.265172	0.181892	0.130835	0.190517	0.143808	0.0368704
CDC7	0.0909436	0.0718852	0.0588257	0.0861212	0.0993872	0.0996466	0.0936835	0.0822882	0.0814462	0.0830834	0.0676937	0.100554	0.100458	0.115509	0.107697	0.0995656	0	0.068018	0.106824	0.0994704	0.0900171	0.0594978	0.102102	0.0623025	0.108852	0.120317	0.0489565	0.112954	0.105735	0.110549	0.117176	0.143206	0.120891	0.0683792	0.185712	0.0639638	0.123261	0.125972	0	0.139569	0.0996581	0.107215	0.114972	0.10977	0.0770226	0.173051	0.0878081	0.0808357
TGFBR3	0.219152	0.214161	0.209713	0.200189	0.156523	0.242475	0.140091	0.215832	0.120906	0.125149	0.199836	0.215185	0.16526	0.15014	0.183109	0.124484	0.174805	0.176686	0.181634	0.159358	0.165128	0.196289	0.240216	0.138405	0.135271	0.220259	0.135831	0.331677	0.260852	0.291869	0.333013	0.201384	0.27955	0.167907	0.238641	0.171725	0.21561	0.235513	0	0.285051	0.169527	0.235236	0.341547	0.289874	0.243201	0.290613	0.123184	0.152244
BRDT	0.00544465	0.00218317	0.00614031	0.0123437	0.0086547	0.00754121	0.00684972	0.00901917	0.00311758	0.00108879	0.00362841	0.00219522	0.00683492	0.0119618	0.00502182	0.012288	0	0.00267907	0.00409302	0.00461957	0.00703097	0.0019575	0	0.00127423	0.00163793	0	0	0.0198191	0.0137931	0.00164224	0.00719286	0.00727833	0.0174225	0.00502773	0	0	0.00948634	0.0134765	0	0.00319519	0.00528181	0.00215639	0.00855293	0.0103457	0.0027557	0	0.00381235	0
EPHX4	0.0655205	0.0505509	0.0568263	0.0690829	0.0545159	0.0481033	0.0573074	0.0725327	0.0345379	0.029678	0.0260529	0.0318055	0.0335248	0.0306722	0.0732018	0.0384263	0	0.0376586	0.0295386	0.0319337	0.0387086	0.0374196	0.0316725	0.0126915	0.0134249	0.0578883	0	0.0751682	0.0564809	0.0697506	0.116375	0.0534693	0.0511769	0.0220372	0.0455253	0.0425903	0.0381256	0.029289	0	0.0367694	0.050199	0.0296756	0.0503008	0.072286	0.0386315	0.0177896	0.0315959	0
SETSIP	0.00143159	0	0.000238459	0	0	0.00249865	0	0	0.0016532	0	0.00159064	0.000264309	0	0.00387636	0	0	0	0	0.00320872	0	0.00160698	0.0012096	0.0036798	0.00131223	0.000502787	0	0	0	0.00140437	0	0	0	0	0	0	0	0.00144931	0.000393593	0	0.0107198	0.00203261	0	0	0	0	0	0.000819215	0
BTBD8	0.408927	0.426068	0.251012	0.410851	0.348758	0.384922	0.288572	0.297513	0.209643	0.235638	0.238645	0.341224	0.342933	0.280903	0.373222	0.255307	0.665248	0.271964	0.259301	0.297155	0.260632	0.168395	0.308398	0.175063	0.261783	0.405829	0.383676	0.509511	0.404425	0.452075	0.436869	0.255961	0.437361	0.225259	0.413691	0.239625	0.238949	0.37528	0.920305	0.3523	0.288576	0.414661	0.405686	0.425736	0.366452	0.286305	0.160282	0.19078
C1orf146	0.0106274	0.00936078	0.00323698	0.00548454	0.0020941	0.00204108	0.00661227	0.00469167	0.00532278	0.00523955	0.00361989	9.07275e-05	0.00493058	0.00305514	0.00308802	0.00267817	0	0.0133801	0.0108703	0.00918356	0.00573462	0.00745656	0	0.00163324	0	0	0	0	0.0081903	0.00523716	0.0269215	0.0156312	0.0182831	0.00498612	0.00563816	0.0115724	0.00675474	0.00186624	0	0.0068691	0	0.00271866	0.0165023	0	0	0.00797074	0.00320147	0
GLMN	0.243547	0.280167	0.154459	0.267687	0.242662	0.199721	0.12852	0.230026	0.156286	0.145324	0.146243	0.170855	0.180995	0.268601	0.2848	0.236446	0.409475	0.251489	0.182957	0.218543	0.202242	0.164338	0.12705	0.153525	0.16947	0.217367	0.141177	0.215923	0.293057	0.228338	0.26495	0.222725	0.209867	0.138313	0.127248	0.13925	0.134509	0.161274	0	0.207943	0.182301	0.211118	0.359777	0.186197	0.143354	0.1248	0.143976	0.137314
RPAP2	0.484899	0.404271	0.236004	0.329895	0.316056	0.286921	0.268729	0.306263	0.195431	0.216365	0.216969	0.30882	0.333853	0.283085	0.392846	0.302687	0.375203	0.278546	0.242704	0.282869	0.28675	0.191986	0.313443	0.1491	0.231279	0.350654	0.201196	0.370839	0.36994	0.387852	0.450294	0.288794	0.366535	0.211282	0.489989	0.279975	0.246286	0.391804	0	0.368747	0.252658	0.490298	0.40097	0.34241	0.322385	0.247579	0.177271	0.247889
GFI1	0.00202468	0	0	0	0	0	0	0	0.000247683	0	0	0	0	0	0	0	0	0	0.00104491	0	0	0	0	0	0	0	0	0	0	0	0	0	0	0	0	0	0	0	0	0	0	0	0	0	0.00350741	0	0	0
EVI5	0.381734	0.376094	0.267363	0.362523	0.367527	0.360418	0.283766	0.31166	0.212645	0.233981	0.225968	0.295806	0.335257	0.250158	0.329193	0.289353	0.936884	0.307895	0.235666	0.299381	0.264003	0.186768	0.323508	0.204042	0.232981	0.377722	0.310818	0.56906	0.380805	0.447759	0.437512	0.281574	0.426901	0.251032	0.346273	0.258102	0.222358	0.339278	0.987336	0.328004	0.259948	0.393648	0.463196	0.399428	0.368224	0.291986	0.199941	0.350669
RPL5	0.120537	0.105613	0.10082	0.225604	0.155761	0.147611	0.147941	0.179874	0.138491	0.088932	0.0855719	0.121995	0.115415	0.17196	0.138494	0.192347	0.509009	0.157779	0.202782	0.105014	0.116456	0.0871699	0.0915383	0.0976416	0.106268	0.138039	0.139962	0.148197	0.178882	0.180024	0.15426	0.154624	0.151953	0.0970417	0.132851	0.0964144	0.106842	0.139743	0	0.175568	0.134521	0.131543	0.192127	0.152954	0.122821	0.139533	0.077194	0.0783188
MTF2	0.228988	0.203502	0.151725	0.246683	0.290825	0.237338	0.178293	0.209955	0.148434	0.127199	0.137636	0.18934	0.169474	0.152944	0.26939	0.204963	0.193597	0.222898	0.165724	0.179934	0.174735	0.136294	0.170888	0.106778	0.184432	0.188465	0.327773	0.345003	0.296594	0.320822	0.209903	0.212295	0.235224	0.126519	0.246119	0.148142	0.162175	0.143633	0	0.178204	0.165229	0.217734	0.313859	0.182309	0.204231	0.151784	0.122863	0.225017
TMED5	0.0697666	0.0715783	0.0563327	0.106304	0.0774669	0.0693647	0.109029	0.0500718	0.0598404	0.0518978	0.049315	0.0630675	0.040826	0.0880172	0.0352024	0.0820741	0.161982	0.053006	0.0716373	0.0545105	0.0595329	0.0392447	0.051795	0.0529811	0.0488347	0.0799323	0.142571	0.0480287	0.112596	0.0659865	0.0797525	0.0632973	0.0662173	0.0604848	0.0485484	0.0384068	0.059873	0.0905614	0	0.0531562	0.0747387	0.0455534	0.0692805	0.0720568	0.0813893	0.04058	0.0348576	0.0842615
CCDC18	0.072741	0.0893714	0.0660808	0.0585767	0.0569243	0.041989	0.116947	0.0543928	0.052462	0.0458164	0.0288107	0.0455519	0.0389818	0.0678113	0.0413995	0.0820004	0.294856	0.0482416	0.0474443	0.0379479	0.0589944	0.0340534	0.034387	0.028699	0.0425348	0.0460154	0.0995346	0.0665242	0.0745661	0.0813455	0.0742757	0.0671429	0.0773298	0.0383304	0.0176864	0.0398753	0.0545823	0.0504057	0	0.0411073	0.0416652	0.0457508	0.0792658	0.0621019	0.0494253	0.0405753	0.0308576	0.213136
DR1	0.0900613	0.0385103	0.0694346	0.0633811	0.0656434	0.0755674	0.106334	0.069334	0.0493363	0.0426611	0.0515915	0.0481617	0.0665493	0.0500663	0.0443216	0.0418814	0	0.0504972	0.0616291	0.0425284	0.0481914	0.0471578	0.0500553	0.0474273	0.0683231	0.0543826	0	0.0604196	0.0826967	0.055065	0.0907958	0.0465491	0.0557277	0.0596056	0.0352049	0.0535092	0.038703	0.0673175	0	0.058644	0.0511689	0.0435636	0.0598218	0.070421	0.0424245	0.0532029	0.0215474	0.0781122
FNBP1L	0.31256	0.370962	0.27161	0.391553	0.366401	0.304087	0.300683	0.282784	0.21737	0.242958	0.221143	0.287383	0.28734	0.262822	0.293893	0.287251	0.280274	0.270017	0.239055	0.263345	0.256461	0.203122	0.244095	0.155227	0.233327	0.331078	0.538625	0.42398	0.44041	0.378292	0.303473	0.258119	0.343512	0.23943	0.382662	0.276759	0.232532	0.347934	0	0.340909	0.246022	0.32846	0.318203	0.365805	0.383992	0.24277	0.180494	0.242986
BCAR3	0.204747	0.18469	0.143922	0.126158	0.126573	0.137498	0.0782264	0.192886	0.124239	0.0921841	0.123657	0.203898	0.174545	0.147649	0.165436	0.13343	0.451995	0.199761	0.141533	0.145349	0.153201	0.169041	0.145451	0.155023	0.116255	0.196138	0.0963694	0.159803	0.189114	0.188072	0.201196	0.186855	0.206945	0.128499	0.159222	0.171996	0.123127	0.118599	0.847975	0.152761	0.145353	0.229559	0.221301	0.107951	0.129392	0.0799771	0.119395	0.514208
DNTTIP2	0.054127	0.0547567	0.0233181	0.0316333	0.0506042	0.0541727	0.0810456	0.0366872	0.0305623	0.0266705	0.0395885	0.0382867	0.0500465	0.0462085	0.0642684	0.0413792	0.433751	0.0382254	0.0543038	0.0357227	0.034217	0.0351343	0.0167003	0.0297067	0.0335383	0.0352962	0	0.0422546	0.047598	0.0566663	0.0622301	0.0395435	0.0426455	0.0275097	0.0261295	0.0455838	0.032343	0.0585784	0	0.021385	0.0418515	0.023185	0.0581555	0.0315022	0.0182281	0.0318117	0.0182763	0.0912145
GCLM	0.0809814	0.0842385	0.0788231	0.118775	0.0974214	0.0988234	0.0942736	0.0566461	0.0708994	0.0605749	0.0904011	0.0896454	0.0844027	0.116925	0.0677319	0.114608	0.228139	0.139188	0.0909988	0.0631888	0.082463	0.0688295	0.084205	0.081517	0.0690299	0.0794006	0	0.120363	0.146049	0.127717	0.105274	0.0921031	0.120873	0.0948133	0.0772134	0.068847	0.0725106	0.072637	0.987336	0.1158	0.0834901	0.0964658	0.168148	0.111732	0.0757892	0.0666948	0.0550213	0
ABCA4	0.00115165	0.00397693	8.17867e-05	0.00552195	0.00310818	0.00268	0.00337092	0.00533848	0.00350358	0	0.00088145	0.00146741	0.00140134	0.00217062	0	0.00164357	0	0.00647403	0.00208983	0.00181953	0.0044703	0.00144403	0.00370428	0.00230969	0	0.00294844	0	0.00603138	0	0	0.0150208	0.00226834	0.00294157	0.00175024	0	0.000288536	0.00289532	0.00451565	0	0	0.00138926	0.00412724	0.00277944	0	0	0	0.00450473	0.0116798
ARHGAP29	0.133447	0.138279	0.0952678	0.164042	0.145623	0.129989	0.0948305	0.157435	0.100791	0.0981596	0.103279	0.100652	0.118201	0.107009	0.132898	0.107419	0.161982	0.117715	0.135073	0.131793	0.128509	0.130744	0.149541	0.116727	0.10451	0.136084	0	0.107112	0.181529	0.117413	0.1315	0.172776	0.142147	0.111921	0.131146	0.128592	0.120369	0.101613	0	0.149355	0.134223	0.123139	0.151595	0.122724	0.0601081	0.0738657	0.079946	0.370056
ABCD3	0.181872	0.181108	0.147294	0.213342	0.183049	0.1799	0.133775	0.152322	0.114273	0.105774	0.142879	0.129542	0.190338	0.129221	0.20354	0.15321	0.451182	0.126432	0.157321	0.187044	0.149195	0.103963	0.114394	0.0983339	0.125383	0.177827	0.0963694	0.168484	0.228755	0.194803	0.133664	0.149502	0.138458	0.1305	0.105734	0.136857	0.108471	0.179519	0	0.176141	0.157022	0.225625	0.2178	0.195347	0.211059	0.150217	0.0780398	0.0473354
F3	0.0076407	0.0333468	0.00462452	0.0127152	0.00592607	0.0109372	0.0161296	0.0203226	0.0122663	0.0136636	0.00286529	0.00399731	0.00748672	0.00164838	0.0258461	0.00447694	0	0.00486473	0.00648268	0.00689069	0.00129329	0.014456	0.0412997	0.00411938	0.000298768	0	0	0.0350821	0.0140344	0.00906138	0.0382531	0.0105098	0.0315507	0.00558035	0.0315537	0.0106119	0.00836467	0.00597713	0	0.00405663	0.00516302	0.00426675	0.0189406	0.0237169	0.0215544	0	0.00351437	0
SLC44A3	0.0386618	0.0522568	0.027942	0.0555078	0.0527351	0.0365559	0.0444593	0.0464614	0.0452806	0.020562	0.0439591	0.0193739	0.0323005	0.0361722	0.0753126	0.0687917	0	0.0399943	0.0287917	0.0387764	0.0422298	0.0238553	0.039863	0.0365544	0.0259919	0.0280233	0.348386	0.0298989	0.0608211	0.0522268	0.0418076	0.0653469	0.0485298	0.0506162	0.0511666	0.0370441	0.0244053	0.0430407	0	0.0267714	0.0338274	0.0302536	0.038463	0.0456627	0.0253005	0.0264663	0.0513309	0.0272277
CNN3	0.0792814	0.0702789	0.045691	0.0652176	0.0904723	0.0549162	0.0869059	0.0647729	0.0474986	0.050791	0.0630898	0.0428655	0.0720399	0.0163399	0.0831886	0.0303748	0	0.0368211	0.0458069	0.0485486	0.0380152	0.050172	0.0594304	0.0380358	0.0516956	0.0895325	0	0.135169	0.0831202	0.113269	0.100511	0.0544857	0.0497908	0.0726559	0.0586867	0.0362043	0.0630105	0.0832674	0	0.05855	0.0421725	0.074695	0.0589754	0.0996989	0.0599271	0.085556	0.0354354	0.0524325
ALG14	0.200317	0.146928	0.113687	0.186224	0.149547	0.131556	0.167987	0.14395	0.120207	0.134466	0.104148	0.15592	0.112301	0.154834	0.166383	0.169502	0	0.191815	0.12755	0.149266	0.153068	0.122561	0.149004	0.126701	0.115447	0.156309	0	0.122232	0.183022	0.184646	0.112581	0.149148	0.168692	0.122629	0.153582	0.113823	0.101494	0.136858	0	0.0717161	0.125295	0.202397	0.174263	0.138199	0.0874782	0.1686	0.0934149	0.142529
PTBP2	0.393727	0.413317	0.238642	0.409817	0.368546	0.367485	0.248624	0.316114	0.208613	0.263579	0.216993	0.321724	0.31696	0.239926	0.339437	0.245223	0.482171	0.313587	0.237392	0.308629	0.263502	0.166311	0.329015	0.187578	0.263711	0.415525	0.361788	0.531572	0.442158	0.483773	0.402728	0.267771	0.396128	0.223763	0.353202	0.248659	0.226155	0.328294	0	0.356983	0.260036	0.39116	0.430079	0.422328	0.369855	0.219851	0.156799	0.175497
DPYD	0.279573	0.380051	0.185619	0.261488	0.254084	0.26568	0.236551	0.208041	0.152292	0.269287	0.149747	0.281173	0.195367	0.11282	0.209415	0.174732	0.439849	0.181779	0.162195	0.18861	0.196616	0.138249	0.223757	0.122869	0.212337	0.268801	0.826832	0.559126	0.277577	0.355296	0.367165	0.165566	0.284591	0.154802	0.389662	0.164919	0.184459	0.271281	0	0.1882	0.177264	0.316203	0.204266	0.300898	0.249649	0.129713	0.137838	0.14741
SNX7	0.107132	0.0796898	0.0824073	0.1144	0.105689	0.0784131	0.0384462	0.0630945	0.0652079	0.107703	0.0664029	0.0681868	0.0817576	0.0332281	0.0564229	0.0731908	0	0.0549967	0.0800431	0.0688401	0.0780466	0.0554082	0.0666343	0.0510676	0.0661359	0.073448	0	0.122126	0.0686157	0.142038	0.1276	0.0574743	0.124334	0.0636622	0.0729619	0.0769795	0.0639991	0.127902	0	0.118865	0.0559727	0.0766925	0.0848989	0.0708894	0.108841	0.0348588	0.0492388	0
PLPPR5	0.378489	0.463074	0.279852	0.410092	0.386675	0.408518	0.342856	0.33356	0.242168	0.337068	0.303531	0.349278	0.380478	0.238974	0.352602	0.292691	0.615386	0.292513	0.277692	0.298037	0.294216	0.16695	0.425466	0.244807	0.281932	0.313575	0.360682	0.474126	0.399531	0.366349	0.373051	0.260024	0.334043	0.259351	0.374354	0.328508	0.240722	0.321218	1.03084	0.34355	0.32931	0.477094	0.328758	0.553563	0.354302	0.247091	0.220629	0.329899
PLPPR4	0.403406	0.389209	0.241506	0.389495	0.362304	0.36522	0.251258	0.342625	0.224076	0.246812	0.231716	0.307306	0.327788	0.209234	0.317395	0.296218	0.765722	0.284591	0.266345	0.303897	0.286372	0.151904	0.312353	0.177661	0.250565	0.390366	0.0554567	0.535004	0.381172	0.44531	0.390014	0.27481	0.366613	0.247413	0.341214	0.23024	0.233242	0.318663	0	0.341041	0.268457	0.360764	0.33707	0.363699	0.334457	0.178108	0.173738	0.105682
PALMD	0.0196443	0.00951997	0.00539459	0.0110649	0.0059839	0.0142483	0.00418956	0.00226862	0.00138074	0	0.00113319	0.00085373	0.00195431	0	0	0	0	0	0.000820605	0.000861788	0.00700787	0	0.0222881	0.00237378	0.00527804	0.00253996	0	0.0192339	0.016675	0.00971998	0.0196646	0.000941955	0.00968256	0	0	0.000775604	0.00330892	0	0	0	0.00116036	0	0	0.00915571	0.00625793	0.000706144	0.0012067	0
FRRS1	0.000428945	0	0.00259428	0.00394133	0.00391356	0.000943731	0.00128273	0	0.00613598	0.00190691	0.00194533	0.00157572	0.00469826	0.00443152	0.00493302	0.00470863	0	0.00620944	0.00331656	0.00631064	0.000851519	0.00241011	0.00692267	0	0	0	0	0	0.0140479	0.00669735	0.00764004	0.000647244	0.00959288	0.00437339	0	0.00803094	0.00122958	0.00341308	0	0.00816987	0.00170516	0.0114706	0	0	0.0103456	0.00261327	0.00580838	0
AGL	0.272077	0.264291	0.186289	0.244161	0.245874	0.239071	0.122609	0.211142	0.162989	0.122177	0.159911	0.168516	0.203421	0.17529	0.168502	0.190249	0.422714	0.219927	0.188066	0.183938	0.215945	0.125481	0.191533	0.141585	0.185979	0.222685	0	0.346869	0.259567	0.228017	0.253139	0.21311	0.243613	0.179631	0.211825	0.161133	0.145012	0.219937	0.847975	0.179906	0.162934	0.232299	0.314375	0.17626	0.207342	0.151132	0.124245	0.0898115
AC118553.2	0.00217328	0.000355634	0.00919684	0.0080327	0.00100046	0.000503107	0.0072854	0.00245518	0.00233019	0.00459176	0.00382777	0.00265018	0.00109852	0	0.0109486	0.00419777	0	0.0014183	0.00289045	0.00393409	0.000501961	0.00678003	0.00163723	0.00466317	0.00680148	0.000702584	0	0.00716735	0	0.0172997	0.00600094	0.00409247	0.00398136	0.00292018	0	0.00175738	0.00683473	0.00836804	0	0.0026907	0.00415296	0	0.00202177	0.0107187	0.00492366	0.00104584	0.00292401	0
MFSD14A	0.00343341	0.00625222	0.00566234	0.0109449	0.00996361	0.00937652	0.00622961	0.00485312	0.00839686	0.00134152	0.00377164	0.000178494	0.0168822	0.00635113	0.000753219	0.00370148	0	0.00544699	0.00695355	0.00630596	0.00154878	0.0073419	0.0103045	0.00760389	0.00300688	0.00608771	0	0.00372191	0.00776891	0.00807648	0.0402622	0.0051884	0.0164706	0.000417031	0	0.000442638	0.00573005	0.00293268	0	0.00320714	0.0147901	0	0.00538581	0.0113001	0.0189135	0.0162405	0.00379898	0
SASS6	0.0439614	0.0319547	0.0436855	0.0498998	0.0385569	0.0468733	0.0401913	0.0322768	0.0354184	0.0243698	0.0265402	0.0320109	0.0310437	0.0527239	0.0190287	0.0771937	0.227297	0.0308658	0.046832	0.0425645	0.0386707	0.0250693	0.0316752	0.038769	0.0293466	0.0449607	0	0.046696	0.0731293	0.040922	0.0339802	0.0600798	0.0429381	0.0402891	0.0596714	0.0257306	0.0677814	0.0637664	0	0.0447586	0.0232491	0.0371838	0.0839969	0.0557286	0.0222622	0.0639564	0.0325079	0.14741
TRMT13	0.132846	0.141118	0.119176	0.155811	0.149206	0.132467	0.136271	0.123788	0.102725	0.0795261	0.0916548	0.0639144	0.0852199	0.110483	0.138195	0.13163	0.131234	0.105505	0.116176	0.113419	0.0916725	0.0597842	0.0980625	0.0977163	0.0779192	0.126288	0	0.133595	0.154275	0.150276	0.118106	0.119902	0.108872	0.109423	0.120576	0.0979133	0.105706	0.116132	0	0.100469	0.109303	0.116592	0.178685	0.151642	0.0963831	0.0967107	0.0835586	0.262184
LRRC39	0.330695	0.387335	0.301086	0.480807	0.362621	0.398137	0.159577	0.323127	0.291245	0.255517	0.278306	0.32367	0.37236	0.361531	0.352722	0.356946	0.22486	0.373202	0.312758	0.34642	0.345561	0.261428	0.2248	0.274312	0.266556	0.299649	0.531086	0.48102	0.501666	0.432899	0.193373	0.424907	0.369403	0.351434	0.310835	0.258464	0.267108	0.357781	0	0.312076	0.402301	0.29193	0.369659	0.271682	0.364234	0.263648	0.201176	0.0524325
DBT	0.13309	0.117284	0.103387	0.161759	0.124701	0.117765	0.0871564	0.134066	0.0827024	0.0802667	0.0924343	0.0887393	0.104324	0.0909614	0.102338	0.119567	0.257192	0.110537	0.13109	0.110137	0.132969	0.0848647	0.118903	0.0720413	0.0945837	0.14304	0.139962	0.127371	0.142085	0.161232	0.139335	0.115632	0.113626	0.0868875	0.115409	0.0769159	0.0920558	0.0817552	0	0.116318	0.100849	0.118742	0.148215	0.082861	0.112204	0.087309	0.0623034	0.0816006
RTCA	0.124447	0.107636	0.0479531	0.116758	0.111617	0.0813686	0.0725977	0.0821963	0.0806872	0.0490724	0.0607668	0.0952018	0.095807	0.109189	0.104562	0.144017	0.161982	0.122352	0.0793254	0.108396	0.101149	0.0548023	0.0564735	0.0573085	0.0396814	0.0774343	0	0.104837	0.137562	0.0773787	0.0690584	0.112727	0.0861281	0.0512577	0.060488	0.0545835	0.0652782	0.0760884	0	0.0969522	0.0606591	0.0579015	0.18162	0.112012	0.0607809	0.0373141	0.0457349	0
CDC14A	0.000423644	0.00746214	0.00670826	0.0081289	0.0112222	0.0202441	0.00795668	0.0019338	0.00330295	0.00176432	0.00243923	0.00354546	0.0054321	0.00196273	0	0.0109067	0	0.00284229	0.00355825	0.00933096	0.012605	0.00513171	0.00531709	0.00591209	0.00578794	0.00935963	0	0.0203297	0.00667681	0.027635	0.00215115	0.00708379	0.00521045	0.00470585	0.0190071	0.00891649	0.00588281	0	0	0.0047185	0.00343719	0.00285253	0.0235749	0	0	0.0167688	0.00620014	0
GPR88	0.00179597	0.00066633	0.00336987	0.0123636	0.00283855	0.00207934	0.00997006	0.0126189	0.0026247	0.000329223	0.00422857	0.000945962	0.0117993	0.00426022	0.00964541	0.00132287	0	0.000800445	0.00843827	0.00169779	0.00253311	0.000575198	0	0.00667694	0.00145265	0.0172239	0	0	0.0069712	0.0198256	0.00786181	0.00193881	0.000712925	0.00601964	0.00548639	0.000656112	0.0050619	0.00642899	0	0.00579058	0	0	0	0	0.0159024	0	0.000999511	0
VCAM1	0	0	0	0	0	0	0	0	0	0	0	0	0	0	0	0	0	0	0	0	0	0	0	0	0	0	0	0	0	0	0	0	0	0	0	0	0	0	0	0	0	0	0	0	0	0	0	0
EXTL2	0.141984	0.144487	0.0743565	0.18962	0.147513	0.131631	0.097104	0.124663	0.0944142	0.094259	0.0961041	0.0853866	0.118766	0.100196	0.119168	0.102431	0.231296	0.0910106	0.143936	0.0867275	0.102454	0.0563545	0.0889868	0.0604108	0.104909	0.150611	0.0995346	0.140994	0.153494	0.153954	0.0949126	0.069451	0.126047	0.0952137	0.105552	0.0827543	0.0916606	0.132558	0	0.116082	0.0996276	0.0691085	0.12187	0.100539	0.167107	0.0896053	0.0496869	0.105885
SLC30A7	0.166202	0.202164	0.155968	0.206391	0.217913	0.223484	0.120434	0.130498	0.119921	0.0902106	0.135555	0.131897	0.170032	0.12426	0.18081	0.13267	0.305726	0.145909	0.152411	0.145699	0.170511	0.131258	0.12516	0.101785	0.127506	0.190843	0.0963694	0.250242	0.274826	0.193951	0.165073	0.155896	0.154578	0.140735	0.155105	0.132074	0.115327	0.160677	0	0.196811	0.138298	0.193487	0.25221	0.192665	0.168507	0.0922125	0.106129	0.236554
DPH5	0.0673559	0.0613368	0.0577817	0.0739722	0.08233	0.0695961	0.0412146	0.0629781	0.0622663	0.0365547	0.0679764	0.0722431	0.0688757	0.0553398	0.0838074	0.0863593	0.226642	0.0764638	0.0838055	0.0489811	0.0628147	0.0581115	0.0768495	0.068209	0.0706984	0.0601896	0.158906	0.0537954	0.105389	0.103996	0.0695923	0.0672602	0.098515	0.0602552	0.0682166	0.0627427	0.0534972	0.0448412	1.03084	0.111683	0.0790013	0.0592465	0.10464	0.0840422	0.0715643	0.0420669	0.0495964	0.0524325
S1PR1	0	0.00279056	0.000407767	0.0038232	0.0027676	0.00129736	0	0	0.00133886	0	0	0	0.00169761	0	0	0.00267817	0	0	0	0	0.00103235	0.000145513	0	0	0.00203665	0.00142508	0	0.0185033	0.00231598	0.00242388	0	0.00449221	0.00411442	0	0	0	0	0	0	0.00336754	0	0.00998242	0	0	0	0	0	0
OLFM3	1.01947	0.958302	0.863757	0.959308	0.959169	1.00405	0.71505	0.860662	0.699188	1.08671	1.05399	0.96855	0.977734	0.60485	0.934095	0.904635	1.04145	0.819966	0.860298	0.962297	0.886533	0.596662	1.20869	0.844984	0.933772	0.82957	1.16557	1.20998	0.712954	0.969945	0.877061	0.715206	0.90668	0.794669	1.03355	0.929936	0.833298	0.803628	1.4655	0.957838	0.848961	0.929625	0.779629	1.0881	0.914079	0.8107	0.806512	0.295918
COL11A1	0.487587	0.526821	0.431094	0.508789	0.432	0.44108	0.305767	0.574174	0.373579	0.355809	0.358495	0.499753	0.42999	0.343532	0.523943	0.3942	0.440916	0.501017	0.404004	0.39958	0.426699	0.385158	0.408819	0.370322	0.467614	0.571661	0.343046	0.545899	0.459866	0.428615	0.498643	0.43827	0.459183	0.398934	0.499302	0.425039	0.381497	0.360431	1.85908	0.533928	0.462932	0.506912	0.42892	0.454581	0.493378	0.365609	0.324951	0
RNPC3	0.447955	0.432723	0.226563	0.355471	0.310401	0.330525	0.276522	0.325325	0.196301	0.196273	0.183848	0.280215	0.345835	0.223327	0.407767	0.260598	0	0.222467	0.219554	0.202199	0.219645	0.168345	0.267802	0.149964	0.21503	0.377659	0.0372569	0.470131	0.420766	0.399238	0.443356	0.266366	0.413247	0.225389	0.47403	0.243553	0.237458	0.360891	0.943868	0.336294	0.226108	0.43772	0.321988	0.391088	0.33922	0.212474	0.150844	0.100482
AMY2B	0.241547	0.190609	0.16565	0.201843	0.19641	0.178516	0.148827	0.158745	0.136863	0.117687	0.14502	0.133496	0.134999	0.120988	0.187825	0.155985	0.115877	0.183972	0.16226	0.144965	0.19157	0.11064	0.118831	0.086004	0.145958	0.177432	0.501735	0.250068	0.236383	0.23851	0.239763	0.199207	0.223613	0.128672	0.138534	0.133818	0.119326	0.157686	0	0.194667	0.156105	0.220305	0.257818	0.155307	0.13626	0.155113	0.0916785	0.135644
AMY2A	0.0104854	0	0.00559362	0.00140298	0.00353209	0.000929201	0.00272468	0.00276026	0.00241418	0.00136643	0.00105292	0.00108545	0.00830804	0.00603025	0	0.00451152	0	0.00722439	0.00170157	0.00487765	0.00415144	0.0034082	0.00208534	0.00857953	0	0	0	0.00554757	0.000694831	0	0	0.0016016	0.0101929	0.00126294	0	0.00217731	0	0	0	0	0.00507336	0	0.00438534	0.00778166	0.00418497	0	0.00174065	0
PRMT6	0.00401224	0.0185998	0.00525596	0.0218781	0.0184778	0.0135044	0.0146592	0.00983176	0.0107569	0.0107405	0.0111077	0.00363963	0.0198236	0.0142503	0.0011376	0.0124719	0	0.00991435	0.0153724	0.0166824	0.013317	0.00649127	0.00436392	0.0116694	0.0106409	0.00523057	0	0.0539088	0.0121292	0.0121839	0.0114458	0.00767986	0.0121389	0.00218112	0.00810081	0.00470809	0.0115657	0.00521025	0	0.00864099	0.0125188	0.0318706	0	0.00823567	0.00506776	0.00499522	0.00135704	0
NTNG1	0.199216	0.199001	0.291132	0.268603	0.180685	0.304275	0.382778	0.193575	0.186807	0.179595	0.211485	0.307476	0.20312	0.212106	0.185724	0.161327	0	0.221696	0.187231	0.183602	0.113545	0.219034	0.231224	0.155961	0.30296	0.165453	0	0.343363	0.209666	0.302126	0.277522	0.141195	0.257755	0.18306	0.368331	0.253529	0.301812	0.277854	0	0.273366	0.248561	0.236037	0.12906	0.296147	0.153044	0.171652	0.23558	0.10181
VAV3	0.0875591	0.08923	0.0852645	0.0860201	0.0708425	0.0830651	0.0402308	0.0766308	0.0853169	0.0678291	0.0390929	0.0942274	0.12183	0.0361571	0.0330612	0.0501097	0	0.0625186	0.0564557	0.0839252	0.0439737	0.0624777	0.0939706	0.0950495	0.0979229	0.0568726	0	0.0432438	0.126806	0.085487	0.0501703	0.0638664	0.0866085	0.0509591	0.107464	0.0503785	0.0403818	0.07187	0	0.0612689	0.0899565	0.0816459	0.0397046	0.123415	0.0546972	0.0972382	0.0551784	0.0272277
SLC25A24	0.0885935	0.0323031	0.0482281	0.0753151	0.0454888	0.0486669	0.0431569	0.0510357	0.0467969	0.0631821	0.0436262	0.045435	0.046724	0.0552433	0.0787097	0.048989	0.186264	0.0632013	0.0343597	0.0394251	0.0445707	0.0374715	0.0725035	0.0267667	0.032018	0.0427882	0	0.0275326	0.0580155	0.0354368	0.0954115	0.0350244	0.0817939	0.0717776	0.128581	0.0545304	0.0607057	0.0937133	0	0.0705147	0.0571373	0.0703083	0.0568463	0.037201	0.0363388	0.0319064	0.0456661	0.0733658
FAM102B	0.131605	0.0969153	0.0969751	0.153973	0.113399	0.104173	0.0829152	0.138086	0.0923054	0.087267	0.0992352	0.134453	0.108043	0.103021	0.130115	0.111532	0	0.11874	0.10454	0.121335	0.112789	0.0684131	0.124361	0.063102	0.0995646	0.138171	0	0.112887	0.162188	0.14515	0.1784	0.102778	0.136256	0.0958417	0.181118	0.128524	0.105113	0.102462	0	0.161055	0.113301	0.145535	0.130047	0.114134	0.087668	0.10495	0.0724597	0.0116798
HENMT1	0.01847	0.00620033	0.014614	0.0347972	0.0299863	0.0139797	0.0103146	0.02052	0.0139151	0.0116168	0.0126655	0.0114662	0.00476459	0.00506394	0.00242413	0.0147567	0	0.0111269	0.0184869	0.0152641	0.0142496	0.00312265	0.0295669	0.0117602	0.0122602	0.0080279	0	0.00599356	0.0108977	0.017024	0.0339138	0.00793752	0.0259313	0.00739675	0.0107065	0.00758321	0.0129836	0.0198271	0	0.0116653	0.010925	0.013116	0.00273049	0.0313863	0.0190446	0.00932988	0.00622413	0
PRPF38B	0.224954	0.270953	0.121087	0.166771	0.187073	0.177842	0.116537	0.175257	0.116344	0.119	0.132947	0.220651	0.213894	0.161168	0.265502	0.103333	0	0.162825	0.138275	0.150644	0.137282	0.100746	0.240823	0.103111	0.110453	0.235941	0	0.299629	0.146841	0.221379	0.326693	0.138696	0.277308	0.110189	0.238732	0.150201	0.134542	0.230789	0	0.17177	0.158996	0.163233	0.214375	0.225213	0.119204	0.159407	0.0807473	0.0693223
FNDC7	0.00262755	0	0.00198735	0.00479615	0.00307798	0.000190388	0	0.00489157	0.00218066	0.0007376	0.00168101	0	0.00109575	0.00373725	0.0034668	0.00184017	0	0.0077543	0.000861221	0.00141497	0.00403811	0	0	0.00158084	0.0105919	0.00165387	0	0.00629442	0.00372841	0	0.00850422	0.0051499	0.00217165	0	0	0.00106075	0.00270193	0.0044512	0	0	0.00177806	0	0.00176768	0.00350224	0	0	0.000891079	0
STXBP3	0.112459	0.159786	0.112284	0.132601	0.169392	0.141871	0.0734224	0.110691	0.0909831	0.0935743	0.0937397	0.0959868	0.081579	0.0965754	0.114476	0.137076	0.131234	0.0878358	0.0972589	0.119977	0.116442	0.0822129	0.0881845	0.0767122	0.110969	0.114967	0	0.215184	0.177866	0.137727	0.155464	0.135827	0.110914	0.100763	0.209249	0.0953898	0.106179	0.144736	0.943868	0.112899	0.124468	0.162647	0.159598	0.0967963	0.110661	0.092498	0.0744622	0.0820682
AKNAD1	0.00232482	0.00156364	0.00568264	0.0225651	0.013167	0.00524883	0.0204249	0.0108713	0.00978755	0.00753636	0.0115655	0.0156626	0.0127215	0.0134706	0.00853501	0.0231962	0	0.0134012	0.00952196	0.0117411	0.0136092	0.00534559	0.00988293	0.00633521	0.00153811	0.0171425	0	0.0013974	0.015251	0.0116356	0.0172486	0.0031368	0.0243322	0.00450876	0.00174163	0.0100379	0.00591707	0.00990238	0	0.010278	0.0128782	0	0.00560539	0.014095	0.0242613	0.0187714	0.00532044	0
GPSM2	0.103357	0.0987585	0.0890478	0.195084	0.156917	0.111804	0.130354	0.11976	0.120499	0.0571315	0.0840445	0.0963708	0.0913864	0.0985938	0.114025	0.160967	0.0804392	0.116386	0.104635	0.100051	0.12662	0.0868738	0.087822	0.122185	0.0597654	0.061132	0	0.120638	0.172766	0.116305	0.0584903	0.137641	0.0939914	0.130646	0.0995077	0.0933334	0.125708	0.126151	0	0.127558	0.11002	0.114325	0.168991	0.0807654	0.159253	0.114506	0.0622564	0.17387
WDR47	0.176988	0.210825	0.134237	0.219981	0.199518	0.211957	0.181195	0.158864	0.125682	0.0837003	0.126352	0.174233	0.138955	0.142325	0.152588	0.153205	0.245191	0.152474	0.157411	0.174359	0.126436	0.118061	0.103075	0.136428	0.118583	0.179918	0	0.205108	0.216394	0.230659	0.195037	0.182868	0.183876	0.132935	0.0732604	0.140015	0.135908	0.179921	0	0.198144	0.128514	0.170417	0.204283	0.161067	0.210161	0.0959172	0.0817995	0.0746469
TAF13	0.0219828	0.0299257	0.0307839	0.0769607	0.0457793	0.037744	0.043425	0.0281075	0.0452931	0.0317956	0.0405778	0.0195644	0.0349049	0.0402542	0.0317122	0.0342886	0.131234	0.0315413	0.0560744	0.0295979	0.0314621	0.0185115	0.035814	0.0412353	0.021528	0.0173979	0.20027	0.0401783	0.0515932	0.0495849	0.0125738	0.0316103	0.0278726	0.0259725	0.00832017	0.0181645	0.0311151	0.0310659	0	0.0380987	0.0329249	0.0150611	0.0243942	0.0387946	0.0616252	0.0087921	0.0322159	0.0570058
TMEM167B	0.0479996	0.040523	0.0477622	0.0512858	0.0514249	0.0781663	0.0790779	0.0562916	0.0543412	0.027525	0.041767	0.0303307	0.0488516	0.0702136	0.0289798	0.057414	0.0804392	0.0420634	0.093336	0.0302022	0.0491671	0.0505355	0.0273208	0.0456458	0.0551285	0.0306087	0	0.0896025	0.0839923	0.0830561	0.0551498	0.0650044	0.0457975	0.0427892	0.0272617	0.0265651	0.0396031	0.0585807	0	0.063955	0.0521901	0.030381	0.0983679	0.048092	0.0495502	0.0380829	0.0227389	0.0781122
C1orf194	0.00358589	0.0122865	0.00690368	0.0143743	0.00936309	0.00470299	0.00611376	0.00699114	0.00876863	0.00495407	0.00447778	0.00103356	0.0158265	0.0266636	0	0.00202475	0	0.00804707	0.00820579	0.00965022	0.00817485	0.00484549	0.00613569	0.0089702	0.0076593	0	0	0.00552116	0.0149418	0.00484415	0.0214211	0.00528323	0.00919093	0.0124327	0	0.00814297	0.00755188	0.00818794	0	0	0.00413987	0.0105099	0.00342034	0.00609158	0.0064207	0.0135022	0.0103729	0.0116798
KIAA1324	0.300152	0.310371	0.243573	0.303601	0.293169	0.254473	0.225352	0.258203	0.213125	0.206448	0.197678	0.279559	0.288016	0.263607	0.358806	0.266262	0.648823	0.276424	0.221293	0.261588	0.245643	0.177365	0.311119	0.165866	0.170874	0.242749	0.20027	0.328435	0.269044	0.308969	0.36964	0.261018	0.350521	0.207658	0.353157	0.24494	0.221329	0.309601	0.847975	0.315469	0.272323	0.329508	0.336895	0.269464	0.311674	0.32848	0.166688	0.127933
SARS	0.154853	0.181527	0.0959014	0.188408	0.164161	0.161806	0.170679	0.165651	0.129011	0.0689886	0.121798	0.122065	0.178891	0.190598	0.251234	0.162064	0.227297	0.177429	0.166578	0.147341	0.159133	0.0953672	0.116484	0.0833576	0.123238	0.171101	0.348386	0.184461	0.213864	0.165983	0.22506	0.171564	0.191929	0.0970034	0.148931	0.107821	0.126993	0.174605	0	0.111948	0.138789	0.19134	0.237842	0.138062	0.108473	0.127181	0.085761	0.135791
CELSR2	0.121678	0.137517	0.0973382	0.212233	0.213483	0.146618	0.142648	0.183547	0.150173	0.0594327	0.100702	0.133947	0.133714	0.150541	0.189612	0.184143	0.300308	0.174874	0.132324	0.207169	0.170441	0.0917252	0.113086	0.101726	0.139118	0.0997791	0.142571	0.10066	0.222517	0.154962	0.155289	0.171355	0.148918	0.100186	0.0487738	0.10327	0.139826	0.166602	0	0.147092	0.165016	0.139164	0.179231	0.114945	0.126501	0.169685	0.0841885	0.0116798
PSRC1	0.0612505	0.0527304	0.0234479	0.0338408	0.0437595	0.0284915	0.0533055	0.0281068	0.0481396	0.0339564	0.0337198	0.0225396	0.0353725	0.075782	0.0910604	0.0643751	0	0.0775301	0.0623535	0.0373874	0.0320198	0.0560213	0.0484916	0.0478006	0.0422607	0.0678372	0.0489565	0.0753874	0.116846	0.060051	0.0940905	0.0889791	0.0855037	0.0238981	0.0222276	0.0162767	0.0516016	0.0371076	0	0.0686683	0.0630429	0.0555715	0.0934363	0.0699913	0.0454916	0.0824476	0.0398068	0
MYBPHL	0.0463211	0.0287098	0.0238475	0.030583	0.0228464	0.0250688	0.036228	0.0673129	0.0324479	0.0118748	0.0439455	0.0222055	0.043987	0.0524715	0.116038	0.0251923	0	0.067759	0.0372821	0.0212023	0.0473912	0.0698236	0.00754376	0.0274705	0.00742626	0.0373825	0	0.0250952	0.0425797	0.0316837	0.0171841	0.0617877	0.0605432	0.0224128	0.0123702	0.0267043	0.034247	0.0332137	0	0.0329105	0.0287088	0.0199014	0.0736758	0.0206382	0.0593625	0.151748	0.0165494	0.0570058
SORT1	0.429058	0.416774	0.262717	0.369634	0.328855	0.385925	0.299501	0.378646	0.214758	0.264348	0.251378	0.373224	0.325033	0.250671	0.345704	0.295896	0.612385	0.308584	0.286781	0.328482	0.275454	0.188646	0.365561	0.172386	0.293779	0.371619	0.390165	0.477904	0.47895	0.447374	0.515684	0.310389	0.46308	0.241256	0.380133	0.268305	0.267861	0.338138	0	0.364663	0.283906	0.493667	0.447134	0.369061	0.399038	0.297667	0.171238	0.393966
PSMA5	0.0652143	0.077634	0.0726464	0.0964089	0.0865073	0.0875128	0.0844382	0.0845563	0.0748775	0.0446178	0.06172	0.0409103	0.0761239	0.0866773	0.0885773	0.0628965	0.305726	0.0929367	0.0950635	0.0598182	0.0707266	0.0468861	0.0536679	0.0732465	0.0531105	0.0446816	0	0.0768289	0.0934613	0.0926134	0.0935919	0.0964157	0.0863045	0.0532746	0.0616469	0.0737071	0.0664187	0.0565019	0	0.0614985	0.0760018	0.103485	0.106569	0.047587	0.0760068	0.0715988	0.0404114	0.0301879
SYPL2	0.00385433	0.0300503	0.00349488	0.00647146	0.0064686	0.00235607	0.00504601	0.0204006	0.00837414	0.00189041	0.00382423	0.00906363	0.00764066	0.00388485	0	0.0210401	0	0.0121524	0.0183498	0.0126024	0.00405111	0.0107027	0.00380097	0.0124209	0.00932571	0.00530525	0	0	0.00908537	0.00449406	0.00303562	0.00169331	0.00744528	0.00286713	0	0.00861142	0.00140655	0.0158837	0	0.0306704	0.0173637	0	0.00576461	0.005261	0.00198784	0	0.00421554	0
ATXN7L2	0.0244431	0.0233725	0.0200511	0.0120349	0.020233	0.0143781	0.0319854	0.0245594	0.0195538	0.0279385	0.0216901	0.0360224	0.0519944	0.0192419	0.0534645	0.0111987	0	0.0268767	0.0160497	0.0246377	0.0255014	0.0169588	0.0181175	0.00611719	0.0340674	0.0266973	0	0.0251888	0.0230828	0.0271911	0.0537982	0.0226556	0.0517635	0.0257687	0.00849212	0.0218088	0.0349643	0.0353123	0	0.022937	0.0196024	0.00809113	0.0368558	0.0344583	0.0346554	0.0152327	0.0151791	0
CYB561D1	0.0256004	0.0207879	0.0296421	0.081925	0.0569725	0.0591108	0.0710385	0.0514156	0.0695043	0.0210095	0.0234492	0.0476396	0.0352702	0.070665	0.0151823	0.0878376	0	0.0562638	0.0469096	0.0515067	0.036505	0.0392173	0.0423345	0.0476551	0.0325825	0.0345803	0	0.0422147	0.0629018	0.0243717	0.0521003	0.07157	0.0331693	0.0492322	0.0253148	0.0270609	0.0645159	0.0465562	0	0.0534606	0.0536082	0.0311512	0.0682149	0.0307706	0.0252367	0.0624967	0.0519615	0
AMIGO1	0.0730532	0.0275161	0.0778984	0.0855171	0.0812055	0.0406661	0.0684173	0.062974	0.0692408	0.0302852	0.0504942	0.0449297	0.0742283	0.105289	0.0390342	0.0738636	0	0.073229	0.0943938	0.0729662	0.0668865	0.0346419	0.0599463	0.0463945	0.0873668	0.0698514	0.0489565	0.0790368	0.0930666	0.0763469	0.122379	0.0749906	0.0568502	0.0304986	0.0636163	0.0206301	0.0603355	0.0782677	0	0.0713768	0.0544204	0.0784365	0.0666879	0.0519641	0.0485641	0.0568522	0.0288347	0.0272277
GPR61	0.0169422	0.0120326	0.0133461	0.0207166	0.0272377	0.0168941	0.0304537	0.00948513	0.0392471	0.0319927	0.0223585	0.022773	0.0333474	0.018548	0.0218913	0.0443008	0	0.0441622	0.0221178	0.0287845	0.0337233	0.013488	0.0283831	0.0379226	0.0214505	0.0337575	0	0.035034	0.0137703	0.0300253	0.0273104	0.0172712	0.0240436	0.0154341	0.0356136	0.0230901	0.0162703	0.0205815	0	0.0172657	0.0371374	0.0177681	0.0234663	0.020674	0.0184519	0.00464664	0.0183399	0.0116798
GNAI3	0.165133	0.169154	0.109296	0.223888	0.210141	0.220114	0.129241	0.163213	0.120693	0.113748	0.136583	0.123811	0.116142	0.145243	0.133115	0.172849	0.307576	0.183004	0.148532	0.154618	0.145692	0.0911659	0.117966	0.0969416	0.115976	0.170432	0.20027	0.318751	0.169539	0.302516	0.186621	0.156494	0.151489	0.139427	0.134245	0.131324	0.144818	0.139216	0	0.186182	0.137661	0.17394	0.209787	0.181698	0.16107	0.142953	0.10408	0.0645522
GNAT2	0	0	0.00063877	0.00864861	0.00150089	0	0.00478776	0.00100351	0.00259891	0.00333409	0.000369412	0.000587215	0	0.00720302	0	0	0	0	0.00035109	0.00081774	0.000684563	0	0	0.00251992	0	0	0	0	0.00372116	0	0	0.0020146	0	0.000857596	0	0	0.00147611	0	0	0	0.000592404	0.00495137	0	0	0	0.00209961	0.000823692	0
AMPD2	0.224967	0.155633	0.140239	0.200764	0.166796	0.220411	0.215937	0.170057	0.127953	0.0808565	0.12108	0.101922	0.136565	0.115864	0.145153	0.128629	0.0804392	0.143532	0.195829	0.140633	0.145278	0.0899079	0.109219	0.0832518	0.131134	0.143182	0	0.225971	0.203981	0.184532	0.242808	0.166896	0.170578	0.0924356	0.0739561	0.114412	0.139307	0.174817	0.987336	0.172283	0.152929	0.118557	0.208643	0.200243	0.254726	0.127948	0.0612061	0.0329632
GSTM4	0.0410041	0.0397013	0.0152307	0.0326699	0.0462678	0.011586	0.0278951	0.0515231	0.0250631	0.0117301	0.023053	0.0192952	0.0298675	0.044368	0.00659173	0.0391801	0	0.0257237	0.0430537	0.0272011	0.0227148	0.0142117	0.0147246	0.014837	0.0108302	0.054098	0	0.0260673	0.0249461	0.0290748	0.0399681	0.0309094	0.0267375	0.0181311	0.00428797	0.00968614	0.0251365	0.0221385	0	0.0315231	0.0208488	0.00999278	0.0537199	0.017906	0.0563682	0.0152225	0.0102195	0.0645522
GSTM2	0.0132216	0.006026	0.0188371	0.0327499	0.0185435	0.0237272	0.0501741	0.0135499	0.0220841	0.0169472	0.0133379	0.0102288	0.0102195	0.00234072	0.0185663	0.0309486	0.0804392	0.0305689	0.0369817	0.0270051	0.0211484	0.0107882	0.00987943	0.0219075	0.0150497	0.0193015	0	0.0377318	0.0439398	0.0266189	0.00486476	0.0288601	0.040353	0.0309788	0.0120052	0.0170448	0.0386009	0.0371329	0	0.00894166	0.0246174	0.00391481	0.0163097	0.0633519	0.0123739	0.0147945	0.0186317	0.0733658
GSTM5	0.022984	0.00625978	0.00312672	0.0149598	0.00911245	0.0168278	0.00709155	0.0300623	0.00853926	0.00646952	0.00845109	0.0104891	0.0091491	0.0133565	0.00431435	0.00897094	0	0.0108607	0.0231834	0.00427881	0.0163228	0.028137	0.0224776	0.0174193	0.0165449	0.00937863	0	0	0.00845413	0.00195086	0.00885213	0.0118618	0.00663337	0.00462645	0.0123702	0.00601117	0.0205763	0.0134055	0	0.00181883	0.0192219	0	0.0188932	0.00970746	0.0203523	0	0.00597678	0.0524325
GSTM3	0.0774755	0.0808366	0.033014	0.0908705	0.053454	0.0773777	0.0766823	0.106427	0.0736598	0.0414904	0.0554939	0.065317	0.0677222	0.102861	0.049625	0.111866	0.171215	0.0934209	0.0868629	0.0554462	0.0677184	0.0528731	0.040634	0.0611024	0.0442289	0.0814948	0	0.0992403	0.0713993	0.0693458	0.124876	0.0832688	0.0971352	0.0822295	0.0965832	0.0739037	0.0620008	0.0510757	0	0.105272	0.0895766	0.0765674	0.15011	0.0598184	0.138843	0.0309743	0.0470418	0.0842615
EPS8L3	0	0.00574917	0	0.00126361	0.00234376	0	0	0	0.00132838	0	0.000331387	0	0	0	0	0	0	0.00149981	0	0	0	0	0	0	0	0	0	0	0	0	0	0.00505023	0	0	0	0	0.000656972	0	0	0	0	0	0	0	0	0	0	0
CSF1	0.00179531	0.00404211	0.00576089	0.0197419	0.0048121	0.0100196	0.00836546	0.00693352	0.00670673	0.00122306	0.00968181	0.00200293	0.0075438	0.00793881	0.00329908	0.0129809	0	0.00514987	0.00842328	0.00342941	0.00612615	0.00714187	0.0105235	0.0106717	0.0069256	0.0078424	0	0.000817088	0.000723573	0.00739142	0.036718	0.00485551	0.0114881	0.00479445	0.0254447	0.00562263	0.00270817	0.0100609	0	0.0169785	0.0105149	0	0	0.00148749	0.00233424	0.00363952	0.00293246	0
AHCYL1	0.229616	0.211885	0.12556	0.24245	0.209541	0.214488	0.153549	0.198495	0.135934	0.112055	0.129319	0.139326	0.185419	0.159752	0.192075	0.138583	0.360161	0.161962	0.162708	0.173322	0.169478	0.125149	0.190479	0.0986097	0.158262	0.199176	0	0.344349	0.242452	0.249067	0.236348	0.174144	0.200847	0.13017	0.259907	0.121763	0.133104	0.203019	0.987336	0.139316	0.129296	0.188426	0.178379	0.216456	0.1855	0.139348	0.0987302	0.125751
STRIP1	0.104588	0.128276	0.0991964	0.108438	0.111598	0.109864	0.0993364	0.0939206	0.0894196	0.0517827	0.0787687	0.0608604	0.0724671	0.100071	0.169659	0.102385	0.376512	0.0965871	0.116761	0.0973247	0.100682	0.0697219	0.0809714	0.0744737	0.080101	0.0484814	0.142571	0.0709769	0.150821	0.0994183	0.13912	0.142141	0.114876	0.0938052	0.0751112	0.0751109	0.123373	0.136504	0	0.138518	0.0843835	0.0808822	0.148526	0.0807708	0.0595482	0.085121	0.0656484	0.0116798
ALX3	0	0.00174529	0.00306915	0.0023653	0.00429796	0.00297781	0.00145687	0.00500711	0.00239871	0	0.00160583	0.00016295	0	0	0	0	0	0	0	0	0.00130905	0	0	0.00280041	0	0	0	0	0.00319228	0	0	0	0.00350061	0	0.0238738	0.000897977	0.000630224	0	0	0	0.00160519	0	0.000903239	0	0	0	0	0
UBL4B	0	0.000877306	0	0	0	0	0	0.00767308	0	0	0	0	0	0	0	0	0	0	0	0	0	0	0	0	0	0	0	0	0	0.00120885	0	0	0	0	0	0	0	0	0	0	0	0	0	0	0	0	0	0
SLC6A17	0.227319	0.316943	0.174505	0.273064	0.282977	0.251499	0.191555	0.248654	0.186754	0.151077	0.179387	0.205716	0.253857	0.161097	0.252187	0.233502	0.178524	0.237334	0.231266	0.281137	0.23031	0.13064	0.231127	0.118735	0.218581	0.256692	0.157438	0.328451	0.283132	0.240225	0.264516	0.205618	0.282089	0.165073	0.213515	0.20989	0.183849	0.250644	0.847975	0.212059	0.227996	0.212525	0.281906	0.265427	0.240776	0.184924	0.142689	0.257686
KCNC4	0.0853147	0.0927569	0.0660118	0.107001	0.121064	0.100821	0.0991506	0.0760078	0.100724	0.0743788	0.0834042	0.0860058	0.104115	0.0734651	0.0903536	0.0972182	0.307576	0.0924787	0.103674	0.12122	0.0881083	0.0776328	0.111719	0.0575745	0.0662364	0.0908289	0.142571	0.118332	0.147494	0.146986	0.0680296	0.111277	0.0981766	0.0589664	0.0806861	0.0841088	0.0846392	0.0892948	0	0.0612841	0.0727204	0.113111	0.183863	0.118975	0.114892	0.0676251	0.0533709	0.0272277
RBM15	0.0502508	0.036143	0.015409	0.0204916	0.0425008	0.0464415	0.071374	0.0469009	0.0273023	0.0263327	0.0228284	0.0203931	0.0355184	0.0189499	0.0414027	0.027906	0	0.0299918	0.0416966	0.0337621	0.025522	0.0187239	0.0272613	0.0238188	0.0291984	0.0450091	0	0.0539104	0.04917	0.0407704	0.0422922	0.0443408	0.0493949	0.0278371	0.0356153	0.0306369	0.025093	0.0600941	0	0.0341424	0.0355392	0.0458733	0.0658893	0.0192684	0.0559888	0.0620455	0.0180043	0.0524325
SLC16A4	0.00796734	0.00309681	0.0149511	0.0753715	0.0512528	0.0136077	0.068549	0.0330414	0.0295262	0.0155851	0.0125305	0.0166654	0.014919	0.0434541	0.0122253	0.051546	0	0.0290423	0.0359146	0.0175446	0.0293404	0.028681	0.00915459	0.0332326	0.00791746	0.0138263	0	0.0490454	0.0596731	0.0262279	0.0270769	0.0544993	0.0210882	0.0387614	0	0.0124171	0.0283036	0.0140349	0	0.00538719	0.0211448	0.00251496	0.0698344	0.0383377	0.00936309	0.0196629	0.0101072	0
LAMTOR5	0.0451519	0.0437033	0.0300965	0.102301	0.0764814	0.0923708	0.0849825	0.0955492	0.0765997	0.0321135	0.0466847	0.0513074	0.0619487	0.0857791	0.0934819	0.069001	0	0.0436161	0.121865	0.0385861	0.0676903	0.0294158	0.0457299	0.0696742	0.0651707	0.0585538	0	0.0884645	0.151532	0.092411	0.0855147	0.0773371	0.0828169	0.038031	0.0234891	0.0275343	0.0529872	0.0778644	0	0.0549387	0.0696304	0.0301578	0.0888254	0.0524795	0.0646643	0.0464151	0.0217159	0.106485
PROK1	0.00461296	0	0.00120263	0	0.000387312	0	0	0	0.000656158	0	0	0	0	0	0	0	0	0	0	0	0	0	0	0	0	0	0	0	0	0	0	0	0	0	0	0.00524753	0	0	0	0	0	0	0	0	0	0	0	0
KCNA2	0.129525	0.0788303	0.0746125	0.142292	0.125506	0.114103	0.146824	0.12751	0.10895	0.0897295	0.0971854	0.120849	0.0993736	0.0889678	0.0993779	0.0995226	0	0.106245	0.135678	0.12446	0.135527	0.0654374	0.0820122	0.0760397	0.0946477	0.150942	0.0995346	0.0610719	0.133601	0.0979322	0.127206	0.147119	0.116555	0.0852002	0.082097	0.0728992	0.097126	0.0574085	0	0.0824735	0.101995	0.0911014	0.0827108	0.154179	0.0776751	0.0605521	0.0664001	0.143237
KCNA3	0.00689655	0.00260738	0.000709356	0.0018343	0.0012466	0.00181759	0.0053418	0.00363667	0.00465627	0.00122815	0.000839229	0.00233288	0.00413583	0.00264492	0.0264053	0.00423365	0	0.0128985	0.00528345	0.000690069	0.00309375	0.00570178	0.00888347	0.000762046	0	0.000765852	0	0.00513111	0	0.0029824	0.00728424	0.00262568	0.000884943	0.00223389	0	0.00114413	0	0.0135589	0	0.0248922	0.000419591	0	0.00320054	0.0103701	0.00354252	0	0.0044619	0
CD53	0.00175699	0.00300133	0.00171593	0.0117272	0.00618894	0.0120821	0.0147201	0.0117483	0.00516611	0.000758939	0.00160037	0.00382527	0.0093316	0.0153316	0.00877385	0.00296642	0	0.0039028	0.00177936	0.000537947	0.00305172	0.00236305	0.0254121	0.0028318	0	0.00900631	0	0.0504411	0.00583259	0.0153437	0.0189347	0.0100447	0.0314227	0.00155893	0	0.00841757	0.00203391	0.00978652	0	0	0.00257465	0	0	0.00444925	0.00886166	0.00247696	0.000685338	0
LRIF1	0.0519703	0.0735222	0.0400558	0.0865185	0.0520973	0.0575872	0.110846	0.0382778	0.0596411	0.0495012	0.0584755	0.0405732	0.0419468	0.0541889	0.0877294	0.0591259	0.0804392	0.0648916	0.0463616	0.0431267	0.0635143	0.0441241	0.0521128	0.0390658	0.0259511	0.0953294	0	0.077889	0.099756	0.0660906	0.0549787	0.0585048	0.0521565	0.0511948	0.0730331	0.035559	0.053475	0.0425139	0	0.0608964	0.0600801	0.0509791	0.0889866	0.0459581	0.0835891	0.0427855	0.0406945	0.232782
DRAM2	0.0882232	0.0913912	0.0942187	0.102577	0.124538	0.160882	0.0865143	0.0924356	0.0742789	0.0658206	0.0740159	0.0969776	0.0719553	0.0858767	0.0581447	0.0865499	0	0.0926784	0.0822382	0.0833299	0.0632398	0.0701039	0.0738488	0.058206	0.0751918	0.109419	0.0489565	0.0915973	0.152584	0.128637	0.105445	0.105851	0.0878343	0.0719882	0.0589405	0.0816562	0.0896676	0.0891826	0.847975	0.105392	0.0792466	0.136702	0.130209	0.122599	0.0952678	0.110842	0.038954	0
CEPT1	0.194143	0.144709	0.120803	0.214062	0.177509	0.178929	0.155117	0.189651	0.114151	0.0971437	0.12493	0.0971497	0.11234	0.144289	0.134546	0.128643	0.161982	0.178261	0.141192	0.122421	0.140622	0.0851974	0.0932841	0.101528	0.129136	0.105702	0.139962	0.208973	0.195596	0.222468	0.151771	0.116935	0.150349	0.139169	0.0766082	0.0995236	0.107719	0.137256	0	0.12431	0.124438	0.104532	0.205089	0.161471	0.150973	0.0874227	0.0857977	0.177783
DENND2D	0	0.000526609	0	0	0.000665398	0.002604	0	0.00136774	0.000752216	0	0	0.00103971	0.000647217	0	0	0	0	0.00301474	0	0	0.00490734	0	0	0	0	0	0	0	0	0	0	0	0	0.000939387	0	0.0023004	0.000509758	0	0	0.000685702	0.000728377	0	0	0	0	0	0	0
CHI3L2	0.00237885	0	0.000113665	0.00248446	0.000646766	0	0	0.00101803	0.000576329	0	0	0	0.00181608	0	0	0	0	0.000671942	0	0.00110197	0.00141433	0.000539956	0	0	0	0	0	0	0.00309124	0	0	0	0	0.00121084	0	0	0.00133148	0.00149867	0	0	0	0	0.0054094	0	0	0	0	0
CHIA	0	0	0.000469074	0	0	0	0	0	0.000539767	0	0	0	0.000993393	0	0	0	0	0	0	0	0	0.000180295	0.00456281	0.00165107	0	0	0	0	0.000907622	0	0	0	0.000341032	0.000971504	0	0.00142674	0	0	0	0	0.000459938	0	0	0	0	0	0	0
PIFO	0.00202641	0.000889127	0.00137044	0.00167693	0.010612	0.00511076	0.000816377	0.00290635	0.00077513	0.000867423	0.00178159	0.00347852	0	0.00211131	0	0	0	0.00845768	0.00193108	0.00183951	0.000990221	0.00315385	0	0.00839562	0.00210996	0.00343527	0	0.00888733	0.00539882	0.000987007	0.00334301	0.00583113	0.00177553	0.000736724	0	0	0.00178265	0.000995583	0	0	0.000847344	0	0.0163238	0	0	0	0.00107374	0
OVGP1	0.046573	0.0928097	0.0353808	0.0316461	0.0565696	0.0436019	0.0396368	0.0409292	0.0305602	0.0182705	0.0364109	0.0257999	0.0401128	0.0158586	0.0972331	0.0222198	0	0.0309109	0.0324596	0.0381976	0.0559419	0.0389883	0.0359381	0.0244132	0.022466	0.0371521	0	0.0925531	0.0616337	0.0804333	0.0528263	0.0663065	0.0734027	0.0370272	0.0197263	0.0343852	0.0347855	0.0185711	0	0.0547228	0.0289422	0.0507423	0.0642107	0.0267143	0.0440396	0.0292108	0.0222699	0.0272277
WDR77	0.0328171	0.00773111	0.0133756	0.058192	0.0317509	0.0236771	0.0155924	0.0201539	0.0269165	0.00932175	0.0232688	0.0194905	0.0260732	0.0256296	0.0306754	0.0333421	0	0.0309192	0.0313567	0.0315113	0.0271592	0.0164047	0.0140944	0.025913	0.0083553	0.0169173	0	0.0515946	0.0202916	0.0358058	0.0297387	0.0280941	0.0353214	0.0139669	0.0210375	0.0188841	0.0160816	0.0175781	0	0.0138611	0.0293434	0.012583	0.0244479	0.0249354	0.00594488	0.0111768	0.0220139	0
ATP5PB	0.0923789	0.0967686	0.06927	0.162996	0.111688	0.0797954	0.109872	0.116733	0.0955966	0.051126	0.0908427	0.0768188	0.10494	0.122985	0.104458	0.142953	0.378691	0.0997028	0.115938	0.0877511	0.126635	0.053402	0.0949201	0.0703976	0.0793707	0.0585891	0.183215	0.146975	0.118713	0.111529	0.222736	0.133034	0.137822	0.0787424	0.0253527	0.0621019	0.079595	0.092155	0	0.11928	0.0859432	0.079877	0.142764	0.102822	0.0950133	0.096356	0.0465405	0.0670656
C1orf162	0.0349387	0.0457879	0.0332938	0.0226393	0.0379668	0.0218382	0.00939341	0.0434826	0.0177921	0.0100997	0.00861061	0.00822308	0.0369983	0.0181688	0.033214	0.01868	0	0.0120217	0.0129268	0.0263199	0.00432827	0.0101991	0.0177879	0.00939252	0.00269165	0.0295083	0	0.0728829	0.0221027	0.044185	0.0604318	0.0320163	0.0380058	0.0173983	0.0134266	0.0307598	0.0271315	0.0396279	0	0.0423106	0.0145105	0.0111071	0.0282762	0.0249899	0.0280162	0.0110092	0.009623	0.0524325
TMIGD3	0.0118415	0.00147334	0.00774304	0.00977289	0.00931276	0.00419801	0.0116863	0.00221416	0.0106122	0.00190284	0.00381139	0.00809332	0.00109629	0.0022901	0.00835877	0.00505218	0	0.00489883	0.010414	0.0049634	0.00780104	0.00537166	0	0.00200693	0.00200301	0	0	0.0127903	0.00752485	0.00930654	0.0157577	0.00684972	0.0198178	0.00934784	0.0315537	0.00108869	0.00257059	0.000684346	0	0.00528869	0.00645057	0	0.00448989	0.00289174	0.00224656	0	0.00636699	0
RAP1A	0.288459	0.310418	0.189881	0.281533	0.25843	0.273896	0.221263	0.212253	0.17064	0.178116	0.175445	0.200653	0.205235	0.213719	0.228928	0.217066	0.40161	0.224739	0.204796	0.254639	0.205832	0.138243	0.237853	0.168348	0.201984	0.314756	0	0.358428	0.288407	0.385764	0.235722	0.200118	0.264547	0.198342	0.19168	0.181025	0.175066	0.286424	0	0.274802	0.205236	0.27601	0.27823	0.266022	0.253562	0.189648	0.166052	0.206907
INKA2	0.0207443	0.00367418	0.0173676	0.0757297	0.050253	0.0446972	0.0253283	0.0198091	0.0291835	0.00643048	0.0102594	0.00598772	0.0110367	0.0486174	0.031874	0.0278014	0	0.0315586	0.0186974	0.0240623	0.013971	0.0329592	0.0185889	0.0211439	0.00716096	0.0324038	0	0.0134172	0.0533295	0.0326374	0.0314613	0.0353855	0.0145949	0.0220299	0.00560869	0.0178062	0.00579699	0.00349776	0	0.0354547	0.0289686	0.00954635	0.018604	0.00134077	0.0197673	0.0143688	0.00839172	0
DDX20	0.0288666	0.0362031	0.0264537	0.0442272	0.0438542	0.0214549	0.0451878	0.0295568	0.0356224	0.0310537	0.0245123	0.018231	0.014116	0.0431954	0.0374048	0.052181	0	0.0337645	0.0399583	0.0249379	0.0321621	0.0281028	0.00950031	0.0397705	0.0204008	0.0154911	0	0.01315	0.045082	0.0580061	0.0255143	0.0501538	0.0390622	0.0379686	0.0176094	0.0140231	0.0320713	0.0279089	0	0.0436646	0.0205201	0.0232282	0.0573069	0.02454	0.00828361	0.016508	0.0187196	0
KCND3	0.576706	0.567092	0.387487	0.529111	0.472281	0.438085	0.371552	0.49363	0.392574	0.414822	0.42885	0.531208	0.549452	0.448898	0.637133	0.509738	0.629533	0.525044	0.387791	0.478685	0.43799	0.409168	0.537448	0.3862	0.345347	0.480912	0.555877	0.432764	0.422766	0.588381	0.754903	0.482815	0.59365	0.482133	0.638742	0.519051	0.464673	0.58236	1.58578	0.498612	0.422719	0.562405	0.489828	0.47508	0.553118	0.538383	0.412743	0.274294
CTTNBP2NL	0.127252	0.128273	0.111957	0.123602	0.166077	0.119955	0.0963621	0.0964727	0.0903847	0.0999355	0.086955	0.0725667	0.128304	0.0979215	0.154036	0.142682	0	0.109022	0.0911476	0.10383	0.123483	0.0911876	0.0723153	0.0874874	0.102695	0.1153	0	0.157027	0.138427	0.119098	0.151158	0.115397	0.0937008	0.0928522	0.0834684	0.103393	0.0907643	0.140778	0	0.103299	0.099976	0.0993015	0.196712	0.126332	0.117936	0.100593	0.0833915	0.0368704
WNT2B	0.0930175	0.0269894	0.049676	0.0830908	0.0644667	0.0349364	0.0500378	0.034723	0.0439645	0.0121866	0.0432629	0.0393753	0.0508294	0.0642116	0.0610838	0.0392713	0	0.0560856	0.0225835	0.0529111	0.0323898	0.0263222	0.0324083	0.0351399	0.0213878	0.0245532	0	0.0648315	0.073927	0.0907629	0.0390864	0.0524781	0.0387842	0.0274005	0.0509739	0.0245291	0.0282091	0.0270832	0	0.0943713	0.0578706	0.0281566	0.0730997	0.0450049	0.0237094	0.0900213	0.025268	0.0301879
ST7L	0.246584	0.223843	0.143522	0.229989	0.228098	0.217418	0.17591	0.160382	0.145071	0.130724	0.157307	0.18107	0.167347	0.179956	0.203887	0.162652	0.304024	0.187367	0.165006	0.168682	0.154822	0.115662	0.176293	0.108891	0.163512	0.205797	0.518833	0.23798	0.22748	0.210149	0.236526	0.163037	0.236663	0.167398	0.19265	0.199483	0.149872	0.212453	0	0.240251	0.16985	0.249991	0.229977	0.219952	0.20986	0.178878	0.127419	0.0797237
CAPZA1	0.174215	0.195912	0.140105	0.259799	0.219547	0.210686	0.176559	0.164067	0.133409	0.101349	0.124298	0.134627	0.152766	0.16282	0.124486	0.192851	0.514015	0.178139	0.164606	0.16487	0.153393	0.106275	0.147079	0.0975767	0.159244	0.147833	0.0963694	0.267034	0.250356	0.204431	0.161668	0.169799	0.167654	0.125205	0.152948	0.11266	0.143394	0.157186	0	0.156091	0.160298	0.172165	0.22231	0.213683	0.161773	0.102891	0.0991048	0.0787185
MOV10	0.0175247	0.0743691	0.0270733	0.0213271	0.0208534	0.0383991	0.034226	0.0286637	0.0141314	0.0136541	0.0214053	0.0164847	0.0202025	0.0162102	0.0582357	0.0264578	0	0.0270118	0.0167065	0.0389386	0.0284137	0.0364978	0.00456462	0.0250982	0.0137819	0.0309706	0.20027	0.0305465	0.0353119	0.0235509	0.0519031	0.0225613	0.025079	0.0184138	0.0740658	0.0136317	0.0156914	0.0282038	0	0.0309975	0.0188296	0.0399709	0.028059	0.0145153	0.0419915	0.0189358	0.0212428	0.0570058
RHOC	0.00212417	0.00958976	0.0031518	0.00572953	0.00143776	0.00600628	0.0057249	0.00257641	0.00263298	0	0	0.000587215	0.00429879	0.00110279	0.015057	0.00144233	0	0.00212548	0.000794645	0.00220735	0.00472376	0	0.00265671	0.0029989	0.00153997	0.00156087	0	0	0.000764421	0	0.00171765	0.0022964	0.000759765	0.000816939	0	0.00491921	0.00273152	0.000888881	0	0.0120513	0.0074274	0.00641492	0.00572245	0	0.00194607	0	0.000591511	0
AL603832.3	0	0	0	0.00348748	0	0	0	0	0.000289838	0	0.000327559	0.0103492	0	0	0	0	0	0	0	0.00125574	0.00110212	0.000927172	0	0	0	0	0	0	0	0	0	0.00122031	0	0	0	0.00327503	0.00120451	0	0	0	0.00262902	0.00370087	0	0	0	0	0	0
PPM1J	0	0	0	0.00048756	0	0	0.000329314	0	0	0	0	0	0	0	0	0	0	0	0	0	0	0	0	0	0	0	0	0	0	0	0	0.00184893	0	0.00243643	0	0	0	0	0	0	0	0	0	0	0	0	0	0
SLC16A1	0.0339427	0.0344439	0.0502697	0.0755175	0.0605887	0.058536	0.0362049	0.0680543	0.0648362	0.0299991	0.0439282	0.0305771	0.0496072	0.0608552	0.0414747	0.0694519	0	0.0649012	0.056296	0.028988	0.0517254	0.0542923	0.0450095	0.0673963	0.034608	0.0373773	0	0.0447378	0.0588718	0.0372853	0.0254144	0.0666286	0.0378331	0.0535713	0.0374443	0.035857	0.0461649	0.0246604	0	0.0491513	0.0772669	0.0263259	0.086625	0.0459305	0.0772782	0.0378218	0.0377641	0.0570058
LRIG2	0.161237	0.117715	0.11271	0.165719	0.131121	0.151169	0.138771	0.160839	0.106241	0.101313	0.115415	0.0898593	0.104839	0.152387	0.197394	0.170882	0	0.188547	0.146464	0.145239	0.163125	0.0879242	0.0961728	0.10927	0.097921	0.131486	0.188359	0.149875	0.15626	0.206264	0.145865	0.140192	0.129692	0.0957734	0.124711	0.108451	0.0979422	0.116769	0	0.145634	0.158837	0.148496	0.15041	0.0846471	0.146267	0.146991	0.0778888	0.0116798
MAGI3	0.553031	0.550493	0.303335	0.512283	0.514632	0.498892	0.369843	0.396405	0.278609	0.338349	0.33213	0.474036	0.452928	0.349294	0.48551	0.398802	0.813022	0.383328	0.378229	0.400377	0.366693	0.241449	0.413161	0.250084	0.343972	0.505375	1.00756	0.710831	0.535124	0.619626	0.643857	0.36035	0.542648	0.308569	0.540025	0.389402	0.300673	0.518825	1.03084	0.504541	0.36107	0.566623	0.483429	0.57563	0.500686	0.446319	0.290381	0.430188
PHTF1	0.235357	0.276538	0.198538	0.315591	0.301569	0.247452	0.235312	0.237796	0.209645	0.195712	0.186921	0.22057	0.237047	0.201821	0.290332	0.263873	0.310899	0.264529	0.195305	0.239859	0.22317	0.141023	0.155521	0.146742	0.203465	0.268088	0.601331	0.253051	0.224079	0.304915	0.293282	0.264337	0.298852	0.214365	0.285049	0.232611	0.22267	0.240063	0	0.241571	0.207681	0.287464	0.299936	0.294893	0.24626	0.217915	0.143308	0.245529
RSBN1	0.174104	0.164024	0.150225	0.225584	0.207538	0.252108	0.216059	0.1711	0.138573	0.127576	0.124687	0.164146	0.189574	0.139924	0.118289	0.134439	0.548119	0.137196	0.179803	0.121681	0.142792	0.119854	0.147997	0.125872	0.164147	0.204267	0.0489565	0.223179	0.246802	0.238507	0.188228	0.141774	0.175417	0.128298	0.129073	0.125369	0.141749	0.239343	0	0.152953	0.120788	0.187499	0.221748	0.192235	0.17847	0.140161	0.0932158	0.155273
PTPN22	0.0393757	0.013978	0.0117021	0.0271698	0.0158953	0.00640803	0.039701	0.00938647	0.0135927	0.00774502	0.0147677	0.0211437	0.0236204	0.0224155	0.0183161	0.0146376	0	0.0294332	0.023347	0.0115878	0.0161905	0.00545048	0.0145941	0.00884425	0.00738381	0.0131226	0	0.00600513	0.0117673	0.0301685	0.0089334	0.0199786	0.0162871	0.010348	0	0.00522112	0.0114203	0.00334342	0	0.0159442	0.0163231	0.0163818	0.0135125	0.0166568	0.0169015	0.0223187	0.0134871	0.190661
BCL2L15	0.0130175	0.00692091	0.00819609	0.00804583	0.00467047	0.00634613	0.00240143	0.00489052	0.00621469	0.00166788	0.00369723	0.00717007	0.0047859	0.00713249	0.0112078	0.0231174	0	0.0127632	0.00837021	0.0127674	0.00426332	0.00572533	0.00281628	0.00938043	0.000148937	0.0074862	0	0.00220615	0.00861864	0.0139885	0.0175592	0.00767613	0.0010897	0.00200609	0	0.00306441	0	0.00348494	0	0.00149623	0.0127226	0.0102791	0.000903239	0.011449	0.012335	0.00303285	0.0141519	0
AP4B1	0.0884459	0.042755	0.0482945	0.0708498	0.0947518	0.0620938	0.0776762	0.0966986	0.0547313	0.0487461	0.0382641	0.0295333	0.0410722	0.0747593	0.169476	0.0674964	0.178524	0.0587555	0.0463692	0.048554	0.0531201	0.0302503	0.0544295	0.0420159	0.0266578	0.0340585	0	0.0875527	0.0547881	0.0677463	0.0659356	0.0559263	0.0504469	0.0350424	0.048737	0.062491	0.0418111	0.0521681	0	0.0492349	0.0727073	0.0270626	0.0613589	0.0391537	0.059348	0.0198357	0.0411196	0.0329632
DCLRE1B	0.00513985	0.00395139	0.00603226	0.00414973	0.00167891	0.0108233	0.0148408	0.00399736	0.00842038	0.0028289	0.00345531	0.0099321	0.00509551	0.00810177	0.00291502	0.00439225	0	0.00163278	0.00542638	0.000997711	0.0124783	0.00758808	0.00806984	0.00419712	0	0.00361226	0	0	0.00248736	0.00215911	0.00596736	0.00804883	0.00327523	0.0090475	0.00280196	0.00238913	0.00608555	0.017141	0	0.00614638	0.00451348	0.00278853	0	0.0257283	0.0116361	0.00322768	0.000813205	0
HIPK1	0.169645	0.136039	0.124856	0.214444	0.214894	0.20693	0.178663	0.172686	0.134188	0.106801	0.11725	0.109395	0.124104	0.103655	0.116495	0.138167	0.0804392	0.141191	0.154994	0.15818	0.128883	0.0727703	0.116404	0.0915815	0.136869	0.217122	0.0963694	0.185028	0.271457	0.166534	0.196513	0.147564	0.168578	0.132866	0.193484	0.126681	0.138537	0.141094	0	0.12893	0.1417	0.109309	0.215353	0.216837	0.214622	0.12562	0.0800425	0.0688835
OLFML3	0	0	0	0.00330645	0.00173701	0	0.00139927	0.00139679	0.000448001	0.000386447	0	0	0.00219473	0	0.00119608	0.000887359	0	0.00117212	0	0	0	0	0	0	0	0	0	0	0	0	0.0184745	0	0.00283282	0.000346505	0	8.73226e-05	0.00178911	0	0	0.00587179	0.0014677	0	0	0.00428339	0	0.00121807	0.00110997	0
SYT6	0.0370827	0.0572206	0.0149396	0.0524749	0.0275824	0.0438521	0.0345325	0.0254303	0.0349948	0.0240293	0.0274166	0.0194614	0.0364054	0.0285947	0.0519987	0.0380732	0	0.03359	0.0440251	0.0325628	0.0675065	0.0330717	0.0232034	0.0220717	0.0374488	0.0215798	0	0.0788179	0.058232	0.0405587	0.00457851	0.0387162	0.0425522	0.0266302	0.0386044	0.0233609	0.0284383	0.0470978	0	0.0409322	0.0364462	0.044742	0.0393427	0.0183172	0.0623905	0.0383409	0.0213526	0.0301879
TRIM33	0.40991	0.43532	0.234104	0.34201	0.339651	0.355406	0.251527	0.292014	0.196122	0.190122	0.212071	0.302719	0.302301	0.221143	0.354816	0.283465	0.432593	0.275421	0.251015	0.281159	0.253671	0.154806	0.259243	0.171091	0.254258	0.374928	0.525882	0.46442	0.415571	0.489895	0.343491	0.287691	0.410413	0.198429	0.407193	0.240631	0.24338	0.372455	0	0.307204	0.245189	0.419065	0.399733	0.351397	0.321843	0.259777	0.137249	0.12141
BCAS2	0.0748064	0.0828991	0.0739808	0.0786073	0.0954691	0.0498111	0.106395	0.0725469	0.0676559	0.0496148	0.0576437	0.0246279	0.0769769	0.0711783	0.0226589	0.104625	0.178524	0.0536185	0.100618	0.0544855	0.0559764	0.0426109	0.043617	0.0459496	0.0940661	0.0706682	0	0.0504997	0.0701258	0.0742269	0.147969	0.065686	0.068864	0.0591	0.0588143	0.0612674	0.0570366	0.0368967	0	0.0724509	0.0520805	0.0378393	0.102648	0.108594	0.0619763	0.0606275	0.0319587	0.0301879
DENND2C	0.00964481	0	0.012137	0.00925208	0.00617556	0.0158686	0.00618652	0.000999561	0.00450467	0.000875014	0.00117679	0.00350689	0.00104396	0.00985777	0.00225989	0.00321546	0	0.00601635	0.0116013	0.007499	0.00795264	0.0102969	0.00145826	0.00455668	0.000539189	0	0	0	0.00574794	0.0301255	0.0066358	0.0100345	0.00445279	0.000858334	0.00360054	0.01107	0.00732487	0.00337507	0	0.01816	0.00613309	0	0.00997553	0.0267644	0.00746931	0	0.00537059	0
AMPD1	0.00140149	0	0	0.00136152	0.000953041	0	0	0.000311427	0.00155079	0.00201453	0	0	0	0.00174856	0	0.00134586	0	0.00189168	0	0.00121298	0.00363155	0	0.00521336	0.000885947	0	0	0	0	0.00157564	0	0	0.00341247	0	0	0.00464677	0	0.00118308	0.000933756	0	0.00209272	0.0020971	0	0	0	0.00254873	0	0	0
NRAS	0.032438	0.03613	0.0131781	0.0337949	0.0218873	0.0356698	0.0307063	0.0175686	0.0208009	0.0118127	0.0259757	0.042065	0.0231434	0.00871645	0.0142453	0.0184471	0	0.0172021	0.0371151	0.0110746	0.015173	0.0161991	0.0381921	0.0164675	0.0175457	0.0304561	0.142571	0.0246689	0.0238707	0.0476388	0.0477876	0.018882	0.0181846	0.0165021	0.0305465	0.0190359	0.0192944	0.034959	0	0.0246286	0.0320281	0.00358507	0.0333027	0.0178845	0.0177682	0.0106833	0.0143777	0.0116798
CSDE1	0.29454	0.246965	0.183445	0.300596	0.272021	0.273311	0.214339	0.232501	0.170647	0.171589	0.190941	0.217418	0.238815	0.178754	0.25572	0.178819	0.337613	0.198657	0.232589	0.210798	0.189247	0.148721	0.20931	0.156009	0.204819	0.230574	0.624922	0.338978	0.30884	0.336393	0.303782	0.220086	0.269188	0.154441	0.187074	0.168433	0.164996	0.203966	0	0.178933	0.201732	0.238567	0.273539	0.329751	0.26256	0.167585	0.107403	0.221993
SIKE1	0.0666483	0.0633191	0.0636594	0.0759721	0.087881	0.0840085	0.0723914	0.0422209	0.0545105	0.0452906	0.0609559	0.06058	0.0651515	0.0227679	0.0396924	0.0606877	0.186264	0.0495782	0.0506742	0.0472454	0.055448	0.0411885	0.0370325	0.0526032	0.0561927	0.0486945	0	0.0647699	0.0583603	0.0671249	0.089003	0.0462195	0.0581243	0.0422838	0.0522407	0.0442024	0.0572919	0.0543063	0	0.0658672	0.0635012	0.0532938	0.0343307	0.101892	0.0766017	0.0449234	0.0350629	0
SYCP1	0.00450266	0.0138236	0.00292973	0.0108047	0.00570473	0.0100651	0.00412061	0.0129706	0.00486422	0.00285318	0.00255177	0.0141217	0.00304122	0.0120449	0.00239945	0.00393552	0	0.00371394	0.00542962	0.00853261	0.0100437	0.00603167	0.0126976	0.0212448	0.0063351	0.000346269	0	0	0.0022702	0.00639568	0.00822901	0.00459507	0.00900811	0.0179855	0.00216962	0.0136649	0.00698707	0.000955435	0	0.00928852	0.00204503	0.0113827	0.00843629	0	0.00388745	0	0.00428617	0
TSPAN2	0.0418124	0.0577719	0.0291438	0.0534873	0.0525281	0.0501983	0.0260161	0.113638	0.0418128	0.018837	0.0392774	0.0264747	0.0336026	0.0736228	0.043542	0.0731687	0	0.0752714	0.0462174	0.0633562	0.0434748	0.0431938	0.0383712	0.054024	0.024802	0.0599442	0.142571	0.0339284	0.0511588	0.0498149	0.0568144	0.0429743	0.0639107	0.0409815	0.0925002	0.0566379	0.044181	0.0232629	0	0.0584467	0.0586423	0.0611317	0.0879561	0.0380463	0.0464579	0.0754448	0.0441303	0
NGF	0.0799828	0.0597795	0.0589012	0.0532126	0.0664516	0.0348224	0.0971294	0.0525503	0.0561994	0.0626789	0.0545396	0.0304724	0.0555261	0.075195	0.0439853	0.0732053	0	0.0488892	0.0563136	0.0622418	0.0502564	0.0306003	0.0774414	0.049616	0.0234118	0.0713713	0	0.0727869	0.0343845	0.0972447	0.0983515	0.0637979	0.0763093	0.0664864	0.0878112	0.0580266	0.097302	0.0832938	0	0.0696026	0.0413099	0.0634893	0.0794129	0.0696719	0.0818521	0.0456558	0.0520584	0.244534
VANGL1	0.0150861	0.0043507	0.00591105	0.00822782	0.0107891	0.00846844	0.00390911	0.0103281	0.00508361	0.000329662	0.00532842	0.000708998	0.00478748	0	0.00819884	0.00583156	0	0.00451878	0.00708422	0.0117958	0.00239623	0.0089711	0.00472443	0.0052625	0.0115108	0.00491428	0	0.00914587	0.00355344	0.0203725	0	0.00350251	0.0113543	0.00526799	0	0.00687051	0.00688604	0.00334486	0	0.00160824	0.00259504	0.00619436	0.0140721	0.00718845	0.00174811	0	0.00868269	0
CASQ2	0	0	0.00161362	0.00282765	0.00189337	0	0	0	0.000590912	0.00084914	0.000201011	0	0.00135967	0	0	0.00415222	0	0.00185188	0.000597813	0.001529	0.000399193	0.00160663	0	0.000490618	0	0.000631503	0	0.0112106	0.00263883	0.00353462	0.0188883	0.00256148	0	0.0019057	0	0	0	0	0	0	0	0	0	0	0	0	0.000824547	0
NHLH2	0	0.00402442	0	0.00145934	0.00105364	0.00179486	0	0	0.00102703	0	0.00137135	0	0	0	0	0	0	0	0.000662339	0	0	0	0	0	0	0	0	0	0	0	0	0	0	0	0	0	0	0	0	0	0	0	0	0	0	0	0	0
SLC22A15	0.241117	0.296432	0.148895	0.163074	0.148977	0.187437	0.13918	0.224829	0.127349	0.150539	0.1514	0.25932	0.22167	0.15235	0.194346	0.151644	0	0.174444	0.110876	0.169851	0.153604	0.137116	0.225562	0.139293	0.144599	0.207184	0	0.254966	0.182043	0.241369	0.218071	0.147334	0.294977	0.144526	0.23951	0.187623	0.151183	0.286156	0	0.233735	0.139587	0.275116	0.176749	0.166225	0.214538	0.114692	0.132836	0.151915
MAB21L3	0.00240276	0.00619742	0.00631842	0.00284698	0.000646766	0.000405244	0.00170051	0.00147637	0.00243469	0.0026493	0.00169649	0.00390525	0.0018202	0.00211131	0.00429004	0	0	0.000531872	0.00183468	0.000569087	0.00088502	0.0013962	0.00118951	0.00168326	0.000441095	0	0	0	0	0	0	0.00724479	0.00719462	0	0	0	0.00420699	0.00318706	0	0	0.00210728	0	0	0.00367927	0	0.00493753	0	0
ATP1A1	0.31627	0.32806	0.219121	0.400963	0.319995	0.335804	0.300477	0.354101	0.231293	0.194468	0.20487	0.234208	0.329763	0.321112	0.265051	0.291164	0.195866	0.287276	0.291157	0.298726	0.289328	0.205867	0.254375	0.167865	0.261018	0.335658	0.485835	0.377556	0.399677	0.399516	0.431967	0.276323	0.369697	0.201868	0.227385	0.202769	0.2242	0.266778	0.987336	0.333097	0.265282	0.264	0.371923	0.26119	0.335038	0.285603	0.168229	0.301394
CD58	0.0111125	0.0297266	0.0124075	0.0318595	0.0168834	0.0131541	0.0241725	0.0250546	0.0219296	0.0153933	0.023992	0.0505382	0.0327818	0.0249326	0.0275558	0.0423723	0	0.0280674	0.0199727	0.0259576	0.016188	0.0126359	0.0204407	0.00922164	0.0241464	0.011523	0	0.032957	0.0187832	0.0275629	0.0186688	0.0210084	0.0180415	0.0191896	0.0136055	0.0195377	0.0196151	0.0374175	0	0.0305843	0.0288554	0.0127568	0.0156762	0.0165316	0.00242849	0.0105207	0.0246646	0
IGSF3	0.184829	0.17206	0.102921	0.210263	0.200817	0.162687	0.135653	0.132441	0.1473	0.12068	0.130606	0.146158	0.133247	0.156025	0.202242	0.155157	0	0.157622	0.132979	0.198187	0.17639	0.117833	0.113181	0.12486	0.146561	0.188205	0.228617	0.162963	0.210384	0.169785	0.112446	0.207159	0.128235	0.145017	0.144233	0.154868	0.137195	0.141509	0	0.220855	0.152881	0.099171	0.191511	0.137436	0.185375	0.199855	0.125863	0.0272277
CD2	0	0	0	0	0	0	0	0	0	0	0	0	0	0	0	0	0	0	0	0	0	0	0	0.0012817	0	0	0	0	0	0.00176225	0	0	0.00177714	0	0	0	0	0	0	0	0	0	0	0	0	0	0	0
PTGFRN	0.0273784	0.0188134	0.0161714	0.0360286	0.0163103	0.0411967	0.0234018	0.0317408	0.0344942	0.027693	0.0326758	0.0259319	0.0179186	0.0167488	0.0244978	0.0288154	0	0.0174736	0.0173413	0.0276931	0.0225439	0.0190722	0.0232531	0.0164323	0.014125	0.030591	0.0963694	0.023076	0.0182748	0.0241052	0.0559094	0.0216054	0.0281787	0.00825472	0.0384281	0.0365353	0.0222865	0.0510779	0	0.0282438	0.0321534	0.0109283	0.0146838	0.0411204	0.0251608	0.0284886	0.019333	0.0116798
CD101	0.00471003	0.00565597	0.00168985	0.00516754	0.00162359	0.0029505	0.0026377	0	0.0025793	0.00335367	0.00492035	0.00150465	0.00533303	0	0	0.00566806	0	0.0153902	0.00179475	0.00184763	0.0030699	0.000881303	0.0011043	0.00178598	0.00180685	0.00319809	0	0.0271525	0.0117294	0.00273898	0	0.0020894	0.00411854	0	0	0.00167949	0.00239426	0.00826068	0	0.00559223	0.00273032	0.00924591	0.0118738	0.00676327	0.000772927	0	0.00167016	0
TTF2	0.0732388	0.0755929	0.0412644	0.0891907	0.111761	0.063483	0.0143921	0.0328754	0.0255281	0.0225401	0.0162544	0.0230997	0.0161578	0.0347985	0.0698528	0.0869015	0.115877	0.0734025	0.0142315	0.0235419	0.0228522	0.025483	0.0509902	0.0334276	0.0712164	0.0938511	0	0.091568	0.0853781	0.0786318	0.0364374	0.0298644	0.0732721	0.0182116	0.0286265	0.0383071	0.0236291	0.0186077	0	0.0568594	0.050115	0.0382598	0.0264198	0.0255002	0.0342722	0.0294345	0.0296877	0.0272277
TRIM45	0.00490908	0.00955195	0.00937658	0.0159413	0.0268881	0.012975	0.0092906	0.010013	0.0101876	0.00795766	0.0113559	0.0137185	0.00752517	0.00211131	0.0159074	0.00684227	0	0.0240596	0.00978242	0.00946742	0.00963284	0.00999968	0.00126256	0.0115421	0.00736977	0.00202683	0.139962	0.0289011	0.0123081	0.0106433	0.00506461	0.00871897	0.0148659	0.00856586	0.0042852	0.0110743	0.0110416	0.0188767	0	0.00331023	0.00561176	0.0037151	0.0122567	0.00208317	0.00359617	0	0.010049	0
VTCN1	0	0.000721229	0.000878661	0.0048395	0.00444625	0.00184785	0.000738191	0.0013651	0.001259	0	0.0012695	9.81635e-05	0.000615667	0	0.0011376	0.0043704	0	0.00461832	0.000771081	0	0.00276642	0	0	0	0.00192552	0.00361311	0	0	0.00744027	0.00474538	0	0.00174805	0	0.000720998	0	0.000419511	0	0.00347156	0	0	0.00767898	0.00166371	0.00101641	0.00395211	0	0	0	0
MAN1A2	0.520917	0.496147	0.28823	0.487746	0.495983	0.465417	0.314794	0.368142	0.2578	0.282524	0.252757	0.491847	0.464027	0.290976	0.498576	0.348336	0.949922	0.369571	0.304543	0.368911	0.341408	0.239543	0.474185	0.210694	0.314519	0.518595	0.37573	0.751406	0.551071	0.680397	0.649706	0.300278	0.567215	0.244351	0.575908	0.340023	0.307551	0.456617	0.987336	0.46045	0.30141	0.614601	0.514173	0.611857	0.499243	0.37294	0.231262	0.230807
TENT5C	0.0132978	0.0148261	0.0184031	0.0236859	0.0144034	0.00325093	0.0254067	0.00540388	0.0251495	0.00920321	0.0102353	0.011936	0.0201075	0.0137763	0	0.0186386	0	0.00942868	0.0182038	0.01197	0.0234636	0.00266525	0.013603	0.0190803	0.0158681	0.00183721	0	0.00429383	0.00520088	0.0109605	0.00204984	0.0260852	0.00512071	0.0107345	0.00883101	0.0130223	0.0188705	0.0117907	0	0.029838	0.0107319	0.0178796	0.0183629	0.00656994	0.0211143	0	0.0160723	0
GDAP2	0.166256	0.180855	0.134121	0.168735	0.160808	0.164387	0.135698	0.131705	0.100736	0.107805	0.109269	0.10234	0.158604	0.109683	0.147407	0.144948	0.304024	0.121487	0.139295	0.132134	0.142151	0.0778661	0.160878	0.080754	0.10469	0.14307	0	0.252907	0.136312	0.171399	0.153768	0.129536	0.134487	0.106357	0.184159	0.123537	0.113714	0.132447	0	0.168361	0.135753	0.179883	0.156946	0.187578	0.137034	0.119726	0.0754187	0.095671
WDR3	0.0569386	0.0594562	0.0439435	0.0615037	0.078047	0.0650565	0.0594753	0.0461911	0.0581179	0.0408731	0.0398862	0.047625	0.0388649	0.0634616	0.0434289	0.0615586	0	0.0457326	0.0561475	0.0432551	0.0549631	0.037881	0.0449326	0.0411516	0.0373202	0.0348101	0	0.0688412	0.0613967	0.0541638	0.0201881	0.0637097	0.0530203	0.0399775	0.0271287	0.0412586	0.0329847	0.0379471	0	0.0406097	0.0468114	0.0602867	0.0773053	0.0343992	0.0550019	0.0398696	0.0378717	0
SPAG17	0.0426108	0.0190427	0.0181891	0.0286221	0.0198387	0.0171133	0.00621937	0.00942809	0.0148805	0.0103241	0.0128498	0.0209234	0.00684133	0.012357	0.0162039	0.0280992	0	0.023708	0.0138477	0.0102734	0.00658248	0.00496557	0.0191019	0.00105917	0.0222786	0.00919996	0	0.0304076	0.0313501	0.0444168	0.0174443	0.0102876	0.0275293	0.0245275	0.0533902	0.029189	0.00552985	0.0164024	0	0.0261548	0.0164504	0.0135956	0.00907874	0	0.0066057	0.0159509	0.0115041	0.136209
TBX15	0	0	0.00120142	0.00379883	0.000113005	0.00209509	0	0.00407201	0.000979549	0.00156599	0.0005255	0.00158173	0.000616942	0.00175555	0.00132813	0.00104996	0	0.00470288	0	0	0	0.00020796	0	0	0.00442934	0	0	0	0.00281548	0	0	0.00501547	0.00127625	0.000677734	0	0.000206671	0	0	0	0	0.000300764	0	0.00408842	0	0.0033308	0	0.000517776	0
WARS2	0.0787025	0.0977434	0.0504724	0.0946917	0.0810233	0.138527	0.0392449	0.094504	0.0648882	0.0757972	0.0609549	0.0731926	0.0940336	0.0799379	0.0757689	0.0598576	0	0.0721617	0.0704673	0.0872667	0.080369	0.0473251	0.081066	0.0550774	0.0559398	0.091144	0.139962	0.0899097	0.0678195	0.129407	0.0851742	0.0660934	0.0962622	0.0760316	0.212964	0.0896479	0.0690176	0.0921863	0	0.087241	0.0704505	0.0777397	0.0675531	0.0582122	0.0849616	0.0448453	0.0561584	0.244534
HAO2	0	0	0	0.000761671	0	0	0	0	0.000511857	0	0	0	0	0	0	0	0	0.00082658	0	0	0	0	0	0	0	0	0	0	0	0.00208419	0	0	0	0	0	0.00305548	0	0	0	0.00237409	0	0	0	0	0	0	0	0
HSD3B2	0	0	0	0	0	0	0	0	0	0	0	0	0	0	0	0	0	0	0	0	0	0	0	0	0	0	0	0	0	0	0	0	0	0	0	0	0	0	0	0	0	0	0	0	0.00165052	0	0	0
HSD3B1	0	0	0	0.000914578	0	0	0	0	0.000261694	0	0.000184526	0	0	0	0	0	0	0.000637754	0	0	0	0.000594106	0.00124577	0	0	0	0	0	0	0.00130646	0	0	0	0.00107519	0	0.000558	0	0	0	0	0	0	0	0.00502821	0	0	0	0
ZNF697	0.0343328	0.0326482	0.0292712	0.0311603	0.0195758	0.0284799	0.0160089	0.015196	0.0323772	0.0204611	0.0224234	0.0191206	0.0100418	0.0314438	0.0421652	0.018714	0	0.0294571	0.0413349	0.025481	0.0270733	0.0209578	0.0384083	0.0218422	0.0124659	0.0405222	0	0.0698307	0.0298552	0.050787	0.0234813	0.0289158	0.0199899	0.0396361	0.022802	0.0205857	0.0268453	0.0378038	0	0.053572	0.0250368	0.0103828	0.0515803	0.0343471	0.0504109	0.0454271	0.0171791	0
PHGDH	0.0127407	0	0.00661217	0.0202671	0.00732392	0.00979668	0.00626202	0.00549441	0.00627391	0.00617513	0.000930031	0.0129645	0.0118494	0	0.00676253	0.0076932	0	0.00514033	0.0059705	0.00190006	0.00426535	0.0044271	0.0127741	0.00529797	0.00690916	0.00483349	0	0.0178353	0.0129839	0.0199268	0.0411416	0.00559887	0.0157261	0.00176159	0.0425955	0.0122668	0.00748349	0.0114386	0	0.00566713	0.00527667	0.00573957	0.0208678	0.0110627	0.0220926	0.0237223	0.0119949	0.0820682
HMGCS2	0	0	0.000383158	0.00160326	0	0	0	0	0.000760408	0	0	0	0	0	0	0	0	0	0	0	0	0	0	0	0	0	0	0	0	0.000540111	0	0	0	0	0	0	0	0	0	0	0	0	0	0	0	0	0	0
NOTCH2	0.0595917	0.111829	0.059701	0.0874481	0.127503	0.0888679	0.0263388	0.0664524	0.0832274	0.0641822	0.0555031	0.085917	0.0991119	0.12886	0.0622791	0.100252	0	0.0920998	0.0571377	0.0815675	0.0903047	0.0548601	0.0868698	0.0611072	0.0761522	0.0344902	0	0.0860021	0.13293	0.0661524	0.0363502	0.0937532	0.0684949	0.0747515	0.0825906	0.101017	0.0614462	0.0545975	0	0.0774247	0.0717941	0.0437093	0.0675621	0.0265107	0.074217	0.0603867	0.0679464	0
SEC22B	0.119239	0.0854775	0.0959442	0.125503	0.118877	0.154537	0.137544	0.0867274	0.0862321	0.0771123	0.077081	0.0623032	0.0740884	0.0624296	0.0929642	0.0971743	0.178524	0.0803564	0.0872805	0.0641284	0.0967359	0.0620128	0.0646874	0.0802064	0.0809493	0.118259	0.142571	0.190035	0.118987	0.209811	0.143035	0.0985081	0.0695057	0.101055	0.127968	0.0685217	0.0735453	0.0695956	0	0.0948845	0.0848587	0.117143	0.103376	0.161472	0.12952	0.13229	0.0520354	0.186616
NBPF26	0.0103426	0.00493068	0.011367	0.0120588	0.011473	0.00663014	0.00354646	0.017924	0.0124218	0.000518477	0.00318278	0.00262331	0.0166955	0.0270168	0.00612049	0.00800397	0	0.0143485	0.00997815	0.00823307	0.00938952	0.0104162	0.00828365	0.00614779	0.0133617	0.00639178	0	0.00392326	0.0134552	0.00617176	0.0312428	0.018379	0.0112098	0.010578	0.00102546	0.0158783	0.0163117	0.022197	0	0.0113545	0.00833515	0.0474289	0.00542453	0.0143155	0.00230281	0.0194806	0.00566451	0
FCGR1B	0	0	0	0	0	0	0.000938221	0.00653557	0.00100866	0	0	0	0.000810596	0	0	0	0	0	0	0	0	0	0	0	0.00126573	0	0	0	0.0013679	0.00320604	0	0	0.000345297	0	0	0	0.000597764	0	0	0.00131209	0	0	0	0	0	0	0.00122881	0
FAM72B	0.00128064	0	0.000513974	0.00122123	0.000565786	0	0	0.00422549	0.00094244	0.000641743	0.000259886	0	0.000204114	0	0	0	0	0.000499241	0	0.00175432	0.00114148	0.00205448	0	0.00131433	0	0	0	0	0	0	0	0	0	0.00088969	0	0	0	0	0	0	0.00128366	0	0	0	0	0	0.00038266	0
SRGAP2C	0.151415	0.147212	0.129365	0.18843	0.184577	0.147255	0.177867	0.14114	0.129209	0.139156	0.124037	0.158655	0.138351	0.13752	0.139401	0.181073	0.115877	0.154912	0.138363	0.142572	0.14735	0.104847	0.144659	0.102391	0.116004	0.115776	0.267095	0.194452	0.199167	0.20695	0.13629	0.170388	0.202038	0.156248	0.200041	0.114861	0.146665	0.14478	0.847975	0.185538	0.169292	0.180674	0.223277	0.176056	0.156113	0.12187	0.126275	0.105374
FAM72C	0	0	0	0	0	0	0	0	0	0	0	0	0.000563047	0	0	0	0	0	0.00104226	0.00120529	0	0.00113284	0	0.00104578	0	0	0	0	0	0	0	0	0	0	0	0.000629784	0	0.00607919	0	0	0.00278382	0	0	0	0	0	0	0
NBPF15	0.073183	0.0667685	0.0459067	0.100624	0.102413	0.0434772	0.0695641	0.0956409	0.0668232	0.067956	0.0664481	0.0610342	0.0815636	0.0956659	0.065521	0.0833144	0.171215	0.0858391	0.0263687	0.0845493	0.05063	0.0711706	0.0355796	0.0441686	0.0471237	0.0187617	0.0963694	0.0886374	0.0754371	0.119707	0.0589598	0.116769	0.0859188	0.06156	0.0547946	0.0856265	0.075352	0.0886387	0	0.0853342	0.0692508	0.0635436	0.0586968	0.0792478	0.0476726	0.0841014	0.0652373	0.115575
SRGAP2B	0.158598	0.158586	0.121036	0.2019	0.171235	0.150754	0.12403	0.182278	0.134957	0.115639	0.118021	0.138856	0.157452	0.151139	0.178218	0.167404	0	0.177538	0.0941684	0.164068	0.156097	0.114764	0.0715387	0.0907267	0.0997079	0.104634	0.135831	0.223293	0.174609	0.192986	0.167032	0.160383	0.182476	0.148739	0.134901	0.137724	0.13096	0.113098	0	0.162812	0.162033	0.163902	0.237564	0.150738	0.145001	0.115771	0.1013	0.0693589
FAM72D	0.000682096	0.00455555	0	0.00571219	0.00144335	0	0	0.0084997	0.000143562	0	0.000973318	0	0	0	0	0.00159889	0	0.00421494	0.00462498	0.0029347	0	0.00126526	0	0	0	0	0	0	0.00097946	0.0029476	0	0.00561345	0	0.00165067	0	0.00116066	0.0014453	0	0	0.00235979	0.00220135	0	0	0	0	0	0	0
NBPF20	0.0206554	0.0314482	0.0174736	0.0338263	0.0313765	0.0239315	0.0318237	0.0174809	0.0257925	0.0120988	0.0189528	0.018415	0.0475735	0.0197417	0.0105236	0.0180391	0	0.0170424	0.00951241	0.0246338	0.026213	0.0190809	0.00892538	0.0164796	0.0262368	0.00828527	0	0.0123267	0.0438862	0.0360559	0.0174337	0.0337056	0.0305244	0.0164121	0.0289177	0.0301749	0.032326	0.0413259	0	0.039605	0.0375962	0.0309477	0.0433819	0	0.0074837	0.0157098	0.0272498	0
GPR89A	0.0400315	0.0593251	0.0360741	0.0722412	0.0642228	0.0544653	0.163203	0.0516155	0.0678153	0.0519945	0.0485291	0.0400439	0.0584602	0.0702991	0.0723263	0.0843957	0	0.101491	0.0529123	0.0674661	0.0684631	0.0713438	0.0814387	0.0729587	0.0441099	0.0413544	0.509886	0.0902398	0.0677756	0.0667101	0.0701312	0.0636207	0.0726597	0.0425828	0.0997893	0.0500306	0.0536752	0.0600594	0	0.102878	0.0826707	0.0674712	0.0568797	0.0328708	0.0625922	0.0505859	0.0444299	0.0116798
PDZK1	0.00426336	0.0159458	0.0255065	0.0927704	0.051364	0.03493	0.012215	0.0106942	0.0303512	0.00233385	0.00569291	0.0054599	0.00460654	0.0338748	0.012093	0.0255433	0	0.0338215	0.0196249	0.0188069	0.0233468	0.0242132	0.00468299	0.0462236	0.00641951	0.00937993	0	0.0134639	0.0674814	0.0319334	0.00822414	0.0351859	0.0214974	0.016312	0.0141643	0.0040116	0.00985822	0.0018522	0	0.0116817	0.0187575	0.0113433	0.0568157	0.00290341	0.00656647	0.00671711	0.0180399	0
CD160	0.0079608	0.000385885	0.00110579	0.00764057	0.00408057	0	0.00263674	0.000269717	0.0035469	0	0.00108615	0	0	0.00426543	0.00383371	0	0	0.00111289	0.000893243	0.00427955	0.000679277	0.00213246	0.00429845	0.00142817	0	0	0	0	0.00427914	0	0	0.0164408	0	0.00269806	0	0.000210828	0.00311099	0	0	0	0.00493491	0	0.0137242	0	0	0.00698438	0.00599444	0
RNF115	0.347953	0.398372	0.246105	0.355089	0.336817	0.3148	0.232763	0.284742	0.20118	0.198188	0.215118	0.275312	0.283594	0.245924	0.359211	0.281616	0.540669	0.291553	0.224782	0.307884	0.275435	0.143591	0.303477	0.180341	0.241288	0.335211	0.235849	0.442849	0.352032	0.402701	0.387877	0.270677	0.364431	0.21819	0.379193	0.236951	0.229532	0.321958	0	0.300649	0.26626	0.38653	0.418631	0.340337	0.317353	0.217307	0.148106	0.220732
POLR3C	0.0553666	0.0646625	0.0514254	0.0760668	0.0716966	0.0469635	0.0398312	0.0570667	0.0519712	0.056989	0.0471173	0.041783	0.0585211	0.0713337	0.0382413	0.0647416	0	0.0490884	0.0388393	0.0636714	0.0775233	0.0510832	0.0558271	0.0520574	0.0377858	0.0568486	0	0.0456494	0.0507105	0.0740727	0.0959867	0.0635208	0.0605848	0.0639816	0.0435098	0.077162	0.0572948	0.0683764	0	0.0625607	0.0647495	0.0607476	0.101835	0.0368333	0.0570209	0.0368475	0.0400184	0.0524325
NUDT17	0.00424397	0.00330554	0.00277079	0.0149876	0.0148897	0.0201229	0.0151825	0.0098863	0.00929354	0.0108517	0.00354078	0.00477729	0.0104565	0.00684261	0	0.00323301	0.227297	0.00468785	0.00445527	0.00574095	0.0146258	0.00383248	0.00580762	0.0105363	0	0.0114102	0	0.0373248	0.0109781	0.0261841	0.00447777	0.00564615	0.0050088	0.0101209	0	0.00363917	0.00902833	0.00467142	0	0.00115404	0.00247805	0.00201689	0.00755393	0.00912235	0.0175068	0.019419	0.0124363	0
PIAS3	0.060383	0.0413082	0.0291576	0.0374147	0.0465404	0.0399292	0.0255492	0.0341915	0.0308804	0.0374147	0.0341473	0.0341428	0.0264559	0.0482996	0.0368187	0.0304695	0.131234	0.0399001	0.0470292	0.0441251	0.0310564	0.0323268	0.0474304	0.0246849	0.0349726	0.0533327	0	0.0489019	0.0361974	0.0665446	0.0924542	0.0295973	0.0427888	0.0226391	0.0118594	0.0137658	0.0312777	0.0369693	0	0.0366892	0.0242086	0.0203009	0.0513058	0.0343566	0.0488511	0.0183066	0.0181431	0
ANKRD35	0.046257	0.016678	0.0206	0.0183262	0.0275717	0.0248899	0.0305372	0.0144306	0.0209881	0.0132915	0.0209338	0.00889454	0.0288219	0.0381277	0.0611964	0.0441385	0	0.0339916	0.0180963	0.0316063	0.00274149	0.0251662	0.0367227	0.0215628	0.0110777	0.0515068	0	0.004018	0.0300093	0.0210822	0.0114369	0.0259176	0.0351209	0.0223352	0.0290596	0.0274188	0.0330469	0.0253546	0	0.0145349	0.0276376	0.0148441	0.0373841	0.0208842	0.0250145	0.00619491	0.0292735	0.0116798
ITGA10	0.0140292	0.0326524	0.0316271	0.0255951	0.022945	0.013993	0.0553905	0.0356171	0.030644	0.0156747	0.0148949	0.018191	0.0113882	0.0268805	0.0397979	0.0309732	0	0.0161744	0.0171473	0.0280924	0.0225622	0.00514307	0.0312989	0.025389	0.0185666	0.0296708	0	0.012025	0.0369265	0.0362959	0.0142715	0.0297609	0.0151733	0.0258351	0.00715243	0.0233872	0.0483573	0.0417928	0	0.01616	0.0427574	0.0313822	0.035592	0.0322545	0.0281125	0.030718	0.0195157	0.0670656
PEX11B	0.0725146	0.0631932	0.0480309	0.0969797	0.0602348	0.0830319	0.0375256	0.0734764	0.0571931	0.0237017	0.0472772	0.0374762	0.0478685	0.102681	0.0749721	0.0736039	0	0.0750274	0.0620131	0.0789379	0.0643343	0.0365622	0.0417818	0.0345189	0.029885	0.0331184	0.20027	0.0281404	0.0886326	0.0740605	0.0520677	0.0886862	0.0644183	0.0462028	0.0054635	0.0476612	0.0320617	0.0354484	0	0.0600208	0.0661051	0.0522982	0.0810264	0.0223417	0.0368468	0.0283658	0.0328227	0
RBM8A	0.0330655	0.0651533	0.0359499	0.0504209	0.0592536	0.0450647	0.0495326	0.0534154	0.0487894	0.0183913	0.0353172	0.0474159	0.0574799	0.0508134	0.0248529	0.0619693	0.46874	0.0400347	0.0564229	0.0297357	0.0314479	0.0261209	0.0527868	0.0362321	0.053907	0.0359308	0.0489565	0.0724968	0.0464584	0.035216	0.0189378	0.0364463	0.0657634	0.0373417	0.0263703	0.029525	0.0341157	0.0446672	0	0.0495517	0.0400132	0.0470682	0.057155	0.031552	0.0453927	0.0470148	0.0168143	0
AC243547.3	0.00519773	0	0	0	0.0010724	0	0	0	0.00115274	0.000705146	0.000140463	0	0	0.00214048	0	0	0	0	0	0	0	0	0	0	0	0.000406182	0	0	0	0	0	0	0	0	0	0.000562477	0	0	0	0.00796128	0.00274131	0	0	0	0	0	0.000792235	0
LIX1L	0.0528172	0.0525714	0.0392123	0.0607798	0.0651941	0.0422447	0.0254516	0.0499239	0.0395314	0.0211281	0.0349057	0.0445518	0.0662354	0.0456763	0.0216887	0.066767	0	0.0753116	0.0353208	0.0350094	0.0291912	0.0264814	0.0338788	0.0196933	0.0342188	0.0475401	0	0.0735868	0.0701104	0.0619636	0.0739558	0.0615795	0.0514524	0.0423364	0.035518	0.0379998	0.0430568	0.0209339	0	0.0548963	0.0343874	0.0625348	0.0744767	0.0294678	0.0411677	0.0367484	0.0277052	0
ANKRD34A	0.0142171	0.0148847	0.021027	0.0253585	0.022285	0.0299892	0.0297423	0.0152408	0.0167705	0.0126185	0.0221963	0.0116956	0.00793802	0.00562848	0.00544105	0.0129515	0.174805	0.00813202	0.0297812	0.0214391	0.0153129	0.0139857	0.00283338	0.0181316	0.0274396	0.0147992	0	0.0288756	0.0397344	0.0440365	0.0602788	0.0140907	0.00701828	0.0127913	0.00948251	0.00471223	0.0181701	0.0259262	0	0.0237437	0.0151268	0.0137829	0.0328609	0.0143818	0.0258701	0.0102987	0.0030372	0.0693223
POLR3GL	0.0109113	0.0261522	0.00916112	0.0289342	0.0187392	0.0175348	0.0227982	0.0264112	0.027018	0.00993525	0.0172803	0.00446201	0.0133166	0.0481149	0.0171228	0.0138368	0	0.0250124	0.0412342	0.0267161	0.018367	0.0170333	0.0141378	0.0253198	0.0307051	0.029267	0	0.0301429	0.0301297	0.0175701	0.0167495	0.034797	0.0290421	0.0239378	0	0.0137117	0.00959482	0.017988	0	0.00863585	0.0279113	0.0201792	0.0445689	0.0355644	0.0189712	0.0136718	0.00812544	0
TXNIP	0.0214871	0.0298482	0.0122856	0.0184496	0.00539943	0.00423816	0.0142558	0.0204312	0.00628831	0.00645321	0.00743551	0.0134411	0.0282099	0	0.0115509	0.00807247	0	0	0.00842988	0.00298382	0.00201241	0.0173102	0.0129594	0	0.0112691	0.0151617	0	0.0111911	0.0246152	0.00493791	0.058258	0.00301233	0.0169163	0.017946	0.071282	0.00258924	0.00527802	0.0290502	0	0.0109163	0.000814529	0.0286436	0.0250311	0.0148886	0.0204807	0	0.00155732	0.0670656
HJV	0.00990835	0.00434413	0.00255128	0.00579106	0.00492224	0.00532389	0.00623782	0.00544935	0.00348633	0.00169878	0.00123723	0.00236837	0.00141159	0.00359616	0	0.00507387	0	0.00519484	0.00187834	0.00297557	0.00157389	0.00204428	0.0109537	0.00263299	0.00583981	0.0047693	0	0.00254364	0.0118559	0.00341025	0	0.00692978	0.00918119	0.00627288	0	0.00223275	0.000322409	0.00843878	0	0.0226863	0.00597317	0.0109581	0.00767684	0.018011	0.0103051	0.0073209	0.00118396	0
NBPF10	0.000739118	0	0.000407767	0.00207354	0.000590032	0.00421269	0	0.000512486	0.00136814	0.00234781	0.000636967	0.00294947	0.00841341	0.00826024	0.0168286	0	0	0.000559453	0.00249894	0.00230142	0	0.00203619	0.00284685	0.000942471	0.000497715	0.00558438	0	0.0095655	0.00723865	0.00169699	0	0.00794009	0.00265841	0.00301739	0	0.00524834	0.00270979	0.00123727	0	0	0	0.00235346	0	0	0	0.00584495	0.000679423	0
NBPF12	0.11666	0.0985229	0.0901171	0.112565	0.166053	0.123115	0.101503	0.107199	0.08478	0.0763	0.104878	0.0925001	0.119165	0.104353	0.157868	0.133582	0.286933	0.159814	0.085908	0.133443	0.102779	0.122866	0.114407	0.063353	0.0635281	0.12552	0	0.0658943	0.146977	0.1729	0.129768	0.110395	0.140607	0.0938999	0.0663268	0.0908718	0.0915982	0.149706	0	0.0991271	0.120191	0.118129	0.15998	0.134622	0.0905321	0.0967785	0.0637814	0.0820682
PRKAB2	0.0493414	0.0361848	0.0563367	0.0827743	0.13931	0.0812626	0.0694299	0.0818569	0.0726001	0.0677074	0.0608615	0.043188	0.0648386	0.0265161	0.106175	0.0705683	0	0.0717347	0.0514118	0.0510999	0.0577222	0.0523328	0.0725652	0.048346	0.0575235	0.0956163	0	0.0507138	0.109208	0.0719497	0.0773991	0.0982836	0.0656884	0.0526189	0.0743714	0.0382137	0.0660302	0.049176	0	0.0918762	0.0677465	0.0568087	0.100441	0.0796275	0.0756249	0.0293406	0.0375264	0.13391
FMO5	0.024724	0.0359419	0.0250247	0.0627973	0.0436832	0.0247493	0.0252608	0.026651	0.031658	0.0219376	0.0143634	0.0159521	0.015672	0.0423257	0.00531195	0.0708842	0	0.0258888	0.0383473	0.0284764	0.031346	0.033018	0.0144492	0.0466543	0.00432627	0.0243618	0	0.029676	0.0780276	0.0492697	0.0300134	0.0381463	0.0346	0.0268044	0.0153482	0.0298042	0.0114642	0.0121518	0	0.0254086	0.025648	0.000837333	0.0428892	0.0167141	0.0198279	0.0159908	0.0237069	0.0272277
CHD1L	0.167287	0.209908	0.124895	0.185752	0.254377	0.169258	0.0960091	0.153049	0.121631	0.121328	0.123379	0.121826	0.136773	0.148062	0.184902	0.154686	0.228139	0.134094	0.142554	0.151399	0.13383	0.0891219	0.171494	0.118331	0.0995287	0.129422	0.0963694	0.108735	0.197833	0.175004	0.212509	0.149026	0.178357	0.118954	0.145645	0.142224	0.122527	0.150797	0	0.186819	0.141158	0.163816	0.191547	0.192258	0.15024	0.116906	0.106134	0.0535366
BCL9	0.144273	0.233133	0.167883	0.20555	0.262238	0.20404	0.14591	0.17682	0.127868	0.135312	0.140259	0.180665	0.17371	0.150288	0.129038	0.168357	0	0.163883	0.176452	0.191794	0.192587	0.123497	0.207058	0.120921	0.145405	0.206587	0.0963694	0.217916	0.195346	0.253831	0.197325	0.131335	0.199331	0.186623	0.177555	0.137838	0.143165	0.234753	1.03084	0.216973	0.130526	0.214035	0.187336	0.184673	0.210425	0.18344	0.089502	0.296099
ACP6	0.105918	0.123716	0.0697867	0.0769528	0.126207	0.0600653	0.0872529	0.0870512	0.0781915	0.0618185	0.0584526	0.0939699	0.0720946	0.0832053	0.0917257	0.0839154	0.227297	0.106601	0.0847422	0.0752282	0.0784515	0.0627288	0.0857329	0.0663664	0.0518142	0.0940644	0.555877	0.135107	0.112644	0.105619	0.131364	0.0831464	0.0982434	0.0677998	0.108602	0.0930408	0.0945465	0.0878017	0	0.108155	0.081392	0.104628	0.0852168	0.077312	0.0607594	0.0864135	0.0602837	0.0116798
GJA5	0	0	0	0	0	0	0	0	0	0	0	0	0	0	0	0	0	0	0	0	0	0	0	0	0	0	0	0	0	0	0	0	0	0	0	0	0	0	0	0	0	0	0	0	0	0	0.000382133	0
GPR89B	0.0706934	0.106876	0.0620824	0.0999801	0.132057	0.0933962	0.226019	0.0823822	0.0816726	0.0726139	0.0698256	0.0944713	0.0821732	0.138939	0.104429	0.075881	0	0.0914099	0.0921625	0.0950248	0.0878488	0.0783933	0.101339	0.0555923	0.0498745	0.100373	0.0489565	0.135014	0.126468	0.0866366	0.129131	0.0958121	0.0978079	0.0713748	0.0926162	0.0784981	0.106399	0.0790722	0	0.0930202	0.110513	0.135765	0.145841	0.208231	0.110843	0.0613724	0.0651492	0.0715172
NBPF11	0.073534	0.0840196	0.0572784	0.100005	0.13805	0.0568894	0.0629655	0.117601	0.0752998	0.0603679	0.0741863	0.0632051	0.111832	0.0900278	0.161999	0.102741	0	0.117672	0.0721518	0.0846427	0.0899165	0.0748271	0.101763	0.0778678	0.0598559	0.0367812	0	0.0968627	0.10151	0.175922	0.120398	0.105639	0.124196	0.0871113	0.0754385	0.0815583	0.102005	0.0843005	0	0.100504	0.0941809	0.0823315	0.149691	0.0815278	0.0723789	0.0658669	0.0538712	0.236554
PPIAL4G	0.0184543	0.0123223	0.00810913	0.0162354	0.0203277	0.00460439	0.0103949	0.0104736	0.00790587	0.00343653	0.0101979	0.0118468	0.00845541	0.0108184	0.0214119	0.0153456	0	0.0102219	0.00583707	0.00963634	0.00508604	0.0132251	0.00851926	0.00653686	0.00928556	0.00164384	0	0.0104431	0.00678832	0.0186424	0.00820807	0.0107543	0.0192329	0.0107957	0	0.00509616	0.00642333	0.00413591	0	0.00465133	0.0152793	0.0254495	0.0136205	0.0391662	0.00159605	0.00273675	0.0131642	0
NBPF14	0.0125166	0.015008	0.0176744	0.0149368	0.0356012	0.032989	0.0134962	0.0278148	0.018801	0.0227879	0.0169675	0.00746305	0.0185879	0.0167667	0.0296114	0.0126161	0	0.015762	0.00981792	0.0165623	0.0252225	0.0196262	0.00406406	0.0262791	0.0138932	0.021459	0	0.00838752	0.0261864	0.00858511	0.0166365	0.0295605	0.00782222	0.0194653	0.00429167	0.0102592	0.0235226	0.0293536	0	0.0242949	0.0232669	0.0484363	0.0293581	0.0205934	0.0102966	0	0.0195148	0
NUDT4B	0	0	0.000355953	0	0.000922938	0	0	0	0.000560153	0	0.000444306	0	0	0.00186709	0	0	0	0	0.00197509	0	0	0	0.0011196	0	0	0	0	0	0	0	0.000788553	0	0.00225616	0	0	0.000245445	0.000366595	0	0	0	0	0	0	0	0	0	0.000543331	0
PDE4DIP	0.434283	0.474081	0.18706	0.375748	0.341457	0.336245	0.27894	0.30866	0.162566	0.258594	0.211456	0.390797	0.370069	0.197217	0.346104	0.238943	1.08389	0.231148	0.246296	0.284931	0.231719	0.122428	0.34456	0.122414	0.164213	0.407905	0.191884	0.634358	0.383261	0.511266	0.627292	0.230131	0.41713	0.161589	0.492491	0.167643	0.198377	0.307051	0.847975	0.335623	0.248806	0.52978	0.368639	0.547683	0.451156	0.204936	0.124874	0.232982
NBPF9	0.0502152	0.0656608	0.0736709	0.0825329	0.0735698	0.0591905	0.0782529	0.0661831	0.075725	0.0612579	0.0719008	0.0584512	0.0714625	0.0657563	0.0390149	0.0880236	0	0.0885219	0.0700389	0.0773902	0.0466312	0.0628723	0.0741795	0.0547953	0.0506351	0.0458679	0	0.0593012	0.050388	0.0825833	0.0990334	0.0665738	0.113192	0.0748234	0.0413464	0.0718757	0.0795269	0.122409	0	0.106324	0.0810451	0.0831121	0.092217	0.0406733	0.0689042	0.0382419	0.056313	0.0999746
NBPF19	0.0436673	0.0653641	0.0275837	0.0371688	0.053426	0.0424295	0.0315367	0.0279375	0.0293212	0.0283352	0.0214761	0.0402053	0.053798	0.0413036	0.0267635	0.0254508	0	0.0256697	0.0245912	0.0231922	0.0434093	0.0321864	0.0140745	0.0328732	0.0223942	0.0176162	0	0.0260023	0.0496815	0.0412327	0.0893231	0.0339547	0.0409498	0.028852	0.0624741	0.0541683	0.0366752	0.0156794	0	0.0510904	0.0430435	0.0315968	0.0577104	0.0237205	0.0531477	0.0136011	0.0177843	0.0854544
FCGR1A	0.00201151	0	0	0.00415244	0	0.00121729	0.011929	0.0013069	0.000697268	0	0.000536438	0	0.00157876	0	0	0	0	0	0	0.00162084	0.00257555	0.00202936	0	0	0	0	0	0.0106286	0.0013679	0.00340472	0	0	0.0132491	0	0	0.0019589	0	0.00607438	0	0	0.00262566	0	0	0.00874713	0	0	0	0
HIST2H2BF	0.0108253	0.00149945	0.00509942	0.0164695	0.0128671	0.0151349	0.0190222	0.00574355	0.0134822	0.00944434	0.00290968	0.00270817	0.00546853	0.00369111	0.00521492	0.000887359	0	0.00339037	0.0169909	0.00627226	0.00657925	0.00566052	0.00186193	0.0140244	0.00662979	0.0180138	0	0.00460083	0.0194779	0.0220525	0	0.0219065	0.00357035	0.0144877	0.00396595	0.00384593	0.00677071	0.00795956	0	0.0105248	0.0144187	0.0167782	0.0301823	0.0155262	0.0194407	0	0.00970278	0
HIST2H4A	0	0	0	0	0	0	0.00308397	0	0	0	0	0	0	0	0	0	0	0	0	0	0	0	0	0	0	0	0	0	0	0.00110604	0	0	0	0	0	0.000245445	0	0	0	0	0	0	0	0	0	0	0	0
HIST2H4B	0	0	0.0030374	0	0	0.00470114	0	0	0	0	0	0	0	0	0	0	0	0	0	0.000457996	0	0	0	0	0	0	0	0	0	0	0	0	0	0	0	0	0	0	0	0	0	0	0	0	0	0	0	0
HIST2H2BE	0.00118963	0.00177775	0.00515548	0.00918004	0.00730838	0.00596545	0.0185628	0.00732281	0.00513397	0.00433062	0.0041945	0.00261629	0.00562396	0	0.0168105	0.000735722	0	0.0051032	0.00351898	0.00331382	0.0111366	0.00230778	0.00355727	0	0.00704522	0.00181122	0	0	0.00152511	0.00214413	0.00915095	0.000975532	0.000987508	0.00147195	0	0.00426823	0.00280205	0.00237507	0	0	0.00238774	0	0	0.00962282	0.020105	0	0.00283301	0.0600844
HIST2H2AC	0.00209504	0	0	0.000759755	0	0	0	0.00326294	0.000694429	0.000291402	0.000400734	9.81635e-05	0	0	0	0	0	0	0.000554187	0	0.00316122	0.000502806	0	0	0	0	0	0	0	0.00324428	0	0	0.00318577	0.00064741	0	0	0.00132813	0	0	0.00319598	0.00196655	0	0	0	0	0	0.000457291	0.0524325
BOLA1	0.00594912	0.031548	0.0142932	0.0122669	0.0130155	0.0216246	0.020186	0.0175765	0.0112015	0.00391493	0.00884262	0.00300242	0.00777978	0.0234457	0.0182203	0.0145819	0	0.0145736	0.0114604	0.00795678	0.0166178	0.00811511	0.0111605	0.00927327	0.00648279	0.00144968	0	0.00643271	0.0195793	0.0122473	0.0317384	0.0191315	0.0130484	0.0192887	0	0.00490721	0.00917946	0.016527	0	0.0210895	0.0203653	0.0166917	0.0275775	0.0232201	0.0101961	0.00467106	0.00647098	0
SV2A	0.359596	0.345629	0.232209	0.381921	0.328905	0.362009	0.32277	0.28671	0.214037	0.185143	0.223548	0.274217	0.339925	0.206013	0.275475	0.262064	0.801209	0.261467	0.283323	0.26451	0.259854	0.148274	0.249095	0.18571	0.244049	0.349546	0.0147293	0.508666	0.387605	0.473171	0.412761	0.276011	0.382227	0.21665	0.223528	0.218836	0.244741	0.383947	0	0.279125	0.236032	0.3572	0.416962	0.32969	0.356966	0.331619	0.136655	0.155375
SF3B4	0.0333497	0.0266101	0.0173129	0.0216322	0.0187446	0.0362199	0.0582804	0.0272126	0.0308697	0.0104782	0.0176767	0.024283	0.0291931	0.0102834	0.00621489	0.0148875	0	0.0101725	0.0308286	0.0150766	0.0277993	0.0193777	0.0181829	0.00963497	0.0245311	0.0225869	0.0963694	0.00210243	0.0139085	0.039605	0.047203	0.0228382	0.0451368	0.0144905	0.0234105	0.00585441	0.0213829	0.0225122	0	0.0154629	0.019114	0.0112595	0.0161818	0.018132	0.0499555	0.0144785	0.00360081	0
MTMR11	0.00757031	0.0082529	0.0144303	0.011757	0.00630864	0.0113955	0.0224271	0.01261	0.0131248	0.0106791	0.00525673	0.00261719	0.00187877	0.0110386	0.0173956	0.016938	0	0.0162712	0.00691991	0.0100419	0.0097735	0.00422914	0.004506	0.00883559	0.0061889	0.00459068	0	0.024969	0.0204442	0.0226618	0.0121776	0.0213167	0.0229288	0.00599634	0	0.0136003	0.015022	0.00842942	0	0.00846189	0.00809542	0.00359832	0.0330195	0.0214789	0.00947692	0.0059897	0.0057752	0
OTUD7B	0.159966	0.160122	0.105691	0.131964	0.118311	0.091291	0.0845139	0.131256	0.0950096	0.0725716	0.0768267	0.161526	0.144236	0.131367	0.203244	0.138029	0	0.148418	0.116007	0.150099	0.119739	0.0977947	0.145568	0.092447	0.070282	0.188122	0.142571	0.131035	0.144587	0.190449	0.150495	0.133577	0.158866	0.120812	0.177672	0.116522	0.107896	0.125957	0	0.121376	0.0994254	0.165959	0.198158	0.128322	0.112729	0.10927	0.099719	0.262803
VPS45	0.334599	0.311219	0.244513	0.349971	0.297153	0.279626	0.19598	0.270743	0.209035	0.186258	0.204962	0.249821	0.295248	0.252313	0.3153	0.239961	0.64796	0.263316	0.216337	0.235419	0.237595	0.146705	0.279045	0.144076	0.205696	0.338322	0.46216	0.385124	0.3148	0.376956	0.407616	0.233189	0.377319	0.205833	0.339346	0.241423	0.20727	0.289979	0	0.261488	0.228849	0.37756	0.326625	0.355424	0.241734	0.236425	0.16446	0.0830367
PLEKHO1	0.129584	0.121999	0.105282	0.120869	0.0925309	0.098883	0.124332	0.157496	0.109547	0.0955016	0.104997	0.091625	0.175689	0.138852	0.168929	0.124034	0	0.112013	0.125609	0.121966	0.125956	0.109576	0.126395	0.113489	0.0988751	0.124839	0.489514	0.157417	0.13978	0.142662	0.228549	0.132876	0.196002	0.0777362	0.0926231	0.0964856	0.103964	0.153747	0	0.0954448	0.101913	0.140188	0.149352	0.122211	0.125788	0.163079	0.0617371	0.0801973
ANP32E	0.0424652	0.0302243	0.0352478	0.0906022	0.0547914	0.0919224	0.0741625	0.0371554	0.0526506	0.0194281	0.0499301	0.0614649	0.0541698	0.0496104	0.0430094	0.064503	0	0.0421679	0.0573131	0.0233014	0.0227317	0.0446304	0.0473276	0.0585544	0.071778	0.0606043	0	0.0929646	0.0910042	0.0514604	0.0870804	0.0488064	0.0979386	0.0508492	0.035146	0.0393618	0.0406275	0.0390717	0	0.0299615	0.0388928	0.0560375	0.0510233	0.0480268	0.0496862	0.0608982	0.0248485	0.0272277
CA14	0	0.00884313	0.000621016	0.00300187	0.00295854	0	0.00364385	0.00105673	0.0025309	0	0	0.00135966	0.00105628	0	0	0.00299876	0	0	0.000152844	0.00052132	0.00111171	0.00288695	0	0.000774103	0.000489089	0	0	0.00343709	0	0	0.00613087	0.000814365	0.000934707	0	0	0.00480919	0	0	0	0	0.000370458	0	0	0.00249053	0	0	0.000843547	0
APH1A	0.057673	0.0538821	0.0214839	0.0592459	0.0329451	0.0391284	0.0230412	0.0336064	0.0442515	0.0342783	0.0247835	0.0324346	0.030969	0.0269007	0.0504039	0.041513	0	0.0556759	0.0390223	0.0732873	0.0525741	0.021436	0.0302752	0.0436669	0.0463881	0.0347242	0.204023	0.0450476	0.0289437	0.0307685	0.0329671	0.0513441	0.0341594	0.0248747	0	0.0410336	0.0309776	0.0400087	0	0.0256074	0.0475122	0.0372632	0.0848583	0.0355735	0.00846688	0.0141977	0.0237671	0
C1orf54	0.0018514	0.0103213	0.0133227	0.011781	0.0215156	0.00953119	0.0153511	0.0208399	0.0067285	0.00546003	0.0047164	0.0231979	0.00454834	0.0253115	0.0284714	0.00469157	0	0.00883817	0.00947456	0.0112396	0.0110323	0.010058	0.00870134	0.0123076	0.00840413	0.00462427	0	0	0.0260197	0.00945049	0.00240163	0.00991694	0.0112291	0.00707165	0.0117438	0.00163069	0.0146683	0.00196486	0	0.00238064	0.0135351	0.00366364	0.00695155	0	0.000663741	0.0110629	0.00335483	0
CIART	0.0200713	0.00201966	0.00854002	0.00284599	0.024854	0.0058782	0.0297174	0.0256607	0.0129137	0.00498138	0.00463232	0.00971866	0.0114893	0.0281131	0.0245774	0.0119719	0.0804392	0.012847	0.00832706	0.00520544	0.0248329	0.0181962	0.00581139	0.0121006	0.00596774	0.0388272	0	0.00897229	0.0165881	0.0132726	0.0161328	0.0116549	0.0129596	0.0054235	0.00496939	0.0155725	0.00660434	0.000935611	0	0.00426739	0.00929458	0.0053719	0.0149778	0.0181793	0.00390181	0.00790153	0.00912324	0
MRPS21	0.118405	0.163331	0.0999558	0.222221	0.155884	0.147771	0.132009	0.162241	0.128937	0.106912	0.0802277	0.105956	0.139168	0.146171	0.131784	0.159199	0	0.143883	0.17362	0.0996571	0.150809	0.0673048	0.0597616	0.0892959	0.107538	0.128455	0.142571	0.184849	0.198397	0.142569	0.200412	0.129752	0.140581	0.0921693	0.0867713	0.0580064	0.0982833	0.132976	0	0.0848625	0.123671	0.0890385	0.191118	0.0965255	0.105759	0.0830589	0.0618959	0.121658
PRPF3	0.0807722	0.120765	0.0653487	0.1035	0.0976825	0.0905652	0.105892	0.125017	0.0836748	0.0612448	0.0655904	0.105807	0.0927185	0.0927826	0.188529	0.101285	0.137203	0.131012	0.098915	0.0928414	0.102715	0.0860673	0.119193	0.0743299	0.071969	0.0985522	0.20027	0.123732	0.114375	0.139885	0.102438	0.123041	0.102244	0.0780377	0.0975311	0.0773768	0.0745114	0.111133	0	0.0999789	0.0992617	0.151682	0.153566	0.074365	0.119162	0.10921	0.0564414	0.172449
RPRD2	0.496177	0.51509	0.286585	0.449018	0.394479	0.374838	0.295933	0.353398	0.220971	0.246671	0.223959	0.41696	0.378814	0.255044	0.435249	0.304255	0.551428	0.335764	0.301139	0.325217	0.336256	0.172617	0.400557	0.195446	0.284997	0.441563	0.180605	0.63571	0.47909	0.548195	0.465432	0.286669	0.473917	0.243495	0.559974	0.291256	0.259649	0.386799	1.40917	0.35864	0.286414	0.49846	0.483657	0.489102	0.4396	0.332732	0.184128	0.394214
TARS2	0.0830155	0.0863222	0.0593629	0.0804231	0.0527931	0.0406007	0.0436415	0.0498784	0.0464425	0.0491581	0.047802	0.072523	0.0818326	0.10455	0.160576	0.101745	0	0.10926	0.0576754	0.0672841	0.0644281	0.0495847	0.0541968	0.0467772	0.0533998	0.0489633	0	0.0374736	0.0670027	0.0456827	0.0962644	0.0613648	0.0948239	0.0696965	0.0749966	0.0711959	0.0431388	0.0893147	0	0.0953552	0.0710142	0.0902304	0.101966	0.0402968	0.0503854	0.075535	0.0602737	0.0693223
ECM1	0.0356567	0.0240142	0.0237779	0.0239118	0.0193087	0.0353104	0.0361007	0.0362265	0.0150818	0.0115099	0.00560743	0.030047	0.0134759	0.0289063	0.0300841	0.0198599	0	0.0212134	0.0173715	0.0169777	0.0252546	0.0193871	0.0120187	0.0132827	0.0175557	0.0433125	0	0.0627007	0.0180865	0.0618181	0.050142	0.0222996	0.0420087	0.0194017	0.00777819	0.0176927	0.0236308	0.0119296	0	0.0234849	0.0160774	0.0316984	0.0382771	0.0286805	0.0285508	0.0146693	0.0117753	0.0842615
ADAMTSL4	0.00465252	0.00620778	0.00195126	0.00295406	0.00125885	0.00894059	0.000819856	0.00319198	0.00280458	0.0049068	0.00386487	0	0	0.00180595	0.011633	0.00198739	0	0.00183246	0.00216726	0.00164217	0.0128268	0.000570342	0	0	0	0.00764811	0	0	0.0038616	0.00591388	0.0132663	0.00532248	0.00121879	0.00799151	0	0.000119521	0.00369454	0	0	0.0067763	0.000850426	0	0	0	0.00194607	0	0.00130465	0
MCL1	0.0479138	0.0413908	0.0379231	0.026074	0.0368465	0.0200305	0.064135	0.0372314	0.0303151	0.0191245	0.02788	0.0322843	0.0263777	0.0400478	0.0164618	0.0231314	0	0.0176934	0.043571	0.0499155	0.0319101	0.0301069	0.0330712	0.0300484	0.0457257	0.0427014	0	0.0472121	0.0493627	0.0547441	0.0602741	0.047107	0.0277935	0.0186766	0.0136232	0.0242443	0.0466902	0.00570861	0	0.0437163	0.0359303	0.0202923	0.0421189	0.0471626	0.0312342	0.0328021	0.0150115	0.071101
ENSA	0.498915	0.461767	0.315185	0.39879	0.351619	0.354149	0.290325	0.364336	0.21253	0.23249	0.224462	0.361946	0.367366	0.226643	0.444098	0.311385	1.02839	0.326382	0.285978	0.32265	0.296216	0.184484	0.386057	0.174996	0.255228	0.399309	0.746652	0.526476	0.389188	0.500551	0.516303	0.277464	0.514523	0.295036	0.511889	0.311001	0.254592	0.423772	0	0.381584	0.317106	0.565539	0.443472	0.432807	0.378589	0.317017	0.176291	0.233921
GOLPH3L	0.0897616	0.0866793	0.0601951	0.0913293	0.0585931	0.0623203	0.134674	0.0938455	0.0600327	0.0516935	0.0668783	0.0516778	0.077231	0.0796871	0.0756245	0.0877013	0	0.064894	0.0816742	0.0755814	0.0525629	0.0493313	0.0471788	0.0431004	0.0676666	0.11189	0.23019	0.123547	0.107581	0.101235	0.0912344	0.0517309	0.100913	0.0654444	0.0884348	0.0865223	0.0566561	0.0950904	0	0.0753404	0.0687225	0.0826356	0.0860506	0.106186	0.080827	0.0634877	0.0470804	0.0558634
HORMAD1	0.00949567	0.00830872	0.00330909	0.0207628	0.00728785	0.0104825	0.003707	0.006856	0.00419178	0.00442923	0.00433761	0.00463949	0.012846	0.00265512	0.0171329	0.00630885	0	0.00877143	0.00810336	0.0139426	0.00870624	0.00487437	0.0266114	0.00331746	0.00556703	0.00849293	0	0.0118739	0.00246088	0.0111492	0.00355122	0.0151488	0.00286431	0.0034533	0.00102546	0.0105036	0.00775269	0.00434737	0	0.00635746	0.00875748	0.00799822	0	0.0119685	0.00118875	0.0453538	0.00515508	0
CTSS	0.0278678	0.0652951	0.0251897	0.073423	0.0456547	0.0620414	0.0562811	0.0400339	0.0363743	0.0186408	0.0340175	0.0769156	0.053004	0.0702335	0.0775686	0.0302456	0	0.0718485	0.0364399	0.0428574	0.0656617	0.0523546	0.0252641	0.0226634	0.0480974	0.0445322	0	0.0336088	0.0391171	0.0689236	0.0236048	0.11421	0.0482832	0.045634	0	0.0384708	0.034279	0.0684598	0.987336	0.045824	0.0405792	0.022905	0.0474213	0.0518397	0.0373526	0.0659178	0.0269257	0.0570058
CTSK	0.0328985	0.0251587	0.00969909	0.0288169	0.0293639	0.0239409	0.0404971	0.0186715	0.010998	0.00922992	0.00642954	0.0245054	0.0179127	0.0248946	0.00274343	0.00725367	0	0.0215838	0.0187735	0.0166784	0.0194975	0.0169356	0.0110054	0.0142224	0.0144021	0.0121863	0	0.0278183	0.023518	0.012398	0.0388432	0.0246736	0.018335	0.0156394	0.00560869	0.0207082	0.0218494	0.0516942	0	0.0256261	0.0167844	0.00564938	0.0329077	0.0322647	0.00501847	0.00280863	0.00914049	0
ARNT	0.219019	0.2073	0.178845	0.196509	0.216944	0.214326	0.141855	0.167366	0.135511	0.119624	0.123154	0.156147	0.150314	0.211268	0.199096	0.189173	0.413598	0.17521	0.165028	0.185407	0.150217	0.105535	0.141305	0.106804	0.125137	0.279416	0.238701	0.222726	0.257356	0.22713	0.201329	0.193345	0.206045	0.172982	0.170117	0.159998	0.167271	0.177034	0	0.189293	0.153929	0.229544	0.238496	0.143946	0.180543	0.193975	0.110522	0.0938197
CTXND2	0.00186386	0.0012675	0.00118186	0.00333098	0.00701479	0.00530038	0.00185273	0	0.000207271	0	0.000217709	0.00125655	0.000866738	0.00791902	0	0.00189126	0	0.00119131	0	0.00367128	0	0.000280428	0.000856793	0.00166469	0.00500787	0.00249704	0	0.00791057	0.0051127	0.00175924	0	0.00644611	0	0.00325756	0	0.00158837	0.00378895	0	0	0.00325024	0.000520529	0	0.00862964	0.00344999	0	0	0.00274114	0
SETDB1	0.117107	0.119134	0.0948458	0.140443	0.115078	0.0841843	0.0916403	0.112471	0.0967163	0.0525906	0.0774464	0.108973	0.100594	0.178355	0.145177	0.142551	0.226642	0.141174	0.109652	0.122113	0.12389	0.0861469	0.118058	0.0850927	0.0911725	0.0624063	0.26844	0.0979443	0.108754	0.117512	0.14432	0.122559	0.139929	0.0950518	0.100599	0.0810297	0.090266	0.128438	0	0.124131	0.0990335	0.102465	0.143368	0.0756852	0.0773041	0.136776	0.0987429	0.0329632
CERS2	0.0329764	0.0354161	0.0391774	0.0514693	0.0311679	0.031387	0.038538	0.0313937	0.0413176	0.0118774	0.0195949	0.0340671	0.0347048	0.0571935	0.0244539	0.053149	0	0.0331906	0.0256033	0.0463762	0.0248201	0.0199067	0.0283953	0.0248838	0.021633	0.0250375	0	0.0240103	0.0359328	0.0383869	0.0320266	0.046099	0.041623	0.0251357	0.0384001	0.0187634	0.0255405	0.0374763	0	0.0206441	0.0300484	0.0592845	0.0526261	0.00855269	0.0440236	0.042613	0.0185925	0.0693223
ANXA9	0.00433218	0	0.0015853	0.00355334	0.00156629	0	0	0.000480907	0.00153785	0	0	0.00166317	0	0.00660543	0	0.00197308	0	0.000480798	0	0	0.000834181	0.00374868	0	0.000312755	0	0	0	0	0.00200996	0	0	0.000861602	0	0	0	0.000290348	0.000871776	0.000600846	0	0	0	0.00128021	0	0	0	0	0	0
MINDY1	0.00126049	0.0116895	0.00558384	0.00401079	0.00345317	0.00971022	0.00462557	0.00185451	0.0028426	0.00690801	0.00527981	0.00969715	0.00530557	0	0.0146656	0.00269205	0	0.00381609	0.00441507	0.00339094	0.00437204	0.0026575	0.00779375	0.01048	0	0.00923519	0	0.0131465	0.00423357	0.00861581	0.0333541	0.00665359	0.00407923	0.00593166	0	0.00374999	0.00348884	0.0106309	0	0.0022141	0.0019059	0	0.0111759	0	0.00705926	0.00109856	0.00371366	0.244534
PRUNE1	0.0499622	0.0695503	0.0487233	0.0604948	0.0503357	0.0635524	0.0569076	0.0568108	0.0570892	0.0193108	0.0384375	0.0392948	0.0541859	0.0467904	0.0450318	0.0455146	0	0.0603104	0.0584827	0.0585505	0.0663587	0.0373818	0.0691658	0.047522	0.0679484	0.0723648	0	0.0645935	0.062663	0.0670615	0.0746454	0.0697338	0.065315	0.058411	0.0560133	0.0440458	0.0304386	0.0409308	0	0.0502314	0.0477287	0.0627453	0.0356771	0.0827168	0.0465338	0.0166263	0.0358205	0.0478591
BNIPL	0.0264098	0.00836346	0.00566185	0.0143122	0.0101824	0.0058894	0.0151534	0.0125715	0.00834402	0.00250402	0.0115133	0.0109289	0.00723364	0.00685168	0.0153875	0.0123087	0	0.00252545	0.00876704	0.0113127	0.00661021	0.00660971	0.0152914	0.00742419	0.00739733	0.00189323	0	0.00379376	0.0146106	0.00697492	0	0.0114598	0.00417119	0.00497859	0.00682976	0.00507905	0.0178412	0.0172767	0	0.00585065	0.0154444	0.0148592	0.0187639	0.00455073	0.0133314	0.0127335	0.00519922	0
C1orf56	0.00963784	0.0174268	0.0216827	0.10897	0.0802586	0.0312967	0.033796	0.0337227	0.0419476	0.0273347	0.0186453	0.0149956	0.0188714	0.0756458	0.0157107	0.0865242	0	0.0700736	0.0482662	0.0339353	0.0542763	0.0244402	0.0155202	0.0318997	0.014581	0.0353377	0	0.0683664	0.124063	0.0512149	0.0416069	0.0528892	0.038634	0.0444909	0.0135004	0.0177122	0.0395153	0.0263211	0	0.034002	0.040011	0.0204053	0.0700664	0.0029411	0.0279355	0.00887048	0.0208335	0.0116798
CDC42SE1	0.0804529	0.103543	0.0901654	0.207575	0.167563	0.123636	0.123872	0.111624	0.109151	0.0521332	0.072153	0.063576	0.0820701	0.112364	0.0594347	0.126284	0.323753	0.147936	0.121835	0.125822	0.120222	0.0785483	0.0721769	0.0755321	0.0647453	0.0838263	0	0.177257	0.177303	0.130836	0.110353	0.138323	0.119079	0.106297	0.103788	0.0731312	0.0841308	0.0873142	0	0.102655	0.111879	0.0255544	0.219132	0.143405	0.117385	0.0675158	0.0610466	0.0116798
MLLT11	0.103164	0.131252	0.061824	0.148344	0.146438	0.125218	0.194431	0.110069	0.114232	0.0644761	0.12254	0.0718227	0.154731	0.123648	0.116465	0.0915905	0	0.0571315	0.168373	0.0748371	0.0841039	0.0546083	0.106913	0.102833	0.132037	0.119184	0.183215	0.186723	0.207005	0.120296	0.179259	0.107264	0.179055	0.081887	0.0758081	0.0445594	0.104943	0.0808362	0	0.128544	0.0938923	0.0722026	0.124046	0.0997361	0.0974937	0.110344	0.0632766	0.138112
GABPB2	0.196104	0.198918	0.143913	0.137254	0.142599	0.120792	0.106318	0.197631	0.0986189	0.176155	0.0937671	0.164847	0.158308	0.130216	0.226024	0.132715	0.137203	0.139389	0.151914	0.172074	0.154264	0.109282	0.229193	0.0651457	0.123205	0.165981	0.250516	0.226699	0.146389	0.143485	0.209388	0.114658	0.254052	0.127487	0.27102	0.109995	0.101115	0.181423	1.58578	0.136997	0.132024	0.0925262	0.145264	0.170267	0.140589	0.0993915	0.116975	0.17096
SEMA6C	0.113843	0.104596	0.0724604	0.0955212	0.0985482	0.0776577	0.078177	0.0948008	0.073332	0.0419431	0.0569684	0.0421229	0.0967153	0.0803736	0.110012	0.094177	0.115877	0.0525256	0.0891554	0.117051	0.0658424	0.0418633	0.0536818	0.065806	0.0577324	0.104185	0	0.0879257	0.126878	0.126012	0.146503	0.0939653	0.122499	0.10235	0.0709875	0.0662886	0.0852481	0.0525984	0	0.0788676	0.0804868	0.0553097	0.110799	0.0761772	0.0626041	0.0997569	0.0474461	0.195452
SCNM1	0.0125814	0.0268386	0.025673	0.0502069	0.0482465	0.0217597	0.0353808	0.0406164	0.0447791	0.00655491	0.0168288	0.0170893	0.0207636	0.0876703	0.0431274	0.0556921	0	0.0530288	0.0473181	0.0171976	0.0385274	0.0278761	0.0083704	0.0359725	0.0073222	0.0153138	0	0.0256043	0.0310269	0.0120038	0.0234991	0.0531207	0.0239749	0.0230227	0.00480116	0.00664701	0.0275529	0.0361196	0	0.0300323	0.0477193	0.0325439	0.0793131	0.0127029	0.0144966	0.0216716	0.017746	0.0272277
LYSMD1	0.00767538	0.00686996	0.00881114	0.0196725	0.0124961	0.0199656	0.0124246	0.0133862	0.0151713	0.00967587	0.00833961	0.00945902	0.0131587	0.0198673	0.0290604	0.0147719	0	0.00794584	0.0291252	0.013715	0.0105022	0.0120336	0.0289293	0.00958164	0.0156857	0.00572512	0	0	0.0258411	0.00198966	0.00613913	0.0102993	0.0106471	0.024754	0	0.00582441	0.0111607	0.014134	0	0.0126294	0.00800497	0.00851773	0.0346494	0.00320774	0.0175258	0.0205267	0.00993842	0
VPS72	0.0285998	0.0472277	0.0288295	0.0500376	0.0439991	0.0368739	0.0679872	0.045987	0.0436666	0.0338951	0.0403908	0.0273242	0.0530043	0.053567	0.0570037	0.0457104	0.137203	0.0341625	0.0577831	0.0373843	0.0500518	0.0338062	0.0353775	0.036854	0.0426373	0.0531384	0	0.0441962	0.0476601	0.0578147	0.102742	0.0489461	0.0580998	0.0488958	0.0879933	0.0244605	0.0377101	0.0612273	0	0.0363249	0.0351008	0.0518204	0.0576243	0.079151	0.0423437	0.0289229	0.0216861	0.0820682
PIP5K1A	0.250521	0.272443	0.188478	0.259487	0.238	0.224626	0.163059	0.217408	0.187267	0.165846	0.150237	0.222472	0.198242	0.264885	0.316385	0.256883	0.115877	0.263824	0.193714	0.261963	0.217405	0.131745	0.264237	0.122085	0.135726	0.241092	0.141177	0.270079	0.271577	0.308895	0.270065	0.242081	0.296154	0.186241	0.38962	0.209029	0.162519	0.232039	0	0.244961	0.231208	0.264475	0.288526	0.183321	0.213681	0.188926	0.131544	0.103157
PSMD4	0.111421	0.0787276	0.0797342	0.118455	0.124962	0.104282	0.106313	0.154443	0.0908464	0.0899322	0.078831	0.104824	0.11545	0.0941617	0.130494	0.151961	0	0.118661	0.123551	0.0927812	0.110214	0.0769022	0.115194	0.0700488	0.0755975	0.087731	0.0963694	0.164478	0.0946033	0.164626	0.188402	0.118003	0.145797	0.0823053	0.128165	0.0609802	0.0880524	0.169117	1.03084	0.134637	0.114645	0.198194	0.160753	0.107995	0.149874	0.100639	0.0647887	0.0329632
ZNF687	0.0133504	0.0301749	0.0101037	0.0204151	0.015939	0.0411333	0.0201432	0.0182698	0.018233	0.00422808	0.0146991	0.00534675	0.0125188	0.0190023	0.00466431	0.0081712	0.0804392	0.0146046	0.0288874	0.0102507	0.0146009	0.0165253	0.00522903	0.0155832	0.0114702	0.0275886	0	0.0211313	0.0126058	0.0139249	0.0223236	0.0176005	0.0139866	0.00961444	0	0.00446869	0.0184975	0.0169117	0	0.0227701	0.0115237	0.00987363	0.0309572	0.0271704	0.0107386	0.00651039	0.0115292	0
PI4KB	0.140724	0.0663571	0.0816077	0.147185	0.131601	0.111521	0.145999	0.14174	0.0870262	0.0949216	0.0925008	0.0819972	0.123584	0.103599	0.151221	0.101131	0.226642	0.103945	0.127405	0.0996354	0.108949	0.0811076	0.133929	0.0647216	0.14167	0.0872327	0.142571	0.0580059	0.0992822	0.149613	0.173617	0.104527	0.120579	0.0920775	0.114279	0.0975346	0.100693	0.128868	0	0.0768394	0.103553	0.14392	0.141631	0.178885	0.120901	0.0756577	0.0754277	0.13031
RFX5	0.0338716	0.0136609	0.018637	0.0277864	0.0412008	0.0207433	0.0365181	0.0174494	0.0290121	0.0119949	0.0227148	0.0167325	0.0326983	0.0225317	0.0205444	0.0281272	0	0.0133758	0.0424814	0.0202247	0.0311571	0.0175337	0.0265461	0.0145218	0.0214043	0.0222089	0	0.0212419	0.00885326	0.0218139	0.0223088	0.023502	0.033929	0.0158947	0.0202858	0.0160366	0.0187849	0.0225027	0	0.0269098	0.0198749	0.0279771	0.0107348	0.0124735	0.017876	0.00478812	0.0142477	0.0524325
SELENBP1	0	0	0	0.00406749	0.00273156	0.000685911	0	0	0.00240319	0.00271353	0	0	0.000238324	0	0	0	0	0.000637754	0	0	0.00191695	0	0.00746721	0	0.000574634	0.00387937	0	0	0.00839102	0.0033504	0.00291231	0.0012953	0.0136403	0.000285535	0.0245176	0	0	0.000774026	0	0	0.00202868	0	0.00814934	0	0	0.0067589	0.000685338	0
PSMB4	0.0561253	0.0504417	0.0454362	0.0566244	0.0583856	0.0628041	0.126766	0.0770606	0.0470712	0.0275492	0.0405193	0.0310151	0.0850108	0.0624881	0.0343233	0.0299466	0.131234	0.0252731	0.0429652	0.0272615	0.0428354	0.0332453	0.0393566	0.0359069	0.0432531	0.0788442	0.20027	0.118375	0.0899657	0.0585913	0.1123	0.0389572	0.0997459	0.0362714	0.0270587	0.0261405	0.0506852	0.0660787	0	0.0293756	0.0251581	0.0376251	0.0437404	0.0605532	0.0853366	0.0490769	0.0219898	0.0570058
POGZ	0.407471	0.433483	0.305561	0.406285	0.402086	0.390378	0.327632	0.347615	0.217874	0.268669	0.227687	0.34008	0.36616	0.258874	0.436108	0.343038	0.598309	0.310577	0.262275	0.321325	0.289606	0.184727	0.310282	0.167816	0.254356	0.392423	0.410838	0.505338	0.437907	0.522597	0.452773	0.288235	0.480855	0.249477	0.399653	0.240892	0.251839	0.373484	0	0.377001	0.309841	0.482942	0.397468	0.494183	0.390624	0.226303	0.153106	0.192967
CGN	0.0126939	0.0151599	0.0415141	0.0465713	0.0426986	0.0258499	0.0504485	0.0709711	0.0296841	0.0246117	0.0203825	0.0176551	0.0304589	0.0305794	0.05564	0.0399864	0	0.0283346	0.0330345	0.0288832	0.0229933	0.0348454	0.0316595	0.0167575	0.00820741	0.0270611	0.139962	0.0256057	0.0495582	0.0330193	0.0295236	0.0374547	0.0356594	0.0253454	0.030477	0.0368519	0.0434481	0.0406772	0	0.0764273	0.0459859	0.0349617	0.046798	0.0245336	0.035816	0.0258415	0.0429722	0.0116798
TUFT1	0.0362667	0.0367692	0.0349047	0.0651367	0.0475824	0.0474985	0.0753862	0.0713877	0.0425228	0.0467726	0.0522387	0.0454583	0.0486997	0.0409565	0.0390923	0.0592152	0	0.0626414	0.0405193	0.0702279	0.0405375	0.0515736	0.0622591	0.0489115	0.0409788	0.0413835	0.142571	0.0710526	0.0661462	0.0534642	0.0594439	0.0574078	0.0617738	0.0367119	0.0723006	0.0508797	0.0542507	0.0494598	0	0.0631755	0.0473071	0.0725705	0.0740791	0.0584265	0.0484792	0.0532664	0.0415517	0.0524325
SNX27	0.225209	0.216086	0.195589	0.283316	0.277548	0.24975	0.235464	0.234305	0.156351	0.16083	0.173043	0.199266	0.220067	0.198022	0.179948	0.227267	0	0.19399	0.19793	0.207788	0.206864	0.132064	0.19197	0.141062	0.187174	0.321655	0.204023	0.289202	0.312572	0.310322	0.292637	0.192126	0.25231	0.168083	0.198322	0.170318	0.186369	0.272332	0	0.20302	0.210565	0.175264	0.298387	0.269652	0.22476	0.15073	0.117277	0.209154
CELF3	0.135581	0.189208	0.130496	0.158574	0.159057	0.122717	0.153752	0.148163	0.118229	0.0833316	0.113715	0.119568	0.167185	0.101927	0.117299	0.105733	0.428757	0.138003	0.152541	0.135555	0.13143	0.0704507	0.0861528	0.0885109	0.0955678	0.153733	0.0963694	0.18054	0.142995	0.210239	0.199758	0.14622	0.191732	0.0767377	0.102225	0.0965148	0.111672	0.212243	0	0.137214	0.127804	0.172134	0.151781	0.125319	0.157408	0.113099	0.0714921	0.102575
RIIAD1	0.0109114	0.00489731	0	0.0135475	0.00707653	0.00186085	0.00654051	0.00264591	0.0111376	0.00306825	0.00454352	0.00327548	0.00279789	0.0135656	0.00089346	0.00846447	0	0.00396857	0.0090302	0.00400503	0.0107641	0.00319289	0.00401851	0.0158855	0.000462436	0.00523057	0	0.00300024	0.00867037	0	0.00760199	0.00554528	0.00543329	0.00460376	0	0.00230003	0.00580937	0.000507461	0	0.00634416	0.00386062	0	0.0113138	0.00731981	0.00307031	0.0073209	0.00186868	0
MRPL9	0.0528653	0.0271681	0.0293418	0.0234091	0.0298539	0.0368089	0.0435252	0.0484901	0.0370907	0.0118808	0.0231824	0.0116007	0.0373322	0.0406614	0.0646375	0.0398453	0	0.0341558	0.0440192	0.0256571	0.0288381	0.0185631	0.0203417	0.0229292	0.0304945	0.0463209	0	0.0108854	0.0617833	0.0490292	0.0363507	0.0499341	0.0477572	0.0179156	0.0125285	0.00971934	0.0330732	0.0609506	0	0.0338015	0.0214984	0.0362814	0.0483218	0.0330204	0.0466054	0.0225383	0.0131985	0
OAZ3	0	0	0.0022555	0.00994086	0.00222625	0.000411617	0.00117583	0	0	0	0.00262814	0	0.00122745	0.0030139	0	0	0	0.00134312	0.00139451	0.000620298	0.00264928	0.000459846	0.0013869	0	0.00497391	0	0	0.00539862	0.00316855	0	0	0.00681978	0.0023782	0.00173616	0	0.000353747	0.00150482	0	0	0.00496744	0.000292933	0	0	0	0.00198784	0.00109856	0.000227916	0
TDRKH	0.026928	0.0406586	0.0353777	0.044242	0.0476014	0.0460445	0.0259998	0.0355974	0.0306741	0.0353617	0.033237	0.0415286	0.0249073	0.0419149	0.0163577	0.0328539	0	0.0516314	0.0330551	0.0407483	0.0366044	0.0372601	0.0551051	0.0396455	0.0214954	0.0877564	0.20027	0.0528273	0.0589164	0.0283618	0.0313653	0.0446712	0.0414794	0.038409	0.0558493	0.0454996	0.0378693	0.0494419	0	0.0224827	0.029026	0.0233285	0.0325698	0.0228767	0.0729176	0.0283659	0.0179922	0
LINGO4	0.00140778	0	0	0	0	0.000699325	0	0	0.000254387	0.00046361	0	0	0	0	0	0	0	0.000864257	0	0	0	0	0	0	0	0	0	0	0	0	0	0.000861602	0	0	0	0	0.000454213	0	0	0	0	0	0	0	0.00131589	0	0	0
RORC	0	0	0.00173236	0.00196695	0	0	0.00174643	0	0.000716624	0	0	0	0	0	0	0.00354845	0	0.00239324	0.00145266	0	0	0	0	0.000618889	0.00351209	0	0	0	0	0.00440676	0	0	0	0.000200461	0	0	0	0	0	0	0	0	0	0	0	0	0.000151499	0
C2CD4D	0	0.0026959	0	0.000868953	0.00120199	0	0.00185589	0.00434226	0	0	0	0	0.00124889	0	0	0	0	0	0.000596418	0.00165992	0	0.000589036	0	0	0	0	0	0	0	0	0	0	0	0	0	0	0	0	0	0	0	0	0	0	0	0	0	0
THEM5	0	0	0	0	0	0	0	0	0.000243296	0	0	0	0	0	0	0	0	0	0	0	0	0	0	0	0	0	0	0	0	0.00218099	0	0	0	0	0	0	0	0	0	0	0	0	0	0	0	0	0	0
THEM4	0.115923	0.149374	0.123139	0.181305	0.127607	0.151181	0.115983	0.124016	0.11198	0.0961967	0.129461	0.100681	0.154032	0.127085	0.13186	0.114576	0	0.154429	0.120455	0.111723	0.11546	0.110556	0.117343	0.0891468	0.109109	0.094457	0	0.191811	0.115448	0.172654	0.150826	0.112793	0.157362	0.119584	0.0740782	0.127268	0.110682	0.179223	0.847975	0.186568	0.126509	0.154737	0.126323	0.165945	0.135257	0.120255	0.0757186	0.205585
S100A10	0.00358833	0	0.000507062	0.00668342	0.00396437	0	0	0	0.00217608	0.000500626	0	0	0.000432965	0.00532387	0.00728569	0	0	0.00101471	0.00400887	0.00112941	0.00216205	0.00139586	0.00607522	0	0	0.00288244	0	0	0.00793832	0	0.00133513	0	0.00177714	0.000487908	0.00703962	0.000701969	0.000273848	0.00577002	0	0.00706076	0.000720269	0	0	0	0	0	0.00227053	0
S100A11	0	0.00698966	0	0.00157739	0	0	0.00196494	0.00398371	0.000523735	0	0	0.00372208	0	0.00240516	0	0	0	0.0028278	0	0	0	0.00345293	0	0	0	0	0	0.00429383	0	0.00527454	0	0.00709991	0.00550474	0	0	0	0	0	0	0.00325859	0	0	0.00767684	0	0.00562773	0	0	0
TCHH	0.000429588	0.00606817	0.00817723	0.00134589	0.00629407	0.00126276	0.00505273	0.000501754	0.00171541	0	0.00344133	0.002675	0.00363263	0.00668269	0	0.00134586	0	0	0.00177957	0.001567	0.00131048	0.00531969	0.00463274	0.00299666	0.00203741	0.0213846	0	0	0	0.00936395	0	0.00583526	0.01273	0.00377667	0.00102546	0.00414177	0.00165196	0.00612254	0	0.00366862	0.00124523	0.00580684	0	0.0085325	0.00114958	0	0.0139849	0
HRNR	0.0144761	0	0.00140023	0.0129793	0.0129041	0.0174585	0.00235472	0	0.00470275	0.00101604	0.00152097	0.000618263	0	0.00538459	0	0	0	0.00138241	0.00106044	0.00734649	0.00502356	0.00389228	0	0.0061762	0.00075725	0	0	0	0.00549249	0.00547242	0	0.00614449	0.00864435	0.00553096	0	0.00385402	0	0	0	0	0	0	0.0159712	0	0	0	0.00962235	0
FLG	0	0	0.00119169	0.00601073	0.00960725	0.00111508	0	0	0.000757415	0	0.00039195	0	0	0	0	0.00447783	0	0	0.000606377	0	0	0.00197663	0	0.00135166	0	0	0	0	0.00234648	0	0	0.00185148	0.00104549	0.00350929	0	0	0	0	0	0	0.000444434	0.00208067	0.0112434	0	0	0.000379788	0.00104036	0
FLG2	0	0	0.000699928	0.00837804	0.00195617	0	0.000999165	0	0.0039836	0	0.000184526	0	0	0.00112481	0	0.00636279	0	0	0.00106062	0.000216542	0	0.000793551	0	0.00349746	0	0	0	0	0	0.000990755	0	0.00182372	0.00399575	0.00386035	0	0	0	0	0	0	0	0	0.0179816	0	0	0	0.000861213	0
LCE5A	0	0	0	0	0	0	0.00228235	0	0	0	0	0	0.000370409	0	0	0	0	0.0105792	0.000723949	0	0.00147322	0	0	0	0	0	0	0	0	0.00413878	0	0	0	0	0	0	0	0	0	0.0042698	0	0	0	0	0	0	0	0
SMCP	0.000362618	0	0	0	0	0	0	0	0	0	0	0	0	0	0	0	0	0.000480798	0	0.000915332	0	0	0	0	0	0	0	0	0	0	0	0	0	0	0	0	0	0	0	0	0	0	0	0	0	0	0	0
SPRR2G	0	0	0	0	0	0	0	0	0.000176551	0	0	0	0	0.00264492	0	0	0	0	0	0	0	0	0	0	0	0	0	0	0	0	0	0	0	0	0	0	0	0	0	0	0	0	0	0	0	0	0	0
LOR	0	0	0.00305191	0.0145331	0.0119037	0.00185965	0.00480186	0.0094187	0.00863714	0.000525394	0.0012522	0	0.00307635	0.0232302	0.000834073	0.0115644	0	0.00284472	0.00316091	0.00185011	0.00389301	0.00101593	0	0.00363899	0	0	0	0	0.0113331	0	0.00508181	0.00661443	0.00178863	0.00108596	0	0.000110365	0.00420827	0.000757084	0	0.00279755	0.005478	0	0.0127738	0	0	0.00218307	0.0029301	0
PGLYRP4	0	0	0	0	0	0	0	0	0	0	0	0	0	0	0	0	0	0.0018756	0	0	0	0	0	0	0	0	0	0	0.00529011	0	0	0	0	0	0	0	0	0	0	0	0	0	0	0	0	0	0	0
S100A9	0.00208054	0	0	0	0	0	0	0.00934238	0.00274483	0	0	0	0	0.00276936	0	0	0	0.00106041	0	0	0	0.00100814	0	0	0	0	0	0	0.000570287	0	0.0112247	0.0011936	0.000693079	0	0	0	0	0	0	0	0	0	0	0	0	0	0	0
S100A12	0	0	0.00111186	0.00038665	0	0	0	0	0	0	0	0.0027481	0	0	0	0.000544861	0	0.00213034	0	0.0007307	0.00153631	0.00133469	0	0	0	0	0.0489565	0	0	0	0	0	0	0.00158004	0	0	0.000231934	0	0	0	0	0.00165764	0	0	0	0	0	0
S100A8	0	0	0	0	0	0	0	0	0.000565947	0	0	0	0	0	0	0	0	0	0	0	0	0.00194826	0	0	0	0	0	0	0	0.00135617	0	0.00281362	0.00202358	0	0	0	0	0	0	0	0.00102742	0	0	0	0	0	0	0
S100A7	0	0	0	0	0	0	0.00260214	0	0.000220535	0	0	0	0	0	0.00789097	0	0	0	0.000851004	0.000872249	0	0	0	0	0	0	0	0	0	0.000411192	0.00260232	0.00121183	0.00256994	0	0	0.000897977	0.00118732	0	0	0.000922256	0	0.00334087	0	0	0	0	0	0
S100A6	0.0740508	0.0547156	0.0364542	0.117053	0.0874449	0.0777265	0.0882971	0.0795356	0.0904907	0.0189422	0.0489805	0.027373	0.0442587	0.0650895	0.0579206	0.104428	0	0.0730811	0.0926948	0.0532314	0.0496792	0.028143	0.0390212	0.0743563	0.0465116	0.0314503	0	0.0725151	0.0951178	0.0967561	0.106788	0.0727744	0.0938643	0.0297799	0.0125408	0.0217358	0.0719361	0.0655143	0	0.0379017	0.0803574	0.0578754	0.0955124	0.0503784	0.0621693	0.0785882	0.0178841	0
S100A5	0	0	0	0	0	0.00142142	0	0	0	0.00143453	0	0	0	0	0	0	0	0	0	0	0	0	0	0	0	0	0	0	0	0	0	0	0	0	0	0.000525876	0	0	0	0	0	0.0109022	0	0	0	0	0	0
S100A4	0	0	0	0	0	0	0	0.00158293	0.000396393	0	0	0	0	0	0	0	0	0.000754395	0	0	0	0	0	0	0	0	0	0	0	0	0	0	0	0	0	0.00123885	0	0	0	0	0	0	0	0	0	0	0.000558111	0
S100A2	0	0.00151619	0	0.00163266	0	0	0	0	0	0	0	0	0	0	0	0	0	0	0	0	0	0	0	0.00148599	0	0	0	0	0.00142508	0	0	0	0	0	0	0.0010898	0	0	0	0	0	0	0	0	0.00198784	0	0.00035306	0
S100A16	0	0	0.00035127	0	0.000629566	0	0	0	0.00154805	0	0	0.00247268	0.000752188	0	0	0	0	0	0.00287681	0.00277358	0	0.000738017	0	0.00163803	0	0	0	0	0	0	0	0.00438191	0.00264803	0	0	0	0	0	0	0	0	0	0	0	0	0	0	0
S100A14	0.000857398	0	0	0	0	0	0	0	0	0	0	0	0	0	0	0	0	0	0	0	0	0	0	0	0	0	0	0	0	0	0	0	0	0	0	0	0	0	0	0	0	0	0	0	0	0	0	0
S100A13	0.00157966	0.00340317	0.00695985	0.0146535	0.0122107	0.0124427	0.0136553	0.00577899	0.0028449	0.0103599	0.00565135	0.0017236	0.0174847	0.00574027	0.0233998	0	0	0.00290404	0.00202373	0.00676638	0.00177141	0.00322496	0.00817266	0.00600287	0.0111133	0.00488575	0	0.0327248	0.0128285	0.0368915	0.00787475	0.0114006	0.0116507	0.00218822	0	0.00578905	0.00238609	0.0139539	0	0	0	0.00412032	0	0.00427936	0.0012382	0.0103436	0.00839595	0
S100A1	0	0.00137454	0.00305952	0.00672614	0.0026343	0.00522851	0.0177888	0.00243854	0.00153385	0.00127082	0.00161087	0.00427707	0.000959115	0	0.00122648	0.00253568	0	0.00184019	0.00317433	0	0.00395688	0	0.01064	0.000542491	0	0.00120796	0	0.0231866	0.0128705	0.015224	0.0116673	0.00753887	0.00364943	0	0.0126648	0.000403027	0.000636754	0.0155669	0	0.011937	0.00390364	0.00900369	0.00455988	0	0	0.0206011	0.00182342	0
CHTOP	0.0932276	0.0718953	0.0478606	0.108604	0.0800681	0.117523	0.0993394	0.0933466	0.0711677	0.0638764	0.0812142	0.0688273	0.13189	0.0700931	0.0970252	0.0628322	0.226642	0.0802061	0.0813082	0.0814575	0.088988	0.0492444	0.090387	0.0503381	0.0894209	0.0714139	0	0.118973	0.10726	0.0946934	0.111017	0.0985941	0.0913326	0.0461341	0.0319703	0.0780318	0.0554127	0.0664822	0	0.0647593	0.0782433	0.0638087	0.106652	0.082227	0.100357	0.0950669	0.0302948	0.071101
SNAPIN	0.0103925	0.0356643	0.014709	0.0380894	0.0197513	0.0214151	0.0295091	0.0169667	0.0267578	0.00565271	0.00836407	0.020121	0.0165032	0.0185583	0.0108129	0.0348908	0.0804392	0.00912562	0.0280021	0.0169172	0.022857	0.0106267	0.0134854	0.0163689	0.0289594	0.00997753	0	0.0487279	0.0393474	0.0253712	0.0244073	0.020267	0.0144728	0.00457482	0.0297613	0.00924421	0.0186547	0.0225562	0	0.0181726	0.0162641	0.00457029	0.0340886	0.00620581	0.0314525	0.0067589	0.00388323	0
ILF2	0.0293298	0.0272244	0.031336	0.0656505	0.0437325	0.0424213	0.0678158	0.0600933	0.0519827	0.0238527	0.0346446	0.0270844	0.0543295	0.0508718	0.0906531	0.0556205	0	0.0445415	0.0669766	0.0267122	0.0423769	0.0248361	0.0464254	0.0298268	0.0519277	0.0415976	0	0.0489494	0.0646693	0.0431071	0.0629536	0.0503529	0.0702607	0.0257981	0.0619347	0.030522	0.0472851	0.0221793	0	0.0481527	0.0461208	0.0249381	0.122648	0.0384174	0.0471464	0.0266369	0.0144466	0.071101
NPR1	0	0.00210567	0	0	0	0	0	0	0	0.000731376	0	0	0	0	0	0	0	0	0.000435295	0	0	0	0	0	0	0	0	0	0.00218136	0.00142702	0	0.0020894	0.00472832	0.000185612	0	0	0.0011007	0.0126032	0	0	0	0	0	0	0	0	0.00135778	0
INTS3	0.0921194	0.123303	0.0748829	0.160654	0.132636	0.130078	0.111246	0.130834	0.0962903	0.0988032	0.0654778	0.113076	0.130042	0.142	0.160105	0.143995	0.22486	0.117005	0.100343	0.139354	0.110973	0.0948054	0.108808	0.076752	0.0669695	0.10214	0.54608	0.147788	0.164916	0.146945	0.165744	0.138419	0.14318	0.0887455	0.103029	0.113633	0.128332	0.0978257	0	0.122242	0.10626	0.115921	0.138569	0.098117	0.0918542	0.11767	0.0889065	0.0701854
SLC27A3	0.0218098	0.011937	0.0215088	0.0219153	0.0307503	0.0228076	0.0108767	0.029526	0.0157663	0.00900687	0.010526	0.0180989	0.00748847	0.0283147	0.0232642	0.0285159	0	0.0323303	0.00719697	0.0319267	0.0230123	0.00934555	0.00721726	0.0164872	0.0158046	0.0193781	0	0.00178962	0.0158655	0.0301319	0.0213869	0.0155244	0.0232346	0.00731681	0.0273835	0.00462659	0.0138339	0.0309003	0.847975	0.0171984	0.0205363	0.00453923	0.0507249	0.0209322	0.0118143	0.0109874	0.00868632	0
GATAD2B	0.33032	0.324009	0.21993	0.355574	0.283475	0.263541	0.259296	0.281177	0.185885	0.209839	0.19592	0.340441	0.259959	0.233835	0.452733	0.267089	0.561774	0.27147	0.205459	0.2976	0.271249	0.145519	0.287792	0.163941	0.210679	0.322824	0.139962	0.443475	0.283424	0.370442	0.390556	0.242197	0.352503	0.214303	0.399493	0.235921	0.212679	0.319667	0.987336	0.301467	0.23019	0.282706	0.326015	0.310092	0.30151	0.273752	0.164625	0.230373
DENND4B	0.0981534	0.0770295	0.0840991	0.118905	0.133113	0.126791	0.124313	0.122208	0.0980585	0.0740293	0.0639051	0.0727082	0.105535	0.130773	0.176563	0.110154	0	0.105853	0.0789088	0.117782	0.100861	0.0562513	0.0621439	0.0564017	0.0670614	0.074643	0.0489565	0.159936	0.137936	0.11315	0.192005	0.120011	0.132795	0.0872495	0.0240276	0.0660347	0.110443	0.13781	0	0.102329	0.0973784	0.100748	0.113465	0.156	0.0969136	0.0549716	0.0784809	0.0746469
CRTC2	0.0221166	0.0206161	0.0425196	0.0338759	0.0413987	0.0403238	0.0538694	0.0410264	0.025443	0.023238	0.0177116	0.0133393	0.0354451	0.0412522	0.0403761	0.0282117	0	0.0407064	0.064623	0.0517018	0.0383273	0.0304883	0.027159	0.0292181	0.0224146	0.0293178	0	0.0631237	0.0298224	0.0695244	0.0413127	0.0512323	0.0617013	0.0305874	0.0178375	0.0242051	0.049574	0.0468028	0	0.0199869	0.0330167	0.0310931	0.0535835	0.0257926	0.0572984	0.032838	0.0270594	0
SLC39A1	0.00840777	0.0026666	0.00636506	0.0287645	0.0146668	0.00737376	0.0123312	0.0157492	0.0185403	0.00254356	0.010609	0.00966027	0.0182528	0.00641129	0.00946775	0.0166404	0	0.0106899	0.0127154	0.00974172	0.0223803	0.00705767	0.0120098	0.0080061	0.0122952	0.00867673	0	0	0.0161901	0.0188933	0.00968047	0.0155792	0.0191734	0.0148066	0.0123702	0.0176474	0.00982635	0.00226555	0	0.0131495	0.0119433	0.00968632	0.00843903	0.0219291	0.00957285	0.0323961	0.00775481	0
CREB3L4	0.00286481	0	0.00166881	0.00301455	0.00500166	0.00394097	0.000843634	0.00151553	0.0015348	0.00157842	0.00272331	0.00258191	0.000655722	0	0.00645481	0.00299124	0	0.00818294	0.00240528	0.00212213	0.00283506	0.00228946	0	0.00234619	0.00205743	0.00044697	0	0.00105058	0.0102213	0.000856371	0.0122732	0.00495074	0.000205696	0.00205858	0.00172975	0	0.00187682	0	0	0	0.00338158	0	0.00895535	0	0.00386013	0	0	0
JTB	0.0768334	0.0807142	0.0576936	0.141334	0.0979783	0.0818603	0.124292	0.115952	0.0972745	0.0357309	0.039145	0.0474838	0.0620507	0.147651	0.0916761	0.106425	0.276249	0.11051	0.116866	0.0727158	0.0898709	0.0294374	0.0537175	0.060838	0.0424686	0.0562384	0	0.108044	0.0856141	0.109754	0.1209	0.0883197	0.104781	0.053799	0.0361902	0.0480174	0.0732873	0.0849375	0	0.0548428	0.0928334	0.0365956	0.136981	0.0520746	0.0520586	0.124415	0.0275256	0.11011
RAB13	0	0	0	0.000902206	0.00175299	0	0	0	0.000302271	0	0.00228713	0	0	0.00279184	0	0	0	0	0	0	0	0	0	0	0.00285376	0	0	0	0	0	0	0	0	0	0	0	0	0.0255736	0	0	0	0	0	0	0	0	0.00197979	0
RPS27	0.0685133	0.076992	0.0423273	0.204606	0.145579	0.11049	0.0776639	0.0912867	0.0760731	0.028302	0.0301616	0.0295777	0.0440247	0.0886153	0.0209429	0.037902	0.174805	0.0452756	0.143547	0.0799824	0.0852573	0.0189014	0.0274505	0.0358331	0.0491801	0.0571171	0.0963694	0.0885834	0.210322	0.128697	0.0424761	0.0585775	0.033943	0.0588468	0	0.0181913	0.0434002	0.0325106	0	0.0295935	0.0380792	0.0124868	0.178061	0.0404213	0.0644013	0.0200202	0.0172875	0.0524325
NUP210L	0.0376202	0.041243	0.0525827	0.192278	0.109752	0.0509114	0.126	0.106205	0.0786299	0.0263081	0.0187171	0.0201747	0.0209418	0.0930009	0.0175442	0.102608	0	0.0618623	0.0681664	0.0438054	0.119155	0.0485627	0.0207763	0.0624874	0.0228604	0.0363581	0	0.0567987	0.22746	0.1457	0.0257564	0.10392	0.0455123	0.0996324	0.0101106	0.0263635	0.0712569	0.0220394	0	0.0541306	0.0619792	0.0504517	0.266153	0.0198589	0.0664964	0.0240091	0.044483	0.0915251
TPM3	0.130013	0.176592	0.140956	0.253281	0.209865	0.20304	0.134946	0.200919	0.162215	0.128212	0.155329	0.151739	0.183023	0.184255	0.25014	0.212433	0.636024	0.180506	0.17652	0.155997	0.200008	0.109586	0.208953	0.133597	0.115907	0.122124	0	0.161566	0.147586	0.143036	0.18004	0.193372	0.185093	0.147481	0.176991	0.159173	0.160444	0.21364	0	0.197146	0.19396	0.133016	0.183239	0.215769	0.168181	0.170318	0.10903	0.0670656
C1orf189	0.0011357	0.0011294	0.00208059	0.000807501	0.00245246	0.00111047	0	0.000620739	0.000451315	0	0.00226181	0.00286218	0.00143646	0	0	0.00136357	0	0.000574065	0.000986141	0.000871196	0	0.00099166	0.00128302	0	0.000362672	0	0	0	0.00756058	0	0	0.00292597	0.00404696	0.000336624	0	0.0036795	0.00182756	0.00118484	0	0.00156181	0.00609042	0	0	0	0.00402832	0.00623965	0.000872095	0.0272277
C1orf43	0.0856202	0.0969944	0.0963998	0.145644	0.124058	0.121075	0.142993	0.141699	0.121545	0.0939602	0.0773448	0.0697007	0.126579	0.161366	0.108119	0.143743	0.330005	0.118986	0.126241	0.0859107	0.107137	0.0734316	0.106595	0.103347	0.0624565	0.0979952	0.0963694	0.0708092	0.13966	0.106684	0.15269	0.127133	0.146517	0.101703	0.0547694	0.0856804	0.11577	0.10977	0	0.101754	0.116866	0.13761	0.171961	0.133256	0.131933	0.133489	0.0712849	0.111743
UBAP2L	0.127507	0.135464	0.094818	0.129597	0.136003	0.148332	0.0924736	0.130129	0.089988	0.103919	0.0985439	0.0831561	0.101612	0.107072	0.113379	0.114049	0	0.119703	0.127956	0.106362	0.108215	0.0855045	0.0568196	0.0649691	0.0827814	0.143093	0.0489565	0.124278	0.137051	0.159636	0.106643	0.114044	0.136468	0.0951929	0.108234	0.11024	0.0862352	0.114841	0	0.143704	0.108558	0.0834941	0.172959	0.109275	0.142414	0.149157	0.0596976	0.213908
HAX1	0.0706914	0.0358494	0.0513387	0.111221	0.0696699	0.0573277	0.0887499	0.0722432	0.0817491	0.015948	0.0415771	0.0290346	0.0508407	0.10119	0.0431999	0.118582	0	0.0743211	0.0706394	0.0399039	0.0520993	0.0343903	0.0417586	0.074806	0.0473086	0.0297432	0	0.0694147	0.0854474	0.0508493	0.0708634	0.0666728	0.0556988	0.0318344	0.02569	0.0283173	0.067654	0.0231986	0	0.04616	0.0564871	0.0490736	0.0818252	0.0334579	0.0161706	0.0792442	0.0267536	0.0524325
AQP10	0	0	0	0.00164595	0	0	0	0	0	0	0	0	0	0	0	0	0	0.000371332	0	0	0	0	0	0	0	0	0	0	0	0.00474538	0	0	0	0	0	0	0	0	0	0	0	0	0	0	0	0	0	0
ATP8B2	0.172706	0.136297	0.121353	0.182339	0.175065	0.143256	0.122781	0.149135	0.118416	0.0951446	0.122112	0.094286	0.167952	0.150706	0.209806	0.188578	0.286933	0.235416	0.128673	0.203489	0.152847	0.129585	0.176019	0.0932946	0.113355	0.17031	0	0.183415	0.191046	0.146482	0.177161	0.179928	0.192298	0.122619	0.113457	0.132438	0.148357	0.219418	0.920305	0.153433	0.15802	0.144505	0.238524	0.179632	0.154118	0.174028	0.118209	0.0670656
IL6R	0.122009	0.10235	0.0707062	0.074811	0.0988489	0.0745916	0.0733757	0.0716696	0.0538152	0.0638995	0.0832035	0.0968869	0.0804937	0.160125	0.12711	0.099251	0.0804392	0.135648	0.0906087	0.113112	0.0806405	0.103208	0.102964	0.0747306	0.0669975	0.107893	0.0489565	0.101682	0.108027	0.0938063	0.204736	0.116601	0.148828	0.0684237	0.0582364	0.0636495	0.0871066	0.0654269	0	0.0935645	0.0646656	0.124119	0.17072	0.0263559	0.0916179	0.0829222	0.0822143	0.17387
SHE	0.00981285	0.00827597	0.004344	0.00614177	0.00910954	0.00205061	0.00152919	0.00848418	0.0117344	0.00820925	0.00293884	0.00562638	0.00815725	0.00899449	0.0248291	0.00733925	0	0.0186075	0.0138345	0.00794055	0.00387037	0.00610286	0.0151631	0.0164755	0.00928508	0	0	0.0223521	0.00972901	0.00786993	0	0.00890539	0.0140191	0.00476186	0.00667721	0.00692416	0.00531384	0.00409365	0	0.00354913	0.00541398	0	0.0054021	0	0	0	0.00888026	0
TDRD10	0.0210835	0.00330924	0.00704423	0.0164088	0.00634733	0.013298	0.00739266	0.0211112	0.00898726	0.0152961	0.00319925	0.0152905	0.0187101	0.0199102	0.016388	0.00898464	0	0.01487	0.00513984	0.0147215	0.00516316	0.0117111	0.00597593	0.00796637	0.0147357	0.00044697	0	0.00295146	0.0107542	0.00489372	0	0.0029575	0.0135703	0.00541775	0	0.0136591	0.0100689	0.0106578	0	0.0210045	0.0211925	0.00736635	0	0.01576	0.00560912	0.0121121	0.00376875	0
UBE2Q1	0.0601792	0.0764267	0.0576929	0.0821788	0.067367	0.0599758	0.139797	0.0647829	0.0763502	0.0589863	0.054279	0.060015	0.0639423	0.0797379	0.0456733	0.0466099	0	0.0552899	0.0831432	0.0765164	0.0735828	0.0427359	0.0309935	0.0449855	0.0591668	0.0691206	0	0.0674645	0.0729208	0.0385106	0.139969	0.0886846	0.0797966	0.0367114	0.0130991	0.0421294	0.067348	0.092178	0	0.0638632	0.0470439	0.0497923	0.100298	0.0862948	0.108652	0.0322315	0.0200818	0.244534
CHRNB2	0.0339367	0.0402578	0.0328494	0.0583021	0.0533474	0.0342771	0.0367513	0.0494403	0.0545609	0.0190661	0.0352278	0.0126927	0.0436357	0.0524776	0.0578034	0.0342806	0	0.0352133	0.0520355	0.0615817	0.045824	0.0208223	0.0391113	0.0248428	0.0293058	0.0408061	0	0.0496182	0.0306593	0.0701369	0.0776369	0.0502286	0.0486608	0.016137	0.0327207	0.0147573	0.0399354	0.0587454	0	0.0436548	0.0574285	0.0452753	0.0581329	0.033263	0.0412611	0.030926	0.0245193	0
ADAR	0.235814	0.219942	0.145837	0.284372	0.248047	0.223775	0.255749	0.242396	0.17387	0.155058	0.167585	0.222862	0.236857	0.149793	0.236399	0.213802	0.412387	0.213598	0.209758	0.229356	0.220975	0.133793	0.2423	0.13428	0.201658	0.197764	0.0489565	0.243898	0.261889	0.250281	0.283793	0.201438	0.217602	0.159004	0.207413	0.175098	0.173773	0.203969	0	0.226881	0.176122	0.181721	0.283075	0.268885	0.222672	0.18703	0.129361	0.178196
KCNN3	0.296957	0.240144	0.160417	0.222805	0.202467	0.225081	0.297621	0.272502	0.199358	0.171656	0.232516	0.236258	0.177128	0.229327	0.250525	0.183199	0.776937	0.273205	0.195164	0.240632	0.157406	0.25551	0.298097	0.139241	0.188333	0.282161	0	0.218633	0.234312	0.245313	0.324183	0.219511	0.326068	0.197163	0.312506	0.19865	0.24333	0.297324	0.847975	0.234547	0.203102	0.325769	0.309341	0.228747	0.279732	0.36799	0.238015	0.238744
PMVK	0.0278944	0.0261487	0.0327488	0.067215	0.0353137	0.0360198	0.0716124	0.0640637	0.0643955	0.0340148	0.0335495	0.0357936	0.0534527	0.0740612	0.0390372	0.0745909	0.0804392	0.0768754	0.06187	0.036163	0.0654961	0.0392818	0.0369799	0.0644411	0.0252111	0.0313095	0	0.00525751	0.0435618	0.0305346	0.050322	0.0533268	0.0842648	0.0358661	0.0256011	0.0243618	0.0292242	0.0532884	0	0.0409772	0.0616711	0.0234762	0.0954582	0.0540298	0.0518042	0.0155759	0.0231989	0
PBXIP1	0.0126413	0.02508	0.0190581	0.021285	0.0183193	0.024909	0.0195886	0.0249446	0.0164851	0.0067815	0.0105817	0.00363085	0.01647	0.0220928	0.0215803	0.0340659	0	0.00280694	0.0260809	0.0173817	0.027533	0.01381	0.0237727	0.0184423	0.0159181	0.0107258	0	0.0202584	0.0199095	0.0384472	0.0305946	0.0193918	0.0328868	0.0121161	0	0.00800476	0.0227608	0.00660093	0	0.0114407	0.0207576	0.0120899	0.0370251	0.0400162	0.00315703	0.00144329	0.0110509	0
PYGO2	0.0304912	0.015304	0.0186294	0.0388506	0.020353	0.0334988	0.0396713	0.0203699	0.0349804	0.0120993	0.0222452	0.0340564	0.0442534	0.0358213	0.0163698	0.0360347	0.368426	0.0215835	0.0293492	0.0331738	0.0277475	0.0131075	0.0361053	0.0189158	0.0594717	0.0341371	0.139962	0.0128929	0.0267306	0.0393317	0.0453056	0.0258707	0.0245749	0.0187612	0.0282012	0.0197899	0.03451	0.0387439	0	0.030584	0.0143092	0.0219137	0.0710644	0.0115776	0.0403854	0.0230993	0.0105262	0.0558634
SHC1	0	0.00303267	0.00319812	0.0037784	0.00472994	0.000699439	0.00418708	0.00305079	0.00235502	0.00141042	0.000162442	0.00159358	0	0.00401471	0	0.00105459	0	0.00529812	0.00133846	0	0	0.00277357	0	0.0022377	0.00124996	0	0	0.00738657	0.00455586	0	0.0113341	0.00141143	0.00261191	0	0	0.000206671	0.00257202	0.0266716	0	0	0	0	0.00277944	0	0	0.0159208	0.00233179	0
CKS1B	0	0.00112315	0	0.00460578	0	0.00104738	0.0114167	0.00149743	0.0032984	0.000525394	0.00181714	0.000246191	0.000486015	0.00470538	0	0.00222215	0.115877	0.00557622	0.00187513	0.00151633	0.000271326	0	0	0.00398819	0.000441095	0.00196803	0	0	0.0115075	0.00428424	0.00679385	0	0.0137786	0.00145763	0.0354924	0.000305845	0.00149004	0.000933756	0	0	0.0120261	0	0	0	0.0147962	0	0	0
FLAD1	0.0349549	0.0431378	0.0310854	0.0526924	0.0462221	0.0401357	0.0276528	0.0519437	0.0468139	0.0284602	0.0215814	0.0353142	0.0469476	0.0660771	0.0251646	0.0532645	0	0.0429918	0.0437148	0.0271315	0.0317067	0.0195912	0.0230978	0.0357213	0.0226309	0.0328959	0	0.0541342	0.0411518	0.0347636	0.0702045	0.0376812	0.0768002	0.0256141	0.0104646	0.0265642	0.032371	0.0425038	0	0.0327205	0.0380981	0.0175867	0.0414407	0.0789188	0.0262064	0.0603373	0.0272399	0
ZBTB7B	0.000467326	0.00425482	0.00452507	0.00371362	0.00675653	0.0022689	0.00773694	0.0105959	0.00568233	0.00104727	0.00294548	0.000376495	0.00167505	0.0104891	0	0.0128023	0	0.00218467	0.00733369	0.00613332	0.00979361	0.00385184	0.00756284	0.00385511	0.00578924	0.00144968	0	0	0	0.00646381	0.0194872	0.013921	0.00370693	0.0029538	0.0264158	0.00323786	0.0047595	0.0028399	0	0	0.00647372	0.000970698	0.0148688	0	0.00251928	0	0.0036879	0
DCST2	0.0113484	0.00066633	0.00765459	0.00526278	0.00251876	0.00217095	0.0017226	0.0071264	0.00709191	0.0030785	0.00529094	0.00116646	0.00591086	0.00835507	0.00912646	0.0103726	0	0.00589234	0.0130221	0.00866916	0.000266055	0.00496177	0.00335063	0.00727001	0.00731135	0.00859866	0	0.0160832	0.00710045	0.00939176	0.0092025	0.0205765	0.0187052	0.00375059	0.00366792	0.00123662	0.00281889	0.00414439	0	0.00694653	0.00532613	0.00776378	0.00737991	0.00830674	0	0	0.00309591	0
DCST1	0	0	0.00509889	0.00440027	0.00208308	0.000503107	0.000875004	0.00108256	0.00221069	0	0.00106188	0.0010996	0.00140637	0.0063253	0	0.0131959	0	0.00515966	0.000917574	0	0.00389617	0.00134284	0	0.00665693	0	0.0062524	0	0	0.00574055	0.00417425	0	0.00290929	0.0013122	0.00111409	0	0.00138888	0.000984083	0.00242109	0	0	0.00594545	0.00485118	0.0285438	0.0133858	0.00128039	0.00816977	0.000623594	0
ADAM15	0.118366	0.112864	0.056511	0.08381	0.074869	0.0947045	0.0491236	0.0950197	0.0701051	0.0430922	0.0396827	0.0555263	0.0685346	0.112897	0.125135	0.062587	0.20148	0.0938388	0.0669678	0.0970589	0.0663556	0.0553334	0.0308709	0.03258	0.0669084	0.0842713	0	0.0799316	0.0775796	0.0999551	0.139682	0.0717618	0.120821	0.0310766	0.0352756	0.0691895	0.0580371	0.0810422	0.847975	0.0790636	0.0751241	0.112671	0.144271	0.0748434	0.107985	0.0550804	0.0540121	0.0301879
AL691442.1	0	0	0	0	0	0	0	0	0.000219537	0	0	0	0	0	0	0	0	0	0	0	0	0	0	0	0	0	0	0	0	0	0	0	0	0	0	0	0	0	0	0	0	0	0	0	0	0	0	0
EFNA3	0.0582576	0.0237005	0.0477849	0.0688358	0.0527356	0.0473841	0.0561637	0.0458364	0.0662134	0.0309931	0.0317853	0.0315345	0.0389142	0.0835924	0.0258952	0.0854646	0	0.0576045	0.0753921	0.0524864	0.0678583	0.0258709	0.0196686	0.0311826	0.0502394	0.0455353	0	0.0545174	0.0886396	0.0300704	0.0667018	0.0567965	0.0562691	0.0408656	0.0100679	0.00911692	0.0746763	0.0472507	0	0.0708702	0.0633476	0.0247162	0.0847791	0.0385968	0.0425967	0.0333094	0.0193689	0.0301879
EFNA1	0.00649356	0.0125244	0.00762698	0	0.0103421	0.00661648	0.0124766	0.00175642	0.00293193	0.000799828	0.000270284	0.00167013	0.00186415	0.0047475	0	0.00232922	0	0.0154653	0.00348745	0.00447499	0.00328819	0.00552562	0.00149788	0.00207942	0.00695788	0.00336231	0	0.00393569	0.00161902	0.00698023	0.0132813	0.0122577	0.00860654	0.0072092	0.0108073	0	0.0126107	0.0377044	0	0.00162591	0.00372959	0.00349756	0.0107793	0.0185114	0.0125583	0.00855553	0.00133629	0
SLC50A1	0.00831193	0.00676276	0.0106398	0.0268258	0.0241891	0.0197797	0.0140479	0.0125317	0.021948	0.00648361	0.0114968	0.00587406	0.0119087	0.0200235	0.0291405	0.0282029	0	0.0289182	0.0156192	0.0197437	0.00911624	0.0240979	0.0175461	0.0201729	0.0105529	0.00302015	0	0.0212918	0.0277782	0.021845	0.0512503	0.00909481	0.0203042	0.013167	0	0.0165835	0.0257646	0.0124678	0	0.0150951	0.0269776	0.0145867	0.00989176	0.0231302	0.0192122	0.0364011	0.0153796	0
DPM3	0.0317638	0.0247304	0.0191192	0.0772608	0.0595631	0.0421	0.0338758	0.0460881	0.0437797	0.0233683	0.0220165	0.0121243	0.0292989	0.0487785	0.0295219	0.027021	0	0.0350919	0.0466122	0.0267186	0.0417311	0.0150173	0.00726141	0.027047	0.02246	0.0151161	0	0.0473781	0.0681114	0.0491269	0.058191	0.0391386	0.0502302	0.021547	0.0163346	0.01382	0.0259189	0.0363879	0	0.0276323	0.0242736	0.0228957	0.0968631	0.0384382	0.0189137	0.0267276	0.00898507	0
KRTCAP2	0.000293275	0	0.000993626	0.00205042	0.000417963	0	0.00500306	0.00230637	0.00148444	0.00117393	0.00133254	0.000178755	0.000473735	0.00215636	0.0114619	0	0	0.0010698	0.00167773	0.00203219	0.00144992	0.00083856	0.00246893	0.00116256	0	0	0	0	0.00326907	0.00242388	0.00758768	0.00730156	0.00711869	0	0	0	0.00110121	0.00736904	0	0.000421185	0.00166744	0	0	0	0.00124759	0	0.00251551	0
AL713999.1	0.00418378	0.00287347	0.0104234	0.0265897	0.0126225	0.00981405	0.00085344	0.00187067	0.0226546	0	0.00234937	0.00847136	0.000156278	0.0243286	0.0062772	0.0143696	0	0.0206679	0.00951714	0.0068938	0.00898205	0.00685599	0	0.00880377	0.00409029	0.0105461	0	0	0.0213554	0.00900203	0.00319374	0.015972	0.00821738	0.00774301	0.0262888	0.00236612	0.00673961	0	0	0.0171599	0.0115819	0	0.0273737	0	0.00406096	0	0.0095179	0
TRIM46	0.053414	0.0667803	0.0676795	0.0871301	0.0719228	0.0458066	0.0712755	0.0697171	0.0605087	0.0285723	0.0361028	0.0223886	0.0747243	0.0882918	0.104796	0.0763654	0	0.0898942	0.0625554	0.0844233	0.0565749	0.0403839	0.0566037	0.0663645	0.0732953	0.097528	0	0.0723186	0.0652993	0.094429	0.0609904	0.0847509	0.0853409	0.0423714	0.0383822	0.0664326	0.0486903	0.0621813	0	0.0730556	0.078526	0.0636477	0.106446	0.0827106	0.0442594	0.0408871	0.0527943	0.0301879
MUC1	0	0	0.00065	0	0	0	0	0	0	0	0	0	0	0	0	0	0	0	0	0	0	0	0	0	0	0	0	0	0	0	0	0	0	0	0	0	0	0	0	0	0	0	0	0	0	0	0	0
THBS3	0.00957897	0.0394055	0.00447998	0.0268752	0.0359128	0.0304434	0.0124076	0.0341197	0.0179949	0.0113024	0.00844523	0.0202368	0.0176564	0.0311298	0.0737881	0.0198358	0	0.0180362	0.0203297	0.0234925	0.0294363	0.0186776	0.0204734	0.0205423	0.0228361	0.00460666	0	0.00557205	0.0204562	0.0284641	0.037234	0.0121814	0.0443643	0.0177739	0.0301134	0.0151245	0.0144193	0.00585503	0	0.0576543	0.0357827	0.0161727	0.0437527	0.0159669	0.0285116	0.0296053	0.0141808	0
MTX1	0.0171858	0.0276907	0.0109585	0.0214981	0.0120027	0.0217338	0.0143152	0.0166694	0.0153283	0.00537787	0.00737267	0.0381004	0.0195498	0.0219136	0.00486142	0.0250267	0.131234	0.00943221	0.0190694	0.0104716	0.0108519	0.0049463	0.0196506	0.00505609	0.0132682	0.0404807	0	0.0364074	0.00815888	0.0109468	0.0256778	0.0142837	0.027032	0.0110851	0	0.00428278	0.00850322	0.00934994	0	0.00583249	0.0147793	0.0243269	0.0329226	0	0.0111812	0.0254582	0.00292816	0.0559376
GBA	0.0527743	0.0762987	0.0295355	0.0660372	0.052537	0.0643764	0.045536	0.0752252	0.0565015	0.0280054	0.0611857	0.0971747	0.0740869	0.0304632	0.0915564	0.0561736	0.245191	0.045588	0.0553446	0.0632142	0.0604742	0.0281914	0.0583141	0.0302007	0.0626072	0.134352	0	0.0635324	0.035939	0.105236	0.100621	0.0423739	0.0735362	0.0339514	0.067016	0.0629323	0.0420155	0.0789989	0	0.0496324	0.0505717	0.0307651	0.0608073	0.12128	0.0583132	0.0225541	0.038768	0
FAM189B	0.0497793	0.058302	0.0407185	0.0619087	0.0423508	0.0390861	0.0598123	0.0683623	0.0718809	0.0399927	0.0394351	0.0553832	0.0555405	0.105193	0.100693	0.0972731	0.137203	0.0713711	0.051614	0.0611443	0.0636636	0.0338343	0.0847942	0.0486298	0.0547078	0.0504639	0	0.0243801	0.0750684	0.0998525	0.0787229	0.0801567	0.0671306	0.0562615	0.0487567	0.0508371	0.0625503	0.064784	0	0.0554657	0.0803742	0.070201	0.089671	0.0303368	0.0406772	0.0800158	0.052754	0.0329632
SCAMP3	0.0432292	0.042971	0.0367551	0.0634554	0.0730898	0.0753312	0.096806	0.0438274	0.0753378	0.0296822	0.035655	0.0222582	0.045064	0.0817245	0.0715415	0.0803437	0	0.0891667	0.062435	0.0581028	0.0622434	0.0348234	0.0604547	0.0548409	0.0238903	0.0267091	0.142571	0.0575104	0.0567458	0.0535849	0.0545702	0.0656896	0.0430139	0.0427269	0.0479225	0.0452555	0.0610711	0.0468825	0	0.0641653	0.0827812	0.055889	0.109414	0.0861743	0.0699971	0.040072	0.0422526	0
CLK2	0.0567463	0.0616125	0.0402314	0.0433188	0.0426778	0.0466915	0.0545008	0.0811035	0.0630333	0.0276258	0.0286084	0.0243779	0.0492216	0.0638123	0.0324486	0.046662	0	0.0271769	0.0429991	0.0461768	0.0380107	0.0275017	0.0479174	0.0358981	0.0411171	0.0572931	0	0.0434818	0.0275644	0.0440461	0.0553991	0.0370668	0.063449	0.0397547	0.0147444	0.036833	0.0377534	0.0285997	0	0.0425146	0.0723114	0.031312	0.075026	0.0579668	0.0383023	0.0265472	0.040269	0.0356086
HCN3	0.0629322	0.0488885	0.0341262	0.0587299	0.0417606	0.0474334	0.053747	0.0322975	0.032556	0.0198052	0.0370861	0.0224922	0.0310505	0.0411478	0.0362065	0.0268857	0	0.0633312	0.0353094	0.0391469	0.0599125	0.0284368	0.0173657	0.040344	0.0233084	0.0496124	0	0.0692099	0.0712782	0.105535	0.0679667	0.065291	0.0341025	0.0262862	0.014094	0.0219215	0.041502	0.0480842	0	0.06457	0.0465356	0.0377935	0.0484099	0.0570786	0.0389753	0.0613757	0.0174682	0
PKLR	0	0.000998767	0.00731445	0.00784353	0.00311371	0.00274011	0	0.0013651	0.00315559	0.00131959	0.0035622	9.81635e-05	0.00140983	0.00826189	0	0.00265755	0	0.00597174	0.0022032	0.0014318	0	0.00383978	0.00198389	0.00899763	0.000520629	0	0	0	0.0107123	0.00381161	0	0.00474001	0	0.00302178	0	0.00141704	0.00247895	0.00172921	0	0.00131209	0.00146317	0	0.00172865	0	0	0.00374292	0.00125808	0
FDPS	0.125158	0.169256	0.0829067	0.167828	0.147678	0.112661	0.169382	0.163496	0.119516	0.0596475	0.0869246	0.066645	0.142655	0.165369	0.250504	0.21608	0	0.185863	0.140773	0.135091	0.136938	0.138829	0.108968	0.123865	0.0971606	0.0713597	0.250516	0.152312	0.194529	0.124562	0.195768	0.183917	0.186479	0.131047	0.0846176	0.108687	0.121752	0.173116	0	0.091688	0.154709	0.101156	0.209003	0.114274	0.167517	0.221084	0.10939	0.225017
RUSC1	0.12014	0.10676	0.094785	0.159625	0.158973	0.12033	0.226791	0.150661	0.123606	0.077187	0.0777911	0.0740998	0.116191	0.14633	0.16629	0.12248	0	0.11207	0.156806	0.140683	0.126085	0.061957	0.0723637	0.0953548	0.129547	0.137338	0	0.156663	0.176818	0.17698	0.225247	0.145498	0.142577	0.113619	0.0803374	0.0777635	0.114042	0.0931519	0	0.100382	0.0853881	0.130596	0.18816	0.188272	0.167625	0.0588481	0.0645295	0.0781122
ASH1L	0.449509	0.537776	0.239405	0.434586	0.402928	0.406353	0.251987	0.347184	0.194979	0.225796	0.216083	0.384556	0.399963	0.191149	0.41462	0.274203	0.954961	0.274646	0.282127	0.296293	0.286955	0.169104	0.377291	0.109324	0.249772	0.372112	0.610884	0.712485	0.468738	0.578066	0.647675	0.252518	0.503875	0.223975	0.523626	0.245558	0.246302	0.430108	2.0909	0.437299	0.269162	0.536807	0.528534	0.565985	0.410658	0.258711	0.126897	0.37418
MSTO1	0.0522536	0.0414092	0.0103993	0.0369994	0.0420072	0.0329888	0.0234591	0.0477442	0.0298853	0.0253187	0.029919	0.0228935	0.0335675	0.0458739	0.0849072	0.0249108	0	0.0240747	0.0327518	0.0443177	0.0433355	0.0107189	0.0178796	0.0355008	0.0139709	0.0253288	0.142571	0.00756811	0.0181823	0.0334219	0.0545304	0.0248842	0.0530186	0.0197425	0.0211623	0.0221952	0.019297	0.0427131	0	0.0234038	0.04125	0.013486	0.0248703	0.018318	0.0266814	0.00441342	0.0246323	0
YY1AP1	0.159516	0.215964	0.142973	0.234863	0.208715	0.180237	0.17849	0.188326	0.15503	0.111958	0.143803	0.170887	0.166077	0.17205	0.214146	0.204847	0.115877	0.193932	0.186317	0.209313	0.16136	0.108935	0.15942	0.127221	0.129879	0.189529	0.141177	0.22951	0.244607	0.198725	0.26717	0.20625	0.202625	0.139557	0.212202	0.160846	0.157043	0.152716	0	0.205867	0.195123	0.157601	0.260975	0.193043	0.141645	0.13314	0.128375	0.217486
DAP3	0.252327	0.251378	0.210569	0.298816	0.256605	0.182722	0.194495	0.240336	0.164159	0.199083	0.143817	0.194248	0.22161	0.240601	0.289221	0.210257	0.231296	0.241841	0.206108	0.224537	0.208922	0.146565	0.213788	0.140787	0.16609	0.235587	0.142571	0.135941	0.292069	0.232215	0.262007	0.22541	0.24207	0.181808	0.17052	0.185523	0.172521	0.249828	0	0.235339	0.216393	0.283504	0.289063	0.194173	0.211414	0.231552	0.130079	0.0921136
GON4L	0.218026	0.256094	0.159343	0.221688	0.216113	0.186321	0.165185	0.206171	0.162274	0.1584	0.157816	0.185017	0.258008	0.163506	0.35884	0.202909	0.323753	0.224559	0.120586	0.212021	0.155678	0.144412	0.18985	0.117338	0.120476	0.207026	0.0995346	0.191213	0.164299	0.199419	0.263205	0.19929	0.313725	0.155829	0.301779	0.163885	0.163393	0.189339	0.847975	0.253528	0.194871	0.284012	0.209934	0.160823	0.162291	0.190841	0.116966	0.2393
SYT11	0.387196	0.364954	0.256111	0.443349	0.390304	0.414171	0.292664	0.368798	0.249092	0.227806	0.250984	0.315007	0.349703	0.267834	0.287236	0.275556	0.811721	0.27705	0.29419	0.305564	0.305401	0.185413	0.295926	0.164087	0.23852	0.296812	0.183215	0.415941	0.434243	0.407297	0.461151	0.27001	0.312636	0.212302	0.33768	0.212559	0.263242	0.269368	0.987336	0.299023	0.258361	0.303389	0.430723	0.406432	0.296982	0.269206	0.153845	0.488422
RIT1	0.0049785	0.0234238	0.020551	0.0600836	0.04128	0.0309545	0.0226007	0.0261847	0.0270926	0.0157777	0.0155513	0.0274305	0.0215532	0.0172246	0.0369039	0.0186533	0	0.0182914	0.018828	0.0275636	0.0316839	0.0238473	0.00921916	0.0138556	0.0206577	0.0349042	0	0.0346029	0.0299173	0.0383197	0.0204478	0.0292075	0.0337077	0.0199574	0.00992018	0.0153019	0.0228561	0.0184622	0	0.01492	0.030146	0.0180414	0.0347964	0.0114856	0.00978412	0.0113255	0.0192464	0
KHDC4	0.123195	0.0905692	0.097557	0.168761	0.159881	0.151367	0.131658	0.136155	0.126545	0.0806937	0.10102	0.11708	0.140093	0.155579	0.174211	0.164961	0.29075	0.174609	0.149367	0.149558	0.114995	0.0928869	0.0872981	0.0967366	0.0986965	0.171512	0.0489565	0.172318	0.152337	0.160729	0.13666	0.128407	0.141568	0.0742963	0.086297	0.0993063	0.105385	0.141109	0	0.0988011	0.133567	0.150929	0.204981	0.109708	0.103225	0.101688	0.0688168	0.0781122
ARHGEF2	0.0588592	0.0483866	0.0339383	0.0535478	0.0483189	0.03633	0.0579912	0.0641965	0.0487353	0.0275238	0.0346487	0.039936	0.0725719	0.0604714	0.0530967	0.0544356	0	0.0709454	0.0511504	0.0528196	0.0287186	0.0334022	0.0425444	0.0384272	0.0339017	0.0446435	0.46216	0.0224897	0.039933	0.0398931	0.114168	0.0450272	0.0705586	0.0371391	0.0712862	0.0309855	0.0572376	0.0643841	0	0.0504844	0.0413962	0.0449351	0.0491819	0.0424368	0.0286777	0.0341601	0.0345364	0.0781122
SSR2	0.0447369	0.0594683	0.0380053	0.0836727	0.0800889	0.0852331	0.0963636	0.0769829	0.069145	0.0198881	0.0359473	0.0258387	0.0764369	0.12258	0.0595851	0.102802	0	0.058238	0.0786136	0.067024	0.0639373	0.0397694	0.0443862	0.0597985	0.0305462	0.035573	0	0.0976646	0.0840571	0.0426649	0.0325711	0.0756456	0.0530684	0.0399321	0.0367551	0.0419411	0.0699406	0.0472262	0	0.0596951	0.0938028	0.0986704	0.105703	0.0624938	0.0333764	0.0593099	0.0374092	0
UBQLN4	0.0389674	0.0633315	0.0497269	0.0665663	0.0456502	0.050589	0.0906492	0.0554247	0.0413448	0.0489466	0.0433428	0.0336362	0.0653084	0.0523706	0.0241296	0.0547636	0	0.0422189	0.0719851	0.0438906	0.0441562	0.0434969	0.0510664	0.0348438	0.0795529	0.0517791	0.0963694	0.0701768	0.0449496	0.0386547	0.11877	0.0572882	0.0629667	0.0395167	0.0242856	0.030855	0.0444894	0.0665839	0	0.0810663	0.0372094	0.0539104	0.06396	0.125243	0.0654929	0.0276352	0.0286257	0.0473354
LAMTOR2	0.0095188	0.0141116	0.0183732	0.0464693	0.0627421	0.0290982	0.0236026	0.0206511	0.0289254	0.0137232	0.0155056	0.0326306	0.0271469	0.0462152	0.0184903	0.0302896	0	0.0140053	0.0292155	0.0173513	0.035341	0.0100037	0.0101257	0.0217383	0.0240736	0.0154026	0	0.0436251	0.0656088	0.0265587	0.019523	0.0377213	0.0534972	0.022242	0.0267933	0.0149991	0.0210413	0.025094	0	0.0130589	0.0349047	0.0318597	0.0190323	0.011627	0.0211964	0.0123913	0.0100795	0
RAB25	0	0	0	0.00194478	0.00219384	0	0	0	0.000668388	0	0.000673281	0	0	0.00132517	0.0108129	0	0	0.000940979	0.00210281	0	0.00216704	0	0	0	0.000834134	0	0	0	0	0	0	0	0	0	0	0.000287981	0.000700104	0	0	0	0.0010921	0	0	0	0	0	0.00151043	0
MEX3A	0.00879824	0.00806589	0.00341291	0.00484088	0.00453087	0.00496896	0.0237442	0.0074455	0.00825987	0.0052726	0.00251797	0.017814	0.00134955	0.00445568	0	0.0034736	0.245191	0.00209905	0.00474188	0.000704941	0.00568391	0.00360103	0.0107595	0.00592538	0.0109608	0	0.0489565	0.00142543	0.00578883	0.0174323	0.00503597	0.00598782	0.0070974	0.00455371	0	0.000958531	0.010068	0.0137757	0	0.0121802	0.00796681	0.00333491	0.0187098	0.00732363	0.0051451	0.0064106	0.00303161	0.0524325
LMNA	0.0862711	0.0816638	0.0784455	0.119547	0.0744908	0.0938374	0.137784	0.10201	0.0902157	0.0593479	0.0701844	0.0740348	0.0586446	0.0991331	0.146687	0.0809542	0	0.100725	0.0876195	0.0795734	0.0895048	0.0723518	0.0778737	0.0633094	0.047832	0.065095	0.0489565	0.115427	0.0999868	0.113154	0.136114	0.112345	0.12738	0.105307	0.115926	0.0932191	0.106986	0.129976	0	0.109741	0.0946778	0.121124	0.118936	0.0971833	0.0942385	0.0723596	0.0710269	0.17612
SEMA4A	0.0568626	0.0369718	0.0399142	0.0515181	0.0648869	0.0481243	0.141016	0.0398745	0.0535623	0.0389277	0.0339121	0.0465663	0.0378346	0.0737616	0.100773	0.049833	0	0.0756344	0.0313272	0.0785536	0.0497557	0.0402402	0.052187	0.055931	0.0291151	0.0640028	0.30146	0.0470891	0.057846	0.0746035	0.0898185	0.0764755	0.081766	0.068699	0.0251748	0.0547101	0.0855352	0.0851282	0	0.063085	0.0585155	0.0617758	0.144159	0.0737306	0.0788118	0.0713661	0.0507901	0.0693589
SLC25A44	0.0378424	0.0396759	0.0382787	0.0961131	0.0679661	0.0221975	0.0374443	0.0481131	0.0670193	0.0246948	0.0420682	0.021656	0.0394782	0.0664542	0.0462436	0.0729374	0	0.0669735	0.0571077	0.0591326	0.0494862	0.0267632	0.0294856	0.0521045	0.0465535	0.0365062	0	0.032746	0.0580161	0.069013	0.0560964	0.0542904	0.0331671	0.0453142	0.0142881	0.043713	0.0372286	0.0267106	0	0.0287365	0.0462571	0.0229401	0.0703264	0.0433898	0.0279732	0.0501963	0.0296951	0
PMF1-BGLAP	0	0.000589886	0.00341978	0.00469369	0.00291341	0.00722323	0.00297881	0	0.00196721	0.0101546	0.00674564	0.000729116	0.00604725	0.0165336	0	0	0	0.00723446	0.00390974	0.00401513	0	0.00346605	0	0.00731578	0	0	0	0	0	0	0.00773812	0.00457963	0.00359684	0.000519416	0	0.00706956	0.00337624	0.00343597	0	0	0.00509272	0.00235634	0.00158742	0.00874713	0.00341278	0	0	0
PAQR6	0.0117577	0.033028	0.00219504	0.0196545	0.0192073	0.0139051	0.0134228	0.04047	0.0149706	0.00119807	0.00481084	0.0196082	0.0138362	0.029135	0.0143587	0.0271617	0	0.00677362	0.00940537	0.0140849	0.0175789	0.00562311	0.00140096	0.00611358	0.000744901	0.0198246	0	0.0153862	0.013781	0.0292661	0	0.0167583	0.0162106	0.00541902	0.00768078	0.00942211	0.00540043	0.010989	0	0.0159763	0.0158102	0.00973646	0.0544348	0.0109805	0.00802411	0.0241751	0.00607941	0
SMG5	0.108498	0.0806868	0.0876514	0.131927	0.102096	0.0716173	0.129752	0.124586	0.0922508	0.0803841	0.0741888	0.057687	0.0961401	0.194432	0.0994685	0.146002	0.280274	0.120351	0.0958566	0.101509	0.123038	0.0737403	0.0874426	0.0839897	0.0749073	0.115842	0.0489565	0.101209	0.125157	0.113471	0.117227	0.147158	0.12302	0.075592	0.137685	0.0855684	0.117279	0.112627	0	0.0979912	0.118401	0.126962	0.150156	0.123819	0.144905	0.125024	0.076135	0.0797237
TMEM79	0.00967185	0.0090781	0.00757515	0.0179434	0.0221103	0.0112198	0.0555982	0.00316645	0.0133374	0.0154385	0.0042896	0.0191266	0.0167692	0.00216347	0.0160798	0.0170456	0	0.0026928	0.00465207	0.00712951	0.0134199	0.00853374	0.00287859	0.0061471	0.00426584	0.00810482	0	0.0136763	0.017208	0.0119047	0.011706	0.0166621	0.0156269	0.0112426	0	0.00507624	0.00965647	0.0391418	0	0.00791557	0.00562903	0.00119774	0	0.0237907	0.00946445	0.0047241	0.00869444	0
GLMP	0.0221749	0.0178219	0.0137833	0.034795	0.0215902	0.0259019	0.0100456	0.0277044	0.0171578	0.00711072	0.0152913	0.00445301	0.0193905	0.0244924	0.01136	0.03153	0	0.0168018	0.0184191	0.0233429	0.0136356	0.00960771	0.0105412	0.00755417	0.00787227	0.0137487	0.142571	0.038066	0.0107539	0.0261562	0.0308102	0.0101267	0.0322538	0.0143759	0.00560869	0.0125347	0.0146658	0.00514247	0	0.01403	0.019542	0.0296269	0.0276421	0.0203866	0.0092521	0.0167804	0.00941311	0
CCT3	0.127019	0.136521	0.108278	0.197931	0.145277	0.114354	0.26377	0.167315	0.146349	0.112733	0.0960469	0.0920037	0.121719	0.184492	0.152722	0.171095	0.34352	0.128266	0.16293	0.0881112	0.138836	0.0776373	0.0883972	0.096037	0.103729	0.0961667	0	0.133568	0.191255	0.124649	0.192072	0.171452	0.170476	0.149788	0.109464	0.107253	0.148038	0.132529	0	0.166106	0.135071	0.101329	0.133147	0.276743	0.157043	0.0973367	0.0839846	0.254556
TSACC	0.00571543	0.0163727	0.00181991	0.0119162	0.0101213	0.00949343	0.00318133	0.002535	0.00254421	0	0.000936438	0	0.000789711	0.00248463	0	0.00144233	0	0	0.00129973	0.00364041	0.00485913	0.000634823	0	0.0023296	0	0	0	0.00171142	0.0115104	0.00478299	0.0156279	0.00703835	0.00363626	0.00351432	0	0.00773616	0.000325464	0	0	0.00222145	0.00281902	0	0	0	0	0.000706144	0.00231059	0
RHBG	0.00103869	0	0.00148466	0.00366657	0.00157004	0.000934131	0.00276126	0.0016431	0.000689583	0	0.00348738	0.00182083	0.00148498	0	0	0.00247459	0	0.00580485	0	0	0.00361276	0.000621438	0	0.00116843	0	0	0	0	0.00142546	0	0	0.00248185	0	0	0	0.00135479	0.000825526	0.00149867	0	0	0	0	0	0	0	0	0.000985902	0
C1orf61	0.122597	0.174744	0.106479	0.203851	0.211401	0.20379	0.122991	0.193119	0.158126	0.120701	0.0856355	0.132796	0.157381	0.0908607	0.171732	0.141499	0	0.12439	0.149548	0.14993	0.141063	0.0797844	0.169824	0.155936	0.10548	0.102629	0.0963694	0.155565	0.199858	0.141003	0.162772	0.158424	0.192939	0.0993027	0.0814664	0.139282	0.0683082	0.0751423	1.79491	0.137182	0.133193	0.132369	0.139952	0.144131	0.0990761	0.136955	0.0949628	0.0272277
MEF2D	0.109364	0.065724	0.0845515	0.117952	0.108339	0.109505	0.141536	0.143839	0.114509	0.081983	0.0817467	0.101548	0.11551	0.111872	0.110807	0.0904742	0.186264	0.0971905	0.13139	0.123837	0.132571	0.081353	0.133667	0.0871123	0.105791	0.128583	0.0963694	0.1725	0.128651	0.115603	0.239041	0.128305	0.184497	0.0755892	0.133563	0.0827287	0.0911143	0.124042	0	0.120133	0.100047	0.105071	0.16921	0.138835	0.179689	0.121679	0.0665854	0.0956045
IQGAP3	0.00318269	0	0.0023757	0.00123335	0.00294817	0	0	0.000923695	0.00290056	0.000521206	0.0014041	9.81635e-05	0.00111862	0.00381455	0	0.00210981	0	0.00106103	0.00138652	0.0022865	0.00607676	0.00134799	0.00402617	0.00105766	0.0039015	0	0	0	0.000570474	0.00176787	0	0.00397611	0.000524804	0.000837821	0	0.00229453	0.000759874	0	0	0.00819112	0	0	0.0117656	0	0.00126152	0	0	0
TTC24	0	0	0.000295038	0	0.00100744	0	0	0	0	0	0	0	0	0	0	0	0	0	0	0	0	0	0	0	0	0	0	0	0	0	0	0	0	0	0	0	0	0	0	0	0	0	0	0	0	0	0	0
NAXE	0.0117878	0.0222427	0.00636854	0.038664	0.0104644	0.0423789	0.0234124	0.0207737	0.0359724	0.0123727	0.0120637	0.0209274	0.0232651	0.0252523	0.0432586	0.0266969	0	0.0256295	0.025668	0.0204734	0.0186059	0.0079756	0.0170197	0.0118077	0.0246662	0.0330399	0	0.0152261	0.0195082	0.048678	0.0433836	0.0274334	0.0294767	0.0199024	0.0123504	0.0101038	0.0101608	0.0107552	0	0.00715344	0.0272483	0.0113185	0.0266838	0.0242091	0.0114737	0.00446348	0.00881511	0
GPATCH4	0.0461625	0.0300428	0.0229469	0.0702788	0.0547627	0.0135812	0.0118538	0.0334204	0.0441045	0.0206658	0.0158171	0.0227576	0.0235602	0.0428921	0.0351143	0.0655804	0	0.0526092	0.0484508	0.0308928	0.0429731	0.0234237	0.0290453	0.0396828	0.0351695	0.020336	0	0.0416032	0.0377396	0.0327019	0.0410556	0.0353907	0.0260235	0.0139751	0.0193008	0.0369838	0.0173654	0.0307929	0	0.0254266	0.0490342	0.0164528	0.0640831	0.0106696	0.00544372	0.0701791	0.0216883	0
HAPLN2	0.0639985	0.0457324	0.0389852	0.0448279	0.0409358	0.0496233	0.048056	0.0552401	0.0304369	0.0299035	0.0242296	0.0275414	0.0364316	0.0490529	0.0597871	0.0545678	0	0.0346789	0.0381257	0.0370285	0.0275815	0.0343448	0.0278987	0.0393313	0.0288516	0.0238593	0	0.0538219	0.0708383	0.0714261	0.123133	0.0619094	0.0977748	0.0247844	0.0204846	0.0275034	0.0297879	0.0287887	0	0.0465699	0.0231833	0.0729993	0.047384	0.00760066	0.0242429	0.0154091	0.0280778	0
BCAN	0.0828517	0.0784266	0.0554898	0.0891953	0.0601525	0.0586046	0.0859297	0.0783111	0.0706068	0.0441599	0.0401613	0.0370081	0.078141	0.0525212	0.0669726	0.042364	0.286933	0.0788734	0.0455103	0.0695191	0.0498311	0.0501661	0.0464126	0.0339254	0.0444961	0.0400795	0	0.119273	0.0717993	0.110807	0.0499558	0.0869241	0.0976191	0.041627	0.0357047	0.027728	0.072844	0.0893614	0	0.058099	0.0509516	0.0494793	0.0858531	0.0659057	0.0403894	0.0353007	0.0315546	0
NES	0.00394048	0.0246717	0.00421079	0.00116936	0.00308021	0.00629239	0.0277515	0.00450127	0.00532835	0.00105307	0.0076338	0.00885134	0.00483526	0.00263574	0.013728	0.00260301	0	0.00414714	0.00337908	0.00735811	0.00307829	0.00879671	0.00154348	0.00347287	0.000260283	0	0	0	0.0113922	0.00296643	0.00855837	0.00913501	0.0113937	0.0074418	0.00358942	0.00232821	0.00939869	0.00685523	0	0.00119001	0.00521575	0.0133306	0.00704786	0	0.0207666	0.0082281	0	0.0781122
CRABP2	0.021152	0	0.0114568	0.00936523	0.00619368	0.0135865	0.0205257	0.0165845	0.00972958	0.00275581	0.0187331	0.0167977	0.0074422	0.00826692	0.00842299	0.00374689	0	0.00982949	0.0107052	0.0111208	0.00777204	0.00703774	0.00276316	0.00850738	0.0051428	0.00293399	0	0.00271692	0.00606943	0.00663247	0.018593	0.0125658	0.0247488	0.00176178	0.00366792	0.00471894	0.016868	0.00623203	0	0.00432984	0.00463136	0.0204938	0.0153674	0.00443363	0	0.00507206	0.00285217	0.0301879
ISG20L2	0.032368	0.0580217	0.0398936	0.0624638	0.0624982	0.0318318	0.0393053	0.0846017	0.0473245	0.04476	0.0446896	0.0234898	0.0547734	0.0552351	0.0392182	0.0796161	0	0.070863	0.0541996	0.0445197	0.0592155	0.0395864	0.0774139	0.0416831	0.0303244	0.0395393	0	0.0527518	0.0534656	0.0531414	0.0751298	0.0417815	0.0778483	0.0355311	0.0211711	0.0369558	0.0474547	0.0280285	0	0.0211928	0.0616307	0.0635847	0.0567314	0.0355811	0.0259654	0.0779148	0.0321307	0
RRNAD1	0.0168077	0.0279605	0.0264449	0.0401769	0.0347127	0.0166025	0.050578	0.0435319	0.0283139	0.0258035	0.0214002	0.0238296	0.0302358	0.0200543	0.0560496	0.031073	0.171215	0.0371099	0.0290593	0.0151609	0.0329527	0.0177148	0.0374998	0.019462	0.0200609	0.0178921	0	0.0202486	0.0441429	0.0381112	0.0686771	0.0427907	0.0377842	0.0198789	0.0428405	0.0197461	0.023249	0.0257746	0	0.0243071	0.0341688	0.0442618	0.0564998	0.0108775	0.0278774	0.024935	0.00738353	0.0116798
MRPL24	0.0169326	0.0151164	0.0147499	0.0368016	0.0351599	0.0113398	0.0192087	0.0190102	0.0333904	0.0113881	0.0132349	0.00172492	0.0157763	0.0456364	0.0162982	0.041293	0	0.0370037	0.0306526	0.017046	0.0204338	0.0054425	0.0148488	0.0167909	0.0086336	0.0141248	0	0.0146237	0.0150905	0.019073	0.0219451	0.032198	0.0273575	0.00672589	0.0206681	0.0113862	0.0118794	0.0349559	0	0.020972	0.0369068	0.00619193	0.0455825	0.0393171	0.0216272	0.018368	0.0184714	0.137314
HDGF	0.0708603	0.0584621	0.0558495	0.0986777	0.0730352	0.0870802	0.0925243	0.0709591	0.0748519	0.0457569	0.0599989	0.0690369	0.0852371	0.113982	0.0676719	0.0735422	0	0.0467566	0.0972477	0.0673482	0.0664868	0.0459536	0.0619895	0.0633024	0.0582583	0.116421	0	0.103366	0.120299	0.0694729	0.137102	0.0697784	0.0940902	0.0686939	0.0646811	0.0742335	0.0570883	0.0899111	0	0.0649854	0.0603621	0.0432606	0.118944	0.0835052	0.076175	0.0860376	0.0391734	0.141907
PRCC	0.074514	0.0841216	0.0782796	0.0935549	0.0775038	0.0851965	0.0926289	0.0608626	0.0687487	0.0689578	0.0741672	0.0810257	0.0812031	0.0858023	0.0982039	0.0765183	0	0.0887672	0.0894965	0.0920024	0.0926429	0.0586461	0.073561	0.0677127	0.0639236	0.0672324	0.0489565	0.0860407	0.0973494	0.103471	0.128177	0.0836497	0.108117	0.0626486	0.0242846	0.0622373	0.0577383	0.0827941	0.987336	0.11087	0.0809808	0.0959974	0.126244	0.0823987	0.082298	0.0896342	0.0566283	0
SH2D2A	0.0010884	0	0.00144539	0	0	0	0	0	0	0	0	0	0	0	0	0	0	0	0	0	0.00117431	0	0	0	0	0	0	0	0	0	0	0	0	0	0	0	0	0	0	0	0	0	0	0	0	0	0	0
NTRK1	0.00316836	0	0	0	0	0.000742675	0.00166555	0	0.00337554	0	0.000160965	0	0	0	0	0.00296642	0	0.00750766	0	0.00284849	0.00447122	0.00229881	0	0	0	0	0	0	0.00313858	0	0.00285244	0	0.00456848	0	0	0.000157248	0.000290831	0	0	0	0.00481685	0	0.015559	0	0.000862748	0	0.00177807	0
INSRR	0.00837709	0	0	0.00653177	0.00187007	0.00138842	0	0.00223968	0.00221371	0	0.00120662	0	0.000721915	0.00246189	0	0.00273224	0	0	0.000181905	0.000240726	0	0	0.00187571	0.00198837	0.00656206	0.000765852	0	0	0.00676195	0.00249617	0	0	0.00259917	0	0	0.000835833	0	0	0	0.00207633	0.00272057	0.0103258	0	0	0	0	0.00194273	0
PEAR1	0	0	0	0	0.00188388	0	0	0	0	0	0	0	0.000577849	0	0	0	0	0	0	0.000746092	0	0	0	0	0	0	0	0	0	0	0	0	0	0	0	0	0	0	0	0	0	0.00050648	0	0	0	0	0	0
LRRC71	0	0	0	0.0011104	0.00119676	0	0	0	0	0	0	0	0.000881788	0	0	0	0	0.000777482	0	0	0	0.000533007	0	0	0	0	0	0	0.000839003	0	0	0	0	0	0	0.00273935	0.00061708	0	0	0	0	0	0	0	0	0	0	0
ARHGEF11	0.333018	0.391659	0.242113	0.362586	0.335675	0.304648	0.291963	0.283055	0.215636	0.221149	0.213566	0.287281	0.293169	0.242347	0.337001	0.304871	0.3253	0.320039	0.273222	0.315113	0.261132	0.170387	0.324192	0.168338	0.252165	0.318435	0.135831	0.340452	0.363232	0.383016	0.448821	0.228723	0.415629	0.244051	0.440098	0.269139	0.268005	0.355405	1.03084	0.360219	0.252149	0.451168	0.279845	0.423714	0.342719	0.244557	0.170898	0.180256
ETV3L	0	0	0	0	0	0	0	0	9.03882e-05	0	0	0	0.000426605	0	0	0	0	0	0.00124221	0	0	0	0	0	0	0	0	0	0	0	0.00290386	0	0	0.00112636	0	8.73226e-05	0	0	0	0	0	0	0	0	0	0.00149328	0	0
ETV3	0.0246714	0.0234196	0.0142794	0.0339352	0.0365398	0.0419386	0.0197513	0.0286134	0.0342021	0.0167971	0.0213736	0.0244669	0.0172107	0.0274691	0.00850264	0.0345893	0.0804392	0.0174352	0.0244668	0.03168	0.0217791	0.0219569	0.0260303	0.0321809	0.0115844	0.0153092	0.20027	0.0224138	0.0285824	0.0222624	0.0330094	0.0125956	0.0213043	0.0278655	0.0161451	0.0153367	0.0254186	0.0324989	0	0.0373117	0.030625	0.0317719	0.0187233	0.0027007	0.0131783	0.0162654	0.016174	0
FCRL5	0	0	0	0	0.000860663	0	0	0	0	0	0.000150297	0	0	0	0	0.00207068	0	0	0.00145266	0	0	0.000571765	0	0	0	0	0	0	0	0	0.00790858	0	0.00125946	0	0	0	0	0	0	0	0	0	0	0	0.0183172	0	0	0
FCRL4	0	0.00132903	0	0	0	0	0.00101151	0	0	0	0	0	0	0	0	0	0	0	0	0	0.000783912	0.00149188	0.00640484	0	0	0	0	0	0.00142204	0	0	0.00122527	0.00351648	0	0	0	0	0	0	0	0	0	0	0	0	0	0	0
FCRL3	0.00117784	0	0	0	0.000792142	0	0	0	0.000101779	0	8.97379e-05	0	0	0	0	0	0	0	0	0	0	0	0	0	0	0	0	0	0	0	0.00158959	0.00120806	0	0	0	0	0	0	0	0	0.00051135	0	0.0080072	0	0	0	0.000490856	0
FCRL2	0	0	0.000483775	0	0.00205003	0	0	0	0.00192558	0	0	0	0	0	0	0	0	0.00106103	0	0	0	0	0	0	0	0	0	0.00217168	0.0012309	0	0	0.000951872	0	0	0	0.00141331	0	0	0	0	0.00217472	0	0	0	0	0	0.000685338	0
FCRL1	0	0	0.000297471	0	0.000863375	0	0	0	0	0.0102324	0.000961404	0.000448293	0.00050489	0	0	0.00179717	0	0.00245174	0	0.000570335	0	0.00187604	0	0	0	0	0	0	0.00148281	0	0	0	0	0	0	0	0.00091661	0	0	0.00825827	0	0	0	0	0	0	0	0
CD5L	0.00114293	0	0.00256108	0.00129944	0.00157397	0.0040669	0	0.00945721	0.000291233	0	0	0	0.000695516	0.00217062	0	0.0102548	0	0	0	0	0	0.000160258	0	0	0.00457563	0	0	0	0.00358524	0	0	0.000778373	0	0	0	0	0.00143335	0	0	0	0.000251103	0	0	0	0	0	0.000861213	0
KIRREL1	0.147468	0.148522	0.113382	0.139293	0.156061	0.142662	0.161434	0.151135	0.127369	0.124695	0.0914189	0.120243	0.124171	0.103316	0.228206	0.171295	0	0.149636	0.11064	0.168359	0.101349	0.134443	0.120139	0.10782	0.0908438	0.124511	0.241098	0.128372	0.119287	0.154068	0.177922	0.117555	0.137332	0.126413	0.174387	0.140886	0.131013	0.155505	1.03084	0.148791	0.145689	0.20115	0.172623	0.111962	0.191284	0.195384	0.184012	0
CD1D	0	0	0	0	0	0	0.00168912	0	0	0.00114793	0	0	0	0.00174856	0	0	0	0	0	0	0	0	0	0	0	0	0	0	0	0	0	0	0	0	0	0	0	0	0	0	0	0	0	0	0	0	0	0
OR10K1	0	0	0	0.00328131	0	0	0	0	0.00173211	0	0	0	0	0	0	0.00120397	0	0.000440318	0	0.00327116	0.00133144	0.00031801	0	0	0	0	0	0	0	0	0	0	0	0	0	0	0	0	0	0	0	0	0	0	0	0	0	0
OR10R2	0	0	0	0	0	0	0	0	0	0	0.00122911	0	0	0	0	0	0	0	0	0.00765768	0	0	0	0	0	0	0	0	0.0035743	0	0	0	0	0	0	0	0	0	0	0	0	0	0.00172865	0	0.00705926	0	0	0
SPTA1	0	0	0	0.00163163	0.000534719	0	0	0	0	0	0.000101557	0	0	0.00230025	0	0	0	0	0	0	0.000606968	0	0	0	0	0	0	0	0	0	0	0	0	0	0	0	0	0	0	0	0	0	0	0	0	0.00253215	0.000407474	0
OR6N1	0	0	0	0	0	0	0	0	0.00203332	0	0	0	0	0	0	0	0	0.00218777	0	0	0	0	0	0	0.000520629	0	0	0	0.00113271	0	0	0.0012566	0	0	0	0	0	0	0	0	0	0	0.00278787	0	0	0	0	0
MNDA	0	0	0.000378698	0	0	0	0	0	0	0	0.00019891	0	0	0	0	0	0	0	0.000691452	0.00356153	0.000524853	0.000180295	0.002446	0	0	0	0	0	0	0	0	0.00137217	0.00135964	0.000363345	0	0	0.00127091	0	0	0	0.00113963	0	0	0	0	0	0.00037401	0
PYHIN1	0.00652347	0.00280179	0.00317808	0.0045023	0.00373889	0.00371377	0.00107256	0.00117421	0.00325455	0.00331915	0.000800305	0.0027647	0.00747238	0.0067153	0.0028749	0.00782365	0	0.00173996	0.000420335	0.00341922	0	0	0.00419456	0.000911866	0	0.00948262	0	0	0.00154838	0.00259145	0	0	0	0.000586853	0	0.00709736	0.00211792	0	0	0.00592497	0.00162968	0.00196193	0	0	0	0.00121807	0.000856933	0
IFI16	0.073839	0.051647	0.0461226	0.0563322	0.0443194	0.0491784	0.0397148	0.0640154	0.0361097	0.0307543	0.0413186	0.0267148	0.0520753	0.0552857	0.0208299	0.0410155	0	0.036297	0.0478697	0.0411771	0.036263	0.030917	0.0435735	0.0246717	0.0208851	0.064155	0	0.0941587	0.0711783	0.11331	0.0473562	0.0370834	0.0541409	0.0534702	0.0477665	0.0286926	0.0585704	0.0714526	0	0.0497635	0.0420789	0.0628241	0.0760659	0.0129444	0.0573346	0.024524	0.0173474	0
AIM2	0.0102237	0.0128919	0.00214756	0.00687281	0.00897218	0.0233718	0.0203592	0.0163092	0.0127037	0.00714441	0.0104114	0.00551077	0.00294518	0.00880194	0.00158591	0.00243005	0	0.010601	0.0115998	0.00899596	0.00796143	0.00713899	0.00157699	0.000893932	0.00489046	0.00740532	0	0.0445921	0.00789988	0.0103372	0.0180331	0.00301771	0.0137984	0.0257961	0.0155238	0.00635916	0.00161433	0.000393593	0	0.0122964	0.00595065	0.0103776	0.00764014	0.00173616	0.0111086	0	0.0157614	0
CADM3	0.217778	0.199564	0.16329	0.255808	0.226031	0.231996	0.222489	0.224468	0.180821	0.14405	0.16039	0.17157	0.236342	0.188678	0.185045	0.198767	0.567779	0.198168	0.232213	0.193079	0.225552	0.146701	0.232491	0.133477	0.19057	0.280534	0.372561	0.330575	0.288453	0.288576	0.292523	0.203389	0.210765	0.145456	0.167995	0.156985	0.193265	0.247197	0	0.237206	0.189806	0.268936	0.322561	0.190971	0.202754	0.185598	0.125785	0.097094
ACKR1	0.0158094	0.0281875	0.0125432	0.0200048	0.0286258	0.0250334	0.0415819	0.0114784	0.0125087	0.00436352	0.0108581	0.00663654	0.012987	0.0113752	0.024563	0.0109417	0	0.0209832	0.0287107	0.0206483	0.0229361	0.0053281	0.00982782	0.00521759	0.010147	0.000443411	0	0.00570504	0.0184421	0.0331405	0.0370232	0.0323057	0.00429823	0.0120325	0	0.0175619	0.0235338	0.00276764	0	0.0130751	0.0146093	0.0185394	0.0444784	0.0330862	0.0400286	0.0142437	0.0089257	0.0368704
FCER1A	0	0	0	0.000546594	0.00139854	0	0.00222349	0	0	0	0	0	0	0	0	0	0	0	0.000802089	0	0	0	0	0	0	0	0	0	0	0	0	0	0	0	0	0	0	0	0	0	0	0.00050648	0	0	0	0	0	0
DUSP23	0.00864456	0.00219148	0.00312074	0.010063	0.00488955	0	0.00603748	0.0143144	0.00606239	0.0056466	0.00884895	0.00390989	0.00491797	0.00579546	0	0.00322914	0	0.00655282	0.00946052	0.00393728	0.0071453	0.00166093	0.00103764	0.00494687	0.00253791	0	0	0.0181285	0.00451792	0.000577187	0.00591991	0.00605857	0	0.00345971	0	0.00107104	0.00247834	0.00582888	0	0	0.000765522	0	0.00802089	0.00414991	0.00461548	0.00316895	0.00192537	0
FCRL6	0	0	0	0.00134193	0.00134273	0	0	0	0.000567586	0	0	0	0	0	0	0	0	0	0	0	0	0	0	0	0	0	0	0	0.00442458	0	0	0	0	0	0	0	0	0	0	0	0	0	0	0	0	0	0	0
SLAMF8	0.00126465	0	0	0	0	0	0	0	0.000630702	0.000329223	0	0	0	0	0	0	0	0	0	0.000103175	0	0	0	0	0	0	0	0	0	0	0	0	0	0	0	0	0	0	0	0	0.000515006	0	0	0	0	0	0	0
AL590560.2	0.00851176	0.0084257	0.0044196	0.00534306	0.015495	0.0059344	0.00992478	0.0245264	0.0152128	0.00596255	0.00639655	0.000623564	0.00777532	0.010097	0.00389664	0.0143729	0	0.0101531	0.00255134	0.00346803	0.00518709	0.00947208	0.0077269	0.000713547	0.00435656	0.00186276	0	0.00432865	0.0181031	0.0037731	0.0104667	0.00400842	0.0158308	0.0130593	0	0.00475456	0.0149827	0.0189548	0	0.0199704	0.00964827	0.015414	0.00628934	0	0	0.00553626	0.00847667	0
CFAP45	0	0.00162182	0.000930248	0.000687456	0.000939266	0	0	0	0	0	0.000920974	0	0	0	0	0.0012062	0	0.0036008	0	0	0	0	0.000478669	0.00309406	0	0	0	0.0101986	0.000865535	0	0	0	0	0	0	0.000754257	0.000593829	0	0	0.000963429	0.00138601	0	0	0	0	0	0	0
TAGLN2	0.0065261	0	0.000839425	0.00114676	0.00169453	0.000451255	0.000482597	0.00196902	0.00194725	0.00162211	0.00173238	0.00351283	0.0068475	0	0	0	0	0.000772344	0.00614377	0.00214319	0	0	0.0014382	0.00284298	0	0.00189439	0	0.0187884	0.00151075	0	0.0042795	0.0039368	0.0039775	0	0	0.00119323	0.000290831	0.000534494	0	0.00144343	0	0	0	0.0113824	0.00866131	0	0.000780701	0
IGSF9	0	0	0	0	0	0	0	0	0.00106071	0	0	0.000646381	0.000348785	0	0	0	0	0	0	0	0	0	0.00274134	0	0.000489089	0	0	0	0	0	0	0	0	0	0	0	0	0	0	0	0	0	0	0	0	0	0	0
KCNJ10	0.0142635	0.0200344	0.00537093	0.01217	0.0127857	0.0109506	0.0166447	0.0106377	0.00652761	0.00500859	0.00326716	0.0163579	0.00667737	0	0.0245622	0	0	0.00216044	0.00123943	0	0.0044264	0.000506326	0.00582036	0.00915209	0.0133532	0.00162663	0	0.0203771	0.00790977	0.0149789	0.038796	0.00991548	0.0172614	0.00330896	0	0.0122525	0.00902028	0.00945943	0	0.00347392	0.00365317	0.00430058	0	0.0127149	0.00756926	0	0.00429648	0
KCNJ9	0.0832018	0.0695242	0.0497079	0.0929569	0.0613389	0.058657	0.0773881	0.0776331	0.0708293	0.0291639	0.0563388	0.0347726	0.0712806	0.0444781	0.0608805	0.0874331	0.186264	0.0666006	0.0674578	0.0527463	0.0562169	0.0459121	0.0362873	0.0753804	0.049016	0.0424197	0.348386	0.0527047	0.0847565	0.0789702	0.0956209	0.0509902	0.0787087	0.0521242	0.0173929	0.042171	0.0839905	0.0536875	0	0.0458495	0.056026	0.0602224	0.104924	0.0712932	0.0860459	0.0570596	0.0420251	0.0733658
IGSF8	0.161468	0.152651	0.0969364	0.208022	0.177006	0.177068	0.199	0.202665	0.150763	0.0715437	0.0955184	0.108976	0.157763	0.183208	0.153303	0.165213	0	0.185951	0.156733	0.15729	0.177062	0.0790904	0.117501	0.119883	0.138108	0.146035	0.20027	0.245026	0.234418	0.207413	0.30552	0.219144	0.247272	0.103578	0.0994523	0.0960989	0.142555	0.148972	0	0.160803	0.140158	0.0914601	0.230159	0.127231	0.157627	0.103119	0.0755645	0.0600844
ATP1A2	0.0402931	0.0347716	0.0246021	0.0302759	0.0323345	0.0282396	0.0554671	0.045809	0.03159	0.00730197	0.0110595	0.0170488	0.0481866	0.0191877	0.0459137	0.00334513	0.137203	0.0107436	0.0157294	0.0118967	0.00878093	0.0414251	0.0446291	0.0104764	0.0167243	0.0213993	0	0.0391645	0.0357327	0.0679333	0.136455	0.0408926	0.0708021	0.0122789	0.0808484	0.0251737	0.0153832	0.0238477	0	0.00627709	0.00677135	0.0205543	0.0239938	0.0522796	0.0241232	0.036611	0.00717854	0.0693223
ATP1A4	0	0.00101647	0.00211343	0.00308756	0.00504846	0	0	0	0.000308609	0.00122719	0	0	0.00272474	0.00263574	0	0.00380196	0	0.00239441	0.00119546	0.000675914	0.00143056	0	0	0.000774103	0	0.000670836	0	0	0	0	0.0014531	0.00296911	0.00526321	0	0	0	0.00018218	0	0	0	0	0	0.00380907	0	0	0	0.000826003	0
CASQ1	0.00357557	0	0.00251929	0.00364378	0.00210746	0.000397908	0.00731154	0.00481303	0.00180961	0	0.00175493	0	0.0021022	0.00809315	0.00377051	0.00227883	0	0.000902183	0.000885735	0.0018727	0	0.00286782	0	0.00116256	0.00234044	0.000919469	0	0	0	0.0132907	0.0088141	0.00534843	0.0138178	0.000286164	0.0161451	0.000254128	0.000630324	0	0	0	0.0111855	0	0.00723252	0	0.00265281	0.00549778	0	0
PEA15	0.0955687	0.104649	0.0685165	0.113711	0.0847237	0.0813512	0.231434	0.141518	0.0980976	0.0543122	0.0748094	0.0623441	0.131944	0.114306	0.0488489	0.075613	0.317588	0.0569311	0.142874	0.0802109	0.0850346	0.0640229	0.0996998	0.060929	0.11394	0.0961794	0	0.184195	0.116264	0.110228	0.219759	0.1019	0.168118	0.0551796	0.0722705	0.0599263	0.115397	0.11214	0	0.0691528	0.0571381	0.0778467	0.132353	0.14549	0.0921647	0.0841868	0.031305	0.100101
DCAF8	0.0548877	0.0720459	0.0523601	0.0843096	0.112875	0.0941329	0.0727931	0.0702221	0.0658152	0.0414172	0.03949	0.0472456	0.0855082	0.0654816	0.0481698	0.080266	0.0804392	0.0520688	0.0769889	0.0820094	0.0762525	0.0278493	0.044949	0.0393952	0.0438788	0.0593763	0	0.0572657	0.113632	0.0882725	0.156414	0.108923	0.0874057	0.0504481	0.0317542	0.0385721	0.040271	0.0351653	0	0.0560234	0.056908	0.0653799	0.116477	0.069813	0.0200785	0.0572802	0.026816	0.0733658
AL139011.2	0.0652036	0.0753723	0.0524859	0.0412662	0.0612997	0.0607642	0.0730836	0.0762729	0.043671	0.0722643	0.0485815	0.0286049	0.0422905	0.0244266	0.0729452	0.050294	0.543627	0.0651188	0.052823	0.0509758	0.0494878	0.0560677	0.0745216	0.0343951	0.0441897	0.0499778	0	0.079307	0.0410844	0.0883357	0.12611	0.0514313	0.0945199	0.0769666	0.0565678	0.0572743	0.0614986	0.05505	0	0.104204	0.0414144	0.0700372	0.0949527	0.0704303	0.109692	0.104653	0.0359765	0.0570058
PEX19	0.0153573	0	0.00156496	0.00231348	0	0	0.00501281	0.00088062	0.00142576	0	0	0	0	0	0	0	0	0.00233504	0.00139227	0	0.00288928	0.0013351	0	0.0024628	0	0	0	0	0.00153524	0	0.0101575	0	0.000351646	0.000447217	0	0	0	0	0	0	0.00204355	0	0	0.00838478	0	0	0	0
COPA	0.262491	0.208654	0.17322	0.26028	0.252075	0.230184	0.27347	0.233365	0.173628	0.149065	0.167015	0.219097	0.245376	0.18297	0.206522	0.236831	0	0.231328	0.221573	0.216309	0.185048	0.125829	0.163971	0.125402	0.234076	0.189316	0.0489565	0.392016	0.30247	0.314616	0.276317	0.230223	0.260894	0.164183	0.25653	0.175417	0.183384	0.289017	0	0.263104	0.200385	0.304827	0.336903	0.29657	0.275638	0.16257	0.127718	0.106485
NCSTN	0.0271829	0.0458542	0.0534092	0.071747	0.0490821	0.0404915	0.0656131	0.0542396	0.0645356	0.0234918	0.0494497	0.0177964	0.0617014	0.0518105	0.0617442	0.0591539	0.226642	0.0612426	0.0671506	0.057192	0.073331	0.0301435	0.0412802	0.0335832	0.0678923	0.0460311	0.142571	0.0517422	0.0647464	0.0402563	0.0840792	0.0673485	0.0741825	0.0380508	0.0763294	0.034729	0.050628	0.0414646	0	0.0384732	0.0464526	0.0464602	0.122533	0.0591955	0.0618556	0.0296463	0.0313781	0
NHLH1	0.00203595	0.00167303	0.00203239	0	0.000218648	0.00413379	0.019512	0.00322694	0.0023564	0.000743968	0.000499712	0.00619432	0.00406688	0	0	0	0	0	0.000662339	0	0	0.00432615	0.000637794	0	0	0	0	0	0	0	0	0	0.00560604	0.00067672	0	0.00117661	0.00613034	0.00201667	0	0	0	0	0	0	0.011158	0	0	0.244534
VANGL2	0.0361434	0.0193173	0.0249229	0.0383418	0.0585715	0.026699	0.0195518	0.035098	0.0302118	0.0129947	0.016082	0.0191247	0.0199987	0.0212861	0.0221337	0.0152083	0	0.0263479	0.03675	0.0386998	0.0346228	0.0250564	0.0100768	0.0298976	0.0287838	0.0406867	0	0.0420686	0.0511758	0.0653921	0.0174011	0.0332441	0.0184673	0.0218372	0.0196526	0.0111873	0.0361906	0.0203873	0	0.0119942	0.0238329	0.0457663	0.0748643	0.0393097	0.0676174	0.03288	0.0105764	0.0116798
SLAMF6	0	0	0	0	0	0	0	0	0.000815926	0	0	0	0	0	0	0	0	0	0.00104536	0	0.0028431	0	0	0	0	0	0	0	0	0	0	0	0	0	0	0.000283795	0	0	0	0	0	0	0	0	0	0	0	0
CD84	0	0	0.00235841	0.00591148	0.00370319	0.00986688	0.00228479	0	0.00136957	0	0.000777859	0	0	0.00228234	0.00254672	0	0	0.000358457	0.000921951	0.000555754	0.000655395	0.000273317	0	0.00106689	0	0	0	0	0	0.00478487	0.00783112	0	0.00583659	0	0	0.000336768	0	0.00506752	0	0	0.00065506	0.00388024	0.00318931	0	0	0	0	0.0272277
SLAMF1	0	0.00168489	0	0.00199241	0.0010117	0	0	0	0.00075283	0	0	0	0.00074467	0	0	0	0	0	0	0	0	0	0	0	0	0	0	0	0	0	0	0	0	0	0	0	0	0	0	0	0	0	0	0	0	0	0	0
CD48	0.000693484	0	0	0	0.00265541	0.000946245	0	0	0	0.00048469	0	0	0.00400826	0	0	0	0	0	0	0	0.00402735	0	0	0	0	0	0.0489565	0.00861295	0.000450643	0.000856371	0	0	0	0.00159601	0	0	0	0	0	0.000663236	0	0	0	0	0	0	0	0
SLAMF7	0	0.00095344	0.000330953	0	0	0	0.00119269	0	0	0	0	0	0	0	0	0	0	0	0.000944515	0	0	0	0	0	0	0	0	0	0	0	0	0.00122031	0.00520604	0	0	0	0	0	0	0	0	0	0	0	0	0	0	0
LY9	0.000362618	0.00213011	0.000261111	0.00303705	0.00338848	0.00405488	0.00109994	0	0	0.00104131	0.00152802	0	0	0	0.00166716	0	0	0.00315415	0	0	0.00131799	0.000703531	0.00341789	0	0	0.00165387	0	0	0.00241392	0	0	0.0014801	0	0.000575687	0	0.000480797	0	0	0	0	0	0	0	0	0	0	0	0
CD244	0	0	0.000295038	0.00167588	0.00053693	0	0.00255639	0	0.000534676	0	0	0	0	0.00404174	0	0	0	0	0	0	0	0	0	0.00254839	0	0	0	0	0.0010694	0.00152877	0	0	0	0.000320844	0	0.00308777	0	0	0	0	0.000653402	0	0	0	0	0	0.000323913	0.0116798
F11R	0.0121283	0	0.00346853	0.00490242	0.00698511	0.0112943	0.00777053	0.0144412	0.00305259	0.00305913	0.00568922	0.00381829	0.0130477	0	0.00224332	0.00277422	0	0.00471264	0.012441	0.00785772	0.00449474	0.00619836	0	0.00311589	0.00891605	0.00528135	0	0.014668	0.0118505	0.00545696	0.00473195	0.0180832	0.00839361	0.00850192	0	0.0128032	0.00565089	0.0021259	0	0	0.00638367	0	0.0151183	0.0206059	0	0.00213509	0.000495202	0
USF1	0.0419297	0.0347221	0.0150493	0.0433833	0.0194719	0.0385376	0.0170414	0.0187276	0.0369898	0.0154172	0.0169699	0.0224641	0.0315967	0.0396732	0.0454064	0.0655391	0	0.0295524	0.0468769	0.0401049	0.0270089	0.0127524	0.0080769	0.0246669	0.0552265	0.0218757	0.20027	0.0122012	0.0410642	0.0399255	0.0478795	0.0455341	0.0484964	0.0139473	0.0295365	0.0196551	0.0229727	0.0197986	0	0.0520299	0.0400847	0.0296704	0.0481448	0.0176229	0.0707404	0.0153777	0.0189939	0
ARHGAP30	0.000653316	0.00130802	0.000961053	0.00626202	0.00640385	0.00438868	0.000697137	0.00448566	0.00198464	0	0.0001653	0.00085373	0	0	0.00280852	0	0	0.00244068	0.000421746	0.00114284	0.00142625	0	0	0.000920818	0.00111838	0	0	0.00343709	0.0100118	0.00501027	0.0165646	0.0034455	0.00125477	0.00269349	0	0.000254128	0.00180326	0	0	0	0.00096262	0.0011093	0.00581953	0	0	0	0	0
NECTIN4	0	0.00589124	0.000397903	0	0.002647	0	0	0	0.000141632	0.00183838	0	0	0	0	0	0	0	0	0	0	0	0.000180295	0	0.00105917	0	0	0	0	0	0.00169699	0.00859549	0	0	0	0	0	0	0	0	0	0	0	0	0	0	0	0	0
KLHDC9	0.0187517	0.0337769	0.0178361	0.0434805	0.0344531	0.044495	0.0274179	0.0485629	0.0357268	0.0151156	0.0135219	0.00553053	0.0161486	0.0364684	0.00809529	0.0490604	0	0.0346476	0.0348483	0.0248128	0.0136661	0.0137986	0.00544544	0.0324654	0.0111345	0.0257898	0.20027	0.0360266	0.0350887	0.0510304	0.0530267	0.024808	0.0335563	0.0249452	0	0.0227103	0.0192745	0.0152247	0	0.0389643	0.0260456	0.0201144	0.0649965	0.00857577	0.012108	0.0292893	0.0101611	0
PFDN2	0.127454	0.114674	0.0931773	0.153496	0.127831	0.118221	0.154242	0.155063	0.101826	0.0650958	0.110425	0.100445	0.172759	0.0937761	0.0823429	0.103128	0	0.11351	0.12317	0.0976569	0.108426	0.078692	0.0871912	0.10061	0.101768	0.131074	0.142571	0.176409	0.143878	0.136846	0.124308	0.113687	0.142846	0.0543428	0.107565	0.0745504	0.0924813	0.107641	1.03084	0.134473	0.115911	0.0951968	0.145521	0.173953	0.128465	0.0987165	0.0700069	0
NIT1	0.0498196	0.0392212	0.0451612	0.133904	0.102371	0.0458413	0.0472673	0.036569	0.0435161	0.0253573	0.0343818	0.0196907	0.0579212	0.0597357	0.0640564	0.0759608	0	0.0384792	0.0577356	0.057345	0.0497928	0.0467416	0.025733	0.0486248	0.0324816	0.0464895	0	0.0811896	0.103514	0.0675779	0.0628549	0.0493842	0.0455659	0.0460881	0.0064744	0.0185102	0.0249211	0.0379226	0	0.0545093	0.0512523	0.0354964	0.0932489	0.023392	0.0655486	0.067317	0.0280262	0
DEDD	0.0238347	0.0110781	0.0212838	0.0284361	0.024137	0.030539	0.030908	0.0185618	0.0275061	0.0152883	0.0225425	0.027874	0.0267696	0.0357904	0.0174641	0.0342036	0.235595	0.027068	0.0292567	0.0196245	0.0251516	0.021074	0.00721503	0.0291345	0.0396805	0.021739	0.0489565	0.019344	0.0336693	0.0358788	0.0249708	0.0297324	0.038816	0.0270329	0	0.0237001	0.0251252	0.0165386	0	0.0151208	0.0250994	0.0173758	0.0290203	0.0345578	0.0174738	0.010018	0.0140782	0.0524325
UFC1	0.0448772	0.0399724	0.0289869	0.0813622	0.0575787	0.0311004	0.0652911	0.0730672	0.0448285	0.0126546	0.0368787	0.026593	0.0538944	0.0737602	0.0348826	0.0533732	0	0.0315582	0.0640021	0.0316054	0.035503	0.0204001	0.0127936	0.0333782	0.0250743	0.024074	0	0.022551	0.0789278	0.0555568	0.0320124	0.0546971	0.0421866	0.0323581	0.00174163	0.0286006	0.045008	0.0256497	0	0.051424	0.0284354	0.0363067	0.0597446	0.0354023	0.0202016	0.0294893	0.0125316	0
USP21	0.00938673	0.0135011	0.00873197	0.0207349	0.0150008	0.0202202	0.0427721	0.0116431	0.0179849	0.0111788	0.0120772	0.0202101	0.0225627	0.00684443	0.00682171	0.0168831	0	0.0180562	0.018369	0.0196767	0.0219282	0.0207863	0.0213721	0.00910748	0.0153606	0.0203963	0	0.0316503	0.0168414	0.0155811	0.00758712	0.0212248	0.0181379	0.0164028	0.00616534	0.00479131	0.0175195	0.0217683	0	0.0205322	0.00645912	0.0131569	0.0165978	0.038342	0.0217089	0.0150818	0.00585828	0
PPOX	0.0399422	0.0678348	0.04774	0.0718578	0.0624945	0.0778799	0.0483716	0.0468771	0.0496969	0.040327	0.0257456	0.0228085	0.0494496	0.0513125	0.0817189	0.0465251	0	0.0447737	0.0518589	0.0388839	0.0367503	0.0569665	0.0426264	0.0421049	0.0457227	0.0452944	0	0.0648556	0.0621411	0.095008	0.084933	0.069476	0.0373298	0.0343346	0.0320738	0.0191952	0.0401949	0.0644516	0	0.0822569	0.0612707	0.0527199	0.0591382	0.0143584	0.0278281	0.03043	0.0298807	0.0842615
B4GALT3	0.0388603	0.0353537	0.0223267	0.064099	0.0413859	0.0519389	0.0479804	0.0487241	0.0537145	0.0167969	0.0208521	0.0413238	0.0342928	0.0393274	0.038856	0.0598886	0.0804392	0.0540393	0.0549067	0.0331544	0.0586132	0.0275302	0.0212946	0.0375978	0.0147466	0.0347897	0	0.00261429	0.067556	0.0372078	0.0551354	0.0381802	0.050147	0.0254402	0.0194723	0.0328635	0.0343268	0.0275355	0	0.0323159	0.0331654	0.00767351	0.0639749	0.0200825	0.00844107	0.00578367	0.0186282	0
ADAMTS4	0.00536274	0.00100365	0.000142456	0.00284666	0.0036862	0.00314651	0	0	0.000519782	0.000191767	0	0	0.00604543	0.00215636	0.00191665	0.00116139	0	0.000785023	0.0035738	0.000726895	0.000876525	0.000465613	0.00299205	0.0121269	0	0.00675714	0	0.0157589	0.00986595	0.00921916	0	0.00199844	0.00308254	0.00262416	0.00201579	0.00221906	0	0	0	0	0.000632902	0	0	0.00414226	0.00334964	0	0.000114798	0
NDUFS2	0.0915737	0.1651	0.0797723	0.122263	0.101261	0.112649	0.143042	0.153072	0.107369	0.0432272	0.0596192	0.0540731	0.0965373	0.133566	0.104406	0.149669	0	0.135634	0.119563	0.0869374	0.114234	0.0677447	0.0650855	0.0932289	0.0623368	0.0776544	0.0489565	0.0963139	0.152634	0.0689198	0.169373	0.206185	0.181695	0.0800213	0.0684072	0.086602	0.106119	0.117086	0	0.102025	0.122397	0.080332	0.204561	0.110713	0.0800367	0.051772	0.0601385	0.0301879
FCER1G	0	0	0	0	0	0.00151498	0.00626807	0.00277232	0.00405341	0.00304134	0	0.0137214	0.000308604	0.00314278	0	0.00179717	0	0.00149664	0.00140418	0	0.00379854	0.00151386	0.00485	0	0.0016421	0	0	0	0	0.00178488	0.00602512	0.00459178	0.00814546	0.000207619	0.0211719	0.000509967	0.000636754	0	0	0.000963429	0.00186743	0	0.0127096	0	0	0.00121807	0.000590559	0
TOMM40L	0.0287811	0.0466412	0.0164273	0.0258747	0.020718	0.0372985	0.0141403	0.0324613	0.0259485	0.0247636	0.021521	0.0327857	0.0250861	0.0200033	0.0587362	0.0210274	0	0.01974	0.0295394	0.0193857	0.0234892	0.0187716	0.0244863	0.0165419	0.0221007	0.0427978	0	0.0224552	0.0227144	0.0244516	0.0235941	0.0298203	0.0292206	0.0149225	0.0259944	0.039375	0.021998	0.0276879	0	0.0343959	0.0198177	0.0108693	0.0320804	0.0102548	0.0285764	0	0.00880757	0.0329632
NR1I3	0	0.000877306	0.00129668	0.00497129	0.00729669	0	0.000882329	0.00238397	0.00477591	0.000548419	0.00126464	0	0	0.00351688	0.0046566	0.00533098	0	0.00182718	0.000692515	0.00224398	0.00249409	0.00176799	0.00111807	0	0	0	0	0	0.00335394	0.00383038	0	0.00581815	0.00434237	0.00217371	0.00429167	0.000275538	0.00144502	0	0	0.000849119	0.00568054	0	0.0107802	0	0	0	0.00146803	0
PCP4L1	0.0788264	0.111304	0.0853702	0.118066	0.0643841	0.0898022	0.069677	0.0891365	0.0847224	0.107125	0.0898482	0.0737005	0.0969119	0.11943	0.0848748	0.0946605	0	0.0703701	0.112548	0.0704347	0.0869583	0.0782691	0.105563	0.0570798	0.0749821	0.0445999	0.204023	0.0315472	0.0991231	0.0701485	0.0855141	0.14444	0.0775647	0.0837386	0.0595449	0.046356	0.0852993	0.0579328	1.79491	0.0936993	0.0922428	0.0791343	0.0518484	0.0707634	0.126731	0.079194	0.0598815	0
MPZ	0.0109076	0	0.00417332	0.00663918	0.0211596	0.00930439	0.0218831	0.0176389	0.0128487	0.00813484	0.00964417	0.00241134	0.00920575	0	0.0116211	0.0127615	0	0.0112453	0.00510446	0.00361865	0.00699362	0.00635498	0.00336421	0.00999607	0.0144563	0.000765852	0	0.00734077	0.0162087	0.00275118	0.00867239	0.0119723	0.0139448	0.0107649	0	0.00532235	0.00891234	0.00823056	0	0.0106863	0.0103696	0.0176033	0.015027	0.0209691	0.00834729	0.0235403	0.00188873	0
SDHC	0.174036	0.236567	0.14022	0.211499	0.1725	0.175802	0.135619	0.209019	0.132528	0.123489	0.149233	0.17013	0.184275	0.157338	0.187916	0.164866	0	0.220012	0.152565	0.179103	0.131647	0.0979086	0.137466	0.1034	0.137995	0.22074	0.183215	0.188539	0.24173	0.196139	0.204514	0.234211	0.173053	0.11513	0.166344	0.117359	0.136565	0.124378	0	0.150573	0.161901	0.165486	0.231151	0.180752	0.202154	0.100534	0.0806867	0.0898115
CFAP126	0	0	0	0.00136714	0.00460128	0	0	0	0.00247328	0.000705146	0.00161284	0	0.000277793	0.00290744	0	0.000979411	0	0.00317966	0.0029342	0	0.00186586	0.00125647	0	0.00463387	0	0	0	0.00432865	0.00117358	0.00222124	0	0.00422358	0	0.00032982	0	0	0	0	0	0	0.00015115	0	0	0	0	0	0	0
FCGR2A	0	0	0.000676862	0.00223554	0.00399211	0	0.00655444	0	0.000581089	0	0.00180427	0	0.000410673	0	0	0	0	0.00304149	0	0	0	0	0.00308846	0	0	0	0	0	0	0	0.00354075	0.00155858	0.00393638	0.00159601	0	0.000723761	0.000882665	0	0	0	0	0	0.000903239	0	0	0	0	0
HSPA6	0	0	0.00145653	0.00123612	0	0	0.0279851	0.000966462	0.00423852	0	0.00292355	0.00686126	0	0	0	0	0	0.00334709	0.00114641	0	0.00396694	0.00140778	0.00674245	0	0.00182927	0.00506595	0	0	0.00467553	0.00334272	0.0214791	0.00330277	0.00413348	0.00110373	0	0	0.000814745	0.0230222	0	0	0	0	0	0.00458487	0	0	0.00270272	0.544233
FCGR3A	0.000900208	0	0.00124915	0.00101095	0.00114477	0.00451603	0.00598166	0.00111942	0.00265697	0	0	0	0.00257591	0	0	0.00413239	0	0	0.00316151	0	0	0	0.00986314	0.000774103	0.00124996	0.00932031	0	0.0211176	0	0	0.00596498	0.00503887	0.01358	0	0	0.00169611	0.000116115	0.00945562	0	0	0	0	0	0	0.00636152	0	0.00141719	0
FCGR2B	0	0	0	0.00294319	0.000890795	0	0	0	0	0	0	0	0	0	0	0	0	0	0	0.00275893	0	0	0	0.000312755	0	0	0	0	0	0	0	0	0	0	0	0	0.000478041	0	0	0	0	0	0	0	0	0	0	0
FCRLA	0	0	0	0	0	0	0	0	0	0	0.00129337	0	0	0	0	0	0	0	0	0	0	0	0	0	0	0	0	0	0	0	0	0	0	0	0	0	0.000920149	0	0	0	0	0	0	0	0	0	0	0
FCRLB	0.00493461	0.000376338	0.00438007	0.00820255	0.00629885	0.00174723	0.00666371	0.0116087	0.00520223	0.00300216	0.00205171	0.00394714	0.00232744	0.0333145	0.0031781	0.00189532	0	0.00411141	0.00735225	0.00335076	0.00498843	0.00191628	0	0.00288485	0.0048519	0.00363988	0	0.00349147	0.00692822	0.00866202	0	0.00727042	0	0.00674857	0	0.00133154	0.00408408	0.00392209	0	0.0121713	0.000706436	0	0.010045	0.00888981	0.00297685	0	0.00104275	0
DUSP12	0.0602531	0.030469	0.0321336	0.0638584	0.068753	0.0708742	0.0841872	0.0810675	0.0654317	0.0247264	0.0312964	0.0261112	0.0387379	0.0591281	0.0283496	0.0854994	0	0.068073	0.0580567	0.0537892	0.0423041	0.025946	0.0273045	0.046952	0.0353234	0.0350126	0	0.0586548	0.0712969	0.0558355	0.0376331	0.0780241	0.0612517	0.03803	0.0232431	0.0336659	0.0511993	0.0276756	0.847975	0.052416	0.0614386	0.0450608	0.0630745	0.0577878	0.0586011	0.045098	0.0332575	0.071101
ATF6	0.272831	0.256747	0.191985	0.276392	0.267977	0.245462	0.222007	0.244514	0.16453	0.191022	0.176364	0.20736	0.229173	0.18423	0.263651	0.218267	0.577343	0.221778	0.186285	0.224306	0.222666	0.153285	0.213451	0.111595	0.214183	0.290984	0.241098	0.353108	0.323996	0.336924	0.307582	0.231125	0.290033	0.178188	0.289854	0.193423	0.189208	0.328493	1.03084	0.254534	0.193542	0.349061	0.332393	0.334539	0.223978	0.217718	0.135905	0.274888
OLFML2B	0.00859871	0.00931419	0.0237894	0.0184258	0.00519137	0.01408	0.0284224	0.0460648	0.0259461	0.0246204	0.0150957	0.00843818	0.0149324	0.043781	0.00629944	0.0376069	0	0.0277466	0.0238819	0.0344401	0.0250091	0.0194493	0.0337568	0.0213133	0.0183024	0.0373463	0	0.00729324	0.0229453	0.027915	0.0342575	0.0353255	0.0206838	0.0290379	0.00102546	0.0166963	0.0300485	0.0404419	0	0.0127329	0.0208123	0.0468215	0.0600899	0.0330729	0.0283189	0.00919733	0.0182407	0
NOS1AP	0.342587	0.320608	0.281261	0.388906	0.365196	0.356481	0.292514	0.316516	0.249995	0.25568	0.270635	0.300677	0.260512	0.289449	0.394659	0.274332	0.137203	0.332099	0.292369	0.33625	0.297202	0.253702	0.330925	0.23103	0.249004	0.324145	0.327773	0.337869	0.375765	0.465084	0.425261	0.229013	0.368512	0.240913	0.373467	0.272711	0.270427	0.322841	0	0.34918	0.272529	0.445104	0.386511	0.381316	0.393817	0.411599	0.251614	0.199795
C1orf226	0.00577436	0.0114651	0.00195969	0.0124805	0.00952173	0.0073578	0.0125454	0.00590573	0.00673432	0.00547157	0.00195028	0	0.00217786	0.0143556	0.00870796	0	0	0.00142916	0.00459429	0.00787742	0.00243094	0.00517813	0	0	0.0010867	0.00994738	0	0.00853555	0.00321017	0.022509	0.00259909	0.00619888	0.0222264	0.00609529	0	0.00110355	0.00863095	0.00508471	0	0.0021813	0.00627705	0.00573957	0.0103932	0.0128685	0.019739	0.0160481	0.00153086	0
SH2D1B	0	0	0.00427353	0.0070208	0	0.00236236	0.000923481	0.00168601	0.00165661	0	0	0.00185161	0.000213918	0.00368093	0	0.00289884	0	0.00371395	0.0024916	0.00440568	0.00143567	0.000160258	0	0.00304313	0.00098217	0.00442353	0	0.00724145	0.0162426	0.0041648	0	0	0	0.00268971	0.0123702	0.00050174	0	0.00214639	0	0	0.000817577	0	0	0.00943346	0	0	0.00199232	0
UHMK1	0.105354	0.113571	0.109863	0.153281	0.12063	0.115048	0.138409	0.0968924	0.0831616	0.070073	0.0858115	0.0830049	0.0890688	0.123156	0.108634	0.118471	0.195866	0.0968084	0.110774	0.0901994	0.102347	0.0822414	0.0767306	0.07241	0.115557	0.106086	0.139962	0.198829	0.187185	0.163207	0.101654	0.126393	0.111065	0.0810696	0.0338824	0.0719542	0.0741544	0.103396	1.79491	0.121595	0.0951494	0.105653	0.147285	0.138785	0.0803932	0.0583709	0.051387	0.188077
UAP1	0.0414842	0.0438518	0.0376029	0.0622909	0.0517457	0.04267	0.0689516	0.0397866	0.0504316	0.0376401	0.0628793	0.0399371	0.046351	0.035647	0.041526	0.0498353	0.231296	0.086559	0.0567918	0.0702664	0.0643479	0.0502027	0.0630146	0.0370703	0.0609052	0.0318685	0	0.050937	0.0629594	0.0887985	0.0600417	0.0512001	0.0594746	0.0354033	0	0.059021	0.0438886	0.049682	0	0.0480229	0.0510236	0.0239654	0.072551	0.0701015	0.0649886	0.0347114	0.0409793	0.102575
DDR2	0.0553157	0.0346092	0.032522	0.0436036	0.0479083	0.0622924	0.0522097	0.0521433	0.0284425	0.0263745	0.0537087	0.0554836	0.0232617	0.0350596	0.139295	0.0340006	0	0.0764032	0.0388863	0.0540296	0.0828181	0.0729547	0.0373713	0.0425681	0.0116477	0.0573534	0	0.0806605	0.0532243	0.038804	0.0738134	0.0394641	0.0656459	0.0443323	0.0111546	0.0222103	0.0344369	0.0243663	0	0.0488083	0.0313234	0.0271264	0.0306742	0.0490018	0.0583955	0.0464076	0.0299047	0.189043
HSD17B7	0.0899652	0.136299	0.0647267	0.090391	0.063994	0.0679363	0.0860541	0.0386598	0.0421835	0.0257117	0.0355446	0.0377381	0.0542715	0.0605859	0.116926	0.0730439	0	0.071695	0.0460193	0.0598679	0.0463281	0.0607335	0.0298205	0.0534618	0.0599007	0.0699317	0.0963694	0.0593937	0.110214	0.059292	0.0811919	0.0468469	0.0417762	0.0508267	0.00428416	0.0565745	0.0669919	0.0662358	0	0.0529309	0.0579781	0.0514389	0.0876481	0.113413	0.0816938	0.0644324	0.0343718	0
CCDC190	0.00123492	0	0.00277977	0.00785937	0.00740572	0	0	0	0.00255283	0.00138614	0.00467468	0	0.000304857	0	0.00181388	0.00338522	0	0.00278603	0.000960096	0	0.000301041	0.00285477	0	0	0.000218998	0.00142658	0	0	0.00869833	0.00176225	0	0.00362988	0.00275449	0.00143591	0.0051298	0	0.000843941	0	0	0	0.00362756	0	0	0	0	0	0	0
RGS4	0.148654	0.123642	0.0716432	0.167577	0.158418	0.158341	0.124983	0.145725	0.117867	0.0690605	0.0787971	0.0809579	0.120141	0.0628129	0.0725702	0.0975047	0	0.0411084	0.120472	0.0854115	0.0753037	0.0551158	0.0949465	0.0400759	0.100487	0.14352	0.0963694	0.19128	0.184588	0.20533	0.155508	0.10716	0.150655	0.0532512	0.139074	0.0591292	0.0675997	0.090647	0	0.0684884	0.0794284	0.082079	0.0844862	0.124769	0.115529	0.0996118	0.0332478	0.0116798
RGS5	0.0444415	0.015902	0.0451449	0.0649347	0.0667166	0.0769634	0.0976674	0.0557585	0.0421205	0.0568074	0.122941	0.0543828	0.0459035	0.0378045	0.0509233	0.044966	0	0.0339615	0.113088	0.0791639	0.0547685	0.0243629	0.04597	0.053063	0.0880424	0.0806911	0.0963694	0.101211	0.0538751	0.0520833	0.0742543	0.0288632	0.0623749	0.0739772	0.00528136	0.0851352	0.0637173	0.0617439	0	0.0336216	0.0519241	0.0124084	0.0892792	0.0579967	0.0788485	0.0129153	0.0447654	0.0693223
NUF2	0.00684762	0.0273706	0.0168772	0.0390687	0.0255218	0.0188858	0.0188834	0.00732142	0.0175503	0.00964099	0.0056324	0.0136236	0.00277043	0.0111084	0	0.0199642	0	0.0110441	0.0204769	0.0175852	0.00387045	0.00541577	0.00678936	0.018181	0.00516716	0.00103284	0	0.0108761	0.0283465	0.019564	0.00989437	0.0188304	0.00663838	0.00813811	0	0.00711644	0.00676021	0.000534494	0	0.000694869	0.00878442	0.000837333	0.02252	0.00428339	0.0162511	0.00908662	0.00370046	0
PBX1	0.697236	0.648541	0.594095	0.73311	0.745294	0.720376	0.673216	0.654904	0.596388	0.583841	0.527704	0.678891	0.70483	0.589702	0.60489	0.622258	1.24907	0.668385	0.653316	0.70152	0.606733	0.509878	0.638001	0.607389	0.579104	0.657792	0.825308	0.853072	0.700987	0.843749	0.831865	0.608675	0.740422	0.632771	0.635502	0.642289	0.599477	0.703904	0	0.709658	0.673237	0.693276	0.706126	0.777417	0.763644	0.604034	0.605187	0.414664
LMX1A	0	0	0.00105148	0.00286199	0	0	0	0	0.0015539	0	0.000235531	0.00619432	0	0	0	0.00222445	0	0	0	0.000893764	0	0	0.00149788	0	0.00529469	0	0	0	0	0.00166716	0.00506799	0	0	0	0	0.000152753	0.000207059	0	0	0	0	0	0	0.00802804	0	0.00253215	0	0
RXRG	0.0608977	0.0820994	0.0835975	0.140037	0.10342	0.111928	0.0913039	0.110116	0.140241	0.124225	0.110768	0.122774	0.154973	0.117306	0.0974253	0.0970818	0.391527	0.110552	0.132343	0.0795048	0.139268	0.0800569	0.133042	0.190317	0.079269	0.0603448	0.20027	0.0591137	0.128809	0.0817599	0.0501595	0.113888	0.065642	0.0602694	0.0422685	0.146774	0.078758	0.0514267	0	0.153121	0.161319	0.0471486	0.0541435	0.0765352	0.0334032	0.156463	0.148654	0.11011
LRRC52	0	0	0	0	0	0	0	0	0	0	0	0	0	0	0	0	0	0	0	0	0.00182784	0	0	0	0	0	0	0	0	0	0	0	0	0	0	0	0.000799981	0	0	0.00092408	0.00107974	0	0	0	0	0	0	0
MGST3	0.260703	0.260162	0.175732	0.351527	0.27989	0.257775	0.250906	0.300534	0.179549	0.192195	0.189222	0.198173	0.21232	0.249623	0.28987	0.30628	0.235595	0.239055	0.219597	0.213763	0.198836	0.157782	0.189282	0.18167	0.18877	0.202149	0.265644	0.361442	0.361653	0.339905	0.360961	0.263072	0.323043	0.186364	0.220511	0.190457	0.232733	0.314963	0	0.282985	0.215402	0.324914	0.301698	0.312808	0.278874	0.263332	0.13997	0.299799
ALDH9A1	0.0571764	0.0589366	0.033324	0.0613421	0.0480528	0.0760692	0.0455026	0.0489575	0.0435204	0.0376967	0.0318906	0.0334603	0.0372839	0.0632174	0.0413753	0.0493703	0.0804392	0.0311243	0.0401542	0.0441519	0.0360548	0.0272428	0.0257519	0.0239253	0.0633302	0.0519286	0.0489565	0.0835585	0.0671563	0.0518749	0.0429179	0.030773	0.0481209	0.042966	0.0415977	0.0286876	0.0276416	0.0478287	0	0.0518349	0.0370543	0.0383179	0.0793742	0.080448	0.0488874	0.0134005	0.0151223	0.0356086
TMCO1	0.118431	0.146752	0.0892433	0.15132	0.127023	0.14624	0.126446	0.133326	0.110574	0.067277	0.0848117	0.0854105	0.0969921	0.142699	0.0721118	0.123031	0	0.116455	0.141862	0.0991147	0.120016	0.0663238	0.0704365	0.0716825	0.0859824	0.110276	0	0.197182	0.163477	0.16681	0.0748998	0.111239	0.111877	0.0886976	0.0690078	0.0878487	0.0842164	0.115447	0	0.108605	0.105275	0.0910619	0.215361	0.14335	0.165868	0.150401	0.0668074	0.176586
UCK2	0.130491	0.120612	0.1284	0.193099	0.178504	0.180205	0.145836	0.147254	0.123332	0.133244	0.127736	0.151106	0.114576	0.148363	0.221106	0.156962	0.378691	0.169518	0.133129	0.162058	0.162305	0.10169	0.157644	0.0945682	0.113976	0.179878	0.228617	0.224974	0.146474	0.189001	0.190692	0.134881	0.19032	0.140505	0.147979	0.146002	0.129454	0.153855	1.03084	0.163044	0.127141	0.158369	0.200408	0.154118	0.143138	0.133065	0.105678	0.126831
FAM78B	0.277967	0.302197	0.219007	0.295121	0.260628	0.289204	0.201187	0.240608	0.201937	0.215412	0.220015	0.302202	0.326828	0.268779	0.325259	0.287888	0.298872	0.288122	0.222769	0.270595	0.247531	0.19512	0.364631	0.204262	0.185569	0.263741	0.186525	0.28438	0.22461	0.24336	0.240901	0.235328	0.255089	0.194191	0.222045	0.222592	0.193392	0.26081	0.987336	0.25864	0.260984	0.231601	0.277821	0.253742	0.219121	0.238313	0.2286	0.277599
POGK	0.0775381	0.0800038	0.0614143	0.107134	0.0788326	0.0709067	0.0836437	0.0663254	0.0888811	0.071543	0.0703542	0.0671891	0.102377	0.107785	0.0792634	0.104775	0	0.102608	0.104039	0.0708458	0.095956	0.0803122	0.0904013	0.0649533	0.0874032	0.0687851	0	0.0659638	0.135412	0.0750387	0.110304	0.129128	0.095922	0.0794282	0.0760622	0.0628239	0.0957517	0.0896045	0	0.0860725	0.0992991	0.07808	0.132853	0.123606	0.0721585	0.0561822	0.0512839	0.158661
TADA1	0.0551424	0.0557225	0.0646082	0.0539503	0.0320578	0.0416532	0.0524138	0.0684255	0.0434463	0.042166	0.0318065	0.0564468	0.0437903	0.0735229	0.0477582	0.0730164	0.171215	0.0527591	0.0554186	0.0509646	0.0510387	0.0217311	0.044096	0.0329499	0.0322528	0.048203	0	0.0844296	0.0836868	0.06397	0.0416839	0.0503572	0.0645842	0.0292297	0.0442153	0.0399238	0.0530063	0.0423298	0	0.0680766	0.0522825	0.0507259	0.0493741	0.0285129	0.0347377	0.0287728	0.0220906	0.0693223
ILDR2	0.0434403	0.0452149	0.0467471	0.0978125	0.0598821	0.0401314	0.0697986	0.0611636	0.0413994	0.0584712	0.0277713	0.0550865	0.0557205	0.0272418	0.0104565	0.0484917	0	0.049493	0.0346074	0.0526976	0.039052	0.0169532	0.051559	0.0510275	0.039028	0.0345837	0	0.068462	0.065752	0.0529125	0.0584566	0.0570904	0.0402592	0.0555613	0.0714379	0.0261183	0.0580292	0.0405098	0	0.0427773	0.042827	0.0218483	0.0673944	0.0586071	0.0749345	0.128261	0.0384824	0.0301879
MAEL	0.0310118	0.0176447	0.0355891	0.0198622	0.0249307	0.0426937	0.0158955	0.0209796	0.0241568	0.0249904	0.0241083	0.0282431	0.0423437	0.0210987	0.0329384	0.0148789	0	0.0467455	0.0173962	0.0363897	0.0267291	0.0593196	0.0551901	0.0188278	0.0236394	0.0206216	0	0.0832002	0.0322115	0.0519738	0.0749504	0.0546741	0.0340351	0.0232922	0.00172975	0.0233069	0.0106086	0.0226473	0	0.0200234	0.0363225	0.0450659	0.0476243	0.0113508	0.0113597	0.0180109	0.0168458	0
GPA33	0.00573202	0.00382561	0.00918386	0.00128793	0.00720395	0.00319572	0.00144482	0.00161064	0.00243695	0.00354557	0.00208929	0.000641771	0.00341544	0.00741927	0.00938606	0.000877001	0	0.00331854	0.00273117	0.000219354	0.000484742	0.0015972	0	0.00215634	0.000218998	0.000443411	0	0.00620887	0.00310321	0.00422323	0	0.005219	0.00173723	0.001348	0	0.00267582	0.00211373	0	0	0.000500978	0.00200687	0	0.00639276	0.0101543	0	0	0.0057473	0
DUSP27	0	0.000503345	0	0.000441191	0	0.00526145	0	0	0.000199789	0	0	0	0	0	0	0	0	0	0	0.00453136	0.000994279	0	0	0	0.00122475	0	0	0	0	0	0.00386765	0	0	0	0	0.000352168	0	0	0	0	0.00119458	0.00194099	0	0	0	0.00206501	0	0
POU2F1	0.545668	0.533282	0.295854	0.517361	0.437208	0.527335	0.32264	0.417082	0.272195	0.330437	0.255958	0.441744	0.431397	0.263638	0.439243	0.397877	0.847541	0.363391	0.320035	0.374655	0.324317	0.216073	0.444045	0.189837	0.321754	0.43416	0.500621	0.634668	0.476978	0.631184	0.559114	0.353457	0.51777	0.247534	0.498419	0.311323	0.296005	0.440956	0	0.397013	0.360348	0.530625	0.508109	0.56521	0.439197	0.321825	0.215775	0.48295
CD247	0.134298	0.0711387	0.0835753	0.085004	0.0799249	0.0657302	0.188999	0.100819	0.0783122	0.0720927	0.0710656	0.0941032	0.0432505	0.101508	0.152436	0.0838506	0.298872	0.116248	0.0765642	0.0974718	0.0642799	0.0999733	0.0837385	0.08472	0.051847	0.0578914	0	0.137182	0.164896	0.0646428	0.163147	0.117706	0.0945827	0.14635	0.140783	0.083613	0.118716	0.137127	0	0.0972946	0.0671359	0.130939	0.150023	0.0936913	0.129899	0.0946055	0.0649822	0.200497
CREG1	0.126085	0.0778173	0.101467	0.180293	0.145122	0.10313	0.100948	0.144623	0.130217	0.0843199	0.0825115	0.0904301	0.119256	0.176844	0.137497	0.191725	0	0.157042	0.133954	0.114103	0.124865	0.0774391	0.0806772	0.0948576	0.0797569	0.0886181	0.341135	0.13114	0.142145	0.145327	0.1169	0.137284	0.123175	0.106796	0.0720138	0.0860395	0.0907903	0.141793	0	0.144008	0.13179	0.145035	0.224712	0.140643	0.0955369	0.0565031	0.0633214	0.10181
RCSD1	0.00528013	0.0107614	0.0033768	0.00727998	0.00601468	0.00481805	0.00518035	0.0119776	0.00500242	0	0.00317914	0.00191687	0.00242414	0.010257	0.0032009	0.0109075	0.0804392	0.00780902	0.000664151	0.00195002	0.0029965	0.0011908	0.00470081	0.00309954	0.0066607	0.0111851	0	0	0.0133019	0.0119297	0.0054748	0.00719765	0.00886633	0.00429308	0.00172975	0.00625482	0.0035552	0.00110093	0	0.00162591	0.00253004	0.00118676	0.00517153	0.00784161	0	0.00206501	0.000893278	0
MPZL1	0.120156	0.13094	0.111402	0.148963	0.135255	0.126526	0.121496	0.122116	0.106793	0.0981048	0.0812353	0.132374	0.0887	0.124355	0.105231	0.135016	0.280274	0.115809	0.112453	0.119536	0.125836	0.0913575	0.0918616	0.077237	0.0924646	0.147652	0.401951	0.18106	0.157938	0.157907	0.169285	0.141147	0.124845	0.123012	0.143048	0.117078	0.110151	0.144763	0	0.128013	0.105139	0.181087	0.129025	0.22677	0.152189	0.123244	0.11474	0.093931
ADCY10	0.0245901	0.0446598	0.0252017	0.0240431	0.02583	0.0467967	0.1296	0.0200069	0.0250801	0.0365763	0.0266764	0.014895	0.0198104	0.0171977	0.0367704	0.0247221	0	0.01852	0.0220947	0.0199155	0.019745	0.0378312	0.0464153	0.0191437	0.0138	0.0240676	0	0.0583215	0.0304922	0.0652869	0.0465332	0.0582867	0.0595256	0.0580599	0.0539208	0.026587	0.0635183	0.0447066	0	0.0421682	0.0315577	0.0543943	0.0578113	0.126889	0.0639231	0.0379631	0.0226501	0.154919
MPC2	0.0513528	0.0737447	0.0441421	0.0864424	0.0832894	0.0753547	0.0915746	0.0972022	0.0787331	0.0425323	0.0567839	0.028713	0.0556008	0.0651107	0.0242254	0.0795873	0	0.0622803	0.0912671	0.0419577	0.0574362	0.0478172	0.0525167	0.0708323	0.0670199	0.0406233	0	0.0890069	0.11733	0.0827016	0.065595	0.0926887	0.0855511	0.0395376	0.0491663	0.0387272	0.0496048	0.0479685	0.847975	0.0493844	0.0531543	0.077816	0.15944	0.0725927	0.0928659	0.053021	0.0331446	0.0272277
DCAF6	0.293431	0.312179	0.215357	0.321229	0.307718	0.302938	0.28604	0.241741	0.185336	0.178822	0.206539	0.236092	0.283047	0.239739	0.258692	0.239936	0.533259	0.253855	0.236148	0.24693	0.204685	0.177912	0.24959	0.168386	0.201409	0.24353	0.470444	0.414997	0.346671	0.40878	0.414835	0.247763	0.327447	0.195989	0.325871	0.197386	0.225964	0.280866	1.03084	0.266157	0.213196	0.348879	0.333038	0.426087	0.260628	0.260987	0.141636	0.215664
GPR161	0.0362345	0.0472411	0.0581905	0.0292289	0.0460445	0.050907	0.038592	0.056279	0.050539	0.0270667	0.0411536	0.0315817	0.031675	0.0602378	0.0600135	0.0708821	0	0.0354655	0.0603558	0.0628608	0.0360949	0.0444449	0.0316646	0.0202394	0.0487166	0.0190613	0	0.0251778	0.0551792	0.0823498	0.0524848	0.0801593	0.0553821	0.0747083	0.0546561	0.0422161	0.0527363	0.0678001	0	0.116234	0.0334139	0.0470954	0.104773	0.0288594	0.0395871	0.0791058	0.0481809	0.0693223
TIPRL	0.152787	0.19057	0.109009	0.174366	0.186229	0.157701	0.157405	0.157225	0.121549	0.0781311	0.097258	0.116219	0.160512	0.159758	0.105008	0.167105	0.286309	0.17392	0.139293	0.141986	0.124055	0.0810484	0.131138	0.0979979	0.094434	0.155258	0	0.202213	0.179575	0.179675	0.145184	0.137206	0.135569	0.107642	0.124344	0.0993135	0.122217	0.092551	0	0.121826	0.154992	0.149269	0.187728	0.168319	0.17279	0.105619	0.0660187	0.0693223
SFT2D2	0.00893527	0.0243765	0.0134171	0.017269	0.0125686	0.0171136	0.0097094	0.00681163	0.0128093	0.0021941	0.0100146	0.00549854	0.00571034	0.00819873	0.00222048	0.00459731	0	0.0078769	0.0136613	0.0106476	0.000836353	0.0101852	0.0131828	0.00418875	0.0110886	0.00368272	0	0.0259146	0.0147942	0.0128405	0.0099552	0.0209102	0.0229145	0.0054437	0.00564239	0.0114104	0.0112091	0.012503	0	0.0132846	0.00672196	0.0126843	0	0.00317811	0.00987113	0.00247696	0.0112348	0.0116798
TBX19	0.00101691	0.000388801	0.00196582	0.00490437	0.00427775	0.00364945	0.002757	0.00467489	0.00412343	0	0.00297015	0.000574236	0.00688977	0.00505587	0	0.00568579	0	0.00819508	0.00218795	0.00509628	0.00415958	0.00508397	0.00564605	0.00280041	0	0	0	0.0130161	0.013035	0.00231089	0.00968684	0.00791031	0.00147279	0	0	0.00235132	0.00167322	0	0	0.00715992	0.00501674	0	0	0	0.00348105	0.00541359	0.00352503	0
XCL1	0	0	0.000146047	0	0.00184066	0.00546527	0	0	0	0	0.000147154	0	0.00120167	0	0	0	0	0.00131095	0.0026518	0.000529659	0	0	0	0.00207643	0	0	0	0	0.00231353	0.0107697	0	0	0.00478246	0	0	0.00173924	0	0	0	0	0.00108578	0	0	0	0	0	0.000782541	0
DPT	0.0682863	0.0868323	0.0511642	0.0299343	0.0484439	0.0500889	0.0189399	0.037955	0.0381142	0.0276709	0.0283575	0.0557458	0.0773531	0.048656	0.0656214	0.0308256	0	0.0605784	0.0213	0.0356345	0.0504994	0.027645	0.0580277	0.0335187	0.036942	0.0197616	0.0489565	0.0688204	0.0377177	0.0471905	0.0652559	0.0468723	0.0821413	0.0283232	0.0902577	0.0470336	0.0216734	0.0444251	0	0.0156753	0.0262367	0.0806584	0.0598181	0.0184297	0.0217335	0.0701042	0.0266299	0
ATP1B1	0.52337	0.572189	0.338286	0.422315	0.383291	0.520202	0.313954	0.339328	0.249175	0.356323	0.409053	0.47805	0.510292	0.286221	0.503486	0.277121	1.16722	0.351501	0.375465	0.380688	0.398771	0.332046	0.443637	0.247652	0.351087	0.481949	0.215003	0.716385	0.466498	0.669161	0.645058	0.343406	0.499874	0.367994	0.529772	0.30885	0.338098	0.372869	2.59167	0.524513	0.311327	0.637389	0.452317	0.611088	0.522888	0.377316	0.187443	0.16163
NME7	0.384237	0.419428	0.26826	0.407305	0.360344	0.35557	0.291282	0.343861	0.200875	0.254172	0.229507	0.344769	0.338621	0.26362	0.317044	0.313277	0.769255	0.335878	0.267663	0.296097	0.293501	0.20651	0.313248	0.16406	0.289638	0.330625	0.164364	0.547771	0.367687	0.432108	0.413093	0.251322	0.435607	0.234793	0.45557	0.256374	0.26938	0.359064	0	0.381667	0.262248	0.467693	0.418467	0.391117	0.334149	0.308948	0.168134	0.527542
BLZF1	0.191487	0.105816	0.146703	0.177905	0.13539	0.11617	0.171823	0.126859	0.0912667	0.107924	0.103106	0.118011	0.109745	0.112391	0.0836146	0.126845	0	0.106723	0.111863	0.0937516	0.112464	0.0858223	0.103453	0.101215	0.105185	0.118317	0	0.18666	0.111082	0.15987	0.152647	0.110187	0.118476	0.134395	0.14867	0.0841545	0.119575	0.180774	0	0.111374	0.101535	0.149093	0.128668	0.131842	0.179492	0.0854918	0.0822052	0.0329632
CCDC181	0.107576	0.0489833	0.0402648	0.0866288	0.0574068	0.0663365	0.107348	0.0884034	0.0534112	0.0637626	0.0487948	0.105458	0.0710231	0.0896517	0.0737001	0.0595351	0.245191	0.0360018	0.0731376	0.0571127	0.0541076	0.0384687	0.041491	0.0444791	0.0769694	0.0977829	0	0.115753	0.0638996	0.0863302	0.122647	0.0448531	0.0776515	0.0619524	0.103502	0.0659667	0.0622029	0.0733324	0	0.0785541	0.0552521	0.124164	0.081025	0.0855129	0.0580545	0.0538309	0.0282915	0.370524
SLC19A2	0.0572246	0.0707561	0.0559412	0.0670808	0.0903283	0.0554418	0.0502533	0.0580888	0.0559969	0.0497906	0.0518473	0.0347707	0.0515044	0.0542155	0.04431	0.0594236	0	0.0846812	0.0630606	0.0491482	0.0692999	0.0420265	0.0485644	0.0357432	0.0585517	0.0781496	0	0.0225695	0.0642187	0.0440843	0.058965	0.0700363	0.052212	0.0419881	0.0623497	0.0401226	0.0463553	0.0473135	0	0.0700919	0.0541375	0.0386322	0.0737992	0.0728038	0.0524087	0.0610493	0.0492591	0.0272277
F5	0.00402034	0.000794184	0.0027268	0.0124789	0.00988874	0.00309998	0.00319384	0.00146131	0.000641355	0	0.000936739	0.00218342	0.000156278	0.0120642	0.00329778	0.00680272	0	0.0105613	0.00124296	0.00443198	0.00686379	0.00756112	0	0.0149911	0	0.000683433	0	0	0.0139889	0.00178488	0.0133383	0.0209079	0.00538841	0.000931433	0	0.00240207	0	0	0	0.0118919	0.00425302	0.0111339	0.0341881	0.00937239	0	0.003187	0.00303993	0
SELP	0	0	9.9338e-05	0	0	0.00268	0	0	0.000839765	0	0	0	0.000933473	0.00660564	0	0	0	0	0.00108722	0	0	0.00101391	0	0.00125214	0	0	0	0	0.00893377	0	0	0.00499448	0	0	0	0.000373605	0	0	0	0	0.000999534	0.0036307	0	0	0	0	0	0
C1orf112	0.0611019	0.0552859	0.0462047	0.078962	0.0426421	0.0554102	0.0443965	0.0453556	0.0426366	0.0180426	0.0320312	0.0161478	0.044097	0.0745609	0.0132949	0.0571293	0	0.0617965	0.0391105	0.0332604	0.056485	0.0498375	0.0398615	0.0587317	0.00804522	0.0304711	0	0.0199332	0.0886146	0.0531496	0.0437197	0.0922828	0.0326922	0.0296927	0.0467861	0.0342856	0.0242321	0.0335986	0	0.0627692	0.0520352	0.0303325	0.0799411	0.0166751	0.0343032	0.0444532	0.0263789	0.0272277
SELL	0	0	0	0.00081095	0	0	0	0.00223655	0	0	0	0	0	0	0	0.00310847	0	0	0	0.000604355	0.000927301	0.00115341	0.00242774	0	0	0	0	0	0	0.00257934	0	0.000680239	0.00112386	0	0	0	0	0	0	0	0	0	0	0	0	0	0.000821808	0
SELE	0	0	0	0.00147384	0.00158957	0	0	0.00164943	0.00238815	0	0.000217709	0	0.000621191	0.00279184	0	0.00271168	0	0.00336082	0.00241672	0	0	0.00283418	0	0.00337832	0	0	0	0	0.0044595	0	0	0.000865315	0	0.000575687	0	0	0.00165556	0.00351461	0	0.00338903	0	0	0.00913412	0	0	0	0	0
METTL18	0.00118083	0.00833122	0.0029894	0.00702844	0.00165877	0.000640128	0.00890047	0.0132572	0.00739835	0.00714514	0.00416333	0.00184407	0.00107414	0.00341631	0.012547	0.0114324	0	0.0019477	0.00516537	0	0.0020878	0.00535076	0.00481256	0.00632169	0.00960573	0.00848414	0	0.0082017	0.0067856	0	0.0123683	0.00964794	0.00410629	0.0065906	0	0.00161334	0.00906897	0.00798467	0	0.00918031	0.00383249	0	0.0129606	0.0174383	0.00654214	0.00283232	0.00441744	0
SCYL3	0.0700361	0.0951761	0.0669118	0.0987677	0.0796589	0.0452188	0.0375348	0.0767739	0.0535114	0.0583245	0.083462	0.0398687	0.0762982	0.103909	0.130782	0.0501006	0	0.0782088	0.088125	0.0593089	0.0737274	0.0451252	0.0491126	0.0769954	0.0500986	0.0750554	0.0489565	0.0819295	0.0637701	0.0833179	0.0732843	0.0843612	0.0968936	0.0627226	0.0751458	0.0732281	0.0659434	0.0592478	0	0.0476044	0.0546147	0.078924	0.106783	0.0402989	0.0501882	0.098367	0.052881	0.17387
KIFAP3	0.377068	0.4544	0.254158	0.474479	0.389215	0.369895	0.292675	0.326115	0.209359	0.283511	0.247357	0.330425	0.365719	0.249356	0.353941	0.283713	0.682596	0.295701	0.266675	0.313465	0.301615	0.148532	0.333634	0.170785	0.276344	0.432178	0.0588075	0.606967	0.447872	0.534316	0.461336	0.26136	0.434547	0.209226	0.479052	0.25523	0.236633	0.368127	0.847975	0.362148	0.271951	0.391153	0.422212	0.5054	0.393945	0.28945	0.173232	0.393376
METTL11B	0.00158708	0	0	0.00541602	0.00177685	0.00101537	0.00180055	0.00307136	0.00124111	0	0.00244346	0.00382937	0.00151488	0.00240516	0	0	0	0.00404025	0.00415801	0.00096448	0.00208834	0.00125857	0	0.00156984	0	0	0	0	0.000899893	0.00368095	0.000788553	0	0.00456379	0.0005604	0	0.000119521	0.00349761	0.00123383	0	0	0.0017197	0	0.0054021	0	0.0109002	0.00261327	0.00238969	0
GORAB	0.0942265	0.0413694	0.0206639	0.0449599	0.0385695	0.0304794	0.0332194	0.0252689	0.0180871	0.0264651	0.0235548	0.0183637	0.0300548	0.0341523	0.0253689	0.0329779	0	0.0408061	0.0317615	0.0339069	0.0270058	0.023549	0.041937	0.0255319	0.029631	0.0196489	0	0.019984	0.0285297	0.0495714	0.0480269	0.0213434	0.0368768	0.027197	0	0.0262595	0.0336859	0.0383192	0	0.0182801	0.0242252	0.0334514	0.034454	0.0330716	0.0442301	0.0295516	0.0208775	0.0368704
PRRX1	0.00865556	0.00709854	0.00791088	0.0129612	0.013458	0.0208966	0.0043999	0.00369107	0.00463503	0.00425601	0.00194501	0.0117243	0.0125785	0.00368724	0.0023137	0.00295841	0	0.00201265	0.00164144	0.00299106	0.0151977	0.00451837	0.0154577	0.00137862	0.0209848	0.02078	0.20027	0.0268594	0.0164693	0.0158573	0.0231773	0.0132723	0.0226514	0.00581987	0.00280196	0.000414846	0.00356853	0.0115371	0	0.0153084	0.00301665	0.0125397	0	0.00395211	0.0110821	0	0	0.0570058
MROH9	0	0.00312011	0.00218085	0.00261732	0.00394236	0.000975901	0.00175049	0.00722256	0.00663469	0.000213588	0.00168246	0.00493432	0	0	0	0	0	0.000450631	0.00730736	0.00365362	0.00378705	0	0.0120818	0.00131223	0.00075725	0	0	0.0108489	0.00209263	0.0108767	0.00640204	0.00602668	0	0.00404608	0	0.000960943	0.00146494	0	0	0	0	0	0.0154028	0	0	0.00247696	0.00207062	0
FMO3	0	0.00181956	0	0.00358291	0.00211385	0	0	0	0.000345347	0	0	0	0	0	0	0.00104114	0	0.000836013	0.000703947	0	0	0	0	0	0	0.00932117	0	0	0	0	0	0.00141256	0	0	0	0	0.000716412	0	0	0	0	0	0	0	0	0	0.0010146	0
FMO2	0	0.000355634	0	0	0.00132908	0	0.0038574	0	0	0	0	0	0	0	0	0	0	0	0	0	0	0	0	0	0.00188793	0	0	0	0	0	0	0.0020146	0	0.00226029	0	0.000866775	0.000270798	0	0	0	0	0	0	0	0	0	0	0
FMO1	0.00461296	0	0.000542769	0.00431287	0.00250699	0	0.00134813	0	0.00158276	0.000521206	0	0.000608526	0	0.00290576	0.00107487	0	0	0	0	0.000811461	0	0.000648514	0	0	0.000949013	0	0	0	0	0	0	0	0	0.00127659	0	0	0.00119636	0	0	0	0.00291522	0	0.00132315	0	0	0	0.000780701	0
FMO4	0.000423644	0.00109676	0.000516034	0.0026431	0.00301886	0.00148432	0.00127484	0.00143845	0.0014078	0	0.00131944	0.000818811	0.000474988	0	0	0	0	0.00479236	0.0019699	0.00115816	0.00270105	0.000411005	0.00546007	0	0.000207535	0.000443411	0	0.00457012	0	0.0150707	0.0195775	0.000427171	0.000664206	0.000336624	0	0	0.00082658	0.0010201	0	0	0.00209784	0	0.00778665	0	0	0	0.000161642	0
PRRC2C	0.473134	0.468182	0.265056	0.361741	0.368591	0.371701	0.257272	0.330193	0.190168	0.225387	0.210133	0.376758	0.404327	0.213059	0.425334	0.26521	0.304807	0.268174	0.257926	0.282783	0.264119	0.14515	0.38811	0.155126	0.251944	0.383259	0.190572	0.504533	0.408707	0.409808	0.546475	0.234948	0.466629	0.195863	0.454102	0.266016	0.230269	0.436412	0	0.343002	0.243864	0.421016	0.365644	0.448763	0.38938	0.324562	0.146663	0.607942
MYOCOS	0.00769539	0.00251592	0.00458898	0.0125304	0.00751884	0.0047114	0.0140064	0.0137756	0.00550089	0.00263286	0.0118821	0.00651768	0.00789989	0.00314278	0	0.00119251	0	0.00690692	0.00849075	0.0013587	0.00150504	0.0129493	0.0154875	0.000920818	0.003436	0.0193251	0	0.0224303	0.0118057	0.00934311	0.00778678	0.00718125	0.00225134	0.00186141	0.00768078	0.00366705	0.00773688	0.00796121	0	0.000694869	0.00327746	0.0229815	0.00918441	0.0184038	0.0277896	0	0.0039781	0
MYOC	0	0.000438043	0	0	0.00148695	0.000614926	0	0	0.000522257	0	0.00106599	0.000644839	0	0	0	0.00193191	0	0	0.000322554	0.00153263	0	0.000663008	0.00165282	0	0	0.000526712	0	0	0.00262038	0	0.00211435	0.000859754	0.000742342	0.000828676	0	0.00172019	0.00116365	0	0	0.00189411	0.00278921	0	0.0049929	0	0	0	0	0
VAMP4	0.0958978	0.131781	0.0833047	0.10715	0.124383	0.11356	0.104439	0.0808054	0.0784578	0.0593604	0.0869102	0.0628939	0.0896486	0.0671276	0.0465671	0.051631	0	0.0814929	0.101454	0.0730002	0.0671932	0.0608596	0.0552079	0.0702648	0.0600107	0.110359	0.0489565	0.12982	0.117877	0.131303	0.0723676	0.0957675	0.0946502	0.0747702	0.0549424	0.0595885	0.0672786	0.100449	0	0.107079	0.0619692	0.118928	0.123927	0.0844225	0.134531	0.0673546	0.0384041	0.100482
DNM3	0.428654	0.540875	0.26289	0.456816	0.355572	0.500446	0.24065	0.397817	0.211345	0.333452	0.283259	0.456698	0.451227	0.288596	0.455057	0.325583	1.03565	0.366307	0.277573	0.339998	0.332815	0.156402	0.385316	0.150278	0.306476	0.44135	0.300229	0.665338	0.417586	0.593962	0.670235	0.223011	0.559576	0.250241	0.479787	0.317844	0.276916	0.456859	1.03084	0.394883	0.316016	0.610075	0.607407	0.567642	0.468122	0.414708	0.189114	0.0836183
PIGC	0.0555691	0.0571664	0.0620815	0.111237	0.0845357	0.0580494	0.0951346	0.0827704	0.083136	0.0374608	0.0452925	0.038068	0.0313448	0.0937717	0.101355	0.0776637	0.20148	0.0919428	0.0849084	0.0529032	0.0643843	0.050419	0.0288903	0.0785348	0.0199067	0.0456082	0	0.108259	0.115136	0.0708894	0.0324924	0.0785544	0.0576528	0.0634572	0.0279829	0.0551535	0.0684938	0.0658213	0	0.0415726	0.0562407	0.0394616	0.106274	0.0257993	0.0815006	0.0346617	0.0452736	0
C1orf105	0.0127003	0.016827	0.00226998	0.0105827	0.00421022	0.00384593	0.00693566	0.00171216	0.00442816	0.00138372	0.00368971	0.00189507	0.00295221	0	0	0.00120397	0	0.00408457	0.00261868	0.00262993	0.0100739	0.00407893	0.0036012	0	0.00898051	0.00424643	0	0.00478381	0.00632012	0.00648441	0.00591668	0.00398597	0.00919116	0.00292734	0.019351	0.000246055	0.00191787	0.0203411	0	0	0.00266556	0.00130504	0.000903239	0.0100851	0.000729136	0	0.00499582	0.0693223
SUCO	0.194203	0.246214	0.12912	0.182887	0.201582	0.151147	0.152452	0.14209	0.113427	0.0878542	0.124493	0.154724	0.1538	0.139998	0.154847	0.113235	0.291649	0.167158	0.136851	0.137776	0.167002	0.0969616	0.13374	0.0937774	0.0814257	0.169755	0.183215	0.178403	0.193793	0.215626	0.173598	0.158237	0.172389	0.124781	0.157722	0.119971	0.125883	0.141804	0	0.131027	0.140915	0.144059	0.15577	0.170888	0.145156	0.121197	0.10141	0.251764
TNFSF18	0	0	0.000537486	0	0.00323462	0	0	0	0.000603447	0	0.000458332	0.0015038	0	0	0	0	0	0.00317379	0	0	0	0.00239291	0	0	0	0.00288244	0	0	0	0	0.00464417	0.00137298	0.000610355	0.000623015	0	0	0.000535864	0.00414439	0	0	0	0.014295	0	0	0.00152462	0	0	0
TNFSF4	0.0046652	0.00811518	0.00512831	0.0186205	0.00916968	0.0129106	0.0270131	0.0183178	0.00938198	0.00957163	0.0132359	0.0110215	0.0147041	0.00214048	0.00664172	0.0118696	0	0.00885538	0.00275633	0.00826377	0.0131524	0.0104454	0.0204066	0.00645965	0.00879639	0.00165387	0	0	0.0169103	0.0232524	0.0295821	0.00382007	0.00943033	0.00751422	0.0179169	0.011077	0.0134222	0.00636018	0	0.0356994	0.0106803	0.00359786	0.0135726	0.0188313	0.00535355	0	0.00355054	0
PRDX6	0.059982	0.0623858	0.0373734	0.0634003	0.0603398	0.0567371	0.123109	0.0576443	0.0376044	0.0358369	0.0342681	0.0319806	0.0520673	0.0461055	0.0391228	0.0372064	0	0.0415198	0.0595194	0.0452175	0.039702	0.0368577	0.0411708	0.0314507	0.0342616	0.0522599	0.20027	0.0861875	0.0749476	0.093439	0.102061	0.0718063	0.0481598	0.053888	0.0663734	0.0342752	0.057489	0.0755674	0	0.0510304	0.031074	0.0646737	0.0930997	0.0677545	0.0955227	0.0448625	0.0124231	0
SLC9C2	0.0139344	0.0124931	0.0133708	0.0310384	0.0052759	0.0107994	0.0090874	0.00645763	0.00528496	0.00892992	0.0140225	0.0063489	0.0160883	0.0118145	0.00961814	0.00693055	0	0.0216254	0.0104626	0.00558156	0.00429047	0.010079	0.0285244	0.0146729	0.00772546	0.010543	0	0.0228096	0.0135655	0.0123264	0.0182803	0.0163966	0.0135947	0.0086373	0.00580684	0.0151317	0.0127388	0.00126526	0	0.0102265	0.00539033	0.00645037	0.00965512	0.0202643	0.00077196	0.00247696	0.00447157	0.0368704
ANKRD45	0.0158128	0.00760475	0.00506122	0.0165499	0.00792381	0.00776001	0.0106104	0.0171494	0.00420007	0.00544178	0.00501732	0.00222372	0.00394438	0.00231283	0.00167821	0.00322983	0	0.00586937	0.00466609	0.00520958	0.0078716	0.000548211	0.0101711	0.00974079	0.00223562	0.00381504	0	0.0102808	0.00291255	0.00731675	0.00140921	0.00320012	0.0110094	0.0095867	0.0245176	0.00607809	0.00780392	0.0177084	0	0.00391967	0.00253443	0.0116945	0	0.00926358	0	0.00122089	0.00677275	0
KLHL20	0.162674	0.171731	0.0973826	0.143869	0.145706	0.153888	0.101716	0.137798	0.100543	0.0907638	0.110107	0.13444	0.161789	0.107966	0.186395	0.13088	0.131234	0.142704	0.101192	0.112753	0.11441	0.0880968	0.136958	0.0801048	0.075675	0.148119	0.158906	0.156461	0.101034	0.129488	0.163432	0.126438	0.125297	0.104418	0.116268	0.104334	0.0876392	0.133335	0	0.131629	0.109482	0.127422	0.131877	0.145023	0.0839441	0.137672	0.0805296	0.0820682
CENPL	0.0111078	0.00990917	0.00855221	0.00696	0.00776531	0.0154019	0.0155654	0.0063158	0.00842562	0.00526166	0.00532493	0.00907962	0.00775482	0.00635153	0.0139179	0.0169631	0	0.00324507	0.00481232	0.00211218	0.00405157	0.00247356	0.00314236	0.0131902	0.00961889	0.0155159	0	0.0338758	0.00230036	0.00917678	0	0.00981443	0.00478899	0.00148002	0	0.00446161	0.0106785	0.00733878	0	0.000694869	0.00757941	0.0136216	0	0.00874713	0.0159791	0	0.00228846	0
DARS2	0.0354601	0.0160751	0.0328906	0.0575403	0.043028	0.0308778	0.0686192	0.0334758	0.0284507	0.0146265	0.0188444	0.011754	0.0203726	0.0554666	0.0280731	0.030493	0.280274	0.0341998	0.027966	0.0261591	0.0304324	0.0273163	0.0118983	0.0301316	0.0304852	0.0289649	0	0.0621308	0.0691391	0.0460705	0.0102578	0.0282651	0.0299174	0.0287803	0.00905924	0.0270773	0.0264147	0.0634758	0	0.0144504	0.0375035	0.0219779	0.0725334	0.0226304	0.00376611	0.0128537	0.0240131	0
ZBTB37	0.0651335	0.0551697	0.0569281	0.0819847	0.0484625	0.0610156	0.0719554	0.0961386	0.0525935	0.0527336	0.0497789	0.0531087	0.0640905	0.0416075	0.0240856	0.0528027	0	0.0678012	0.045798	0.0437287	0.0413226	0.0344009	0.038629	0.0637957	0.0427665	0.0622845	0	0.0480901	0.0510577	0.057592	0.072914	0.0380819	0.0557791	0.0577525	0.0730808	0.0479733	0.0416416	0.053741	0	0.0641476	0.0489734	0.0424528	0.0265524	0.074296	0.0395529	0.0676613	0.0279721	0.0838336
SERPINC1	0.000132958	0.0014688	0	0.00157737	0.00111152	0	0.00394907	0	0	0	0	0	0.000837009	0	0	0	0	0	0	0	0	0	0	0	0	0	0	0	0	0	0	0	0	0	0	0.00215456	0.00225527	0	0	0	0.000120505	0	0	0	0	0	0	0
RC3H1	0.310579	0.351567	0.202048	0.365579	0.280652	0.322446	0.232789	0.265199	0.174157	0.191541	0.205768	0.256813	0.235535	0.236242	0.248496	0.291436	0.706364	0.244459	0.266803	0.252001	0.222236	0.1459	0.283774	0.148996	0.191334	0.252756	0.108265	0.421838	0.318475	0.381849	0.353204	0.217057	0.294057	0.18979	0.26108	0.198208	0.214975	0.248306	0	0.266559	0.242441	0.344125	0.344329	0.260029	0.245032	0.190918	0.128976	0.123724
RABGAP1L	0.464857	0.551279	0.231105	0.462899	0.352998	0.404852	0.314182	0.285886	0.198939	0.215642	0.206148	0.402986	0.388182	0.25675	0.46554	0.310781	0.902283	0.269098	0.249624	0.306617	0.277229	0.182041	0.431283	0.202092	0.249114	0.406282	0.0858248	0.663804	0.479474	0.498683	0.546229	0.300329	0.527233	0.201103	0.527253	0.254208	0.231448	0.393209	2.22083	0.439358	0.303262	0.481003	0.389376	0.601814	0.361958	0.280013	0.167462	0.634842
CACYBP	0.0864724	0.0795017	0.0817942	0.153093	0.106157	0.102202	0.290847	0.12402	0.0877218	0.0717537	0.0947304	0.063505	0.0896586	0.124019	0.0569853	0.0786675	0.323753	0.0715016	0.135781	0.0573592	0.0711123	0.0556441	0.0728303	0.0539473	0.0550286	0.0747222	0	0.111598	0.115819	0.128751	0.159079	0.0994466	0.147395	0.0891347	0.101067	0.0527009	0.0897576	0.137881	0	0.0710526	0.0866546	0.0594878	0.189068	0.120231	0.122157	0.0855864	0.0411668	0.0356086
MRPS14	0.0495736	0.0369907	0.0371654	0.0615032	0.0463013	0.0398919	0.0349938	0.0828904	0.0553722	0.041232	0.0346575	0.0319104	0.0372875	0.0648234	0.0750238	0.0736127	0	0.0445246	0.0649273	0.0362585	0.040034	0.0574953	0.0404566	0.0476435	0.0342326	0.048111	0	0.0751058	0.0564045	0.0516247	0.0917474	0.0761782	0.0556883	0.0311201	0.0455011	0.0267818	0.0316622	0.0418309	0	0.0720676	0.0404815	0.0593113	0.0706871	0.0465491	0.0371972	0.0213452	0.0251282	0.0116798
TNN	0.00278947	0	0.00214633	0.00336089	0.00419316	0.00280224	0.00361823	0.00291837	0.00405038	0.00317034	0.00233132	0	0.000351659	0.00861623	0	0.00148267	0	0.00908504	0.00138685	0.000357915	0.00343524	0.0011051	0.00670629	0.000490618	0.00413922	0.0055261	0	0.00343709	0.0101281	0	0	0	0.0153261	0.00194357	0	0.00347505	0.00095758	0	0	0.00322293	0.00336557	0.00589787	0.00325097	0	0	0	0.00107704	0.0272277
KIAA0040	0	0.00204443	0.000538311	0.00132857	0.00233999	0.0014836	0	0	0.000119766	0	0.000622852	0	0	0	0	0	0	0	0.000967049	0	0.00143196	0.000981124	0	0	0.0035682	0	0	0.00432865	0	0	0	0	0	0	0	0	0	0.00361972	0	0	0	0	0	0	0	0.003187	0.00124905	0
TNR	0.57276	0.565545	0.388943	0.480512	0.528964	0.507115	0.393552	0.478642	0.421878	0.4348	0.411851	0.499517	0.510967	0.380338	0.483334	0.467696	0.751744	0.526753	0.441147	0.529365	0.419951	0.347546	0.557804	0.354334	0.409619	0.548539	0.924355	0.703809	0.456332	0.625954	0.63917	0.409936	0.555648	0.41514	0.511082	0.516106	0.398045	0.594061	0.920305	0.451532	0.449338	0.600231	0.537804	0.527259	0.53057	0.662125	0.442912	0.304753
COP1	0.431653	0.508333	0.282476	0.420919	0.401441	0.429682	0.338834	0.365835	0.208427	0.257892	0.244255	0.393957	0.377868	0.270155	0.440807	0.308264	0.91712	0.304218	0.305296	0.314481	0.263837	0.237281	0.397031	0.16144	0.296361	0.384795	0.41614	0.582809	0.480223	0.517283	0.568862	0.263319	0.472541	0.264468	0.590736	0.279037	0.240317	0.415875	0.847975	0.4073	0.3258	0.540753	0.499394	0.536579	0.377968	0.30034	0.172762	0.379321
PAPPA2	0.0278867	0.0360541	0.0436774	0.102157	0.0650938	0.0640462	0.0403592	0.0362545	0.0486278	0.0312473	0.0291871	0.0386567	0.0255408	0.0399025	0.0667886	0.0408651	0.161982	0.0478095	0.0445276	0.0310607	0.042214	0.0314845	0.00749773	0.0660151	0.013489	0.0556436	0	0.0360192	0.0984499	0.0845509	0.0370453	0.0501611	0.0278162	0.0255567	0.0168116	0.0347293	0.0179914	0.035757	0	0.0321181	0.0431596	0.0505619	0.103591	0.00895373	0.0261974	0.0342769	0.0364954	0.342741
ASTN1	0.519735	0.514435	0.267075	0.469052	0.400351	0.438302	0.319391	0.390608	0.233819	0.233854	0.271264	0.474134	0.412203	0.25494	0.442533	0.306231	0.63857	0.335958	0.294548	0.312818	0.312326	0.187844	0.423575	0.207269	0.330326	0.425256	0.42128	0.621889	0.491604	0.570035	0.573928	0.293025	0.530823	0.241645	0.61058	0.283498	0.265268	0.443476	0	0.405789	0.287408	0.592881	0.523164	0.530381	0.433806	0.341541	0.159497	0.0634784
BRINP2	0.207164	0.214466	0.210113	0.224932	0.211435	0.20252	0.226751	0.168898	0.196204	0.18657	0.196617	0.2331	0.258746	0.204066	0.22952	0.234351	0	0.1771	0.188271	0.22329	0.235415	0.176547	0.258257	0.187481	0.20329	0.236995	0	0.300062	0.219946	0.233258	0.254851	0.201281	0.265906	0.161787	0.315743	0.223316	0.216592	0.209722	0	0.263791	0.206768	0.309769	0.198272	0.231885	0.279575	0.172387	0.193538	0.0682354
SEC16B	0.0477388	0.0561217	0.0471866	0.0488862	0.0748067	0.0558702	0.0512609	0.0544654	0.0376174	0.0293505	0.0466479	0.0172114	0.0613809	0.0490592	0.0558528	0.0433429	0	0.0487793	0.0405398	0.0545883	0.0772145	0.0338512	0.05297	0.0331787	0.032572	0.0251783	0.142571	0.0751399	0.0796858	0.069886	0.0433886	0.0638684	0.0631142	0.0252297	0.0486388	0.0391152	0.0424012	0.0553988	0	0.0459135	0.0451459	0.0456995	0.0787587	0.0568266	0.0204584	0.0118639	0.0275077	0
RASAL2	0.585938	0.590157	0.351525	0.52458	0.456028	0.453402	0.391742	0.429423	0.288886	0.317753	0.331488	0.48416	0.511631	0.382588	0.495656	0.363943	1.10425	0.420018	0.345562	0.399711	0.35854	0.288455	0.450002	0.234987	0.367457	0.460035	0.014353	0.796506	0.545156	0.612652	0.65667	0.356791	0.550787	0.309935	0.585195	0.402239	0.34111	0.471612	1.03084	0.457135	0.371878	0.592704	0.600544	0.643135	0.489506	0.372484	0.276766	0.446079
CLEC20A	0.00875479	0.011873	0.0146594	0.066521	0.0196054	0.0127778	0.0195891	0.0137681	0.0305456	0.00465791	0.0111482	0.00498722	0.00638449	0.0521798	0.0159364	0.0604373	0	0.0253378	0.0289703	0.0168936	0.0339161	0.0163726	0.000464234	0.0301543	0	0.00294844	0	0.0202851	0.0563772	0.0306185	0.00234331	0.0276653	0.00605014	0.0186018	0.0051298	0.008935	0.0240897	0.00508447	0	0.0248162	0.0275038	0.0354754	0.0644319	0.00523162	0.0200538	0.0125928	0.00448262	0
TEX35	0	0	0.00163543	0.00357628	0	0	0.00266742	0	0.000854037	0.00271353	0.000235682	0	0	0	0	0	0	0.00077324	0	0	0	0.000851901	0.00849964	0	0.00205743	0	0	0	0.00663909	0	0	0	0	0.00156905	0	0	0.00064349	0	0	0	0.00178602	0	0	0	0.00242849	0	0.000705296	0
RALGPS2	0.358005	0.406579	0.292374	0.349403	0.298135	0.348568	0.300891	0.276361	0.210377	0.253693	0.242667	0.305799	0.296627	0.260328	0.263787	0.310568	0.662241	0.239211	0.255607	0.273343	0.228623	0.201875	0.325393	0.170285	0.253778	0.353718	0.394053	0.518439	0.398406	0.364504	0.429787	0.275451	0.417948	0.206412	0.510818	0.268665	0.254201	0.369895	0	0.33066	0.266816	0.429437	0.417392	0.399501	0.33234	0.27106	0.158535	0.162484
ANGPTL1	0.0156923	0.0145983	0.0420724	0.138285	0.0727023	0.0574926	0.0306862	0.0338022	0.0567866	0.0218561	0.018355	0.00872773	0.0122218	0.0988545	0.0252945	0.0865879	0	0.0522668	0.0530197	0.0183037	0.040078	0.0296784	0	0.0403268	0.0149689	0.0107505	0	0.0325846	0.13021	0.0535843	0.00240163	0.102276	0.0116858	0.0687532	0	0.00612268	0.0465927	0.0193049	0	0.029708	0.0420515	0.0406055	0.15588	0	0.022665	0.02843	0.0239175	0
FAM20B	0.151035	0.147104	0.13055	0.191892	0.159726	0.177768	0.145384	0.123954	0.113216	0.090758	0.119293	0.114185	0.123959	0.110505	0.147142	0.133688	0.687869	0.149148	0.14432	0.152826	0.147807	0.0808724	0.119416	0.084737	0.133989	0.139123	0.139962	0.159147	0.195214	0.188591	0.142844	0.135323	0.160674	0.11221	0.0995261	0.116738	0.128773	0.139189	1.03084	0.152769	0.121567	0.115428	0.187977	0.152539	0.166105	0.11836	0.0849623	0.160137
TOR3A	0.0162597	0.0405542	0.0296292	0.0419724	0.0325843	0.0374438	0.0232591	0.0417316	0.0440777	0.011524	0.0209187	0.0214937	0.0477286	0.0385518	0.0318263	0.0593431	0	0.0306178	0.029678	0.0398769	0.0328071	0.020808	0.0251603	0.0399184	0.0214241	0.0145323	0	0.0188355	0.0278535	0.03639	0.0451541	0.0456126	0.0480963	0.0221673	0.034567	0.0250157	0.0327116	0.0339803	0	0.028611	0.0405272	0.0252008	0.035467	0.018822	0.0340159	0.029011	0.0156725	0.0116798
ABL2	0.333933	0.341417	0.22195	0.362191	0.334747	0.342624	0.242297	0.311092	0.207963	0.244579	0.20952	0.303019	0.317066	0.244371	0.382249	0.240229	0.696247	0.283583	0.270032	0.303065	0.25687	0.155609	0.333844	0.150516	0.231161	0.358407	0.103878	0.436703	0.369045	0.434456	0.433188	0.274271	0.355022	0.216241	0.448132	0.276124	0.214774	0.301357	1.03084	0.29044	0.263174	0.369488	0.383342	0.365439	0.264499	0.243183	0.197598	0.253659
SOAT1	0.066005	0.0570284	0.0671075	0.0933763	0.0780007	0.0529102	0.147499	0.0902632	0.0577431	0.0589786	0.0541712	0.053684	0.0684142	0.052319	0.132002	0.0847364	0	0.0917374	0.0702425	0.0706096	0.0586011	0.0556304	0.0589722	0.0318518	0.0465068	0.0642649	0	0.0806066	0.0695721	0.0917341	0.0939089	0.0882907	0.0703537	0.0676461	0.0445474	0.0434605	0.0642194	0.0775081	0	0.0899404	0.0579562	0.0463086	0.10507	0.085418	0.0699037	0.0481181	0.0408201	0.071101
AXDND1	0.0202544	0.0111157	0.0142588	0.0227198	0.0235704	0.0363654	0.0207252	0.00573619	0.00739544	0.00482323	0.0129927	0.0122717	0.0115343	0.0134935	0.0397902	0.0234837	0	0.0129257	0.00861963	0.0072814	0.0121108	0.00953816	0.0116171	0.00368857	0.00504082	0.0348471	0	0.0213202	0.0351028	0.0203474	0.00276791	0.00691911	0.0115389	0.0101285	0	0.00735549	0.010498	0.00141229	0	0	0.0112487	0.0139592	0.0443053	0.00162633	0.0140086	0.0037923	0.00861635	0
NPHS2	0.00343642	0	0.000472634	0	0	0	0	0	0.000313578	0	0	0.00254711	0	0	0	0	0	0	0	0	0	0.00463467	0	0	0	0.000207502	0	0	0.00217035	0	0	0	0	0.00151057	0	0	0	0	0	0	0	0	0	0	0	0	0	0
TDRD5	0.0119468	0.0144482	0.0144522	0.0263193	0.0135365	0.010451	0.00304456	0.0144789	0.00613935	0.000284173	0.0111324	0.00574267	0.0110931	0.0190218	0.0121201	0.0043447	0	0.0269998	0.00494032	0.00772093	0.00798577	0.00793851	0.0196644	0.0140481	0.0101434	0.0143306	0	0.0304874	0.018906	0.027012	0.0138688	0.00803916	0.00374841	0.00814918	0.00102546	0.00558568	0.00677021	0.0276169	0	0.0117158	0.0182445	0.0119275	0.00771853	0.00650639	0	0.00752645	0.00678619	0
FAM163A	0.0395341	0.0340743	0.0411631	0.0294013	0.0297454	0.0240439	0.00433708	0.0458291	0.0139831	0.0431721	0.0162669	0.0173015	0.012421	0.020305	0.0572907	0.034986	0	0.0300459	0.0277986	0.0283254	0.0231828	0.0334254	0.0633769	0.0464352	0.0169123	0.0224541	0	0	0.0244192	0.0290542	0.00709068	0.0166242	0.0271369	0.037261	0.0206221	0.0285679	0.0312577	0.018801	0	0.0769554	0.0421645	0.017745	0.00835205	0.0206126	0.0525302	0.0291751	0.0385193	0
TOR1AIP2	0.207893	0.179167	0.149779	0.245158	0.200652	0.194391	0.193415	0.164975	0.153292	0.145548	0.134004	0.179085	0.183198	0.188108	0.186515	0.186752	0.291649	0.185565	0.178271	0.141809	0.156862	0.108038	0.1319	0.123595	0.164431	0.206005	0.158906	0.245917	0.219195	0.250897	0.218464	0.173784	0.193825	0.157845	0.140623	0.125233	0.136932	0.164446	0	0.233228	0.181385	0.182428	0.250336	0.216089	0.19071	0.137032	0.120725	0.180366
TOR1AIP1	0.0715559	0.0775505	0.0725335	0.0924173	0.0987857	0.112514	0.10273	0.099999	0.0713026	0.048981	0.0922851	0.0836342	0.102738	0.0827238	0.0571783	0.0904384	0	0.0816347	0.0976002	0.0713725	0.100363	0.0582833	0.0640031	0.0564783	0.0649716	0.0561353	0	0.0842313	0.0983482	0.103047	0.0838146	0.0864779	0.117027	0.0912472	0.0713238	0.0830766	0.0746423	0.0763833	0	0.0628453	0.067051	0.0641325	0.0996601	0.0796013	0.106543	0.0376659	0.0439437	0.0272277
CEP350	0.474261	0.426986	0.262033	0.387836	0.364766	0.391486	0.25502	0.348671	0.219367	0.221305	0.225964	0.354583	0.335942	0.240867	0.417753	0.280259	0.409702	0.307307	0.242107	0.295959	0.264826	0.171579	0.330468	0.154292	0.225506	0.397969	0.531086	0.414348	0.405462	0.445415	0.384354	0.247657	0.414952	0.227375	0.476959	0.238598	0.235118	0.357408	0.987336	0.303153	0.259081	0.400279	0.402783	0.368679	0.350442	0.277339	0.173504	0.133617
QSOX1	0.0780931	0.0922918	0.0881386	0.102926	0.0869679	0.0912102	0.141057	0.111782	0.087725	0.0598886	0.0788595	0.0711789	0.105751	0.107149	0.105415	0.0995852	0	0.10525	0.0928705	0.0931079	0.0953176	0.0688861	0.132205	0.0715753	0.0437182	0.0795192	0	0.0778508	0.0965159	0.081771	0.133921	0.100581	0.122997	0.0847198	0.0497772	0.104376	0.0935227	0.0903683	0.847975	0.133444	0.0901472	0.11913	0.154106	0.167866	0.162241	0.107088	0.0762678	0.276085
LHX4	0	0.00546599	0.00578508	0.00871724	0.00584306	0.00469075	0.0113201	0.00571645	0.00624302	0.00490385	0.00414072	0.00208127	0	0.00231797	0	0.00331953	0	0.00572788	0.00796585	0.00188466	0.00192209	0.00232221	0	0.0174984	0.00373142	0	0	0.0104091	0.0103426	0.00220756	0	0.00222234	0.00775234	0.00565253	0.0251289	0.00319746	0.00535138	0	0	0.0105828	0.005465	0.00295164	0.0157363	0	0.00165052	0.0169817	0.00230087	0.0301879
ACBD6	0.445079	0.403812	0.247541	0.449301	0.368572	0.398246	0.29133	0.338729	0.219853	0.246346	0.225884	0.379612	0.353003	0.24584	0.436138	0.333929	0.927842	0.321948	0.276344	0.311453	0.305841	0.192271	0.348096	0.165195	0.29807	0.445183	0.787061	0.575283	0.47335	0.535013	0.503441	0.294092	0.440665	0.242829	0.464424	0.250945	0.246655	0.363996	0	0.374175	0.272428	0.507384	0.437971	0.456817	0.410436	0.291032	0.167961	0.229585
XPR1	0.27305	0.317121	0.243255	0.335215	0.319654	0.294234	0.227661	0.276634	0.184814	0.213904	0.197066	0.249044	0.237881	0.18357	0.249005	0.241272	0.674198	0.245164	0.227852	0.249251	0.270273	0.137298	0.256785	0.141722	0.195396	0.235168	0.367744	0.426481	0.335581	0.411294	0.348811	0.207194	0.311931	0.200328	0.237983	0.217683	0.217513	0.267905	0.847975	0.304023	0.241428	0.334433	0.301766	0.309291	0.311913	0.246291	0.165956	0.271787
KIAA1614	0.0462115	0.0109625	0.0218608	0.0309394	0.0269549	0.0258402	0.0362122	0.0347232	0.0272512	0.0152896	0.0122152	0.0295249	0.0308714	0.0481381	0.0714889	0.0471798	0	0.0447976	0.0257584	0.0305873	0.0187932	0.0141738	0.0597173	0.0358182	0.018933	0.0357482	0	0.0215879	0.0213578	0.0825802	0.0411293	0.0379298	0.0351493	0.019353	0.0518534	0.0219519	0.0331585	0.0153926	0	0.0355938	0.0209309	0.0290188	0.0444715	0.0427258	0.0143496	0.0497764	0.0412941	0.0715172
STX6	0.158272	0.106557	0.113116	0.176321	0.171913	0.15162	0.122564	0.152688	0.129964	0.0974401	0.108389	0.141666	0.106305	0.170432	0.111488	0.158455	0.245191	0.176023	0.124824	0.167298	0.15615	0.0983187	0.126485	0.115668	0.113385	0.160324	0.135831	0.132854	0.115179	0.208921	0.151083	0.140041	0.146516	0.125338	0.168397	0.105913	0.117736	0.168603	0	0.14601	0.140577	0.11341	0.249469	0.111291	0.129435	0.150569	0.0974504	0.120239
MR1	0.00934226	0	0.00635962	0.0147766	0.00732846	0.0125794	0.000924722	0.00179625	0.00531318	0.00451643	0.00515496	0.0051692	0.00478525	0.0030139	0.0229794	0.00805663	0	0.00822065	0.00235631	0.00643961	0.00585116	0.00236879	0.00634507	0.00203569	0.00165276	0.00490373	0	0.0173785	0.00639033	0.00602821	0	0.00761519	0.00758868	0.00970585	0	0.00696557	0.00470108	0.00523019	0	0.00632645	0.00992103	0.011167	0.00301262	0.0187275	0	0.00144329	0.0088127	0
IER5	0.0779915	0.0261544	0.0282212	0.0400685	0.037702	0.0440089	0.123881	0.0671559	0.0529788	0.0179268	0.0371756	0.0286357	0.0195306	0.0473102	0.0251778	0.047501	0.336715	0.037855	0.0938485	0.0639009	0.0313502	0.0338096	0.0300161	0.0477854	0.0516107	0.0409493	0	0.0330406	0.0534294	0.0693352	0.112084	0.0689034	0.0431145	0.0220614	0.0189205	0.0211537	0.0400324	0.0520604	0	0.0147377	0.0175358	0.0423877	0.0534427	0.00840289	0.0550636	0.054071	0.0261526	0.0272277
CACNA1E	0.594506	0.581594	0.424566	0.581361	0.515352	0.532099	0.432483	0.471004	0.34981	0.35607	0.4297	0.486593	0.505354	0.377265	0.680673	0.440475	1.37798	0.497984	0.385184	0.419011	0.497036	0.376612	0.479805	0.339073	0.402059	0.537719	0.13867	0.778539	0.60036	0.623394	0.660534	0.407258	0.581527	0.361444	0.509586	0.430946	0.409905	0.478731	0.987336	0.554092	0.421259	0.606229	0.569861	0.536124	0.564756	0.582583	0.261997	0.565559
ZNF648	0.00260919	0	0	0.00170189	0	0	0	0	0	0	0	0	0	0.00231797	0	0	0	0	0	0.000851432	0	0	0	0	0	0	0	0	0.00155032	0	0	0	0	0	0	0.000641969	0	0	0	0	0	0	0	0	0	0	0	0
GLUL	0.0864347	0.104752	0.0732889	0.0690971	0.0660041	0.0985017	0.170839	0.128688	0.065778	0.0533912	0.0587764	0.0534303	0.0821123	0.0436368	0.0584322	0.0432562	0	0.0303113	0.0835593	0.0652816	0.0555459	0.032842	0.104602	0.0461837	0.0788728	0.108875	0.142571	0.117033	0.0935636	0.169029	0.17872	0.0954309	0.142416	0.0387812	0.0608163	0.0680678	0.0625986	0.111927	0	0.0794794	0.0492102	0.0649636	0.128897	0.126264	0.0739145	0.110211	0.0269593	0.0781122
RGSL1	0.014472	0.00159031	0.00311349	0.00926507	0.00206375	0.000699439	0.00729388	0.00476815	0.00223451	0.00154971	0.000105088	0.00151923	0.00127622	0.00126069	0.00233564	0.00489164	0	0.00228044	0.000960904	0.00100069	0.00326746	0.00894874	0.00111807	0.000542491	0	0.00399804	0	0.0187884	0.00638118	0	0.00171936	0.00827353	0.009684	0.00266942	0.00564434	0.00232893	0.00246473	0	0	0.0193244	0.00267721	0.00529938	0.00257355	0	0	0	0.000499557	0.0478591
RNASEL	0.00520597	0.00183734	0.00437406	0.00493713	0.00192088	0.0150689	0.0177535	0.00865413	0.00151503	0.00237606	0.00259385	0.0032337	0.013156	0.00130473	0.0023137	0.0033885	0	0.00170252	0.00603567	0.000913488	0.00182222	0.0028833	0.00298845	0.00569402	0.000332145	0.00170171	0	0.00271353	0.00767579	0.0092616	0.0147456	0.00443452	0.00147075	0.00291402	0	0.00213091	0.00356555	0.0106548	0	0.0157779	0.00383023	0	0	0	0.00453833	0.0158168	0.00190207	0
RGS16	0.0681017	0.0775581	0.0981211	0.175801	0.112584	0.132251	0.219633	0.178378	0.168637	0.0995292	0.10454	0.0729748	0.170529	0.239095	0.101025	0.14896	0	0.109155	0.217234	0.102582	0.145164	0.133019	0.0687415	0.15268	0.156818	0.0787876	0.0489565	0.0269729	0.177697	0.0593612	0.059319	0.181538	0.113454	0.0741095	0.0543102	0.0966624	0.136273	0.0634641	0	0.212135	0.169851	0.111874	0.0770522	0.0819894	0.0913678	0.0663935	0.0768501	0.0701854
RGS8	0.122645	0.231602	0.175514	0.325228	0.307535	0.227641	0.189787	0.231777	0.232283	0.193318	0.190843	0.20805	0.271288	0.262383	0.320602	0.253986	0.0804392	0.222673	0.237098	0.234675	0.253101	0.144519	0.234031	0.170871	0.228119	0.152362	0.375953	0.20908	0.271018	0.167009	0.133648	0.207931	0.189504	0.162359	0.128477	0.248591	0.166022	0.115255	0	0.251914	0.26454	0.180748	0.201215	0.174701	0.152404	0.181389	0.17543	0.301782
NPL	0.144025	0.161786	0.117023	0.126949	0.113477	0.121936	0.0801413	0.109576	0.0895653	0.0697157	0.0993338	0.0919473	0.0687216	0.104619	0.138258	0.120874	0.0804392	0.0942156	0.0913034	0.106185	0.105359	0.0747726	0.11117	0.0726932	0.0974072	0.083947	0.433603	0.148879	0.128627	0.132706	0.176354	0.124328	0.144894	0.122282	0.172136	0.0932563	0.0941	0.118397	0	0.099477	0.11379	0.0835138	0.147607	0.108359	0.0899687	0.079576	0.0717742	0.227973
DHX9	0.265411	0.310975	0.184053	0.252179	0.255083	0.212623	0.264959	0.232529	0.161395	0.17759	0.171412	0.211672	0.206462	0.160171	0.174719	0.218996	0	0.232111	0.203743	0.201598	0.167318	0.110532	0.167085	0.144522	0.179971	0.237495	0.158906	0.320931	0.31173	0.304613	0.273146	0.219758	0.234263	0.162635	0.270951	0.163707	0.180634	0.261247	0	0.234449	0.177024	0.221554	0.249303	0.195976	0.230342	0.136963	0.110152	0.37952
SHCBP1L	0.0067988	0.00299564	0.00332848	0.00458937	0.00386503	0.00806303	0.00660525	0.00209899	0.00660933	0.00107901	0.00163836	0.0095663	0.00128077	0.00278816	0.0127309	0.00186207	0	0.00824821	0.00181622	0.00532962	0.00170972	0.000738017	0	0.00307314	0.0205955	0.0125265	0	0	0.00996522	0.0129179	0.00200364	0.000517113	0.00202358	0.00345693	0.0143302	0.00546448	0.00173228	0	0	0.00279755	0.00468726	0.0157928	0.00814246	0.00270398	0	0.00218307	0.00716811	0
LAMC1	0.169	0.19315	0.167159	0.192982	0.179591	0.169326	0.0857797	0.181988	0.124163	0.119196	0.145804	0.144074	0.141198	0.133513	0.119782	0.174124	0.131234	0.154895	0.139332	0.175302	0.14168	0.150384	0.156974	0.116438	0.120935	0.179828	0.343046	0.151548	0.140074	0.193875	0.204555	0.186094	0.171067	0.129918	0.175848	0.142858	0.144596	0.178411	0	0.185177	0.147793	0.171097	0.219297	0.190489	0.161139	0.0945913	0.113977	0.214306
LAMC2	0.00211267	0	0.0059163	0.0114776	0.00191741	0.0136182	0.00577508	0.00534796	0.00855146	0.00236064	0.00208575	0	0.00627537	0.00985497	0.0145889	0.00611024	0	0.00526171	0.00318057	0.00317226	0	0.00564759	0	0.00152211	0.00601865	0	0	0.015103	0.011937	0.00425282	0.00451436	0.0062503	0.00352991	0.00175123	0	0.00224182	0.00451605	0.00210894	0	0.00118077	0.00376541	0.00187101	0.00428363	0	0	0.00273675	0.00437571	0
NMNAT2	0.510873	0.547906	0.25394	0.414822	0.402906	0.436636	0.273917	0.346	0.212344	0.237204	0.275586	0.505891	0.443907	0.232491	0.484455	0.360488	1.00966	0.342587	0.272628	0.328902	0.310458	0.172853	0.481837	0.152566	0.267838	0.450659	0.150106	0.672419	0.530576	0.556943	0.63475	0.272888	0.542624	0.246702	0.569302	0.274627	0.249226	0.400436	0	0.497562	0.28318	0.580312	0.390137	0.594243	0.4276	0.150327	0.160547	0.558495
SMG7	0.232491	0.272237	0.178043	0.265743	0.284088	0.244106	0.195215	0.158343	0.146135	0.130867	0.156135	0.173509	0.195762	0.208668	0.17309	0.197256	0	0.199751	0.163799	0.214225	0.186217	0.128718	0.112874	0.111783	0.139651	0.251835	0.238701	0.315171	0.258245	0.338786	0.223615	0.182843	0.210806	0.134629	0.195569	0.167408	0.153778	0.202838	0	0.172905	0.181086	0.212007	0.264234	0.25443	0.24912	0.187656	0.12003	0.183656
NCF2	0.00227719	0	0.00332898	0.00549511	0.00183518	0	0	0	0.00204475	0	0.000249394	0	0.000650614	0	0	0	0	0.000480798	0.00169739	0.00222092	0	0	0	0.00951133	0.00460637	0	0	0	0.00114699	0.00648187	0	0.0014598	0.00160662	0	0.0134598	0.000341655	0.000529227	0	0	0.00465133	0.00339175	0	0	0	0	0.00213509	0.00132581	0
ARPC5	0.0877443	0.0614013	0.0494567	0.12537	0.0903019	0.0836605	0.115887	0.0830472	0.0816445	0.0520935	0.0803647	0.0744911	0.0873591	0.0780586	0.0551273	0.0919479	0.186264	0.0412083	0.0873855	0.0519345	0.0603313	0.0483985	0.0662326	0.0756934	0.0832755	0.056355	0	0.116808	0.103652	0.0716249	0.0907049	0.0677272	0.0948273	0.0486262	0.0413595	0.044305	0.0855547	0.105711	0	0.0711376	0.0799043	0.0697319	0.14362	0.107782	0.095047	0.0538103	0.037209	0.0524325
RGL1	0.415437	0.449408	0.276519	0.432853	0.402891	0.38541	0.301825	0.312973	0.225656	0.267811	0.248198	0.328201	0.351086	0.232551	0.370015	0.288598	0.812115	0.304231	0.264724	0.339008	0.264936	0.189953	0.34445	0.202526	0.281781	0.425466	0.509886	0.570073	0.48237	0.518325	0.44895	0.289956	0.439866	0.230531	0.454946	0.293039	0.273063	0.378791	0	0.310603	0.303708	0.500975	0.422066	0.397209	0.405639	0.291453	0.203637	0.286724
APOBEC4	0	0	0.00272607	0.0217457	0.0147973	0.00225406	0	0.00186804	0.00543846	0	0.000616307	0.00135966	0.000182023	0	0	0.00297306	0	0.00314852	0.00700798	0	0.00718929	0.00282786	0	0.00807405	0.00533219	0	0	0.00558883	0.0103271	0.000946777	0	0.00674574	0	0.00541501	0	0.0015016	0.000675695	0	0	0.0020515	0.00108937	0	0.0147262	0	0	0.00134676	0.000323913	0.0116798
COLGALT2	0.337417	0.316848	0.210986	0.277988	0.29935	0.235225	0.283806	0.261209	0.188329	0.208748	0.205591	0.286629	0.269858	0.192418	0.250411	0.242458	0	0.233312	0.222948	0.254191	0.221365	0.181085	0.230226	0.152461	0.249078	0.330809	0.225643	0.374722	0.364617	0.378196	0.259142	0.211463	0.267082	0.213818	0.375696	0.21329	0.217534	0.286232	0	0.233392	0.235942	0.366586	0.340656	0.313789	0.267467	0.21371	0.1732	0.0862571
TSEN15	0.184309	0.201114	0.134006	0.170232	0.157778	0.169687	0.257754	0.160278	0.104041	0.115963	0.12399	0.118962	0.129851	0.168914	0.125744	0.139121	0.41545	0.116948	0.140623	0.145371	0.158946	0.162275	0.153774	0.0922028	0.14298	0.251566	0.0489565	0.250815	0.223204	0.178296	0.304607	0.165738	0.179829	0.116398	0.297023	0.102394	0.145626	0.200442	0	0.158748	0.118734	0.29113	0.204455	0.20707	0.161016	0.144653	0.0891926	0.249424
C1orf21	0.497085	0.485107	0.30454	0.47666	0.415723	0.441167	0.351322	0.370006	0.28286	0.317913	0.30138	0.424447	0.400773	0.338219	0.487737	0.33057	0.96718	0.334485	0.318383	0.388677	0.278611	0.192352	0.40167	0.222964	0.280442	0.484402	0.6707	0.614994	0.47144	0.602057	0.554229	0.316098	0.473019	0.321148	0.545186	0.326181	0.308841	0.419901	1.00932	0.408552	0.305221	0.566781	0.495444	0.580418	0.456085	0.352485	0.171502	0.438452
EDEM3	0.242375	0.243189	0.162444	0.252913	0.227352	0.246763	0.220347	0.198203	0.155439	0.150209	0.150349	0.158902	0.176917	0.170978	0.181643	0.18998	0.381905	0.194178	0.182047	0.170177	0.194223	0.137803	0.176023	0.118188	0.176245	0.217025	0	0.312719	0.251583	0.254452	0.204248	0.216491	0.20979	0.188402	0.204287	0.124854	0.152029	0.194516	0	0.234939	0.181432	0.265453	0.269895	0.277942	0.194964	0.112521	0.109495	0.266954
RNF2	0.105026	0.136784	0.0840165	0.117208	0.116572	0.139967	0.0878508	0.0701777	0.0777099	0.0635405	0.0964633	0.10239	0.0647871	0.0880477	0.0625331	0.0848443	0	0.103886	0.0753015	0.0862546	0.0968081	0.0614314	0.0714502	0.07037	0.0782573	0.1089	0.160796	0.0778729	0.0968223	0.142994	0.0772004	0.0623544	0.0879022	0.0884974	0.0262266	0.0611636	0.0695378	0.0758992	0	0.0848489	0.0888036	0.0566279	0.102851	0.115937	0.080939	0.0690007	0.0589969	0.568614
TRMT1L	0.095197	0.0882254	0.0792118	0.109786	0.0959389	0.118664	0.123489	0.0705123	0.0487157	0.0790013	0.0686613	0.0625888	0.0759163	0.0674674	0.0474404	0.077886	0	0.0877059	0.0875662	0.0770103	0.0752993	0.0550968	0.0890413	0.0489719	0.0907919	0.10982	0.0963694	0.184782	0.166039	0.101505	0.0802445	0.100135	0.0934627	0.0900453	0.0940344	0.0640215	0.071271	0.114897	0	0.088645	0.0464368	0.155818	0.111125	0.0892681	0.129486	0.0782788	0.028011	0.0559376
SWT1	0.217747	0.189603	0.135373	0.145075	0.164339	0.127563	0.157841	0.12724	0.0920273	0.12586	0.0940045	0.120656	0.104591	0.152143	0.131511	0.10791	0	0.148104	0.0978984	0.116419	0.0993092	0.0846162	0.112246	0.0731569	0.158524	0.146796	0	0.204736	0.159636	0.181988	0.158	0.156636	0.136003	0.100288	0.120553	0.120258	0.127384	0.171868	0.987336	0.14843	0.109295	0.147199	0.215789	0.145949	0.202748	0.0754908	0.0771833	0.0783188
IVNS1ABP	0.0737703	0.0778823	0.0661008	0.128746	0.089855	0.0697179	0.0897016	0.082307	0.0574542	0.0493786	0.0628292	0.0553562	0.0658418	0.0646174	0.0862342	0.059131	0.309473	0.0650934	0.0765321	0.0646765	0.0601845	0.065009	0.0598153	0.0605584	0.0745983	0.0912077	0.0963694	0.126517	0.0905597	0.0969906	0.101506	0.0613743	0.065456	0.0449467	0.0201781	0.0602684	0.0629526	0.104999	0.987336	0.0628444	0.0572017	0.0813707	0.117645	0.109506	0.0805954	0.0228796	0.0357405	0.0116798
HMCN1	0.00246664	0.00358034	0.00564975	0.00511599	0.0124781	0.00540391	0.00822314	0.00156628	0.00455986	0.00335227	0.00193786	0.00398768	0.00307438	0.00850428	0.00507035	0.00210981	0	0.0132941	0.00580668	0.00257659	0.00396716	0.00831529	0.00769526	0.00201985	0.00453821	0.00668949	0	0.000884111	0.011994	0.00437281	0.017032	0.00802146	0.0157129	0.00601772	0.0311359	0.00809468	0.00266804	0	0	0.01725	0.0072923	0.00324667	0.0232849	0	0.00291281	0.0032792	0.000598931	0
PRG4	0	0	0	0	0.00155552	0.000848242	0.00162692	0	0	0.000942418	0	0	0	0	0	0	0	0	0	0	0	0.00112861	0	0	0	0	0	0	0.002005	0.00176378	0	0	0	0	0	0	0	0	0	0	0	0	0	0	0	0	0	0
TPR	0.280294	0.288233	0.118453	0.167602	0.148111	0.151638	0.152706	0.174572	0.102152	0.101963	0.137279	0.160061	0.16075	0.131842	0.168073	0.143594	0.432593	0.128639	0.151834	0.11433	0.134617	0.0853813	0.146833	0.11866	0.138406	0.200623	0	0.229143	0.18302	0.162627	0.222333	0.13993	0.165064	0.135066	0.139732	0.16126	0.139614	0.189723	0	0.158613	0.136066	0.182386	0.174235	0.170503	0.124555	0.0596412	0.0820803	0.68079
ODR4	0.209638	0.273632	0.151241	0.205635	0.186013	0.179751	0.123131	0.141927	0.117239	0.134609	0.10589	0.193126	0.187834	0.148351	0.184739	0.17461	0.406802	0.170358	0.156134	0.142627	0.122858	0.105772	0.109292	0.0930666	0.104915	0.226245	0.20027	0.190861	0.184451	0.201126	0.202929	0.146409	0.172023	0.113928	0.149419	0.135603	0.121012	0.201285	0	0.154495	0.163603	0.187215	0.220273	0.161305	0.127869	0.131056	0.0882072	0.0746469
PDC	0.00047906	0	0.00424999	0.0402392	0.0282726	0.00228272	0.0221635	0.00982814	0.0187315	0.00236869	0.00598157	0.00159845	0.00619449	0.0296759	0.00217813	0.0392249	0	0.0278932	0.0112773	0.00305645	0.0173843	0.0100075	0	0.0216184	0.00157807	0	0	0.00383862	0.0201736	0.00546471	0	0.0226109	0.00048544	0.0139104	0	0.000849683	0.00887263	0.00296058	0	0.0112911	0.0229039	0	0.0486068	0	0.0048536	0.00109856	0.0103348	0
PTGS2	0.0097959	0	0.000441753	0.00488432	0.00284401	0.000930263	0.00433269	0.0104393	0.00144739	0.000609355	0.00119641	0	0.00701297	0.00314278	0	0	0	0	0.00403539	0.00171543	0	0.000552653	0.0045889	0	0.00152192	0.00252143	0	0.00724702	0.00332566	0.0166877	0	0.00499521	0.00328484	0	0.0124432	0.000857174	0.00117364	0.000884721	0	0	0	0	0	0.00289174	0	0	0	0
PLA2G4A	0	0	0.00384964	0.00833949	0.00629659	0.0202218	0.00693563	0.00399192	0.00701426	0.000813747	0.00133275	0	0.00923003	0.00230025	0.0370464	0.00777938	0	0.00555934	0.00496779	0.00322651	0.000483317	0.00395563	0.00569579	0.000922666	0.00483166	0	0	0.00429383	0.0124838	0.0142033	0.0193479	0.0125082	0.0310517	0.00418918	0	0.000905764	0.00427667	0.00230319	0	0.0119706	0.0112022	0.0141809	0.0089462	0.0118009	0.00368426	0	0.00846912	0
BRINP3	0.292326	0.270577	0.343776	0.338627	0.218403	0.292409	0.367048	0.262424	0.206959	0.25294	0.176684	0.354492	0.305319	0.133307	0.194393	0.156442	0.882879	0.127435	0.185402	0.181113	0.220337	0.156132	0.346333	0.266672	0.330511	0.224483	0.204023	0.397665	0.299294	0.366752	0.373019	0.178172	0.290259	0.304512	0.235356	0.215994	0.279798	0.26372	0.847975	0.298775	0.259901	0.328061	0.25024	0.620335	0.321383	0.19504	0.238635	0.608054
RGS18	0	0	0	0	0	0.00231133	0	0	0.000132881	0	0.00055148	0	0	0	0.00416542	0	0	0	0	0	0	0.000993224	0	0	0	0	0	0	0	0	0.00708122	0	0	0	0	0	0.00061708	0	0	0	0	0.00618581	0	0	0	0	0	0
RGS21	0	0.00230628	0.000934842	0.00125371	0.00199094	0	0	0	0	0	0.000757303	0	0	0	0	0	0	0	0.000723949	0	0	0	0	0	0	0	0	0.00349147	0.00433162	0	0	0	0	0	0	0	0	0	0	0	0.00065506	0	0	0	0	0	0	0
RGS1	0.010078	0	0	0.00250026	0.00462123	0	0.00266293	0	0.000696847	0	0	0	0.000721915	0	0	0	0	0	0	0	0.00228956	0	0	0	0	0.00120951	0	0	0.00589233	0.00178748	0.00828485	0.00136575	0.0100236	0	0	0.00154301	0	0	0	0	0	0.0169942	0.00199353	0	0	0	0.000678953	0
RGS13	0.00491837	0.0086797	0.00510354	0.00599369	0.00480956	0.0180226	0.00627419	0.0129687	0.00768523	0.0162569	0.00771356	0.00322712	0.0122581	0.00718368	0.0220939	0.0047334	0	0	0.00974653	0.00377352	0.00986968	0.0108724	0	0.00733336	0.0189684	0	0	0	0.0149999	0.0166722	0	0.00292226	0.00435721	0.0063719	0	0.00162189	0.00474114	0.00509734	0	0	0.00586423	0	0.0175709	0	0.0294786	0	0.00381129	0
AL136454.1	0.0126667	0.0122404	0.00132724	0.0131236	0.0110825	0.00914007	0.0284078	0.0385655	0.0308721	0.00217519	0.0119147	0.00317869	0.0245339	0.0569565	0.0223777	0.0189058	0	0.0194472	0.0433142	0.0159047	0.0220972	0.00601452	0	0.0164313	0.00239838	0.00780437	0	0	0.0117498	0.0151204	0.0210805	0.0241538	0.0208908	0.0220178	0	0.00788071	0.027693	0.0197257	0	0.0199785	0.0145813	0.0134315	0.060439	0.0353417	0.00292487	0.00572433	0.00253552	0
RGS2	0.0365622	0.0512983	0.029631	0.0512148	0.0591723	0.0448047	0.132597	0.0237338	0.0593332	0.0233081	0.0359497	0.0368911	0.0532259	0.0194171	0.0275008	0.0347891	0.131234	0.0180097	0.076597	0.0461142	0.0494166	0.0309478	0.0333721	0.0317982	0.0578044	0.0541436	0	0.0316338	0.0341138	0.0324673	0.0553895	0.0452703	0.0291524	0.0580201	0.0157862	0.0252332	0.050319	0.0430861	0	0.0603459	0.0380976	0.00723663	0.0427245	0.107958	0.0312588	0.0172279	0.0121798	0.0524325
UCHL5	0.1521	0.149303	0.0737468	0.121744	0.103387	0.152894	0.0863226	0.0981591	0.0808987	0.0598421	0.0743064	0.0995091	0.0913044	0.10034	0.0964285	0.0683359	0.280274	0.0900735	0.0976605	0.086585	0.0753148	0.0712053	0.0649573	0.0806609	0.0766787	0.109097	0	0.152477	0.17395	0.123874	0.0834153	0.101014	0.112399	0.0909457	0.125757	0.0584292	0.0967442	0.112137	0	0.0796299	0.0836084	0.1657	0.161279	0.117181	0.131949	0.0905355	0.0436836	0.186067
GLRX2	0.039824	0.0311658	0.030855	0.0531804	0.0393219	0.0256346	0.0549996	0.0343835	0.0410122	0.0179298	0.0368879	0.029137	0.0315221	0.0435739	0.0223711	0.0378458	0	0.0270138	0.0724702	0.0213773	0.0204704	0.0386723	0.0300608	0.0282007	0.0246816	0.0553428	0.0963694	0.0407256	0.0448369	0.0328296	0.0354424	0.0473052	0.0454234	0.0346173	0.0350373	0.0207377	0.0396633	0.0177168	0	0.0429728	0.0332302	0.016729	0.0665424	0.0343881	0.0589269	0.021103	0.0274145	0.0272277
CDC73	0.266383	0.314074	0.225019	0.318242	0.295323	0.314596	0.217209	0.261242	0.18753	0.190292	0.187417	0.205744	0.23869	0.183114	0.258421	0.235655	0.819171	0.243827	0.205765	0.24457	0.225377	0.154869	0.246883	0.140827	0.192856	0.284454	0.0125485	0.398077	0.384789	0.389483	0.331668	0.239201	0.316596	0.206905	0.311045	0.215296	0.176951	0.26525	0.847975	0.230814	0.204637	0.316302	0.310896	0.327719	0.282467	0.21226	0.125177	0.0559376
B3GALT2	0.0772294	0.0850707	0.102027	0.137875	0.108674	0.0954858	0.0708041	0.0978414	0.106903	0.0565683	0.0874165	0.0565105	0.0734454	0.0980509	0.0598632	0.0664227	0.115877	0.0524599	0.130816	0.0714185	0.128563	0.0334216	0.0712867	0.0839963	0.0903392	0.0876433	0.20027	0.0511446	0.114889	0.0929725	0.0945629	0.11827	0.0555538	0.0819718	0.0673558	0.061565	0.0728971	0.0714502	0	0.0688413	0.0736754	0.0704948	0.138263	0.113378	0.0706615	0.0507474	0.0242412	0.0693223
KCNT2	0.692423	0.77886	0.48011	0.672858	0.63344	0.611608	0.353743	0.496918	0.373374	0.418577	0.49543	0.699728	0.668989	0.460884	0.561645	0.537483	0.61568	0.576364	0.437447	0.474522	0.443882	0.389184	0.603728	0.381562	0.441527	0.579478	1.50461	0.709459	0.566104	0.749995	0.690672	0.388085	0.559188	0.364939	0.810484	0.452957	0.388636	0.591744	0.987336	0.412206	0.377468	0.683365	0.574158	0.695184	0.622266	0.471618	0.295546	0.475875
CFH	0	0.000883256	0.0124882	0.00171192	0.00819644	0.0200623	0.00180376	0.000897373	0.00225454	0	0.00105769	0	0.0016843	0.00217062	0	0.00846018	0	0.00423898	0.00640685	0.00268903	0.00339572	0.000192123	0	0	0.000493428	0.000346269	0	0	0.000413588	0.0113924	0	0	0.0021891	0.000351246	0.00956403	0.00239244	0.00207157	0.010683	0	0	0.00790778	0.0011093	0.000903239	0.000645383	0.0022826	0	0.00286967	0
CFHR3	0.00209504	0	0	0	0	0	0	0	0.00057124	0	0	0	0.000288674	0.00425519	0.0085065	0.00178305	0	0.000450631	0	0	0	0	0	0	0.000506244	0	0	0	0	0.0020114	0	0	0.00350061	0.00117	0	0	0.00134656	0	0	0	0	0	0	0	0	0	0.000463915	0
CFHR5	0.00405637	0.00776363	0.0027866	0.000877358	0	0	0	0.000610285	0	0	0	0	0.00179476	0	0	0.00190546	0	0.000729398	0	0.00114284	0	0	0	0	0	0	0	0	0.00158252	0.00199584	0	0	0	0	0	0	0	0	0	0	0	0	0	0	0	0	0	0
F13B	0	0	0	0	0	0	0	0.000784416	0	0	0	0	0.000411629	0	0	0.00224079	0	0	0.000142357	0	0	0	0	0	0.000635525	0	0	0	0	0	0	0	0	0	0	0.00258584	0	0	0	0	0	0	0	0	0	0	0	0
ASPM	0.0170343	0.00481132	0.0151599	0.0295384	0.0115845	0.006023	0.0193941	0.0203743	0.0217639	0.00521335	0.00779133	0.0145623	0.00604094	0.00120421	0.000727469	0.0305297	0	0.0151289	0.0151172	0.00560301	0.0174729	0.0176412	0.0106352	0.0208328	0.00145265	0.0213349	0	0.0243458	0.022899	0.0321597	0.0138051	0.0305962	0.014624	0.00956735	0	0.00726001	0.0105191	0.00647401	0	0.0125376	0.0142525	0.00691641	0.0467654	0.0171617	0.001805	0.00483147	0.00956345	0
ZBTB41	0.152949	0.130045	0.101487	0.161688	0.138134	0.158307	0.135868	0.120624	0.0896411	0.0980485	0.0962183	0.107809	0.0972465	0.0889098	0.0852134	0.104166	0.254837	0.0999776	0.113001	0.104455	0.106895	0.0601456	0.13036	0.0686393	0.0988119	0.139834	0	0.177797	0.19267	0.171469	0.186175	0.0970451	0.12955	0.113222	0.115351	0.0968725	0.0900653	0.175238	0	0.142305	0.0686119	0.103707	0.117664	0.120694	0.143616	0.0686206	0.0566864	0.104202
CRB1	0.490778	0.410345	0.289105	0.326915	0.28975	0.377827	0.279841	0.344719	0.247235	0.322372	0.301058	0.380043	0.310343	0.223642	0.273026	0.198196	0.326151	0.314842	0.287116	0.293553	0.313032	0.255299	0.37117	0.227173	0.259406	0.387612	0.668165	0.579825	0.329956	0.533796	0.549946	0.282708	0.385625	0.242345	0.506877	0.229442	0.344389	0.44841	0.943868	0.336048	0.207573	0.471986	0.438635	0.296049	0.353972	0.237266	0.231612	0.259222
DENND1B	0.38834	0.392379	0.278514	0.394844	0.409954	0.387058	0.318878	0.299697	0.215767	0.227721	0.231829	0.341931	0.315929	0.223802	0.302478	0.296659	0.471799	0.3052	0.254495	0.30291	0.284726	0.211378	0.265714	0.202372	0.28641	0.377156	0.13315	0.496508	0.426748	0.491508	0.380964	0.275654	0.404019	0.251697	0.490842	0.245312	0.278813	0.397499	0	0.290011	0.263579	0.479897	0.451457	0.415942	0.393075	0.232126	0.175042	0.107021
C1orf53	0.00110933	0.00856746	0.0113252	0.00930928	0.00553581	0.0109049	0.00716909	0.00408266	0.00765526	0.00149668	0.0037969	0.00189027	0.00722744	0.00789314	0.0075761	0.00379838	0	0.00146479	0.00712984	0.00745971	0.00665524	0.000132589	0.00041491	0.0189717	0.00963454	0.00800551	0	0.00349247	0.0077787	0.0163467	0.00779524	0.00441221	0.00474716	0.0050332	0	0.00270427	0.00291915	0.00364859	0	0.00223499	0.00858711	0.00207972	0	0	0.0102709	0	0.00122154	0
NEK7	0.154761	0.167687	0.126601	0.138202	0.117013	0.129767	0.11755	0.143626	0.0726135	0.119554	0.110124	0.115099	0.106605	0.066703	0.108456	0.0986747	0	0.0927053	0.108286	0.0939516	0.084703	0.0878387	0.104759	0.0811494	0.117108	0.147441	0.0489565	0.225362	0.203052	0.221633	0.106296	0.115029	0.151059	0.0927798	0.138717	0.107016	0.109749	0.153583	0	0.179908	0.0788514	0.141254	0.170427	0.152539	0.146536	0.0746277	0.0508146	0.17848
PTPRC	0.0098096	0.00496052	0.00799081	0.00436002	0.00616359	0.00465626	0.00128273	0.00729196	0.00737922	0.000213588	0.00725319	0.00319972	0.0077889	0.00413966	0.00122648	0.00242402	0	0.00450533	0.00558483	0.00709567	0.00363973	0.00135884	0.00607146	0.00365259	0.00479804	0.0050242	0	0.0109125	0.0210825	0.027165	0.0128888	0.00901681	0.0168582	0.00545582	0.00773458	0.0075043	0.00439124	0.012431	0	0.00260676	0.00436792	0.0184198	0.0054094	0.00459534	0	0.00340096	0.00588664	0
NR5A2	0.00603324	0.0075164	0.00368114	0.0101185	0.0074082	0.00165029	0	0.00170263	0.00200605	0.000697898	0.000720422	0.00143502	0	0.00130473	0	0.00807774	0	0.0017339	0.00104536	0.00415457	0.00194818	0.00144424	0.00354135	0.0018933	0	0	0	0	0.0183062	0	0	0	0.00121955	0	0	0.000956986	0.000363416	0	0	0.00336396	0.00349746	0	0.00630833	0	0	0.00149328	0.00291021	0.244534
ZNF281	0.116873	0.0650263	0.0659568	0.108388	0.0972104	0.112791	0.107316	0.0632993	0.0714974	0.0635795	0.0741351	0.0896778	0.0904889	0.0652606	0.0781236	0.0634137	0.171215	0.0792153	0.0869564	0.0922302	0.0525241	0.0453202	0.0459482	0.050952	0.063716	0.0955649	0	0.186984	0.0863525	0.0807654	0.0756557	0.0611077	0.0895498	0.0512708	0.0514238	0.0653199	0.0880176	0.117361	0	0.0934017	0.0903974	0.0481579	0.0657739	0.0800034	0.0857445	0.0312455	0.0463898	0.0272277
KIF14	0.00450198	0.00283711	0.00410901	0.00511389	0.010216	0.00363979	0.0148083	0.00844237	0.00896369	0	0.0044664	0.0132317	0.00100426	0.00716244	0.00518571	0.00880675	0	0.0108338	0.0155292	0.00254976	0.0021719	0.00413433	0.00854997	0.00346491	0.00438055	0.00108644	0	0	0.0084401	0.0141554	0.0158155	0.00478621	0.00224838	0.00428867	0	0.00119299	0.00434352	0.00742078	0	0	0.0116784	0.00699691	0.0011326	0.0196315	0.00264854	0	0.00317844	0.0693223
DDX59	0.0580416	0.0956302	0.0444199	0.045179	0.0626892	0.058934	0.0388671	0.0330376	0.0363619	0.0421234	0.0348436	0.0235184	0.0508032	0.0733855	0.0681011	0.050375	0	0.0450673	0.0600774	0.047666	0.0373194	0.0282387	0.0676117	0.0443542	0.0138699	0.0554179	0	0.0511013	0.0440493	0.0688835	0.0492428	0.0402757	0.0882922	0.036864	0.00691407	0.0333774	0.0483012	0.0796978	1.03084	0.0313203	0.0432455	0.0415466	0.0991769	0.0701773	0.0297277	0.029715	0.0147791	0.0116798
CAMSAP2	0.415778	0.488077	0.268616	0.436439	0.397186	0.396855	0.308364	0.353735	0.224678	0.263411	0.247937	0.368022	0.376268	0.24671	0.409519	0.284039	0.680553	0.337947	0.299672	0.29379	0.284768	0.185261	0.379949	0.193015	0.248216	0.419813	0.288085	0.636335	0.454802	0.54184	0.551274	0.274138	0.477268	0.243274	0.481509	0.275032	0.231911	0.443281	1.03084	0.359794	0.278452	0.448439	0.450563	0.536355	0.401392	0.249755	0.165343	0.305239
INAVA	0	0	0.000378698	0.00684358	0.00249047	0.00160901	0.0019439	0	0.00102267	0	0.000450156	0	0.000600006	0.00170155	0	0.00255192	0	0.00448875	0	0.00101001	0	0	0	0	0.00288928	0	0	0	0.00188025	0.00655177	0	0	0.00252092	0	0	0.000334052	0	0	0	0	0.00214807	0	0	0.0154687	0	0	0	0
KIF21B	0.109567	0.0868904	0.0614397	0.086794	0.0979376	0.103245	0.138776	0.101028	0.0835817	0.0940483	0.0706309	0.0913166	0.0913489	0.0843329	0.12432	0.10306	0	0.0915468	0.102972	0.107394	0.0613286	0.0544327	0.0994148	0.0721449	0.0561268	0.101225	0.108265	0.109604	0.0560265	0.0900357	0.125152	0.096157	0.111284	0.0878622	0.0129374	0.0691621	0.111901	0.0904224	0	0.0920681	0.0726599	0.107231	0.159261	0.101628	0.0833553	0.106819	0.0844547	0.0116798
CACNA1S	0.00569121	0	0.0028282	0.00887509	0.00647916	0.00109666	0.00598166	0.00102651	0.00197668	0	0.00011976	0.000556291	0.000189495	0	0.000727469	0	0	0.00138678	0.000834479	0	0	0.00140412	0	0.000490618	0	0.000207502	0	0	0.00357508	0.000539863	0	0	0.00427379	0.00274027	0	0.00151001	0.00212791	0	0	0	0.00140852	0	0	0	0	0	0.00138286	0
ASCL5	0	0	0.000331624	0	0.00373101	0.00139688	0.000675626	0.00191332	0.00488985	0	0.001634	0	0.00142638	0.00391229	0.0143811	0.00339619	0	0.00129972	0.00147777	0	0	0.001814	0	0.000774103	0.000744901	0	0	0	0.00184782	0.00375106	0	0.0012953	0.00308662	0	0	0.000254128	0	0	0	0	0.00141999	0.00840515	0	0	0	0	0.000807987	0
TMEM9	0.153353	0.139994	0.0991223	0.163215	0.162073	0.141717	0.120217	0.169943	0.137816	0.0537689	0.0998549	0.102423	0.134288	0.135542	0.11941	0.121858	0.333308	0.122845	0.16488	0.121492	0.138442	0.0647597	0.0888047	0.0807835	0.0866121	0.147491	0.486032	0.165962	0.132366	0.146412	0.171593	0.143353	0.128922	0.0940715	0.106262	0.0717971	0.104794	0.138939	0	0.0984004	0.115243	0.0808199	0.221254	0.159401	0.136129	0.0373077	0.0556553	0.125442
IGFN1	0.00175699	0.000597423	0.00227775	0	0	0.00195614	0	0.00580538	0.000626448	0	0.000199535	0	0.000929611	0.0027313	0	0.000877001	0	0.000371332	0	0	0	0.0016043	0	0	0	0	0	0	0	0.00122576	0.00602512	0	0	0	0	0	0	0.00678505	0	0	0.000300764	0	0	0	0	0	0	0
PKP1	0.00583574	0.00167523	0.00282455	0.00328943	0.00432758	0.0025301	0.00760719	0.0033806	0.00194588	0	0.00364073	0.00137298	0.0013753	0.00450296	0	0.00177789	0	0	0.00640833	0.000746092	0.0011136	0.00174862	0	0.00361593	0.00570519	0	0	0	0.00140437	0.00152877	0	0.00563725	0.0037107	0.000250345	0	0.00410764	0.000116115	0.00798417	0	0.0143978	0	0.00276173	0.0105149	0	0	0.0154482	0	0.0116798
TNNT2	0.0357762	0.0194271	0.00766472	0.0226785	0.0171275	0.0423266	0.0259401	0.0260992	0.0204782	0.00662284	0.00427692	0.0234625	0.0629097	0.00826183	0.00909242	0.0273257	0	0.0428338	0.0156543	0.0125005	0.022804	0.0138249	0.00981975	0.00844377	0.00607691	0.0377531	0	0.00830843	0.0100653	0.0333935	0.0888661	0.0220232	0.0432117	0.0161031	0.0305124	0.0213684	0.0119797	0.00877431	0	0.0256891	0.00904214	0.0106776	0.0245089	0.0178021	0.0155508	0.0379448	0.00617153	0
LAD1	0.00167642	0	0	0.000665502	0	0	0	0	0	0	0	0	0	0	0	0	0	0	0	0	0	0	0	0	0	0	0	0	0	0	0	0	0	0	0	0	0	0	0	0	0	0	0	0	0.00549523	0	0	0
TNNI1	0	0	0	0.00152692	0.0013678	0.000610658	0.00266742	0	0.000707964	0	0	0	0	0.0027492	0	0	0	0.00339448	0	0	0	0.00294147	0.00312578	0	0	0	0	0	0	0	0	0	0	0	0	0.000307243	0	0	0	0	0	0	0	0	0	0.00435974	0.000382133	0
PHLDA3	0.0474669	0.0297838	0.0368824	0.0586736	0.0414369	0.0450975	0.0751641	0.0533514	0.0646397	0.0318286	0.0355715	0.0275133	0.032075	0.0914063	0.0347313	0.0837068	0.115877	0.0489438	0.0639109	0.046745	0.0534539	0.0381992	0.0204946	0.0351867	0.0219369	0.0414496	0	0.0121744	0.0677609	0.0422239	0.0495369	0.0574846	0.0280737	0.0239942	0.0606365	0.0166	0.0375699	0.0189613	0	0.0632866	0.0600728	0.0326318	0.0361411	0.0288606	0.059561	0.0282819	0.0308503	0.244534
CSRP1	0.0320957	0.0195073	0.0117602	0.0259992	0.0152935	0.0201641	0.0411198	0.0288254	0.0178937	0.0175163	0.00937543	0.00982353	0.013972	0.0302732	0.0187134	0.00879759	0	0.00604237	0.0302292	0.00816177	0.0220473	0.00953625	0.0318625	0.00820105	0.0101408	0.0216854	0	0.0386412	0.022512	0.0295094	0.0445318	0.0137255	0.0492068	0.00512923	0.00691407	0.00499773	0.0096332	0.0185186	0	0.00793684	0.00543089	0.0278803	0.0245236	0.017583	0.00748316	0.0296274	0.00644001	0.0272277
NAV1	0.365219	0.358987	0.273638	0.407961	0.362202	0.347055	0.275111	0.317958	0.228442	0.233513	0.245646	0.347128	0.384959	0.29972	0.385234	0.262532	0.635641	0.314782	0.238961	0.312901	0.251596	0.198943	0.35318	0.226223	0.23429	0.338602	0.343046	0.433777	0.314084	0.42853	0.402245	0.286966	0.36972	0.223054	0.424816	0.276705	0.236241	0.347786	0	0.398433	0.316051	0.434725	0.417363	0.430773	0.355781	0.336021	0.239879	0.265143
IPO9	0.320537	0.286928	0.192695	0.297741	0.261892	0.262184	0.25854	0.226424	0.182169	0.170404	0.171268	0.215115	0.269339	0.247623	0.324994	0.213672	0.22486	0.255369	0.207179	0.227272	0.228163	0.137405	0.275566	0.132422	0.228132	0.289812	0	0.355347	0.3157	0.313401	0.347159	0.229817	0.307127	0.213061	0.287452	0.207874	0.23782	0.300201	0	0.239022	0.230173	0.391247	0.333242	0.296903	0.240745	0.21551	0.148218	0.212455
SHISA4	0.0395759	0.0347386	0.0268529	0.0346524	0.0306834	0.0296101	0.0532624	0.0466722	0.036449	0.0352929	0.0233292	0.0128797	0.0409592	0.037592	0.034332	0.0362533	0	0.0368633	0.0659305	0.0463176	0.0501078	0.0165125	0.0353459	0.0265281	0.0291943	0.0389119	0	0.0400378	0.0515692	0.0100512	0.0568195	0.0362477	0.0488693	0.0339136	0.00907458	0.0227763	0.024788	0.0253455	0	0.0461965	0.043323	0.0409374	0.049729	0.0464254	0.0642128	0.0181382	0.0114917	0.0272277
LMOD1	0.0359643	0.0253971	0.02009	0.0365942	0.0455737	0.0227999	0.00721638	0.0651734	0.0243443	0.0208272	0.0207006	0.0244731	0.0220549	0.0311398	0.105424	0.0170795	0	0.0205463	0.0151961	0.019152	0.0136496	0.0245952	0.0236198	0.0251278	0.029931	0.0477634	0	0.0446622	0.034862	0.0509061	0.0472465	0.0196386	0.0492348	0.0197531	0.0609136	0.0325	0.0288945	0.043871	0	0.0262034	0.0211013	0.0275551	0.0669066	0.0327075	0.0434613	0.0327758	0.0232521	0
TIMM17A	0.0726942	0.0615019	0.0463912	0.0672031	0.0678659	0.053844	0.0617953	0.0622193	0.0671939	0.0256185	0.0532348	0.0451393	0.0377605	0.0938717	0.0854756	0.101018	0	0.0812007	0.0815024	0.0685594	0.0475138	0.0284424	0.0578502	0.0315472	0.0527404	0.0703154	0.0963694	0.111264	0.0652315	0.107517	0.0850332	0.059839	0.0660985	0.033651	0.0334527	0.0262297	0.0332361	0.0519633	1.03084	0.0524078	0.069158	0.0278675	0.0610115	0.0513971	0.0308025	0.018208	0.033551	0.0116798
RNPEP	0.0584972	0.104524	0.0537609	0.0911601	0.0649225	0.0634566	0.0535868	0.0676564	0.0657438	0.0396598	0.0424931	0.0813256	0.0603649	0.0793465	0.0888115	0.0884386	0.195866	0.0978738	0.0545464	0.0900451	0.0640502	0.0558025	0.0420513	0.0412602	0.0432802	0.0547838	0	0.0735337	0.099308	0.0797493	0.0884107	0.0918344	0.100056	0.041711	0.0228561	0.0499196	0.0712802	0.0672183	0	0.0565738	0.0949211	0.0572195	0.108071	0.060597	0.0896785	0.0344253	0.0507394	0
ELF3	0	0.0040317	0.00283415	0	0.00223305	0	0.00131136	0	0.000676774	0	0.000655754	0.00251104	0.000445404	0.00280186	0	0	0	0.00138552	0.00105071	0.000641005	0.0019133	0.000713924	0	0.00805341	0.00675569	0.00223717	0	0	0	0	0	0.00397687	0	0	0	0	0.000580845	0.0057949	0	0.00156181	0.00308074	0	0	0	0	0	0	0
GPR37L1	0.00888499	0.00472345	0.00880752	0.00841528	0.0112878	0.00322327	0.0102505	0.00959582	0.00976771	0.00297406	0.00495304	0.000820273	0.00709154	0.00958885	0.0189359	0.000867318	0	0.00239899	0.00878198	0.00987442	0.00451439	0.00479344	0.0072734	0.00175751	0.0030295	0.0215274	0	0	0.00725368	0.0112458	0.0180951	0.0118089	0.0233611	0.00562741	0.00715243	0.0100848	0.00692013	0.0118885	0	0.00305039	0.000615696	0.0258511	0.0243859	0.0138095	0.0161714	0.0270238	0.00730663	0
ARL8A	0.127693	0.129239	0.0833381	0.121858	0.110281	0.102637	0.164553	0.122022	0.107125	0.077332	0.0893745	0.074323	0.132825	0.131115	0.117188	0.0961508	0.227297	0.0861136	0.135053	0.12109	0.109758	0.0519392	0.099902	0.081828	0.173161	0.132142	0	0.12526	0.133759	0.144732	0.197272	0.112271	0.118861	0.067266	0.064253	0.057072	0.109112	0.108943	0	0.097495	0.0959053	0.078233	0.147841	0.128489	0.134381	0.101591	0.0352238	0.104987
PTPN7	0.00246179	0.000376338	0.00134417	0.0106263	0.00782939	0.00238543	0	0.00412486	0.00520046	0.002457	0.000927527	0.00141701	0.00267534	0.00861631	0.00355932	0.00432966	0	0.0197771	0.00561574	0.00554874	0.0101866	0.00104891	0	0.0042471	0.00237131	0.00204677	0	0.0130758	0.00791395	0	0	0.00628845	0	0.00408049	0	0.000300789	0.00190218	0	0	0.0133817	0	0	0.01032	0	0	0	0.00428546	0.0116798
LGR6	0.00933392	0.00837319	0.00462421	0.0132326	0.0103128	0.0109696	0.00514264	0.0022477	0.0228149	0.0082687	0.0151293	0.0161846	0.0267964	0.0169772	0.00803951	0.0255269	0	0.0241469	0.0169411	0.0193998	0.0190985	0.00974439	0.0281434	0.016399	0.00474617	0.0124275	0	0.0119433	0.0219423	0.0259585	0	0.0302124	0.023465	0.00769834	0	0.0106697	0.0214802	0.0106327	0	0.00554178	0.00976181	0.0325863	0.0140778	0	0.0388445	0	0.0157879	0
UBE2T	0.0142748	0.0213236	0.0173472	0.0292594	0.0139036	0.0429428	0.0360254	0.0190317	0.0290028	0.0123918	0.0244398	0.0130584	0.0348525	0.0218242	0.0153536	0.034702	0.115877	0.025799	0.0340636	0.0280316	0.0244581	0.00783371	0.011592	0.0200606	0.0145478	0.0286093	0	0.0418601	0.0284697	0.0224919	0	0.0252886	0.0184265	0.0164697	0.0452674	0.00880581	0.0119547	0.0222953	0	0.0195761	0.0153971	0.014514	0.0499031	0.037328	0.0405615	0.0110373	0.0107009	0
PPP1R12B	0.443231	0.556675	0.301296	0.46824	0.412834	0.424316	0.363921	0.393342	0.224058	0.278727	0.227946	0.413049	0.390265	0.294233	0.441651	0.339482	0.665286	0.354173	0.288173	0.343347	0.289435	0.20676	0.431235	0.175878	0.289115	0.492432	0.433535	0.670548	0.525796	0.596821	0.571042	0.25536	0.544027	0.25586	0.547735	0.255033	0.250193	0.374108	0.00734396	0.339593	0.290976	0.59759	0.557113	0.537651	0.447768	0.281285	0.204213	0.307368
SYT2	0.118567	0.111832	0.0814126	0.140021	0.107865	0.103879	0.211652	0.0893507	0.0998244	0.0664706	0.0873547	0.0620015	0.118004	0.238115	0.121875	0.145856	0.270357	0.138791	0.120295	0.117417	0.139445	0.0650563	0.107197	0.0986534	0.0692581	0.14804	0.0489565	0.0802543	0.139695	0.0898413	0.163426	0.151473	0.13523	0.143764	0.12824	0.0902895	0.14504	0.12176	0	0.138822	0.0833042	0.082653	0.164961	0.178356	0.160005	0.244021	0.13705	0
KDM5B	0.225071	0.254549	0.159729	0.289102	0.230269	0.198513	0.216859	0.216799	0.161342	0.138734	0.136262	0.201816	0.170711	0.175371	0.236735	0.223047	0	0.200686	0.202372	0.179264	0.185799	0.141719	0.197936	0.134367	0.170505	0.226784	0	0.264997	0.322627	0.249897	0.232497	0.239147	0.27477	0.153184	0.202939	0.170669	0.19498	0.231586	0	0.199141	0.184753	0.252755	0.285808	0.239122	0.28165	0.231402	0.129601	0.248509
RABIF	0.0223915	0.0298697	0.0223385	0.0439835	0.0304194	0.0167683	0.0356665	0.0308423	0.0445611	0.0201049	0.0256221	0.0107605	0.0283319	0.0439475	0.00904785	0.0234933	0	0.0243577	0.0433916	0.0194634	0.0304765	0.0227123	0.0313155	0.0229933	0.0154576	0.013688	0.20027	0.036401	0.0284969	0.0253557	0.0212996	0.0228414	0.0164977	0.0159514	0.00480116	0.0287745	0.0277958	0.026507	0	0.0182861	0.0225872	0.0313476	0.0288111	0.0429901	0.0139573	0.0229075	0.0207357	0.0116798
KLHL12	0.0872177	0.0922838	0.0665085	0.0957511	0.090937	0.0761664	0.0875977	0.0995061	0.0753118	0.045384	0.0615526	0.0582006	0.0769527	0.0636842	0.0708093	0.0624991	0	0.0538206	0.098029	0.0696896	0.0723144	0.0397798	0.0689264	0.0501086	0.0626526	0.118004	0.310277	0.127726	0.0938266	0.0950362	0.116173	0.0662102	0.0926021	0.0577331	0.0803834	0.0498171	0.052562	0.0768414	0.847975	0.0683081	0.0672602	0.0586326	0.0576482	0.110498	0.0524353	0.0880793	0.0366703	0.071101
ADIPOR1	0.0301767	0.0618222	0.0477158	0.0825067	0.0639941	0.0478588	0.07199	0.0654509	0.0678461	0.0310995	0.0501982	0.0351188	0.05511	0.0465586	0.0670527	0.0491813	0	0.0718475	0.0705707	0.0766256	0.0779369	0.0426736	0.0452311	0.0450456	0.0306707	0.0284366	0	0.0392702	0.0637582	0.0564534	0.0931166	0.0614483	0.0445887	0.0541527	0.0539793	0.0379848	0.0446602	0.0409665	0	0.0557639	0.0656268	0.0428835	0.091944	0.103559	0.0727696	0.0503186	0.0360734	0.0693223
CYB5R1	0.0626029	0.0347186	0.044279	0.0647831	0.0690348	0.0665682	0.0180099	0.0409198	0.0554167	0.0353226	0.0320522	0.0284781	0.0391081	0.0921521	0.0920766	0.0804277	0	0.0822273	0.0673609	0.0664273	0.0630687	0.0394695	0.0196585	0.0291456	0.0469123	0.061027	0.250516	0.0262148	0.0510246	0.0708638	0.0807727	0.0699251	0.0565605	0.0487209	0.0330184	0.036047	0.0516818	0.0420902	0	0.0487486	0.0664021	0.0528367	0.0963661	0.0384619	0.0638157	0.051363	0.0387243	0.0570058
TMEM183A	0.0464265	0.0580485	0.0496302	0.0614136	0.0501506	0.0711762	0.0630709	0.0466644	0.051775	0.0257201	0.0433932	0.0362309	0.0361922	0.0351164	0.0441632	0.0574235	0.4131	0.0515329	0.0531712	0.0657556	0.0554205	0.0250584	0.0395925	0.0287408	0.037891	0.0410384	0	0.0413535	0.0842007	0.0467541	0.0671362	0.0579051	0.0470437	0.0377445	0.0149502	0.0321147	0.0326375	0.0398718	0	0.0422969	0.0365679	0.032321	0.0367839	0.0354172	0.0591257	0.0330141	0.018511	0.112875
PPFIA4	0.230249	0.269603	0.16122	0.218221	0.186212	0.181665	0.232645	0.257196	0.160942	0.150097	0.131476	0.20684	0.205965	0.209524	0.259077	0.182888	0.460574	0.24034	0.155977	0.224828	0.166669	0.150881	0.181362	0.10937	0.107972	0.208391	0.12916	0.260062	0.210908	0.208867	0.243836	0.197622	0.279506	0.190218	0.217253	0.175801	0.177811	0.219061	0	0.240304	0.195254	0.257131	0.22715	0.266624	0.262452	0.258207	0.136477	0.30201
MYOG	0	0	0	0	0.000858912	0	0	0	0.000460744	0	0	0	0	0	0	0	0	0.00605919	0	0	0	0	0	0	0	0	0	0.00178962	0	0	0	0	0	0	0	0.00041015	0	0	0	0	0	0	0	0	0	0	0	0
ADORA1	0.0428645	0.0317933	0.0464011	0.0215673	0.034748	0.0415221	0.0427865	0.0279335	0.0309114	0.0304039	0.016703	0.020199	0.0402995	0.0646994	0.0513599	0.0429024	0	0.0378974	0.0393165	0.0353688	0.0337213	0.0183878	0.048951	0.0206923	0.0113153	0.0263823	0	0.0609407	0.0471272	0.0276678	0.0286418	0.0382643	0.0628214	0.0328528	0.045731	0.0265456	0.0365055	0.0437262	0	0.0394192	0.027952	0.0416027	0.0514366	0.0305788	0.0400005	0.0335188	0.0261698	0.0854544
MYBPH	0	0	0	0	0.000734933	0	0	0	0	0	0	0	0.000238324	0	0	0	0	0	0	0	0	0	0	0	0	0	0	0	0	0	0	0	0	0	0	0	0	0	0	0	0	0	0	0	0	0	0	0
CHI3L1	0.0103252	0.00378499	0.00183583	0.00836891	0.00485912	0.00987639	0.0138985	0.0182138	0.00680204	0	0.00138887	0.00635505	0.00221737	0.00532387	0.021628	0	0	0.00457488	0.00264667	0.00149461	0.000921782	0.00182678	0.0226584	0.00337832	0.00203741	0.00142508	0	0	0.00545981	0.00547754	0.0319215	0.0162291	0.032134	0	0	0	0.00219969	0.00572699	0	0	0.00299585	0.00235634	0.00443432	0.0077991	0.00529625	0	0.00275542	0
CHIT1	0.00321155	0.000355634	0.00487684	0.00720687	0.00472293	0.000685911	0	0	0.00332627	0	0.00194541	0.00829888	0	0.00499288	0	0.00255356	0	0	0.0018458	0.00232959	0	0.000256447	0.00754418	0.00435276	0.00221287	0	0	0.00105058	0.00171017	0.00454958	0	0.00247765	0.00240164	0	0.00517269	0	0	0	0	0	0.0034512	0.00186213	0	0.00153416	0.00350741	0	0.00137715	0
BTG2	0.0202706	0.0191425	0.017411	0.0291306	0.0302513	0.0245236	0.0326808	0.0322314	0.043222	0.0183496	0.0197391	0.0377556	0.029483	0.0707704	0.0201753	0.0568245	0	0.0678861	0.0315667	0.0243028	0.0339406	0.0423796	0.0212062	0.0447519	0.0178327	0.0270363	0	0.0310686	0.015867	0.0106093	0.0223749	0.0345295	0.0351838	0.0151357	0.0355878	0.0230741	0.0260033	0.0142483	0	0.0463053	0.0490816	0.0140451	0.0275678	0.00772472	0.0259692	0.109888	0.0175645	0
FMOD	0	0	0	0	0.00068987	0	0.00228017	0	0	0	0	0.00238021	0.00107233	0	0	0	0	0	0	0	0	0	0	0	0	0	0	0	0	0	0	0	0	0	0	0	0	0	0	0	0	0	0	0	0	0	0	0
PRELP	0.00191439	0.00206417	0.00301434	0.00398357	0.00295506	0.00153521	0.00633977	0.00253158	0.00375794	0.000892453	0.000761858	0.00492757	0.00173907	0	0.00314819	0.00366241	0	0.00108252	0.00228209	0.00105653	0.00536932	0.00238335	0.00323018	0.00284238	0.000540056	0	0	0	0.0122831	0.00186054	0.00495777	0.00909882	0.001703	0.00168591	0	0.00100445	0	0.0169499	0	0.00746599	0.00243222	0.013967	0	0.00930607	0	0.000379788	0.0021121	0.492263
OPTC	0	0	0.000463644	0.000364921	0	0	0	0	0	0	0.000245654	0	0	0.00286263	0	0	0	0.00144325	0	0	0.00155265	0	0	0	0.000332145	0	0	0	0	0	0	0	0	0	0	0	0.00359473	0	0	0	0.000260667	0	0	0.00427936	0	0	0	0
ATP2B4	0.0973373	0.0591591	0.0396736	0.115582	0.115556	0.049222	0.0831828	0.0846279	0.0794625	0.0404463	0.0403407	0.0952332	0.0655026	0.0389759	0.0517816	0.0904696	0	0.0520236	0.0793579	0.057708	0.038851	0.0185111	0.0349968	0.0524663	0.0439348	0.0603086	0.0489565	0.1182	0.0868952	0.101113	0.14756	0.0694984	0.105409	0.0456295	0.0466308	0.0789832	0.0716422	0.0725541	0	0.0816786	0.0667911	0.0986823	0.0762519	0.0891517	0.0891041	0.0937048	0.0431284	0.0524325
LAX1	0.00244009	0	0.00172704	0.00194139	0	0.00124339	0	0.000827814	0	0	0	0	0	0	0	0	0	0	0	0	0.00153631	0	0	0	0	0	0	0	0	0.00169699	0	0	0.00048544	0	0	0.000316827	0	0	0	0	0	0	0	0	0	0	0	0
SNRPE	0.0221745	0.0428695	0.0290564	0.066848	0.0429748	0.0410295	0.021435	0.0360037	0.0488009	0.013638	0.0258521	0.0122523	0.0246102	0.0434408	0.00457914	0.0378143	0	0.0274225	0.0313362	0.0249601	0.0359428	0.0186469	0.0207739	0.0624316	0.0242832	0.0172304	0	0.0731149	0.0453019	0.0412998	0.0610872	0.0390016	0.0167841	0.0375736	0.0284164	0.0207077	0.0189205	0.0441051	0	0.029024	0.044904	0.0116094	0.0516518	0.0104683	0.0180146	0.015237	0.0223746	0.14416
SOX13	0.0285067	0.0376891	0.0358037	0.035134	0.0360417	0.0204009	0.023512	0.0445389	0.013531	0.0195711	0.0131934	0.0307859	0.00822127	0.0508399	0.0338353	0.00847312	0	0.0338921	0.0208145	0.0233575	0.0200925	0.0246777	0.0346449	0.0198979	0.0129374	0.0502923	0	0.0596612	0.0613719	0.0380951	0.0363864	0.0408948	0.0562898	0.0215587	0.00259596	0.0235522	0.0216247	0.0187066	0	0.0220316	0.0367312	0.0298241	0.0603352	0.0358961	0.0310018	0.0350014	0.0200613	0.0116798
ETNK2	0.0242484	0.0286305	0.0227786	0.0266469	0.0206045	0.0206177	0.0299437	0.0417793	0.0332851	0.0129151	0.0178726	0.0209143	0.0402409	0.0316254	0.0185198	0.0156113	0	0.0227353	0.0332242	0.0286894	0.0291728	0.029318	0.0283808	0.0176177	0.0263691	0.0138291	0.0963694	0.0333346	0.0454092	0.0379038	0.0555419	0.0404524	0.0305424	0.0154146	0.0757076	0.0150076	0.0347429	0.0124793	0	0.0391059	0.0190969	0.062146	0.0405836	0.0178165	0.0231894	0.0293247	0.0174639	0.0781122
REN	0.000315839	0.004169	0.00350339	0.00375227	0.00653023	0.00241534	0.00309535	0.0155003	0.00753556	0	0.00147705	0.000978262	0.00817096	0.0181431	0.0147146	0.00455465	0	0.00640023	0.00205601	0.00563687	0.00802351	0.00493976	0.00158058	0.00303138	0.000520629	0	0	0	0.0145274	0.00637758	0.00498452	0.0131228	0.00458345	0.0063544	0	0.00257082	0.00216512	0.00284006	0	0.0107655	0.00663825	0	0.0253418	0	0	0.00493575	0.00682587	0
KISS1	0	0	0	0	0.00237081	0	0	0	0.000141632	0	0.000160965	0.000916064	0	0.00290744	0	0	0	0	0	0.00301072	0	0.00181088	0	0	0	0	0	0	0	0	0	0.00259776	0.00110465	0	0	0	0.000489719	0	0	0.0067763	0	0	0	0	0	0	0	0.0272277
GOLT1A	0.00577207	0.00757288	0.00565899	0.00377693	0.00665075	0.00462554	0.0272058	0.00215323	0.00535464	0.00588932	0.00196149	0.00546919	0.0114279	0.00353943	0.00153684	0.0113379	0	0.00764381	0.00837622	0.00250009	0.000852078	0.0186182	0	0.00166469	0.00149183	0.00389615	0.0489565	0	0.00659159	0.00560243	0.019613	0.00952639	0.0099636	0.004572	0.0239744	0.00463758	0.0115725	0.00333115	0	0.00854549	0.00540248	0.00627421	0.00439718	0.0109858	0.00762044	0.00435974	0.0069159	0.0301879
PLEKHA6	0.294348	0.259054	0.20861	0.301315	0.287827	0.261413	0.282168	0.251205	0.189828	0.163498	0.161298	0.184609	0.224728	0.193486	0.3081	0.264474	0.6054	0.274505	0.200911	0.256541	0.203711	0.187999	0.259189	0.157001	0.17201	0.250363	0.0372569	0.29713	0.249855	0.344051	0.414267	0.244548	0.341215	0.207454	0.248268	0.216435	0.23359	0.293857	0	0.248008	0.216379	0.384975	0.237371	0.345636	0.294393	0.249002	0.172809	0.23574
PPP1R15B	0.0403861	0.0563926	0.0380612	0.0382576	0.0426362	0.0494981	0.10189	0.042669	0.0363851	0.0280355	0.0238617	0.0393262	0.0401901	0.0380453	0.0414664	0.030366	0.254837	0.0228058	0.0466288	0.0312439	0.0265672	0.0173262	0.022612	0.0262339	0.043819	0.0465569	0	0.0585334	0.0409401	0.0259014	0.0486427	0.0378531	0.0306797	0.0301742	0.017596	0.0150845	0.0486814	0.0405482	0.987336	0.0608432	0.0340634	0.00889248	0.0427608	0.0600361	0.0270863	0.0467538	0.0191323	0
PIK3C2B	0.0855515	0.0964179	0.104974	0.127988	0.126088	0.0750518	0.13761	0.137158	0.093059	0.0776995	0.0867906	0.0952563	0.111795	0.150637	0.121698	0.148062	0.226642	0.11967	0.0748345	0.111779	0.117247	0.107444	0.132056	0.112242	0.0509424	0.0914674	0.0489565	0.10819	0.138204	0.11109	0.129555	0.150203	0.171057	0.104194	0.114155	0.131193	0.111301	0.0959666	1.58578	0.169822	0.13777	0.153761	0.144743	0.132322	0.187206	0.13696	0.10125	0.0570058
MDM4	0.225842	0.299897	0.17071	0.308811	0.262004	0.249989	0.218003	0.196157	0.149778	0.137046	0.134031	0.190575	0.21071	0.203819	0.246807	0.224664	0.457072	0.202147	0.182937	0.209007	0.173091	0.126509	0.183947	0.105535	0.217997	0.217029	0.306837	0.315772	0.326557	0.322463	0.237516	0.227545	0.23631	0.1381	0.22935	0.159843	0.164444	0.221333	0.987336	0.169297	0.180491	0.189398	0.325641	0.297877	0.235597	0.143813	0.107939	0.27057
LRRN2	0.260759	0.213474	0.176409	0.236202	0.219534	0.209717	0.185912	0.233974	0.184857	0.168705	0.170957	0.23668	0.209291	0.204939	0.284943	0.249296	0.6277	0.279745	0.181684	0.247657	0.185897	0.166469	0.278192	0.180195	0.136106	0.236259	0.183215	0.259424	0.211243	0.282279	0.366996	0.260002	0.272957	0.166391	0.378411	0.222599	0.198315	0.214524	0	0.247855	0.209265	0.308936	0.342433	0.214991	0.242977	0.203551	0.193413	0.459654
NFASC	0.388151	0.387697	0.253677	0.395713	0.348573	0.297213	0.284729	0.304215	0.205667	0.218661	0.235915	0.311439	0.335621	0.242676	0.380856	0.299089	0.753063	0.31437	0.270984	0.312222	0.270181	0.167506	0.400781	0.176568	0.2331	0.351309	0.37656	0.36413	0.368128	0.458861	0.488732	0.2733	0.441902	0.227274	0.335644	0.260742	0.249973	0.376129	0	0.350276	0.272111	0.372735	0.398923	0.413092	0.365555	0.298034	0.190795	0.442407
CNTN2	0.089407	0.0734971	0.0634288	0.0830422	0.0806978	0.0795865	0.1524	0.0813575	0.0784578	0.0436929	0.0673945	0.0447042	0.0784037	0.0599486	0.0983947	0.0808615	0.0804392	0.120175	0.0582897	0.0780887	0.0615218	0.0587729	0.064212	0.0505324	0.0766048	0.0764502	0	0.101186	0.102728	0.0999092	0.0710684	0.0734269	0.0741279	0.06559	0.0625845	0.0603363	0.0903302	0.0890469	0	0.0686069	0.076572	0.0629769	0.107406	0.0932146	0.111231	0.0985547	0.0737458	0.071101
TMEM81	0.00967311	0.0178693	0.00599763	0.00642521	0.00442609	0.00828364	0.00879638	0.0135202	0.00581824	0.00639512	0.0127802	0.0102948	0.0078914	0.00950313	0.00912701	0.00137144	0	0.00433597	0.00434384	0.00569169	0.00304615	0.003576	0.00399386	0.00115748	0.0190793	0.00476985	0	0.00684433	0.0046614	0.0105159	0.0303183	0.0148316	0.0059895	0.0044217	0.0238738	0.00367793	0.0111264	0.0140283	0	0	0.000404078	0	0.00307811	0.0224477	0.0101938	0.00206501	0.00245049	0
RBBP5	0.0761301	0.0997156	0.0604487	0.0786031	0.0776721	0.0690218	0.080736	0.0734159	0.0659776	0.0438218	0.0528394	0.0726127	0.0553218	0.0625856	0.0730893	0.0750572	0	0.0855816	0.0851276	0.077176	0.0715543	0.0387226	0.0434245	0.0742141	0.0303858	0.061215	0	0.097607	0.0758934	0.0797879	0.11265	0.0593926	0.0735945	0.0616627	0.061976	0.0694559	0.0590619	0.0498854	0	0.0756327	0.0663914	0.0677269	0.111856	0.0695558	0.0680131	0.0303158	0.0490065	0.119195
DSTYK	0.204001	0.178643	0.135806	0.211047	0.179921	0.162242	0.196005	0.197701	0.159834	0.15344	0.157193	0.166143	0.173676	0.185423	0.155734	0.184081	0.186264	0.165474	0.176929	0.162343	0.159594	0.126986	0.165699	0.118089	0.150075	0.229783	0.372561	0.159233	0.208779	0.224816	0.191648	0.183235	0.18774	0.138682	0.0599634	0.14872	0.143321	0.161341	0	0.221691	0.150829	0.227339	0.236353	0.172828	0.162047	0.163565	0.122688	0.0687798
TMCC2	0.0520474	0.068456	0.056425	0.0669971	0.061917	0.0353302	0.0801635	0.0898751	0.0516441	0.037051	0.0342769	0.0318541	0.074811	0.0334806	0.0307833	0.046208	0	0.0369394	0.0475186	0.0547035	0.0374776	0.0429956	0.0320485	0.0360969	0.0510232	0.0681104	0	0.0255383	0.0576222	0.0449358	0.122242	0.0808549	0.0663575	0.0516014	0.0255375	0.038309	0.0566838	0.0706463	0.987336	0.0634703	0.0724871	0.0325381	0.0640501	0.0833558	0.100547	0.0854841	0.0459574	0.17387
NUAK2	0.00451613	0.00278405	0.00317035	0.00224563	0.00539817	0.00289477	0.00119269	0.00156456	0.00797419	0.00333409	0.00154928	0	0.00260342	0.00246189	0	0.00531769	0	0.00293847	0.0017293	0	0.00236662	0.00102272	0.0015012	0.00105766	0	0	0	0	0	0.00379292	0.0143421	0.00984275	0.00178631	0.00430109	0	0.0125114	0.00570347	0.00379627	0	0.00518052	0.0037334	0.00324085	0.00190982	0	0	0	0.00570218	0
KLHDC8A	0.0120281	0.0290838	0.0328271	0.0498689	0.0236224	0.0167593	0.026945	0.0396323	0.0344032	0.0280631	0.0416084	0.0305226	0.0517462	0.0460961	0.061167	0.0628932	0	0.0401563	0.0406161	0.0469063	0.0384888	0.0510027	0.0247559	0.0283579	0.0345192	0.0336277	0	0.0130501	0.0463441	0.0337699	0.033848	0.0458022	0.0346245	0.0111175	0.0322674	0.0255237	0.048055	0.0429748	0	0.0505973	0.0740853	0.0190723	0.0585706	0.0389175	0.0162147	0.0371946	0.0527248	0.0272277
LEMD1	0.00773136	0.00942564	0.0092995	0.0226629	0.0188142	0.0132432	0.0029987	0.00566172	0.0080237	0.00608084	0.0059121	0.00597026	0.0154244	0.00735453	0.0191204	0.00805717	0	0.0151918	0.0135364	0.0137828	0.00912997	0.00327135	0.0131934	0.00525321	0.0107007	0.0138633	0	0.00573698	0.0113976	0.0104656	0.0151954	0.013981	0.0186309	0.0100066	0.0106781	0.0125437	0.00542931	0.0139507	0	0.014975	0.0138741	0.00896784	0.0119174	0	0.00853694	0.00705871	0.0144285	0.0301879
CDK18	0.0834941	0.0798443	0.0513477	0.0513702	0.0687257	0.0496485	0.139999	0.0909078	0.0532629	0.0538675	0.0465713	0.0698719	0.0673482	0.0384354	0.129046	0.0565964	0.137203	0.0801335	0.0429978	0.0713037	0.0380882	0.0765249	0.0967523	0.0610232	0.059608	0.0646799	0	0.110471	0.0577107	0.0782849	0.176908	0.0933168	0.134093	0.0703085	0.0611379	0.0411558	0.104922	0.0789975	0	0.171317	0.0541166	0.0777823	0.106791	0.0430746	0.10358	0.0903121	0.0659075	0.264197
MFSD4A	0.0626706	0.0828244	0.0355589	0.0991257	0.0863259	0.0765582	0.0895702	0.119439	0.0645083	0.0574548	0.0471378	0.0593402	0.10157	0.0773309	0.0660368	0.0943174	0.485453	0.108343	0.084406	0.0727756	0.0728085	0.0830497	0.0888792	0.0838468	0.0439951	0.053102	0	0.00699438	0.0978949	0.0867857	0.0932708	0.0742835	0.113539	0.0505512	0.0349392	0.0567955	0.082811	0.0620414	0	0.104963	0.0552984	0.0885846	0.119365	0.0836687	0.0695902	0.0629954	0.0621985	0.0715172
ELK4	0.0990678	0.0468153	0.0543934	0.0557376	0.058649	0.0809051	0.058943	0.0679482	0.0473691	0.0389054	0.0404995	0.0505734	0.0651468	0.0737019	0.0440889	0.0773158	0	0.0550785	0.0558979	0.0411513	0.0535767	0.0363758	0.0667745	0.0373473	0.0370656	0.0353107	0	0.0966293	0.0678666	0.0751258	0.0854269	0.069534	0.0455757	0.0354126	0.00682878	0.0488926	0.0475547	0.0707645	0	0.024607	0.0630566	0.0536267	0.0784408	0.0658349	0.0574691	0.0788184	0.0352177	0.0679452
SLC45A3	0.00148914	0.00236249	0.00087041	0	0.000951543	0	0	0.00179956	0	0.00122719	0.000899171	0	0	0.00214716	0.0204372	0	0	0	0.00125973	0.0025014	0.00148216	0	0	0	0	0	0	0.00847905	0.00477384	0.000990755	0.00452807	0.000484208	0.0011085	0.00551718	0	0	0.00120052	0	0	0	0	0	0	0	0	0	0	0
NUCKS1	0.392544	0.438908	0.241122	0.411982	0.337131	0.417463	0.288573	0.303256	0.212065	0.231008	0.244986	0.318221	0.380433	0.231455	0.359502	0.261994	0.496936	0.258455	0.262484	0.29294	0.242718	0.165831	0.296938	0.187143	0.248177	0.412621	0.23019	0.51759	0.413575	0.441756	0.436987	0.262928	0.445443	0.2461	0.377806	0.226994	0.204009	0.360601	0	0.277075	0.240297	0.399145	0.434143	0.418551	0.353435	0.255399	0.170498	0.245053
RAB29	0.0146693	0.0194266	0.0167478	0.0578404	0.0327782	0.0363612	0.0396072	0.0546237	0.0460844	0.0296217	0.0367573	0.0406399	0.0542308	0.0582088	0.0435773	0.0317692	0	0.0388138	0.0424211	0.0306473	0.0513506	0.0253344	0.0256258	0.025226	0.0239895	0.030154	0	0.0300355	0.0277234	0.0529334	0.0380716	0.0267163	0.0410358	0.0431757	0.0685663	0.029138	0.0376694	0.0424224	0	0.0373789	0.0520279	0.0181821	0.0549035	0.0319603	0.0434818	0.0253789	0.0182552	0
SLC41A1	0.0387568	0.0373385	0.0314417	0.0392077	0.0375941	0.034208	0.0784193	0.0720388	0.0438856	0.0289525	0.036014	0.0348089	0.0442557	0.0395512	0.0191582	0.0520978	0	0.056869	0.0423827	0.0488569	0.0456181	0.0596332	0.0659341	0.0613551	0.0317289	0.0529585	0	0.0226233	0.0419149	0.0602838	0.0423094	0.0422868	0.0428383	0.0393148	0.0105854	0.0303072	0.0551114	0.054708	0	0.0350635	0.0540127	0.034908	0.0397092	0.0335615	0.0721747	0.0336665	0.0373462	0.0524325
PM20D1	0.0018492	0.00261321	0.0228355	0.0404845	0.00401447	0.00693996	0.00603389	0.00859278	0.0229171	0.00108142	0.0138128	0.00455477	0.0157626	0.0197502	0.0486746	0.0234224	0	0.0340995	0.0202318	0.0110911	0.00752034	0.0115084	0.00220648	0.0234977	0	0.0105058	0	0.0037729	0.0269767	0.00178488	0.0130428	0.00308423	0.0146938	0.0304141	0.0193008	0.00416123	0.00340117	0.0022703	0	0.0166558	0.00469553	0	0.0451506	0.00619977	0	0.0160437	0.00554806	0.0116798
SLC26A9	0	0	0	0.00243666	0	0	0	0	0.000281156	0	0.000960399	0.000646381	0	0	0	0.00144233	0	0	0	0.00172658	0	0.000663008	0	0.00237378	0.000489089	0	0	0	0.00312718	0	0.00689328	0	0.000479091	0.0020607	0	0.000364882	0	0	0	0	0.00233872	0	0.00471675	0	0	0	0	0
RAB7B	0	0	0.00273846	0.00380185	0.000113005	0.00345394	0	0.00214739	0.00049526	0.00270948	0	0	0.00090636	0	0	0.00384676	0	0.00257725	0	0.00103196	0	0.00302577	0	0.0035972	0	0	0	0	0	0.00425282	0.00591756	0.00107805	0.00439156	0	0	0.000894326	0	0	0	0.00246045	0.000644393	0	0.00744326	0	0	0	0.000715522	0
CTSE	0	0	0	0.000775653	0	0	0	0	0	0	0	0	0	0	0	0	0	0	0	0	0	0	0	0	0	0.00730219	0	0	0	0	0	0.00074612	0	0	0	0	0	0	0	0	0	0	0	0	0	0	0	0
RHEX	0.0070846	0.000775471	0.0161371	0.010852	0.00115752	0	0	0.012419	0.00146912	0	0.00322966	0.000246191	0.00228515	0	0.033454	0.00162579	0	0.00590601	0.00383736	0.00217892	0	0.000833165	0	0.0064783	0	0.00859302	0	0	0.0036255	0	0	0.00305283	0.0129357	0.005767	0.0203743	0.00217643	0.00101626	0	0	0.000685702	0.000930044	0.00884697	0	0	0.00114958	0	0	0.0524325
AVPR1B	0	0	0	0.00213992	0.000610227	0	0	0	0.000119766	0	0	0	0	0	0	0	0	0	0	0	0	0	0	0	0	0	0	0	0	0	0	0	0	0	0	0	0	0	0	0	0	0	0	0	0	0	0	0
FAM72A	0	0	0	0.00142031	0	0.000352463	0.00195707	0.00106463	0.00189426	0	0.000181247	0.00253103	0	0	0.000674237	0.00123919	0	0.0016719	0.00217253	0.000374526	0	0	0.00114021	0	0	0	0	0	0	0.00137743	0	0	0.00048544	0	0.00396595	0.00041462	0	0	0	0	0.000806771	0	0	0	0	0	0	0
SRGAP2	0.264421	0.322442	0.196063	0.301413	0.262943	0.265687	0.237973	0.253802	0.197378	0.202504	0.183937	0.274146	0.22615	0.199887	0.288975	0.257438	0.195866	0.252292	0.228292	0.244794	0.218997	0.155086	0.255494	0.155447	0.189313	0.284635	0.225643	0.370665	0.286724	0.380198	0.394298	0.244997	0.331758	0.206855	0.365472	0.221347	0.207933	0.284237	1.03084	0.273488	0.231066	0.326133	0.365963	0.341615	0.28937	0.219722	0.190486	0.192241
IKBKE	0.00945089	0.0100085	0.00291406	0.009473	0.0037067	0.0110866	0.00901811	0.0012575	0.00570484	0.00501923	0.0024082	0.0068814	0.00138908	0	0	0.00423687	0	0.00486317	0.0014914	0.0085142	0.00321374	0.00101458	0.0128815	0.000863582	0.00331843	0.00160305	0	0	0.00179115	0.00693161	0.00459339	0.00599574	0.0146197	0.00286257	0	0.00445602	0.00289691	0.0221337	0	0.0122955	0.00516098	0.00349756	0.00244284	0.0105141	0.0053648	0	0.00630438	0
RASSF5	0.0929327	0.0897222	0.0661106	0.0602353	0.0879789	0.0478249	0.0773266	0.0702616	0.0653734	0.0449553	0.0559632	0.0695625	0.079902	0.072701	0.0710704	0.109295	0	0.0672101	0.0607112	0.0717656	0.0686245	0.0504445	0.0629126	0.057696	0.0505362	0.0739198	0	0.0693219	0.0632357	0.0627859	0.100297	0.0643164	0.0680129	0.0799174	0.148598	0.0814433	0.0649851	0.0531297	0	0.0594794	0.0647269	0.0427522	0.0765102	0.0797688	0.0865832	0.131611	0.0486311	0.0558634
EIF2D	0.0789262	0.0671401	0.0514312	0.0523344	0.0552152	0.0514209	0.0544749	0.0580728	0.043417	0.0341123	0.0433137	0.0516893	0.0487774	0.0636867	0.0576953	0.0717126	0.193597	0.0813227	0.0375125	0.0405265	0.0555528	0.0305716	0.0406258	0.0506322	0.0322976	0.0403069	0	0.0774477	0.0739675	0.0743319	0.0764734	0.0495954	0.0752059	0.0498345	0.0245897	0.0676619	0.0357988	0.0591856	0	0.0689107	0.0689573	0.0762769	0.0960147	0.0805909	0.0343314	0.0461142	0.0280579	0.0329632
DYRK3	0.0228941	0.0295929	0.0205632	0.0565312	0.0388976	0.0292254	0.0432077	0.0224564	0.0311822	0.0203989	0.0135138	0.0270733	0.0304379	0.0339209	0.0242256	0.0231869	0	0.0172771	0.0224408	0.0440235	0.0248337	0.018697	0.0410308	0.0241753	0.0514109	0.0125457	0	0.0102978	0.029747	0.0385376	0.0125334	0.0193866	0.0210835	0.0253948	0.0196045	0.02223	0.0194263	0.0178343	0	0.0251115	0.0244564	0.0287115	0.0454244	0.0461875	0.0994873	0.00417302	0.0225507	0.0693589
MAPKAPK2	0.0715911	0.0972766	0.0769117	0.0673675	0.0716084	0.0780805	0.0632087	0.0718759	0.0640674	0.0642147	0.0530413	0.0614642	0.0938275	0.0679192	0.084051	0.0731498	0.0804392	0.0914176	0.0640132	0.0807522	0.0776744	0.0599502	0.0854085	0.0486209	0.0644286	0.075357	0	0.0785062	0.0725069	0.030492	0.0949649	0.0893861	0.0779553	0.0365857	0.096923	0.0474998	0.0605338	0.0732996	0	0.0925225	0.0908553	0.0544154	0.0507855	0.0691002	0.116878	0.0861809	0.0587124	0.244534
IL10	0	0	0	0	0.000382457	0.000163252	0	0	0	0	0.000970134	0	0	0	0	0	0	0	0	0	0	0	0	0	0	0	0	0	0	0	0	0	0	0	0	0	0.00220375	0	0	0	0	0	0	0	0	0	0	0
IL19	0	0	0.000885156	0.0034582	0	0	0.00287981	0	0.000230106	0	0	0.0006578	0	0	0	0.00285549	0	0	0.000697269	0.000278049	0.00186834	0.000634825	0	0	0.000782805	0	0	0	0	0	0	0	0	0.00190891	0	0	0.000384646	0	0	0	0.00036539	0	0	0	0	0	0	0
FCMR	0	0	0.00095977	0	0	0	0	0	0.000158898	0	0	0	0	0	0	0	0	0	0	0	0	0	0	0	0	0	0	0	0	0	0	0.00106098	0	0	0	0	0	0	0	0	0	0	0	0	0	0	0	0
PIGR	0	0	0	0	0	0	0	0	0	0	0	0	0	0	0	0	0	0	0	0	0	0	0	0.00277558	0	0	0	0	0	0.00107081	0	0	0	0	0	0	0	0	0	0.000974554	0	0	0	0	0	0	0	0
FCAMR	0	0	0.000246781	0	0.000485396	0	0	0	0	0	0	0	0	0	0	0	0	0	0	0	0	0	0	0	0	0	0	0	0	0	0	0	0	0	0	0	0	0	0	0	0	0	0	0	0	0	0	0
C1orf116	0	0	0	0	0	0	0	0	0	0	0	0	0	0	0	0	0	0.00114795	0	0	0	0	0	0	0	0	0	0	0	0	0	0.000647244	0	0	0	0	0.00326316	0	0	0	0	0	0	0	0	0	0	0
PFKFB2	0.0128792	0.0422982	0.0361164	0.0464629	0.0613627	0.0537452	0.0178662	0.0205498	0.0403576	0.0272369	0.037183	0.0319714	0.0355039	0.0506763	0.0233725	0.0528538	0	0.0369713	0.0319178	0.0279128	0.037616	0.0215179	0.039478	0.0271735	0.0230951	0.0487591	0	0.0391258	0.0545503	0.0461569	0.0807838	0.063584	0.081475	0.0450595	0.0626512	0.0227847	0.029121	0.0327687	0	0.0453981	0.0372052	0.0356072	0.0459972	0.0181389	0.0267836	0.0173183	0.0260122	0.244839
YOD1	0.0211777	0.032431	0.016986	0.0320355	0.041995	0.0270167	0.0341136	0.0266478	0.0193685	0.0198215	0.0271137	0.0084775	0.0195686	0.0302632	0.00316353	0.00874837	0.0804392	0.0116714	0.0261246	0.0214437	0.0244123	0.00953121	0.0244408	0.00835271	0.0429566	0.0370912	0	0.0608952	0.0365438	0.0388637	0.0625406	0.0233002	0.0249986	0.0195059	0.0433038	0.0131116	0.0322767	0.040742	0	0.0172152	0.0201337	0.0270409	0.0241154	0.0413279	0.0332769	0.0161525	0.00778264	0
C4BPB	0	0.00319032	0.00087041	0.00225378	0.00187075	0.00330602	0	0.0010521	0.00035739	0	0.000542044	0	0	0.00575115	0.0101533	0	0	0	0	0.00156146	0.00108959	0.00101458	0	0	0.000885963	0	0	0.00810215	0.00671474	0.00126284	0.0124744	0.00193288	0.00190658	0.00115103	0	0.00056391	0	0.00115924	0	0.00175446	0	0	0.00630453	0	0	0	0.00120355	0
C4BPA	0.000396134	0.000388801	0.00632258	0.0288569	0.0102952	0.00853162	0.00353734	0.00269151	0.0106372	0.00110008	0.00318815	0.00103971	0.000182023	0.0119145	0	0.0178437	0	0.00487458	0.0120945	0.00649532	0.000977272	0.00741635	0.00274134	0.0131004	0.00297276	0.00108019	0	0.0111298	0.0457797	0.0034873	0.0104084	0.0234432	0.00402115	0.00583399	0	0.000454764	0.00312014	0	0	0.00443266	0.0045495	0.003754	0.0153604	0.00713286	0	0	0.00425791	0
CD55	0.111375	0.0757368	0.0838428	0.0812882	0.0968257	0.098697	0.100404	0.0973762	0.0625891	0.0542564	0.0713736	0.0582717	0.0547946	0.0856262	0.0385031	0.0675668	0	0.0986792	0.0787532	0.0746654	0.060747	0.096646	0.0590588	0.0502531	0.048325	0.115525	0	0.118633	0.073133	0.0988366	0.124898	0.0855254	0.070082	0.0653537	0.0921154	0.0543049	0.0758294	0.0635016	0	0.100523	0.049491	0.0990893	0.115004	0.0947464	0.0610571	0.0733553	0.0532307	0
CR2	0.00474799	0.00688184	0.00251388	0.00324994	0.00797767	0	0	0.00224946	0.00145476	0	0.000142445	0.00103356	0	0.00120421	0.00416542	0	0	0.00409541	0	0.00093432	0.0104904	0.00453643	0.00368956	0.00166941	0.0153773	0.000443411	0	0	0.00584513	0	0.00395928	0.00649866	0.00294157	0	0.00768078	0.00148218	0.000527549	0	0	0	0.00831458	0	0	0	0	0	0	0
CR1	0.00805035	0.00483673	0.0032769	0.00610626	0.00346991	0.00611918	0.00426423	0.000884012	0.00322244	0.000781405	0.00112405	0.0121352	0	0	0	0.00388848	0	0.00451365	0.00124814	0.00345595	0.00361016	0.000786534	0	0.0019159	0.00327541	0	0	0.0130161	0.00567419	0.00165601	0	0.00660407	0.000710446	0	0.00414309	0.0040862	0.00692393	0.00184883	0	0.00319598	0.00169733	0.00819458	0.0011326	0	0	0	0.00134401	0
CR1L	0.00929459	0	0.00183998	0.0236701	0.0111251	0.00298915	0.00196455	0.00483132	0.00685533	0	0.00475796	0.0147606	0.00340114	0.00243803	0.00648229	0.0119497	0	0.00889905	0.00856789	0.00327212	0.00134635	0.00353618	0.00245188	0.00426666	0.00317238	0.0113342	0	0	0.0195617	0.0134069	0	0.0110575	0.00689855	0.00895456	0	0.00229959	0.002762	0.0210992	0	0.00276805	0.00826782	0.0030175	0.00872184	0	0.00194924	0.015048	0.00251346	0
CD46	0.258266	0.219597	0.146445	0.275929	0.228361	0.259275	0.187614	0.205259	0.154289	0.131458	0.144705	0.14981	0.196983	0.205871	0.283664	0.229236	0.0804392	0.215482	0.197112	0.177118	0.173133	0.118636	0.132915	0.110074	0.179149	0.254985	0.1558	0.239194	0.317204	0.249596	0.223538	0.227497	0.230786	0.155737	0.203292	0.158966	0.18825	0.183376	0	0.243037	0.215627	0.24501	0.272228	0.193201	0.193454	0.124566	0.120402	0.190909
CD34	0	0	0.00130304	0.00302523	0.00188488	0.00309458	0.002415	0	0.000197108	0.000351392	0.000395506	0	0.000235279	0	0	0.00218751	0	0	0	0.00214424	0.000575957	0.00172662	0	0	0	0	0	0	0.00189402	0	0.00260232	0.0017381	0.00185704	0.00146581	0.0054635	0	0.00061525	0.00124543	0	0.00113185	0	0	0	0.00863041	0	0.00447562	0	0
PLXNA2	0.202148	0.263658	0.185861	0.241691	0.276252	0.207784	0.250623	0.2234	0.254205	0.214976	0.164501	0.196312	0.212854	0.142835	0.346385	0.278422	0.26074	0.277589	0.18041	0.266391	0.237156	0.20082	0.258897	0.228816	0.154005	0.212861	0.416882	0.256451	0.155023	0.219801	0.280293	0.20825	0.27789	0.236855	0.284555	0.274694	0.237433	0.22182	0	0.280723	0.259447	0.249442	0.183873	0.185965	0.187873	0.302705	0.24548	0.0116798
CAMK1G	0.0405089	0.038219	0.0451811	0.0811731	0.0837525	0.0482222	0.0467228	0.0524202	0.0584055	0.0821119	0.0238896	0.0167975	0.041199	0.0212425	0.073892	0.0394166	0.227297	0.0311024	0.0627515	0.0403458	0.0505136	0.0327316	0.0394854	0.0244903	0.0407454	0.0211346	0.0963694	0.0392505	0.0473449	0.0586192	0.107171	0.0553019	0.0686768	0.0343176	0.0543038	0.0368733	0.0256402	0.0510804	0	0.0634931	0.0486049	0.0520181	0.0351138	0.0808011	0.0659251	0.0184527	0.0273323	0.136714
LAMB3	0.0214968	0.00619919	0.00936145	0.0219383	0.0126494	0.0112136	0.0367539	0.0175321	0.0114097	0.00654356	0.00788799	0.00707021	0.0149832	0.0231488	0.00912345	0.00568881	0	0.0149907	0.0200761	0.00598923	0.0117289	0.0040208	0.00381912	0.0173535	0.00634447	0.00995012	0	0.0122333	0.0148138	0.0340706	0.0201834	0.0137275	0.0189702	0.00725173	0	0.00243613	0.0197995	0.0109432	0	0.000963429	0.020479	0.0164273	0.0287444	0.0116709	0.0249455	0.0154748	0.00399735	0.0272277
G0S2	0.0115656	0.0139322	0.0118723	0.0250437	0.0245077	0.0122263	0.14311	0.0214393	0.0341729	0.0132277	0.0137959	0.00467299	0.0316429	0.0160893	0.0034348	0.0220354	0	0.0224128	0.0360719	0.0134582	0.016341	0.0203695	0	0.0180531	0.0158065	0.00516618	0	0.0125791	0.0212127	0.0188795	0.00830005	0.0132863	0.00430772	0.0281583	0.0104646	0.0091401	0.0367944	0.0323255	0	0.0226236	0.0281802	0.0136892	0.0143983	0.0207684	0.00801477	0.0121948	0.00910066	0
HSD11B1	0.00805156	0.00618137	0.00851475	0.0465124	0.03431	0.0104483	0.00192494	0.0092273	0.0206916	0.0157096	0.00372673	0.0035899	0.00447679	0.0329522	0.00408555	0.0549702	0	0.0180094	0.0130632	0.00716989	0.0117847	0.0124848	0	0.0621954	0.00721697	0.00730219	0	0.00449791	0.0819239	0.0109136	0.0090958	0.0365741	0.011982	0.00992433	0.00480116	0.00436839	0.00216767	0.00650149	0	0.0155652	0.0246544	0.0234762	0.0481158	0.0128298	0.00152462	0.003187	0.00769274	0
TRAF3IP3	0	0	0.000541687	0.0111437	0.0117447	0.00283979	0	0.000798918	0.00155399	0	0.00191794	0	0.000210476	0.00782585	0	0.00718816	0	0.00425727	0.00677661	0.00243231	0.00498035	0.000645174	0	0.0103351	0	0	0	0	0.0042801	0.00273117	0	0.00217383	0.00622594	0.00145896	0	0.000762694	0	0	0	0	0.00159574	0	0.00520228	0	0	0	0.00165101	0
C1orf74	0.00446544	0.00354288	0.00224257	0.00283169	0	0.00497197	0.00278727	0.000269717	0.00652488	0.000569438	0.004163	0.000823221	0.00226834	0.00204983	0.0166787	0.0031765	0	0.0070857	0.00445452	0.0049623	0.00862752	0.00124553	0.00246759	0.00209359	0.000566902	0.0167029	0	0.00879406	0.007601	0.00277301	0.00788302	0.00936563	0.00919302	0.00947152	0.00259596	0.0016962	0	0.00261301	0	0	0.00392386	0	0.00435792	0.00663023	0	0.00109856	0.000709743	0
IRF6	0.00168424	0	0	0	0	0	0.001484	0.00327722	0.000161943	0	0.00157811	0	0	0.00196273	0	0.00135698	0	0	0.00163098	0.000457996	0.00194756	0.00201887	0.0036604	0	0.0094422	0	0	0	0	0.00153984	0	0	0.00576837	0.00345462	0	0.000121595	0.0019853	0	0	0	0	0	0	0	0	0	0	0
UTP25	0.0615195	0.0672405	0.0492544	0.0589268	0.0573358	0.0617129	0.0635206	0.0623141	0.0553943	0.0361837	0.0483949	0.076659	0.0506183	0.0751101	0.0317785	0.0710336	0.226642	0.0580503	0.0557163	0.0498855	0.0542276	0.0319139	0.0353308	0.0345803	0.0526532	0.0519303	0	0.09873	0.0510945	0.0596029	0.0888986	0.0528142	0.0447471	0.0432244	0.0197067	0.0338281	0.0387024	0.0680445	0	0.0600742	0.0531413	0.0517133	0.083418	0.0582091	0.0556961	0.0244762	0.0318802	0.0272277
SYT14	0.525325	0.60929	0.303535	0.515918	0.44218	0.459353	0.324961	0.402201	0.249637	0.27166	0.266922	0.408841	0.423535	0.234379	0.573697	0.311348	0.796934	0.403074	0.291406	0.364909	0.338105	0.235772	0.453643	0.190863	0.300893	0.539023	0.100579	0.765707	0.480417	0.599592	0.600786	0.286216	0.525566	0.258012	0.562595	0.288066	0.273832	0.475502	0.920305	0.333324	0.278206	0.554314	0.518461	0.567651	0.444359	0.281997	0.216754	0.173458
SERTAD4	0.0339555	0.0109917	0.00816795	0.00788364	0.0126197	0.0117797	0.0221808	0.0274451	0.0127848	0.00264985	0.0100156	0.00421565	0.0196015	0.00571083	0	0.015583	0	0.00997661	0.0255787	0.0132882	0.0160242	0.00927652	0.00684215	0.00635415	0.0167798	0.0189573	0	0.0028557	0.0156286	0.00882948	0.0124133	0.00421109	0.0147098	0.00749804	0	0.00271626	0.0295236	0.0250112	0	0	0.00689558	0.00623235	0.00831622	0.025948	0.00291281	0	0.00416515	0
HHAT	0.0407727	0.0412475	0.0547033	0.0571172	0.0630782	0.0405706	0.0672634	0.0484831	0.042608	0.0842305	0.0392529	0.0597832	0.0398003	0.0563475	0.0749164	0.0447891	0	0.0647001	0.0226499	0.0719642	0.0282857	0.0510045	0.0816662	0.0517474	0.0610309	0.0682429	0.0489565	0.0372879	0.0681285	0.0734247	0.0471546	0.0444113	0.0841691	0.05175	0.056522	0.0301373	0.0601067	0.0830877	0	0.0401004	0.0353829	0.0613815	0.0351236	0.0396436	0.0950848	0.0325313	0.0472155	0.0693223
KCNH1	0.343971	0.491866	0.304204	0.359415	0.413643	0.345692	0.23812	0.357604	0.243007	0.251567	0.266549	0.320242	0.32124	0.282604	0.3292	0.366202	0.627283	0.39696	0.294546	0.374224	0.302879	0.288882	0.323524	0.237672	0.295393	0.423245	0.546217	0.358357	0.36194	0.442753	0.443912	0.286477	0.409975	0.271662	0.395417	0.317427	0.308215	0.328114	0.847975	0.311067	0.323756	0.445154	0.366413	0.282043	0.390416	0.465327	0.278493	0.0921136
AC092017.3	0.00173731	0	0.000687485	0.00432763	0.0011069	0.00525871	0.000697137	0	0.000408671	0.000329662	0.00259752	0.00142135	0.003332	0	0	0	0	0	0.00219916	0	0	0.00109505	0	0	0	0	0	0.00558883	0.00142966	0.00110604	0	0	0	0.000250345	0	0.00164762	0.00245638	0	0	0	0	0	0	0	0	0.00283232	0.00194562	0
RCOR3	0.334834	0.32018	0.223001	0.356261	0.310695	0.294972	0.180643	0.259085	0.177289	0.159519	0.215455	0.254161	0.284493	0.218988	0.274333	0.277319	0.368162	0.280802	0.223847	0.244988	0.238351	0.136301	0.266608	0.148862	0.245421	0.310843	0.1558	0.399791	0.353869	0.382451	0.366641	0.26693	0.317328	0.183845	0.24665	0.198212	0.179639	0.283964	1.03084	0.262813	0.226354	0.331599	0.367716	0.249113	0.255587	0.231487	0.141897	0.187817
TRAF5	0.175118	0.21987	0.121151	0.178231	0.170732	0.15965	0.156702	0.171321	0.132227	0.1111	0.162171	0.159741	0.134736	0.181741	0.168059	0.190806	0	0.185627	0.150077	0.17653	0.16287	0.0963782	0.134619	0.112401	0.115717	0.128602	0	0.215526	0.180908	0.17313	0.165923	0.166557	0.179689	0.122678	0.166925	0.143148	0.140564	0.172891	0	0.194077	0.169951	0.17905	0.217877	0.188078	0.165115	0.141626	0.129949	0.2417
RD3	0	0	0.00026305	0	0	0.00202701	0	0	0.000242684	0	0	0	0	0	0	0.00116139	0	0	0	0	0	0	0	0	0	0	0	0	0.00159062	0	0	0	0	0	0	0	0	0	0	0	0.00231804	0	0	0	0	0	0	0
SLC30A1	0.0156837	0.0136922	0.020684	0.0240449	0.0316803	0.0296639	0.0172954	0.0182428	0.031789	0.0121578	0.0199915	0.0115671	0.00917899	0.00760664	0.00550302	0.0238681	0	0.0205628	0.0341876	0.0178596	0.0335716	0.0166822	0.0192416	0.0310586	0.00929108	0.0192867	0	0.0461028	0.0514173	0.0354143	0.0140117	0.0250307	0.0257977	0.0190731	0.00366792	0.0146371	0.0235786	0.0112108	0	0.0156355	0.0157373	0.0329471	0.0401229	0.0409379	0.0605303	0.0133082	0.0110404	0
NEK2	0.00205732	0	0	0	0	0.001539	0	0	0.00196698	0	0	0	0	0	0.0111889	0	0	0.000771961	0.00232738	0	0.00049026	0	0	0	0	0.00214455	0	0.00973956	0.00521856	0	0	0	0.00521167	0	0	0	0	0	0	0	0	0.00474726	0	0.00252495	0	0	0	0
LPGAT1	0.370179	0.307108	0.240106	0.321244	0.312158	0.353787	0.182404	0.265244	0.181567	0.197614	0.222575	0.232013	0.237745	0.242997	0.300399	0.289411	0.131234	0.330224	0.234979	0.30415	0.23457	0.157719	0.202948	0.154757	0.193017	0.296876	0.367996	0.337762	0.335873	0.428455	0.316789	0.267611	0.304389	0.224785	0.268778	0.213702	0.205953	0.300535	0.987336	0.258164	0.242125	0.294334	0.329126	0.277539	0.252832	0.230245	0.14513	0.132996
INTS7	0.108311	0.121801	0.101971	0.143857	0.108166	0.118451	0.139444	0.105668	0.0746425	0.073308	0.0855194	0.0864625	0.0984297	0.093298	0.0885682	0.134342	0.298872	0.0992273	0.0981563	0.100371	0.0930753	0.073236	0.102863	0.0664563	0.0842328	0.0867372	0.0963694	0.168457	0.114539	0.155766	0.143197	0.0747644	0.134614	0.114551	0.0621612	0.0893397	0.126537	0.185892	0.987336	0.102183	0.0825043	0.154208	0.132065	0.101122	0.0921457	0.0574063	0.0629129	0.166692
DTL	0.00449104	0.00223237	0.00353165	0.00746593	0.00454512	0.000614926	0.000986194	0.000784416	0.00160676	0	0	0.00085373	0.00381045	0.00231283	0	0	0	0.00542279	0.00565736	0.00151565	0.00449455	0	0	0.00155447	0.000885963	0.00682806	0.0489565	0.015103	0.0038057	0.00592688	0	0.00310595	0	0.00100532	0	0.000358993	0	0	0	0	0.000574634	0.00201689	0.0296293	0.00593543	0	0	0.00543887	0
PPP2R5A	0.0647843	0.0747171	0.0695921	0.091708	0.103176	0.0957424	0.0841768	0.0736209	0.0593188	0.0796286	0.0457709	0.0618043	0.0910604	0.0403317	0.0475807	0.0740512	0	0.0596689	0.0598361	0.0734587	0.0731358	0.051569	0.0535791	0.0656023	0.0393628	0.0727869	0.265644	0.0715264	0.100876	0.0755338	0.0898129	0.0731612	0.0665477	0.0502085	0.0245026	0.0652282	0.0657304	0.0334252	0	0.0829456	0.066078	0.134379	0.0687056	0.0843403	0.151646	0.0666933	0.0529349	0.0368704
NENF	0.0984233	0.100737	0.0558324	0.1403	0.108746	0.0670799	0.071924	0.119397	0.0582418	0.0400675	0.0737182	0.0454176	0.0821552	0.0764535	0.105427	0.0898377	0.131234	0.0853485	0.0959901	0.0708315	0.0774747	0.0570251	0.0684811	0.0636496	0.0659751	0.0674428	0	0.129368	0.106091	0.091907	0.116278	0.0754207	0.101985	0.0643499	0.0962817	0.0421665	0.0706801	0.104941	0	0.086284	0.0750772	0.0725926	0.117915	0.103124	0.0771797	0.135894	0.0297982	0.0301879
ATF3	0.0026349	0.00217745	0.00242461	0.0066271	0.0144115	0.00256985	0.0091007	0.0100188	0.00423611	0.00178606	0.00243797	0.00436669	0.00415337	0.0211677	0	0.00333658	0	0.0166934	0.00826943	0.00153857	0.00763818	0.0024126	0.00764195	0.00156984	0.00600785	0.00452595	0	0.0196243	0.0145473	0.00533859	0	0.00692997	0.0061298	0.0032647	0	0.000911218	0.00841604	0.00401665	0	0.0110101	0.00583838	0.00865137	0.0478524	0.0177812	0	0.00517913	0.00273445	0
BATF3	0.00291876	0	0.000698242	0.00301188	0.00611642	0.00673159	0.0122536	0.0126591	0.00119239	0.00129199	0.00148847	0.00810255	0.00106396	0.0179479	0.0023137	0.00264734	0	0.00156153	0.0017092	0.00168772	0.00642023	0.00296429	0.00355217	0	0	0.0123243	0	0.00319358	0.00536686	0.00600426	0.0137769	0.00831597	0.0130885	0.00393201	0.00201579	0.00750595	0.00677635	0.00754758	0	0	0.00340624	0.0125851	0	0.0145825	0.00118875	0	0.0038147	0.0693223
NSL1	0.215168	0.229971	0.163512	0.264215	0.214238	0.210318	0.233144	0.169855	0.14248	0.128096	0.151003	0.145702	0.193019	0.185457	0.153346	0.201029	0	0.166049	0.182987	0.171136	0.173751	0.139215	0.141292	0.0985796	0.138583	0.184138	0.0489565	0.338246	0.284908	0.258226	0.263251	0.18173	0.213907	0.161288	0.275198	0.137214	0.187702	0.213108	0	0.232517	0.143339	0.23395	0.208556	0.271802	0.214139	0.13194	0.113723	0.0570058
TATDN3	0.174474	0.132749	0.143843	0.198255	0.173034	0.129769	0.140502	0.160715	0.146572	0.111712	0.111905	0.119401	0.145661	0.211337	0.187256	0.198913	0.226642	0.199962	0.147095	0.138549	0.112188	0.146041	0.119415	0.1017	0.118352	0.171888	0.20027	0.18997	0.173877	0.146702	0.198736	0.180721	0.211341	0.116402	0.0617567	0.109707	0.135356	0.153234	0.847975	0.123005	0.136877	0.186467	0.223669	0.0866556	0.160812	0.158022	0.0825494	0.0746469
SPATA45	0.00199977	0.011945	0.010523	0.00877995	0.00824887	0.000627335	0.00736725	0.00924834	0.00569458	0.00582791	0.000914633	0.00600443	0.00988483	0.0133185	0.00565211	0.00680925	0	0.0137192	0.00984082	0.00685466	0.00434858	0.0100408	0.00606753	0.00341393	0.00200592	0.00436713	0	0.00716785	0.0143618	0	0.0308367	0.00700178	0.0139981	0.0168887	0.00941462	0.00420591	0.00750734	0.00201026	0	0.00347392	0.00290089	0.00771831	0.00390791	0.00325616	0.00338198	0.0176089	0.006416	0
FLVCR1	0.2028	0.17647	0.110393	0.212526	0.180966	0.157035	0.106869	0.182819	0.12074	0.112669	0.133875	0.161392	0.141137	0.128239	0.171366	0.176456	0.245191	0.191353	0.152589	0.177932	0.168934	0.0987085	0.122207	0.106132	0.130519	0.179776	0.20027	0.174547	0.292789	0.206132	0.206795	0.184777	0.164547	0.114933	0.152429	0.115086	0.119137	0.176322	0	0.157629	0.136004	0.210886	0.26924	0.18214	0.189094	0.103975	0.0999975	0.133232
VASH2	0.0808937	0.0406187	0.0341998	0.0888394	0.050042	0.0563512	0.145375	0.067616	0.048809	0.0394696	0.0420069	0.0408652	0.0320484	0.0276738	0.0591271	0.0437622	0.186264	0.0773613	0.0663715	0.0332844	0.0328957	0.0616436	0.0571053	0.0474328	0.0340029	0.0342129	0	0.038189	0.0670336	0.0367162	0.0284325	0.0495466	0.0664385	0.0522208	0.0798826	0.0669273	0.0536977	0.036846	0	0.0413174	0.049644	0.0510025	0.0342025	0.0393412	0.0945477	0.066345	0.0369148	0.0570058
ANGEL2	0.133043	0.118227	0.0869557	0.14316	0.137982	0.12138	0.0849652	0.117377	0.098316	0.0618639	0.0799775	0.0680685	0.114975	0.0913665	0.136095	0.122198	0	0.0970848	0.144128	0.0937346	0.0926931	0.0702927	0.0677974	0.0613177	0.0946231	0.114151	0	0.138177	0.162937	0.137087	0.152425	0.135054	0.124503	0.0657743	0.074841	0.0893035	0.103473	0.0810392	0.847975	0.118283	0.102579	0.139181	0.172385	0.119652	0.0891996	0.0506851	0.0616	0.0670656
RPS6KC1	0.511931	0.563067	0.285275	0.445161	0.419334	0.450065	0.312435	0.322979	0.263709	0.266322	0.263857	0.409434	0.419026	0.269264	0.510288	0.336446	0.734429	0.352078	0.303549	0.345074	0.321314	0.212839	0.388855	0.239694	0.301945	0.471902	0.542677	0.608259	0.498621	0.544555	0.542205	0.301875	0.5175	0.287501	0.488014	0.287392	0.28864	0.428798	0.168996	0.402089	0.317216	0.532383	0.442462	0.483829	0.46767	0.313485	0.165323	0.330875
PROX1	0.498442	0.531374	0.320597	0.474747	0.474372	0.489194	0.343104	0.406082	0.264548	0.314214	0.291763	0.519453	0.415759	0.308626	0.403562	0.34579	0.910475	0.377761	0.354277	0.385504	0.307397	0.195666	0.406671	0.18419	0.34154	0.441882	0.269867	0.62323	0.533233	0.681594	0.559037	0.275784	0.483421	0.319903	0.411486	0.276005	0.296761	0.447813	0	0.407008	0.365812	0.485504	0.462497	0.521051	0.428346	0.383155	0.244173	0.220936
SMYD2	0.262774	0.285472	0.176549	0.276641	0.227409	0.261436	0.164718	0.258119	0.180189	0.203208	0.187058	0.257083	0.217598	0.215632	0.27404	0.227668	1.02626	0.204878	0.185798	0.203056	0.221208	0.175787	0.279144	0.165761	0.162211	0.278975	0.204023	0.338786	0.260217	0.25973	0.288089	0.177828	0.287555	0.176712	0.432707	0.214669	0.166738	0.21706	0	0.257674	0.231908	0.25737	0.238343	0.255064	0.215398	0.160055	0.165937	0.257467
PTPN14	0.109482	0.090481	0.0827385	0.13217	0.142349	0.125687	0.0555495	0.114233	0.103957	0.0773389	0.0743036	0.0996112	0.0924213	0.184283	0.183943	0.121584	0	0.129893	0.0795921	0.0748554	0.118291	0.0807542	0.0612802	0.129266	0.0890112	0.158795	0	0.174304	0.130055	0.0902261	0.123877	0.150597	0.120086	0.109686	0.111069	0.0511223	0.0899519	0.0794798	0	0.0598798	0.136718	0.0916098	0.051336	0.133408	0.12164	0.0715713	0.140628	0
CENPF	0.0108197	0.0055805	0.00150748	0.00320937	0.00423471	0.00480237	0.0068608	0.0063255	0.00173941	0	0.00255059	0.0159942	0.00172351	0.00704248	0.00690214	0.00406779	0	0.00188613	0.00360769	0.000916683	0.00148012	0.0022219	0	0.00569568	0.00139469	0.00719785	0	0.0189369	0.00485441	0.000539863	0.016829	0	0.0035027	0.0121117	0	0.000661171	0.00559353	0.00336652	0	0.00617594	0.00205992	0.0261342	0.00924157	0.00194029	0.0105709	0.00122089	0.000648336	0
KCNK2	0.255504	0.306398	0.270355	0.299299	0.26707	0.31323	0.218962	0.254443	0.185794	0.259301	0.260167	0.26628	0.249443	0.236317	0.227693	0.267556	0.726229	0.214221	0.224309	0.226855	0.253428	0.183888	0.230476	0.130641	0.300393	0.217159	0.343046	0.399299	0.244393	0.276519	0.209914	0.201185	0.261927	0.215787	0.302426	0.224296	0.200953	0.284564	0	0.288862	0.239149	0.336024	0.22156	0.367851	0.306791	0.182729	0.16349	0.211836
KCTD3	0.277755	0.292673	0.189656	0.253962	0.272477	0.255481	0.187344	0.22143	0.144237	0.175658	0.167963	0.245916	0.242966	0.173208	0.208895	0.163267	0.600686	0.198793	0.206554	0.20805	0.198213	0.117284	0.232794	0.15106	0.202784	0.311727	0.0489565	0.376272	0.336161	0.375138	0.280234	0.209032	0.275788	0.162716	0.327207	0.208931	0.167136	0.32444	0	0.224786	0.18734	0.318591	0.315993	0.282791	0.241652	0.251428	0.113556	0.164805
USH2A	0.0379962	0.0112455	0.0330333	0.0474842	0.0515718	0.0452361	0.0312274	0.0419928	0.026709	0.0251248	0.017674	0.0286799	0.0215001	0.0339456	0.0217922	0.0240715	0	0.0268419	0.0321334	0.0257357	0.0346169	0.034715	0.0259056	0.018303	0.0422757	0.0387431	0.0489565	0.0532558	0.0667121	0.0340914	0.0432683	0.0308641	0.0357775	0.0260799	0.0184477	0.0226954	0.0274387	0.0440447	0	0.0421076	0.0272658	0.0290865	0.0418643	0.0487255	0.0275452	0.00394637	0.0115456	0
ESRRG	0.449125	0.583071	0.47317	0.594636	0.539311	0.564367	0.508411	0.500627	0.394062	0.443861	0.404347	0.602601	0.548832	0.394334	0.473695	0.39798	0.802714	0.432169	0.453679	0.484783	0.473788	0.334698	0.593602	0.332878	0.379768	0.547293	0.409084	0.722182	0.565804	0.621337	0.572183	0.367784	0.54478	0.413245	0.636709	0.490096	0.552523	0.560505	0.920305	0.526194	0.42589	0.632036	0.469586	0.754778	0.586301	0.296488	0.322017	0.858579
GPATCH2	0.22923	0.183087	0.150101	0.244618	0.211094	0.236734	0.122561	0.233585	0.151581	0.152485	0.167456	0.159461	0.186011	0.189263	0.232736	0.236193	0.161982	0.221245	0.190428	0.229417	0.181783	0.157717	0.212434	0.139522	0.164764	0.223335	0.241098	0.174869	0.198824	0.200923	0.180373	0.189017	0.205781	0.123286	0.265185	0.161812	0.130646	0.176671	0	0.189563	0.183964	0.201788	0.229396	0.191735	0.131117	0.145435	0.119561	0.277115
SPATA17	0.0055117	0.0251321	0.0114724	0.0259499	0.0174396	0.0260496	0.0157417	0.0233961	0.00946872	0.011249	0.0150097	0.0285255	0.0166205	0.0149615	0.0165449	0.0261986	0.131234	0.024979	0.0170941	0.0141262	0.0187882	0.0159422	0.0251106	0.0152065	0.0208646	0.0167947	0	0.0197452	0.0349874	0.0315196	0.00608824	0.0096985	0.0129219	0.0233333	0.00102546	0.0120546	0.0109539	0.0169598	0	0.00850517	0.0176904	0	0.00167534	0.00162633	0.0514162	0.0373644	0.0147627	0.0524325
RRP15	0.0883859	0.136294	0.0849628	0.140574	0.10819	0.107485	0.09559	0.116207	0.0727189	0.056365	0.0887618	0.0822387	0.0884601	0.100799	0.0930944	0.0819306	0	0.10043	0.111414	0.0693664	0.106331	0.073105	0.0694337	0.0555924	0.0963695	0.111088	0.183215	0.0824863	0.163386	0.104471	0.0470552	0.0985823	0.118381	0.0480743	0.135568	0.0812514	0.0645855	0.08179	0	0.0767895	0.094272	0.0479835	0.113442	0.0446814	0.105475	0.0578813	0.0497878	0.178969
TGFB2	0.309041	0.386926	0.218264	0.272325	0.290635	0.276432	0.153089	0.224556	0.235284	0.222048	0.234402	0.281654	0.241441	0.196272	0.241498	0.243444	0.318206	0.263122	0.247967	0.319348	0.233872	0.174466	0.243947	0.210055	0.189086	0.329171	0.142571	0.370399	0.209825	0.379051	0.299613	0.198315	0.317167	0.247973	0.246622	0.227151	0.205903	0.270086	0	0.294315	0.24905	0.245204	0.290337	0.213648	0.274153	0.257245	0.190641	0.143137
LYPLAL1	0.266677	0.183166	0.168306	0.237501	0.231356	0.253272	0.195219	0.176311	0.135382	0.164896	0.15171	0.178245	0.16748	0.157016	0.149748	0.195509	0.227297	0.192662	0.172133	0.198483	0.163291	0.107079	0.151975	0.144926	0.183518	0.189021	0.43921	0.286685	0.293875	0.283839	0.225058	0.169958	0.242806	0.16369	0.119315	0.144297	0.124178	0.171041	0	0.211411	0.160594	0.221023	0.252648	0.256796	0.194439	0.122383	0.0814469	0.0600844
ZC3H11B	0.0293806	0.031284	0.00544913	0.00855727	0.00524701	0.0229602	0.0266663	0.0163294	0.00924691	0.0193075	0.0157032	0.0349541	0.0381752	0.0233014	0.0309334	0.00468078	0.115877	0.00645089	0.0155502	0.00619309	0.006907	0.005842	0.0263946	0.00446355	0.0193865	0.0414041	0.20027	0.015256	0.0182572	0.00327826	0.0208496	0.0150749	0.0202434	0.00887636	0.0542662	0.0207993	0.0261305	0.0205925	0	0.00153145	0.010143	0.00701756	0.00698706	0.00925259	0.0272276	0.00445717	0.00419423	0
SLC30A10	0.139997	0.132175	0.0749749	0.12918	0.110708	0.101002	0.143065	0.0917093	0.0840617	0.0612556	0.0636925	0.0550288	0.0779559	0.114198	0.046959	0.0847384	0	0.112804	0.0867874	0.0849685	0.0637207	0.0758269	0.112232	0.0574152	0.079677	0.155192	0	0.147631	0.10278	0.134707	0.2578	0.104495	0.177045	0.0552782	0.086378	0.0457327	0.0947017	0.0726729	0	0.116794	0.0757184	0.0662402	0.131988	0.160259	0.0867563	0.0818199	0.0510375	0.282456
EPRS	0.231326	0.231253	0.13271	0.231916	0.242402	0.181787	0.199121	0.192617	0.139642	0.112089	0.137268	0.174157	0.162097	0.180841	0.202703	0.171813	0	0.167032	0.168702	0.155861	0.165767	0.0977689	0.120706	0.116805	0.13259	0.153409	0.142571	0.312066	0.241297	0.22991	0.236105	0.178005	0.224264	0.163788	0.128765	0.125946	0.125714	0.158246	0	0.202141	0.147976	0.203493	0.259389	0.210302	0.192802	0.126805	0.111639	0.148144
BPNT1	0.0324501	0.0251683	0.0450618	0.0614772	0.0611539	0.0392846	0.0260607	0.0453965	0.0451744	0.0306151	0.0360965	0.0356871	0.0285421	0.0371858	0.0403732	0.0500608	0	0.0450516	0.0357363	0.0384833	0.0325327	0.0394933	0.0363565	0.0397295	0.0262894	0.0309968	0.0489565	0.0790655	0.0707773	0.062614	0.051852	0.0644749	0.0683156	0.0284162	0.0193127	0.0385093	0.0395821	0.0304293	0	0.0259948	0.0372428	0.0508135	0.0646798	0.0351035	0.0165867	0.0119241	0.0223914	0
IARS2	0.0761043	0.135713	0.0702151	0.141665	0.119972	0.108248	0.111003	0.103733	0.0860507	0.0862294	0.0618451	0.070533	0.0726692	0.101181	0.0741251	0.0811976	0.472399	0.1039	0.0842576	0.0998429	0.102488	0.0768745	0.0541442	0.0651666	0.0630953	0.0585504	0.142571	0.130222	0.136628	0.117099	0.0716734	0.11506	0.0907034	0.0835259	0.111327	0.0501065	0.0709018	0.13235	0	0.107243	0.118442	0.120805	0.145811	0.0941109	0.0638915	0.0902341	0.0735567	0
RAB3GAP2	0.261672	0.319559	0.235098	0.332306	0.329395	0.289829	0.204879	0.263854	0.184577	0.184577	0.18292	0.212895	0.264214	0.188525	0.270423	0.216118	0.115877	0.214992	0.224617	0.227977	0.232748	0.156115	0.20879	0.141063	0.211563	0.272003	0.26844	0.315879	0.311241	0.386472	0.312391	0.230544	0.331409	0.220559	0.280591	0.195172	0.192711	0.254728	0	0.275299	0.204571	0.308745	0.300633	0.26501	0.296982	0.216438	0.124605	0.14051
MARK1	0.4184	0.395677	0.275585	0.394441	0.417813	0.369441	0.282053	0.322491	0.206397	0.258107	0.24454	0.397115	0.368597	0.266652	0.339388	0.306971	1.00006	0.288489	0.269093	0.281355	0.294752	0.207842	0.406741	0.143663	0.25335	0.387181	0.180605	0.468003	0.456526	0.480579	0.471243	0.249439	0.461626	0.254538	0.530879	0.299893	0.267489	0.406935	0.920305	0.411546	0.278145	0.457732	0.446648	0.494582	0.407127	0.304223	0.182816	0.162283
C1orf115	0.0445367	0.0164144	0.0193822	0.0318013	0.0180683	0.0179249	0.0388743	0.0450741	0.0183825	0.0065598	0.0105589	0.00725392	0.0360579	0.00623409	0.0600858	0.0257596	0.161982	0.00798754	0.0272159	0.0116506	0.0155546	0.00383514	0.0278321	0.022894	0.010248	0.0247942	0	0.0199912	0.0171881	0.0264695	0.0716874	0.0309068	0.0414251	0.00298482	0.0282296	0.0161062	0.0191026	0.0365272	0	0.0141483	0.0141002	0.0171123	0.0473354	0.0520741	0.0307501	0.00712508	0.0108946	0.0854544
MARC2	0.0689104	0.0925594	0.0476949	0.0614609	0.0820514	0.0495655	0.058204	0.0908291	0.0529528	0.0797674	0.0640604	0.0515091	0.0457284	0.0607613	0.0528339	0.0599424	0	0.0560882	0.0569068	0.0569121	0.0643456	0.0397133	0.0753665	0.0426379	0.0376025	0.0570677	0.0995346	0.143764	0.083698	0.110793	0.107342	0.0700654	0.0533757	0.059346	0.0559702	0.0692786	0.066837	0.0651248	0.987336	0.0662479	0.0638098	0.0615218	0.163902	0.0642873	0.0663001	0.0877449	0.0436253	0
MARC1	0.0685969	0.0680731	0.0653376	0.114138	0.0854043	0.0660631	0.0676366	0.076285	0.0796941	0.0544185	0.0481978	0.0683529	0.0651118	0.0968627	0.0736736	0.120341	0.226642	0.0899036	0.0769329	0.0764532	0.0582923	0.0478817	0.0904023	0.0863554	0.0866948	0.0782171	0	0.0717446	0.0484292	0.0685054	0.0679421	0.0619466	0.118366	0.0492645	0.0502814	0.0759763	0.0729724	0.066293	0	0.0667752	0.0912673	0.0505292	0.113286	0.115322	0.0508943	0.0533328	0.0732526	0.14741
HLX	0.00916021	0	0.00192092	0	0.00286288	0.000437016	0.00165718	0.00109923	0.00110022	0.00088318	0	0.0010238	0	0	0	0	0	0.00511663	0	0.00246406	0.00125073	0.000194685	0.00504196	0.00494536	0	0	0	0	0	0.000816581	0	0	0.0013746	0	0	0.0010015	0.00357127	0.000933756	0	0.0012538	0.00036539	0	0	0.00325791	0.00461548	0.00218307	0.000823692	0
DUSP10	0.0932093	0.101583	0.0661166	0.131735	0.0883916	0.088233	0.0657683	0.0942344	0.0818876	0.0857464	0.0716106	0.0918224	0.107003	0.0699873	0.114049	0.101926	0.398577	0.0791529	0.0902247	0.132692	0.0792904	0.047155	0.0854179	0.078061	0.0713225	0.0758353	0.348386	0.0452787	0.0569196	0.0626514	0.0845313	0.0858612	0.0782966	0.090807	0.082265	0.0865881	0.0907931	0.0985093	0	0.092229	0.0764261	0.079711	0.0482741	0.130555	0.0768591	0.0955785	0.0482729	0
HHIPL2	0.00211395	0	0.00111846	0.00106562	0	0.00272606	0	0.000935594	0.000565907	0.000272862	0.0012392	0.000405209	0.00136987	0	0	0.00545135	0	0.00159847	0.00118774	0.000872603	0.00245178	0	0	0.00165107	0.00219917	0	0	0	0.00204011	0.00319555	0	0	0.00558524	0.000498717	0	0	0.0012209	0	0	0.00153145	0.00180917	0.00410377	0	0	0	0	0.000394635	0
TAF1A	0.0428704	0.0252444	0.0231303	0.0353646	0.0427427	0.0260094	0.0353003	0.0331794	0.0270879	0.0251523	0.0154984	0.0237219	0.031164	0.0342501	0.0162877	0.0268113	0	0.0368606	0.0256241	0.02015	0.0343647	0.0151248	0.0159377	0.0224111	0.0214527	0.018632	0	0.0232447	0.0284012	0.0455418	0.0386325	0.0319518	0.0177875	0.0220979	0.00172975	0.0261986	0.0356798	0.0290892	0	0.0141654	0.0339434	0.0124345	0.0350775	0.0440835	0.0378732	0.00871594	0.0132028	0
MIA3	0.250584	0.234024	0.143377	0.218024	0.187326	0.190528	0.244887	0.186147	0.141075	0.144943	0.151116	0.20143	0.204593	0.148052	0.257203	0.167544	0.350646	0.177161	0.179416	0.161112	0.156556	0.122491	0.196857	0.132828	0.156737	0.188859	0.250516	0.310454	0.24548	0.221059	0.286447	0.178126	0.24187	0.176958	0.249845	0.146009	0.18084	0.231987	0	0.187504	0.148994	0.210191	0.172177	0.226588	0.18023	0.186722	0.0975389	0.269333
AIDA	0.067384	0.0589708	0.0469593	0.0624093	0.0695161	0.0406105	0.0501597	0.0337294	0.0389271	0.037416	0.0475137	0.0465992	0.0302529	0.0398251	0.029774	0.0555368	0	0.0510265	0.0340277	0.044684	0.0412499	0.0389431	0.0562179	0.0269246	0.0331855	0.056627	0	0.0553638	0.127238	0.05068	0.0419753	0.0639702	0.0507198	0.0550971	0.0391901	0.0308976	0.0545221	0.0566666	0	0.0451172	0.0384983	0.0561565	0.0453716	0.0713448	0.0287514	0.0421506	0.0305868	0.0524325
BROX	0.101067	0.069561	0.0522804	0.124688	0.118896	0.0840826	0.0979007	0.0689872	0.0728656	0.0828484	0.0633149	0.062342	0.0411687	0.0990256	0.0620646	0.0980954	0	0.0983874	0.111103	0.0885646	0.0883504	0.0491155	0.0513523	0.0572383	0.0539561	0.0780305	0.142571	0.0953091	0.130114	0.0702228	0.0824027	0.0789569	0.0705643	0.0553181	0.0486467	0.0578629	0.0615844	0.0430312	0	0.0604356	0.0757278	0.0879328	0.117517	0.104218	0.07652	0.040022	0.0378784	0.14741
FAM177B	0.00665665	0.000942274	0.00403862	0.00634268	0.00533645	0.00399981	0.00738614	0.00138108	0.00185804	0.00171241	0.00488584	0.00170732	0.00214758	0.00855264	0.0094372	0.00108281	0	0.00197588	0.00460946	0.0051635	0	0.000662442	0.00338474	0.00113254	0.00126904	0.00281563	0	0.0181571	0.00822522	0.00579494	0.0168	0.0102914	0.00759561	0.000336624	0	0.00236511	0.00244872	0.00174284	0	0.00466594	0.00592127	0.00485495	0.00299586	0.00105636	0.0035497	0.0059881	0.001282	0
DISP1	0.0103034	0.00838413	0.00425076	0.00932981	0.00932331	0.0222807	0.0215553	0.0199621	0.00790502	0.00407952	0.00526194	0.00376711	0.0169067	0.00662769	0.00291646	0.00405509	0	0.00506821	0.00730813	0.00647232	0.00420012	0.00407025	0.00160469	0.000617544	0.00334537	0.0116661	0	0.0161271	0.0131442	0.0127636	0.0036313	0.00982934	0.0159559	0.00277449	0.00216962	0.000942197	0.00778595	0.0275531	0.847975	0.0119634	0.00677844	0	0.0023055	0.014695	0.00295893	0.00584495	0.00352409	0
TLR5	0.015157	0.0116384	0.0134723	0.0075672	0.0123283	0.00822013	0.00117125	0.00138458	0.00629954	0.00430257	0.00514659	0.0106837	0.0165875	0.0275045	0.0126578	0.0144685	0.387308	0.0121975	0.0055109	0.0159622	0.011217	0.00561724	0.00315903	0.000490618	0.00701876	0.0384202	0	0.0384892	0.0106154	0.0114192	0.0492558	0.00705877	0.0224947	0.00862242	0	0.0148382	0.00328503	0.0103712	0	0.0074481	0.00247702	0	0.0138109	0	0.0293802	0.00879178	0.0036685	0
SUSD4	0.582864	0.617029	0.327524	0.490562	0.442622	0.433483	0.388074	0.450775	0.332883	0.344628	0.313153	0.539842	0.474865	0.324943	0.553874	0.406489	0.178524	0.484948	0.329364	0.390698	0.356619	0.333859	0.471913	0.369918	0.338355	0.53949	0.348386	0.637125	0.519517	0.575221	0.558806	0.351774	0.560646	0.358941	0.453765	0.385927	0.341158	0.510647	0	0.426148	0.392813	0.571874	0.538989	0.45853	0.440096	0.560709	0.238924	0.472984
CAPN8	0.0040268	0.00040457	0.00612437	0.00274869	0.00259411	0	0.00295346	0.000884012	0.00188149	0.00450222	0.00205371	0.00111227	0.000928318	0	0.00166716	0.00190546	0	0.0026269	0.000607983	0.00161851	0	0.000776117	0.00452288	0	0	0	0	0	0.00481929	0.00215421	0	0.00119948	0.00450826	0	0	0.00129567	0.0038769	0	0	0	0.00311091	0.00493468	0	0	0.00702101	0.0143681	0.000623594	0
CAPN2	0.130356	0.113722	0.0987494	0.134594	0.114232	0.101701	0.117723	0.104109	0.105325	0.0731988	0.0903119	0.124699	0.134539	0.109966	0.129558	0.103038	0	0.138532	0.0920075	0.107321	0.0990112	0.0744083	0.111166	0.100655	0.0656861	0.108726	0.0963694	0.194375	0.0987936	0.105108	0.144284	0.146003	0.157361	0.0783086	0.141908	0.0963304	0.10229	0.11215	0	0.140997	0.116525	0.10998	0.135054	0.090362	0.0896308	0.131311	0.0869412	0
TP53BP2	0.0145426	0.0418906	0.0342033	0.0382098	0.0313347	0.019623	0.0391824	0.0594851	0.0221369	0.0186749	0.020617	0.027942	0.021172	0.0256896	0.0118282	0.0182995	0	0.025312	0.0355094	0.0303512	0.0157206	0.0106796	0.0246502	0.0173373	0.0116201	0.0229135	0	0.061619	0.0289589	0.036859	0.0216098	0.0160813	0.0142692	0.0164513	0.0123518	0.0251592	0.0233572	0.0292235	0	0.00962107	0.0109545	0.0410607	0.0305984	0.0189728	0.0129105	0.0351218	0.0203727	0.0715172
FBXO28	0.23914	0.196864	0.170047	0.234195	0.205281	0.159728	0.194649	0.203098	0.162505	0.153591	0.141149	0.224654	0.228614	0.18216	0.264033	0.164386	0.279539	0.205221	0.179685	0.183376	0.225362	0.130953	0.232621	0.121299	0.131943	0.178648	0.43921	0.251143	0.185832	0.185261	0.250697	0.195288	0.232531	0.166035	0.221941	0.169622	0.173364	0.19621	0	0.242591	0.199336	0.333163	0.223986	0.259327	0.21781	0.158418	0.144507	0.093584
DEGS1	0.0596248	0.0426394	0.0517894	0.100114	0.0748088	0.063068	0.0790719	0.0785417	0.0926499	0.0409135	0.0477977	0.0300768	0.0646314	0.123846	0.114606	0.129805	0.131234	0.0672604	0.097414	0.0577321	0.0704889	0.0515228	0.0840074	0.0488539	0.0364016	0.0460185	0	0.0376703	0.0746291	0.0663409	0.0904715	0.09324	0.0928159	0.0351851	0.0531827	0.0496503	0.0639741	0.0780095	0	0.10199	0.0688608	0.084037	0.131845	0.059793	0.0363703	0.0618246	0.0404364	0
NVL	0.193733	0.21473	0.154188	0.19507	0.173054	0.147384	0.105	0.134092	0.120789	0.127717	0.123227	0.195506	0.156897	0.151994	0.234313	0.154259	0.265422	0.19527	0.11373	0.183697	0.149386	0.109847	0.193391	0.116951	0.150669	0.189171	0.401951	0.1857	0.166222	0.224741	0.228908	0.140573	0.214426	0.130415	0.204185	0.158878	0.120157	0.161796	0	0.141256	0.152055	0.228628	0.235409	0.168905	0.134691	0.147928	0.111593	0.131132
CNIH4	0.0748802	0.0930197	0.0434726	0.103807	0.072333	0.0715117	0.0911406	0.0654773	0.0578263	0.0219423	0.0618121	0.0464706	0.0489291	0.0758902	0.0820919	0.0616318	0.227297	0.0789507	0.0792196	0.0638735	0.0604704	0.0334712	0.0491979	0.0551289	0.0516717	0.0893919	0	0.0553918	0.0883989	0.0546349	0.0662336	0.0888676	0.0868122	0.0416597	0.0698844	0.0432093	0.062084	0.0648712	0	0.110142	0.0612349	0.0852911	0.11563	0.0698468	0.0729145	0.0297986	0.0309345	0.0272277
WDR26	0.248485	0.228298	0.168647	0.225852	0.235686	0.213088	0.203893	0.202337	0.133863	0.149651	0.146861	0.173424	0.205592	0.179255	0.235796	0.1935	0.115877	0.218245	0.181698	0.17136	0.174905	0.145797	0.166125	0.0933435	0.16965	0.171959	0	0.318482	0.264571	0.29995	0.233609	0.183481	0.172801	0.161088	0.165564	0.146568	0.158675	0.20108	0.987336	0.162999	0.172172	0.229889	0.260379	0.201873	0.231564	0.153264	0.0975704	0
CNIH3	0.291955	0.270601	0.198333	0.23847	0.238955	0.244571	0.140247	0.231669	0.196644	0.226478	0.190833	0.282278	0.254752	0.261016	0.309866	0.234109	0.321523	0.32063	0.203796	0.232881	0.243399	0.231078	0.221532	0.184111	0.226796	0.264578	0.367744	0.275603	0.292209	0.315558	0.284647	0.251143	0.332762	0.164712	0.310432	0.215484	0.169806	0.230183	0	0.26852	0.230957	0.314547	0.308173	0.27401	0.21337	0.212682	0.168245	0.479061
DNAH14	0.569619	0.564146	0.35256	0.418862	0.4198	0.473776	0.255747	0.395146	0.297482	0.374667	0.4262	0.492917	0.391417	0.390224	0.499402	0.340364	0.526511	0.408555	0.316657	0.410774	0.361453	0.351512	0.427213	0.325054	0.342858	0.458812	0.884579	0.484202	0.340541	0.57176	0.457036	0.345908	0.452628	0.271866	0.525364	0.408831	0.303876	0.461118	2.6436	0.492415	0.366727	0.47925	0.517314	0.357954	0.348044	0.503785	0.334765	0.507507
LBR	0.0779138	0.115287	0.0610753	0.118212	0.114993	0.0971138	0.0972257	0.107876	0.0724304	0.0473824	0.0821364	0.0621941	0.0780901	0.0735923	0.170756	0.112488	0	0.113998	0.0910715	0.0652224	0.0546228	0.0831389	0.0874692	0.0909424	0.059228	0.117709	0	0.118528	0.156962	0.124312	0.0648329	0.101677	0.0915317	0.0712035	0.123521	0.0856192	0.0778093	0.0874341	0.987336	0.117435	0.0857128	0.0552877	0.119326	0.120279	0.0916193	0.0461554	0.0433843	0.0368704
ENAH	0.455692	0.448348	0.30372	0.449154	0.444554	0.388921	0.343719	0.318993	0.256284	0.254421	0.263311	0.382389	0.335757	0.288125	0.412658	0.355068	0.171215	0.366692	0.329986	0.356411	0.294258	0.19375	0.314411	0.192795	0.296791	0.456693	0.367744	0.584549	0.463704	0.573319	0.474922	0.286393	0.440662	0.305216	0.359698	0.300989	0.308033	0.438041	0.847975	0.378035	0.318176	0.476677	0.510499	0.503929	0.428979	0.356057	0.232631	0.233521
SRP9	0.120333	0.0996432	0.0606957	0.152481	0.119423	0.108128	0.149094	0.143758	0.111524	0.0636179	0.0949453	0.0675537	0.0847456	0.0787319	0.125129	0.12662	0	0.096178	0.161526	0.0750642	0.102509	0.0698546	0.0771575	0.0729708	0.0968573	0.117045	0.0489565	0.0782108	0.15062	0.118725	0.13218	0.11665	0.111309	0.0786198	0.0801452	0.0391648	0.074739	0.10629	0	0.119906	0.0696337	0.112596	0.134902	0.16001	0.0966738	0.111374	0.0398435	0.106505
EPHX1	0.0451754	0.0291729	0.0422501	0.058206	0.0305907	0.0309833	0.0507239	0.035804	0.0434202	0.0219321	0.0334005	0.0356072	0.0311381	0.0636341	0.0382291	0.0475874	0	0.034405	0.0355109	0.0409714	0.0329072	0.0374452	0.0374248	0.0324763	0.0457573	0.0260658	0	0.0405186	0.0566307	0.0518651	0.0727829	0.0467937	0.0478601	0.0243444	0.00795363	0.0266805	0.0515047	0.059481	0	0.0360339	0.0294255	0.0451288	0.0381576	0.0521895	0.0357443	0.0555259	0.03247	0.0670656
TMEM63A	0.0155884	0.00400189	0.0102326	0.0133203	0.0142623	0.0133635	0.0151229	0.00479937	0.00948905	0.00401548	0.0105545	0.0257503	0.0147012	0.00450761	0.0135571	0.00918658	0	0.0262388	0.00875258	0.00704093	0.00393851	0.00976293	0.010528	0.00370614	0.0124401	0	0	0.0204183	0.0105806	0.0258684	0.00818008	0.00470631	0.0214056	0.00786813	0.0305793	0.00839524	0.0229819	0.00531734	0	0.00542762	0.00538592	0.00556879	0.00325294	0.0176913	0.00903206	0	0.00853084	0.0329632
LEFTY1	0.00882748	0.00480303	0.0053909	0.00303017	0.00484217	0.00503663	0.0121213	0.00659779	0.00519797	0.00587103	0.0043806	0.000360759	0.00283712	0.0088468	0.00586908	0.006253	0	0.00422927	0.0164124	0.0076077	0.0094989	0.00516055	0.00365543	0.00175751	0.00739386	0.00247826	0	0.0150287	0.00935594	0.00247952	0.0104927	0.00816705	0.0134123	0.00462547	0	0.0021736	0.00219377	0.000757084	0	0.00769375	0.00765428	0.00346679	0.0220493	0.0254771	0.00494639	0.00362919	0.00739721	0.0116798
AL117348.2	0.0540346	0.0488367	0.0444098	0.0377994	0.0472113	0.0289428	0.0289235	0.0333266	0.0304735	0.0564744	0.0420244	0.0398302	0.0508029	0.0278729	0.107746	0.0615418	0	0.0519527	0.0237853	0.072327	0.0482291	0.0436773	0.0704741	0.0233492	0.0208486	0.035525	0.0489565	0.011021	0.0318814	0.0594961	0.0855314	0.050069	0.0672503	0.0328169	0.0357821	0.0515999	0.0168612	0.0284863	0	0.0296187	0.038242	0.0479233	0.0552326	0.0642306	0.0268072	0.0327747	0.0434045	0.244733
LEFTY2	0	0.00464229	0	0.000474026	0.000442617	0	0.00174931	0.00127873	0.000689989	0	0.00135977	0	0	0	0	0.0012062	0	0.000499241	0.00224871	0.00134194	0.00114851	0	0	0.00211775	0	0	0	0	0.000570474	0.00319163	0.00374142	0.00322991	0	0	0	0.000403027	0	0.00477408	0	0.00301375	0	0	0.00643588	0	0	0	0	0
SDE2	0.0296247	0.019036	0.0165363	0.0325401	0.0272897	0.0504099	0.0282757	0.027095	0.0249947	0.0163066	0.0302338	0.030771	0.0255751	0.0107558	0.0151616	0.0228713	0	0.0183709	0.0319633	0.0175437	0.0204182	0.0229947	0.014077	0.0239822	0.0292487	0.0274962	0	0.031346	0.0413957	0.0237491	0.0336388	0.0325289	0.0261598	0.0124174	0.0117967	0.0113677	0.0160195	0.0195697	0	0.0254299	0.0223069	0.0163681	0.0227345	0.00897478	0.0512833	0.0232105	0.0121287	0.0733658
H3F3A	0.0133078	0.0241169	0.018674	0.0258997	0.0264026	0.012191	0.0164004	0.0184692	0.0280074	0.0168876	0.0209882	0.018117	0.0150931	0.0237409	0.0311985	0.0359268	0	0.020424	0.0253628	0.0278945	0.0194708	0.0219489	0.0284481	0.0390846	0.0159544	0.0185966	0	0.0185332	0.0383442	0.0498738	0.0466717	0.0404479	0.0185493	0.0278658	0	0.0206165	0.0218221	0.0223557	0	0.0409356	0.0342565	0.0148457	0.021272	0.0204481	0.0388042	0.0698087	0.0262713	0
ACBD3	0.124242	0.13519	0.108623	0.189947	0.169619	0.149663	0.127081	0.134725	0.119573	0.110893	0.0947852	0.104036	0.112578	0.145445	0.171782	0.161076	0.131234	0.150777	0.144661	0.138144	0.122068	0.107517	0.123269	0.103762	0.0974405	0.131548	0.160796	0.154624	0.152711	0.179136	0.153863	0.132743	0.138676	0.10805	0.140772	0.110373	0.120993	0.135618	0	0.136556	0.13146	0.106922	0.187261	0.207584	0.126696	0.0843674	0.096918	0.071101
MIXL1	0	0	0	0	0	0.0043371	0.00144882	0.000732571	0.000398434	0	0.00050105	0	0	0	0	0	0	0	0.00195172	0	0	0	0	0	0	0	0	0	0	0	0	0.00210074	0	0.000586853	0	0.00128114	0	0	0	0	0	0	0	0	0	0	0	0
LIN9	0.0526368	0.0166636	0.0429398	0.0641627	0.0417094	0.0427129	0.0609925	0.0517475	0.0373136	0.0196144	0.0291232	0.0225625	0.0421453	0.0410709	0.0514466	0.0574681	0.193597	0.033342	0.0457431	0.0408547	0.0426415	0.0459992	0.0137575	0.0150312	0.00791554	0.0264955	0	0.0239309	0.0605304	0.0299891	0.0498586	0.0465133	0.0507597	0.057111	0.0448606	0.0262241	0.0579278	0.0595271	0	0.0277645	0.0357884	0.0582071	0.0778309	0.0276577	0.0377746	0.0422725	0.024787	0.188077
PARP1	0.100787	0.126938	0.0868122	0.0988129	0.115899	0.0925601	0.132663	0.13881	0.100195	0.0615415	0.0840053	0.0985154	0.119743	0.105927	0.143294	0.101714	0.226642	0.118071	0.102631	0.0915395	0.0986588	0.0779299	0.113785	0.0913291	0.0723606	0.127541	0.545279	0.107099	0.139671	0.102725	0.126627	0.126555	0.116264	0.0846903	0.0875721	0.0899057	0.0951773	0.147592	0	0.140463	0.0989849	0.127672	0.126465	0.0861297	0.0701603	0.135249	0.0761036	0
STUM	0.0320437	0.0888572	0.0575485	0.114597	0.104145	0.0592874	0.0688006	0.0458102	0.0761709	0.0842886	0.087294	0.0528301	0.0709181	0.0502562	0.0409286	0.115953	0.195866	0.084478	0.0578792	0.0892937	0.0881866	0.0902318	0.0899688	0.0496497	0.0501948	0.0633213	0	0.0398125	0.0640166	0.0670862	0.0960579	0.0729556	0.0945891	0.0464178	0.0271261	0.0492263	0.0533471	0.0526901	0	0.0682601	0.102158	0.0961643	0.0937865	0.0538929	0.137378	0.101027	0.102163	0.0866033
ITPKB	0.0776635	0.0636091	0.0678667	0.0775491	0.0831784	0.0971394	0.0872512	0.0435651	0.0663931	0.0462802	0.0554789	0.0350096	0.0663331	0.0580635	0.0731645	0.0809604	0	0.0686962	0.0634937	0.0998653	0.0707751	0.0478621	0.0504484	0.0611917	0.0712662	0.0836166	0	0.0636559	0.0553077	0.0916309	0.11374	0.0582616	0.10488	0.0690975	0.0581645	0.0812427	0.0700269	0.109306	0	0.0528119	0.0751126	0.0732926	0.0986718	0.070182	0.0567619	0.0634065	0.0703289	0.0970556
PSEN2	0.0276408	0.0223113	0.0280886	0.0313736	0.0334527	0.0228232	0.018556	0.0397251	0.0329548	0.0203244	0.0256676	0.0305966	0.028536	0.0573437	0.0258074	0.0344657	0	0.0429925	0.0319144	0.0392009	0.0256921	0.0250924	0.0207737	0.0225734	0.0212396	0.00665256	0	0.0102906	0.0260519	0.0306577	0.0278134	0.0409601	0.0350037	0.0210594	0.003153	0.0226657	0.019476	0.0263469	0	0.0163732	0.0322709	0.0286968	0.0385298	0.0161128	0.0155579	0.0554859	0.0223857	0
COQ8A	0.197416	0.200515	0.127078	0.171713	0.15588	0.157755	0.216176	0.187615	0.133088	0.118573	0.123719	0.15402	0.202724	0.15889	0.245653	0.183228	0	0.181424	0.133405	0.181827	0.127855	0.109175	0.138967	0.147014	0.15212	0.159445	0.265644	0.135511	0.150864	0.214874	0.208409	0.166728	0.234128	0.114191	0.133615	0.18648	0.146216	0.216519	0	0.189251	0.161507	0.179364	0.196193	0.244952	0.184778	0.141778	0.111259	0.14442
CDC42BPA	0.400576	0.423151	0.218165	0.42726	0.37464	0.365217	0.244769	0.355955	0.180751	0.183079	0.15654	0.419084	0.397625	0.21824	0.366466	0.261829	1.01034	0.267116	0.24898	0.277232	0.234633	0.13484	0.406197	0.159094	0.195068	0.403646	0.338649	0.668419	0.437477	0.504194	0.553192	0.257784	0.514848	0.188183	0.513952	0.215275	0.188766	0.426414	0.144823	0.356074	0.226611	0.503369	0.413189	0.576938	0.437345	0.255729	0.158003	0.141528
ZNF678	0.123709	0.102921	0.107451	0.139765	0.0976921	0.127657	0.080733	0.0993211	0.0803577	0.109234	0.0941592	0.104306	0.0925627	0.0968984	0.0942237	0.126421	0.137203	0.116016	0.111717	0.112497	0.115797	0.0784636	0.0871136	0.101785	0.0814295	0.124306	0.0489565	0.160514	0.134038	0.150543	0.132565	0.0845116	0.127496	0.0959368	0.104855	0.0970106	0.0889062	0.109453	0	0.138684	0.107078	0.177849	0.118618	0.121614	0.0941403	0.0626667	0.0864373	0.0116798
SNAP47	0.0922886	0.0632712	0.0602467	0.0772523	0.0579716	0.0389553	0.0624395	0.0793168	0.0668967	0.0251113	0.0411973	0.0554595	0.067688	0.08029	0.0390321	0.071399	0	0.0803327	0.0799302	0.0752332	0.0576199	0.0519679	0.0378521	0.0457588	0.0443566	0.0802135	0	0.0819632	0.0721257	0.0561436	0.115431	0.066536	0.0725631	0.0250766	0.0265706	0.049096	0.0466706	0.0338601	0	0.0662198	0.0544668	0.0425509	0.118341	0.0611077	0.0520887	0.0723024	0.0467731	0.0272277
JMJD4	0.0269756	0.0131422	0.0113958	0.0216417	0.0264175	0.020369	0.0108144	0.0271107	0.0238791	0.00801982	0.0154611	0.0106942	0.0287835	0.0374817	0.0161768	0.0190379	0	0.0230007	0.0239451	0.0210748	0.0242774	0.00977002	0.030014	0.0272819	0.0197467	0.0285451	0	0.0177877	0.0227903	0.0251427	0.0127889	0.0140775	0.0270668	0.0151797	0.0054635	0.00775819	0.0144951	0.010661	0	0.0211216	0.0268194	0.0191962	0.0554485	0.0150501	0.0120552	0.0302746	0.0113877	0.071101
PRSS38	0	0.00283313	0.00121732	0.00315997	0.00210004	0	0.00288849	0	0.00121433	0	0.000878943	0	0	0.00543654	0.00427464	0	0	0.00561823	0.00018879	0.00120804	0	0.000786534	0	0.00157471	0	0	0	0.0054467	0.00384225	0.00397925	0	0.00339253	0	0.00174787	0	0	0	0	0	0	0.00258245	0.00244983	0.00355647	0	0	0	0.00287097	0
WNT9A	0.00973981	0.00253674	0.00984073	0.00661174	0.00797859	0.00306207	0.00584556	0.00829714	0.00766733	0.0129725	0.00503152	0.00258938	0.000235279	0	0.0112194	0.00875278	0	0.0221971	0.0057769	0.0179562	0.00603216	0.00243507	0.0152829	0	0.0081514	0.00536856	0	0.0136532	0.00555589	0.00866639	0	0.0137422	0.00493621	0.000774727	0.00768078	0.0021058	0.0102344	0.00593852	0	0	0.00239583	0.00555578	0.0226536	0.0114556	0.00692017	0.00122089	0.00498692	0
WNT3A	0.00263684	0	0.00227664	0.00387811	0.00354706	0	0	0	0.00106211	0	0.000730744	0	0	0.0057266	0	0.00495369	0	0.00461415	0	0.000499292	0.00182784	0	0	0.0029311	0	0	0	0	0.00548972	0	0	0	0.00517566	0.000668906	0	0.000463369	0	0	0	0.00498183	0.00248009	0	0.000615285	0	0	0	0	0
ARF1	0.189245	0.193622	0.1363	0.208983	0.156819	0.175599	0.209607	0.191803	0.176669	0.0951119	0.150687	0.124763	0.241109	0.149525	0.201591	0.144654	0	0.145146	0.18803	0.180643	0.147979	0.107898	0.135139	0.108656	0.21388	0.181218	0.0963694	0.259634	0.19803	0.252641	0.273875	0.207463	0.265833	0.0986595	0.135372	0.110353	0.135682	0.223907	0	0.180706	0.127298	0.175202	0.205153	0.126503	0.153621	0.134849	0.0697868	0.16534
C1orf35	0.0687132	0.0899672	0.0593465	0.117973	0.0931872	0.0675661	0.0900973	0.0826819	0.0677559	0.0410312	0.0334098	0.0324044	0.0427698	0.0870852	0.048935	0.102945	0	0.107459	0.069888	0.0823491	0.0857409	0.0522001	0.0354645	0.0635398	0.046072	0.0590186	0	0.0854237	0.102784	0.100616	0.0718269	0.0948628	0.0914166	0.0446463	0.0305314	0.0562335	0.0649813	0.0437727	0	0.0487367	0.058902	0.0632006	0.102603	0.0973691	0.0646766	0.0317157	0.0409111	0
MRPL55	0.0534621	0.0279768	0.0317097	0.0633441	0.0667031	0.0504361	0.0333249	0.0622962	0.0519239	0.0204792	0.0300374	0.021486	0.0514008	0.0332997	0.0404879	0.0419347	0	0.0424686	0.0416442	0.0233218	0.0481781	0.0154014	0.0561443	0.040617	0.02061	0.0399972	0	0.0630437	0.0827592	0.0457721	0.0516686	0.0498611	0.0610499	0.0180937	0.03448	0.0259012	0.0208146	0.0155528	0	0.0393834	0.0357466	0.0154381	0.0550156	0.0459695	0.031439	0.0104319	0.0132552	0
GUK1	0.0916207	0.101051	0.0707343	0.220908	0.160188	0.14242	0.152964	0.162274	0.144779	0.0837406	0.0825116	0.0890704	0.175175	0.13301	0.129936	0.156932	0.636236	0.165431	0.176372	0.126719	0.109537	0.0492879	0.133687	0.117211	0.124667	0.119226	0	0.160482	0.174269	0.148777	0.223885	0.157531	0.191475	0.0915456	0.109951	0.0556028	0.102831	0.0897767	0	0.12254	0.141167	0.144853	0.177331	0.188822	0.140954	0.0552643	0.0532528	0
GJC2	0.00209586	0.0123827	0.00311826	0.00413391	0.000515433	0.00933661	0.0139444	0.00693147	0.00728811	0.0017772	0.00502452	0.00632903	0.00214476	0	0	0.00796449	0	0.00730781	0.00490671	0.00412062	0.0149442	0.0015178	0.0165978	0.00825603	0.0057912	0.000951405	0	0	0	0.0262019	0.0149598	0.00410199	0.0118515	0.00296984	0.00280196	0.004937	0.00410075	0.000553782	0	0.00305115	0.00796941	0.00226532	0	0.00601375	0.0114162	0.0163621	0.00872028	0
IBA57	0.0110718	0.0241591	0.0108773	0.0198676	0.0153343	0.0227483	0.0289794	0.00763036	0.0174077	0.018816	0.0136974	0.0164226	0.0333832	0.024922	0.0326737	0.025534	0.231296	0.0228859	0.0179743	0.0219723	0.0105065	0.0152579	0.0170207	0.0214078	0.0040221	0.0242541	0	0.00336221	0.00666101	0.0222747	0.0272393	0.012661	0.0251759	0.0140053	0.0210901	0.0180143	0.0263637	0.0295392	0	0.0128784	0.0210281	0.0246531	0.0322446	0.0125507	0.0111565	0.00270575	0.0146255	0
OBSCN	0.0862866	0.0953755	0.0645024	0.0658857	0.0621273	0.0555064	0.0727357	0.0770392	0.0584619	0.0435413	0.053945	0.0692015	0.0663533	0.111332	0.136969	0.0497989	0	0.113023	0.086341	0.0844051	0.0629534	0.0765957	0.0699869	0.0801278	0.0510909	0.0790255	0.142571	0.0407101	0.0731224	0.0903078	0.120382	0.0787209	0.095047	0.0547505	0.129857	0.0625736	0.0636585	0.10458	0	0.0596366	0.0831302	0.0870822	0.109102	0.0241371	0.0445363	0.048123	0.105883	0.0301879
TRIM11	0.0499084	0.0427194	0.0411309	0.0555566	0.0447848	0.0405347	0.0522055	0.0393821	0.0424708	0.0300834	0.022159	0.049896	0.0451465	0.0373853	0.0763797	0.0699607	0.337613	0.0463669	0.0384273	0.0582645	0.0446082	0.0326904	0.023881	0.0233909	0.0422446	0.0522968	0	0.0154788	0.0202216	0.0607649	0.0513793	0.0646762	0.0576572	0.0417809	0.00616534	0.0483242	0.0439252	0.0611203	0	0.0323357	0.0337468	0.0419807	0.0571735	0.0294413	0.0845683	0.0513854	0.0409088	0
TRIM17	0.00235753	0.00837195	0.00651626	0.0193651	0.0187717	0.018824	0.0156147	0.0103067	0.0177203	0.00929685	0.0125509	0.00188537	0.0115975	0.0116353	0.0360366	0.0175861	0	0.018302	0.0176945	0.0137233	0.011201	0.0151711	0.0106918	0.0130081	0.00223873	0.0112879	0	0.0158385	0.0198539	0.0154433	0.0129141	0.0121067	0.00908368	0.00812158	0.00906865	0.00371187	0.0204091	0.0109404	0	0.0155615	0.0267248	0	0.0222372	0.00252495	0.00454622	0.00996122	0.0182024	0
HIST3H2A	0.0172074	0.00615995	0.0300279	0.06188	0.0261474	0.0228995	0.108719	0.0378435	0.0347135	0.0155347	0.0174046	0.0161091	0.0162885	0.0268685	0.0145595	0.0203054	0	0.0238365	0.0451186	0.0157247	0.0267436	0.0213259	0.00599037	0.0219212	0.0170631	0.0315052	0	0.0443771	0.0505616	0.018711	0.0491999	0.0499878	0.0202693	0.0363927	0	0.00699631	0.0338974	0.0199927	0	0.0342756	0.0220088	0.0177829	0.0626527	0.0177408	0.0285165	0.0108023	0.00848693	0
HIST3H2BB	0	0	0.000697446	0.000761671	0	0.00136791	0.0051825	0.00269118	0.00615899	0	0.00202459	0.00158152	0.00144218	0.00664535	0.00246722	0.00488315	0	0.00376327	0.00746687	0.0030401	0.00543408	0.0049288	0.0025784	0.00568491	0	0.000406182	0	0.00375196	0.00388238	0.00297227	0	0.00867893	0.00233926	0.00778835	0.00102546	0.00146526	0.00142805	0.000576685	0	0.011653	0.00395272	0	0.0107327	0.00380184	0.0233621	0.00490742	0.00442857	0
RNF187	0.139507	0.0956004	0.0558433	0.137857	0.114011	0.119887	0.216682	0.153026	0.116301	0.0524391	0.117271	0.0515251	0.156021	0.119573	0.10483	0.104157	0.368426	0.096158	0.175775	0.116356	0.139505	0.0585697	0.0827555	0.103971	0.111225	0.141006	0	0.0884277	0.131586	0.0848813	0.189294	0.113754	0.142507	0.059071	0.0959498	0.06773	0.0815785	0.086255	0	0.110386	0.103263	0.0874779	0.160434	0.159013	0.137323	0.0898196	0.04348	0.332705
RHOU	0.0324503	0.0311096	0.0290067	0.0249657	0.0183828	0.0152392	0.0312228	0.0253322	0.0271983	0.0044595	0.0217234	0.0196252	0.0304829	0.0826163	0.0218315	0.0530419	0	0.0385705	0.0381398	0.0252916	0.0263655	0.0308563	0.032568	0.0452848	0.0141812	0.0431248	0	0.0251115	0.0199714	0.0228744	0.031945	0.0358186	0.0338433	0.0180446	0.0192919	0.0096733	0.020094	0.0355065	0	0.0160364	0.0177089	0.0170353	0.0707652	0.0531992	0.0135723	0.0357351	0.00902669	0
RAB4A	0.0954351	0.0930047	0.07424	0.141313	0.105176	0.085635	0.116534	0.107583	0.0948145	0.0633753	0.111936	0.0747073	0.119944	0.107169	0.0920545	0.1198	0.247792	0.114622	0.104001	0.0815316	0.0942604	0.0750286	0.0938937	0.0591358	0.0531927	0.0776142	0	0.133521	0.17098	0.125325	0.185065	0.118234	0.125137	0.107917	0.053448	0.0635733	0.104647	0.0953037	0	0.106453	0.0886484	0.17148	0.107723	0.0789779	0.0896794	0.100383	0.0559357	0.0808357
CCSAP	0.230351	0.238475	0.144032	0.257352	0.248697	0.251303	0.280477	0.225864	0.170326	0.141262	0.190386	0.235683	0.203095	0.179522	0.248812	0.164317	0.0804392	0.21616	0.232931	0.183204	0.161635	0.14049	0.160167	0.128899	0.162737	0.208796	0.160796	0.242442	0.294857	0.241671	0.259459	0.177529	0.212679	0.162859	0.147445	0.14565	0.156682	0.177329	0.987336	0.235041	0.170921	0.320358	0.227911	0.180949	0.225474	0.213971	0.101085	0.403093
ACTA1	0.00524225	0.00416945	0	0.00159244	0.0036646	0.00511072	0.00752305	0.000884012	0.0056563	0.000976548	0.00275521	0.000436519	0.000370409	0	0.00781551	0.00176328	0	0.0065816	0.0028794	0.00211231	0.00225665	0.00267408	0.00580221	0.00266287	0.00864557	0.0060541	0	0.00719619	0.00488847	0	0.00957542	0.0085146	0.00448302	0	0	0.00146051	0.00339774	0	0	0	0.00282648	0	0.013094	0.0142296	0	0	0.00120262	0
NUP133	0.221296	0.197942	0.144049	0.222994	0.193159	0.184725	0.112592	0.150784	0.118795	0.113727	0.123161	0.137247	0.150094	0.167202	0.189576	0.205654	0	0.185638	0.155086	0.179518	0.186098	0.115798	0.0907781	0.0909372	0.146526	0.173186	0	0.212732	0.257029	0.19834	0.151433	0.199214	0.15168	0.10032	0.235375	0.128172	0.118658	0.144147	0	0.16263	0.142058	0.226568	0.288012	0.133574	0.112312	0.148165	0.0921187	0.0272277
ABCB10	0.0894145	0.117128	0.0912596	0.138777	0.127912	0.10314	0.108964	0.124565	0.108889	0.097865	0.0998173	0.0809027	0.128382	0.115875	0.129029	0.131566	0.193597	0.125521	0.107392	0.129696	0.108183	0.1007	0.109018	0.0865614	0.0865068	0.117302	0.0489565	0.0921477	0.143847	0.138795	0.123341	0.113627	0.109374	0.0994567	0.0859474	0.0984585	0.0862067	0.0795441	0	0.109217	0.111251	0.105416	0.201795	0.10997	0.116712	0.0864192	0.0804645	0.0329632
TAF5L	0.0928105	0.107658	0.0528823	0.0672503	0.0841222	0.056005	0.0674342	0.0703407	0.0733851	0.0513666	0.0576491	0.0760369	0.0742056	0.0560429	0.0914895	0.0598666	0	0.057375	0.0602796	0.0775077	0.059807	0.0418684	0.0364535	0.0581511	0.0548541	0.074391	0.0995346	0.0500325	0.0492263	0.0669194	0.0854247	0.0572476	0.0712619	0.0560446	0.00905924	0.0652038	0.0565025	0.0899647	0	0.0972583	0.0674594	0.0445577	0.106865	0.0772134	0.0584108	0.0320234	0.0454898	0.233809
URB2	0.0234715	0.037632	0.0172146	0.0398564	0.0271642	0.0339407	0.0261064	0.0211292	0.0344853	0.0180608	0.0265658	0.0196029	0.0192492	0.0430753	0.0198113	0.0356853	0	0.0251177	0.0304683	0.0351347	0.0332685	0.0248592	0.0248644	0.0331808	0.0108177	0.0181071	0	0.0123602	0.0139526	0.0459126	0.0360676	0.0349911	0.0184919	0.023367	0.0242273	0.0241715	0.0136899	0.0348549	0	0.0346419	0.0269795	0.0163865	0.0234282	0.0398848	0.0052808	0.0505863	0.0201181	0
GALNT2	0.24055	0.31902	0.221316	0.326194	0.329517	0.236614	0.208705	0.286136	0.217247	0.215562	0.20957	0.23523	0.223327	0.236523	0.374821	0.272727	0.368162	0.263907	0.235229	0.286681	0.246981	0.233064	0.262143	0.201993	0.204806	0.278043	0.0995346	0.326073	0.2924	0.33994	0.334143	0.269391	0.335234	0.208352	0.23591	0.264657	0.231521	0.240753	0.847975	0.289396	0.239279	0.33517	0.397829	0.21533	0.300514	0.273288	0.178511	0.133309
PGBD5	0.283974	0.305351	0.265147	0.313336	0.331639	0.283938	0.272237	0.302749	0.249534	0.233145	0.239125	0.317964	0.29217	0.280074	0.440014	0.302033	0.461944	0.311478	0.261774	0.317165	0.274113	0.22495	0.316991	0.223963	0.212072	0.341972	0.429126	0.330126	0.37328	0.404251	0.329368	0.291077	0.404328	0.237054	0.326707	0.289697	0.252865	0.305864	1.03084	0.328605	0.262555	0.377554	0.364461	0.285142	0.355519	0.322142	0.200437	0.171953
COG2	0.0698521	0.0793943	0.0623076	0.0994777	0.0996663	0.0847952	0.0996122	0.0530107	0.0708453	0.0532701	0.047651	0.0615509	0.0824844	0.0619153	0.0661161	0.0637504	0.388621	0.0745194	0.0647949	0.067787	0.0658287	0.0400803	0.0522056	0.0473758	0.0473258	0.0562348	0.228617	0.0716843	0.10877	0.100644	0.0999604	0.0779154	0.0972073	0.0578796	0.0569398	0.0460488	0.0763576	0.0851542	0	0.0450042	0.0592786	0.0887468	0.0762012	0.102874	0.0677377	0.0425277	0.0408661	0.0329632
AGT	0.0320188	0.0463717	0.0135814	0.0398096	0.0218694	0.0267405	0.0225712	0.0754822	0.0296588	0.00699813	0.0148929	0.0114868	0.0228432	0.0266296	0.00662761	0.0094932	0	0.0242626	0.0294076	0.022587	0.0230185	0.00831039	0.0097203	0.0368994	0.00233505	0.019587	0	0.0193474	0.0271766	0.0446883	0.0579179	0.0522406	0.0330144	0.0233268	0	0.015352	0.0284729	0.0123435	0	0.0264332	0.0146126	0.00169215	0.0730072	0.0149643	0.0281432	0.028849	0.0111445	0
CAPN9	0.00206502	0.000643712	0.000334287	0.0044787	0.00175455	0	0	0.0012222	0.00150394	0	0.000905503	0	0	0.00245539	0.000674237	0.00296642	0	0.000678399	0	0.0019256	0	0.000520587	0	0.00195056	0	0.00214455	0	0	0.00292982	0.00156112	0	0.00148372	0	0.00408454	0.00201579	0	0.000801848	0.000757084	0	0	0.00143095	0	0	0	0	0	0	0
C1orf198	0.0241837	0.0407054	0.0136722	0.0231865	0.0237184	0.0397692	0.0444305	0.0239924	0.0272092	0.0206242	0.019934	0.0134172	0.0347412	0.0147387	0.0313761	0.0210732	0.245191	0.0122353	0.0278738	0.0302931	0.019805	0.0080489	0.0102389	0.0188916	0.0151257	0.0320532	0	0.0152219	0.0283466	0.0291184	0.0224555	0.0364496	0.0273226	0.0194636	0.0366312	0.0178831	0.0214191	0.0158281	0	0.0203074	0.0209658	0.0202479	0.0139285	0.0414128	0.0182137	0.0180796	0.0181984	0.137314
TTC13	0.187009	0.156005	0.148806	0.237075	0.211718	0.20315	0.121636	0.171904	0.148549	0.121419	0.132207	0.196858	0.161315	0.160391	0.213141	0.182735	0	0.17892	0.179103	0.169073	0.1808	0.128256	0.167134	0.123169	0.158981	0.157316	0.204023	0.193492	0.229158	0.241524	0.172873	0.169879	0.189011	0.1617	0.165006	0.160715	0.146009	0.15539	0	0.189577	0.181063	0.209667	0.207245	0.174309	0.151109	0.139084	0.129484	0.109212
ARV1	0.0744183	0.0779342	0.0634062	0.134327	0.109664	0.0969067	0.0841078	0.0762449	0.0671572	0.0532491	0.0633196	0.0466507	0.0853959	0.0866677	0.0549278	0.0875173	0	0.088562	0.0978228	0.0711804	0.0987581	0.0490156	0.0413469	0.0600392	0.0497895	0.0886971	0.0489565	0.0946667	0.101639	0.118863	0.0909627	0.078653	0.0857164	0.0516877	0.0379218	0.0469786	0.0786256	0.0698073	0	0.0951715	0.0847097	0.0664104	0.0644868	0.0737393	0.069375	0.0357553	0.038626	0.0116798
FAM89A	0	0.00525919	0	0.000489947	0.000747326	0	0.00548412	0	0.000352031	0.00271176	0	0	0.00167505	0.00366542	0.00455062	0	0	0.00324918	0.000854741	0	0.0120306	0.00521289	0.00255613	0	0	0.00243907	0	0.00694452	0.00646236	0.00270561	0.00720904	0.000660463	0.00122986	0.000720607	0	0.00332054	0.000766275	0	0	0	0	0	0	0	0	0	0.000546817	0
TRIM67	0.0535931	0.0556461	0.0567513	0.0694762	0.0800491	0.0679861	0.0630946	0.0941204	0.0683881	0.0678905	0.0629217	0.10839	0.059318	0.0584597	0.0667535	0.0775162	0	0.0869607	0.0527585	0.0818963	0.0501184	0.0351784	0.0652573	0.0595688	0.0463079	0.0351505	0	0.0660916	0.0481918	0.070811	0.0550026	0.0708738	0.0779	0.0631835	0.0424248	0.105768	0.0613512	0.0732367	0	0.101797	0.0794357	0.0957824	0.0525776	0.0895152	0.100757	0.116536	0.0650774	0
C1orf131	0.057801	0.0478684	0.0607618	0.120894	0.0814803	0.0505985	0.0455835	0.0704627	0.0561982	0.0329126	0.0380108	0.0373719	0.0511449	0.0588808	0.0645739	0.0287348	0	0.0605563	0.0606019	0.0501916	0.0556667	0.0549086	0.0350133	0.0419	0.036868	0.0393013	0	0.0924	0.135605	0.0672777	0.0483828	0.102815	0.0696053	0.0387716	0.0951591	0.0440495	0.0431352	0.0768612	0	0.0624736	0.0404278	0.0443973	0.107015	0.0796663	0.035961	0.0560796	0.0395087	0.0783188
GNPAT	0.103653	0.0938703	0.0704454	0.107019	0.0869415	0.0971208	0.0827809	0.116382	0.0767173	0.0577257	0.0656648	0.0749677	0.0874769	0.0977703	0.177908	0.114276	0	0.0979631	0.0782287	0.07551	0.0749038	0.0684535	0.0494184	0.0519348	0.0608318	0.107329	0.250516	0.0934646	0.115507	0.13338	0.152319	0.107822	0.109355	0.0726451	0.0598847	0.0917301	0.0893605	0.0827473	0	0.109082	0.087979	0.121246	0.133242	0.106141	0.108681	0.0759125	0.0522289	0
EXOC8	0.0405316	0.0288773	0.0177083	0.0252708	0.0196888	0.0333293	0.0302913	0.019692	0.023391	0.0158232	0.0218367	0.0284169	0.0263594	0.0301913	0.00807284	0.0305496	0	0.0212375	0.0426399	0.0197032	0.0130281	0.0177616	0.0245956	0.00944912	0.0403783	0.0296255	0	0.0117022	0.0240547	0.00728085	0.0170864	0.0293539	0.017199	0.00999964	0.00823263	0.00986831	0.0285079	0.0414199	0	0.0225807	0.0171133	0.0349161	0.037985	0.0275253	0.0272016	0.0179369	0.00799894	0
SPRTN	0.013575	0.0257788	0.0136679	0.0418361	0.0345052	0.0206978	0.0220899	0.021787	0.028867	0.0151435	0.0237053	0.00818223	0.0280685	0.0495775	0.0078003	0.0335324	0	0.0364426	0.0378611	0.0166091	0.0442846	0.0256215	0.0296561	0.0304411	0.000777679	0.0157835	0	0.0140828	0.0597708	0.0451442	0.0197477	0.0441247	0.0193389	0.0193282	0	0.0232811	0.0334509	0.020794	0	0.0308699	0.0480243	0.0158133	0.0405923	0.020307	0.0211425	0.0291233	0.0174655	0.0116798
EGLN1	0.207806	0.172088	0.146973	0.20511	0.206775	0.216663	0.173847	0.230665	0.141799	0.142323	0.126166	0.173481	0.192435	0.160356	0.16019	0.156531	0.309473	0.180556	0.177611	0.155264	0.175741	0.106087	0.149997	0.133339	0.132214	0.187124	0.158906	0.266336	0.225364	0.263496	0.275528	0.182756	0.176219	0.147784	0.161415	0.157989	0.156221	0.183222	0	0.179015	0.17981	0.215219	0.267065	0.211614	0.252131	0.179945	0.0842132	0.347419
TSNAX-DISC1	0.0103286	0.0151645	0.0159894	0.0211737	0.0156806	0.0196525	0.00370261	0.00582631	0.0124239	0.00584792	0.00701206	0.00508899	0.0133398	0.033291	0.00756374	0.0151833	0	0.0140743	0.0115834	0.0101146	0.0092479	0.0147667	0.0198974	0.00596934	0.000441095	0.0150634	0	0.00688694	0.0104424	0.0285552	0.0295976	0.0201484	0.0256267	0.00801398	0	0.00567419	0.00594403	0.0130873	0	0.018627	0.0193738	0.0236594	0.0113512	0.00396192	0.0160433	0.0269303	0.00805033	0
DISC1	0.0402004	0.0645997	0.0383812	0.0710449	0.0376516	0.0408085	0.0841385	0.0482999	0.0295225	0.0302742	0.0648495	0.032622	0.0592454	0.0536278	0.0416296	0.0408789	0	0.0510097	0.0315824	0.0336602	0.0407663	0.0388421	0.139933	0.0534046	0.0548845	0.114823	0	0.0340203	0.0423618	0.085944	0.0585339	0.0344683	0.0942834	0.0622883	0.0106033	0.0350181	0.0511876	0.0429083	0	0.0670725	0.0566884	0.0516795	0.0706556	0.0528107	0.0587041	0.0147878	0.0353323	0
SIPA1L2	0.212275	0.268577	0.216999	0.234689	0.27013	0.241963	0.190362	0.241744	0.173747	0.172928	0.175806	0.225322	0.173183	0.137278	0.199041	0.189015	0.193597	0.184808	0.164098	0.168337	0.164899	0.1645	0.199767	0.172154	0.193931	0.216124	0	0.245819	0.231589	0.299573	0.231229	0.192144	0.265523	0.184795	0.172578	0.169538	0.176619	0.223609	0.847975	0.223286	0.20409	0.298206	0.258914	0.192805	0.256266	0.138407	0.155192	0
MAP10	0.0283049	0.0143533	0.0181614	0.01633	0.00392615	0.0137308	0.00598598	0.0154518	0.011905	0.0151284	0.0130411	0.0210743	0.00887602	0.0279166	0.0011376	0.0183825	0	0.0147965	0.0233136	0.0062122	0.00951653	0.0070158	0.021842	0.00886165	0.0137247	0.0150694	0	0.00617713	0.00690954	0.00786192	0.0169066	0.0195599	0.00993717	0.0134824	0	0.00232353	0.00956077	0.0109199	0	0.0135959	0.020791	0.0150705	0.0277711	0.00162633	0.0225958	0.00703234	0.00480083	0
NTPCR	0.0657535	0.0361819	0.0623692	0.0757687	0.0655106	0.0541259	0.068265	0.0661495	0.0575434	0.0715392	0.0487383	0.0999651	0.0812972	0.0595052	0.0672217	0.0671187	0	0.0388079	0.0614798	0.0620231	0.0645047	0.0285903	0.0701288	0.0616651	0.0464003	0.0681829	0	0.100136	0.0651697	0.0907438	0.0819637	0.0657279	0.0741681	0.0686585	0.113055	0.0401162	0.0568412	0.05623	0	0.0913249	0.0601771	0.12536	0.073644	0.119411	0.0559474	0.0270246	0.0254529	0.240595
PCNX2	0.493602	0.481411	0.273386	0.462553	0.405881	0.488849	0.299081	0.326374	0.221349	0.269961	0.250885	0.39262	0.370892	0.268973	0.396914	0.2784	1.52709	0.332597	0.264036	0.357595	0.300739	0.174199	0.407936	0.13922	0.268414	0.43791	0.252934	0.60832	0.467824	0.601969	0.597357	0.247754	0.490684	0.257593	0.556943	0.246852	0.261584	0.397353	1.03084	0.401998	0.293924	0.565911	0.509067	0.518308	0.480392	0.298001	0.174647	0.221739
MAP3K21	0.20601	0.213543	0.128296	0.190914	0.149325	0.180323	0.151647	0.207883	0.116098	0.115878	0.130708	0.170559	0.162622	0.14486	0.162459	0.157959	0.288182	0.19215	0.159467	0.156813	0.162851	0.141657	0.13718	0.126976	0.101362	0.205717	0.210575	0.208278	0.176293	0.223977	0.182595	0.193773	0.177244	0.144389	0.134626	0.149013	0.142426	0.158813	0	0.185829	0.118738	0.160274	0.197247	0.159865	0.12087	0.158227	0.0960064	0.0272277
KCNK1	0.237013	0.346368	0.22067	0.290939	0.286746	0.287147	0.258128	0.32065	0.269349	0.211718	0.226681	0.253423	0.271701	0.246175	0.364646	0.262412	0	0.287245	0.239017	0.269396	0.298054	0.180151	0.311007	0.225128	0.243747	0.268034	0.228617	0.305107	0.251597	0.292897	0.336009	0.255092	0.25973	0.247555	0.233596	0.231905	0.229415	0.246284	0	0.268198	0.298568	0.248442	0.299191	0.312779	0.250676	0.259992	0.25077	0.0570058
SLC35F3	0.84637	0.904129	0.646467	0.777951	0.730265	0.769354	0.545114	0.707635	0.587169	0.686337	0.656136	0.845561	0.784255	0.61378	0.884315	0.650826	1.24599	0.672433	0.645436	0.730748	0.688903	0.679753	0.792427	0.587312	0.567188	0.834122	0.18051	0.851567	0.632445	0.88154	0.978377	0.501638	0.851432	0.680525	0.963946	0.655386	0.736601	0.768147	1.4655	0.75486	0.694922	0.839878	0.773213	0.828616	0.76179	0.744144	0.579605	0.232483
COA6	0.0574346	0.0895324	0.0381759	0.0697358	0.0551212	0.0644019	0.0577629	0.0790854	0.0512146	0.0239278	0.0370333	0.0294482	0.0298843	0.0730559	0.0779882	0.0548618	0	0.0558875	0.0661166	0.0404265	0.0462892	0.0297891	0.0560659	0.0351823	0.0298338	0.0769936	0.250516	0.0590701	0.0220102	0.077556	0.0641223	0.0662284	0.0825121	0.0498583	0.0382635	0.0392908	0.0622506	0.0554026	0	0.0430173	0.0750809	0.0645401	0.0557256	0.084368	0.0266373	0.0479148	0.0385714	0
TARBP1	0.438158	0.476791	0.283498	0.424271	0.372379	0.411354	0.226562	0.312704	0.220843	0.277396	0.240874	0.403937	0.41421	0.269984	0.348802	0.326609	0.936771	0.339064	0.305365	0.338126	0.281032	0.184056	0.342555	0.147044	0.259024	0.408463	0.690109	0.564005	0.446472	0.5771	0.497706	0.311484	0.464573	0.274789	0.448268	0.280408	0.229835	0.372578	0.920305	0.351025	0.282049	0.506657	0.467598	0.373642	0.347807	0.323231	0.172962	0.185284
IRF2BP2	0.0992141	0.0820196	0.0763788	0.146991	0.130013	0.155594	0.202636	0.0994254	0.0871898	0.0682902	0.0760846	0.0605296	0.112296	0.0803683	0.0570104	0.0515943	0.370825	0.0394151	0.100329	0.0688573	0.0775624	0.055348	0.0839613	0.0778812	0.105834	0.0976603	0	0.213226	0.130392	0.132171	0.113242	0.0797544	0.126441	0.0692187	0.043254	0.0636992	0.0961059	0.099225	0	0.0969911	0.0620273	0.0470994	0.0950822	0.127538	0.141001	0.085432	0.034136	0.324032
TOMM20	0.225591	0.179789	0.137152	0.289331	0.242837	0.270124	0.226144	0.244983	0.177171	0.104689	0.157327	0.135534	0.18309	0.153918	0.196868	0.198561	0	0.176782	0.210804	0.16339	0.17737	0.124984	0.144384	0.123789	0.156495	0.209265	0	0.245132	0.295974	0.278039	0.303259	0.184033	0.226467	0.12141	0.172521	0.112258	0.12439	0.170485	0	0.229736	0.153935	0.114062	0.288447	0.20923	0.182712	0.131372	0.0820534	0.167338
RBM34	0	0.00130802	0.000722402	0.000777271	0.00135572	0.00496269	0.00116947	0.00769747	0.000859893	0.000546574	0.00109411	0.00458794	0.000318958	0	0	0	0	0.000866536	0.00141156	0.00152063	0.00216704	0.000411005	0.00176119	0	0	0.00610311	0	0.0338713	0.00419503	0	0	0	0.00248001	0.0019161	0	0	0.000357518	0	0	0.00544679	0.00104456	0	0	0	0	0	0.00049428	0
ARID4B	0.483924	0.47104	0.262252	0.459178	0.369294	0.410658	0.279971	0.33201	0.205342	0.257281	0.243567	0.385856	0.357561	0.258009	0.405172	0.300842	0.795123	0.329707	0.301422	0.308906	0.295213	0.165092	0.411587	0.157098	0.27787	0.447389	0.20485	0.606037	0.492723	0.535671	0.515155	0.251809	0.465788	0.226717	0.546203	0.258105	0.23591	0.401798	0	0.414531	0.263778	0.462189	0.419314	0.50524	0.397678	0.28141	0.173728	0.300877
GGPS1	0	0	0	0.000726983	0	0	0	0	0.000893001	0.000339662	0.000318746	0	0	0	0	0.00479464	0	0	0	0	0	0	0	0.00163324	0	0	0	0	0	0	0.0052808	0	0	0	0	0.00125025	0	0	0	0	0	0	0	0	0	0	0.000403126	0
TBCE	0.0885967	0.106416	0.0593626	0.0948315	0.0830482	0.0818682	0.0729157	0.0613961	0.0611329	0.086453	0.0640293	0.0777439	0.0779659	0.0706783	0.114171	0.0929372	0	0.0600361	0.0463798	0.092489	0.0929943	0.0660189	0.110601	0.0777102	0.0391534	0.0712001	0	0.0793397	0.0528454	0.0637913	0.0426686	0.0568532	0.121286	0.039476	0.126586	0.0796109	0.0995426	0.125099	0	0.0422693	0.086546	0.0899114	0.102516	0.129966	0.0420699	0.0976087	0.0649316	0.105885
B3GALNT2	0.160736	0.180148	0.156103	0.238643	0.201298	0.128	0.125465	0.180208	0.151731	0.0948234	0.131106	0.145809	0.164266	0.257831	0.173911	0.214438	0.131234	0.193188	0.159947	0.165427	0.17106	0.124424	0.168913	0.152803	0.123132	0.162839	0.23019	0.15549	0.229789	0.151076	0.168914	0.20929	0.161088	0.146051	0.243714	0.13546	0.14446	0.13865	0	0.159605	0.167835	0.24631	0.216406	0.12547	0.165521	0.157505	0.146286	0.27655
GNG4	0.0826205	0.188947	0.144214	0.20221	0.19009	0.136393	0.202356	0.141962	0.14704	0.14381	0.135292	0.174721	0.225593	0.179436	0.278797	0.152092	0	0.150828	0.154757	0.175063	0.198606	0.157824	0.208231	0.176154	0.133546	0.0942003	0	0.100435	0.182253	0.0611833	0.0898275	0.145705	0.114503	0.143191	0.0738107	0.19182	0.110669	0.0850027	0	0.207117	0.235528	0.124107	0.0842199	0.16241	0.165024	0.183039	0.120487	0.158525
LYST	0.464444	0.468333	0.261407	0.388815	0.361938	0.410579	0.316743	0.315891	0.232884	0.261215	0.243609	0.38336	0.367914	0.224921	0.463158	0.305414	0.461137	0.337319	0.278783	0.340622	0.328612	0.200975	0.304713	0.195248	0.275953	0.37771	0.241098	0.567735	0.428857	0.47309	0.427291	0.292541	0.412488	0.242402	0.490276	0.286082	0.2785	0.361425	0.847975	0.371997	0.285554	0.440145	0.435497	0.50909	0.452141	0.345458	0.175656	0.0712259
NID1	0.117971	0.0662619	0.0878235	0.0703806	0.064519	0.0556551	0.0370622	0.0919186	0.0597232	0.0361441	0.0704758	0.0781059	0.0636891	0.0831921	0.112991	0.0781916	0	0.142948	0.0534299	0.0631937	0.0982612	0.0777102	0.0729861	0.0433939	0.0411731	0.059051	0.241098	0.0477397	0.105732	0.0560213	0.0642797	0.0678114	0.0810379	0.0602112	0.0566372	0.0827795	0.064694	0.0432751	0	0.101675	0.0661779	0.0960285	0.108911	0.0817617	0.056987	0.0905341	0.0371967	0.0570058
GPR137B	0.141641	0.178423	0.153923	0.220241	0.180156	0.13897	0.184806	0.146919	0.131689	0.116146	0.124905	0.167676	0.11408	0.171032	0.177451	0.17546	0.495795	0.192914	0.139077	0.13375	0.155184	0.120065	0.126357	0.100826	0.120141	0.168683	0.139962	0.194304	0.253934	0.203424	0.213649	0.172273	0.179211	0.139936	0.180719	0.138313	0.150254	0.150685	0	0.169619	0.145361	0.221751	0.269522	0.154285	0.209219	0.1817	0.111948	0.077611
ERO1B	0.373803	0.352333	0.26419	0.434998	0.381104	0.328977	0.296994	0.282224	0.232656	0.201731	0.220934	0.284482	0.281652	0.241301	0.28652	0.298269	0.476091	0.276849	0.273106	0.288162	0.302522	0.203123	0.265588	0.163667	0.24961	0.317644	0.497803	0.451043	0.449871	0.434751	0.311661	0.247141	0.334582	0.217588	0.272765	0.234944	0.266681	0.310838	0.943868	0.312214	0.286593	0.437607	0.431639	0.463657	0.384096	0.247091	0.182925	0.147145
EDARADD	0.0244999	0.012292	0.0140713	0.0204365	0.0145808	0.022219	0.0159844	0.0139401	0.00994584	0.00222428	0.00626009	0.0113026	0.00685413	0.0128085	0	0.042332	0	0.015344	0.00447332	0.0125795	0.0172485	0.00376088	0.00750162	0.00397054	0.00807632	0.0196408	0	0.0125473	0.0149484	0.0206464	0.00667307	0.0117506	0.0171379	0.0130607	0.0042852	0.00525033	0.00797259	0.00123727	0	0.00759795	0.013824	0.00773985	0.0281986	0	0.00200117	0.0169744	0.00132252	0
LGALS8	0.175037	0.143686	0.10251	0.124826	0.111449	0.156252	0.110522	0.113885	0.0860068	0.0696935	0.0989304	0.0887102	0.128424	0.111852	0.0805282	0.106399	0.409832	0.0983653	0.13243	0.0976119	0.0999678	0.0764308	0.0986217	0.0776582	0.0964077	0.155238	0.20027	0.12269	0.148516	0.178221	0.208933	0.1653	0.128923	0.0921445	0.169682	0.096556	0.1264	0.161282	0	0.199751	0.101529	0.12742	0.119048	0.120388	0.212015	0.104932	0.0550722	0.0570058
HEATR1	0.0982711	0.195494	0.0954485	0.127182	0.119023	0.118107	0.091807	0.0973936	0.081566	0.0656718	0.0974208	0.10772	0.110418	0.141692	0.129055	0.145168	0.131234	0.139706	0.101522	0.128835	0.128603	0.0784639	0.0693197	0.0508054	0.068492	0.105987	0.0489565	0.120372	0.116769	0.118798	0.149856	0.103285	0.0921347	0.100892	0.0227701	0.0899207	0.0792744	0.12299	0	0.0874167	0.107341	0.156506	0.130935	0.0971213	0.110091	0.0941228	0.0756597	0.0842615
ACTN2	0.16104	0.128352	0.118634	0.116582	0.133955	0.100573	0.0996699	0.122945	0.106711	0.120345	0.0959007	0.138136	0.12873	0.162448	0.121815	0.141224	0.115877	0.116251	0.106557	0.124632	0.0952665	0.0781287	0.123332	0.0554588	0.0991207	0.144941	0	0.113994	0.143413	0.15366	0.184877	0.138494	0.14279	0.132144	0.195071	0.0934154	0.131742	0.177352	0	0.122528	0.121665	0.187466	0.176848	0.116965	0.204699	0.17149	0.0780958	0.0116798
MTR	0.316345	0.334963	0.238562	0.31372	0.262917	0.273552	0.222454	0.291371	0.188321	0.221678	0.197799	0.253164	0.257976	0.20935	0.319488	0.275646	0.443853	0.274086	0.201765	0.264523	0.211449	0.142222	0.263794	0.163258	0.17727	0.283499	0.25416	0.347616	0.344735	0.330679	0.312115	0.26807	0.318827	0.206051	0.312187	0.23892	0.167679	0.242304	0	0.24858	0.230388	0.287459	0.288264	0.310271	0.203571	0.15235	0.159785	0.273744
RYR2	0.569967	0.653118	0.362927	0.508008	0.442272	0.500381	0.380596	0.517623	0.313486	0.348904	0.345168	0.517618	0.519208	0.363879	0.529863	0.41737	1.07408	0.468528	0.383498	0.40186	0.385917	0.328245	0.501213	0.217621	0.438737	0.529638	0.338159	0.743475	0.558872	0.661536	0.783592	0.369927	0.578534	0.388899	0.629439	0.368345	0.343146	0.535064	0	0.501285	0.417347	0.659006	0.496336	0.685446	0.560321	0.4207	0.242956	0.377482
MTRNR2L11	0	0.00312011	0	0	0.00134273	0	0	0	0	0	0.00206537	0	0	0	0	0	0	0	0	0	0	0.000666994	0	0	0	0	0	0.0116351	0	0	0	0	0	0	0	0	0	0.00171476	0	0	0	0	0	0	0	0	0	0
CHRM3	0.350367	0.329256	0.269886	0.345837	0.378983	0.404762	0.236933	0.307379	0.268349	0.408169	0.230023	0.442177	0.397493	0.327371	0.273348	0.31318	0.780564	0.35834	0.289011	0.327652	0.263281	0.179328	0.297658	0.22674	0.280754	0.407851	0.0630698	0.416572	0.426888	0.454649	0.459575	0.262733	0.419228	0.311292	0.405583	0.333095	0.266517	0.418492	0.562876	0.407914	0.279626	0.279816	0.456861	0.33584	0.354618	0.228967	0.334956	0.233414
FMN2	0.506182	0.526291	0.225715	0.452725	0.369581	0.45964	0.321808	0.329676	0.213036	0.266924	0.261547	0.408591	0.439634	0.246701	0.346511	0.29434	0.716774	0.328489	0.289019	0.285226	0.29678	0.146716	0.42106	0.189505	0.287768	0.523973	0.119583	0.80052	0.473148	0.587587	0.56992	0.202314	0.506245	0.216338	0.628192	0.269852	0.208394	0.429731	1.03084	0.420642	0.299568	0.595593	0.482826	0.502468	0.441331	0.379388	0.187931	0.220604
GREM2	0.100183	0.132566	0.0841253	0.127601	0.131826	0.140165	0.15542	0.076873	0.105552	0.119522	0.110068	0.105212	0.0614585	0.054959	0.0704959	0.0659024	0.115877	0.045038	0.0898938	0.104567	0.0922806	0.0911099	0.146749	0.0645351	0.095584	0.078518	0.0489565	0.131598	0.110408	0.109497	0.135406	0.0999894	0.0875217	0.0930123	0.0843637	0.0665578	0.109071	0.1084	0	0.0872992	0.0695305	0.0724732	0.0851635	0.167136	0.13014	0.0489511	0.0499167	0.194476
RGS7	0.392155	0.398917	0.211749	0.321028	0.28251	0.21635	0.213113	0.272347	0.190587	0.207018	0.203473	0.290571	0.317597	0.212781	0.20895	0.20386	0.135653	0.296941	0.224725	0.302027	0.237521	0.143262	0.277598	0.16974	0.175387	0.278447	0.109616	0.326807	0.345572	0.549313	0.40663	0.25658	0.332049	0.239532	0.386913	0.18309	0.192288	0.293679	0.598362	0.309981	0.247913	0.450179	0.389557	0.424037	0.279393	0.218744	0.161018	0.158017
FH	0.0504088	0.0731612	0.0496287	0.049887	0.0565976	0.042589	0.0519459	0.0634269	0.0575528	0.0418085	0.0500981	0.0479742	0.065955	0.0715761	0.0616781	0.0800328	0.131234	0.071956	0.0668875	0.0566519	0.0702641	0.0359026	0.0330438	0.0422088	0.0661256	0.0664205	0.142571	0.0512863	0.0739461	0.074837	0.0688477	0.0644131	0.0753939	0.0455227	0.089265	0.0577676	0.0536748	0.0495724	0	0.0844137	0.0539565	0.0795213	0.0904058	0.0722772	0.0469266	0.0319262	0.0340857	0
KMO	0.224397	0.364479	0.344721	0.481763	0.53399	0.424892	0.306661	0.291274	0.392671	0.392141	0.394981	0.404488	0.429954	0.39451	0.596752	0.492437	0.280274	0.301882	0.334237	0.394937	0.532316	0.240021	0.284867	0.52926	0.313129	0.340729	0.432338	0.336599	0.276261	0.405261	0.173026	0.34216	0.403318	0.336071	0.227286	0.384535	0.256163	0.310329	0	0.434036	0.427276	0.313567	0.340215	0.294378	0.281069	0.31081	0.246066	0.300413
OPN3	0.0593861	0.0749626	0.0707755	0.0575622	0.11136	0.101993	0.0480923	0.0620573	0.0644725	0.0774711	0.0530615	0.0702746	0.0686556	0.0806388	0.0713328	0.0526013	0	0.0469383	0.0751174	0.0707324	0.0660768	0.0276835	0.0369238	0.0632075	0.0769246	0.102445	0.0489565	0.154142	0.057057	0.0801928	0.0781914	0.0783425	0.0912599	0.0795877	0.0440589	0.0643977	0.0870026	0.0666886	0	0.0834703	0.0349256	0.0431023	0.0565757	0.0788387	0.0306456	0.0367304	0.0285059	0.262184
WDR64	0.0120597	0.0190001	0.010757	0.0173517	0.0148129	0.0174516	0.00681487	0.0135034	0.0133592	0.000942418	0.00444424	0.004271	0.00247721	0.0222849	0.0137396	0.00342091	0	0.0168076	0.00608855	0.0134381	0.00795411	0.01609	0.00375842	0.00885041	0.004225	0	0	0.00834049	0.0197752	0.0232686	0.00472531	0.0178739	0.0080179	0.0134562	0	0.00802625	0.00317373	0.0131265	0	0	0.00821262	0.00550144	0.0347105	0.0164367	0	0.00867676	0.00748457	0
EXO1	0.0243452	0.00518256	0.020236	0.028373	0.0434793	0.0370164	0.0298354	0.0163786	0.0477926	0.030457	0.0329159	0.0416822	0.0691278	0.0210527	0.0733736	0.049277	0	0.0326332	0.0306748	0.0671452	0.0213985	0.0534696	0.0234967	0.0398935	0.0303118	0.0189665	0	0.0272864	0.0290907	0.0395514	0.0216924	0.0335073	0.0458119	0.0226921	0.0154864	0.04385	0.0253582	0.0210575	0	0.0468118	0.0342937	0.0693927	0.0254133	0.0126848	0.03307	0.0150629	0.046216	0.244534
MAP1LC3C	0.00140149	0.00466377	0.00627206	0.000849201	0.000889894	0	0.00572063	0	0.00729246	0.00967132	0.0039014	0.00139624	0.00237758	0.0128425	0.00543758	0	0	0.000358457	0.00239779	0.00328857	0	0.00286766	0.00026325	0.00280041	0	0	0	0	0	0.000577187	0	0.00039414	0.000191201	0.00555057	0	0.00164186	0.00688172	0.00106756	0	0.00432643	0.00140317	0.00278853	0.00459073	0	0	0.00231429	0.000955454	0
PLD5	0.60656	0.673982	0.37373	0.513903	0.495678	0.565874	0.413977	0.545159	0.338705	0.456977	0.503638	0.575056	0.485623	0.395899	0.742631	0.507074	0.978444	0.658994	0.436413	0.395522	0.412323	0.432778	0.589063	0.329828	0.431805	0.554139	2.10036	0.825765	0.614232	0.767559	0.675119	0.352225	0.613959	0.345983	0.7574	0.426805	0.387142	0.532849	0.847975	0.546927	0.480108	0.7318	0.576747	0.730633	0.596805	0.771086	0.329726	0.246666
CEP170	0.453382	0.417234	0.254084	0.396309	0.384764	0.347639	0.278193	0.293209	0.214764	0.242257	0.234521	0.365969	0.344247	0.251517	0.367874	0.284417	0.609453	0.301082	0.272466	0.324037	0.269763	0.197889	0.360121	0.164672	0.277793	0.403708	0.0612984	0.547607	0.42717	0.516217	0.486332	0.263764	0.416017	0.22394	0.420776	0.267566	0.221349	0.356472	0	0.355556	0.256186	0.507495	0.385114	0.500122	0.40919	0.268593	0.15346	0.490821
SDCCAG8	0.428887	0.439052	0.289087	0.43711	0.409304	0.381745	0.291511	0.31428	0.221896	0.283214	0.255993	0.376858	0.391782	0.293041	0.410067	0.318255	0.227297	0.319133	0.28103	0.331606	0.277365	0.196814	0.412394	0.161022	0.280973	0.375207	0.188359	0.542906	0.435593	0.483248	0.45542	0.305361	0.441533	0.257016	0.496219	0.259699	0.263359	0.399424	0	0.369045	0.295025	0.46758	0.424213	0.491833	0.381181	0.349112	0.166201	0.458668
AKT3	0.365576	0.395513	0.230389	0.331384	0.314546	0.29034	0.220467	0.297586	0.150192	0.264117	0.157043	0.422102	0.379367	0.180682	0.369013	0.23506	1.25244	0.203387	0.199342	0.231448	0.284569	0.151993	0.358884	0.166182	0.197775	0.298959	0.0572027	0.645721	0.301249	0.483338	0.490921	0.212695	0.428886	0.166082	0.653763	0.229282	0.153195	0.382066	1.4655	0.371586	0.20351	0.465041	0.346885	0.414649	0.227098	0.174301	0.119467	0.195688
ZBTB18	0.218785	0.265227	0.206247	0.31642	0.283056	0.419857	0.257533	0.198483	0.198329	0.176067	0.221727	0.210445	0.286251	0.139569	0.138554	0.222753	0.54873	0.141541	0.229744	0.232521	0.179382	0.135631	0.213762	0.131916	0.278405	0.244136	0.404651	0.358183	0.359295	0.313476	0.248485	0.168041	0.278585	0.181209	0.1873	0.206109	0.161	0.287263	0	0.200663	0.177026	0.161269	0.176928	0.233726	0.264578	0.192737	0.115768	0.119401
C1orf100	0.00046611	0.000889127	0.00779841	0.0101153	0.00582077	0.00573798	0.00455439	0.00325922	0.00452902	0	0.00034431	0.00613154	0.00057247	0.00204983	0.00254623	0	0	0.0038551	0.00297823	0	0.00661502	0.000393142	0	0.00127423	0	0	0	0	0.00796684	0.00185923	0.00144888	0.00726334	0	0.00166218	0	0.00701915	0.000994573	0.0036215	0	0.000515588	0.00509132	0.00050648	0.00572749	0	0	0.00253215	0.00165327	0
ADSS	0.0866553	0.0972746	0.0682898	0.117389	0.106738	0.106997	0.0656015	0.0756885	0.0602226	0.0717028	0.0775231	0.0914208	0.0826652	0.0929025	0.0611162	0.0684335	0.131234	0.0807338	0.0848652	0.0799964	0.0858491	0.0522495	0.108812	0.0582085	0.0653893	0.120188	0	0.116229	0.129621	0.0728067	0.111538	0.096946	0.0956037	0.0753467	0.0853335	0.0805312	0.0733785	0.0936706	0	0.0914793	0.0792224	0.124695	0.159885	0.0910238	0.0387331	0.04495	0.0529135	0.0693589
CATSPERE	0.0833495	0.0785306	0.0488364	0.0991374	0.0878319	0.0646015	0.0374191	0.0787257	0.0594958	0.0383768	0.0568329	0.0623911	0.067148	0.080193	0.133598	0.0923802	0	0.124888	0.0639736	0.0757228	0.0606899	0.0612791	0.0674404	0.064795	0.0521002	0.0999745	0	0.0389862	0.12933	0.058024	0.0517121	0.0752164	0.0407198	0.0581477	0.0741027	0.0619907	0.0374596	0.0367044	0.847975	0.082607	0.0619992	0.0740572	0.110508	0.0628812	0.0268089	0.0277082	0.0525924	0.0570058
DESI2	0.112618	0.0858595	0.0844342	0.122874	0.120191	0.105906	0.100882	0.085816	0.0810817	0.0727742	0.0823985	0.0878548	0.069662	0.101336	0.0663662	0.0906126	0	0.104394	0.0966254	0.0993481	0.08334	0.0573977	0.0872504	0.0713029	0.0591805	0.0678694	0	0.160577	0.131363	0.120251	0.0880134	0.0975359	0.0860437	0.0743103	0.0904317	0.0882353	0.0769575	0.0925621	0	0.0993865	0.082991	0.107413	0.129339	0.0684	0.103053	0.0813101	0.0746803	0.0670656
AL451007.3	0	0	0	0.00173407	0.00111899	0.00295285	0.00104883	0.00212715	0.00173623	0	0.00356719	0	0	0.00168949	0	0.00164357	0	0	0.000762303	0.00245046	0.00247637	0.00243927	0	0.0125636	0	0	0	0.00662312	0.00525855	0.00795454	0	0.00368259	0.0024919	0.00307086	0	0.000284516	0.000726092	0	0	0.00504929	0.0038025	0	0.00131365	0	0.0010173	0	0.00199525	0
COX20	0.0858951	0.0794819	0.0795504	0.153616	0.0977635	0.128208	0.0820793	0.0923102	0.0944329	0.0473843	0.0791459	0.0587625	0.0661794	0.0896533	0.0936406	0.100727	0.227297	0.077871	0.104465	0.0775566	0.0874331	0.0437482	0.0520272	0.0635476	0.0951929	0.0770904	0	0.109572	0.106999	0.096112	0.0903358	0.086171	0.0880847	0.0576439	0.0106709	0.0634773	0.0786419	0.114917	0	0.05246	0.085739	0.0630133	0.102926	0.0907468	0.0921546	0.0629379	0.0367835	0
HNRNPU	0.399544	0.393178	0.220175	0.38158	0.376186	0.344232	0.302619	0.293356	0.203312	0.194656	0.226062	0.307895	0.282912	0.178953	0.260868	0.274059	0.51017	0.256347	0.250067	0.280287	0.249341	0.158277	0.291273	0.141759	0.223957	0.322943	0.432568	0.456436	0.410699	0.421803	0.494212	0.277833	0.358869	0.211818	0.343642	0.236464	0.214436	0.286332	2.1645	0.305876	0.248823	0.346651	0.382171	0.446757	0.372316	0.283839	0.150152	0.129589
EFCAB2	0.427274	0.414525	0.268081	0.325232	0.326362	0.263578	0.322108	0.340096	0.267462	0.28522	0.248983	0.37269	0.333098	0.25249	0.366105	0.324416	0.490195	0.315941	0.262348	0.331565	0.331708	0.215467	0.330951	0.221128	0.219945	0.377558	0.959116	0.426841	0.342959	0.434624	0.492296	0.231421	0.432577	0.293287	0.468858	0.278136	0.299674	0.413256	1.03084	0.27405	0.293593	0.456833	0.374746	0.442536	0.341415	0.24721	0.22328	0.155052
KIF26B	0.371131	0.390175	0.382461	0.468058	0.505635	0.399006	0.265964	0.41142	0.408317	0.423706	0.316751	0.482563	0.512766	0.39941	0.609664	0.474183	0	0.434279	0.36165	0.437112	0.425979	0.263166	0.496787	0.356848	0.322083	0.388473	0.20027	0.345296	0.352495	0.370766	0.462672	0.381322	0.408116	0.384935	0.421111	0.509675	0.288011	0.343898	0	0.449094	0.464649	0.404543	0.39049	0.470156	0.264773	0.350623	0.418592	0.337353
SMYD3	0.548648	0.626166	0.299634	0.44393	0.398165	0.455527	0.313177	0.346337	0.189141	0.245718	0.262811	0.471184	0.429263	0.256099	0.482843	0.316321	0.932943	0.366871	0.30238	0.334505	0.342579	0.261131	0.510679	0.200071	0.341028	0.534579	0.397935	0.69386	0.528798	0.567842	0.589699	0.333398	0.504238	0.253807	0.665509	0.272692	0.272637	0.520418	1.72786	0.357987	0.321176	0.64634	0.613253	0.531432	0.420757	0.450135	0.227487	0.154428
TFB2M	0.0303274	0.0273884	0.016822	0.0552608	0.0471004	0.0442955	0.0212754	0.0327056	0.034411	0.0193421	0.0241681	0.0146233	0.0105412	0.0256985	0.0392564	0.023095	0	0.0435691	0.0233735	0.0380119	0.0352819	0.0167022	0.0341308	0.0289864	0.018105	0.0322691	0	0.0229129	0.0608876	0.0388112	0.0236958	0.038405	0.0204217	0.0195287	0.0135521	0.0184452	0.0216145	0.0305865	0	0.0254742	0.0345723	0.00964939	0.0412361	0.0126941	0.0125622	0.00879048	0.0203785	0.071101
CNST	0.234587	0.191594	0.149398	0.252286	0.212971	0.189203	0.199118	0.178379	0.156889	0.127628	0.14194	0.173847	0.188396	0.193221	0.205761	0.16235	0.4362	0.192919	0.18906	0.188162	0.186038	0.124095	0.182454	0.0962335	0.168518	0.209398	0.235849	0.185245	0.235437	0.228194	0.26492	0.170583	0.200156	0.141653	0.23171	0.142673	0.175685	0.21196	0	0.220298	0.187993	0.199571	0.194593	0.240761	0.180438	0.125736	0.105306	0.151131
SCCPDH	0.120084	0.120884	0.0741064	0.133055	0.119608	0.117961	0.104605	0.102861	0.105074	0.0677892	0.0709104	0.0665193	0.0824826	0.128513	0.0760205	0.117654	0	0.117097	0.106938	0.0979576	0.0910405	0.0678553	0.0664017	0.0790115	0.0601693	0.0871203	0	0.135771	0.139894	0.160414	0.0836796	0.128464	0.108076	0.0852222	0.0335773	0.0962946	0.0963074	0.113321	1.03084	0.0985439	0.10852	0.0973245	0.127797	0.120391	0.0840153	0.106277	0.0703964	0
AHCTF1	0.250266	0.29005	0.182438	0.301156	0.244124	0.285359	0.253623	0.255538	0.155983	0.172834	0.153496	0.215432	0.212512	0.185809	0.154097	0.212133	0.501477	0.210464	0.204554	0.215515	0.199749	0.117945	0.18278	0.11384	0.185389	0.207103	0.142571	0.348763	0.313308	0.348456	0.338712	0.202502	0.281055	0.193827	0.21741	0.173095	0.181423	0.26263	1.33807	0.184541	0.192513	0.262069	0.302972	0.322168	0.220418	0.144542	0.137362	0.250804
ZNF670-ZNF695	0.0291687	0.0155324	0.0112124	0.011426	0.0132719	0.0260821	0.0368591	0.0268894	0.0204501	0.013759	0.00673143	0.00611898	0.00965173	0.0123936	0.0162782	0.0111063	0.0804392	0.0127972	0.0221871	0.0150935	0.0129741	0.0136698	0.0032208	0.00659934	0.00592953	0.0151415	0	0.0542652	0.0320612	0.0109167	0.0751352	0.0297745	0.0174156	0.00426558	0.00487716	0.0146011	0.0159953	0.0142276	0	0.00616633	0.00791152	0.0138971	0.0252296	0.008786	0.0417738	0.0120494	0.00676405	0
ZNF669	0.00477881	0.00149546	0.00347321	0.0134815	0.00730741	0.00645731	0.00510743	0.0138821	0.0134083	0.00953589	0.0046659	0.012269	0.0063448	0.0235363	0.00515969	0.0153348	0	0.0139764	0.0154394	0.0111549	0.010566	0.0106967	0.00464133	0.0173723	0.00221287	0.00506777	0	0.00282881	0.00792801	0.00151077	0	0.00846749	0.0144631	0.00639814	0.0224952	0.00717612	0.0153488	0.00678617	0	0.0374369	0.00780844	0.00886045	0.0340543	0.00355073	0.00223939	0.00981773	0.01112	0
ZNF124	0.0329052	0.0283974	0.0310592	0.0704582	0.0644083	0.0427586	0.06023	0.0470958	0.0358007	0.0309822	0.0227113	0.0289377	0.04186	0.0338464	0.0489008	0.0381827	0	0.050691	0.0451334	0.0343176	0.0334002	0.0171029	0.043938	0.0337883	0.0224817	0.0355442	0	0.0806765	0.037365	0.0635914	0.0311895	0.0477477	0.0588045	0.0530462	0.0946248	0.060088	0.0436525	0.0435536	0	0.0658904	0.0551452	0.0651425	0.0785783	0.100358	0.0699265	0.0240466	0.0359117	0.0116798
ZNF496	0.0927777	0.0833012	0.0662481	0.09307	0.107812	0.0768327	0.0695843	0.082673	0.0943931	0.0877939	0.0731001	0.0811735	0.118009	0.0695647	0.138437	0.072241	0	0.0972959	0.0735258	0.11104	0.0999577	0.0615218	0.124248	0.0732874	0.0791868	0.124143	0	0.111507	0.0783161	0.108679	0.125231	0.0926227	0.118138	0.075908	0.0701351	0.101229	0.0673049	0.0828061	0	0.0897986	0.0867806	0.0676973	0.0987398	0.0594861	0.0901939	0.0696851	0.0872229	0.258105
NLRP3	0.00858736	0.0142713	0.00379711	0.00152707	0.00905168	0.010034	0.00424733	0.00247763	0.0063958	0.000803532	0.00146944	0.00795585	0.0024343	0.00246189	0.00864436	0.00437454	0	0.00479387	0.00342027	0.00657331	0.00647092	0.00541747	0	0.00193262	0.00554369	0.00773188	0	0	0.00197174	0.00413476	0.00441009	0.00783894	0.0016506	0.00627835	0.0031935	0.00378115	0.000818356	0.00548322	0	0.000974554	0.00944001	0	0.0118832	0.0113877	0.000862748	0.00209961	0.00210531	0
OR2B11	0	0	0.000334287	0.000707106	0	0	0.000819856	0	0	0	0.000184857	0	0	0	0.00724106	0.000877001	0	0	0.00215939	0.000915332	0.000606968	0.000634825	0	0	0	0	0	0	0	0	0	0.000837668	0	0.000597095	0	0	0	0.00194303	0	0	0	0	0	0	0	0	0	0
GCSAML	0.00237111	0	0.0035145	0.00546756	0.00597179	0.00156713	0.00140426	0	0.00117385	0.000569478	0.00159653	0	0	0	0	0.00207068	0	0.00129845	0.0037763	0.000391223	0	0	0	0.000312755	0.0113292	0	0	0	0.00322971	0.000782015	0	0.00161497	0	0.000311541	0	0.000648536	0	0	0	0	0.000796789	0.0134654	0.00355647	0	0	0.00138005	0.00172494	0
TRIM58	0.00208054	0.00179585	0.00170893	0.00385445	0.00472332	0.0058679	0.00483734	0.00263063	0.00363891	0.000920514	0.00182494	0.00448397	0.00438913	0.00583383	0.00804123	0.00459306	0	0.00171795	0.00597998	0.0124104	0.00701196	0.00135129	0.00460276	0.00267266	0.0121164	0.000670836	0	0.0103809	0.00361937	0.00109597	0.0139407	0.00728219	0.00920778	0.000364425	0.00396595	0.00699487	0.00369402	0.00926336	0	0.0153816	0.00490588	0.0014224	0.00288384	0.0113508	0.00124759	0.0101622	0.00693932	0
OR2T8	0	0	0	0.00125979	0.000746824	0	0	0	0.000112721	0	0	0	0	0	0	0	0	0	0	0	0	0	0	0	0	0	0	0	0	0	0	0	0	0	0	0	0	0	0	0	0	0	0	0	0	0	0	0
OR2AJ1	0	0	0.000781703	0	0.000979381	0	0.00270345	0	0.000505664	0	0.00175984	0	0	0	0	0.00271729	0	0.00138553	0.000351301	0	0.00119116	0.00110587	0.00123942	0	0	0	0	0	0	0.00155649	0	0.0031514	0.00163782	0.00272472	0	0.000373995	0	0	0	0	0.0016212	0	0	0	0.00483985	0	0	0
OR2L8	0	0	0	0.000411156	0	0.00128634	0	0.00138323	0.000330546	0.00684344	0.00138677	0	0.000156278	0	0	0	0	0.0013918	0.00203052	0.00129145	0	0.000841458	0	0.00154334	0.00152192	0	0	0	0	0	0	0.00601888	0.00206731	0.0010804	0	0	0.00070908	0	0	0	0	0	0	0	0.0124147	0	0.00467038	0
OR2AK2	0.00718916	0.00178478	0.000153553	0	0	0	0	0.00192398	0.000176511	0.00215215	0.000277806	0	0.000359806	0.00164838	0	0	0	0.00152232	0.00109029	0.000581536	0	0.000564191	0.00419456	0	0	0	0	0	0	0	0	0	0.00231962	0.000569439	0	0	0	0	0	0	0	0	0	0	0	0	0	0
OR2L5	0.0224205	0.0579928	0.00706753	0.0177309	0.0254809	0.0432559	0.0132596	0.0168358	0.0126145	0.0284393	0.0201073	0.0605692	0.0362187	0.0278765	0.0169496	0.00117917	0	0.0098663	0.0223235	0.0313227	0.0114946	0.0146793	0.0478156	0.00439997	0.0189823	0.0162141	0	0.0275161	0.00230281	0.0188448	0.0426897	0.00706834	0.0426087	0.0217912	0.021974	0.0114635	0.00372758	0.00196622	0	0.0320496	0.0124473	0.0206599	0.037521	0.00169356	0.0631043	0.0112172	0.0186748	0
OR2L2	0.0203779	0.0290727	0.0044923	0.0192864	0.0314504	0.0348537	0.0125491	0.0115173	0.0104411	0.0251786	0.0116681	0.054885	0.0247681	0	0.00185017	0.0117747	0	0.0119285	0.0259886	0.0250779	0.0111168	0.0095592	0.022144	0.00464091	0.030485	0.0600397	0	0.0544756	0.00659966	0.00200841	0.0336975	0.0155685	0.0303571	0.0449348	0.00807928	0.00501753	0.0021176	0.0240234	0	0.0183688	0.0167665	0.0264921	0.00830287	0.00808362	0.0394811	0.0138548	0.0148238	0.0116798
OR2L3	0.0506701	0.0323002	0.00845696	0.0257446	0.0339651	0.0349188	0.0291638	0.0243012	0.0146516	0.0702998	0.0312082	0.0512479	0.0363619	0.0171209	0	0.0210464	0	0.0514085	0.0474256	0.0528048	0.0137661	0.0192065	0.0309477	0.0218281	0.0264115	0.0323733	0.20027	0.0366982	0.0151543	0.0254329	0.0323186	0.0367176	0.0339735	0.0353066	0.0051298	0.00903629	0.00303749	0.0128431	0	0.0444427	0.0274503	0.00631942	0.0530712	0.00970309	0.0542168	0.00863591	0.0321504	0.0356086
OR2L13	0.0103632	0.0155998	0.00330663	0.00699394	0.00837771	0.0280518	0.00808515	0.00786177	0.00655056	0.0204007	0.0052529	0.0171167	0.00701605	0.00765238	0.00724106	0.00508472	0	0.00623812	0.0135465	0.0196979	0.00159698	0.00143499	0.00605632	0.00897785	0.00625245	0.00741071	0	0.00587492	0.00505431	0.00359049	0.0098457	0.0040356	0.0272835	0.00384947	0.00357663	0.00277709	0.000580317	0.000626858	0	0.0150741	0.00558916	0.00287929	0.0169862	0.00477774	0.0116916	0.00490742	0.00231229	0
OR2M2	0.00585976	0.00158856	0.000758339	0.000767641	0.00271086	0.00455688	0.00104677	0.004746	0.0020081	0.00319968	0.00205743	0	0.00172741	0	0	0.00445514	0	0.00149453	0.00793261	0.000830885	0.000647071	0.00641176	0	0.00452788	0.000293152	0.00371131	0	0	0	0	0.00662191	0	0.00723704	0.00555165	0.00360054	0	0	0	0	0.00244642	0.00152854	0	0.00800869	0	0.00328037	0.00283232	0.00248731	0.0368704
OR2M3	0.00235295	0.0151622	0.00807835	0.00591478	0.0024053	0.00542643	0.00144328	0.00293136	0.00193983	0.0111451	0.00194796	0.0116247	0.00527434	0.00635909	0	0.00550697	0	0.00236584	0.00463661	0.0133788	0.00339811	0.00140836	0.00402485	0.00604996	0.0048652	0.00882277	0	0.015234	0.00711738	0.00563429	0.00687971	0.00711217	0.00873932	0.00317272	0.011839	0.000822473	0	0	0	0.0104179	0.00397536	0.0147552	0.0190585	0.0112796	0.0133878	0	0.00558554	0.0524325
OR2M4	0.0220171	0.0176435	0.00099655	0.00835375	0.00630631	0.0143745	0.00264148	0.0138927	0.00515766	0.00911873	0.00780371	0.0430633	0.0220836	0.0104062	0	0.0035037	0	0.0120556	0.0245479	0.0145598	0.00449426	0.00932435	0.00327746	0.00572925	0.00556979	0.0143456	0	0.0300756	0.00465437	0.00784357	0.0100085	0.0246325	0.022196	0.0103588	0	0.00393646	0.000321904	0.00464322	0	0.0194109	0.00703272	0.00717164	0.0247559	0.00496942	0.0111583	0	0.0134074	0.0854544
OR2T33	0	0	0	0.000877358	0	0	0	0.00157356	0	0	0	0	0	0	0	0	0	0	0	0.000599784	0	0	0	0	0	0	0	0	0	0	0	0.00107861	0.00198219	0	0	0	0	0	0	0	0	0	0	0	0	0	0.000526836	0
OR2T12	0.0272161	0.0035758	0.00410556	0.00439986	0.0101743	0.00233613	0.00270159	0.00815792	0.00292348	0.00743375	0.0040912	0.0411997	0.00612171	0.0218912	0.00171257	0	0	0.00361868	0.000648574	0.00253712	0.00515123	0.00560492	0.0133328	0.00416655	0.00620449	0.00131797	0	0	0.00982776	0.00562434	0.00452499	0.00225263	0.00728389	0.00220328	0.0179295	0.0063224	0.00416766	0.00283722	0	0.0125908	0.00175038	0.00665919	0.0193149	0.010402	0.00437513	0.0010723	0.0013336	0.0116798
OR2T6	0.000650993	0.00068021	0.002639	0.000449009	0.00145645	0.0050566	0	0.00234995	0.004069	0.000569478	0	0.00735731	0.00202025	0.00425519	0	0	0	0.00486747	0.00508938	0.00371802	0.00310072	0.000160258	0	0.00568075	0.00104078	0	0	0.00299159	0.00435424	0.00545539	0.0121988	0.00595583	0.00536977	0.000603177	0	0.00168209	0	0	0	0.00175446	0	0.00165764	0.0189504	0	0	0.00345622	0.00281831	0.0301879
OR2T1	0.000660053	0	0	0	0	0	0	0	0.00032033	0	0	0	0	0	0	0	0	0	0	0	0	0	0	0	0	0	0	0	0	0	0	0	0.00111888	0	0.00366792	0	0	0	0	0	0	0	0	0	0	0	0	0.0301879
OR2T2	0	0	0.00134472	0	0.000665958	0	0	0	0	0	0	0	0	0	0	0	0	0	0	0	0	0.00197415	0	0	0	0	0	0	0	0	0	0	0	0	0	0	0	0	0	0	0	0	0	0	0	0	0	0
OR2G6	0.00685641	0	0.000694587	0	0	0	0	0	0.00026955	0	0.000635002	0.00111227	0.000473735	0	0	0	0	0.00178889	0.0013635	0.000760531	0	0	0	0	0.00382804	0	0	0	0.00257333	0.00422177	0	0.00126718	0.00294276	0	0	0.000399376	0.00288336	0	0	0	0.00247643	0	0	0	0	0	0.00130435	0
OR2T29	0	0	0	0	0	0	0	0	0	0	0	0	0	0	0	0	0	0	0	0	0	0	0	0	0	0	0	0	0	0	0	0	0	0	0	0	0	0	0	0	0	0	0	0	0	0	0	0
OR2T10	0	0	0	0.000695398	0	0.000943731	0	0	0	0	0	0	0	0	0	0	0	0	0	0	0	0.000502386	0.00167123	0	0	0	0	0	0	0	0	0	0	0	0	0	0	0	0	0	0	0	0	0	0.00159605	0	0	0
OR2T11	0.0044806	0.00235245	0.001321	0.00128614	0	0	0	0	0	0	0	0	0	0	0	0	0	0	0.000351301	0	0	0	0	0	0	0	0	0	0	0	0	0	0	0	0	0.000283714	0	0	0	0	0	0	0	0.0164428	0	0	0	0
OR2T35	0	0	0	0	0	0	0	0	0	0	0	0	0	0	0	0	0	0	0	0	0	0	0	0	0	0	0	0	0	0	0	0	0	0	0	0	0	0	0	0	0	0	0	0	0	0	0	0
OR2T27	0	0	0	0	0	0	0	0	0	0	0	0	0	0	0	0	0	0	0	0.000157756	0	0	0	0	0	0	0	0	0	0	0	0	0	0	0	0	0	0	0	0	0	0	0	0	0.00842878	0	0	0
OR14I1	0	0	0.00239721	0	0	0	0	0	0.00151707	0	0.00132179	0.00684931	0	0.00375656	0	0	0	0.00333102	0.00156475	0	0	0	0.00419456	0	0	0.00222724	0	0	0.00419593	0.00531061	0.00803083	0.00385182	0.0121864	0	0	0	0	0	0	0.00160824	0	0	0.00248525	0	0	0	0	0
LYPD8	0.00491098	0.0133544	0.00184732	0.00894192	0.00484122	0.0162321	0.00564762	0.00276603	0.00261758	0.00723506	0.00160187	0.00414675	0.00503673	0.0143776	0.0047173	0.00670519	0	0.00312983	0.00642448	0.00100569	0.0023751	0.000458421	0.00026325	0.00594882	0	0.0123553	0	0.0487391	0.0111622	0.00319163	0.0141833	0.00592864	0.0178617	0.00306186	0	0.00358131	0.0120868	0.00583267	0	0.00491523	0.00441683	0.00128021	0	0.00573901	0.0096165	0.00121807	0.00727787	0
SH3BP5L	0.0413908	0.06404	0.0364082	0.0305321	0.0333343	0.0423026	0.0410479	0.0435974	0.0462931	0.012773	0.0219139	0.026612	0.0495367	0.0191098	0.036631	0.0301926	0	0.0246665	0.0348305	0.0264267	0.037867	0.0159244	0.023806	0.0106938	0.0302951	0.0281046	0	0.074502	0.0324012	0.0634172	0.0803624	0.033668	0.0495458	0.0191409	0.019351	0.0309294	0.0438271	0.0281902	0	0.0300984	0.0516323	0.0254646	0.0462134	0.0640184	0.0789334	0.0424883	0.0177063	0
ZNF672	0.0048974	0.00546648	0.012203	0.0187937	0.00939605	0.0216563	0.0218604	0.0323906	0.0196706	0.0183606	0.0162344	0.0163828	0.0191955	0.0118524	0.00329291	0.0202779	0	0.0132017	0.0256139	0.0173374	0.0152357	0.0146981	0.0212073	0.016749	0.0212213	0.00848625	0	0.00629063	0.0224802	0.0293462	0.00346375	0.0201872	0.0117145	0.0198843	0.00174163	0.0201688	0.0155911	0.00608205	0	0.00816503	0.0127123	0.016296	0.00131365	0.0217409	0.025148	0.0224844	0.00656067	0.0272277
ZNF692	0.0725577	0.113935	0.074321	0.110447	0.103478	0.127168	0.106145	0.106481	0.0707833	0.0695599	0.0511385	0.0902913	0.117212	0.118276	0.19592	0.0905126	0.0804392	0.102725	0.0717006	0.0879797	0.0745381	0.0401878	0.0723469	0.0510657	0.0675405	0.0765513	0.0489565	0.149077	0.121846	0.149764	0.175982	0.10254	0.172467	0.0511708	0.092147	0.095943	0.0841728	0.130807	0	0.0988275	0.0659289	0.113387	0.079096	0.121492	0.158001	0.0481099	0.0535385	0.0272277
PGBD2	0.00513379	0.0174767	0.0155562	0.0155043	0.0206651	0.0101263	0.0139615	0.0249986	0.016565	0.0191962	0.00497873	0.00452081	0.0159879	0.018128	0.0120479	0.00972915	0.227297	0.0299283	0.0165205	0.0141456	0.00865997	0.00553373	0.00488394	0.0270304	0.00386123	0.000724556	0	0.0347078	0.00291639	0.00894418	0.0197948	0.012669	0.00852964	0.0210467	0.0193008	0.0116127	0.0134318	0.0127659	0	0.019906	0.0261788	0.00978972	0.0233955	0.00444925	0.010919	0.0169876	0.00488759	0
FAM110C	0.00938877	0.00850596	0.00407977	0.00636907	0.00161211	0.0076665	0.00521385	0.0187339	0.00584086	0.00325816	0.00242936	0.007056	0.000154287	0.00246189	0.011833	0.00227883	0	0.0119995	0.00444407	0.00822548	0.00988725	0.00787634	0.00213358	0.0103573	0.00847174	0.0151571	0	0.0082017	0.00430115	0.00556156	0.0199149	0.00628679	0.0125975	0.00545218	0	0.00976144	0.00408762	0.000995583	0	0.0118532	0.00212438	0.00178659	0.00545535	0	0	0.00549778	0.00304326	0
SH3YL1	0.280061	0.308525	0.169495	0.27451	0.24903	0.256849	0.254755	0.21215	0.144013	0.180429	0.187564	0.231205	0.245201	0.19012	0.217471	0.212382	0.321987	0.204062	0.20447	0.230533	0.177359	0.116425	0.239746	0.123667	0.176406	0.310897	0.23019	0.436789	0.244942	0.329202	0.393987	0.226755	0.274098	0.159627	0.278237	0.217158	0.218592	0.357763	0	0.245516	0.199209	0.273437	0.262654	0.335671	0.251672	0.304699	0.12552	0.164719
ACP1	0.0575231	0.0597785	0.0402256	0.100123	0.0878887	0.0796231	0.0905808	0.100684	0.0736549	0.038394	0.0587744	0.0553938	0.0500609	0.117433	0.061839	0.107996	0.137203	0.0908782	0.102923	0.0579074	0.0830947	0.0543065	0.0489992	0.0563875	0.061449	0.106008	0	0.0613037	0.101043	0.0551025	0.0873946	0.125234	0.102675	0.0704668	0.031004	0.0426937	0.0689144	0.0601036	1.58578	0.0652678	0.0515707	0.0549439	0.137409	0.0847733	0.0905385	0.0417236	0.0358871	0
ALKAL2	0	0	0.0076972	0.009435	0.00575891	0.000375114	0.00320495	0	0.00167595	0	0.00244147	0.000687226	0.000534487	0.00545858	0.00747902	0.00327593	0	0.00646556	0.00889892	0	0	0.00704242	0.00422469	0.00344766	0.00355148	0	0	0	0.00308119	0.00750635	0	0.0096842	0.00256928	0.0016381	0	0	0	0	0	0.0022141	0.00192467	0	0	0	0	0	0.00187552	0
TMEM18	0.0358797	0.0263093	0.019695	0.0491755	0.0285119	0.0283059	0.0120339	0.0227947	0.0294264	0.00973339	0.0154329	0.00572081	0.0256616	0.0298493	0.0188389	0.0239712	0	0.0227489	0.0260224	0.038394	0.0260579	0.0210446	0.0213134	0.0294052	0.0145932	0.0400588	0	0.0217915	0.0299478	0.036165	0.0182069	0.0325278	0.0373417	0.0218315	0.0125467	0.014102	0.0148133	0.0336262	0	0.0169394	0.02983	0.0348688	0.0732976	0.0197694	0.0110789	0.00341544	0.00877145	0
SNTG2	0.171708	0.225219	0.163647	0.161063	0.147901	0.136011	0.252299	0.0854964	0.151876	0.174624	0.10806	0.145342	0.208573	0.131693	0.381291	0.128821	0	0.194278	0.166503	0.182451	0.108731	0.159232	0.0899494	0.134442	0.0514224	0.253486	0.338182	0.06596	0.116314	0.1806	0.227902	0.145711	0.163271	0.21644	0.109063	0.059661	0.129301	0.184117	0	0.271442	0.113729	0.155566	0.173867	0.141918	0.138569	0.23197	0.17108	0.0524325
TPO	9.4826e-05	0.00698572	0.00449187	0.00938232	0.00975534	0.00182389	0.00457525	0	0.00535216	0.00593884	0.0025884	0.00420811	0.00159401	0.00899654	0.00107487	0.0021916	0	0.00381787	0.0053205	0.00435814	0.00709801	0.00238351	0.00154516	0.00242435	0.00847355	0.00142658	0	0	0.0138204	0.012176	0.00291231	0.00622942	0.00241502	0.00571308	0	0.00402828	0.00506102	0.00408177	0	0.000685702	0.00673743	0	0	0.00444925	0.00215043	0.00245614	0.00176193	0
PXDN	0.165037	0.152852	0.113712	0.162928	0.165764	0.146905	0.215156	0.155603	0.141209	0.117513	0.120721	0.162798	0.15667	0.235447	0.256969	0.16873	0.547898	0.176515	0.148819	0.169795	0.16981	0.152024	0.160326	0.131641	0.108453	0.237462	0.0489565	0.187556	0.238216	0.183005	0.146477	0.183726	0.236215	0.137392	0.140276	0.13478	0.148887	0.230329	0	0.218988	0.14669	0.177671	0.25217	0.150941	0.155989	0.261834	0.123516	0.137314
MYT1L	0.314443	0.367676	0.141305	0.329483	0.240453	0.320623	0.198805	0.227169	0.115372	0.094854	0.135574	0.187666	0.212143	0.139373	0.304074	0.184872	1.12357	0.164208	0.177173	0.230811	0.164718	0.155157	0.142072	0.0825706	0.177891	0.239787	0.312863	0.599971	0.229305	0.479145	0.44101	0.137581	0.264701	0.123783	0.370364	0.141717	0.101864	0.252207	2.28578	0.186141	0.142185	0.307505	0.320803	0.409191	0.271072	0.189239	0.101	0.731913
EIPR1	0.13915	0.169449	0.156417	0.168507	0.174179	0.172376	0.160354	0.1612	0.144482	0.160044	0.136209	0.137507	0.161214	0.153084	0.167446	0.16427	0	0.165712	0.142487	0.164802	0.14632	0.138332	0.149971	0.136207	0.112719	0.191808	0.0125485	0.146036	0.171075	0.194717	0.194176	0.171793	0.200428	0.156227	0.115154	0.154292	0.169649	0.199315	0	0.183995	0.130342	0.210248	0.168446	0.152764	0.243876	0.177594	0.106249	0.121774
TRAPPC12	0.282096	0.299056	0.181012	0.283961	0.253752	0.225973	0.211159	0.266757	0.172901	0.196827	0.182102	0.264404	0.269022	0.18751	0.290761	0.209089	0.509876	0.242343	0.195633	0.25315	0.21574	0.131492	0.260827	0.153071	0.166699	0.260492	0.108265	0.339133	0.2635	0.32925	0.352962	0.232901	0.345868	0.181462	0.216591	0.216565	0.202277	0.302793	0	0.324575	0.214352	0.383546	0.327978	0.341118	0.210553	0.23932	0.141934	0.195762
ADI1	0.0282784	0.0200329	0.0253518	0.0497134	0.0537415	0.0152054	0.0615983	0.0426486	0.0478676	0.0151807	0.030384	0.0451694	0.0316229	0.0381721	0.0126596	0.0376651	0	0.0432234	0.0490089	0.0388023	0.0399156	0.0345354	0.0220613	0.0351153	0.0283887	0.0295524	0	0.113708	0.0586566	0.0513082	0.0697683	0.0600083	0.0360297	0.0303055	0.0210462	0.0225767	0.025131	0.0419207	0	0.0174941	0.0312304	0.0418306	0.0488376	0.029055	0.0483731	0.0440783	0.0160542	0.071101
AC108488.2	0.0346595	0.0607094	0.019914	0.0385797	0.0367113	0.0513351	0.0216692	0.0405643	0.0317055	0.0124425	0.029533	0.0132505	0.0252668	0.0132436	0.0340461	0.0252408	0.226642	0.0387659	0.03394	0.0391755	0.0179817	0.0108668	0.0191182	0.0333424	0.0106088	0.0304588	0	0.0168857	0.0314066	0.0364241	0.0514465	0.05575	0.024143	0.0273003	0.0311834	0.0293236	0.0145824	0.0216479	0	0.0189278	0.0347934	0.0485178	0.0240954	0.0432721	0.031785	0.0247227	0.0130537	0.0781122
RNASEH1	0.00798753	0.00865334	0.0051389	0.0164154	0.00279779	0.00251491	0.00343245	0.0139049	0.00379677	0.00771167	0.0047754	0.00781639	0.00706364	0.00908716	0.00441788	0.0154158	0	0.00744343	0.00635648	0.00869714	0.00660889	0.00477249	0.00336316	0.0213918	0.00166486	0.0218913	0	0.00359175	0.013297	0.00278502	0.00628501	0.00566404	0.0172007	0.0114368	0	0.0017199	0.00357558	0.00314785	0	0.00434078	0.0119279	0.0110358	0.00452384	0.00958839	0.0109174	0.0073209	0.00798418	0
RPS7	0.0755133	0.0936257	0.0568567	0.21454	0.123128	0.119533	0.137399	0.188745	0.13365	0.0574869	0.075454	0.0896449	0.149885	0.144572	0.110207	0.137998	0.0804392	0.135666	0.151412	0.0683669	0.0994846	0.0728097	0.082786	0.108345	0.0561032	0.0946267	0	0.158055	0.151963	0.0919474	0.148063	0.1309	0.14956	0.0901771	0.107984	0.0517069	0.12556	0.171251	0	0.148308	0.113467	0.123385	0.226707	0.0963387	0.0598534	0.13317	0.048079	0.0301879
COLEC11	0.0121461	0.00622536	0.00300428	0.0222793	0.00535309	0.00818684	0.0191168	0.0444383	0.0209398	0.000767741	0.00407356	0.000448293	0.00484245	0.00246059	0.00170223	0.0380016	0	0.00302619	0.00739497	0.00467839	0.00614331	0.013398	0.00529082	0.00127423	0.00401462	0.00203015	0	0.0125336	0.0028705	0.0280334	0.0250535	0.0132759	0.0172418	0.00629411	0	0.00407033	0.0011955	0.0069863	0	0.0329457	0.00557793	0	0.0178552	0.0106482	0.00309263	0.00104584	0.00583942	0
ALLC	0.00154993	0.000278079	0.00166217	0.00599665	0.00322593	0	0.00136036	0.0128327	0.00834332	0.000639775	0.000242392	0.000980619	0.00741277	0	0.00562539	0.00862089	0	0.000371332	0.00122387	0.000791032	0.00185605	0.00126307	0.00124577	0	0.00280321	0	0	0	0.00847243	0.0112253	0	0.00783869	0.00392614	0.000656838	0	0.00133214	0.00325176	0	0	0.0151067	0.00172519	0.00491273	0	0	0.00456845	0	0.00344586	0
DCDC2C	0.00490658	0.00473727	0.00120575	0.0186844	0.00853408	0.0109302	0.00415343	0.00367085	0.00516839	0.00445409	0.00178079	0.00648335	0	0.00130473	0.00329291	0.00464331	0	0.00146729	0.00840054	0.00135615	0.000991982	0.00583241	0	0	0.00432885	0.0120747	0	0	0.00823404	0.00445667	0.00612151	0.00114115	0.00112386	0	0	0.00227684	0.000755389	0	0	0.00785939	0.00220688	0	0.00320054	0	0.000772927	0.000706144	0.00491139	0.0272277
SOX11	0.0144739	0.00526437	0.0136886	0.0381399	0.0317888	0.0107691	0.00640234	0.0167668	0.0136295	0.0196455	0.00973265	0.016383	0.0077212	0.0206766	0.00460274	0.0296919	0	0.0198477	0.0174734	0.00929548	0.00852881	0.01271	0.0122035	0.0266586	0.0355642	0.033417	0	0.0110257	0.0153502	0.014841	0	0.0219775	0.0148899	0.0113763	0.0249621	0.0207973	0.0198162	0.00683581	0	0.0223265	0.0115763	0.00201689	0.0256545	0.0196923	0.0118232	0.0431929	0.0132355	0
CMPK2	0.0243928	0.0194366	0.0151971	0.0223458	0.0159243	0.0226239	0.0125997	0.0216992	0.017613	0.0051696	0.0221465	0.0214376	0.0108762	0.0190026	0.00267355	0.0215865	0	0.0224274	0.0308052	0.010891	0.0232744	0.00794857	0.014932	0.0265708	0.0047841	0.0148199	0	0.0310597	0.0434267	0.0170473	0.0114061	0.0209762	0.0196461	0.00812071	0.0206681	0.00754805	0.0147005	0.00532131	0	0.0146342	0.0336924	0.00318047	0.0328857	0.00690068	0.0262194	0.024275	0.0101816	0
RSAD2	0.0998473	0.075417	0.0679097	0.0619428	0.0693613	0.0636672	0.0108973	0.0990059	0.0595274	0.0620555	0.0765177	0.072399	0.0867829	0.125894	0.0781407	0.0615274	0	0.0736498	0.0631548	0.0627202	0.0647866	0.0747127	0.0569271	0.0396329	0.059681	0.0545937	0	0.0494432	0.0761377	0.0963472	0.0911542	0.0690848	0.0866012	0.0448046	0.093895	0.0621897	0.0353447	0.0908053	0	0.0584514	0.0562368	0.081361	0.0610375	0.00839833	0.047365	0.0602399	0.031426	0.0600844
RNF144A	0.329339	0.37401	0.233254	0.367515	0.312553	0.307373	0.313851	0.327052	0.206089	0.20988	0.22652	0.258694	0.243695	0.276823	0.320343	0.300634	0.766718	0.315423	0.217618	0.282738	0.245087	0.201864	0.288806	0.189257	0.222695	0.297854	0.241098	0.375467	0.419412	0.340711	0.403274	0.262887	0.371209	0.222005	0.464114	0.209797	0.249679	0.311046	1.58578	0.303354	0.250835	0.474183	0.291259	0.399718	0.377338	0.289498	0.150436	0.249371
ID2	0.0422018	0.0635597	0.0216628	0.040729	0.0272325	0.0287794	0.0409343	0.0495578	0.0276328	0.0185742	0.0144472	0.0116961	0.0461647	0.0110785	0.0432253	0.0164263	0	0.0145776	0.0179177	0.025798	0.0159679	0.00943461	0.0178545	0.00784871	0.0190603	0.0194996	0	0.106342	0.029811	0.0675786	0.0851877	0.0353483	0.0600973	0.00582994	0.0451305	0.0056799	0.0160323	0.0315327	0	0.00847863	0.0104086	0.0550314	0.0292886	0.00683939	0.0366836	0.0521337	0.00629355	0.0670656
KIDINS220	0.439821	0.433023	0.290854	0.411547	0.372873	0.367096	0.312816	0.322041	0.214244	0.209539	0.238515	0.353186	0.369484	0.20352	0.392068	0.284338	0.178524	0.300356	0.286305	0.300798	0.290729	0.150896	0.344788	0.127626	0.297985	0.41134	0.197011	0.567244	0.474938	0.543862	0.471059	0.267903	0.481663	0.236884	0.402063	0.259453	0.253492	0.37467	0.943868	0.40777	0.276449	0.435439	0.435081	0.464435	0.334831	0.284747	0.16958	0.226744
MBOAT2	0.513399	0.472682	0.312428	0.438521	0.387099	0.428369	0.355913	0.409223	0.261021	0.258681	0.273932	0.373427	0.415135	0.313187	0.491105	0.3188	0.86006	0.367078	0.317134	0.335647	0.321761	0.26534	0.393429	0.17072	0.290445	0.451961	0.807787	0.505041	0.487339	0.540752	0.485469	0.377227	0.486573	0.26521	0.561741	0.316386	0.302746	0.418479	1.32184	0.428569	0.332057	0.599685	0.470836	0.563021	0.412085	0.462562	0.247601	0.376457
ASAP2	0.200568	0.227655	0.190867	0.2537	0.224652	0.197205	0.199393	0.224515	0.177615	0.159097	0.159169	0.192965	0.187706	0.142569	0.280119	0.163545	0.115877	0.177279	0.17139	0.21589	0.17722	0.171101	0.251957	0.166504	0.17465	0.145121	0.433603	0.336063	0.273671	0.256859	0.26833	0.230848	0.243584	0.187356	0.251208	0.224703	0.180211	0.239302	0	0.258944	0.207776	0.230083	0.231166	0.236108	0.189595	0.191864	0.191863	0.323477
ITGB1BP1	0.209619	0.144896	0.134874	0.233901	0.194836	0.173625	0.244075	0.179404	0.141594	0.0924725	0.100045	0.15233	0.164701	0.170543	0.176384	0.176666	0.131234	0.203108	0.139119	0.168661	0.154073	0.101585	0.175644	0.103247	0.104186	0.159632	0	0.211823	0.232609	0.194559	0.159195	0.185344	0.220708	0.159025	0.0573682	0.136998	0.194252	0.196941	0.987336	0.173444	0.187096	0.177855	0.288701	0.255716	0.18837	0.15675	0.103383	0.125788
CPSF3	0.0525471	0.0515209	0.0561211	0.0637322	0.0538716	0.0513313	0.0587642	0.0588972	0.0543854	0.0352104	0.0384761	0.0443324	0.0568254	0.040118	0.0605671	0.0497119	0.115877	0.0739274	0.0567452	0.0602006	0.0779953	0.0411142	0.0511454	0.038747	0.05925	0.0484188	0.20027	0.0716215	0.0539211	0.0734266	0.0968824	0.0459657	0.0407871	0.0340959	0.0414111	0.0478699	0.0335605	0.0652443	0	0.0465848	0.0452539	0.0375924	0.050624	0.0367605	0.0588739	0.0407471	0.0280994	0.0272277
IAH1	0.0977453	0.0850942	0.0769146	0.143043	0.0874781	0.0740419	0.0936248	0.0689422	0.0871188	0.0547872	0.0877058	0.0973524	0.107127	0.138706	0.083811	0.13987	0	0.127382	0.0944378	0.0886376	0.107519	0.0622848	0.081065	0.0647854	0.0649475	0.108085	0	0.0833817	0.124384	0.0979787	0.112015	0.0873972	0.100931	0.0718186	0.085411	0.0628531	0.0879899	0.108802	0	0.118796	0.118187	0.0914788	0.15406	0.0627074	0.0795804	0.0590151	0.0513078	0.203017
ADAM17	0.197971	0.243215	0.159053	0.22791	0.215637	0.217658	0.186755	0.179915	0.131437	0.159442	0.12433	0.116115	0.149621	0.172628	0.130365	0.180246	0.589094	0.190118	0.146965	0.164805	0.131549	0.103718	0.183882	0.116989	0.141171	0.212615	0.0963694	0.164904	0.19183	0.218021	0.196772	0.209546	0.237684	0.138937	0.101564	0.119906	0.135126	0.19553	0	0.146194	0.180581	0.199842	0.292024	0.153182	0.238016	0.136518	0.121407	0.111508
YWHAQ	0.192026	0.199747	0.151089	0.244821	0.225472	0.181063	0.228628	0.212622	0.157251	0.136173	0.164794	0.162887	0.212527	0.15679	0.28508	0.20806	0	0.218113	0.1974	0.172471	0.192825	0.15032	0.175365	0.157401	0.174965	0.191121	0	0.280232	0.257506	0.24176	0.187297	0.184522	0.220591	0.119756	0.188775	0.164401	0.148441	0.173018	0	0.227122	0.173382	0.202133	0.203792	0.238429	0.20252	0.163657	0.116195	0.121774
TAF1B	0.205741	0.187576	0.119957	0.178896	0.178802	0.149089	0.153179	0.172764	0.108899	0.0943085	0.117141	0.110278	0.166899	0.129665	0.159445	0.123339	0.436168	0.149317	0.14046	0.106644	0.143878	0.0950885	0.147347	0.0900965	0.119812	0.185735	0	0.207813	0.13262	0.200361	0.217621	0.125548	0.161957	0.134863	0.144318	0.165359	0.104644	0.171469	0	0.151502	0.141003	0.164681	0.201413	0.145998	0.104642	0.181343	0.085768	0.142327
GRHL1	0.068707	0.0500741	0.0464776	0.0493606	0.0714236	0.0563769	0.0721837	0.0392552	0.0478232	0.0563826	0.0420846	0.0510498	0.0446726	0.0511468	0.068072	0.0719761	0	0.0525047	0.0398852	0.0478086	0.0451464	0.042359	0.0546175	0.0380258	0.0288235	0.0704552	0	0.0196814	0.0621321	0.0549625	0.0416483	0.0512992	0.0733983	0.0444405	0.0640143	0.0342779	0.0450426	0.0558535	0	0.0627228	0.0491702	0.0582204	0.0672608	0.0492996	0.0490384	0.02891	0.0384372	0
KLF11	0.00887974	0.00913098	0.00493388	0.0101291	0.0118444	0.0119771	0.00586368	0.0148232	0.0110951	0.00105255	0.0104861	0.00425341	0.0162304	0.0150822	0.0111409	0.00275303	0	0.010089	0.0133564	0.00831351	0.00927836	0.00882885	0.00321206	0.00789607	0.0145923	0.0195264	0	0.0224748	0.00894498	0.00494762	0.0270465	0.0105895	0.0131641	0.0066807	0.0081591	0.00764712	0.00722938	0.00688116	0	0.00408995	0.0226457	0.0100329	0.0276333	0.0159879	0.00985445	0.012089	0.0126422	0
CYS1	0.0197583	0.00374191	0.00792556	0.0186906	0.018343	0.00700221	0.00684845	0.0398562	0.0152261	0.0097552	0.0121089	0.0126762	0.0168647	0.028729	0.0160802	0.0264644	0	0.0125504	0.0229495	0.0210515	0.0113539	0.0132219	0.0132109	0.00826691	0.00863879	0.00299402	0	0.0267897	0.0103096	0.0239513	0.0149655	0.0265739	0.0217384	0.0186515	0.00938487	0.015786	0.0194092	0.0177017	0	0.0330264	0.013895	0.0212516	0.0286143	0	0.015278	0.0425208	0.00808278	0
RRM2	0.00369168	0	0	0	0.00110874	0	0	0	0	0	0	0	0	0	0	0	0	0	0	0	0	0	0	0	0	0	0	0	0	0	0	0	0	0	0	0	0	0	0	0	0	0	0	0	0	0	0	0
HPCAL1	0.144837	0.0958922	0.0837346	0.0934992	0.0838021	0.0911497	0.200179	0.138025	0.105943	0.0822179	0.0694748	0.0862745	0.152576	0.130302	0.117038	0.147785	0	0.118425	0.107494	0.126681	0.0825142	0.0787252	0.102413	0.0905817	0.115181	0.146083	0	0.124094	0.143299	0.109653	0.185365	0.130962	0.199935	0.0802802	0.0758208	0.0684263	0.129364	0.117236	0	0.140089	0.072195	0.152547	0.173476	0.182269	0.172522	0.0938677	0.106039	0
ODC1	0.0239109	0.0059602	0.0322937	0.0419398	0.0273778	0.033963	0.0334014	0.0608617	0.0428058	0.0146929	0.0183038	0.0168932	0.0350165	0.0468271	0.0310743	0.0532016	0.131234	0.0608187	0.0502732	0.0279239	0.0348036	0.0327971	0.0259759	0.0239269	0.0211935	0.00936819	0	0.0109189	0.0260039	0.00944276	0.0390108	0.0418209	0.0274726	0.03333	0.00428797	0.0174591	0.029928	0.022728	0	0.034883	0.0375591	0.0354599	0.052211	0.0394315	0.0151294	0.0341774	0.012027	0
NOL10	0.233376	0.255842	0.173768	0.252241	0.237258	0.230745	0.147481	0.193237	0.14706	0.150642	0.152303	0.1951	0.228078	0.183923	0.264496	0.233987	0.137203	0.208588	0.179404	0.208443	0.203894	0.123775	0.142594	0.0874641	0.129658	0.190007	0	0.230961	0.225317	0.331199	0.251453	0.195951	0.267996	0.153515	0.228936	0.187835	0.157238	0.157398	0	0.189756	0.227287	0.221838	0.220808	0.253076	0.194514	0.204001	0.138514	0.0356086
ATP6V1C2	0.020346	0.0201792	0.00581098	0.021162	0.019942	0.00837469	0.0177471	0.0142264	0.004567	0.0128548	0.00643483	0.003348	0.00740228	0.0133482	0.0056971	0.0180784	0	0.0204793	0.0125462	0.00653791	0.0127383	0.0202667	0.0151266	0.00889878	0.00993639	0.00142658	0	0.00774278	0.0214075	0.00809266	0.0115318	0.00869488	0.0235216	0.0125465	0.00703962	0.00121085	0.00589885	0.0150897	0	0.00482068	0.0200108	0.0156104	0	0.0115151	0.00600416	0.0267414	0.0081386	0.0116798
PDIA6	0.117691	0.104741	0.0801027	0.200627	0.153526	0.129171	0.154889	0.113198	0.127175	0.0963046	0.0821249	0.0759271	0.14848	0.198287	0.219761	0.154275	0.280274	0.123786	0.135807	0.123159	0.117403	0.0653673	0.141216	0.0997294	0.156977	0.0911284	0.30146	0.14909	0.156254	0.147797	0.164395	0.136467	0.12893	0.109348	0.124048	0.0833042	0.121042	0.139141	0	0.123454	0.128883	0.108419	0.160931	0.159822	0.140855	0.125163	0.0925157	0.178163
KCNF1	0.0943051	0.065708	0.0460126	0.158955	0.117693	0.0843551	0.0947727	0.111798	0.145125	0.0673418	0.079523	0.0625205	0.132516	0.141602	0.103788	0.105033	0.37483	0.12472	0.128018	0.106992	0.112674	0.0434085	0.0862382	0.0861119	0.0933769	0.10648	0.0489565	0.071818	0.145932	0.098762	0.0940822	0.131001	0.0721303	0.0584744	0.0595201	0.0450166	0.0499515	0.0517901	0	0.0666353	0.13881	0.0749197	0.0638787	0.109698	0.0546134	0.102082	0.0416398	0.0272277
C2orf50	0.00397063	0.00326728	0.014316	0.0104575	0.0068892	0.0141598	0.00240462	0.00963295	0.00413489	0.00671727	0.00146949	0.00908023	0.00734844	0.00738227	0.00106924	0.0118345	0	0.00964012	0.0110147	0.00638056	0.00945576	0.0120009	0.00208534	0.0105803	0.00859959	0	0	0	0.00724181	0.00560505	0	0.00486503	0.00389876	0.00341667	0.00616534	0.00511134	0.00490264	0.00292849	0	0.0167448	0.00870957	0.0139363	0.00438534	0.00442281	0	0.00121807	0.00553082	0
ROCK2	0.449432	0.524227	0.277009	0.459726	0.387423	0.4388	0.309645	0.358158	0.215673	0.262632	0.25859	0.395467	0.427566	0.25162	0.427207	0.349875	0.785736	0.359782	0.283772	0.317973	0.292496	0.174431	0.342147	0.199365	0.312837	0.446778	0.470444	0.691173	0.47821	0.56752	0.509713	0.288638	0.514173	0.257227	0.562254	0.295971	0.28042	0.358535	1.79491	0.379971	0.303888	0.544104	0.50659	0.516114	0.454963	0.242639	0.188315	0.399041
E2F6	0.0798343	0.0457286	0.0546686	0.0904414	0.0700982	0.0515287	0.0828756	0.0615546	0.0495171	0.0429343	0.0495596	0.0571268	0.0482478	0.0381643	0.0541582	0.0491822	0	0.0587792	0.0571636	0.0510015	0.0637559	0.0307214	0.0481377	0.0362711	0.0600606	0.0418675	0	0.0402583	0.0832041	0.0767851	0.0596517	0.0735567	0.0569747	0.0488512	0.0204786	0.0312339	0.0419263	0.0599055	0	0.0447097	0.0581045	0.0520698	0.0662042	0.0327092	0.0426454	0.0465215	0.051449	0.0116798
GREB1	0.270524	0.207318	0.204164	0.249508	0.245747	0.208494	0.202101	0.258807	0.211362	0.15884	0.173049	0.221787	0.239865	0.278705	0.256896	0.26486	0.247872	0.29565	0.209742	0.237171	0.207525	0.20583	0.251477	0.156032	0.113403	0.170933	0.0489565	0.258959	0.237542	0.254701	0.279683	0.25642	0.248608	0.205447	0.133139	0.212619	0.182612	0.291327	0	0.225926	0.232368	0.291926	0.279277	0.23287	0.245197	0.195687	0.177126	0.305594
NTSR2	0.0185946	0	0.002696	0.00710271	0.00969189	0.0054008	0.00375922	0.00139679	0.00231599	0.000272862	0.00115099	0.0045982	0.00547269	0.00793519	0.00608966	0.00116139	0	0.00901399	0.0051081	0.00153543	0.000298622	0.00277606	0.00858907	0.00154787	0.00556439	0.00247826	0	0.0112008	0	0.00323116	0	0.00438258	0.00206767	0.00109673	0	0.00320578	0.00472948	0	0	0.000823979	0.00355968	0	0	0.00411441	0.00149211	0	0.00133173	0
LPIN1	0.254466	0.225181	0.160606	0.279284	0.261963	0.280349	0.22235	0.239641	0.18702	0.161954	0.175615	0.181527	0.251434	0.20296	0.261553	0.215916	0.178524	0.275383	0.196332	0.221378	0.193831	0.138908	0.21999	0.146105	0.158263	0.198607	0.0963694	0.267034	0.326379	0.27268	0.267742	0.243225	0.284472	0.163082	0.211362	0.194782	0.205795	0.217834	1.03084	0.25916	0.212182	0.263776	0.310203	0.329572	0.272299	0.221679	0.139762	0.269396
TRIB2	0.0213278	0.00994532	0.0159812	0.0232688	0.0211299	0.00841483	0.00596039	0.0219786	0.02893	0.0136308	0.0126145	0.0170377	0.0324166	0.01018	0.0296724	0.0168164	0	0.00918403	0.0124823	0.0153955	0.0227097	0.00652447	0.0196696	0.0190067	0.045053	0.0228146	0.20027	0.0437688	0.00984386	0.0153352	0.0301221	0.0152283	0.0356365	0.00847874	0.0208469	0.0187052	0.00894359	0.0201764	0	0.0113128	0.0189343	0.00404883	0.00288384	0.0052927	0.0140322	0.0022978	0.0113797	0
NBAS	0.406116	0.480096	0.262559	0.436393	0.427448	0.369549	0.320095	0.34559	0.221606	0.254594	0.236785	0.363903	0.319587	0.261557	0.348632	0.304591	0.654166	0.331269	0.280066	0.300658	0.309541	0.16152	0.346646	0.166829	0.274622	0.393293	0.302864	0.537942	0.494564	0.566338	0.428512	0.276712	0.460692	0.22523	0.407991	0.272487	0.253929	0.326711	1.03084	0.32009	0.305331	0.505297	0.44252	0.495237	0.386955	0.302287	0.198033	0.545484
DDX1	0.182367	0.160679	0.113021	0.212857	0.177293	0.172787	0.146864	0.160262	0.104409	0.115886	0.112052	0.106945	0.126341	0.136048	0.127162	0.12731	0.247792	0.139713	0.177419	0.153153	0.151223	0.0947813	0.0896539	0.0931981	0.0964181	0.151132	0.139962	0.234762	0.261116	0.219433	0.141607	0.143409	0.200811	0.102558	0.0851984	0.0849698	0.123902	0.151877	0	0.1166	0.119392	0.133423	0.240395	0.207264	0.151999	0.0976734	0.0676437	0.14369
MYCN	0.00598335	0.00507289	0.015604	0.0258043	0.0241607	0.0362387	0.0238282	0.00871861	0.028468	0.00626102	0.0102602	0.0084508	0.0168134	0.0217086	0.0232121	0.0307928	0	0.0172841	0.0216434	0.011633	0.0167974	0.00608707	0.00786169	0.0333922	0.0176524	0.0248906	0	0.0131948	0.0186218	0.00481277	0.00549357	0.0260219	0.0118699	0.0085864	0	0.015356	0.0146295	0.0154747	0	0.037431	0.033859	0.00667091	0.011037	0.0278093	0.00573533	0.0138994	0.0266284	0.0272277
FAM49A	0.409892	0.397315	0.263744	0.394596	0.402631	0.384473	0.304182	0.295388	0.216239	0.241064	0.221956	0.359474	0.363641	0.218065	0.374738	0.279492	0.520355	0.28513	0.272353	0.320224	0.31736	0.164917	0.362366	0.181051	0.272276	0.412825	0.455223	0.565149	0.418084	0.501609	0.423671	0.298431	0.40019	0.255634	0.364076	0.259108	0.249003	0.345897	0	0.321385	0.251055	0.453145	0.397219	0.483315	0.381761	0.26491	0.158115	0.30917
RAD51AP2	0.00820497	0.00971614	0.0039716	0.0067	0.00452192	0.00716064	0.0055638	0.0136084	0.00519306	0.00345394	0.00475018	0.00765107	0.00573356	0.00770368	0.00191665	0.0082235	0	0.010189	0.000353635	0.00593026	0.0018054	0.00453555	0.000764095	0.00513359	0.0148585	0	0	0.0203416	0.00710721	0.00306739	0.0108327	0.0137626	0.0197295	0.00433573	0.00580684	0.00154687	0.011211	0.00285825	0	0.0115311	0.0031379	0.00843192	0.00830831	0.019711	0.0169825	0.00384335	0.00354199	0
VSNL1	0.438844	0.484107	0.301732	0.438074	0.399735	0.377817	0.33401	0.380178	0.242051	0.265435	0.28033	0.413802	0.424082	0.256864	0.414558	0.316	0.759434	0.341761	0.305833	0.338218	0.306529	0.220681	0.423813	0.209072	0.393156	0.433446	0.60324	0.614506	0.412142	0.522003	0.562733	0.274442	0.465667	0.285923	0.518695	0.285134	0.276259	0.40076	0.943868	0.363258	0.306651	0.488494	0.410853	0.495479	0.402623	0.275094	0.173118	0.0847984
SMC6	0.192515	0.242834	0.163105	0.180982	0.178895	0.16559	0.139882	0.155994	0.11971	0.130423	0.132339	0.116843	0.169371	0.132796	0.229705	0.173405	0.505946	0.141084	0.153613	0.147632	0.160751	0.0970614	0.150596	0.111185	0.132113	0.176976	0.416882	0.23817	0.211615	0.220336	0.197329	0.1565	0.173835	0.148336	0.151157	0.131203	0.126739	0.169074	0.847975	0.19059	0.128041	0.210061	0.164679	0.175382	0.156502	0.0818452	0.0962094	0.0787185
GEN1	0.0475794	0.0279256	0.0181912	0.0444637	0.040667	0.0452751	0.0200496	0.0434695	0.029182	0.0178771	0.0372824	0.0286494	0.0378111	0.012677	0.0241891	0.0411341	0.231296	0.0429022	0.0289916	0.044088	0.0359732	0.019246	0.0526077	0.0318003	0.0246116	0.0459991	0	0.0412971	0.0251485	0.0475203	0.012566	0.0304636	0.0440307	0.0150505	0.0486174	0.023975	0.0288696	0.0390456	0	0.0184426	0.0278186	0.0531222	0.0323472	0.0197869	0.0116655	0.0222158	0.0177404	0.0116798
KCNS3	0.0609541	0.0237134	0.042327	0.0593243	0.0366221	0.0597353	0.0281737	0.0258834	0.0339984	0.0526644	0.0278593	0.0134458	0.0207917	0.019729	0.0346964	0.0499341	0	0.0375208	0.0329742	0.0378656	0.0345164	0.0231686	0.0347214	0.056324	0.0313944	0.0339324	0.250516	0.0241078	0.0415736	0.0830022	0.0146184	0.0351801	0.0604097	0.086771	0.0199333	0.0409952	0.0681721	0.0637773	0	0.0698276	0.028086	0.024255	0.0361682	0.0823919	0.0293737	0.067944	0.0178869	0.174114
RDH14	0.0517473	0.0342097	0.0260281	0.0358785	0.0348303	0.0361766	0.0516839	0.0472268	0.0422933	0.0178702	0.0294972	0.019398	0.0260645	0.0600941	0.0145232	0.0373963	0.378558	0.0275524	0.0406562	0.0285842	0.0330288	0.0194502	0.0384682	0.0212814	0.0196865	0.0239852	0	0.0504131	0.0442426	0.0121805	0.0216807	0.0470647	0.038374	0.0207253	0.0308511	0.0119457	0.0300826	0.02305	0	0.0132557	0.0346982	0	0.0936998	0.0068013	0.01949	0.0361041	0.0177487	0
OSR1	0	0	0	0.00198895	0	0	0	0	0	0	0	0	0	0	0	0	0	0	0.00454616	0	0	0	0	0	0	0	0	0	0	0	0	0	0	0	0	0	0	0	0	0	0	0	0	0	0	0	0	0
TTC32	0.0627465	0.049611	0.0452948	0.04401	0.0443732	0.0470654	0.0810271	0.043179	0.0281279	0.0230439	0.0272015	0.0454813	0.0510885	0.047384	0.0436571	0.0283982	0	0.0320954	0.0375562	0.0333091	0.0293035	0.0187745	0.0244601	0.0350187	0.0279363	0.0616531	0	0.0224006	0.0600803	0.0462366	0.0863961	0.072679	0.0686404	0.0156525	0.0842027	0.0360051	0.0258024	0.0370321	0.847975	0.0628779	0.0163326	0.0767835	0.0404304	0.0324708	0.0416319	0.0318622	0.0221001	0.0116798
WDR35	0.0967327	0.0907999	0.0824094	0.133848	0.119785	0.105832	0.118994	0.125861	0.0835059	0.0908933	0.0772749	0.0557084	0.102123	0.118439	0.108384	0.127928	0	0.0997431	0.0865337	0.0811003	0.0924376	0.0744146	0.106484	0.0502125	0.0703833	0.09665	0.0489565	0.0912982	0.0948253	0.147071	0.0946705	0.0861479	0.0960147	0.102746	0.115245	0.079931	0.0929189	0.105054	0	0.0872355	0.0730371	0.104802	0.111806	0.160493	0.0815458	0.0522662	0.0733763	0.0356086
MATN3	0.00177146	0	0	0.00281672	0	0.000710578	0	0	0.000392424	0	0.00102197	0	0.00384283	0.00200906	0	0	0	0	0	0	0	0	0	0.00130464	0.000451595	0	0	0.00439966	0	0	0	0	0	0	0	0	0	0	0	0	0	0	0.00731152	0	0	0	0.000760373	0
LAPTM4A	0.0573079	0.0598347	0.0281534	0.122013	0.0776543	0.0883	0.0684582	0.0658776	0.0628074	0.0179104	0.0270996	0.0248374	0.0379278	0.0760798	0.0224412	0.0836196	0	0.0438926	0.0652415	0.0498312	0.0525054	0.0273211	0.0517458	0.0503358	0.0448613	0.0336434	0.139962	0.0487441	0.0998245	0.103696	0.0588851	0.0637893	0.0635998	0.0304562	0.018181	0.0503727	0.0549973	0.0212034	0	0.0537402	0.06271	0.0466534	0.0698518	0.0876315	0.0251638	0.0697102	0.0316774	0
SDC1	0	0	0.00176539	0.00352178	0.00136838	0	0.00265319	0.00180037	0.00186911	0.000642911	0.00114061	0.000539527	0.000752957	0	0	0.00103226	0	0.00286543	0.00037397	0.000353302	0.00259023	0.000301688	0	0	0	0.0017194	0.348386	0	0	0	0.00716388	0.00107453	0.00200531	0.00120542	0	0.000207125	0.0032305	0.00193814	0	0.00135153	0.000597046	0	0.00512594	0.0048535	0	0	0.00159483	0
PUM2	0.432892	0.459815	0.255615	0.461949	0.384586	0.410337	0.294588	0.319748	0.203133	0.232599	0.246945	0.356285	0.340568	0.251709	0.410816	0.27567	0.818272	0.30056	0.262651	0.304796	0.280797	0.161311	0.296762	0.176602	0.231216	0.378194	0.10029	0.578559	0.442462	0.561067	0.422185	0.25895	0.389742	0.209711	0.423126	0.238077	0.251295	0.357271	0	0.367499	0.244836	0.405746	0.420989	0.488207	0.348744	0.2168	0.173817	0.351742
RHOB	0.0564673	0.0486801	0.0307667	0.0841485	0.0651877	0.0656631	0.097548	0.0828759	0.0620504	0.0267855	0.0491379	0.0451059	0.0750638	0.0909125	0.030052	0.0679186	0	0.0468248	0.0898611	0.0500142	0.0542344	0.0247607	0.0429158	0.029809	0.0663538	0.0692342	0	0.088812	0.0613994	0.0717333	0.0983098	0.0788546	0.0578136	0.0449542	0.049518	0.0312592	0.0611707	0.0631241	0	0.0506561	0.0504151	0.0494073	0.0825204	0.0631282	0.0725857	0.0234866	0.0230346	0.0272277
HS1BP3	0.0843819	0.0583873	0.0548035	0.0654028	0.0753966	0.0522509	0.0603459	0.0624565	0.0641663	0.100134	0.0812533	0.0787451	0.0728766	0.0954058	0.101129	0.0712814	0.0804392	0.0996622	0.0547248	0.101911	0.0648416	0.0613685	0.0839352	0.0631865	0.0460124	0.0973933	0	0.094512	0.0447914	0.079011	0.0499425	0.0994081	0.0825164	0.0711008	0.0690903	0.0748642	0.070492	0.0885275	0	0.0712796	0.0743204	0.100242	0.0824641	0.0476566	0.0698274	0.109116	0.0669887	0
GDF7	0.0111468	0.00192076	0.000485783	0.00263601	0.00633741	0.00136791	0.00711465	0	0.00178818	0.00112263	0	0.000644025	0.0099828	0.00314944	0	0.00144233	0	0.00166661	0.00663783	0.00085846	0	0.00031801	0.00375276	0.00969817	0.00207382	0.00133522	0	0	0.00155685	0	0.00498452	0	0	0.00405004	0	0.000651707	0	0	0	0	0.000300764	0	0.00318931	0	0	0	0.00256458	0
LDAH	0.271068	0.222605	0.167125	0.200845	0.237892	0.220616	0.135598	0.210221	0.165767	0.149868	0.177756	0.264345	0.197953	0.165373	0.213907	0.198888	0.20148	0.224247	0.177999	0.190476	0.174301	0.208388	0.199139	0.112362	0.145249	0.22831	0.235849	0.19586	0.19152	0.268295	0.265083	0.163976	0.284892	0.200804	0.303989	0.200865	0.183215	0.271628	0	0.197732	0.186551	0.249998	0.202717	0.20355	0.185816	0.209697	0.116158	0.145258
APOB	0	0.00185668	0	0	0.00187327	0.000699439	0	0	0	0	0.000399557	0.000288983	0	0	0.00562539	0	0	0.00124795	0	0	0	0	0	0.00198837	0	0.00133522	0	0	0	0	0.00790858	0.00154334	0	0	0	0	0	0	0	0	0	0	0	0	0	0	0.000483177	0
TDRD15	0	0	0.000212185	0	0	0	0	0	0.000131608	0	0	0.00372208	0	0	0	0	0	0	0	0	0	0	0	0	0	0	0	0	0	0	0	0	0	0	0	0	0	0	0	0	0	0	0	0	0	0	0	0
KLHL29	0.373202	0.326944	0.299715	0.396923	0.341773	0.346193	0.35589	0.338458	0.288488	0.254939	0.287578	0.311668	0.388635	0.322972	0.415934	0.382616	0.39372	0.364274	0.284219	0.345228	0.313166	0.246735	0.428126	0.208111	0.264654	0.310428	0.268867	0.41397	0.299707	0.415823	0.510125	0.290039	0.455196	0.35592	0.553172	0.327163	0.314484	0.397753	0	0.348304	0.336604	0.539472	0.352348	0.450329	0.339219	0.368037	0.283808	0.362104
ATAD2B	0.283691	0.326729	0.204553	0.330069	0.333869	0.301266	0.260717	0.236388	0.188599	0.20571	0.200702	0.282702	0.290266	0.207458	0.283605	0.260383	0.401252	0.278993	0.217628	0.255938	0.228233	0.159493	0.244231	0.140151	0.242993	0.281448	0.158906	0.35618	0.343485	0.396859	0.336561	0.239288	0.315641	0.194889	0.241395	0.230106	0.193736	0.311275	0	0.228285	0.220144	0.325263	0.355845	0.324692	0.246365	0.2244	0.171726	0.211618
UBXN2A	0.224559	0.232594	0.193117	0.247201	0.229844	0.178773	0.222327	0.21673	0.146447	0.155614	0.125576	0.16679	0.223989	0.199358	0.226105	0.169533	0.171215	0.16328	0.182274	0.180506	0.172612	0.153776	0.184348	0.118561	0.147781	0.177374	0.135831	0.26884	0.297871	0.29685	0.368545	0.192965	0.239357	0.195889	0.219915	0.170514	0.178392	0.255986	0	0.260971	0.165441	0.264781	0.30938	0.210705	0.251761	0.206829	0.111991	0.106706
MFSD2B	0.0181988	0.0206687	0.0252237	0.037627	0.0218331	0.0313138	0.04643	0.0308425	0.0232202	0.0202666	0.00874293	0.0157489	0.0138411	0.0257891	0.034711	0.040903	0.323753	0.033445	0.0214294	0.0302902	0.0164043	0.0132146	0.0224534	0.0281525	0.0191461	0.037338	0	0.0351309	0.0225523	0.0273206	0.0371336	0.0229008	0.0125323	0.0198199	0.0246606	0.0185831	0.0287476	0.0184824	0	0.011345	0.014627	0.020661	0.0149336	0.0194592	0.0158023	0.0215072	0.0171605	0.0783188
WDCP	0.0119933	0.0205256	0.0186552	0.0317138	0.0185019	0.0218886	0.0147165	0.00727875	0.0201015	0.00643741	0.00992451	0.00585801	0.0168927	0.0119752	0.0203861	0.0156237	0	0.0152776	0.012839	0.00697354	0.0126768	0.00921227	0.00416225	0.0188072	0.0118683	0.0209876	0	0.0124082	0.0059074	0.00945509	0.00613087	0.016401	0.00618017	0.0131721	0.00550807	0.0113762	0.0146537	0.0191738	0	0.0308202	0.0158016	0.0137319	0	0.00557413	0.0375984	0	0.00805194	0.0301879
FKBP1B	0.00968411	0.0300051	0.0118618	0.0424803	0.0312076	0.024003	0.0346502	0.0133798	0.0351797	0.0111878	0.0185347	0.0171235	0.0242931	0.024459	0.0220457	0.0340885	0	0.0316455	0.0480706	0.0305479	0.0235409	0.0188286	0.0172186	0.0243814	0.0336906	0.0208662	0	0.0416051	0.0346725	0.0275291	0.0307495	0.0353612	0.0308042	0.0176995	0.0031935	0.00936549	0.0157079	0.0160527	0	0.0211417	0.0232465	0.027351	0.0449146	0.0305748	0.0415031	0.0149324	0.0104973	0.0272277
SF3B6	0.0420897	0.0347723	0.0418328	0.0740344	0.0410869	0.0335075	0.0543483	0.0366443	0.0513143	0.0167169	0.0348897	0.0459022	0.0319295	0.0568105	0.0398211	0.0580737	0	0.0195273	0.062257	0.0246077	0.036055	0.0163517	0.0533027	0.0450336	0.0295727	0.022612	0.0963694	0.0900414	0.0554248	0.0481717	0.111529	0.0405503	0.0331028	0.0361568	0.0360808	0.0348162	0.0615505	0.0413583	0	0.0333635	0.0487392	0.0171131	0.02559	0.0448087	0.0553312	0.0554183	0.0155661	0.133309
FAM228B	0.254971	0.24207	0.140104	0.165349	0.132714	0.132066	0.1205	0.220624	0.116685	0.151506	0.169365	0.243381	0.197227	0.159635	0.257392	0.164034	0.131234	0.18082	0.141428	0.159764	0.139492	0.138003	0.193433	0.127621	0.0856456	0.20034	0	0.299012	0.231886	0.198235	0.344005	0.184563	0.296623	0.162137	0.292367	0.179945	0.137711	0.256219	0	0.244932	0.141566	0.298374	0.203318	0.158075	0.135193	0.224919	0.12103	0.182027
TP53I3	0.00773801	0	0.00241576	0.00412547	0.00396336	0.00797894	0.00512222	0.000311427	0.0033754	0.00113376	0.00372783	0.00407091	0.00229032	0.00291867	0.00296514	0.00865813	0	0.00381406	0.00196242	0.00155754	0.00753696	0.00356016	0.00560709	0.00567335	0	0.00162663	0	0	0	0.0142132	0.010566	0.00503204	0.0043063	0.00635883	0	0.000947927	0.00350275	0.00214742	0	0.00142892	0.00320886	0.0188318	0	0.0155575	0	0	0.00380358	0.244534
PFN4	0.00305779	0.00784905	0.00336515	0.0166315	0.00676902	0.00399712	0.000843634	0.00229155	0.0139457	0.00346322	0.00273711	0.00555957	0.0096659	0.0336276	0.0025107	0.030294	0	0.0127027	0.00600394	0.0079796	0.00995903	0.00929668	0	0.0164398	0.00101945	0.0112903	0	0	0.0151981	0.00802	0	0.0133048	0.0140978	0.0206838	0.00102546	0.00636249	0.00321722	0.00857569	0	0.00567487	0.0105008	0.0121332	0.0251104	0.00317811	0	0.0133393	0.0122894	0.0116798
AC008073.3	0.0416622	0.0349027	0.0194617	0.0205701	0.021409	0.0284187	0.00765162	0.0103732	0.0176019	0.0118966	0.0253758	0.0316386	0.00814952	0.037762	0.0228399	0.0312226	0	0.0192962	0.0157342	0.0232999	0.0370638	0.0150933	0.0288272	0.0169157	0.00439135	0.0306163	0.142571	0.00911537	0.019019	0.0369209	0.0350322	0.0275408	0.0197509	0.00776703	0.0610653	0.02086	0.0171587	0.00951185	0	0.0269015	0.0199526	0.0226618	0.0371718	0.00905362	0.0277784	0.0403557	0.0191812	0.0301879
FAM228A	0.0150986	0.00751533	0.00710796	0.0122095	0.0154861	0.0108568	0.0120035	0.00332889	0.00743142	0.00434686	0.00837154	0.00680114	0.0069493	0.0192833	0.00281344	0.0147374	0	0.0127147	0.0101158	0.0123123	0.0176295	0.00754334	0.0105545	0.00776996	0.00178732	0.00572211	0	0.0041003	0.0117134	0.0116798	0.016941	0.00858661	0.0059292	0.0032867	0.0178478	0.00411979	0.00616901	0.00621319	0	0.0185163	0.0089551	0.0325308	0.0135884	0.00317391	0.00762687	0.00946868	0.00291261	0.0301879
ITSN2	0.420078	0.422934	0.294584	0.367646	0.351618	0.333876	0.334509	0.343197	0.224456	0.229574	0.228971	0.332793	0.325107	0.241116	0.403359	0.268253	0.715727	0.27642	0.240863	0.323075	0.269525	0.169667	0.379979	0.182037	0.234417	0.365315	0.627666	0.436743	0.449699	0.425778	0.404948	0.270715	0.422874	0.278526	0.381507	0.275304	0.260365	0.33112	1.45149	0.367585	0.282517	0.478749	0.404712	0.463785	0.352212	0.29078	0.173542	0.141901
NCOA1	0.563057	0.489515	0.281472	0.438937	0.416633	0.423916	0.294597	0.320808	0.192162	0.252162	0.24388	0.474136	0.434882	0.185184	0.462065	0.262945	1.11172	0.297145	0.328675	0.316522	0.242693	0.238587	0.451666	0.141214	0.290731	0.40739	0.433003	0.767479	0.40571	0.576672	0.623672	0.238954	0.574822	0.175466	0.497274	0.347483	0.284818	0.39344	0.847975	0.318783	0.249049	0.584158	0.462001	0.575829	0.455647	0.290037	0.145347	0.202046
PTRHD1	0.0123908	0.0168944	0.00944899	0.0262059	0.0120188	0.00454314	0.023551	0.0173228	0.018988	0.00521904	0.00660826	0.00408135	0.00637785	0.0170921	0.0120227	0.0131436	0	0.0119025	0.0187524	0.00499982	0.0108713	0.00265542	0.011822	0.018379	0.00156344	0.0137545	0	0.00889976	0.0223752	0.00808368	0	0.00786273	0.0116471	0.0052297	0.0218928	0.00105217	0.00656213	0.0112348	0	0.000411107	0.0112064	0.0168304	0.0157455	0.0171166	0.0237424	0.000974546	0.00244467	0
CENPO	0.0476298	0.0285899	0.0271646	0.0836185	0.0697876	0.0523414	0.05767	0.023906	0.0350119	0.00701229	0.0256893	0.0075151	0.0109029	0.0342164	0.0587593	0.0309714	0	0.0493808	0.0303529	0.0254932	0.028835	0.021984	0.00755962	0.014362	0.0107782	0.0587808	0	0.0590103	0.0347817	0.0548257	0.0344772	0.0268935	0.00902427	0.0245911	0	0.0194031	0.0233859	0.00653792	0	0.0252551	0.0222287	0.0169473	0.0419237	0.0290918	0.0395598	0.044509	0.01613	0
ADCY3	0.233418	0.21827	0.15811	0.239019	0.22656	0.192866	0.23567	0.208805	0.191896	0.132965	0.151751	0.182139	0.204742	0.225255	0.274127	0.204248	0	0.252614	0.168197	0.222099	0.208354	0.127356	0.208007	0.173907	0.161041	0.188022	0.237925	0.209452	0.285794	0.263684	0.254982	0.233134	0.256125	0.197597	0.163356	0.216894	0.190508	0.250921	0	0.253535	0.164291	0.270878	0.317925	0.252031	0.234845	0.200702	0.1173	0.087466
DNAJC27	0.060831	0.0607529	0.0652365	0.1054	0.0763119	0.0825555	0.0652633	0.0781416	0.0773818	0.0694238	0.0723838	0.0404973	0.0775373	0.072836	0.0352438	0.0864266	0.0804392	0.0849265	0.0788158	0.0719874	0.0582017	0.053661	0.0820336	0.0311501	0.0520286	0.0892282	0	0.0986529	0.0758679	0.119647	0.0794502	0.0707969	0.0676705	0.0558488	0.0927944	0.0611634	0.0712954	0.0448056	0.847975	0.0525128	0.0831347	0.068442	0.0543417	0.0583678	0.0756626	0.0423654	0.0605651	0
EFR3B	0.256674	0.327407	0.210178	0.290944	0.29233	0.267349	0.192113	0.255624	0.208999	0.203468	0.175049	0.273173	0.308844	0.24453	0.321194	0.298726	0.368162	0.278076	0.222499	0.296902	0.237801	0.198366	0.291609	0.213476	0.207053	0.246435	0.0489565	0.358201	0.351113	0.399568	0.351527	0.277885	0.342423	0.216003	0.297989	0.233468	0.226216	0.325604	0.847975	0.289342	0.24308	0.316932	0.319478	0.253508	0.340884	0.229105	0.199098	0.283519
POMC	0.000893791	0.0143263	0.00423278	0.00446496	0.00879531	0	0.0032087	0	0.002957	0.0105567	0.00190944	0.00368709	0.0020191	0	0.000908157	0.00713408	0	0.0025145	0.00465927	0.00305664	0.00100643	0.00303072	0	0.00765104	0.00232594	0	0	0	0.00162504	0	0	0.00422076	0.00708214	0.0121476	0	0.00180854	0.00221514	0.00214742	0	0.00276353	0.00593332	0.015101	0	0.00677577	0	0.00312394	0.00286578	0
DNMT3A	0.229145	0.293712	0.197074	0.236066	0.214208	0.233169	0.207575	0.270439	0.183727	0.208378	0.179014	0.259415	0.266214	0.242487	0.36209	0.296874	0.296263	0.270148	0.203672	0.253845	0.21201	0.163937	0.327951	0.158131	0.139013	0.244782	0.250516	0.363816	0.238537	0.28668	0.35855	0.230144	0.304627	0.184032	0.271113	0.233711	0.221146	0.320926	0	0.247602	0.222352	0.276456	0.28452	0.299729	0.229702	0.31408	0.181264	0.560823
DTNB	0.462817	0.51878	0.22705	0.463482	0.400094	0.397438	0.337702	0.326124	0.213832	0.258171	0.243461	0.370703	0.421612	0.240378	0.439412	0.318016	1.11047	0.296467	0.284134	0.314201	0.288394	0.15592	0.422645	0.121995	0.258058	0.469207	0.310277	0.685135	0.479876	0.559868	0.550591	0.232247	0.509241	0.22704	0.604206	0.25949	0.256059	0.429622	1.58578	0.375059	0.319874	0.541829	0.370605	0.650314	0.441257	0.339028	0.15354	0.376436
ASXL2	0.20124	0.187739	0.132342	0.185864	0.185026	0.187278	0.137999	0.164863	0.129607	0.112377	0.110605	0.137171	0.166604	0.19959	0.19203	0.167867	0.554826	0.168772	0.13113	0.161973	0.145734	0.110282	0.125944	0.0884855	0.183971	0.175361	0	0.239865	0.144155	0.207737	0.199565	0.138463	0.205049	0.130242	0.11629	0.123851	0.130333	0.185454	0	0.157816	0.14576	0.174045	0.204154	0.207931	0.196317	0.139002	0.103854	0
KIF3C	0.22043	0.22696	0.150028	0.277841	0.22843	0.180745	0.242309	0.244927	0.177701	0.146723	0.145758	0.206247	0.207798	0.168831	0.30005	0.190812	0.830663	0.21955	0.196665	0.203095	0.204981	0.13175	0.243235	0.14857	0.190134	0.259546	0.20027	0.289537	0.231476	0.219318	0.326772	0.230699	0.298154	0.157247	0.196288	0.192298	0.177162	0.232616	0	0.266471	0.191448	0.2343	0.267461	0.315416	0.305278	0.182331	0.135162	0.13031
RAB10	0.259547	0.266046	0.202505	0.291586	0.258017	0.226844	0.221068	0.24563	0.16133	0.194814	0.181855	0.262672	0.23039	0.23931	0.270331	0.240782	0.193597	0.254184	0.200609	0.240039	0.219974	0.148015	0.22687	0.163109	0.191786	0.262919	0.210575	0.332062	0.287809	0.288312	0.344486	0.213876	0.342542	0.174567	0.286885	0.193999	0.197321	0.329379	1.45149	0.281081	0.200372	0.264178	0.260643	0.304876	0.274473	0.144361	0.155198	0.0779046
GAREM2	0.00281144	0.00474589	0.000823415	0.0125289	0.00725259	0.0110431	0.00938082	0.00411785	0.00608988	0.00184684	0.00261467	0.00790366	0.0142936	0.00517995	0.0104881	0.0226708	0	0.0112067	0.00443126	0.0186844	0.00793198	0.0055282	0.00634618	0.0128825	0.00346585	0.00428337	0	0.0210329	0.0075522	0.00979603	0.0208652	0.00613444	0.00488462	0.00898349	0	0.00725269	0.00531336	0.0122887	0	0.00712612	0.00570816	0	0.0101692	0.0216863	0.0160951	0	0.01066	0
HADHA	0.148038	0.117293	0.0916261	0.148667	0.123208	0.125847	0.0948865	0.132209	0.100438	0.101156	0.0848634	0.0632367	0.111168	0.111126	0.163789	0.149497	0	0.134813	0.105564	0.100595	0.125795	0.087687	0.101037	0.0900112	0.129512	0.0988248	0	0.102097	0.148927	0.138304	0.144969	0.111676	0.143282	0.0796988	0.126075	0.102446	0.0936387	0.139153	0	0.0939499	0.0996134	0.117454	0.179617	0.136504	0.105856	0.0932232	0.0893772	0.244562
HADHB	0.116532	0.12217	0.0868	0.122104	0.139696	0.12715	0.0983927	0.120185	0.0919941	0.0646837	0.0970306	0.107019	0.119956	0.133394	0.105183	0.140863	0.429014	0.117043	0.0819289	0.0812352	0.10408	0.0695566	0.109082	0.0948015	0.0905907	0.0940295	0	0.121915	0.157025	0.0926834	0.138424	0.121808	0.102238	0.108215	0.150194	0.104476	0.106921	0.128275	0	0.115097	0.111998	0.122487	0.173338	0.10548	0.0759307	0.0951539	0.064714	0.306837
ADGRF3	0.035133	0.015066	0.0132686	0.0210753	0.0238124	0.0316575	0.0756471	0.0131385	0.024979	0.0222574	0.0105502	0.0290224	0.0122996	0.0212811	0.0186686	0.0261058	0	0.0215746	0.0223312	0.00644112	0.0136798	0.0102003	0.0114189	0.00956782	0.0115961	0.031645	0	0.0516116	0.0269981	0.0497621	0.0340836	0.0345668	0.033071	0.0367596	0.0051298	0.0150174	0.0188352	0.0360456	0	0.0245678	0.0109689	0.00108179	0.00726605	0.0646654	0.0144927	0.00804947	0.0111252	0
SELENOI	0.117855	0.148937	0.112594	0.176454	0.148217	0.133705	0.165089	0.117531	0.118453	0.113967	0.102125	0.0605157	0.126958	0.129306	0.13831	0.172845	0	0.167004	0.139365	0.151446	0.16123	0.0888897	0.109848	0.0993335	0.150047	0.11961	0.0489565	0.129695	0.182479	0.179275	0.149396	0.167911	0.152967	0.104633	0.129398	0.110358	0.118988	0.137697	0.987336	0.114773	0.139285	0.0848992	0.202713	0.127851	0.165179	0.140434	0.0692851	0.0931591
DRC1	0.0199014	0.0117825	0.0247164	0.0289757	0.0313976	0.0368543	0.0222165	0.0267343	0.0241127	0.0272825	0.016084	0.00755798	0.0163208	0.0345867	0.0652547	0.0201697	0	0.0252582	0.0285812	0.0334976	0.0185464	0.0185467	0.017216	0.0113833	0.00665782	0.0412796	0.0489565	0.0266761	0.0374019	0.0221404	0.0128095	0.0236289	0.028836	0.0193957	0.0287361	0.0174354	0.0183463	0.0104477	0	0.0140054	0.0201583	0.0171938	0.0330678	0.0187383	0.0114162	0.0257674	0.0187575	0.155362
OTOF	0.00805589	0.00246797	0.0012166	0.0059027	0.00738348	0.0191099	0.00881414	0.00648327	0.00975054	0.00301034	0.00508868	0.0010643	0.00712927	0.00812416	0	0.0074706	0	0.00436031	0.00267885	0.0070387	0.00452094	0	0.0104938	0.00357685	0.000619505	0	0	0.00436393	0.0177118	0.00717191	0	0.010446	0.00541394	0.0100339	0	0.0188368	0.00848355	0.0135439	0	0.00368188	0.00231385	0.00169215	0.00591715	0	0	0.0018138	0.0112451	0.0368704
CIB4	0.000994772	0.000877306	0.00888798	0.00330233	0	0	0.00702441	0.00290449	0.00192712	0.000795708	0.00114256	0.000518833	0.00205636	0.00248375	0.0038257	0.0014849	0	0.00703184	0.00323674	0.00354242	0.0129827	0.00306896	0.0106405	0	0.00957292	0.00737303	0	0.0181374	0.00158611	0.00948579	0.00941713	0	0.00829072	0	0.00550807	0.00690394	0.00686039	0.0111449	0	0.0204184	0.00036539	0.00235346	0	0	0	0.0182525	0.00328001	0
KCNK3	0.0466156	0.0220698	0.029237	0.0205448	0.0304523	0.0229192	0.066338	0.0407895	0.0363936	0.0213657	0.0212087	0.00757474	0.0232148	0.021357	0.0330237	0.0320421	0.115877	0.0344864	0.0425129	0.0406656	0.0319537	0.0270643	0.0289572	0.0345924	0.0167261	0.0245138	0	0.00888324	0.0525212	0.0601743	0.0755259	0.0355329	0.0328588	0.028114	0.0275356	0.0263392	0.0333104	0.0559851	0	0.0380185	0.040194	0.0419039	0.0731509	0.0373698	0.0362197	0.0233765	0.0226131	0.281803
CENPA	0.0158364	0.019938	0.0195792	0.0222231	0.0149445	0.0183462	0.0232997	0.0290416	0.0185702	0.00512558	0.00989147	0.0178552	0.0145901	0.0174358	0.00460606	0.0162806	0	0.0228311	0.0197879	0.0244251	0.0227854	0.0173398	0.0265239	0.0379212	0.00896849	0.031753	0	0.0511355	0.0180884	0.030881	0.0330827	0.0257086	0.0222678	0.00809373	0.0134598	0.0150434	0.0203952	0.0184712	0	0.023296	0.0241208	0.0205476	0.0561882	0.0355166	0.0125629	0.0145028	0.0103394	0.0329632
DPYSL5	0.248092	0.2283	0.179991	0.247003	0.249375	0.254492	0.216303	0.221091	0.170961	0.170964	0.163997	0.211959	0.213214	0.146067	0.237296	0.238327	0.305726	0.227237	0.197995	0.235347	0.185555	0.164263	0.212614	0.146527	0.182212	0.219528	0.406678	0.209468	0.229848	0.21629	0.239108	0.201835	0.237479	0.154528	0.261714	0.180079	0.189588	0.235326	0.847975	0.246797	0.22181	0.239018	0.265026	0.334861	0.214121	0.25055	0.154902	0.184529
MAPRE3	0.227007	0.214091	0.166107	0.252014	0.2278	0.206944	0.236044	0.22327	0.167878	0.159982	0.157887	0.184791	0.220535	0.179557	0.264394	0.23754	0.682628	0.204274	0.227347	0.18553	0.19288	0.137088	0.21927	0.127621	0.156345	0.226432	0.348386	0.291941	0.238161	0.282641	0.371396	0.218198	0.260361	0.167397	0.148442	0.136837	0.18957	0.319273	1.79491	0.232424	0.169939	0.25718	0.347391	0.320415	0.231113	0.192193	0.10118	0.233391
TMEM214	0.0181167	0.0249439	0.0251453	0.0355899	0.0451564	0.0228591	0.0318759	0.0220778	0.0254346	0.0162725	0.0160958	0.0167088	0.0453435	0.0173974	0.0204794	0.0180884	0.305726	0.0276262	0.0321337	0.0256706	0.0217952	0.0119002	0.032932	0.0182002	0.0325071	0.0226347	0	0.0517421	0.0234847	0.0411755	0.0371871	0.0331978	0.0357686	0.0170503	0.00216962	0.0181007	0.0226588	0.0477199	0	0.0361042	0.0257695	0.0458698	0.0189014	0.0456664	0.03707	0.00335823	0.0177904	0.0116798
AGBL5	0.0291361	0.0201173	0.0391741	0.143156	0.0856385	0.0344186	0.0522465	0.0427299	0.0673663	0.0198959	0.042963	0.0470767	0.0352585	0.0817756	0.022289	0.0858096	0	0.0785453	0.0559633	0.0432243	0.0554694	0.0461881	0.0320131	0.0661923	0.0142179	0.020718	0	0.0327484	0.0830913	0.0612767	0.0414831	0.0692083	0.0241016	0.0497654	0.0240901	0.0258908	0.0407655	0.0205522	0	0.0499573	0.0829844	0.0317127	0.122949	0.0593023	0.022523	0.0334883	0.0365076	0
OST4	0.0344271	0.0285271	0.0175546	0.0824475	0.0590036	0.0375472	0.0515734	0.0411665	0.0356965	0.0181825	0.0188852	0.00763932	0.0181549	0.0380115	0.00263335	0.0301012	0	0.0256595	0.0549409	0.0247821	0.0504775	0.00777294	0.017723	0.0296046	0.0191179	0.0337276	0	0.0917269	0.0780878	0.0268908	0.0234599	0.0369031	0.0226764	0.015041	0.00102546	0.011144	0.0173732	0.00650759	0	0.056633	0.0201339	0.00443674	0.0738209	0.0547981	0.0320575	0.0133953	0.00462529	0.0116798
EMILIN1	0	0.000998767	0.000832502	0	0.00132847	0.00290347	0.00186052	0.0030276	0.00389335	0	0.000774889	0.000415913	0.006941	0.00667994	0	0.00183168	0	0.000499241	0.00136792	0.000535389	0.00246076	0.004194	0.00239568	0	0.000506244	0.000631503	0	0	0	0.000577187	0.0112713	0.000825148	0.00445777	0.000444707	0.00548639	8.73226e-05	0.00157985	0	0	0	0.000732915	0	0.00517153	0	0	0.00149328	0.00540077	0
KHK	0.0093179	0.00144649	0.0183875	0.0313675	0.0323312	0.0153085	0.016564	0.0218457	0.032368	0.016536	0.012367	0.0120503	0.0138645	0.0259593	0.0120636	0.0235463	0.161982	0.0412961	0.0225909	0.0250704	0.0178641	0.0209018	0.00674269	0.0349477	0.00830647	0.014217	0	0	0.0193944	0.0246239	0.0348542	0.034557	0.0287994	0.0234354	0.00360054	0.0202359	0.0192733	0.0230243	0	0.0332298	0.0264447	0.0144199	0.0499066	0.0114556	0.0268705	0.0327561	0.0227733	0
CGREF1	0.0870024	0.0770781	0.0816706	0.155472	0.132944	0.0991859	0.0823753	0.0986848	0.109592	0.0727121	0.0604324	0.058223	0.0887707	0.148439	0.0959791	0.15266	0	0.122747	0.125319	0.100138	0.0838478	0.0809489	0.0850063	0.080905	0.0582323	0.0683215	0	0.0754057	0.102952	0.0723436	0.112106	0.131789	0.102828	0.0767276	0.0647583	0.0897209	0.102987	0.0763218	0	0.107069	0.123908	0.113014	0.182158	0.126874	0.0771794	0.104213	0.07235	0.0559376
ABHD1	0.000132958	0.0165218	0.00342251	0.00621783	0.00585935	0.00280668	0.00101151	0.00542532	0.00493179	0.0129322	0.00406743	0.00463634	0.00588474	0.0127258	0.0141293	0.00619678	0	0.00232392	0.00631026	0.00534616	0.00376602	0.00722167	0.0045601	0.0056113	0.00250245	0.000321971	0	0.00964342	0.00581762	0	0.00334301	0.00900515	0.0173616	0.00397803	0	0	0.00958245	0.00431047	0	0.00279755	0.00297375	0	0.0167026	0.0141295	0.00531724	0	0.00455035	0
PREB	0.0301984	0.0555589	0.021819	0.0560141	0.0482576	0.0348073	0.0286874	0.0289574	0.0331788	0.0168449	0.0257905	0.0226258	0.0374637	0.0382516	0.0184615	0.045361	0	0.0417651	0.0298412	0.0403088	0.0444412	0.0213165	0.0100054	0.0165188	0.0445598	0.0229256	0	0.0249134	0.0223547	0.0438318	0.0280338	0.0211749	0.0454409	0.00732947	0.0199333	0.0140356	0.0207544	0.0273874	0	0.0486217	0.0381966	0.00465365	0.0195685	0.0240193	0.0440037	0.00623378	0.019517	0.0116798
TCF23	0.00125197	0	0	0	0	0	0.00209672	0	0	0	0	0	0	0	0	0	0	0	0	0	0	0	0	0	0	0	0	0.00435684	0	0.000411192	0	0	0	0.0093434	0	0	0	0	0	0	0	0	0	0	0	0	0	0
SLC5A6	0.0194369	0.0167023	0.0267623	0.0297871	0.051796	0.0481608	0.0266346	0.0397865	0.0372764	0.0191423	0.0162793	0.0181961	0.0445532	0.0409984	0.0525597	0.037488	0	0.0406263	0.0205322	0.032892	0.0457639	0.0209295	0.018565	0.0143376	0.0303937	0.0405546	0	0.0449515	0.0364996	0.0606447	0.0309158	0.0423244	0.0701212	0.0162319	0	0.02697	0.029153	0.0252392	0	0.0201455	0.0237886	0.0175434	0.0427413	0.0584447	0.0252308	0.0330236	0.0147175	0.0116798
ATRAID	0.0172063	0.0227424	0.0222929	0.0352842	0.0313045	0.0412404	0.029813	0.0304019	0.0283033	0.01493	0.0241648	0.00732387	0.0192465	0.0359333	0.0366088	0.0225516	0	0.033196	0.0390444	0.0150555	0.0251224	0.0108579	0.028461	0.0170677	0.0229922	0.0427063	0	0.0175869	0.0289757	0.0450966	0.0320261	0.0418053	0.0256396	0.0148847	0	0.00541995	0.0126441	0.0117983	0	0.0198461	0.0132425	0.0218321	0.0489392	0.0165697	0.0130196	0.0216077	0.0103368	0.0116798
CAD	0.0563202	0.0428806	0.0412067	0.0538708	0.0373309	0.0266703	0.0391553	0.0446576	0.048855	0.0135759	0.031945	0.038897	0.0451379	0.0647651	0.072679	0.0601048	0	0.071659	0.0449028	0.0591139	0.0442191	0.0385783	0.0190914	0.0249915	0.0340217	0.0407424	0	0.0415309	0.073313	0.0473873	0.0429847	0.0561083	0.0311761	0.0356534	0.0138245	0.0444293	0.0461097	0.0335957	0	0.0376838	0.0406097	0.0608289	0.0591921	0.0829427	0.0447162	0.0493334	0.0271281	0.0272277
SLC30A3	0.0202527	0.0285926	0.0126846	0.0162997	0.0196465	0.0237705	0.0281171	0.0291443	0.0157841	0.00613483	0.00931947	0.0126011	0.0196346	0.00717077	0.00467479	0.00567968	0	0.0137022	0.0081244	0.00891728	0.00877831	0.00643503	0.0164684	0.0025404	0.0150614	0.0329672	0	0.0200364	0.033897	0.0213501	0.0950228	0.026359	0.0571182	0.00621047	0.060078	0.0147092	0.0126124	0.0191308	0	0.0155935	0.00812924	0.0105751	0.0071577	0.0397911	0.0070238	0	0.00347791	0
DNAJC5G	0.000594126	0.00554172	0.00149667	0.00595183	0.00478628	0.00541195	0.0070234	0.00529371	0.00280674	0.00406909	0.00246471	0.000189639	0.0180922	0	0.0270959	0.00179717	0	0	0.0100353	0.00588316	0	0.00197415	0.00408765	0.00307292	0.00236819	0	0	0.017331	0.0131942	0.00463521	0.00834631	0.00584227	0.0212426	0.000873104	0.0190336	0.00563356	0.00376682	0.00230109	0	0.00517179	0.0050846	0.00622574	0	0.00252495	0.0183172	0	0.000992651	0
TRIM54	0.0167577	0.0115864	0.000842558	0.0110236	0.00711479	0.0107069	0.00995517	0.00950662	0.00416117	0	0.00297801	0.0110997	0.00629726	0	0.0185007	0.00816685	0.171215	0.00680937	0.00463856	0.000755336	0.00218756	0.00442903	0.00994199	0.000945926	0.00800308	0.000443411	0.0963694	0.0125009	0.0105126	0.000828994	0.0297123	0.0044601	0.00421335	0.00191298	0	0.00639959	0.00108563	0.0048466	0	0.00432643	0.00291714	0.00515075	0	0	0.00673756	0.0173945	0.00231925	0
UCN	0.060053	0.0685097	0.0369451	0.0614722	0.0641063	0.0624707	0.0301551	0.0368767	0.0375239	0.0212589	0.0266711	0.0500453	0.0423777	0.0514805	0.0520919	0.0464758	0	0.028723	0.0323886	0.0627151	0.0349338	0.0313473	0.06468	0.0397664	0.0429248	0.0608617	0.183215	0.116638	0.0531492	0.0601231	0.0611053	0.0840034	0.0736727	0.0314138	0.0531262	0.0454928	0.0304064	0.059816	0	0.0303062	0.0333303	0.0140542	0.0482898	0.110915	0.0533842	0.0396398	0.0223925	0
MPV17	0.096491	0.0925554	0.0598992	0.122842	0.0909171	0.0761863	0.107154	0.107037	0.0753621	0.0876547	0.0775332	0.10181	0.115225	0.0998773	0.112653	0.102617	0.115877	0.142213	0.0872718	0.0981898	0.0859264	0.0826118	0.103554	0.0718394	0.0820902	0.0878076	0	0.10479	0.0805212	0.0900766	0.150332	0.113424	0.142949	0.0845983	0.0965386	0.0933856	0.0734122	0.1014	0	0.101401	0.0923518	0.133209	0.0768321	0.0476173	0.0940773	0.112328	0.0643949	0
GTF3C2	0.0984688	0.146515	0.0661019	0.114743	0.122295	0.0787676	0.0615116	0.106073	0.0687752	0.0648564	0.0648366	0.102797	0.0779144	0.111592	0.114207	0.0838998	0	0.0904232	0.0759452	0.109283	0.0841159	0.059527	0.0702206	0.0515555	0.0840946	0.0971444	0	0.0902938	0.0911684	0.127008	0.108886	0.0991233	0.11099	0.0572404	0.085221	0.0843428	0.067447	0.0731059	0	0.118513	0.0918439	0.117855	0.125015	0.0707891	0.0715381	0.0621752	0.0490445	0.0693223
EIF2B4	0.0382233	0.0512348	0.0353369	0.0597713	0.0387029	0.0437698	0.0342911	0.046677	0.0452809	0.0332523	0.0271685	0.0128362	0.0552237	0.0569227	0.0286998	0.0404146	0.227297	0.054112	0.0580513	0.0480156	0.0498503	0.0231921	0.036713	0.0375823	0.0426617	0.0232364	0	0.0400359	0.0569646	0.0462768	0.0282952	0.0417984	0.0560043	0.0294874	0.00760051	0.03264	0.0296883	0.0240737	0	0.0524556	0.0534305	0.0278524	0.0503178	0.0812021	0.0375796	0.00777353	0.029908	0.0570058
SNX17	0.0363626	0.0220265	0.030886	0.0376456	0.03812	0.0365672	0.0437342	0.058778	0.0539658	0.0156911	0.023304	0.0236192	0.0664243	0.0472937	0.0690197	0.0455809	0.193597	0.0366815	0.0803628	0.0323873	0.0550733	0.0194425	0.0364812	0.0365522	0.0491297	0.0625411	0	0.0630311	0.0590923	0.0270929	0.109265	0.0500415	0.0619598	0.0196814	0.0135907	0.0155414	0.0347621	0.0330804	0	0.019932	0.0478054	0.0391167	0.0846905	0.0551649	0.0494863	0.00960494	0.0233241	0.0272277
ZNF513	0.0227242	0.0192256	0.0170749	0.0361007	0.0339306	0.0186504	0.0340792	0.037622	0.031108	0.021671	0.0152975	0.0244758	0.0356862	0.0207479	0.0339253	0.029213	0	0.0201863	0.0427074	0.0330544	0.0234934	0.0137802	0.0135339	0.0178121	0.0144244	0.0422282	0	0.030448	0.0319047	0.0235897	0.0133827	0.0220621	0.0162914	0.0166224	0	0.0170056	0.0321093	0.0174649	0	0.00781915	0.0168439	0.0282369	0.0365434	0.00491941	0.0105517	0.0109939	0.0129393	0
PPM1G	0.112142	0.109879	0.079729	0.139629	0.137723	0.0958795	0.121983	0.142225	0.118839	0.105495	0.0818931	0.113967	0.117466	0.0903115	0.0796102	0.149404	0.454255	0.102413	0.135799	0.102202	0.136955	0.05034	0.113488	0.0821359	0.0967389	0.0998934	0	0.116847	0.127251	0.150671	0.166368	0.107672	0.134246	0.0865775	0.116383	0.0837688	0.0998635	0.149135	0	0.160201	0.122644	0.136142	0.16265	0.164565	0.0772501	0.101842	0.0778439	0.232866
NRBP1	0.0610736	0.115613	0.0851767	0.142746	0.107459	0.0887001	0.142997	0.113756	0.100139	0.057769	0.0655655	0.0755872	0.0967738	0.136146	0.141268	0.107792	0.178524	0.0911331	0.138919	0.114672	0.103047	0.0713807	0.0874662	0.0700872	0.0995844	0.112776	0.0489565	0.10327	0.15132	0.133062	0.200521	0.142602	0.151919	0.0556395	0.0885607	0.0753739	0.0802709	0.113127	0	0.103482	0.0863114	0.0775969	0.20782	0.134501	0.113555	0.0417562	0.06457	0.339676
KRTCAP3	0.00890832	0.0145014	0.00943209	0.0122643	0.00270898	0.00355611	0.00620775	0.0072336	0.0108822	0.00141156	0.00421968	0.00189607	0.00220231	0.00767472	0.00191665	0.0049064	0	0.00198953	0.00294488	0.00557173	0.00323951	0.0133872	0.00563032	0.00939846	0.00321675	0.00724614	0.0489565	0.0116351	0.0180265	0.0191046	0.00283684	0.0119099	0.00217238	0.00962522	0	0.00321338	0.00851671	0.00766045	0	0.0160375	0.00766422	0	0.0142046	0	0.00150221	0.0157767	0.00799806	0
IFT172	0.184177	0.23617	0.170858	0.237548	0.235081	0.210679	0.19685	0.210657	0.143508	0.119782	0.138504	0.14347	0.219379	0.193152	0.252587	0.227843	0.457718	0.190725	0.144731	0.217715	0.182479	0.134094	0.20136	0.124118	0.150454	0.145255	0.188359	0.231643	0.275842	0.273575	0.267144	0.208996	0.260601	0.176152	0.149919	0.175584	0.206947	0.253062	0	0.179916	0.183208	0.226796	0.277907	0.238452	0.226069	0.196589	0.126116	0.211913
FNDC4	0.0264971	0.0492907	0.0343685	0.107046	0.0744728	0.0369941	0.0561871	0.0594722	0.0722284	0.0169141	0.0290914	0.0198356	0.0479215	0.0932172	0.0506273	0.101584	0	0.0686574	0.0778575	0.0482711	0.0588509	0.0265025	0.024598	0.05353	0.028556	0.0550535	0	0.0427761	0.0838056	0.0485939	0.0448485	0.0665692	0.0353641	0.0346098	0.0493757	0.0290399	0.0450657	0.0451484	0	0.0926051	0.0477	0.0159115	0.0741408	0.075566	0.0274736	0.0334088	0.0219814	0
GCKR	0.003419	0.00636565	0.000849913	0.0222551	0.0124092	0.00572135	0.00326401	0.0118553	0.00805945	0.00403536	0.0029997	0.00233355	0.0135892	0	0.0101323	0.00529459	0	0.0102068	0.00418827	0.0119026	0.00613646	0.00933889	0.00143934	0.00765057	0.00216979	0.00818937	0	0.00142543	0.0237998	0.00607937	0.00867837	0.00637394	0.00329392	0.00134973	0.00280196	0.0106869	0.0037207	0.0078923	0	0.0127533	0.00793641	0.0116386	0.00622633	0	0.00124759	0.00261327	0.00441804	0
C2orf16	0.00742563	0.000376338	0.00806739	0.0130869	0.0157468	0.00687247	0	0.0176694	0.00699864	0.00201557	0.00375019	0.0114829	0.00168296	0.00712242	0.00434252	0.00849668	0	0.0188935	0.0111256	0.00416961	0.00652193	0.00309163	0.00490818	0.00778192	0.00453576	0.00305274	0	0.0229596	0.0258366	0.0170816	0.00422952	0.0230765	0.0120095	0.00557118	0	0.0056926	0.00223099	0.00841659	0	0.016318	0.00700926	0.0145007	0.00992656	0	0.00416802	0.00584495	0.0058716	0
ZNF512	0.0988463	0.115555	0.101044	0.160713	0.168524	0.117127	0.123429	0.142376	0.108104	0.0683765	0.0845678	0.0896307	0.109929	0.141199	0.18295	0.138608	0.400092	0.146014	0.122628	0.135183	0.104412	0.0798153	0.106312	0.0786979	0.105655	0.129251	0.142571	0.176635	0.160893	0.158534	0.105734	0.121671	0.123041	0.0983029	0.0813959	0.0704669	0.089527	0.103912	0	0.113612	0.135827	0.127691	0.132972	0.158668	0.097674	0.105762	0.064553	0.151131
CCDC121	0.00568461	0.00037007	0.000759392	0	0.00356612	0.00599391	0.0321297	0.00156824	0.0046111	0.00195457	0.00575708	0.00407047	0.000838811	0	0	0.00120397	0	0.000566089	0.00611778	0.000103175	0.00177196	0.00479694	0	0.00105917	0.00333692	0.0121139	0	0.00220615	0.00212539	0.00725685	0.00627832	0.00723092	0.00970045	0.00426789	0	0.0145995	0.00543214	0.00704401	0	0.0040539	0	0	0.0024197	0.0129425	0.00238887	0.00752645	0.00343487	0
GPN1	0.0378075	0.0232045	0.0200311	0.0361442	0.0383866	0.035501	0.0812705	0.0260102	0.0306822	0.0162904	0.0231061	0.0214193	0.0214937	0.0305198	0.0182418	0.0427993	0	0.026546	0.0238953	0.0305682	0.0302413	0.0107804	0.0113946	0.0271224	0.0244708	0.00485194	0	0.0181764	0.0478838	0.0391609	0.0131931	0.0449623	0.0396018	0.0171413	0.0305119	0.0288471	0.0167718	0.0158492	0	0.00971648	0.0346117	0.0152848	0.0703877	0.0718306	0.0195249	0.0368006	0.01718	0.244534
SUPT7L	0.106748	0.0674156	0.0703706	0.0970307	0.0888943	0.10591	0.0968227	0.113834	0.0728085	0.059871	0.0832585	0.0759505	0.0805078	0.0958042	0.0769639	0.0922448	0	0.0895024	0.0747103	0.0765988	0.0701788	0.0460799	0.0755403	0.0552864	0.0702142	0.0641409	0.142571	0.148405	0.124159	0.0767422	0.138129	0.100184	0.117705	0.0858416	0.051949	0.0635835	0.0655578	0.0817737	0	0.077543	0.0714906	0.103196	0.0881532	0.114756	0.080378	0.0537467	0.05421	0.0272277
SLC4A1AP	0.115504	0.108295	0.0543991	0.109236	0.0823585	0.0814413	0.104098	0.12876	0.0761951	0.0724952	0.0636208	0.0590604	0.0981904	0.0660606	0.12561	0.0871247	0.186264	0.0870392	0.0880889	0.0826438	0.0953195	0.0617764	0.0698976	0.0595762	0.069593	0.101146	0	0.0969588	0.137679	0.119256	0.139861	0.10951	0.120635	0.0744943	0.072171	0.0582901	0.0859125	0.126688	0	0.0970284	0.0804948	0.110294	0.102977	0.0770954	0.0960806	0.08433	0.0522115	0.0966033
MRPL33	0.348267	0.286232	0.221493	0.316838	0.309165	0.276992	0.218571	0.268399	0.200786	0.203042	0.235997	0.270411	0.278831	0.274022	0.295395	0.241288	0.675703	0.241349	0.242424	0.25454	0.221246	0.177768	0.277091	0.162423	0.181735	0.375993	0.0963694	0.348406	0.26957	0.341723	0.312801	0.210937	0.332154	0.206309	0.29378	0.227106	0.222568	0.25582	0.920305	0.246817	0.250972	0.242186	0.288053	0.303014	0.240444	0.227397	0.184737	0.44457
RBKS	0.0877992	0.0813546	0.0876775	0.156221	0.159775	0.108884	0.0805553	0.0825354	0.107355	0.0786863	0.0748948	0.0908288	0.0712285	0.114107	0.144881	0.155035	0	0.142747	0.087194	0.107667	0.103957	0.0880694	0.0574514	0.102266	0.0570675	0.0918396	0	0.0858505	0.187557	0.148969	0.110631	0.118876	0.126814	0.109879	0.104061	0.0669669	0.069388	0.10004	0.987336	0.0922836	0.10368	0.082686	0.221685	0.0719472	0.0483584	0.109424	0.0885734	0.506581
BABAM2	0.571427	0.544765	0.325189	0.482243	0.443567	0.454605	0.358993	0.382177	0.250551	0.276741	0.254098	0.477967	0.433649	0.268829	0.503625	0.375417	0.758266	0.368268	0.334374	0.354441	0.381485	0.245275	0.434413	0.184846	0.298679	0.551869	0.65125	0.79838	0.509991	0.603963	0.638115	0.312317	0.555946	0.284412	0.720661	0.365521	0.304509	0.47714	0.987336	0.428184	0.33693	0.536709	0.427643	0.573608	0.495037	0.291835	0.177605	0.323557
FOSL2	0.0792769	0.0712011	0.0592641	0.121877	0.122451	0.0829734	0.107541	0.0935131	0.0666684	0.0379884	0.0521392	0.0496837	0.0961559	0.0417168	0.0613822	0.061423	0.115877	0.0571973	0.0844266	0.0686838	0.0785393	0.0527201	0.0688122	0.0502804	0.0689293	0.0967192	0	0.0939538	0.114911	0.0925044	0.100723	0.0730077	0.0803957	0.0645202	0.0332289	0.0675445	0.098477	0.059785	0	0.0765749	0.094989	0.0858956	0.112187	0.092247	0.107123	0.098131	0.045997	0.209402
PLB1	0.0647343	0.074951	0.042507	0.0785866	0.0723915	0.0705063	0.0488879	0.0871333	0.0635211	0.0531641	0.060904	0.0674736	0.0495721	0.0568706	0.106546	0.0516136	0.161982	0.0959349	0.0401262	0.0835623	0.0670772	0.0556225	0.0653382	0.0672454	0.0357909	0.067136	0	0.0794099	0.042119	0.0786825	0.160596	0.0721363	0.0881386	0.053806	0.0472578	0.059297	0.0760885	0.108323	0	0.0658698	0.060725	0.130489	0.0889257	0.0900839	0.057142	0.0447685	0.0710711	0.137314
PPP1CB	0.202095	0.155707	0.1568	0.190855	0.181404	0.174946	0.184481	0.147679	0.125221	0.13631	0.139625	0.171218	0.151173	0.169815	0.135217	0.151049	0.454255	0.162382	0.161474	0.128233	0.15939	0.114938	0.214728	0.0839143	0.178932	0.15697	0.20027	0.254372	0.177222	0.236202	0.162487	0.149156	0.211675	0.139138	0.207614	0.142656	0.155885	0.21053	0	0.158108	0.151524	0.202456	0.205795	0.203044	0.24224	0.153988	0.108964	0.273856
SPDYA	0.0616193	0.0517804	0.0426822	0.0846831	0.0703674	0.0451857	0.0751101	0.0335406	0.0509339	0.0222033	0.0484653	0.0270782	0.0569147	0.0855183	0.0462636	0.0527528	0	0.0785932	0.0696739	0.0562363	0.0527987	0.0552298	0.0451507	0.0535733	0.0390815	0.04625	0	0.0515414	0.0755785	0.0695245	0.0850447	0.0706707	0.0666103	0.0573878	0.0341662	0.0205365	0.049037	0.0505212	0	0.055155	0.0516665	0.0574366	0.100076	0.0311727	0.0275111	0.0786937	0.0428481	0
TRMT61B	0.177511	0.162041	0.131898	0.19027	0.181043	0.137844	0.121206	0.154752	0.110406	0.101334	0.103821	0.101232	0.124631	0.157275	0.220339	0.145875	0	0.171454	0.138757	0.152865	0.134944	0.120078	0.10909	0.0838245	0.112346	0.160638	0.20027	0.229689	0.197738	0.215017	0.180081	0.147773	0.17915	0.123924	0.187777	0.0860565	0.11558	0.189646	0	0.142706	0.15382	0.129316	0.21901	0.118009	0.154023	0.134264	0.0825386	0.177493
WDR43	0.165956	0.151625	0.117868	0.156734	0.166177	0.164761	0.0981044	0.130144	0.0987166	0.0900787	0.115407	0.111374	0.12453	0.141775	0.117062	0.146145	0	0.14522	0.13969	0.127039	0.130753	0.0812392	0.124238	0.0880716	0.132507	0.150878	0.0489565	0.168173	0.173643	0.184494	0.131234	0.133394	0.152882	0.111234	0.162506	0.109828	0.0936248	0.153134	0	0.148349	0.118877	0.141564	0.175702	0.163609	0.141929	0.115226	0.0660365	0.0912145
TOGARAM2	0.056031	0.223958	0.135262	0.16512	0.0421864	0.220151	0.0739226	0.036576	0.0269453	0.0208385	0.120439	0.0295631	0.0218694	0.0460698	0.253479	0.0373778	0	0.0443413	0.0373123	0.0311722	0.161091	0.018199	0.154249	0.0468921	0.137164	0.125204	0.0489565	0.055491	0.0748255	0.326796	0.0493535	0.0585965	0.087956	0.131544	0.220884	0.0258281	0.0809827	0.0358818	0	0.252486	0.125132	0.334127	0.243169	0.0235637	0.207943	0.202157	0.0343149	0.184051
CLIP4	0.349842	0.319919	0.226124	0.321533	0.303743	0.340751	0.229435	0.303587	0.180252	0.198352	0.198616	0.296447	0.279478	0.237644	0.299153	0.247243	0.420524	0.315344	0.247797	0.268605	0.258835	0.157629	0.228545	0.182904	0.282089	0.282951	0.183215	0.491937	0.408694	0.453926	0.342645	0.276314	0.338355	0.208957	0.311811	0.215616	0.198116	0.275801	0.847975	0.264747	0.246285	0.379925	0.372347	0.389483	0.310492	0.235768	0.135977	0.123919
ALK	0.194547	0.2021	0.165409	0.169259	0.303786	0.178472	0.134065	0.270955	0.215424	0.159348	0.140947	0.291387	0.239838	0.161577	0.184745	0.216033	0.286933	0.172472	0.201089	0.271662	0.243301	0.138548	0.290238	0.19404	0.137643	0.188835	0.348386	0.203592	0.206102	0.234807	0.190164	0.163172	0.201723	0.17987	0.329466	0.240557	0.206817	0.288879	0.847975	0.24021	0.197256	0.220269	0.280484	0.217933	0.152896	0.12962	0.278947	0.175336
YPEL5	0.0899396	0.103997	0.0685811	0.11393	0.0997133	0.0918057	0.139823	0.0999315	0.0754557	0.075403	0.0686608	0.0684916	0.0681094	0.0620431	0.122228	0.0788772	0.245191	0.0709677	0.106285	0.0844005	0.0704277	0.0446856	0.0709357	0.0610391	0.0461112	0.0928771	0.0489565	0.0950875	0.0853649	0.120045	0.131105	0.0564609	0.0913098	0.0546068	0.0950591	0.0432808	0.0745988	0.125004	0	0.0746139	0.0670037	0.0725228	0.0867831	0.11465	0.120125	0.0507847	0.0384565	0.0478591
LBH	0.027034	0.0320405	0.0321898	0.0364666	0.0555173	0.0356672	0.0160304	0.053079	0.0539782	0.0356483	0.0422892	0.0462177	0.0384913	0.0315598	0.0449437	0.0675411	0	0.0266127	0.0290892	0.0496955	0.0325504	0.00965665	0.0438823	0.0289468	0.0225077	0.0219179	0	0.0241721	0.0238088	0.0189263	0.00522356	0.0411186	0.0254452	0.0247882	0.0263919	0.0305437	0.0186229	0.0190559	0	0.0281251	0.0616731	0.0387601	0.0119524	0.0176471	0.0230308	0.0223185	0.0250404	0.0478591
LCLAT1	0.271777	0.31568	0.23143	0.282399	0.293718	0.274822	0.151627	0.250376	0.18402	0.222978	0.168264	0.253042	0.225204	0.181341	0.256572	0.2386	0.181463	0.220021	0.211747	0.21295	0.24233	0.148664	0.219255	0.13769	0.215377	0.241434	0.269867	0.43199	0.335067	0.357891	0.228169	0.213718	0.295464	0.181982	0.251027	0.195315	0.189244	0.279536	0	0.246687	0.210524	0.246295	0.241455	0.299877	0.260297	0.296293	0.14624	0.0368704
CAPN13	0.00882205	0.00860906	0.00658412	0.0138195	0.0105656	0.00759152	0.000738191	0.0120657	0.00756138	0.0100334	0.00922975	0.00481045	0.0167018	0.0110291	0.0377022	0.00776728	0	0.0240702	0.00416321	0.0130727	0.0174519	0.0210956	0.00766394	0.0210156	0.0121706	0.0113704	0.0489565	0.00124073	0.0096654	0.0150015	0.00133513	0.00945686	0.00444537	0.00668421	0	0.00671232	0.00897296	0.0104948	0	0	0.0138377	0.0318068	0.019218	0	0.0259613	0.00739592	0.00850641	0
GALNT14	0.38979	0.353251	0.317572	0.359754	0.345533	0.359484	0.320583	0.306259	0.310877	0.404885	0.380911	0.333382	0.381367	0.37488	0.487961	0.42607	0.610454	0.436279	0.27439	0.437717	0.32812	0.264505	0.386503	0.359584	0.373804	0.359389	0.228617	0.353892	0.217618	0.397026	0.409883	0.29283	0.399448	0.296226	0.348422	0.388086	0.372955	0.358395	0	0.384193	0.346621	0.381242	0.341244	0.329137	0.304858	0.380493	0.411817	0.42649
CAPN14	0.0122009	0.00743007	0.00451698	0.0131105	0.00803503	0.0157651	0.00562455	0.0114315	0.00719097	0.00503321	0.00665253	0.00351126	0.000136741	0.0106972	0.0114619	0.00712412	0	0.00435851	0.00567378	0.00655903	0.0175358	0.0117889	0.00424979	0.00804722	0.0132919	0.00127684	0	0.00142543	0.0057149	0.0109686	0	0.00212269	0.0212851	0.0120859	0.0042852	0.0164201	0.00490784	0.00851104	0	0.0162068	0.00707443	0.00968144	0.00292499	0.0094813	0.004771	0.00322768	0.0067337	0
EHD3	0.06247	0.0482618	0.0357892	0.0581821	0.0431817	0.0675362	0.0758983	0.0905579	0.0515583	0.0423705	0.0355899	0.051048	0.0712532	0.0328888	0.0230132	0.0369654	0.227297	0.0283218	0.0526722	0.0441262	0.0363439	0.0426926	0.0577692	0.0417766	0.0339322	0.0558502	0	0.0673027	0.0677565	0.0410094	0.125641	0.0447809	0.0754306	0.038772	0.0133912	0.0328888	0.0514258	0.0529659	0	0.0272008	0.0446205	0.0298156	0.0326345	0.0870401	0.0750546	0.0189275	0.0320772	0.0558634
XDH	0	0	0.00340786	0.00332793	0.00311089	0.00170347	0	0	0.00157432	0	0.000457198	0.00180457	0.00417393	0.00515099	0.000908157	0	0	0	0	0.000671094	0.00276136	0.000212306	0.00302658	0.00105378	0.000831581	0	0	0	0.00106818	0	0	0	0	0.000363345	0	0.00189872	0	0	0	0	0.00142419	0	0.00318931	0	0	0	0.000578572	0
SRD5A2	0.00369656	0	0	0.00243613	0.00156061	0	0	0.00340749	0.000210954	0	0	0	0	0	0	0	0	0	0	0.00052132	0	0	0	0	0	0	0	0.00895437	0.00208956	0	0	0.00180672	0	0	0	0.000283795	0.000593829	0.00187075	0	0.00118077	0	0	0	0	0	0.00705328	0.000463915	0
MEMO1	0.0705822	0.0834671	0.0852375	0.0953519	0.102778	0.0977009	0.0619018	0.0738002	0.042604	0.0580906	0.0531853	0.0461047	0.0670832	0.0409322	0.0372455	0.0546966	0.0804392	0.0743223	0.0446166	0.0717241	0.0666836	0.0362943	0.0384795	0.0334046	0.0691854	0.0756932	0	0.0711506	0.0898621	0.140663	0.103536	0.0585494	0.0525325	0.0420923	0.0700761	0.0363447	0.0557098	0.111797	0	0.0426733	0.0470968	0.0572642	0.0587026	0.0698343	0.092532	0.0504656	0.0405751	0
DPY30	0.122336	0.138985	0.0815556	0.167347	0.107199	0.0888327	0.126772	0.118487	0.099153	0.0783296	0.0783029	0.128124	0.0841634	0.102403	0.11921	0.116152	0.186264	0.104128	0.118437	0.101005	0.112342	0.0582233	0.0772381	0.0686948	0.0761279	0.0583825	0	0.0937851	0.133864	0.139797	0.116343	0.128375	0.116984	0.103439	0.076711	0.0810704	0.0859317	0.12186	0	0.103448	0.123644	0.0916918	0.134266	0.161797	0.120938	0.0759783	0.0691671	0.0842615
SPAST	0.243548	0.292253	0.186234	0.257074	0.272318	0.272509	0.159191	0.225758	0.156953	0.138182	0.176787	0.237282	0.196422	0.165747	0.223998	0.202851	0.226642	0.192458	0.197949	0.239341	0.217995	0.134305	0.220314	0.121183	0.220076	0.269011	0.204023	0.248469	0.25036	0.31183	0.275894	0.215861	0.245282	0.181364	0.252129	0.171913	0.156106	0.21102	0	0.226594	0.193453	0.227966	0.246337	0.256863	0.23167	0.133084	0.138155	0.432585
SLC30A6	0.146081	0.0644693	0.0966878	0.146523	0.11902	0.108889	0.134509	0.103724	0.0884172	0.0916463	0.0842593	0.1318	0.07273	0.130607	0.158627	0.109737	0	0.113152	0.0791099	0.0971789	0.0975964	0.105322	0.0791398	0.0567869	0.0464476	0.0847816	0.204023	0.162365	0.149949	0.113043	0.107921	0.0968908	0.14207	0.0970982	0.159418	0.0958514	0.0806139	0.114317	2.49369	0.121587	0.0892379	0.104749	0.147895	0.186895	0.151624	0.0749256	0.0818504	0.138862
NLRC4	0.00827537	0.00554952	0.00341607	0.0279186	0.0193998	0.00440054	0.0110842	0.0115088	0.00768394	0.00860042	0.00453213	0.00346804	0.00171512	0.0315174	0.0101313	0.0175496	0	0.0215401	0.0153367	0.0039962	0.023779	0.0144461	0.00543868	0.0104243	0.0016421	0.00407782	0	0.00936937	0.0285289	0.00069568	0.00276791	0.0346776	0.00535372	0.0118935	0.0136055	0.00276018	0.00967539	0.010301	0	0.0070131	0.0129094	0.00711875	0.0245788	0	0	0.00480027	0.00633762	0
YIPF4	0.27769	0.178979	0.168082	0.257899	0.233194	0.224547	0.250347	0.205971	0.155371	0.136983	0.154604	0.232685	0.23589	0.199803	0.241783	0.248329	0.620613	0.222333	0.216263	0.193524	0.193339	0.11652	0.223417	0.114083	0.147317	0.200192	0.334778	0.294153	0.282599	0.242587	0.309054	0.241335	0.20831	0.185976	0.199283	0.161811	0.163929	0.210974	1.00932	0.226824	0.191614	0.254857	0.307151	0.226471	0.195342	0.197777	0.125573	0.298313
BIRC6	0.4982	0.511807	0.244113	0.462864	0.392042	0.439898	0.302073	0.358419	0.219	0.264618	0.239199	0.377004	0.40145	0.262946	0.443898	0.293791	0.937467	0.302145	0.275406	0.315168	0.2714	0.207711	0.368138	0.13275	0.282414	0.465671	0.524542	0.689909	0.458501	0.583795	0.561093	0.251189	0.521188	0.240473	0.456975	0.264274	0.212539	0.406557	0.847975	0.366142	0.23308	0.546105	0.502933	0.551311	0.420418	0.329833	0.1581	0.444393
TTC27	0.136243	0.150542	0.124447	0.209168	0.199128	0.15421	0.131899	0.13413	0.111101	0.148284	0.10893	0.128905	0.118624	0.146407	0.108514	0.15574	0.186264	0.14803	0.158043	0.137005	0.143487	0.0975153	0.154747	0.128806	0.128265	0.159548	0.160796	0.181609	0.176979	0.240943	0.169949	0.130225	0.154679	0.115262	0.164737	0.124744	0.131257	0.144803	0	0.182696	0.132357	0.181641	0.196935	0.144128	0.142665	0.0533457	0.0920525	0.16296
LTBP1	0.0973045	0.0716214	0.0607358	0.11451	0.1277	0.0565582	0.0647102	0.0680729	0.0561718	0.0950211	0.0611457	0.0553402	0.0796558	0.0553917	0.0822894	0.0890345	0	0.0956963	0.0447398	0.0596217	0.0739324	0.0772366	0.0392725	0.0977459	0.108744	0.143639	0	0.0578049	0.0910668	0.127989	0.0418212	0.052139	0.0529184	0.0859372	0.0791615	0.0406265	0.0870825	0.0522186	0	0.155493	0.103195	0.104291	0.130026	0.0468446	0.0725853	0.0758532	0.121801	0
RASGRP3	0.0159827	0.00559369	0.018192	0.0479099	0.0328211	0.0132404	0.0179	0.0153027	0.0188141	0.0152863	0.0102337	0.0137383	0.0135341	0.0155678	0.0112137	0.0134863	0	0.0248532	0.0208168	0.0109249	0.0166745	0.0236771	0.015833	0.00517307	0.0118169	0.00672083	0	0.0213232	0.0340732	0.0156106	0	0.0364711	0.0240952	0.025443	0.0136906	0.0134619	0.00657559	0.00723575	0	0.0246351	0.0223752	0.0265356	0.0361707	0.00642647	0.0122477	0.0309454	0.0221583	0
FAM98A	0.05787	0.0605574	0.056013	0.122907	0.0696978	0.0603411	0.0658381	0.0761524	0.0580981	0.0596788	0.0603421	0.0224941	0.0626795	0.100192	0.0500151	0.0997708	0	0.0552376	0.0672797	0.0385694	0.05019	0.0398179	0.0682353	0.0489259	0.0492208	0.0482535	0	0.0663001	0.101456	0.05945	0.0590486	0.0659136	0.0629565	0.0714244	0.0742631	0.0413115	0.0456216	0.0592561	0	0.0803045	0.0649791	0.051787	0.0722113	0.0229985	0.041797	0.0268505	0.0284886	0.0301879
CRIM1	0.421861	0.492232	0.28779	0.484222	0.51294	0.427623	0.359598	0.404408	0.332841	0.331017	0.320901	0.423718	0.445098	0.275896	0.409397	0.339414	1.00639	0.329554	0.367536	0.396555	0.376923	0.263372	0.421814	0.269463	0.378104	0.453967	0.197011	0.585711	0.498429	0.583537	0.524904	0.321859	0.436198	0.30628	0.459356	0.37494	0.345588	0.399503	0.987336	0.421812	0.370731	0.592382	0.51796	0.494231	0.473611	0.338795	0.251974	0.181995
FEZ2	0.32278	0.314333	0.212939	0.357586	0.328607	0.291163	0.197194	0.290544	0.195968	0.166691	0.169077	0.217497	0.224498	0.236065	0.191266	0.253464	0.0804392	0.235656	0.248261	0.222551	0.236576	0.154991	0.177307	0.143747	0.201649	0.231345	0.142571	0.414989	0.420744	0.36876	0.330339	0.25276	0.313709	0.202167	0.230275	0.180996	0.218192	0.261639	0	0.28307	0.239492	0.272807	0.404495	0.288801	0.26543	0.216036	0.137596	0.166366
VIT	0.00714845	0.000431247	0.00717058	0.0185974	0.0059514	0.0180414	0.00950866	0.00519425	0.00728157	0.00310142	0.00581197	0.0100271	0.00814697	0.00626828	0.0064833	0.0106006	0	0.00204065	0.00309991	0.00170883	0.00477551	0.00401064	0.00779655	0.000893932	0.000489089	0.00214455	0	0.00819254	0.00690348	0.0145923	0.00446871	0.00298468	0.00307667	0.00541242	0	0.0040877	0.0121837	0.000995583	0	0.0083127	0.00286361	0.00295164	0.0124916	0.0051016	0.012623	0.011149	0.0225899	0
STRN	0.239315	0.211739	0.170676	0.233943	0.230054	0.213368	0.137798	0.186317	0.122092	0.135122	0.154396	0.199002	0.20762	0.16268	0.224124	0.184897	0.328335	0.179271	0.160271	0.190098	0.202569	0.134977	0.179226	0.118946	0.162111	0.239618	0.340555	0.302993	0.258381	0.293014	0.215524	0.20537	0.241074	0.168426	0.187599	0.121231	0.190041	0.223183	0	0.184183	0.16619	0.256284	0.282154	0.207609	0.192448	0.150754	0.117266	0
HEATR5B	0.262636	0.273576	0.174711	0.278278	0.235481	0.189579	0.181336	0.237471	0.161634	0.154732	0.156588	0.198034	0.189752	0.213592	0.27177	0.223844	0.247872	0.254628	0.187304	0.189017	0.19022	0.13662	0.193806	0.111443	0.148961	0.239133	0.188359	0.266309	0.325115	0.323952	0.258828	0.220608	0.223948	0.162507	0.230721	0.16116	0.176697	0.197026	0	0.182919	0.203775	0.236212	0.347738	0.211942	0.151524	0.174347	0.127231	0.104206
GPATCH11	0.0521902	0.0456508	0.0476998	0.0742003	0.0492371	0.0578072	0.0700426	0.0619784	0.0531736	0.0265112	0.0497795	0.0560694	0.0575747	0.0382431	0.074204	0.0495531	0.115877	0.0510625	0.0538296	0.0281844	0.055805	0.0440654	0.0279852	0.0374569	0.0504138	0.0433214	0	0.0463081	0.0845905	0.0732164	0.0706237	0.057957	0.0699099	0.0458519	0.0385902	0.0447099	0.059255	0.0996535	0	0.0785659	0.0496108	0.0483915	0.0958984	0.0641352	0.06339	0.0466279	0.0217359	0.0558634
EIF2AK2	0.225189	0.285054	0.189076	0.27215	0.228664	0.245754	0.267633	0.233248	0.170054	0.139405	0.177949	0.183074	0.224644	0.275256	0.260914	0.228133	0.195866	0.190022	0.204985	0.19652	0.180031	0.148592	0.169884	0.112851	0.186928	0.220677	0	0.228216	0.236148	0.274824	0.267543	0.232495	0.264357	0.183032	0.190752	0.194927	0.21002	0.289486	0	0.237005	0.202196	0.299776	0.345451	0.274977	0.23828	0.218233	0.115487	0.379041
SULT6B1	0.00503312	0.000476808	0.00415246	0.00106532	0	0	0	0.00229187	0.00380179	0	0.00121377	0.000715504	0.000534487	0.00120421	0	0	0	0.00567189	0.00311948	0.000938859	0.00210282	0.00137045	0	0	0.00187185	0	0	0	0	0.00264272	0	0.00270035	0.00462736	0.00232138	0.0134598	0.000508266	0.00254584	0	0	0	0	0	0.0104111	0	0.00307031	0	0.000424014	0
CEBPZOS	0.184453	0.140655	0.12551	0.220013	0.138297	0.133383	0.141167	0.149367	0.115185	0.149066	0.116654	0.169837	0.111241	0.15748	0.135883	0.197864	0	0.152283	0.145334	0.124889	0.126443	0.0981112	0.115938	0.0999933	0.0776932	0.140988	0.348386	0.155198	0.214408	0.178697	0.206273	0.153913	0.169096	0.137678	0.157338	0.110031	0.114197	0.158718	0	0.201069	0.136681	0.149077	0.217308	0.100052	0.127088	0.172471	0.086472	0.319032
CEBPZ	0.11166	0.148463	0.0917604	0.177814	0.116882	0.128725	0.120182	0.0939188	0.080435	0.0631063	0.0769442	0.0532962	0.0976408	0.0848183	0.121926	0.104507	0.623869	0.100859	0.115634	0.0841068	0.10896	0.0688043	0.0750465	0.0843316	0.104969	0.104644	0.20027	0.152737	0.166174	0.111079	0.13063	0.0798957	0.111832	0.0902466	0.0425531	0.0535009	0.0834143	0.0994204	0	0.0901301	0.0710205	0.0904931	0.148745	0.107084	0.0893061	0.0806081	0.0502933	0
NDUFAF7	0.187567	0.194252	0.120213	0.154977	0.16715	0.167824	0.131703	0.138331	0.108175	0.132847	0.112303	0.171171	0.0965469	0.17519	0.147807	0.128264	0.226642	0.14805	0.11413	0.135151	0.128159	0.125671	0.108378	0.0831807	0.1383	0.204975	0.260068	0.26728	0.1717	0.190898	0.17964	0.15618	0.152581	0.0870862	0.189032	0.109693	0.120616	0.144191	0.987336	0.164432	0.120378	0.208796	0.212718	0.162197	0.175135	0.119213	0.0965833	0.0272277
PRKD3	0.0129011	0.0107365	0.0258949	0.11976	0.0864729	0.0358059	0.015079	0.0165751	0.0458448	0.0105082	0.0160526	0.00605226	0.0117829	0.0755436	0.0172794	0.0884975	0	0.0876436	0.0599158	0.0276784	0.0431828	0.0500866	0.0106569	0.0755567	0.013076	0.00848845	0	0.0217708	0.108873	0.0274677	0.00719286	0.0386912	0.00918841	0.0557907	0.00174163	0.0101025	0.0344598	0.00572228	0	0.0355667	0.0407658	0.0239611	0.101572	0.0179555	0.00816218	0.0424878	0.0152279	0.0116798
QPCT	0.0292073	0.0505703	0.0196767	0.0613197	0.0417993	0.0361181	0.0422594	0.0411863	0.0416454	0.0174506	0.0323502	0.017135	0.0331743	0.050202	0.0421198	0.0658565	0	0.0303071	0.0438485	0.0237843	0.0350011	0.0153495	0.0306366	0.0210324	0.0304116	0.0235542	0	0.055639	0.0479482	0.0523071	0.0651174	0.0431001	0.018722	0.0314919	0.0447633	0.0189813	0.0462492	0.0501277	0	0.0254921	0.0465445	0.00954982	0.0267872	0.0483292	0.0382943	0.0224989	0.0219031	0.0570058
CDC42EP3	0.140399	0.0906133	0.140499	0.165606	0.147422	0.17981	0.168624	0.177713	0.166462	0.135595	0.125949	0.0996484	0.171941	0.196029	0.136536	0.181776	0.280274	0.148217	0.151281	0.130011	0.111896	0.104749	0.130184	0.125195	0.16169	0.119671	0.0489565	0.150993	0.136661	0.18181	0.13525	0.160855	0.102101	0.125381	0.162351	0.114892	0.1272	0.153259	0	0.164776	0.139231	0.107675	0.155828	0.135172	0.152964	0.17549	0.103816	0.193077
RMDN2	0.190581	0.160686	0.0880139	0.121201	0.0919586	0.10989	0.0824211	0.113131	0.0752245	0.0761318	0.0872147	0.0681877	0.090791	0.0994868	0.122664	0.106395	0.137203	0.102218	0.107734	0.153755	0.0987837	0.0833868	0.111272	0.0848601	0.0664184	0.124225	0.0489565	0.101995	0.0965379	0.150379	0.118472	0.0743747	0.15564	0.0876602	0.166732	0.0981048	0.0656478	0.09038	0	0.107459	0.0794935	0.0937023	0.101922	0.175705	0.0901165	0.101819	0.0644116	0.0693589
CYP1B1	0.00527663	0.00953706	0.00229612	0.0166742	0.00632424	0.00750652	0.00478663	0.00529781	0.00339843	0.000284173	0.00101658	0	0.0168172	0.00509338	0.0030204	0.000786909	0	0.0122842	0.00176598	0.00676748	0	0.00154887	0.00218798	0.00166469	0.0011918	0.00969441	0	0.00391645	0.00845089	0.00502172	0	0.00376384	0.0176216	0.00400091	0	0	0.00314108	0.0118889	0	0	0.00286832	0	0.00494208	0.000645383	0.00267777	0.00636246	0.00118058	0
ATL2	0.178297	0.209923	0.171914	0.28243	0.239504	0.187785	0.14851	0.207479	0.140858	0.148484	0.128738	0.152196	0.185835	0.149483	0.193298	0.172135	0.286309	0.212966	0.159644	0.176227	0.183197	0.130385	0.16643	0.125473	0.128125	0.150704	0.46216	0.250996	0.267635	0.283212	0.210445	0.151978	0.196485	0.15111	0.154669	0.119001	0.14063	0.165826	0	0.166921	0.184278	0.183073	0.183169	0.149052	0.179081	0.0976558	0.117564	0.247448
HNRNPLL	0.175207	0.19093	0.12197	0.150984	0.172291	0.19128	0.169475	0.124037	0.0867272	0.0970545	0.0984939	0.148693	0.169709	0.11372	0.0951331	0.10478	0.525598	0.107715	0.12131	0.128222	0.104204	0.0858939	0.0890417	0.0662795	0.107025	0.177397	0.139962	0.248346	0.206631	0.222135	0.128971	0.15004	0.175113	0.12825	0.120604	0.0841167	0.0861914	0.135707	0	0.123013	0.0871349	0.137083	0.201514	0.19656	0.18224	0.0977065	0.0644598	0.238528
GALM	0.00118083	0.00513584	0.0135659	0.0433277	0.0156562	0.00940846	0.036321	0.010452	0.0219262	0.00926572	0.00627076	0.0105178	0.00198237	0.0218753	0.0123566	0.0329845	0	0.0158328	0.0196495	0.00885576	0.00805678	0.0081842	0.00242693	0.0252413	0.0166448	0.0124815	0	0.0167305	0.0387939	0.0282479	0.00521408	0.0270073	0.0150196	0.0103617	0.00711789	0.00711581	0.0152283	0.00906013	0	0.00517708	0.0306811	0.024883	0.0401882	0.00404482	0	0.00935829	0.0148759	0
SRSF7	0.174136	0.222553	0.152778	0.24064	0.210722	0.181203	0.228615	0.207819	0.174134	0.100595	0.11341	0.105625	0.157178	0.246816	0.192717	0.235379	0	0.200972	0.151408	0.135032	0.148945	0.111842	0.0862961	0.12186	0.120492	0.139079	0	0.159767	0.155358	0.236339	0.2345	0.191712	0.164897	0.15004	0.0563556	0.105743	0.185103	0.208608	0	0.167983	0.21323	0.110968	0.283672	0.121381	0.136236	0.169852	0.0900293	0.0356086
GEMIN6	0.00955789	0.0389124	0.00896085	0.0203098	0.0264646	0.0136589	0.0342998	0.0101514	0.0164018	0.0120104	0.0112381	0.00630578	0.00794091	0.0201179	0.01519	0.0215737	0.115877	0.0110186	0.0245531	0.0189713	0.0144106	0.00572846	0.0183118	0.0140565	0.0210752	0.00230358	0	0.00618201	0.0293541	0.0103869	0.0142807	0.0111827	0.0280942	0.0111535	0	0.00889966	0.00737058	0.0128772	0	0.0206113	0.0144758	0.00989266	0.0160542	0.0112873	0.0152375	0.0169296	0.00697064	0
DHX57	0.240186	0.229199	0.168392	0.2081	0.191207	0.177545	0.144445	0.146585	0.130023	0.152415	0.129637	0.181227	0.192881	0.16829	0.211414	0.167281	0.0804392	0.152822	0.152619	0.168296	0.139986	0.152599	0.156882	0.139306	0.118459	0.168924	0.158906	0.235139	0.164129	0.19582	0.175267	0.178415	0.254409	0.13399	0.12649	0.163902	0.141969	0.181363	0	0.176746	0.137466	0.197831	0.202531	0.185955	0.142066	0.14005	0.110642	0.0778109
MORN2	0.00783943	0.00300638	0.0052679	0.0185682	0.0175497	0.0276576	0.00750918	0.0138606	0.0121894	0.0118029	0.00644969	0.00251857	0.0100379	0.0126439	0.0040421	0.017258	0	0.00763725	0.0116931	0.00727476	0.00987476	0.00663481	0.0106814	0.00968729	0.00606099	0.0187515	0	0.0125477	0.0113586	0.0153704	0.0173795	0.00930178	0.00920312	0.00596442	0.00948251	0.00203017	0.00656605	0.023189	0	0.0205434	0.0112021	0.0199829	0.00636789	0.0101311	0.0133021	0.00381207	0.00561474	0
ARHGEF33	0.036786	0.0360929	0.0273078	0.0390495	0.0299804	0.0200146	0.03743	0.0285077	0.0377638	0.0217591	0.0224885	0.0210121	0.0355515	0.0201862	0.0474683	0.0443526	0	0.034406	0.0386656	0.0330866	0.032573	0.0325298	0.035772	0.0171203	0.0197662	0.00363164	0	0.0422005	0.0517097	0.0509746	0.0408579	0.0208605	0.048517	0.0327256	0.0339973	0.0200898	0.0354367	0.0476158	0	0.0192583	0.0274516	0.0352135	0.033103	0.0319512	0.0516131	0.0569544	0.0238325	0
SOS1	0.44021	0.44624	0.255607	0.430127	0.402098	0.421888	0.298879	0.38941	0.240694	0.273376	0.230249	0.409082	0.386573	0.239338	0.423739	0.2945	1.10556	0.347599	0.290633	0.348809	0.319167	0.18556	0.379338	0.160931	0.30957	0.438926	0.470665	0.577846	0.478868	0.533119	0.509418	0.245045	0.505708	0.231583	0.492379	0.302999	0.27534	0.399153	0.350717	0.356589	0.30036	0.53312	0.535206	0.568037	0.407359	0.303646	0.192187	0.300772
CDKL4	0.0116627	0.000708934	0.00902187	0.0267217	0.0118671	0.0118709	0.00949107	0.0102201	0.00879509	0.00724744	0.00874108	0.0144226	0.00938667	0.0154831	0.0450616	0.0347461	0	0.0120633	0.00338288	0.00654659	0.00845336	0.0114713	0.00805324	0.00753241	0.00684082	0.0221798	0	0.022594	0.0209177	0.0085126	0.00246103	0.00988012	0.0117778	0.0075563	0	0.00839775	0.00695113	0.0160912	0	0.0122788	0.00683923	0.0230115	0.0151312	0.00688757	0	0.00930393	0.00371034	0
MAP4K3	0.457019	0.479149	0.256734	0.451235	0.416777	0.405349	0.324616	0.375711	0.200704	0.254055	0.227623	0.411094	0.373957	0.29918	0.349035	0.325522	0.777925	0.33293	0.303249	0.324828	0.289161	0.173099	0.37599	0.170048	0.285524	0.437119	0.136235	0.596777	0.443732	0.565567	0.523528	0.233374	0.486964	0.243599	0.567783	0.2618	0.254987	0.386244	0	0.366594	0.289758	0.531753	0.459034	0.504128	0.402099	0.239323	0.177925	0.400498
TMEM178A	0.329251	0.303466	0.24301	0.365077	0.365073	0.315389	0.360175	0.30921	0.224164	0.204666	0.224802	0.255906	0.27029	0.228839	0.226248	0.250399	0.37422	0.255205	0.227456	0.257857	0.249589	0.163875	0.270423	0.196477	0.256418	0.354648	0.235849	0.477915	0.431626	0.3721	0.347683	0.258651	0.368131	0.207971	0.320655	0.262055	0.245836	0.302422	1.03084	0.303235	0.230438	0.303686	0.283146	0.37426	0.328753	0.23763	0.170085	0.0368704
THUMPD2	0.147828	0.22829	0.125143	0.149384	0.136959	0.171329	0.148552	0.160644	0.119338	0.0873687	0.119229	0.144345	0.166164	0.184873	0.0887615	0.161839	0.423318	0.15778	0.121925	0.115445	0.140278	0.120026	0.0818873	0.102241	0.125313	0.146689	0.0489565	0.238223	0.163083	0.161747	0.159117	0.137204	0.142506	0.100791	0.0719601	0.11066	0.13973	0.223635	0	0.135938	0.13893	0.173102	0.19258	0.179005	0.114902	0.130831	0.0810114	0.0830367
SLC8A1	0.335719	0.379843	0.209688	0.358261	0.350462	0.375571	0.282182	0.260469	0.232789	0.226495	0.192189	0.322166	0.352497	0.15057	0.272236	0.216343	0.744947	0.201028	0.223123	0.225017	0.227689	0.113375	0.349702	0.121782	0.245091	0.30006	0.0995346	0.538174	0.349774	0.436831	0.469782	0.200923	0.398984	0.219791	0.458974	0.206133	0.212904	0.263514	0.987336	0.246771	0.208842	0.255958	0.258644	0.411138	0.341502	0.104932	0.160182	0.438684
C2orf91	0	0	0.0016053	0.000302631	0.00164149	0	0	0.00191367	0	0	0	0	0	0.00265512	0	0	0	0	0	0	0.00344382	0	0	0	0	0	0	0	0.00536525	0.000792739	0	0	0	0.00377846	0	0.000825902	0	0	0	0	0.00106388	0.00350398	0	0	0.00209777	0	0	0
PKDCC	0.0197173	0.0344416	0.0138707	0.0239878	0.0260372	0.0226885	0.0350702	0.0374632	0.0196016	0.00880701	0.00856242	0.0157926	0.0134045	0.0162039	0.0237016	0.0196487	0	0.0365954	0.0148157	0.0176422	0.0111355	0.0140148	0.0174872	0.0291204	0.0176807	0.0148829	0	0.033202	0.0149222	0.0174002	0.0814993	0.0342779	0.0732825	0.0107071	0.0059368	0.0147519	0.01312	0.0285026	0	0.0216878	0.00942426	0.0439259	0.024473	0.0230212	0	0.00311923	0.00689888	0.0693589
EML4	0.150596	0.182327	0.139676	0.197038	0.215096	0.177139	0.134298	0.176116	0.136148	0.129355	0.119078	0.166643	0.170379	0.17373	0.165289	0.186293	0	0.17207	0.147733	0.154059	0.176497	0.0999544	0.149189	0.120377	0.146696	0.182078	0.108265	0.216132	0.161781	0.217272	0.200618	0.149603	0.158631	0.130198	0.140376	0.15513	0.148233	0.163044	0	0.187184	0.158699	0.229046	0.21319	0.175555	0.149029	0.126429	0.113131	0.0630473
COX7A2L	0.144962	0.126403	0.100072	0.201616	0.128788	0.110155	0.136505	0.177534	0.121161	0.0715561	0.100081	0.0949761	0.12887	0.128243	0.130627	0.156079	0	0.158953	0.152292	0.167765	0.142975	0.0949655	0.110414	0.0916271	0.134353	0.146118	0	0.239411	0.160406	0.170035	0.203363	0.157687	0.137856	0.0967081	0.064941	0.0762521	0.0906373	0.100477	0	0.149693	0.123838	0.130351	0.175546	0.240945	0.118403	0.123104	0.0618501	0.505012
KCNG3	0.0243465	0.00936462	0.00747155	0.0239549	0.0181013	0.0232301	0.0137971	0.00907672	0.00591977	0.00894341	0.0113517	0.00775594	0.00363367	0.0172295	0.00239945	0.0247738	0	0.0126554	0.0181244	0.010785	0.0121679	0.00484178	0.0135661	0.00996636	0.00185968	0.0411266	0	0.00802494	0.0282956	0.0284585	0.0351901	0.0206295	0.0321734	0.0114186	0.0166478	0.00662397	0.00964125	0.0064677	0	0.00344912	0.0111107	0.0115276	0.0112542	0.0304728	0.0127679	0.0121391	0.00638756	0.0272277
MTA3	0.285667	0.348347	0.23481	0.34605	0.306708	0.297977	0.309898	0.24811	0.204787	0.21453	0.180543	0.234544	0.244633	0.235103	0.321125	0.253311	0.63777	0.291617	0.244705	0.278662	0.26187	0.217788	0.30538	0.143624	0.253458	0.2839	0.160796	0.471988	0.370846	0.453877	0.383092	0.300007	0.331015	0.262692	0.314356	0.237551	0.242288	0.32574	0	0.241863	0.247029	0.387374	0.381317	0.403204	0.364594	0.283766	0.165894	0.311992
OXER1	0	0	0	0.00284055	0	0	0.00111983	0.00209338	0.000612236	0	0	0	0.00306235	0	0	0	0	0	0	0	0.000289863	0	0	0	0.00287178	0.00363988	0	0	0	0	0.000788553	0	0	0.000775322	0	0	0	0	0	0	0	0	0	0	0	0	0	0
HAAO	0.000243264	0.00664315	0.0122737	0.0405548	0.0198841	0.00392743	0.0119301	0.00909356	0.0130153	0.0029695	0.00673485	0.00274494	0.00305572	0.0200977	0	0.0132954	0	0.0140212	0.0172597	0.0113143	0.0177801	0.00900788	0.014714	0.00230218	0	0.00515116	0	0.00271692	0.00232572	0.010869	0.00234331	0.0106101	0.00822935	0.0158048	0	0.0084166	0.00945974	0.0064247	0	0.0170291	0.018663	0.00889947	0.0234092	0	0.00823544	0.0166794	0.0144117	0
ZFP36L2	0.0044718	0.0052828	0.00279673	0.00235292	0.00415754	0.00200872	0.00616257	0.0118931	0.00550436	0.00337543	0.00250762	0.0114551	0.00213887	0.0129666	0.00171284	0.023994	0	0.00879016	0.00804659	0	0.00865837	0.00420893	0.0122843	0.00454876	0.00359435	0.000670836	0	0.0330453	0.00662305	0.0165752	0.0223782	0.014114	0.00762685	0.00369794	0.00682976	0.00109505	0.00846048	0.00361513	0	0.00422933	0.00327361	0	0.007889	0	0.0197042	0	0.0114116	0
THADA	0.320958	0.337653	0.230429	0.347951	0.305579	0.286907	0.204988	0.260827	0.190771	0.223174	0.198205	0.267441	0.243787	0.242269	0.330013	0.267328	0.707602	0.312599	0.243172	0.276659	0.230732	0.146445	0.266294	0.184389	0.213464	0.256865	0.269867	0.411965	0.309473	0.366679	0.398117	0.219533	0.341417	0.219164	0.358313	0.255207	0.207852	0.283932	0	0.259952	0.246087	0.348085	0.328912	0.349804	0.299503	0.23661	0.167099	0.423466
PLEKHH2	0.0171455	0.0221487	0.00325634	0.012986	0.0153189	0.0156021	0.0129087	0.0131368	0.0045619	0.000531547	0.0055173	0.0130473	0.0176739	0.0200848	0.0091996	0.0104958	0	0.00788315	0.00488978	0.00183678	0.00172243	0.00229143	0.00787736	0.0139315	0.00389201	0.00816097	0	0.0188846	0.0123926	0.0192915	0.0577464	0.0141678	0.01153	0.0123489	0.00517269	0.00295571	0.00223261	0.00939348	0	0.0194304	0.00537699	0.011088	0.00741292	0	0.000785577	0.00314019	0.00264028	0
C1GALT1C1L	0	0.0042473	0.000525683	0.00260579	0	0	0	0.00105762	0	0	0	0	0	0.00249125	0	0	0	0	0.000986141	0	0	0	0	0	0	0	0	0	0	0.00120179	0.00957542	0	0.00286682	0	0	0.000125511	0.000542549	0	0	0	0	0	0	0	0	0	0	0
DYNC2LI1	0.194794	0.213848	0.170644	0.284248	0.240403	0.250334	0.129299	0.211791	0.138719	0.11628	0.159487	0.157702	0.197552	0.177595	0.233275	0.24188	0.115877	0.224438	0.173287	0.179904	0.212827	0.112343	0.16861	0.115461	0.170976	0.239459	0.288085	0.265357	0.262969	0.250629	0.265708	0.175168	0.247532	0.152111	0.189719	0.14729	0.140242	0.196372	0.943868	0.214651	0.191014	0.23895	0.25629	0.249978	0.146229	0.114363	0.111385	0.19843
ABCG5	0.0123673	0.00726683	0.00662299	0.017434	0.0165677	0.0188679	0.00724634	0.0153766	0.00982149	0.00993278	0.00494103	0.00105533	0.00493226	0.0299815	0.0310039	0.0134707	0	0.0133893	0.0105955	0.00934627	0.0144758	0.00208538	0.00552935	0.00710199	0.00611079	0.0044486	0.0489565	0.016588	0.00775524	0.01143	0.00510131	0.00662469	0.0231638	0.0114593	0	0.00880371	0.00609708	0.000884721	0	0.004309	0.00898844	0.00204817	0.00438534	0.0034615	0.00247583	0	0.0083409	0
ABCG8	0.0475778	0.0398116	0.0241969	0.0423188	0.0272945	0.040621	0.0450628	0.0426221	0.0385465	0.0181524	0.0259401	0.0166296	0.0397709	0.0826966	0.09516	0.0338521	0	0.0746892	0.0502672	0.0527533	0.0367852	0.0507146	0.0441537	0.0235059	0.0146441	0.0467331	0	0.0307262	0.0414511	0.0593833	0.0527679	0.0392356	0.0572147	0.0417267	0.0619263	0.0386005	0.0281085	0.0387535	0	0.0507759	0.0427937	0.0659423	0.0275961	0.046251	0.00574044	0.0431585	0.043155	0.0693223
LRPPRC	0.283954	0.254273	0.18442	0.317688	0.2884	0.289094	0.259652	0.242188	0.158853	0.153903	0.160871	0.206036	0.2094	0.2123	0.229706	0.245315	0.335136	0.250865	0.232111	0.209862	0.212508	0.141614	0.225995	0.133213	0.180735	0.242388	0.341135	0.321732	0.319313	0.360211	0.268647	0.213315	0.263285	0.196225	0.319424	0.178946	0.193003	0.24205	1.03084	0.246898	0.199117	0.318102	0.371126	0.340859	0.281507	0.160199	0.121298	0.234976
PPM1B	0.291861	0.364344	0.256153	0.332925	0.324349	0.332508	0.246216	0.263211	0.214333	0.208442	0.218217	0.307088	0.307975	0.246947	0.347659	0.257784	0.389631	0.285019	0.26066	0.254144	0.26046	0.190496	0.296052	0.159556	0.251543	0.319217	0.525882	0.389575	0.397275	0.417713	0.32631	0.302118	0.327539	0.179357	0.301316	0.243737	0.243862	0.296891	0.847975	0.330994	0.255831	0.389615	0.380725	0.378593	0.291647	0.205314	0.156221	0.261046
SLC3A1	0.027752	0.0121126	0.0398155	0.141972	0.059239	0.0459726	0.0424501	0.0418771	0.0618986	0.0199534	0.028874	0.0313403	0.00922417	0.124075	0.0235469	0.0968459	0	0.0820764	0.0697369	0.0341661	0.0569628	0.0494465	0.00711139	0.0433723	0.0194454	0.0186431	0	0.0181056	0.119996	0.0614808	0.0134862	0.0890004	0.0294096	0.0403176	0.034664	0.0229724	0.0209995	0.00881408	0	0.0311396	0.0651456	0.00934182	0.1438	0.0386621	0.0104143	0.0380099	0.0321492	0.0783188
PREPL	0.454477	0.50224	0.267702	0.443237	0.437725	0.466034	0.304849	0.317075	0.198464	0.262321	0.252599	0.369761	0.436146	0.236589	0.478947	0.316752	0.485453	0.326728	0.293493	0.297598	0.297826	0.192653	0.35791	0.162127	0.227578	0.427903	0.232225	0.662574	0.438143	0.551178	0.561961	0.234243	0.470096	0.216077	0.433851	0.246093	0.255276	0.435914	1.00932	0.37026	0.263203	0.524108	0.404484	0.512294	0.454709	0.279119	0.141698	0.184322
CAMKMT	0.379242	0.425309	0.382461	0.418306	0.416133	0.385486	0.375085	0.358435	0.279489	0.339795	0.349797	0.408859	0.442085	0.330874	0.421499	0.371128	0.780579	0.333661	0.31273	0.336597	0.344746	0.253338	0.45184	0.24142	0.3446	0.419923	0.496453	0.551606	0.444497	0.454637	0.483032	0.271112	0.448727	0.31149	0.494959	0.38375	0.378791	0.401858	1.69358	0.382214	0.396817	0.435089	0.315024	0.467012	0.438655	0.309496	0.26155	0.369658
SIX3	0	0.00427286	0	0	0	0	0	0.00490334	0.000342129	0.000284173	0.000973825	0.000618263	0.00454997	0	0	0	0	0.00451597	0.0018468	0.000718973	0	0	0	0	0	0	0	0	0	0	0.017448	0	0	0	0	0	0.00343634	0.0281862	0	0.00205273	0.000642574	0	0	0	0	0	0.000927917	0
SRBD1	0.123748	0.194336	0.130973	0.159516	0.171007	0.166459	0.127878	0.114546	0.0962252	0.101285	0.140773	0.142243	0.126218	0.0888982	0.131308	0.159614	0.131234	0.112843	0.10998	0.134672	0.140728	0.0903571	0.130247	0.0985236	0.120314	0.0785478	0.46216	0.216298	0.132558	0.163117	0.0896383	0.112817	0.142805	0.121335	0.138341	0.113671	0.112342	0.135798	0	0.121716	0.117589	0.113146	0.091483	0.167905	0.121807	0.111679	0.0723402	0.0746469
PRKCE	0.594931	0.492934	0.374313	0.541057	0.468048	0.559058	0.351583	0.496277	0.290111	0.273818	0.377417	0.46932	0.512119	0.331405	0.545441	0.376419	0.853882	0.45341	0.393028	0.379936	0.32348	0.332063	0.517492	0.273724	0.417883	0.448023	0.688832	0.763425	0.545023	0.742648	0.657647	0.39226	0.573479	0.286938	0.600422	0.350327	0.393148	0.465262	1.33807	0.489189	0.439424	0.675915	0.677546	0.610444	0.458836	0.464662	0.276991	0.569597
EPAS1	0.00872311	0.00850115	0.0056162	0.00423801	0.00491531	0.00510299	0.00222028	0.00673095	0.00795094	0.000329059	0.00156037	0.00227746	0.00226091	0.0166338	0	0.00710441	0	0.0064207	0.00393515	0.00233022	0.00525336	0.00213001	0	0.00915589	0.00170782	0.00273863	0	0.0110513	0.0104721	0.000705639	0	0.0105981	0.00623354	0.000583572	0	0.000799756	0.00318457	0	0	0.0100502	0.00181025	0.00904925	0.00172865	0.00808521	0	0	0.00182445	0
ATP6V1E2	0.061304	0.0616462	0.0441605	0.0677246	0.0498906	0.0490532	0.0375704	0.0517117	0.0487935	0.0220097	0.0431906	0.0302757	0.0311078	0.0976445	0.086541	0.0466568	0	0.0393773	0.0580478	0.0434308	0.0618064	0.0236845	0.0501591	0.0755751	0.0347349	0.0529093	0	0.0181663	0.120592	0.0250532	0.0396434	0.0645876	0.0805763	0.0308135	0.0190551	0.0307065	0.031774	0.0406964	0	0.0448522	0.036635	0.062725	0.102283	0.0401554	0.0319304	0.051499	0.033926	0.0329632
RHOQ	0.176221	0.197054	0.115464	0.162172	0.139433	0.134967	0.157968	0.121663	0.127322	0.0871049	0.117205	0.112627	0.115432	0.170783	0.154993	0.117855	0.22486	0.174678	0.129428	0.106844	0.10917	0.108799	0.133604	0.0860137	0.111249	0.14607	0.442594	0.160371	0.227721	0.160934	0.153978	0.175625	0.175456	0.136985	0.174252	0.0992201	0.147149	0.165542	0	0.15201	0.115103	0.196453	0.18891	0.143422	0.130816	0.1798	0.087874	0.0272277
PIGF	0.117218	0.0953999	0.0813	0.107761	0.0901203	0.0946824	0.0821872	0.0882241	0.0919648	0.0686775	0.0676249	0.078019	0.0718084	0.101362	0.0849313	0.10325	0.195866	0.103322	0.090304	0.108643	0.0923562	0.0551106	0.0845608	0.0634393	0.08875	0.0844521	0.142571	0.100414	0.155691	0.119195	0.100018	0.0947154	0.0836306	0.0764718	0.0754177	0.0694988	0.0864723	0.0874059	0	0.0865101	0.0901525	0.0707054	0.11427	0.0947611	0.0877727	0.0582132	0.0580028	0.262184
CRIPT	0.0438512	0.0306285	0.0419624	0.0646649	0.0595849	0.0361712	0.061188	0.0459588	0.0418548	0.0196265	0.0297108	0.0183256	0.038062	0.0593906	0.0325732	0.0635795	0.29075	0.0292112	0.0593809	0.0265696	0.0517601	0.0258807	0.0239753	0.0494763	0.0452309	0.028593	0	0.0695176	0.0860979	0.0432036	0.0678316	0.0581522	0.055939	0.0426319	0.0455578	0.0249893	0.0392504	0.0280028	0	0.0573683	0.0291082	0.0681401	0.0664158	0.0134839	0.0638544	0.0811113	0.0178618	0.246082
SOCS5	0.191755	0.232166	0.152463	0.207641	0.230058	0.261013	0.144466	0.170835	0.140582	0.130405	0.152726	0.175462	0.181512	0.114325	0.139055	0.160787	0	0.167773	0.180309	0.20736	0.162448	0.112132	0.14466	0.123413	0.152709	0.24498	0.142571	0.224356	0.221998	0.21825	0.202664	0.15215	0.180232	0.144236	0.10896	0.149294	0.14839	0.215031	0	0.180439	0.160309	0.135924	0.158383	0.230572	0.212792	0.16734	0.0961121	0.100907
MCFD2	0.057823	0.0821337	0.0941841	0.193649	0.13575	0.103895	0.127552	0.11683	0.135491	0.0617352	0.0767234	0.065467	0.0931306	0.134376	0.107383	0.15235	0	0.108358	0.138901	0.105525	0.126958	0.073765	0.0883157	0.107787	0.0770333	0.0957516	0	0.0402422	0.20726	0.0969159	0.103348	0.154615	0.0902886	0.103747	0.0503505	0.085417	0.105439	0.0912774	0	0.109744	0.129969	0.133667	0.154684	0.074391	0.0620425	0.0796438	0.0755965	0.117787
TTC7A	0.137562	0.155633	0.128552	0.178755	0.128409	0.12575	0.115741	0.182834	0.142651	0.104585	0.104703	0.132416	0.121575	0.205326	0.258249	0.180361	0.137203	0.2299	0.127825	0.163233	0.13915	0.149539	0.136631	0.11531	0.073147	0.12337	0.20027	0.117713	0.183684	0.121283	0.183448	0.143117	0.178862	0.147187	0.180075	0.121408	0.137819	0.1729	0	0.183259	0.168696	0.198019	0.172749	0.127214	0.178644	0.168285	0.12312	0
STPG4	0	0.008076	0.00532613	0.0178027	0.00612518	0.00369852	0.00719382	0.0102711	0.00477819	0	0.00171752	0	0.00219473	0.0135629	0.00466176	0.0123194	0	0.0189878	0.0103322	0.00400016	0.010798	0.0066433	0	0.0151719	0	0.000516315	0	0	0.0114234	0.00559331	0	0.00558418	0.00196011	0.00868326	0	0.000917895	0.00349475	0.00480043	0	0.00344912	0.00937403	0.00330049	0.00519029	0.00582936	0.00271249	0.00348817	0.00255968	0
AC073283.3	0.00361718	0.00778428	0.00499248	0.012624	0.00899431	0.00773013	0.00568492	0.015796	0.00740296	0.0106653	0.0174036	0.0136684	0.00412216	0.0081254	0.00447764	0.00781001	0	0.00427576	0.0111796	0.0175472	0.00413169	0.00221198	0.00809948	0.00342914	0.00816412	0.0189756	0	0.00518829	0.00329215	0.0122281	0.00334301	0.00569562	0.000743735	0.0141109	0	0.00917044	0.000399544	0.0175632	0	0.0131912	0.00380123	0.0118259	0.0135098	0.0284083	0.00124759	0.0225858	0.00355736	0
CALM2	0.00325481	0.00543346	0.000458956	0.00798879	0.00247243	0.00171874	0.00818592	0.001032	0.00667586	0.0146563	0.0062697	0.00494975	0.0055714	0.00125396	0	0.00529	0	0.000499241	0.0134598	0.00347259	0.00740803	0.00165435	0.00106939	0.00420529	0.00188962	0.00717128	0	0.00590526	0.00527777	0.00281881	0.0160254	0.00990952	0.0128055	0.00811393	0.0268148	0.00135663	0.00329182	0.00187075	0	0.00527786	0	0.00364266	0.00810619	0.00304223	0.00346808	0.00603198	0.0033985	0
EPCAM	0.00289565	0.00231296	0.00297933	0.0139552	0.00597007	0.00262828	0.00259602	0.00323246	0.00214383	0.00290923	0.00410674	0.00177077	0.00459309	0	0.0136239	0.00555198	0	0.00618102	0.0115442	0.00881989	0.00451886	0.00281733	0	0.00926485	0	0.00156087	0	0.0167845	0.0140939	0.00958365	0.0172802	0.00646086	0.00508643	0.00102277	0.0135299	0.00260966	0.011636	0.0055625	0	0.0150652	0.00168165	0.0011093	0	0	0.0106029	0.00324412	0.00277183	0.0116798
MSH2	0.246302	0.298087	0.215891	0.299732	0.264164	0.270026	0.2245	0.261795	0.176699	0.185977	0.170603	0.250762	0.2217	0.210778	0.343787	0.233213	0.498753	0.269444	0.211202	0.268145	0.229882	0.167712	0.227029	0.174811	0.181706	0.262936	0.241098	0.333185	0.332892	0.34505	0.297375	0.218886	0.329949	0.229019	0.24727	0.223563	0.161762	0.246301	0	0.270656	0.219932	0.292762	0.353208	0.290126	0.259774	0.221002	0.137399	0.274595
KCNK12	0.0934538	0.0860385	0.0834837	0.140527	0.115489	0.102649	0.187687	0.095373	0.11953	0.123654	0.0692545	0.0899909	0.135419	0.100295	0.130844	0.145628	0	0.149632	0.103397	0.13101	0.0938425	0.0793988	0.0936126	0.106018	0.092487	0.0601846	0	0.163033	0.106966	0.113317	0.141247	0.114846	0.137017	0.116284	0.0939419	0.0995497	0.115652	0.0897377	0	0.105981	0.123129	0.0834867	0.175266	0.124709	0.180854	0.10673	0.117654	0.0301879
MSH6	0.127919	0.116043	0.0735448	0.094069	0.0990136	0.109357	0.098493	0.0706059	0.0824104	0.0543285	0.0657325	0.0622845	0.094562	0.131681	0.0597599	0.0904784	0.392338	0.0719127	0.080231	0.0724088	0.0517674	0.0555484	0.0542855	0.0745897	0.0560174	0.0992484	0.139962	0.127786	0.107387	0.108001	0.0964982	0.115937	0.0764327	0.0705043	0.0593657	0.0581888	0.0607006	0.115335	0	0.0844686	0.0784239	0.100216	0.138577	0.0839726	0.0534966	0.0700934	0.0585574	0.0329632
FBXO11	0.465772	0.46801	0.261152	0.393531	0.377365	0.361131	0.295286	0.354642	0.223187	0.241229	0.244522	0.408167	0.402966	0.268174	0.456338	0.351783	0.778198	0.290245	0.276045	0.326971	0.297214	0.173636	0.391497	0.168688	0.278631	0.415003	0.184079	0.58553	0.442516	0.494164	0.54064	0.250494	0.467123	0.238458	0.557946	0.30533	0.296788	0.387387	0	0.377806	0.289181	0.520237	0.478375	0.503581	0.415826	0.302299	0.159606	0.179743
FOXN2	0.152535	0.157554	0.113453	0.167588	0.137598	0.185776	0.0860469	0.129927	0.0852412	0.133499	0.0969679	0.109956	0.140133	0.105189	0.143315	0.11781	0	0.138137	0.10729	0.127722	0.0877006	0.091098	0.106797	0.113819	0.108455	0.176208	0.135831	0.102123	0.0988752	0.144213	0.133617	0.140847	0.129302	0.115065	0.123956	0.102352	0.0996791	0.0860899	0	0.135257	0.106758	0.124753	0.13996	0.135813	0.112038	0.119213	0.0942459	0.16304
PPP1R21	0.192276	0.216994	0.158405	0.23039	0.220862	0.198824	0.167103	0.217779	0.158465	0.159605	0.143305	0.144857	0.19999	0.207113	0.164113	0.217281	0.245191	0.214844	0.150593	0.182299	0.184149	0.109103	0.228528	0.11247	0.158399	0.211657	0.348386	0.195099	0.277472	0.283097	0.246731	0.19672	0.252896	0.14927	0.130433	0.159454	0.184218	0.174601	0	0.214253	0.179198	0.229356	0.298548	0.215783	0.235219	0.236388	0.141975	0.100778
STON1	0	0	0	0	0	0	0	0	0	0	0	0	0	0	0	0	0	0	0	0	0.000241544	0	0	0	0	0	0	0	0	0	0	0	0	0	0	0	0	0	0	0	0	0	0	0	0	0	0	0
STON1-GTF2A1L	0.00149344	0.00415747	0.00241838	0.00544669	0.00464455	0.00437185	0.00338902	0.00307828	0.0016046	0.000356558	0.00271177	0.00606061	0.00285771	0.00618185	0	0.00479958	0	0.00286764	0.00449898	0.0010039	0.00414327	0.00221359	0.0055768	0.000885865	0	0.0077247	0	0	0.0058997	0	0	0.0022964	0.00505998	0.00124543	0	0.0034532	0.00104037	0.00637667	0	0	0.000243053	0.00440109	0.0119183	0	0	0	0.00248012	0
AC073082.1	0	0	0.000270908	0.000692101	0.00138154	0.00243099	0.00060084	0.00107481	0.000361035	0	0	0	0	0.00231797	0	0.00142252	0	0.00198236	0	0	0	0	0	0	0	0	0	0	0.00349149	0.002434	0	0.00142102	0.000476601	0	0	0	0.00111575	0.00114396	0	0.00142892	0.00224195	0	0	0	0	0	0	0
FSHR	0.00891643	0.0174856	0.0136671	0.00335736	0.0114944	0.00475968	0.0122518	0.00653566	0.00485698	0.00226546	0.0010257	0.0172909	0.00700904	0.0203079	0	0	0	0.00280855	0.00152979	0.000322445	0.00281259	0.00228695	0	0.000521493	0.00534287	0.0133562	0	0.0293311	0.00993146	0.0146351	0.0200758	0.00776615	0.00614665	0.0017331	0.00357663	0.000517415	0.00250897	0.00769943	0	0.0108813	0.00395561	0.0161623	0.00167534	0.00406699	0	0.00322768	0	0
NRXN1	0.199718	0.207889	0.151517	0.215381	0.196628	0.220635	0.168397	0.175824	0.175751	0.145526	0.213376	0.187745	0.249917	0.168405	0.24904	0.214244	0.190442	0.171882	0.166293	0.195803	0.19642	0.134734	0.161464	0.13438	0.211373	0.156052	0.265995	0.189441	0.163663	0.174556	0.224908	0.120044	0.209268	0.10911	0.257562	0.15218	0.147799	0.169813	0.0514933	0.157698	0.171779	0.168552	0.178304	0.24052	0.172338	0.152067	0.159238	0.421141
ASB3	0.0939285	0.0968397	0.0922153	0.132283	0.126815	0.134558	0.127481	0.0872137	0.0950704	0.0822345	0.0735855	0.122327	0.0966515	0.100694	0.120475	0.121923	0	0.107055	0.0822045	0.0900632	0.106793	0.0533753	0.0711204	0.0786671	0.0738786	0.0828195	0	0.156387	0.133864	0.105952	0.113749	0.10646	0.0986126	0.0954804	0.0650557	0.0807432	0.0706976	0.094481	0	0.0696171	0.0847906	0.0972781	0.146502	0.139549	0.0825405	0.0436823	0.0416979	0.137314
CHAC2	0.00118083	0.00368626	0.0118549	0.0458055	0.0182012	0.00297957	0.0237126	0.00833812	0.0224751	0.00613968	0.00773742	0.00410082	0.00492671	0.0413633	0.00698305	0.0321907	0	0.0200894	0.0133582	0.00728831	0.0204868	0.0117465	0.0199603	0.0284679	0.0012624	0.00981999	0	0	0.0208342	0.0152461	0.0162847	0.0241128	0.00240779	0.0128529	0	0.00624494	0.0186842	0.00522756	0	0.017002	0.0262893	0.00111681	0.014751	0.0086635	0.00628898	0	0.0143212	0
ERLEC1	0.119518	0.120049	0.0896807	0.191576	0.13995	0.132162	0.116998	0.102566	0.105398	0.0664972	0.0702106	0.0741288	0.0817323	0.166234	0.0777079	0.12614	0.459345	0.0900693	0.128253	0.0931626	0.11331	0.0680026	0.0910132	0.0817364	0.0813207	0.136371	0.142571	0.11411	0.191459	0.147749	0.15738	0.125991	0.129491	0.0878552	0.12235	0.0540078	0.0727316	0.103189	0	0.0677583	0.0932674	0.0992428	0.184835	0.0776571	0.0996841	0.122904	0.0454001	0.0368704
PSME4	0.249876	0.336444	0.201445	0.289148	0.292525	0.323344	0.213865	0.216675	0.167144	0.214123	0.176674	0.20882	0.247998	0.224133	0.24804	0.226379	0.379116	0.198705	0.224514	0.206828	0.233222	0.158457	0.200344	0.145052	0.230274	0.236538	0.135831	0.24975	0.3034	0.288584	0.232599	0.213344	0.300987	0.202857	0.191333	0.173767	0.226359	0.286778	0	0.305082	0.223036	0.268107	0.286495	0.323	0.218792	0.213358	0.160216	0.111508
ACYP2	0.48203	0.501873	0.319139	0.461032	0.449851	0.448136	0.312946	0.394042	0.256047	0.315699	0.314097	0.433349	0.397902	0.324251	0.468614	0.339778	1.53906	0.370788	0.334845	0.386289	0.379483	0.242319	0.452445	0.210491	0.306003	0.425179	0.00921216	0.603145	0.468875	0.534295	0.495065	0.308652	0.496132	0.334096	0.432885	0.358572	0.303423	0.418131	0	0.345731	0.319384	0.52595	0.52138	0.50834	0.387765	0.367715	0.253441	0.356499
TSPYL6	0.000243264	0	0.00147576	0.00322007	0.0030299	0.00122634	0.000822447	0.00138458	0	0	0.000525754	0.000716884	0.00100862	0.0025798	0	0	0	0.000908696	0	0	0.00099481	0	0	0	0	0	0	0	0.00128647	0	0	0.00163376	0.000418926	0.00136238	0	0.000501164	0	0	0	0	0.000582199	0	0	0	0	0	0	0
C2orf73	0.029601	0.00820661	0.0152191	0.0396258	0.0305815	0.0127743	0.00574982	0.0174411	0.018142	0.0313883	0.00823314	0.0158792	0.0164073	0.0156523	0.0165281	0.0136305	0	0.0278353	0.029638	0.0184533	0.0204458	0.014703	0.0184486	0.0212564	0.0168115	0.035855	0	0.038639	0.0456953	0.0226295	0.0366439	0.0222579	0.0414137	0.0397429	0.0286598	0.0189476	0.0157659	0.0263815	0	0.022922	0.018106	0.0148516	0.0099015	0.0410529	0.0189582	0.0129927	0.0177698	0.106485
SPTBN1	0.466405	0.503899	0.28676	0.466766	0.40244	0.418506	0.287822	0.338671	0.202869	0.26351	0.228883	0.398893	0.404285	0.234577	0.404099	0.303224	0.763012	0.345898	0.290803	0.334129	0.313344	0.170134	0.344114	0.140222	0.255268	0.435283	0.107659	0.667654	0.468884	0.557699	0.575496	0.280872	0.488425	0.221223	0.590154	0.310208	0.235704	0.443517	1.32184	0.370786	0.314654	0.519969	0.517381	0.517584	0.437608	0.314206	0.174834	0.212584
EML6	0.48633	0.564944	0.349489	0.514614	0.481151	0.429259	0.338592	0.381476	0.293828	0.33828	0.329214	0.489965	0.497072	0.307032	0.533532	0.374865	0.276249	0.376985	0.390583	0.387568	0.377192	0.231583	0.494854	0.222787	0.324546	0.555179	0.900338	0.65479	0.605488	0.61568	0.624806	0.317548	0.553944	0.314141	0.60961	0.366616	0.389872	0.448819	0.38654	0.480715	0.339594	0.641892	0.587442	0.580128	0.569549	0.342755	0.28364	0.49007
RTN4	0.487195	0.469043	0.230295	0.379712	0.370542	0.40215	0.217722	0.31772	0.178661	0.247878	0.279788	0.40221	0.462533	0.149922	0.418576	0.242083	0.765379	0.294927	0.272121	0.268631	0.273267	0.193882	0.377368	0.122033	0.281501	0.467069	0.196382	0.614596	0.386268	0.532457	0.500159	0.205712	0.476686	0.248817	0.506054	0.27817	0.230435	0.379234	0	0.398508	0.253255	0.564927	0.433507	0.534161	0.4504	0.361519	0.166033	0.537511
CLHC1	0.116186	0.135853	0.10974	0.14627	0.136841	0.119773	0.0738158	0.1087	0.0783501	0.0915887	0.0987593	0.0963897	0.112574	0.128337	0.122441	0.11046	0	0.136919	0.140725	0.117415	0.120649	0.105519	0.0981225	0.0861451	0.0770031	0.115749	0	0.156027	0.115559	0.190719	0.114391	0.0818056	0.0986976	0.0870413	0.103883	0.0914588	0.0902221	0.139076	0	0.0956523	0.0735197	0.143256	0.158857	0.0967386	0.112744	0.0811214	0.0781843	0.190001
RPS27A	0.170657	0.132932	0.0892346	0.379515	0.274907	0.195768	0.186361	0.226566	0.17224	0.0726606	0.0772909	0.0725369	0.148093	0.197629	0.13178	0.205281	0.544836	0.219668	0.191437	0.124766	0.140197	0.0936636	0.0768892	0.155239	0.10787	0.110654	0.20027	0.210084	0.287504	0.178783	0.245523	0.162811	0.193059	0.144896	0.0632838	0.0548778	0.151185	0.0956688	0	0.250866	0.176858	0.140488	0.32959	0.148036	0.114878	0.107636	0.0708623	0.0368704
MTIF2	0.0440978	0.0646049	0.0500894	0.0692342	0.0295262	0.0379467	0.056645	0.0383822	0.0381387	0.0412268	0.0341542	0.0244246	0.0353676	0.0381662	0.0894331	0.0454784	0	0.0504525	0.0421985	0.0401738	0.0430632	0.0220752	0.0399951	0.0340775	0.0177897	0.0673567	0	0.0226117	0.0352341	0.0409621	0.0213164	0.0430948	0.0629284	0.0344848	0.0227146	0.0433303	0.0524314	0.0591216	0	0.0513682	0.0312339	0.0405821	0.0424179	0.030258	0.0423773	0.0755056	0.0269777	0
CCDC88A	0.488431	0.515931	0.293941	0.463332	0.371344	0.407169	0.312241	0.346863	0.205343	0.26364	0.229617	0.367112	0.418804	0.260284	0.316933	0.336554	0.52554	0.307011	0.296176	0.353062	0.30928	0.191743	0.373894	0.187882	0.289012	0.434372	0.809965	0.689476	0.483027	0.575606	0.60548	0.304684	0.51451	0.22755	0.532403	0.268205	0.283074	0.411164	0.00734396	0.430495	0.275359	0.525189	0.494345	0.531588	0.469149	0.326463	0.176776	0.517024
CFAP36	0.156731	0.153243	0.0918843	0.232103	0.203147	0.190447	0.139388	0.170533	0.145348	0.0939908	0.112267	0.130873	0.1672	0.16868	0.257626	0.152283	0.280274	0.185121	0.164991	0.181261	0.153757	0.134504	0.169769	0.1136	0.120253	0.163683	0.109944	0.165456	0.266806	0.216515	0.203291	0.181766	0.157276	0.114334	0.17007	0.133382	0.121304	0.163889	0.987336	0.150864	0.159505	0.162162	0.231563	0.13919	0.166519	0.153432	0.117705	0.0715172
PPP4R3B	0.233524	0.209134	0.170936	0.246699	0.236275	0.25613	0.20019	0.205966	0.14452	0.133377	0.162859	0.196017	0.222086	0.181025	0.233958	0.218309	0.307576	0.20087	0.21047	0.199614	0.200456	0.122859	0.124508	0.13107	0.173611	0.193551	0.1558	0.309755	0.253221	0.282047	0.217133	0.196662	0.239647	0.166312	0.152346	0.158521	0.136956	0.186903	0	0.183284	0.180081	0.190323	0.259876	0.240382	0.208051	0.173971	0.0917497	0.0535366
PNPT1	0.148067	0.181736	0.136852	0.212147	0.164169	0.137743	0.181779	0.174396	0.128002	0.0881268	0.101175	0.140058	0.154154	0.177346	0.160178	0.186198	0.368426	0.18559	0.14338	0.1458	0.162276	0.0940933	0.1406	0.0973904	0.109547	0.160172	0.265644	0.169168	0.228147	0.133325	0.21467	0.180497	0.177282	0.140099	0.126067	0.113008	0.167778	0.20494	0	0.155124	0.160416	0.183487	0.282748	0.194774	0.137543	0.137737	0.102784	0.104206
EFEMP1	0.0757022	0.0451309	0.0463485	0.0483892	0.0883207	0.063308	0.165932	0.0444164	0.0490225	0.0688975	0.0568248	0.0809117	0.0488865	0.0448869	0.0560314	0.100859	0	0.0437337	0.0641307	0.0494936	0.0387702	0.0549721	0.0487729	0.0369106	0.0642739	0.102372	0	0.127483	0.0896298	0.093973	0.108715	0.0803392	0.0542123	0.0569588	0.155388	0.0425912	0.0963996	0.0740139	0	0.0594944	0.036284	0.115384	0.0729152	0.0692882	0.108307	0.0659945	0.028009	0
CCDC85A	0.697464	0.732326	0.568479	0.673563	0.642038	0.639297	0.522294	0.576572	0.47469	0.662821	0.457818	0.632879	0.607763	0.488506	0.694515	0.578081	1.367	0.578808	0.538573	0.606179	0.488393	0.475658	0.617516	0.403604	0.534056	0.614793	1.00906	0.869328	0.71164	0.79847	0.694603	0.446461	0.726601	0.600884	0.799168	0.589741	0.52276	0.569031	0.185973	0.605383	0.568096	0.725615	0.656314	0.775073	0.712129	0.660078	0.493826	0.254678
VRK2	0.0221242	0.0131668	0.0141926	0.0375145	0.0183969	0.0331494	0.00891214	0.0201065	0.011535	0.0144797	0.0108849	0.0205872	0.0147182	0.0161065	0.00494248	0.0144061	0	0.0190593	0.0141987	0.0172543	0.0101604	0.0414782	0.0447593	0.00795003	0.0109567	0.0474119	0	0.0231598	0.0355666	0.0339211	0.0275364	0.0151909	0.025681	0.00678266	0	0.00722064	0.0159815	0.0107362	1.03084	0.00882573	0.0134663	0.018981	0.0110332	0.0206705	0.0100524	0.0610639	0.0132241	0
FANCL	0.175992	0.229784	0.164918	0.241331	0.211222	0.227754	0.269206	0.178487	0.117785	0.119895	0.146849	0.137015	0.129822	0.109337	0.247752	0.140104	0	0.146388	0.146692	0.160782	0.141793	0.118174	0.149687	0.0910155	0.170244	0.185071	0.30146	0.322377	0.261078	0.282766	0.200412	0.141892	0.232558	0.160795	0.155265	0.152918	0.129764	0.210936	0	0.157329	0.0954016	0.155373	0.169918	0.252296	0.216573	0.108744	0.0775651	0.387495
BCL11A	0.165807	0.134018	0.125591	0.171681	0.180796	0.182208	0.128318	0.100274	0.128045	0.155927	0.130085	0.101383	0.248912	0.101725	0.223366	0.13039	0.409702	0.100854	0.143949	0.114866	0.135676	0.119839	0.166525	0.141405	0.139592	0.137011	0	0.18048	0.141861	0.223494	0.235802	0.106557	0.151304	0.119372	0.0822136	0.125398	0.126611	0.109366	1.03084	0.165484	0.174795	0.172487	0.141212	0.224347	0.251688	0.0836988	0.10433	0.0682354
PAPOLG	0.127992	0.130536	0.0974819	0.117876	0.124502	0.126768	0.133088	0.0952986	0.0910294	0.0761707	0.0873436	0.0833793	0.11244	0.106217	0.0631782	0.113721	0.131234	0.10312	0.101657	0.0857995	0.0988897	0.0979719	0.106253	0.0688677	0.0874917	0.0691172	0.142571	0.12178	0.160126	0.136616	0.113386	0.120866	0.0959959	0.0843695	0.144599	0.0771377	0.122931	0.117185	0	0.103922	0.0985238	0.123727	0.167904	0.114693	0.125442	0.0969092	0.0705965	0.146041
REL	0.092083	0.11788	0.0718875	0.111593	0.117695	0.0837487	0.0987796	0.0816766	0.0855795	0.0524247	0.0791317	0.0810836	0.0931439	0.0897969	0.112353	0.0879581	0	0.0738359	0.0853511	0.0749856	0.0835465	0.0684818	0.0709451	0.0736876	0.0581132	0.0859965	0	0.102137	0.0889554	0.0748057	0.0697287	0.0746931	0.0959888	0.0596505	0.0952653	0.0782838	0.0676713	0.123887	0	0.0933722	0.0824815	0.103904	0.0996076	0.0591269	0.0794332	0.0572348	0.0531615	0.0116798
PUS10	0.0822898	0.0749043	0.0547848	0.117957	0.110458	0.102614	0.079531	0.08007	0.056283	0.0582405	0.0590981	0.0701808	0.0701048	0.0920214	0.0574742	0.0990083	0.231296	0.0706047	0.0834787	0.0760448	0.0640999	0.062117	0.0784907	0.0600137	0.06481	0.0664814	0	0.135107	0.163576	0.111438	0.110443	0.0583459	0.0953433	0.0979283	0.0774224	0.0703212	0.0747014	0.104202	0.987336	0.0586109	0.0810364	0.0925391	0.0902147	0.0686282	0.0631573	0.0579935	0.0600783	0.176168
PEX13	0.0876385	0.115867	0.0616158	0.091305	0.069994	0.0623089	0.101098	0.0868416	0.0675961	0.0457286	0.0680658	0.0551389	0.106544	0.0497759	0.133096	0.0605311	0.186264	0.0608827	0.0501015	0.0530913	0.0764348	0.0520756	0.0666201	0.053768	0.0300567	0.0773889	0.0963694	0.0535899	0.0491355	0.124353	0.0864806	0.0622775	0.0760082	0.069726	0.051468	0.0605838	0.0898204	0.095628	0	0.0868719	0.0857023	0.0856657	0.0696009	0.115269	0.0553247	0.0945016	0.0462743	0.0301879
KIAA1841	0.22328	0.189249	0.17986	0.246661	0.225689	0.189738	0.126615	0.184599	0.160058	0.167403	0.150629	0.183968	0.231341	0.184338	0.282532	0.229091	0.654177	0.225909	0.177703	0.221142	0.17314	0.111556	0.20384	0.139206	0.155817	0.248073	0.320722	0.297255	0.301599	0.252143	0.214954	0.212839	0.24816	0.179392	0.189681	0.165174	0.146582	0.181981	0.847975	0.216003	0.176561	0.226268	0.246717	0.271466	0.226397	0.19157	0.128095	0.192368
C2orf74	0.0820552	0.0659108	0.0617838	0.0788165	0.0446405	0.0587463	0.083322	0.0906058	0.0476471	0.0306846	0.0438184	0.0524913	0.0426813	0.0418532	0.0711499	0.0485045	0.161982	0.0441559	0.0506044	0.0598789	0.0496017	0.0298797	0.0526909	0.0705731	0.0317874	0.0392906	0	0.0435227	0.0564328	0.0597369	0.0477036	0.0423318	0.0719443	0.0420403	0.0768434	0.0493827	0.0580498	0.0660064	0	0.0338003	0.0536546	0.0670479	0.126796	0.0267276	0.0390318	0.0540077	0.0453311	0.0570058
USP34	0.448453	0.494712	0.237376	0.464665	0.355209	0.409038	0.295496	0.34167	0.192601	0.280181	0.24815	0.435755	0.418283	0.228518	0.358238	0.288509	0.518204	0.314873	0.262933	0.314549	0.283287	0.139984	0.417656	0.141113	0.302345	0.453939	0.33545	0.710674	0.440062	0.52827	0.579455	0.258315	0.498919	0.223531	0.611793	0.242138	0.211767	0.389857	1.4916	0.410418	0.233698	0.533723	0.396468	0.492939	0.426445	0.206081	0.177467	0.370791
XPO1	0.324924	0.313663	0.223968	0.401466	0.355328	0.368625	0.277231	0.296571	0.191907	0.242422	0.190437	0.282864	0.295393	0.223771	0.288895	0.269741	0.282737	0.310889	0.240149	0.303604	0.261203	0.162498	0.264273	0.147463	0.229107	0.333624	0.275609	0.473108	0.436739	0.430507	0.337284	0.263561	0.369996	0.228764	0.296804	0.242437	0.252608	0.317136	0	0.287652	0.263649	0.280748	0.358153	0.478288	0.404052	0.254527	0.176268	0.162326
FAM161A	0.148037	0.149371	0.0653125	0.087389	0.0725692	0.0822903	0.0803091	0.119515	0.0563392	0.0439273	0.0511359	0.0655196	0.0833764	0.0799214	0.0933176	0.0491553	0	0.0732243	0.0846238	0.0797203	0.0438725	0.0558445	0.0522224	0.0572574	0.0568727	0.113112	0.20027	0.146297	0.104262	0.114857	0.0911161	0.0710665	0.0966317	0.0620984	0.0568353	0.0694375	0.0725907	0.13478	0.847975	0.0909148	0.0649525	0.126175	0.0887922	0.100824	0.119215	0.0453031	0.0348181	0
CCT4	0.13922	0.114537	0.101377	0.198736	0.16353	0.157996	0.230759	0.179636	0.119052	0.0869265	0.0984018	0.0805062	0.0981176	0.132428	0.130447	0.124787	0	0.122842	0.141952	0.117456	0.138785	0.0837024	0.0967722	0.096098	0.113399	0.147039	0.23019	0.173943	0.182408	0.129442	0.134869	0.126731	0.165148	0.107542	0.158668	0.10861	0.124144	0.143535	0	0.102543	0.133708	0.165111	0.192069	0.204392	0.136006	0.0961241	0.0766699	0.0991622
COMMD1	0.426916	0.452753	0.285508	0.417638	0.380109	0.365006	0.310522	0.314914	0.226443	0.25588	0.243006	0.350512	0.338208	0.330684	0.376734	0.283756	0.847713	0.313647	0.272793	0.329404	0.320928	0.184838	0.363543	0.205758	0.229296	0.384378	0.627666	0.503966	0.411115	0.470589	0.51589	0.305983	0.444799	0.262955	0.416822	0.267249	0.279533	0.410311	0	0.382599	0.251705	0.408239	0.45454	0.414669	0.346709	0.25767	0.195419	0.425243
B3GNT2	0.0159123	0.0154706	0.0200727	0.0352924	0.0393976	0.0298185	0.0223962	0.0122807	0.0178163	0.0120232	0.0220022	0.0334372	0.0172275	0.0145826	0.0276676	0.0185784	0	0.0145533	0.0220492	0.0288766	0.0220378	0.0174558	0.00998256	0.0242732	0.0261453	0.0378294	0	0.016398	0.0425855	0.0361916	0.0362565	0.0211648	0.0226855	0.0269461	0	0.0206977	0.0186957	0.017848	0	0.00630072	0.0175458	0.0133087	0.0141276	0.0141375	0.0160155	0.00493575	0.0117281	0
TMEM17	0.00536394	0.00703121	0.00611158	0.0229461	0.00937819	0.0105544	0.0115741	0.00384186	0.0179488	0.00102822	0.0103568	0.00634841	0.00526676	0.0177181	0.00762685	0.0337449	0	0.0184936	0.0179841	0.00142643	0.0195814	0.00369177	0.0134629	0.0211398	0.0094238	0.00646414	0.20027	0	0	0.00397712	0.00564751	0.0137408	0.012379	0.00783113	0.0054635	0.00176478	0.0108575	0.00502862	0	0.00488216	0.0105156	0.00092498	0.0366866	0.0218504	0.000663741	0	0.00956263	0
EHBP1	0.49766	0.540347	0.29068	0.449443	0.422637	0.477915	0.288275	0.37186	0.228491	0.24108	0.245343	0.469497	0.446121	0.264138	0.390434	0.285949	0.931069	0.28005	0.29931	0.343195	0.27566	0.178825	0.443668	0.146871	0.301915	0.548456	0.708048	0.605275	0.491874	0.628784	0.542683	0.300447	0.540169	0.277969	0.685713	0.270646	0.269603	0.456052	0.847975	0.433736	0.309558	0.589147	0.41657	0.578572	0.404797	0.331743	0.18917	0.287922
OTX1	0	0.001102	0.000467874	0.0011308	0	0	0	0	0	0	0	0	0	0	0	0	0	0	0	0.00446547	0	0	0	0	0	0.00044697	0	0	0	0	0	0	0	0	0	0	0	0	0	0	0	0	0	0	0	0	0	0
WDPCP	0.581508	0.568656	0.348258	0.497356	0.452378	0.432764	0.314482	0.397591	0.24565	0.294619	0.305109	0.465229	0.478727	0.32729	0.386141	0.378328	0.495296	0.403626	0.326533	0.400619	0.336049	0.228183	0.47687	0.203545	0.308634	0.49689	0.813824	0.608504	0.499823	0.596003	0.523591	0.332398	0.56886	0.308897	0.580685	0.371559	0.305371	0.461945	1.58578	0.446426	0.309605	0.575694	0.502842	0.507545	0.398135	0.346058	0.230734	0.365626
MDH1	0.304257	0.281843	0.179152	0.293757	0.266249	0.293353	0.231013	0.295727	0.202573	0.162886	0.169552	0.211428	0.273306	0.224893	0.243732	0.251689	0.171215	0.198265	0.252336	0.180979	0.215089	0.126819	0.190775	0.129744	0.226997	0.304124	0.204023	0.361732	0.378721	0.346173	0.418003	0.253637	0.406238	0.164128	0.213123	0.14694	0.188731	0.214926	0.920305	0.217353	0.189955	0.254407	0.376769	0.330132	0.242706	0.150647	0.0903292	0.209402
UGP2	0.222023	0.175118	0.150036	0.255463	0.19429	0.219767	0.178268	0.158918	0.153029	0.138823	0.130887	0.13735	0.160392	0.160282	0.214364	0.172708	0.583094	0.147853	0.172271	0.16549	0.175858	0.102971	0.148144	0.118934	0.160643	0.180985	0.142571	0.217672	0.257301	0.263539	0.241249	0.14906	0.206326	0.148791	0.214486	0.119596	0.143181	0.136963	0	0.149981	0.159687	0.141723	0.248822	0.269248	0.190885	0.160058	0.100986	0.189043
VPS54	0.368018	0.325532	0.208344	0.321887	0.300523	0.301049	0.233843	0.268528	0.188888	0.205641	0.215739	0.27519	0.236824	0.216841	0.269586	0.262249	0.115877	0.259818	0.221702	0.268156	0.226295	0.187337	0.225561	0.149802	0.217714	0.3865	0.139962	0.333142	0.340285	0.359921	0.350178	0.253316	0.349831	0.222459	0.291164	0.220281	0.214209	0.295192	0	0.31876	0.229	0.337435	0.328923	0.323034	0.26382	0.183892	0.152324	0.146951
PELI1	0.14641	0.0872907	0.0709542	0.110017	0.153382	0.124564	0.136663	0.0974097	0.0763531	0.0827035	0.101357	0.0846832	0.12296	0.0561929	0.12242	0.114276	0	0.0880847	0.0889104	0.0931492	0.120017	0.0952315	0.082578	0.143561	0.0762109	0.120689	0.401951	0.139489	0.124205	0.106901	0.122612	0.0892148	0.121609	0.0853992	0.0643243	0.0633174	0.1045	0.172791	0	0.150321	0.086647	0.132821	0.119727	0.179759	0.121122	0.118075	0.0605034	0
LGALSL	0.0232317	0.0333815	0.0223875	0.0492151	0.0313432	0.0393151	0.0504309	0.033397	0.0408202	0.021803	0.0348369	0.0157424	0.0368801	0.0224456	0.030558	0.0259726	0	0.0378626	0.0477805	0.0438643	0.0370938	0.0340393	0.0265092	0.031619	0.0394929	0.0475231	0	0.0117988	0.0341081	0.0295828	0.00690233	0.0410646	0.0393956	0.020976	0.0144338	0.0203577	0.0307273	0.0354751	0	0.0183341	0.0291558	0.0311341	0.0227515	0.0268131	0.0384353	0.0495617	0.0205193	0.0368704
AFTPH	0.263853	0.249544	0.189298	0.280731	0.281204	0.259108	0.210613	0.177363	0.154492	0.14517	0.152251	0.192802	0.175633	0.166119	0.191575	0.179974	0.247872	0.191661	0.186388	0.204879	0.190871	0.111907	0.158954	0.129671	0.196277	0.232841	0.322601	0.285257	0.251559	0.311281	0.21784	0.159799	0.244428	0.152764	0.131554	0.175411	0.151417	0.254877	0.987336	0.221624	0.178174	0.153581	0.23952	0.231622	0.206871	0.225959	0.0938812	0.157084
SERTAD2	0.102345	0.114788	0.10115	0.145637	0.130072	0.111098	0.0770944	0.0998053	0.0904866	0.114849	0.117736	0.124193	0.144001	0.0958371	0.184497	0.097516	0.171215	0.107448	0.109658	0.131958	0.0929126	0.086443	0.102871	0.118112	0.0976992	0.113533	0.142571	0.147284	0.143789	0.141509	0.143517	0.095136	0.118239	0.119965	0.118947	0.102405	0.0964078	0.142164	0	0.0764835	0.0894739	0.0617806	0.160648	0.180132	0.109977	0.126462	0.0865845	0.157729
SLC1A4	0.127398	0.127294	0.0967889	0.160118	0.145248	0.1412	0.190599	0.140889	0.104071	0.0692455	0.0941602	0.112002	0.107364	0.111718	0.114807	0.11091	0	0.128868	0.125584	0.113763	0.112807	0.10759	0.110104	0.0634008	0.0614314	0.192142	0	0.186901	0.187219	0.113947	0.166944	0.150232	0.145996	0.0991803	0.151575	0.0941353	0.108053	0.121917	0	0.107891	0.102114	0.119909	0.174594	0.154002	0.163766	0.0580777	0.0691131	0.0558634
CEP68	0.19468	0.151651	0.135527	0.243913	0.184721	0.158424	0.132704	0.219531	0.146918	0.120839	0.147092	0.174555	0.19741	0.189143	0.214326	0.192349	0.115877	0.209284	0.167947	0.191099	0.157598	0.134335	0.176291	0.108172	0.130302	0.185085	0.188359	0.235919	0.199055	0.178235	0.207205	0.174	0.186952	0.140511	0.230077	0.158561	0.114735	0.157246	0.987336	0.169246	0.168399	0.143974	0.203976	0.142499	0.110652	0.153438	0.127424	0.0524325
RAB1A	0.207538	0.206837	0.153765	0.285073	0.268576	0.23942	0.183111	0.22921	0.181296	0.138326	0.154747	0.208739	0.178344	0.217066	0.246033	0.20756	0.727247	0.238778	0.22272	0.217908	0.218072	0.135442	0.181526	0.127979	0.163437	0.220849	0.30146	0.282698	0.35186	0.262122	0.294637	0.243738	0.225294	0.14814	0.26734	0.163621	0.171095	0.193241	1.33807	0.265691	0.196425	0.226593	0.283449	0.238217	0.220444	0.183609	0.125785	0.0830367
ACTR2	0.230871	0.296941	0.183306	0.322181	0.295126	0.288733	0.205527	0.244355	0.196724	0.182951	0.204522	0.227888	0.212881	0.197718	0.24786	0.240487	0.472515	0.220752	0.2244	0.215598	0.223167	0.145091	0.274023	0.134187	0.200165	0.297221	0.504441	0.357707	0.264353	0.355095	0.254794	0.21244	0.311522	0.172243	0.180637	0.177102	0.181246	0.223404	0	0.283185	0.207441	0.198155	0.26231	0.218972	0.231358	0.199017	0.125314	0.275335
SPRED2	0.170615	0.37972	0.218099	0.358905	0.367572	0.291725	0.14291	0.211836	0.221213	0.242173	0.184361	0.249401	0.291222	0.219829	0.419566	0.24709	0	0.194487	0.257671	0.245523	0.270257	0.112676	0.307828	0.173537	0.210373	0.163844	0.225643	0.239334	0.169916	0.27873	0.221794	0.202752	0.281972	0.207857	0.136458	0.261593	0.141074	0.261379	0	0.300329	0.266301	0.149462	0.215233	0.305581	0.176127	0.18411	0.210363	0.0733658
MEIS1	0.0763637	0.0861767	0.088069	0.09155	0.090521	0.0963002	0.0814616	0.0807372	0.0564438	0.124009	0.060141	0.0552959	0.0985456	0.0335417	0.114097	0.0493947	0	0.0708492	0.0759402	0.0856926	0.0585301	0.0568775	0.10281	0.0499511	0.0698989	0.108806	0	0.126871	0.0896649	0.119502	0.0906255	0.0194182	0.0549178	0.0847582	0.0853844	0.0413145	0.0887477	0.130523	0	0.0793522	0.060541	0.0978893	0.0657131	0.0975485	0.0900232	0.0838515	0.0538082	0.105374
ETAA1	0.0531927	0.0325532	0.0276136	0.0452272	0.03613	0.0577211	0.0339287	0.0236855	0.0335863	0.0280469	0.0223352	0.0437405	0.0455514	0.0189983	0.00611121	0.0263955	0	0.0293496	0.0420733	0.0293655	0.033598	0.0195511	0.0124502	0.0342642	0.0265085	0.0448767	0	0.0640807	0.0668759	0.0534814	0.0570528	0.0352725	0.0662588	0.0409523	0.0181702	0.0200568	0.0238922	0.0394531	0	0.052348	0.0239022	0.0284097	0.0347486	0.0545726	0.0524053	0.00649297	0.0104305	0.0693223
C1D	0.190216	0.180148	0.124815	0.166412	0.156797	0.155983	0.121021	0.119249	0.113662	0.115049	0.112868	0.140062	0.121519	0.126075	0.178044	0.149008	0.531361	0.127059	0.15436	0.15181	0.169812	0.110353	0.127506	0.0587043	0.114235	0.135852	0.142571	0.181021	0.171047	0.157452	0.215805	0.12494	0.152575	0.105148	0.144304	0.109939	0.0965966	0.155375	0	0.142513	0.135505	0.176324	0.182594	0.201508	0.100901	0.128428	0.0846415	0.180904
WDR92	0.0377443	0.0534466	0.0398411	0.0669798	0.0560584	0.0530644	0.028387	0.0725898	0.0525395	0.0361331	0.0311309	0.065249	0.061851	0.0566519	0.0604556	0.057071	0	0.0524082	0.0477902	0.0473077	0.0390015	0.0318845	0.0552288	0.0348928	0.0552439	0.0413994	0	0.0540478	0.0569981	0.0527346	0.0810165	0.0549167	0.0691004	0.0511631	0.0503204	0.0536813	0.0482773	0.0676481	0	0.0709943	0.0637866	0.0506742	0.0725083	0.0719214	0.0436117	0.0649849	0.0490963	0
AC017083.3	0.0290638	0.00833901	0.0160516	0.0352009	0.0304819	0.0148149	0.0206292	0.0188396	0.0191778	0.0098363	0.00894908	0.00487244	0.0141937	0.0362887	0.0020928	0.0413061	0	0.0331724	0.0172268	0.0155046	0.0175152	0.00416904	0.00478561	0.0245055	0.000922207	0.0241107	0	0.0533437	0.0287244	0.0133951	0.0272232	0.0135126	0.00286041	0.0217868	0.0232485	0.0135372	0.0146969	0.0133497	0	0.011563	0.0250154	0.0155054	0.0211384	0.0115506	0.0228527	0.00328914	0.0111402	0
PNO1	0.036534	0.0399246	0.0374169	0.0396048	0.0575137	0.0464299	0.0371929	0.0229201	0.0374988	0.0197015	0.0258987	0.0206528	0.0332318	0.0686747	0.0384418	0.0730986	0	0.0459994	0.0496906	0.034907	0.0601384	0.0293294	0.0267823	0.0589248	0.0262485	0.0397051	0.0963694	0.0395254	0.0402218	0.0494039	0.0653159	0.0409635	0.040666	0.0405902	0.00102546	0.0373195	0.0192411	0.0297212	0	0.0356199	0.0500418	0.0210768	0.0344214	0.0218156	0.0490594	0.00209961	0.0272465	0.0820682
CNRIP1	0.142388	0.154001	0.126147	0.224701	0.228247	0.181986	0.18474	0.151845	0.148471	0.0995737	0.149613	0.154063	0.172855	0.162568	0.108447	0.189467	0.181463	0.15476	0.177078	0.157103	0.139384	0.113078	0.10782	0.0871548	0.151529	0.156315	0	0.197008	0.24813	0.232172	0.19693	0.166525	0.172512	0.147837	0.174566	0.102184	0.109683	0.13501	0	0.146736	0.145653	0.101077	0.263359	0.204258	0.186194	0.127132	0.083255	0.189753
PLEK	0	0.00148741	0.000891517	0	0.00360693	0	0	0	0	0	0	0	0	0	0.00505809	0	0	0.00205863	0	0.00498755	0.00049026	0	0	0	0	0	0	0	0	0.00304949	0.00776829	0.00800949	0.000557717	0	0	0	0.000879426	0.0091902	0	0	0.00105566	0	0	0	0	0	0	0
FBXO48	0.00602628	0.0051038	0.011255	0.0144972	0.00938493	0.0112856	0.00666029	0.0142102	0.0135151	0.00818859	0.00487022	0.00859193	0.00536773	0.00844214	0	0.00960886	0	0.00151094	0.0133071	0.00628264	0.0113346	0.00292863	0.00979138	0.0206774	0.00679924	0.000207502	0	0.0189203	0.0163921	0.0161042	0.0128124	0.00467427	0.00441776	0.00606301	0	0.00391709	0.00893895	0.0128663	0	0.0100389	0.00837298	0.013977	0.00441373	0	0.00444779	0	0.00324046	0
APLF	0.0138859	0.0223675	0.0142817	0.0157095	0.0202301	0.00681424	0.0174998	0.00898403	0.0166712	0.0146494	0.00760421	0.0181036	0.0217999	0.00890861	0.00439578	0.00757245	0.227297	0.0100329	0.00338418	0.0154998	0.00727955	0.0015835	0.00413944	0.0345341	0.00410021	0.0117999	0	0.0139802	0.0218859	0.0276901	0.0214308	0.00215132	0.0118831	0.0101652	0.00396595	0.0112517	0.0098253	0.0203931	0	0.00220899	0.0164884	0.022348	0.0094818	0.0648923	0.0115756	0.0177227	0.0112053	0.0272277
PROKR1	0	0	0.00085989	0	0	0	0	0	0	0.00155459	0.000637043	0	0	0	0	0	0	0	0	0.00130827	0	0.000786534	0	0.00200331	0.00111838	0.000346269	0	0	0	0	0	0	0	0	0	0.000956304	0.00512554	0	0	0	0	0	0.00620795	0	0	0	0	0
ARHGAP25	0.0219808	0.0333103	0.0220451	0.00298893	0.0143649	0.0129235	0.000603349	0.0230021	0.0094655	0.030572	0.00699455	0.016079	0.00828848	0.0136997	0.040819	0.0162872	0	0.0117906	0.0027558	0.0105322	0.00955843	0.0365926	0.00671818	0.00306085	0.0118203	0.0328187	0	0.0347038	0.0158006	0.048019	0.0298425	0.0188273	0.021013	0.0133919	0.0652673	0.0241196	0.0111008	0.02249	0	0.0207379	0.0290902	0.0205719	0.0320713	0.00425802	0.0170368	0.0399894	0.0256164	0
GKN2	0	0	0	0	0	0	0	0	0.000176551	0	0	0.000587215	0	0	0	0	0	0	0	0	0	0	0	0	0	0	0	0	0.000959719	0	0	0	0	0	0	0.000686786	0	0	0	0	0	0	0	0	0	0	0	0
ANTXR1	0.0904728	0.178524	0.0874767	0.11082	0.0964087	0.106061	0.069124	0.102318	0.0828711	0.10342	0.125514	0.117444	0.135337	0.141701	0.111111	0.0947779	0.137203	0.114946	0.0907277	0.108832	0.0978445	0.124518	0.153536	0.0788441	0.08692	0.113462	0.348386	0.126593	0.0661862	0.0921974	0.0788508	0.0483924	0.132289	0.0668742	0.190443	0.104371	0.0688596	0.106308	0	0.0649581	0.0925642	0.130779	0.0672917	0.118951	0.0959885	0.021977	0.058558	0.143884
GFPT1	0.180264	0.238475	0.17337	0.259822	0.234922	0.215394	0.21223	0.168829	0.166848	0.118295	0.150771	0.182652	0.17936	0.178121	0.199459	0.196262	0.0804392	0.20326	0.185626	0.196953	0.170769	0.120836	0.199607	0.132496	0.183175	0.204575	0.0372569	0.211497	0.257486	0.259308	0.155163	0.170026	0.242115	0.162316	0.105044	0.185359	0.163156	0.199689	0.987336	0.209542	0.187359	0.176802	0.248124	0.258005	0.205529	0.180485	0.119867	0.0989674
NFU1	0.120847	0.14002	0.0838804	0.140051	0.0941005	0.0791916	0.0763841	0.101033	0.0758254	0.044803	0.0678027	0.0648514	0.0959043	0.097071	0.112019	0.0933254	0.245191	0.0987738	0.0717553	0.0969189	0.0986932	0.0829682	0.0738202	0.0738584	0.0587233	0.102154	0	0.0422288	0.0865804	0.128011	0.109819	0.107491	0.108399	0.0668418	0.0769839	0.0899608	0.0555092	0.111706	0	0.126855	0.0911682	0.0989323	0.0948182	0.077735	0.0597786	0.105924	0.0602894	0.0524325
AAK1	0.443329	0.509372	0.285174	0.445415	0.412071	0.422211	0.336744	0.371071	0.23544	0.23037	0.26174	0.433604	0.426209	0.308893	0.382126	0.312871	0.830416	0.332126	0.316361	0.340918	0.281317	0.161459	0.436531	0.16371	0.247415	0.408582	0.453543	0.672036	0.479852	0.612304	0.589647	0.290266	0.496338	0.246546	0.567272	0.28717	0.277616	0.406681	0	0.403605	0.287957	0.542126	0.45846	0.584208	0.380054	0.25279	0.147615	0.126922
ANXA4	0.0703234	0.101652	0.0548891	0.0679384	0.0840694	0.080167	0.0316129	0.0947889	0.0545539	0.066835	0.0457638	0.109038	0.0638375	0.0583397	0.0887167	0.0551057	0.226642	0.0820466	0.0590962	0.0665355	0.0563359	0.0591732	0.0726601	0.0700908	0.0622144	0.0467425	0	0.0671582	0.121949	0.0995605	0.134214	0.0656774	0.0909924	0.0463176	0.137612	0.0464728	0.0387534	0.0172629	0	0.0928546	0.0449268	0.143101	0.0921269	0.0344021	0.0364516	0.100958	0.0410581	0.238703
GMCL1	0.188791	0.194155	0.148941	0.218589	0.192738	0.173574	0.177305	0.153068	0.136033	0.13347	0.124098	0.14445	0.147788	0.18256	0.175107	0.185046	0.161982	0.159009	0.153485	0.183754	0.187254	0.113939	0.144604	0.104641	0.155887	0.225349	0	0.229073	0.227111	0.270533	0.217466	0.207391	0.145261	0.136596	0.275443	0.119018	0.12945	0.160924	0	0.201503	0.150031	0.15865	0.199139	0.190749	0.176743	0.135987	0.104157	0.300574
SNRNP27	0.0141908	0.0211945	0.00870693	0.0323069	0.0210979	0.0102406	0.0267223	0.00779433	0.0169565	0.00356811	0.0101189	0.0126089	0.00133126	0.0219461	0.00478597	0.0141655	0	0.00721106	0.0155361	0.0166411	0.0135494	0.00929318	0.0108745	0.0134764	0.00842172	0.00295433	0	0.0107133	0.0295591	0.00829472	0	0.0100262	0.0118313	0.00781516	0	0.00839741	0.0135864	0.0130382	0	0.00794672	0.00455221	0.00914759	0.0171769	0.0027007	0.00954155	0.00138005	0.0106537	0
MXD1	0.106037	0.107071	0.088117	0.156259	0.165516	0.159737	0.215718	0.131234	0.102258	0.0902581	0.0836222	0.0832461	0.112223	0.105424	0.0808955	0.127907	0.284838	0.10771	0.115778	0.118493	0.0929095	0.0906868	0.103142	0.0860685	0.0870431	0.110465	0.20027	0.196666	0.188617	0.186536	0.167665	0.136884	0.100259	0.106844	0.141364	0.0826579	0.103961	0.12124	0	0.0993349	0.10745	0.172029	0.202366	0.19885	0.151027	0.105189	0.0587195	0.0828836
ASPRV1	0.00833893	0.00700608	0.0100674	0.0107375	0.0134892	0.00466996	0.0186558	0.0137466	0.00579253	0.00395262	0.00547022	0.00918148	0.013014	0.00596972	0.00320197	0.00119953	0	0.00536396	0.00814645	0.00486301	0.00516489	0.00379356	0.00359931	0.00751002	0.0102748	0	0	0.0175509	0.000436567	0.0113924	0.017506	0.00119306	0.0109056	0.00443216	0	0.00649728	0.0128389	0.0119023	0	0.00604393	0.0146666	0.000994624	0.0209492	0.0171299	0.0125455	0.000974546	0.00976548	0
PCBP1	0.109322	0.0967254	0.0659463	0.099926	0.0793355	0.130063	0.213942	0.0897858	0.0670109	0.0609439	0.107357	0.08576	0.12624	0.0268042	0.0581973	0.0488932	0.280274	0.0297358	0.126455	0.0659024	0.0673734	0.0459607	0.0605124	0.0410371	0.137447	0.127726	0.23019	0.263952	0.122148	0.126717	0.128321	0.0714989	0.139911	0.0678036	0.101508	0.0523101	0.0729439	0.155942	0	0.0792469	0.0305258	0.0615632	0.0825675	0.171768	0.142057	0.0645578	0.029781	0.111508
C2orf42	0.0950286	0.0993712	0.055243	0.0745754	0.0643178	0.0800297	0.0543408	0.0405558	0.0471831	0.0249758	0.0407486	0.0819986	0.050338	0.0864973	0.0995388	0.0709392	0	0.0795112	0.0600776	0.0749476	0.0550056	0.0283307	0.0689266	0.0546282	0.0378343	0.0764549	0.20027	0.0439324	0.0692595	0.0819884	0.0500942	0.0716603	0.0681235	0.0425974	0.0786744	0.0568805	0.038377	0.068191	0	0.0524098	0.0600526	0.0890345	0.10294	0.0759587	0.0595909	0.0158531	0.0398032	0.0781122
TIA1	0	0	0	0	0	0	0.00135812	0	0.000771885	0	0.000324463	0	0	0	0	0	0	0	0.000387218	0.000564581	0.00108979	0	0	0	0	0	0	0	0	0	0	0.000728694	0	0	0	0	0	0	0	0	0	0	0.0047072	0	0	0	0	0
PCYOX1	0.142052	0.124486	0.116066	0.206184	0.165475	0.154613	0.213994	0.163152	0.145634	0.0746457	0.127263	0.110542	0.151803	0.132487	0.0553592	0.143067	0	0.134701	0.196683	0.156648	0.158396	0.134744	0.0923325	0.110707	0.132281	0.13021	0	0.0949798	0.198371	0.173003	0.145758	0.176278	0.133889	0.116021	0.129321	0.0826471	0.146051	0.137377	1.03084	0.192805	0.130874	0.125174	0.250164	0.135399	0.167648	0.125193	0.0702062	0.179908
SNRPG	0.0289734	0.0310475	0.034971	0.0647403	0.054474	0.0370327	0.0439837	0.0411537	0.040484	0.0286857	0.027218	0.0286903	0.0220323	0.0497065	0.0402838	0.05716	0	0.0360237	0.0453511	0.0319466	0.0495349	0.0272617	0.0171968	0.0384331	0.0261158	0.043375	0.0963694	0.0659237	0.0695696	0.0431651	0.0375599	0.0508782	0.029394	0.025668	0.0126159	0.0170282	0.0446214	0.0376068	0	0.0271849	0.0418567	0.0374959	0.0577835	0.0429622	0.0350413	0.00930947	0.0294891	0
FAM136A	0.0407841	0.0460211	0.0358552	0.0574949	0.0342338	0.0460863	0.050544	0.0449265	0.0508865	0.0277315	0.0340428	0.0277456	0.0534953	0.0837042	0.0489577	0.0744508	0	0.0464248	0.0563724	0.0346623	0.0516573	0.0421731	0.0203201	0.0433527	0.0291809	0.020665	0	0.0385218	0.0360182	0.0349262	0.042329	0.0640384	0.0457941	0.0444363	0.034146	0.0388761	0.0382286	0.0360768	0	0.0600365	0.0466818	0.0231845	0.0898024	0.029434	0.0312016	0.0418274	0.0214547	0
TGFA	0.0457064	0.00900646	0.0132826	0.0337187	0.0254903	0.0212049	0.014276	0.01823	0.0294629	0.0433385	0.0317739	0.00649952	0.029267	0.0257454	0.0315698	0.0359071	0	0.0289463	0.0174683	0.0305927	0.0202124	0.0167352	0.0285471	0.0375406	0.0354595	0.0389052	0	0.0228777	0.0242168	0.0334096	0.0252628	0.0266922	0.0349426	0.0112291	0.00172975	0.0253389	0.0235915	0.0306587	0.847975	0.0205351	0.0224473	0.0184955	0.0236459	0.00913144	0.0330926	0.0535857	0.0230476	0
ADD2	0.298214	0.317697	0.206576	0.312734	0.293821	0.306065	0.228756	0.228259	0.208648	0.186074	0.199896	0.248211	0.269804	0.201651	0.280032	0.260455	0.186264	0.26634	0.21735	0.268732	0.239733	0.171522	0.297542	0.175452	0.224774	0.305212	0	0.338264	0.268988	0.345104	0.400341	0.240221	0.329272	0.195777	0.198144	0.220588	0.217051	0.273457	0.943868	0.23442	0.247155	0.310533	0.283362	0.306344	0.240781	0.243632	0.180333	0.325181
FIGLA	0	0	0.000379908	0.00157058	0.000967515	0	0	0	0.00119786	0	0	0	0.000182023	0	0	0.00273224	0	0	0	0.0024141	0.0024287	0.000484818	0.00216226	0	0	0	0	0	0.00122395	0	0	0.000779167	0.000345297	0	0	0	0	0	0	0	0	0	0	0	0	0	0	0
CLEC4F	0.00047906	0	0	0.00303355	0	0.00498642	0	0	0.000203755	0	0	0	0	0	0	0.00120397	0	0	0	0	0	0.00120647	0	0	0	0	0	0	0	0.00060508	0	0.00357405	0	0	0	0.00300019	0	0.00169556	0	0.00268369	0	0.00207924	0	0.00550339	0	0	0	0
VAX2	0.00390668	0.00114194	0.00688539	0.00343757	0.00700066	0.00122234	0.00176091	0.0046652	0.00424877	0	0.00058103	0	0.000480184	0	0	0.00637891	0	0	0.00315246	0.00040415	0.000990659	0.0058718	0	0.0029809	0.00961089	0	0	0.000884111	0.00358217	0.00382902	0.00472531	0.00676455	0	0.0024634	0.00280196	0.000808191	0.000337666	0.0200253	0	0.0057947	0.0041463	0.0145341	0.00695155	0.00807588	0.00102981	0.0162405	0.00195935	0
ATP6V1B1	0	0.00715086	0	0	0	0	0	0	0.000934228	0	0	0.000646381	0	0	0	0.00190546	0	0	0	0	0.00114148	0.000485748	0	0	0	0	0	0	0	0	0	0.00134102	0	0	0	0	0	0	0	0	0	0	0.00630453	0	0	0	0	0
AC007040.2	0.043904	0.0472854	0.0185703	0.0328427	0.0402226	0.0384489	0.0274835	0.0376716	0.0317981	0.0200895	0.0357923	0.0270822	0.0189251	0.0552339	0.07154	0.0355664	0	0.0638043	0.0212568	0.0302738	0.0494046	0.0567253	0.0391254	0.0245556	0.0228172	0.0541291	0.0489565	0.0631892	0.0545752	0.0456639	0.0376525	0.0667924	0.0271647	0.0314422	0.0237249	0.0361819	0.0219946	0.0422455	0	0.0622223	0.0246065	0.0419165	0.0773846	0.0393688	0.0419098	0.0368107	0.0172682	0.137314
ANKRD53	0.00475405	0.00110826	0.00678674	0.0287908	0.0273814	0.0127065	0.00985006	0.00846504	0.0273111	0.0108353	0.0119287	0.00368723	0.0211398	0.0341326	0.0113072	0.0203368	0	0.0280764	0.0174828	0.0198859	0.0142366	0.00608398	0.0081968	0.0342158	0.0051782	0.0142278	0	0.0164666	0.0152914	0.0165696	0.0266165	0.0192239	0.0143495	0.0169193	0.0176849	0.014137	0.0144979	0.0152343	0	0.028765	0.0389786	0.00678543	0.00577919	0.0130561	0.0112863	0.0105672	0.00683854	0
NAGK	0.0627517	0.0980316	0.0433447	0.0767046	0.105773	0.0540411	0.0868609	0.132427	0.0839092	0.058287	0.0716055	0.0772516	0.103889	0.13607	0.0872456	0.102337	0	0.0875243	0.0812111	0.0866425	0.096256	0.0678855	0.0635241	0.0654867	0.0417274	0.0932238	0	0.0620899	0.101377	0.0927526	0.154827	0.117879	0.0995479	0.0796318	0.0528538	0.0844456	0.0821922	0.107452	0	0.087349	0.0878241	0.10411	0.12916	0.0708208	0.0871634	0.0838166	0.0528577	0.0912145
MCEE	0.0731682	0.0286707	0.0558689	0.0682031	0.0672846	0.0561545	0.0572227	0.0555837	0.0494608	0.0540634	0.0515675	0.0367944	0.0639024	0.0644141	0.0655829	0.063121	0.0804392	0.0517001	0.0431593	0.0684117	0.0663652	0.0527133	0.0823274	0.0426776	0.0242732	0.12399	0	0.0618282	0.0849514	0.0643735	0.0504416	0.0635683	0.0593295	0.0548268	0.0850804	0.0559341	0.0511792	0.0676636	0	0.0520379	0.0524964	0.0783633	0.0787514	0.0695613	0.0328255	0.0374897	0.0420803	0.0116798
MPHOSPH10	0.104388	0.050161	0.0592251	0.093564	0.0660346	0.0635941	0.104191	0.109371	0.0843102	0.0625583	0.0620916	0.079546	0.0880698	0.115607	0.0926148	0.0692862	0	0.0628187	0.0650915	0.0626381	0.0656045	0.0656344	0.0679429	0.074662	0.0550986	0.0877171	0.348386	0.0539751	0.0846565	0.06642	0.0871432	0.0857969	0.100885	0.0720222	0.114378	0.0734239	0.0665429	0.0901648	0	0.0827149	0.0808631	0.112538	0.132041	0.0717908	0.0606469	0.0614238	0.0649991	0.234926
PAIP2B	0.0285986	0.0205154	0.0298087	0.0212952	0.0169454	0.00967971	0.0290222	0.0285356	0.019203	0.0207223	0.0198949	0.0208756	0.0132853	0.0224168	0.0125279	0.0231301	0	0.0188139	0.0208474	0.0206925	0.0152753	0.0215842	0.0152217	0.0168548	0.0288487	0.0550158	0.0963694	0.031249	0.0586089	0.0238201	0.0341711	0.0212522	0.0452787	0.0339724	0.0330778	0.0191528	0.0305269	0.0451331	0	0.0195731	0.0200758	0.0356766	0.0437733	0.0181551	0.0520969	0.0342728	0.0113797	0
ZNF638	0.482485	0.460186	0.266154	0.448541	0.404726	0.438524	0.292782	0.395999	0.187553	0.269065	0.204509	0.453842	0.430467	0.172641	0.414103	0.283272	1.44449	0.314367	0.252077	0.301771	0.294711	0.149298	0.356236	0.12113	0.244404	0.442062	0.402987	0.546892	0.450653	0.577687	0.530083	0.237706	0.475684	0.214898	0.531897	0.267189	0.249545	0.424932	0.847975	0.373706	0.268449	0.5325	0.463496	0.565314	0.444502	0.307005	0.12862	0.143773
DYSF	0.0458401	0.0853724	0.0436817	0.0486069	0.0389121	0.067966	0.0251473	0.0503354	0.0402628	0.0554991	0.0282157	0.0313393	0.0669502	0.0458047	0.102379	0.0536105	0.171215	0.0774044	0.0510293	0.0657772	0.0741563	0.0450537	0.0497445	0.0346343	0.0555409	0.0454361	0.20027	0.0569995	0.0653626	0.071444	0.0966937	0.0559076	0.0553752	0.0467549	0.0713367	0.0492578	0.0561846	0.0453623	0.987336	0.022359	0.0442174	0.0618391	0.0590994	0.0758434	0.0511952	0.0392221	0.0447631	0.0301879
CYP26B1	0.00580997	0.0103013	0.00056335	0.00065155	0.00330585	0.00358398	0.00326104	0.0106499	0.00452948	0.00716629	0	0.00556256	0.00653734	0	0.00926056	0.00103226	0	0.00181606	0.000782348	0.00123209	0.00779785	0.00221376	0.00368956	0.00155447	0	0.00273591	0	0.00924204	0.0051361	0.00318935	0	0.00455734	0.0168158	0.00246307	0	0.000205318	0.0035252	0.00288819	0	0	0.00468542	0.00184735	0	0.00712381	0.00715299	0	0.00165013	0
EXOC6B	0.521241	0.529056	0.229082	0.489338	0.375742	0.428948	0.288197	0.311028	0.219825	0.17508	0.239431	0.4185	0.41613	0.254746	0.366385	0.29068	0.703971	0.335382	0.278928	0.303459	0.282739	0.169959	0.375195	0.162925	0.285008	0.459644	0.157998	0.695387	0.444813	0.633318	0.615628	0.260792	0.521607	0.208531	0.54975	0.25953	0.221714	0.452076	0.847975	0.334335	0.286898	0.556978	0.448691	0.643715	0.419548	0.267891	0.140947	0.311125
SPR	0.00406315	0.00459119	0	0.00116306	0.00196263	0.00307271	0.023643	0.00267872	0.00314802	0.000449613	0.000934182	0	0	0	0	0	0	0.0023435	0.000701166	0.00426127	0	0.00195424	0	0.00242921	0	0	0	0.0107855	0	0	0.00518789	0.00784559	0.00572889	0.000828676	0	0	0.00165745	0.00435232	0	0	0	0	0	0	0.001805	0.00637698	0.000623319	0.0272277
EMX1	0.00700815	0.00181797	0.000829265	0.00659056	0.00894847	0.00765714	0.00901871	0.0193924	0.00563109	0.00136243	0.00175493	0.00274483	0.00360952	0.00766534	0	0.00385388	0	0.00375554	0.00471666	0.000543466	0.0023017	0.0022116	0.00448141	0	0.000171655	0.0336433	0	0.0184748	0.0037082	0.00444154	0.0461854	0.00433206	0.0219152	0.00244266	0.0143302	0.00119169	0.0123515	0.0211009	0	0.001513	0.010749	0.0160224	0.0154591	0.0187889	0.00370279	0.00247696	0.000483177	0
SFXN5	0.0958825	0.14162	0.0969468	0.12957	0.138914	0.0996665	0.144673	0.110451	0.0985908	0.11885	0.0874917	0.0917705	0.107669	0.0956624	0.180353	0.100321	0.34651	0.100002	0.0843851	0.0913878	0.0806851	0.0719834	0.125842	0.102166	0.10084	0.137508	0.410838	0.229402	0.1583	0.134307	0.183564	0.132215	0.203439	0.119159	0.170133	0.102712	0.135791	0.131441	0	0.120852	0.0900744	0.119963	0.131538	0.173866	0.201917	0.0948269	0.0946106	0.144722
RAB11FIP5	0.0249898	0.0165125	0.0204583	0.0394555	0.0201833	0.03151	0.0115982	0.0196389	0.0246421	0.0158843	0.0212432	0.0276276	0.020196	0.0244241	0.0505262	0.0329819	0	0.0304042	0.0190593	0.0264087	0.040204	0.0251744	0.0485072	0.0208439	0.0114812	0.0142725	0	0.00622324	0.0236911	0.0290668	0.0259182	0.0366316	0.0307279	0.0317245	0.0258794	0.035019	0.0218976	0.0370584	0	0.0199667	0.050236	0.0248894	0.0668561	0.0238127	0.0201973	0.0195121	0.0299155	0
NOTO	0	0	0.00087041	0	0	0.00160901	0	0.00150414	0.000534101	0	0	0	0	0	0	0	0	0.00190932	0	0	0	0.000145513	0	0.000542491	0	0.000683433	0	0	0	0	0	0	0	0	0	0.000862682	0	0	0	0	0	0	0	0	0	0.00445717	0	0
SMYD5	0.0289785	0.0407137	0.0288063	0.0413273	0.0426102	0.0480053	0.0401247	0.0282799	0.0389048	0.0358537	0.0288157	0.0376979	0.0535456	0.0117657	0.0826628	0.0452733	0	0.0320783	0.0545634	0.0633028	0.0463355	0.0307236	0.0365385	0.034903	0.0320186	0.0174879	0	0.0392864	0.044612	0.0464244	0.0735751	0.0601294	0.0747695	0.0252683	0.00563816	0.0321885	0.0375851	0.034498	0	0.0405083	0.0392588	0.0462628	0.0311433	0.0919084	0.0711958	0.0228487	0.0238403	0.0116798
PRADC1	0.0102658	0.0251058	0.0221815	0.0491885	0.0289586	0.0192418	0.0210979	0.023906	0.0304491	0.0104605	0.0208139	0.0180123	0.0538423	0.0450034	0.0553236	0.046704	0	0.0344853	0.0192192	0.0206603	0.0246519	0.0190785	0.00959145	0.0255135	0.00657336	0.0269389	0	0.00271556	0.0316835	0.0097407	0.0314773	0.0351478	0.0181913	0.0371443	0	0.0154688	0.0281577	0.0379512	0.987336	0.0201673	0.0219356	0.0319212	0.0275514	0.0372874	0.0128863	0.00762205	0.0113694	0.0272277
CCT7	0.0673171	0.0616016	0.0537331	0.0888315	0.0940617	0.0662191	0.142614	0.12797	0.0865604	0.0269841	0.0606495	0.0513133	0.0709326	0.0920451	0.0584519	0.0788272	0	0.061293	0.113237	0.0445983	0.0953763	0.0375293	0.0828772	0.064134	0.0607414	0.0636368	0	0.123977	0.108627	0.0997361	0.10955	0.0969205	0.126124	0.0488256	0.0639427	0.044296	0.0620822	0.0705427	0	0.0512506	0.0570756	0.0694193	0.10561	0.0717061	0.0688015	0.0446506	0.0323625	0
FBXO41	0.128859	0.0690194	0.0855935	0.143075	0.127049	0.10106	0.127903	0.121493	0.100632	0.061329	0.0727505	0.120189	0.138433	0.0997655	0.105236	0.103103	0.254837	0.133675	0.103509	0.10053	0.101661	0.0533441	0.124031	0.0872296	0.0732641	0.110469	0	0.110018	0.119265	0.120132	0.179436	0.12726	0.115836	0.0720812	0.0811695	0.0928939	0.111687	0.132846	0	0.110287	0.124162	0.0940424	0.155951	0.107643	0.107413	0.106745	0.0937015	0.142327
EGR4	0.00182254	0.00095344	0.00133806	0.00458518	0	0.00229901	0.00757672	0.00935355	0.00585525	0.000386447	0.000573831	0.00209746	0.000789053	0.0022901	0.00950557	0.00633137	0	0	0.00136347	0.000240726	0.00291598	0.000502386	0.00349507	0	0.00354795	0	0	0.00359175	0.00201119	0.00780127	0.0187353	0.00951667	0.0114271	0.00129907	0	0	0	0.00513018	0	0	0.00364389	0	0	0.0142495	0.00198784	0.00980606	0	0
ALMS1	0.252266	0.291684	0.182633	0.221158	0.236476	0.20289	0.132412	0.197908	0.130419	0.158288	0.192162	0.244694	0.255849	0.173685	0.340582	0.175944	0.161982	0.191091	0.188313	0.204679	0.166975	0.117772	0.165027	0.104482	0.146025	0.27418	0.251061	0.233196	0.179695	0.283191	0.282219	0.139452	0.268905	0.152595	0.342234	0.180543	0.141897	0.253397	0	0.236751	0.14795	0.227872	0.204045	0.196238	0.178267	0.204856	0.135809	0.0965955
TPRKB	0.0401825	0.0409677	0.0238238	0.0480184	0.037422	0.0338892	0.0551666	0.0483656	0.0314771	0.0186987	0.030102	0.0207757	0.0445745	0.0429055	0.0453746	0.0256984	0.0804392	0.0322406	0.0297379	0.0224767	0.0341452	0.0421477	0.0273148	0.0292408	0.0299279	0.0234386	0	0.0652439	0.0552284	0.0618841	0.0755827	0.0470767	0.0715981	0.0405906	0.0134463	0.0142354	0.0280731	0.0724914	0	0.0239917	0.0288399	0.0269294	0.0541789	0.0401464	0.047966	0.0253997	0.0287664	0
DUSP11	0.0460577	0.0461086	0.0386757	0.072134	0.0677724	0.0736185	0.0516801	0.0542485	0.0504868	0.0420719	0.028477	0.0216967	0.0528763	0.0875444	0.0199899	0.0833588	0	0.0557098	0.0541871	0.0416527	0.0364726	0.0294844	0.0373619	0.0439744	0.0386935	0.0499631	0.0489565	0.0313831	0.0585952	0.0481816	0.0432951	0.0664058	0.0502047	0.0401107	0.0318881	0.0356058	0.0529377	0.0494266	0	0.0572993	0.0461694	0.0272642	0.0991896	0.0467543	0.0334654	0.0128079	0.0350553	0.0116798
C2orf78	0	0.00181329	0	0	0.00122686	0	0	0	0.00144815	0	0.000663472	0.0046812	0.000216354	0	0.000727469	0.00125912	0	0.00097669	0	0.000525506	0	0	0.00202545	0	0.000293152	0	0	0	0.00101004	0	0.00291231	0.00332661	0	0.00223131	0	0	0.000421706	0	0	0	0.0010921	0	0	0	0	0.0018138	0.00108689	0
STAMBP	0.11052	0.102781	0.0808765	0.1202	0.0937606	0.104023	0.102163	0.0897847	0.0740125	0.0662061	0.0754876	0.059197	0.100451	0.125529	0.178444	0.137894	0.235595	0.121171	0.0911181	0.0814921	0.102764	0.0602404	0.102023	0.0712835	0.10083	0.0663036	0	0.107548	0.123989	0.0674453	0.121194	0.121176	0.125987	0.0946321	0.11241	0.0797307	0.0832716	0.102628	0	0.0934381	0.0850252	0.113454	0.117144	0.151266	0.0874581	0.0539338	0.0546325	0.087466
ACTG2	0.000682096	0.00490276	0.000451173	0.00241748	0	0.00121729	0	0	0.00182221	0	0	0	0.00692621	0	0	0	0	0.000836013	0.0021719	0.00275448	0	0	0	0.00556763	0	0.000520198	0	0	0.00442458	0	0	0.00158679	0	0.000470442	0	0.00024905	0	0	0	0	0.00122996	0	0.00473519	0	0	0	0.000463915	0
DGUOK	0.114343	0.110342	0.0862703	0.106799	0.109348	0.125363	0.108711	0.116301	0.0925245	0.0835074	0.0915851	0.0652449	0.106306	0.114649	0.0777946	0.111785	0	0.101125	0.101283	0.0976707	0.0976196	0.0819963	0.0693505	0.101623	0.0605537	0.0762545	0	0.112577	0.107488	0.105721	0.127217	0.0872289	0.108189	0.0887372	0.0642461	0.0739561	0.0696185	0.0844381	0.987336	0.118927	0.102441	0.136158	0.123195	0.132055	0.100263	0.156352	0.0482645	0.333457
TET3	0.21007	0.2432	0.149547	0.232156	0.217334	0.223173	0.368906	0.210339	0.15415	0.17142	0.145042	0.174721	0.194826	0.176965	0.204904	0.17906	0	0.193071	0.15546	0.209195	0.16729	0.132426	0.212915	0.140591	0.1559	0.222109	0.160796	0.20372	0.177614	0.251033	0.256566	0.192318	0.189744	0.163123	0.166987	0.183863	0.169892	0.205526	0	0.233343	0.200196	0.18507	0.267692	0.323806	0.191303	0.343768	0.140987	0.265049
BOLA3	0.0339395	0.0609236	0.04011	0.111322	0.0750843	0.0436444	0.0659782	0.0733225	0.058127	0.0272484	0.0383184	0.0267853	0.0625951	0.0750029	0.0936315	0.0635822	0	0.065496	0.0773637	0.0576633	0.0511857	0.0445105	0.0559482	0.0345541	0.0248837	0.0594278	0	0.0264087	0.124425	0.0378081	0.0453018	0.0602254	0.0531608	0.0427439	0.0480113	0.0307031	0.0323461	0.0562206	0	0.0917253	0.0788729	0.0505254	0.0734495	0.0355198	0.0757582	0.0299138	0.0233627	0.0368704
MOB1A	0.0367097	0.0905843	0.0452629	0.0691356	0.0578	0.0648729	0.0791619	0.058954	0.0458999	0.0357103	0.044887	0.0474956	0.0409645	0.0559649	0.0285834	0.0588452	0	0.0418983	0.0562299	0.0466027	0.0301258	0.0375456	0.0363299	0.0402461	0.0444351	0.050985	0.0963694	0.122805	0.0778814	0.055495	0.0639396	0.0587567	0.0556871	0.0351614	0.052574	0.0339455	0.0414201	0.068844	0	0.0469842	0.0322843	0.0645198	0.0601573	0.025138	0.0889669	0.0227739	0.0203551	0.0820682
MTHFD2	0.0122056	0.0155803	0.00561568	0.024025	0.0153638	0.0100694	0.0393034	0.0192825	0.0146415	0.00559219	0.00785503	0.0154685	0.0159227	0.0334188	0.00262701	0.0114828	0	0.0085637	0.0116613	0.00757625	0.0231404	0.0117195	0.0211023	0.00896476	0.0101425	0.0101523	0	0.00336221	0.00151577	0.0171054	0.032784	0.0132313	0.0157276	0.00832361	0	0.00508672	0.0168283	0.0184562	0	0.0230593	0.0147657	0.0157877	0.00715806	0.0323822	0.00327454	0.00255359	0.0118398	0.186174
AC006030.1	0.106232	0.141361	0.0699671	0.0847265	0.0802496	0.0781866	0.113079	0.0767026	0.0716892	0.0647807	0.0752176	0.103901	0.0908442	0.0857133	0.106821	0.0703568	0.131234	0.115358	0.0741697	0.0968759	0.11096	0.0813022	0.124684	0.0789275	0.0776911	0.0750444	0	0.122494	0.150286	0.123804	0.114802	0.159449	0.108382	0.0691534	0.06582	0.0723523	0.0941415	0.0751711	0	0.113468	0.0697416	0.191225	0.109539	0.124706	0.0850697	0.149431	0.060084	0.199246
DCTN1	0.00785689	0.0347107	0.0210098	0.0543114	0.0413774	0.0189418	0.0221287	0.0328704	0.0328652	0.0165095	0.0260663	0.0186297	0.0217198	0.0254473	0.0719759	0.0282384	0	0.0269145	0.0282111	0.0383019	0.0272818	0.0597148	0.0210944	0.0377327	0.0169511	0.00282172	0.20027	0.0322186	0.0383617	0.0606061	0.028307	0.0361379	0.0694462	0.0305765	0.0532592	0.0328109	0.0239166	0.0215484	0	0.0433088	0.0282692	0.0107548	0.0452671	0.0189781	0.0197418	0.0293814	0.0389964	0.0116798
AC005041.1	0.00738447	0.0030598	0.00760293	0.0195894	0.0104702	0.00764157	0.00219484	0.00358714	0.00458462	0.00091737	0.00301214	0.0028126	0.00186508	0.00796212	0.00527912	0.00898773	0	0.00872908	0.00847359	0.0108804	0.00950693	0.00383759	0.00431092	0.00889218	0.00260958	0.0105058	0	0	0.0140027	0.0202886	0.0159138	0.00572286	0.00508789	0.00923537	0	0.00479602	0.00827863	0.00207593	0	0.0132572	0.0121537	0.0045336	0.013359	0	0	0	0.00648391	0
WDR54	0.0278544	0.0157621	0.0194131	0.0408485	0.0475705	0.0413425	0.0238085	0.0404521	0.0341198	0.00311378	0.0100989	0.0192003	0.010942	0.0393913	0.0337998	0.0600447	0	0.0394438	0.0163472	0.02094	0.0179942	0.0165108	0.0149725	0.0357901	0.0112529	0.00781197	0	0.0144386	0.0547745	0.0485734	0.0320848	0.040241	0.0406912	0.0182288	0.0112171	0.0132351	0.0279123	0.0219417	0.987336	0.044443	0.0263487	0.0251355	0.0318968	0.00344683	0.0316718	0.00583954	0.0171682	0.0715172
RTKN	0.0165273	0.0141951	0.00476811	0.0195766	0.0068062	0.0024182	0.00975681	0.0261146	0.00914259	0.00251633	0.0082557	0.00476628	0.00445106	0.00794579	0.0382298	0.0103129	0	0.0375566	0.00829247	0.00567149	0.00759583	0.00986115	0.00647494	0.00771105	0.00280321	0.0153911	0	0.00454125	0.0139137	0.0151794	0.0219688	0.0105513	0.0166912	0.00323269	0	0.0106973	0.0053838	0.00934655	0	0.00581653	0.00778809	0.00370087	0	0.013636	0.00272941	0.00637968	0.00577393	0
INO80B	0.00145716	0.00174038	0.00270949	0	0.00126003	0	0	0	0.000258089	0	0.000480278	0	0.000238324	0.00204983	0	0	0	0	0	0	0.00188354	0.000752386	0	0	0	0	0	0.00254364	0.000996318	0	0	0	0	0.00156304	0	0	0	0	0	0	0	0	0	0	0	0	0.00101287	0
INO80B-WBP1	0.000757036	0	0.000246781	0	0.000621668	0	0	0.00286941	0.000963174	0	0	0	0	0	0.00558826	0	0	0.00181052	0	0	0	0.000642593	0.00152697	0	0	0	0	0	0.0040093	0	0	0.000919516	0	0.00097012	0	0	0	0	0	0	0	0	0	0	0	0	0.000399127	0
WBP1	0.00105975	0	0.000596646	0	0	0	0	0	0	0	0	0	0.00578951	0	0	0	0	0	0	0	0.000942937	0	0	0	0	0	0	0	0	0	0	0	0.00318577	0	0	0	0	0	0	0	0.000243053	0	0	0	0.00436668	0	0	0
MOGS	0.0510706	0.0451341	0.050172	0.0806705	0.0664851	0.0534008	0.0495022	0.0525527	0.0633288	0.0337184	0.0368914	0.0200241	0.0388207	0.11119	0.0422175	0.110066	0.245191	0.111738	0.0469841	0.0514679	0.072061	0.0448171	0.0286633	0.0467246	0.0282245	0.0450467	0	0.042067	0.0508165	0.0656082	0.0773318	0.0722774	0.0475574	0.0300532	0.0322753	0.0269195	0.0542893	0.0380754	0	0.0521829	0.0772981	0.0209096	0.0758336	0.0386088	0.0313389	0.0588493	0.0375645	0
MRPL53	0.00210846	0.00775517	0.00437477	0.00186356	0.000724128	0.000163252	0.00136036	0.00138944	0.000955695	0	0	0	0	0	0	0	0	0	0.00172331	0.00197135	0	0	0	0	0	0	0	0	0	0	0	0.00161497	0	0	0	0	0.00056045	0	0	0	0	0	0.0049929	0.00414226	0	0	0.000861213	0
CCDC142	0.0251455	0.0397491	0.0310771	0.0170487	0.0182698	0.0221587	0.0398615	0.0385921	0.0274407	0.0295307	0.028064	0.0381942	0.0607412	0.0485474	0.0672056	0.0406861	0	0.0405882	0.0271314	0.0283892	0.0313521	0.0313573	0.0545872	0.028507	0.0331412	0.0462737	0	0.0548057	0.0199187	0.0329383	0.105514	0.0476187	0.0686141	0.0460595	0.0606113	0.0418656	0.0501818	0.0656509	0	0.059579	0.0451284	0.0526498	0.0595925	0.0762316	0.0318872	0.0781812	0.02884	0.0524325
TTC31	0.024773	0.0376286	0.0222143	0.025378	0.0218172	0.0258649	0.0262892	0.0118854	0.0231749	0.0232921	0.0108389	0.0272636	0.0158658	0.0270953	0.026921	0.0292741	0.171215	0.0226505	0.0111407	0.0210103	0.0148047	0.0139657	0.0261814	0.0274296	0.0308192	0.0240409	0	0.0456183	0.0365219	0.0371699	0.0547761	0.0288932	0.0217331	0.0113586	0.0149119	0.0177445	0.0179077	0.0202001	0	0.00743441	0.0115164	0.00187101	0.031893	0.0034615	0.00799238	0.0381851	0.0142509	0.0116798
PCGF1	0.00520041	0.00455555	0.00748608	0.00422647	0.00785857	0.0181641	0.0168875	0.0114411	0.00678231	0.00630172	0.00973148	0.00191364	0.014853	0.00695928	0.00427464	0.00840141	0	0.00971567	0.015216	0.00565103	0.00978198	0.00152526	0.00382997	0.00268103	0.000362672	0.00741087	0	0.00669933	0	0.000962562	0.0294904	0.0165537	0.00178525	0.00638635	0	0.00149293	0.00556741	0.00836732	0	0.00292045	0.00313894	0	0.00802089	0.0112156	0.00850328	0	0.00091104	0
TLX2	0	0	0	0	0	0	0	0	0.000496593	0	0.000623952	0	0	0	0	0	0	0.00198953	0	0	0	0	0	0	0	0	0	0	0	0	0	0	0	0	0	0.000634597	0	0	0	0	0	0	0	0.0044521	0	0	0	0
DQX1	0	0	0.000958196	0.00212038	0	0	0.000740068	0.00233187	0.001474	0.000609355	0.00107136	0	0	0.00180595	0	0	0	0.0012514	0.000888497	0.000529743	0	0	0.000959244	0	0	0.00307217	0	0	0.00218508	0	0.00541533	0.000895772	0	0	0	0	0.000661347	0	0	0	0.000914125	0.00193885	0	0	0	0.00255359	0.00135545	0
AUP1	0.0642959	0.0898192	0.0605198	0.0932996	0.0767961	0.0628066	0.105062	0.117819	0.0567646	0.0492221	0.0357571	0.0590793	0.0952614	0.0937185	0.0787721	0.0566805	0.0804392	0.0693345	0.0710237	0.0545812	0.0583284	0.027721	0.0319193	0.0509663	0.0527218	0.112303	0.0963694	0.107821	0.0851107	0.0858225	0.135471	0.0748698	0.111228	0.0538315	0.0627303	0.0266027	0.0844837	0.0512231	0	0.0801764	0.0553761	0.0297539	0.0932442	0.084842	0.117614	0.0399261	0.0213275	0.0368704
HTRA2	0.0099235	0.0529973	0.0248293	0.0479092	0.0226428	0.0490782	0.0294507	0.0317396	0.0338063	0.021059	0.0162255	0.0189808	0.0353797	0.0246676	0.0316112	0.050373	0	0.0450967	0.0422473	0.0249409	0.0213223	0.0162638	0.0143625	0.0131608	0.012469	0.0347663	0	0.0216503	0.0304878	0.0346106	0.0681694	0.0512638	0.0468014	0.0112198	0.0256815	0.0159267	0.0197132	0.0382996	0	0.0465006	0.0308388	0.0135154	0.0421176	0.0700769	0.0540375	0.0321072	0.0091461	0
LOXL3	0.0386835	0.0663734	0.0418914	0.0423365	0.0571578	0.0394532	0.0172622	0.0776064	0.0404623	0.0235566	0.0282545	0.0310735	0.0396288	0.0624245	0.117208	0.0601167	0.178524	0.0639217	0.0288008	0.0589607	0.0393687	0.0379645	0.0431319	0.0445306	0.0217441	0.0297022	0	0.0496623	0.035075	0.0401718	0.0345052	0.0535381	0.0506946	0.0260564	0.0499633	0.0560262	0.0443607	0.0335619	0	0.0687985	0.0625003	0.041371	0.0577546	0.037289	0.0328786	0.0582328	0.0478273	0
DOK1	0.00530917	0.00544972	0.00348593	0.0080173	0.0111843	0.0068106	0.00290294	0.014422	0.00487011	0.00205049	0.00278236	0.00800105	0.00101089	0.0119897	0.0157232	0.0213975	0	0.016294	0.00821882	0.00408958	0.00834901	0.00278593	0	0.00170257	0.000787571	0.00706495	0	0	0.0051911	0.00359785	0.00563659	0.0140773	0.00290615	0.0120866	0	0.00466224	0.00279866	0.00212776	0	0.00382091	0.00802345	0.00575368	0	0.00605241	0	0.0187184	0.0104918	0
M1AP	0.0101923	0.0122303	0.0118725	0.0132547	0.0122953	0.00732181	0.00517522	0.0120922	0.00628679	0.0050708	0.00618207	0.00379222	0.0143412	0.00657695	0.0188296	0.0101776	0	0.00834028	0.011692	0.013527	0.00332888	0.00244467	0.0120855	0.00165107	0.00914239	0.00707894	0	0	0	0.0119249	0.0219844	0.0070869	0.0126045	0.00879233	0.00174163	0.0101068	0.00513978	0.0128044	0	0.00950655	0.00461971	0	0.00970045	0.00595613	0	0.00750798	0.0113263	0
SEMA4F	0.0704047	0.103038	0.0782546	0.109133	0.107985	0.0899866	0.0672916	0.070836	0.0746783	0.0724813	0.0667921	0.0586403	0.0595193	0.0827422	0.0869487	0.0699288	0.195866	0.0756527	0.0820052	0.0966781	0.0679211	0.0527561	0.0705089	0.0605472	0.0623074	0.0832388	0	0.076913	0.10691	0.1432	0.0780955	0.105651	0.124097	0.105221	0.0285182	0.0746264	0.0536524	0.111336	0	0.0907054	0.0818437	0.0808843	0.111223	0.070411	0.0861645	0.0703156	0.0551326	0.15352
HK2	0.000396134	0	0.000450315	0.00163769	0.0025456	0.000502351	0.00217581	0	0.00126063	0.000284173	0.000623512	0	0.00503789	0.00637581	0	0	0	0.00346144	0	0.0026888	0.00207774	0.00275127	0.00302837	0.000920818	0	0	0	0	0.00226862	0.00254986	0	0.00469458	0	0.000286164	0	0.0027869	0.00238104	0	0	0.00357207	0.00233212	0.0017847	0.0112448	0	0	0.00121807	0.00116334	0
POLE4	0.0329147	0.0158056	0.0155823	0.0492566	0.0315149	0.0406554	0.0309328	0.0429885	0.0300118	0.0108304	0.0281049	0.017439	0.0205522	0.0687918	0.0403026	0.0386783	0	0.0472698	0.0474858	0.0506451	0.0355197	0.0190269	0.0173372	0.0227736	0.00953892	0.0011667	0	0.0215869	0.0469164	0.0524348	0.0691052	0.0304909	0.0325297	0.0282682	0.0308506	0.0144144	0.0282865	0.041231	0	0.0148033	0.031283	0.0327219	0.0801126	0.0185355	0.0183955	0.0113229	0.0109317	0.0535366
TACR1	0.048029	0.0554165	0.0521711	0.14138	0.0780645	0.0710524	0.150993	0.0785246	0.0562955	0.104461	0.0663915	0.0525836	0.047003	0.0475895	0.0223021	0.0440352	0	0.0429255	0.0600872	0.0652831	0.0469202	0.0856865	0.0585986	0.0909878	0.0803622	0.0910577	0	0.0719435	0.0856768	0.175084	0.10324	0.053683	0.0728012	0.0973309	0.0725378	0.063106	0.0843953	0.119208	0	0.129088	0.0407067	0.0905802	0.113213	0.0777711	0.0772305	0.0767094	0.0867062	0.246082
EVA1A	0	0	0.00391502	0.00306348	0.00242778	0	0.0011375	0.00280953	0.00172416	0.00114926	0.00271756	0	0.00100426	0.00539081	0	0.00289019	0	0.00621752	0.00492322	0.00439897	0.00468575	0.00173363	0	0.00325919	0	0	0	0	0.00304395	0.0051024	0	0.00226472	0.000712925	0.00462556	0	0.00649994	0.00414237	0	0	0	0.00244108	0	0.0170613	0.0027007	0.00278529	0	0.00461786	0
MRPL19	0.225122	0.166883	0.153606	0.226488	0.20284	0.213255	0.182709	0.192534	0.140569	0.111415	0.135017	0.124884	0.157589	0.139045	0.134574	0.208985	0.704647	0.152373	0.166932	0.151854	0.164341	0.129806	0.125301	0.120467	0.148813	0.146618	0.0489565	0.250723	0.252256	0.207238	0.149744	0.176047	0.125627	0.140698	0.106545	0.121655	0.117568	0.144349	0	0.151587	0.167062	0.11322	0.230253	0.111799	0.103751	0.137278	0.091628	0.172449
GCFC2	0.209389	0.211359	0.177895	0.235155	0.209037	0.224557	0.192587	0.180223	0.141688	0.152966	0.120733	0.144117	0.150081	0.157497	0.190442	0.205888	0.445046	0.185269	0.171595	0.177267	0.1606	0.110014	0.123224	0.165767	0.130647	0.218253	0.241098	0.189891	0.262135	0.219173	0.181217	0.199118	0.235678	0.160678	0.172548	0.137523	0.135515	0.186125	0	0.229723	0.171777	0.167023	0.277647	0.153129	0.190299	0.18181	0.105503	0.427993
LRRTM4	0.733496	0.839413	0.884673	0.700977	0.770286	0.732672	0.811068	0.783092	0.631241	0.840685	1.13937	0.987983	1.06311	0.908248	0.71253	0.92893	0.470014	0.975088	0.639782	0.893849	0.875935	0.868017	0.942586	0.825294	0.627051	0.741921	2.62015	0.784523	0.731979	0.624227	0.62824	0.738358	0.740401	0.829197	1.12749	0.965188	0.951743	0.850396	0.304721	1.02977	0.966126	0.93877	0.906867	0.913391	0.914746	0.900214	0.907759	0.0808312
CTNNA2	0.490645	0.456791	0.300468	0.464964	0.427476	0.460998	0.370169	0.533906	0.299729	0.278262	0.318534	0.368953	0.472138	0.28984	0.527056	0.321021	1.04414	0.36589	0.371487	0.360579	0.306945	0.427192	0.443183	0.310989	0.308776	0.420451	0.226742	0.643369	0.447908	0.583616	0.547247	0.387353	0.499204	0.295438	0.639922	0.352729	0.301093	0.497087	2.04492	0.395007	0.35369	0.57817	0.560312	0.373276	0.439072	0.327369	0.28052	0.413185
LRRTM1	0.103645	0.0515201	0.0501934	0.0765373	0.0599873	0.072781	0.113976	0.0908204	0.0789484	0.0560449	0.0604984	0.0590706	0.068902	0.0855712	0.0562436	0.0515477	0.226642	0.0695579	0.0878158	0.0676059	0.0724145	0.0461253	0.0606225	0.0537847	0.0726552	0.0716147	0	0.0777746	0.0798395	0.0595128	0.101485	0.120305	0.0853994	0.0548193	0.0611309	0.0438757	0.078472	0.0548608	0	0.0617435	0.0662711	0.11162	0.11017	0.0490979	0.0801337	0.0588555	0.0318884	0
SUCLG1	0.160607	0.194817	0.110038	0.18098	0.160229	0.168952	0.161113	0.166211	0.120917	0.111089	0.111663	0.0918299	0.12425	0.120929	0.119617	0.152159	0	0.12889	0.141567	0.132776	0.137767	0.0774828	0.130791	0.0859052	0.13971	0.166318	0.108265	0.18676	0.268817	0.187322	0.182407	0.181936	0.167236	0.113321	0.137037	0.10988	0.127621	0.0840226	0	0.153739	0.112199	0.151296	0.228201	0.179102	0.108819	0.0837968	0.0709815	0
DNAH6	0.163383	0.189175	0.15778	0.19385	0.182794	0.193441	0.143121	0.195107	0.0756392	0.109442	0.143504	0.166044	0.1335	0.148959	0.188168	0.120607	0.245191	0.149784	0.144161	0.133434	0.114387	0.136214	0.112056	0.127374	0.097889	0.223192	0.204023	0.269194	0.237081	0.32017	0.170757	0.119807	0.284269	0.111397	0.114861	0.145955	0.159239	0.172061	1.58578	0.144396	0.157262	0.219427	0.259614	0.259482	0.122979	0.197728	0.0727595	0.200055
TRABD2A	0.00631341	0.0195138	0.00560821	0.0146328	0.0087264	0.0047616	0.00283443	0.00688975	0.00897236	0.000351392	0.00293169	0	0.00202881	0.00682314	0	0.010256	0	0.0101803	0.00222918	0.00466755	0.00481847	0.00854736	0.00491805	0.00440435	0	0.00674713	0	0.0171292	0.00494374	0.00927949	0.0104483	0.0121625	0.00840497	0.00478467	0	0.00146284	0.00542078	0.00767146	0	0.00278373	0.00628362	0.00807325	0	0	0.00722789	0	0.00700384	0
TMSB10	0.237142	0.146195	0.105664	0.314216	0.257327	0.25399	0.248246	0.252863	0.161123	0.068496	0.125437	0.129228	0.267961	0.16398	0.214346	0.104739	0.240527	0.120569	0.201519	0.160455	0.165021	0.0639816	0.159347	0.0955953	0.151668	0.198201	0.322601	0.484102	0.374335	0.333881	0.392135	0.174129	0.395068	0.095856	0.207122	0.0818257	0.149425	0.238466	0.943868	0.141089	0.115652	0.255681	0.23642	0.377138	0.266813	0.111072	0.0577166	0.071101
KCMF1	0.173177	0.230037	0.152378	0.213009	0.207286	0.180264	0.185328	0.18519	0.140829	0.142789	0.132633	0.153293	0.160153	0.189987	0.142382	0.181566	0	0.199625	0.172151	0.18295	0.140089	0.100787	0.143515	0.106	0.154678	0.158336	0	0.19496	0.223457	0.261239	0.213573	0.184246	0.208839	0.136954	0.156942	0.148203	0.138933	0.184956	0	0.176889	0.164995	0.161983	0.254936	0.149232	0.161609	0.15358	0.100062	0.100101
TCF7L1	0.00912404	0.0111338	0.0124651	0.0126624	0.0110622	0.0113033	0.0130401	0.0106933	0.00994382	0.011941	0.00930188	0.00909327	0.00190894	0.00804771	0.00926056	0.00281217	0	0.0146858	0.00410017	0.00466155	0.00532204	0.00894764	0.00589968	0.00377455	0.00168799	0.0126518	0	0	0.0150808	0.00487219	0.00667307	0.0113682	0.00997299	0.00568391	0.00979746	0.00878364	0.000580845	0.00355409	0	0.00798832	0.00476878	0.0208069	0.019636	0	0.00654545	0	0.00214833	0
TGOLN2	0.112763	0.0937264	0.104362	0.211104	0.192596	0.199426	0.197599	0.193389	0.149297	0.0726103	0.102168	0.0796323	0.139034	0.144781	0.106652	0.165724	0.496953	0.123271	0.159441	0.112225	0.153277	0.0968652	0.153145	0.116448	0.109427	0.0948677	0	0.133229	0.255619	0.215506	0.168932	0.179531	0.156502	0.111959	0.122661	0.0910276	0.118391	0.109664	0	0.144106	0.121257	0.178086	0.218764	0.195892	0.145908	0.112745	0.060246	0.0966106
RETSAT	0.0228796	0.0238635	0.0203574	0.0320109	0.0261748	0.0117595	0.0108641	0.0256476	0.0213929	0.00455417	0.016126	0.0228272	0.0143058	0.0173707	0.050061	0.0279774	0.171215	0.015369	0.0181594	0.0277606	0.0326419	0.016787	0.0252442	0.0230846	0.0116961	0.0298066	0	0.0608371	0.0174011	0.0426257	0.0256917	0.0203667	0.0498953	0.0158816	0.0103468	0.0106295	0.0228156	0.0197037	0	0.0228465	0.0211935	0.0117533	0.0229877	0.00969731	0.0109337	0.0119172	0.00698688	0
ELMOD3	0.107412	0.102458	0.0894485	0.139449	0.12044	0.0827219	0.0875286	0.110533	0.0932028	0.0813479	0.0669672	0.0721037	0.0962759	0.145668	0.106933	0.148931	0.304024	0.104771	0.0886147	0.0996088	0.098382	0.0739591	0.0920561	0.0900539	0.0900657	0.0897931	0.0489565	0.108548	0.107029	0.118881	0.14315	0.120914	0.124695	0.0831773	0.0740386	0.0870752	0.102289	0.123968	0	0.086986	0.102798	0.126256	0.138894	0.0715964	0.0959276	0.0780252	0.0689351	0.0921136
CAPG	0.000622466	0	0.00534633	0.00188161	0.000787767	0	0	0.00118434	0.00278704	0.000307235	0.00031622	0	0.00168466	0.00366707	0.0134222	0.00136774	0	0	0.000582903	0.000672895	0	0.000656957	0	0.000521493	0.00261101	0.00507212	0	0	0.00927471	0	0.00291231	0	0.0049943	0.000550114	0	0.00426572	0.00248902	0	0	0.00408044	0.0019199	0.00251752	0	0	0	0	0.00120216	0
SH2D6	0.00047906	0.00325844	0.000430451	0.00397697	0.000665212	0.00736507	0.00245968	0.00147429	0.00267318	0.000587888	0	0.000684046	0.00326725	0.00677744	0	0.00549209	0	0	0	0	0.00125806	0	0	0	0.00682018	0	0	0	0	0.00828752	0.00140921	0	0.000921967	0	0	0.00393849	0.000253805	0.00198956	0	0	0.00115653	0	0	0	0.00461548	0	0.00166937	0
MAT2A	0.165733	0.133975	0.116656	0.249009	0.217267	0.232349	0.246325	0.17117	0.137078	0.11811	0.108722	0.119171	0.155289	0.13719	0.112077	0.117086	0.193597	0.149368	0.144765	0.143625	0.141043	0.0837144	0.146662	0.085849	0.122904	0.174	0.142571	0.310754	0.246756	0.231869	0.189004	0.144618	0.202631	0.119947	0.085925	0.0914226	0.142996	0.193279	0	0.152046	0.132728	0.163401	0.166944	0.324895	0.194317	0.085891	0.0597145	0.130429
GGCX	0.054515	0.0462186	0.0366203	0.0982254	0.0757103	0.0454847	0.0227389	0.0627675	0.0559455	0.0284596	0.0356957	0.0498023	0.0460646	0.0704762	0.0512377	0.0505816	0.137203	0.0617787	0.0663571	0.0450878	0.0585185	0.0336404	0.0290065	0.0695253	0.02866	0.0455689	0.20027	0.0210667	0.0970728	0.0703579	0.0389795	0.0745111	0.0477744	0.0529458	0.0328283	0.0382494	0.0276672	0.0227947	0	0.0615551	0.0589981	0.036244	0.0993795	0.042693	0.0319082	0.0511496	0.0377858	0
VAMP8	0.0085387	0.00646111	0.00946483	0.0195519	0.0131359	0.00546348	0.0134257	0.0170514	0.00935456	0.00687955	0.00610001	0.00119911	0.01027	0.00794773	0.00425216	0.0134766	0	0.023732	0.0162429	0.00841742	0.0150982	0.00470744	0.0113821	0.0151411	0.00228394	0.00607046	0	0.0047036	0.0159922	0.0281564	0.0234518	0.0226674	0.00749004	0.00878785	0.00102546	0.00584739	0.017558	0.00749955	0	0	0.0103907	0.00511329	0.00131365	0.00459534	0.00258799	0.000974546	0.0073936	0.226805
VAMP5	0.000192814	0	0.000889477	0.00042552	0.00546203	0.00122541	0.00134813	0	0.000737917	0.0138776	0	0	0	0	0.000556269	0	0	0	0	0	0	0	0	0.000835894	0.00153425	0.00445232	0	0	0.00205737	0	0.00787767	0.00210074	0.00690293	0.00233862	0.0136906	0	0	0	0	0.00684548	0.00301147	0	0	0	0	0	0	0
RNF181	0.00317929	0.00571556	0.00223928	0.0301533	0.0142163	0.00598192	0.0085558	0.0112955	0.00792515	0.0102954	0.00388725	0.00169576	0.0070848	0.00216347	0.0077148	0.00996611	0	0.00524081	0.0186572	0.0112756	0.0131812	0.00390663	0.00753365	0.00660817	0.00511779	0.0173834	0	0	0.0167022	0.0211907	0	0.00900001	0.00308204	0.00168203	0.0138099	0.00318287	0.00366948	0.00122959	0	0.00946165	0.00319355	0.00673039	0.00516373	0.0177153	0.00716361	0.0171757	0.0025698	0
TMEM150A	0.0223403	0.0398491	0.0239815	0.0197372	0.0386565	0.0179939	0.0169138	0.0276047	0.0311379	0.00696609	0.00983157	0.0126078	0.0206132	0.0342885	0.0208883	0.046926	0	0.0227622	0.0284071	0.0266238	0.0263595	0.0195501	0.0262421	0.0143271	0.00594231	0.0223062	0	0.0380471	0.0311227	0.0278847	0.0140794	0.0346028	0.0240053	0.0216645	0	0.00999671	0.0202038	0.047028	0	0.028218	0.0167785	0.0057103	0.0327972	0.00352578	0.0112626	0.0203527	0.0200115	0.0693223
USP39	0.145347	0.100612	0.0946591	0.170224	0.146782	0.105464	0.109313	0.10298	0.0975766	0.0605456	0.0715202	0.0607849	0.078588	0.138619	0.101522	0.126668	0.174805	0.0909071	0.122976	0.108156	0.113485	0.0811234	0.058593	0.0864998	0.0727905	0.055568	0.139962	0.109829	0.207833	0.193796	0.119092	0.1273	0.113277	0.0671132	0.0860555	0.082002	0.101495	0.0984303	0	0.102526	0.0991708	0.0834257	0.217107	0.126033	0.117435	0.101704	0.0749009	0.0854544
C2orf68	0.025462	0.00677748	0.0173922	0.0386179	0.0266108	0.0263219	0.0407439	0.0338788	0.0356674	0.0359134	0.0208785	0.0272158	0.0417631	0.0455184	0.034087	0.0592924	0	0.0368189	0.0339317	0.0273783	0.0385322	0.0518395	0.012564	0.0344449	0.0194883	0.0146578	0	0.0345879	0.0320993	0.0208981	0.0374437	0.0540778	0.0348479	0.0462564	0.00396595	0.0200356	0.033488	0.0528038	0	0.0426826	0.0343628	0.0518649	0.0858219	0.00647712	0.019924	0.0242554	0.0241287	0.0570058
SFTPB	0	0	0.00152411	0.00144883	0.000887076	0	0.00120665	0	0.000568263	0	0.000458337	0	0	0	0	0.00150863	0	0.00266121	0.000736122	0	0	0.00230589	0	0.00287869	0	0	0	0	0.00251787	0	0	0.00130769	0	0.00122196	0	0	0	0	0	0	0.00159012	0	0.0024197	0	0	0	0	0
GNLY	0.00188257	0.00244856	0.0010644	0.0138988	0.00216969	0.0085142	0.00221427	0.0013684	0.0011818	0	0.000782734	0	0.000259841	0.00290744	0.00844677	0.00289607	0	0	0.00361598	0.000635234	0	0	0.00167659	0.00116256	0.00812035	0.00399804	0	0	0.00434818	0.00528757	0	0.00545349	0.000489548	0.000736724	0.00396595	0.00197584	0.00199272	0.0015787	0	0.0057902	0.0009415	0	0	0.00287582	0	0	0.00475338	0
ATOH8	0.00207475	0	0.00296176	0.00799223	0.00265257	0	0.00340282	0.00208324	0.00320439	0.00247767	0.00204302	0.0035788	0.00660951	0.00175555	0	0.00380697	0	0.00379165	0.00194423	0.00584726	0.00148342	0.00304051	0.000413282	0.00724503	0	0.00233255	0	0.00314964	0.00206882	0.000828994	0.00720904	0.00252204	0.00571695	0.00310626	0.00174163	0.00582823	0.000725356	0	0	0.0150928	0.0015408	0.00092498	0.00970778	0	0.00114033	0.0303111	0.00116033	0
ST3GAL5	0.238393	0.195107	0.168767	0.285396	0.242541	0.218108	0.22267	0.199978	0.177778	0.160544	0.14015	0.184491	0.209013	0.174484	0.23173	0.200475	0	0.211725	0.191811	0.22994	0.204103	0.144512	0.183129	0.13234	0.187692	0.218345	0	0.226434	0.262894	0.290991	0.288479	0.212475	0.226418	0.159059	0.185839	0.201653	0.175851	0.194407	0	0.223525	0.197388	0.255151	0.314616	0.259116	0.191021	0.215794	0.116233	0.172449
POLR1A	0.0972261	0.0781823	0.0939866	0.133822	0.108524	0.12876	0.0888282	0.1308	0.101283	0.0685218	0.0785099	0.109203	0.105009	0.114248	0.139798	0.145253	0.350646	0.124881	0.104188	0.106974	0.100942	0.097167	0.115042	0.0826466	0.0669653	0.095921	0	0.117954	0.107092	0.134043	0.134319	0.0944808	0.122479	0.108123	0.0481544	0.103805	0.0835278	0.102572	0	0.0948434	0.120112	0.0922773	0.13863	0.0754364	0.0756504	0.165026	0.0829994	0.0478591
PTCD3	0.326023	0.240554	0.174761	0.272427	0.24088	0.238998	0.176557	0.207874	0.158865	0.159801	0.134217	0.195973	0.202238	0.136608	0.256923	0.220436	0.115877	0.231168	0.159949	0.183347	0.21821	0.142429	0.230746	0.12431	0.157705	0.205394	0.241098	0.277202	0.26968	0.304681	0.305785	0.203376	0.255827	0.152159	0.264713	0.184394	0.171228	0.199155	0	0.237226	0.170451	0.283483	0.317528	0.191651	0.218832	0.195021	0.102949	0.145424
IMMT	0.125579	0.185522	0.139845	0.203717	0.182322	0.17564	0.123778	0.16647	0.134317	0.0872279	0.0997514	0.119723	0.137475	0.206446	0.179247	0.174106	0	0.183355	0.141028	0.162232	0.155128	0.0585191	0.110265	0.0962118	0.10951	0.0908114	0.0489565	0.198437	0.2022	0.168151	0.156478	0.154323	0.173483	0.123671	0.169711	0.0907805	0.10848	0.137998	0	0.146287	0.149361	0.131752	0.229631	0.173161	0.156334	0.132751	0.0972532	0
MRPL35	0.0390998	0.0367266	0.0327424	0.0559781	0.0563378	0.0509228	0.0917067	0.0620494	0.0422573	0.0353984	0.0421075	0.0211071	0.0357852	0.0355884	0.0252527	0.0580392	0	0.0396238	0.0536452	0.0272348	0.0284687	0.0208568	0.0480558	0.0238622	0.0390818	0.0595585	0.406928	0.0896197	0.0986549	0.0739225	0.055687	0.0393839	0.0371512	0.0285831	0.0355043	0.0293018	0.0306482	0.0421975	0	0.0834868	0.0321811	0.0270021	0.0586538	0.0434381	0.0237283	0.0353429	0.0156982	0
REEP1	0.388428	0.395601	0.260383	0.441165	0.391015	0.364426	0.322774	0.330808	0.227893	0.242056	0.267098	0.356116	0.370674	0.230936	0.395912	0.319945	0.0804392	0.337915	0.278137	0.324127	0.302393	0.178649	0.421101	0.163307	0.23962	0.362951	0.0452607	0.461245	0.387083	0.471589	0.517133	0.272118	0.445702	0.230933	0.43274	0.285989	0.285548	0.399006	1.79491	0.329409	0.285702	0.387754	0.463101	0.483087	0.422601	0.304962	0.180195	0.438474
KDM3A	0.13359	0.0885074	0.0909579	0.122288	0.120019	0.143688	0.099232	0.190293	0.089557	0.0966088	0.0730732	0.13402	0.0685953	0.0567061	0.112752	0.0896895	0	0.0647283	0.133453	0.0753576	0.0835686	0.0749695	0.0790529	0.0513899	0.0929682	0.0822079	0	0.100446	0.102418	0.154702	0.128467	0.0643687	0.0965872	0.108688	0.0880842	0.0956354	0.0995627	0.0947418	0	0.143535	0.0870656	0.101031	0.108475	0.114789	0.192063	0.173818	0.0600494	0.0570058
CHMP3	0.0550828	0.0226563	0.0394996	0.0640293	0.0540886	0.0545127	0.0566315	0.0661229	0.0543319	0.0235178	0.0516887	0.030872	0.0424888	0.0841611	0.013728	0.0392888	0.226642	0.0331182	0.0436626	0.034028	0.031721	0.0206754	0.0157799	0.0330361	0.0409622	0.0599069	0.0963694	0.0774641	0.0559789	0.0332697	0.049833	0.0446577	0.0434918	0.0237952	0.019999	0.020971	0.0525222	0.033332	0	0.044369	0.0277069	0.0459902	0.0873063	0.0334912	0.0517676	0.0185038	0.0169294	0
RNF103-CHMP3	0.100774	0.104588	0.0793451	0.133134	0.107422	0.117267	0.134466	0.130946	0.0777082	0.135492	0.118008	0.137935	0.140527	0.172366	0.121742	0.141929	0.545573	0.15064	0.0882901	0.113837	0.112379	0.104174	0.0929031	0.0701458	0.0639655	0.135035	0	0.0462055	0.136111	0.106364	0.102993	0.131431	0.09089	0.0943114	0.100606	0.127274	0.0862847	0.0998921	0.847975	0.151046	0.125303	0.118684	0.144988	0.0781478	0.106803	0.10868	0.124368	0
RMND5A	0.174407	0.221429	0.147365	0.221724	0.19833	0.225813	0.259031	0.188979	0.130332	0.128542	0.143525	0.159267	0.184627	0.158502	0.161639	0.15215	0.293444	0.157936	0.173098	0.140944	0.16224	0.120872	0.151344	0.117971	0.181988	0.17246	0.225643	0.351861	0.271604	0.247629	0.263653	0.161202	0.200935	0.158115	0.118691	0.12915	0.163462	0.231754	0	0.168793	0.155509	0.223033	0.218323	0.269328	0.201728	0.189834	0.103317	0.165587
CD8A	0.0221827	0.031916	0.0123879	0.030384	0.0251734	0.00624102	0.0181373	0.022383	0.0164837	0.0158625	0.0100758	0.0108255	0.0209982	0.0258801	0.0199939	0.0252832	0	0.0257001	0.0169442	0.0338884	0.0122998	0.00684544	0.00890815	0.013336	0.0102395	0.00712951	0	0.0204515	0.0157812	0.0290011	0.0142821	0.00980533	0.0333398	0.0312535	0.0282617	0.0124226	0.0204534	0.00879896	0	0	0.0166345	0.00337558	0.0150385	0.0205756	0.041943	0.0189717	0.0173283	0
CD8B	0	0	0.00241301	0.0112456	0.00414753	0.00735239	0	0.00374897	0.00342006	0.000641199	0.0012539	0	0.00203345	0	0.00669807	0.0172216	0	0.000958314	0	0.00275665	0.00355335	0.00280932	0	0.00635177	0.00207382	0	0	0	0.00359383	0	0	0.00248548	0	0.00232711	0	0.000766797	0.000735949	0	0	0.00153145	0.00261035	0.00251177	0	0	0	0.00471309	0.00126215	0
RGPD1	0.0026242	0.00526819	0.00978242	0.0118112	0.0135867	0.00839836	0.00771596	0.0146851	0.014482	0.00783213	0.00770691	0.00688128	0.000130242	0.0034112	0.00542106	0.00637637	0	0.0144524	0.00630854	0.00728112	0.0164876	0.00738371	0.00629913	0.0214216	0.00386696	0	0	0.0113402	0.011694	0.0203858	0	0.0159547	0.0110351	0.00851815	0	0.00375653	0.00864497	0.00239521	0	0.00363265	0.00426925	0	0.0432761	0.00370692	0.0108996	0.0057179	0.00922703	0
PLGLB1	0.187505	0.129814	0.129785	0.16796	0.152718	0.130218	0.127413	0.150734	0.102428	0.129467	0.119264	0.132394	0.118187	0.155937	0.129673	0.147505	0	0.170988	0.140794	0.134047	0.153879	0.0935223	0.123098	0.0819126	0.0701794	0.140801	0	0.180913	0.149942	0.211248	0.215326	0.139352	0.139158	0.143105	0.121742	0.113003	0.148445	0.195252	0	0.176382	0.125724	0.152976	0.247818	0.190877	0.120528	0.123553	0.0936622	0.0785943
PLGLB2	0	0.000643712	0.00635375	0	0.00546021	0.00152093	0.010484	0.0018439	0.0014224	0.00166209	0	0.00103971	0.00274936	0	0	0.000639467	0	0.00173288	0.000854741	0.0065544	0	0.00020796	0	0	0.00103799	0.000321971	0	0	0	0.00171539	0.00386765	0.00167857	0	0	0	0	0	0.00265038	0	0.00440485	0	0.00974883	0	0	0	0.00121807	0	0.0301879
RGPD2	0.00630899	0	0.00581567	0.00369521	0.015079	0.00566674	0.00617018	0.00420178	0.00708203	0.0127864	0.0181631	0.00188245	0.0288105	0.0148414	0.008392	0.00247682	0	0.00175319	0.00950162	0.00527115	0.022719	0.00876499	0.00759876	0.00556929	0.00943277	0.00980498	0	0.00760623	0.00512409	0.0212076	0.00635392	0.0190026	0.0251343	0.000185612	0	0.000326468	0.00674105	0	0	0.00354231	0.0106502	0	0.00872889	0.00367927	0.00678705	0.0223723	0.000369154	0
KRCC1	0.0527701	0.0696414	0.0635042	0.0847956	0.0770429	0.0990621	0.100113	0.0784302	0.0620727	0.0416696	0.0602723	0.0487652	0.0604695	0.0675287	0.0726805	0.0598789	0	0.0574332	0.0815443	0.0826541	0.0680386	0.0480751	0.0760246	0.0538972	0.0323949	0.104115	0	0.0579751	0.0828584	0.118387	0.134633	0.0551931	0.113319	0.0851764	0.048279	0.0854871	0.0597433	0.087443	0	0.0734569	0.0543027	0.0788814	0.0915334	0.0872204	0.0550227	0.0584096	0.0435994	0.236554
SMYD1	0.00232931	0.00412519	0.000537638	0.00176224	0.00169121	0.000665985	0.00353932	0	0.00157728	0	0.000651524	0	0	0	0	0	0	0	0.000168063	0	0.00108979	0.000679779	0.00129453	0	0.000932833	0	0	0	0	0.000840398	0.00828485	0.00244651	0.00645842	0.00048856	0	0	0.000694755	0	0	0	0	0	0.00194743	0	0	0	0	0
FABP1	0.00159684	0	0	0	0	0.00507953	0	0	0.00076868	0.000803532	0.00015439	0	0.00299374	0	0	0	0	0.00430887	0.000635053	0	0	0.000855653	0	0	0	0	0	0	0.00185355	0.000404598	0	0	0	0	0	0.000853748	0	0	0	0	0	0	0	0	0	0	0.0010146	0
THNSL2	0.0314634	0.0124596	0.0163121	0.0294156	0.0289156	0.0463034	0.00780242	0.00351178	0.0426631	0.0225509	0.0177828	0.00817641	0.0259122	0.0268848	0.0115671	0.0146306	0	0.0260912	0.0417978	0.0228791	0.0225994	0.0176096	0.00209405	0.014103	0.0306272	0.0103813	0	0.0541692	0.0449985	0.0352817	0	0.0247262	0.0302921	0.00208143	0.0553973	0.00888809	0.00674702	0.00543421	0	0.0252251	0.0168236	0.0114738	0.00531045	0.00903731	0.0141828	0.00754772	0.014046	0.0670656
FOXI3	0	0	0.00217318	0	0	0.00138453	0	0	0.00206942	0.00177158	0	0	0	0	0	0	0	0	0	0	0	0	0	0	0.000293152	0	0	0	0	0	0	0	0	0	0	0	0.000818356	0	0	0	0	0	0	0	0	0	0	0
TEX37	0	0	0	0.00134827	0	0	0	0	0	0.00177404	0	0	0.00250928	0	0	0	0	0	0	0	0	0	0	0	0	0	0	0	0	0	0	0	0	0	0	0	0	0	0	0	0	0	0	0	0	0	0	0
EIF2AK3	0.174347	0.190136	0.118721	0.122368	0.133476	0.123011	0.162587	0.178457	0.0974146	0.0863929	0.113239	0.101955	0.112068	0.0988908	0.104092	0.112708	0.294856	0.153107	0.128389	0.129815	0.126187	0.116267	0.0954499	0.102823	0.0963811	0.0927672	0.23019	0.12586	0.179488	0.144217	0.143468	0.145337	0.153904	0.105534	0.101168	0.132657	0.134015	0.134412	0	0.166004	0.104604	0.125763	0.2187	0.178057	0.113613	0.220508	0.0982487	0
RPIA	0.0863837	0.0845919	0.0680746	0.0933636	0.0987278	0.0913247	0.0983346	0.10061	0.0736673	0.0582057	0.0668127	0.0735667	0.0667068	0.0834622	0.0873974	0.08874	0	0.0742299	0.0823096	0.0619239	0.0591386	0.0447993	0.0494219	0.0645803	0.0538833	0.0845607	0	0.102268	0.088267	0.106889	0.131253	0.0614721	0.0829129	0.0546858	0.0533529	0.0496275	0.0698516	0.0784766	0	0.125998	0.0658384	0.0459495	0.078522	0.0877926	0.133937	0.0596014	0.0520487	0.0570058
AL845331.2	0.00426766	0.00904221	0.012119	0.0057836	0.0119327	0.00637431	0.0023297	0.0177053	0.00710951	0.00296501	0.00326035	0.0130917	0.00834327	0.00501365	0.0194334	0.00638976	0	0.0045716	0.00499925	0.0133197	0.00594433	0.00633058	0.0112806	0.00406475	0.00235188	0.00853927	0	0	0.00295269	0.00316424	0	0.0117402	0.0180476	0.00121004	0.0143302	0.00650312	0.00487576	0.00863156	0	0.00986952	0.00578348	0.011088	0.0315314	0.00289393	0	0.00374234	0.0143589	0
TEKT4	0.000521214	0	0.00453475	0.00106386	0	0.000930964	0.000675626	0	0.000672144	0.010115	0.000264074	0.0016873	0	0.00216347	0.00408555	0.00125027	0	0	0.00224413	0	0.0018546	0	0	0	0	0.0107439	0	0.00359175	0	0	0	0	0	0.000332906	0	0.000353747	0.00184114	0	0	0.00236386	0	0	0.00325097	0.0113508	0	0	0	0
MAL	0.0211912	0.0326063	0.011724	0.0326881	0.0176463	0.0122696	0.0136476	0.0141443	0.00727011	0.00228226	0.00858628	0.00758773	0.00708506	0	0.0218928	0.0050913	0	0.0111197	0.00671622	0.0173196	0.00733331	0.0169287	0.00126256	0.0116808	0.00825841	0.0247262	0	0.0577766	0.0189369	0.0287695	0.0189262	0.0148669	0.0492594	0.00961256	0.0185834	0.00310896	0.00836815	0.0192818	0	0.0112889	0.00386179	0.00128021	0.0362196	0.0289485	0.00747611	0.0170113	0.0076744	0
MRPS5	0.170702	0.168548	0.163153	0.242598	0.235573	0.209525	0.20095	0.17741	0.145577	0.136724	0.0948444	0.129758	0.168778	0.206844	0.220056	0.210081	0	0.173916	0.161985	0.197264	0.168034	0.121217	0.122301	0.129363	0.125665	0.127622	0.20027	0.310387	0.268538	0.266194	0.245607	0.209422	0.202662	0.139882	0.141356	0.122469	0.161913	0.210431	0	0.191145	0.155388	0.207777	0.29819	0.267288	0.185524	0.136733	0.105448	0.0838336
ZNF514	0.00138858	0.0196944	0.0165305	0.0485581	0.0204079	0.0184263	0.012359	0.0342602	0.0250611	0.00536267	0.00852579	0.0366623	0.0315318	0.0104478	0.0312962	0.0228123	0	0.0208966	0.0270339	0.0145107	0.0143816	0.0145181	0.0141943	0.0243168	0.0370309	0.0179528	0	0.0856917	0.0263147	0.0293238	0	0.012807	0.0293106	0.0185955	0.0299374	0.0197973	0.0121304	0.0262002	0	0.0342103	0.0180784	0.0331124	0.0533814	0.0407214	0.042364	0.0159384	0.014334	0.0478591
ZNF2	0.0160157	0.0376532	0.0258184	0.0382101	0.036407	0.0171177	0.0151955	0.0229467	0.0398279	0.0158709	0.0172926	0.0349399	0.0209535	0.0356708	0.0517818	0.0414248	0	0.0273743	0.0339403	0.0306175	0.0299062	0.0259812	0.0129839	0.0412025	0.00876432	0.0206215	0.139962	0.00575943	0.00969034	0.0215452	0.0119971	0.0260881	0.0278806	0.0265771	0.0364325	0.0308947	0.00954999	0.0204234	0	0.0360689	0.0275632	0.0531963	0.0155117	0.00340782	0.0127924	0.00864994	0.0248727	0
AC092835.1	0.196841	0.139146	0.0855827	0.0936587	0.0828611	0.08818	0.105727	0.0812964	0.0705674	0.0920101	0.0884418	0.0681201	0.0621543	0.0768824	0.111698	0.0891826	0.226642	0.109964	0.0805531	0.0837187	0.0651454	0.0970295	0.0873882	0.0765472	0.0818757	0.101307	0.410838	0.125602	0.0630094	0.0971499	0.0900749	0.0993995	0.119482	0.121862	0.190868	0.0805933	0.0878108	0.139251	0	0.113732	0.0777551	0.0900623	0.118874	0.0652097	0.107948	0.0585224	0.0563307	0.170528
PROM2	0	0.00425464	0.00293073	0.0133244	0.00813481	0.0111735	0.00964498	0	0.00671989	0.00228864	0.00198612	0.00616071	0.00387876	0.00182259	0.004404	0	0	0.0106694	0.00499191	0.0067083	0.00208682	0.00321332	0.00958394	0.0036271	0.00866405	0.00531746	0	0	0.0100484	0.00663858	0	0.00619329	0.00570127	0.0080724	0	0.00466077	0.00698843	0.00854972	0	0.00557424	0.00631213	0	0.0106415	0.0217239	0	0	0.00747775	0
KCNIP3	0.0216035	0.0393407	0.0183343	0.0332198	0.0280811	0.0251365	0.0394135	0.0363888	0.0176578	0.025787	0.0153725	0.0334228	0.0373909	0.0257071	0.0585987	0.0181963	0	0.0460943	0.0164485	0.0312487	0.0219235	0.0233033	0.0224043	0.0153037	0.0171518	0.0308223	0	0.0195803	0.0388514	0.0419937	0.0489085	0.0466455	0.0608355	0.0190989	0.0613565	0.0193363	0.0277196	0.0286912	1.03084	0.0278076	0.0245176	0.00353491	0.0322126	0.0148238	0.00954608	0.0533727	0.0162854	0
FAHD2A	0.0995819	0.145094	0.054299	0.118876	0.0980873	0.0837629	0.0687678	0.112826	0.0744188	0.0445611	0.0640138	0.0538499	0.101984	0.107708	0.120921	0.110878	0	0.112895	0.0804873	0.0820615	0.0842689	0.0539579	0.0831052	0.0553321	0.0922328	0.147606	0.0963694	0.152143	0.0944492	0.101658	0.133898	0.116848	0.11942	0.0463706	0.0790298	0.0749545	0.0560422	0.0633211	0	0.0855543	0.0765452	0.083804	0.127821	0.0786991	0.0240018	0.0532389	0.042863	0
ANKRD36C	0.446057	0.488719	0.270422	0.420505	0.411232	0.413881	0.284539	0.345277	0.192098	0.250129	0.230102	0.358777	0.395283	0.270488	0.439655	0.260079	0.597058	0.32367	0.29725	0.324095	0.27239	0.164955	0.398733	0.224399	0.244801	0.438821	0.0465613	0.705395	0.491086	0.548701	0.548409	0.288427	0.508815	0.235363	0.537097	0.25931	0.237814	0.409055	0	0.416443	0.268446	0.542538	0.414529	0.562106	0.451379	0.25281	0.124801	0.0520789
GPAT2	0	0	0.00200572	0.0110507	0.0118079	0.00700368	0	0.000512486	0.00221598	0.00311407	0	0.00753715	0.00105116	0.0105957	0.00227461	0.00189406	0	0	0.000529448	0.00754836	0.00307104	0.00184952	0	0	0.00070847	0.00224753	0	0	0.00185542	0	0.0123146	0.0141316	0.00530439	0.0018099	0	0.00182633	0.00478935	0	0	0	0.00708244	0	0	0.0193151	0	0	0.00290711	0
ADRA2B	0.0026152	0	0	0	0	0	0.00186769	0	0	0	0	0	0	0	0	0	0	0	0	0	0	0	0.00237835	0	0	0.00377284	0	0	0	0	0	0	0	0	0	0	0	0	0	0	0.000772281	0	0	0	0	0	0	0
ASTL	0	0.00155568	0.00214878	0.0122379	0.00690107	0	0.00648135	0.00305773	0.00216217	0	0.000991266	0.00251117	0	0.0174608	0	0.00131635	0	0.00474636	0.0041119	0.00168526	0.00244363	0.0017825	0	0.00185851	0	0.00268499	0	0	0.0043073	0	0	0.00281854	0.0010653	0.00065101	0	0	0.000875932	0.0018522	0	0	0.00123186	0	0	0	0	0.00902429	0.000965386	0
DUSP2	0.0204944	0.0031279	0.00788056	0.0146773	0.0112521	0.00395043	0.00458098	0.00419592	0.0248512	0.00157364	0.010318	0.00287049	0.0109704	0.0234336	0.0280582	0.0160151	0.178524	0.0134708	0.03484	0.0205681	0.0108598	0.0028141	0.0140885	0.00570069	0.0259955	0.0269252	0	0.00474801	0.00463939	0.0191829	0.00289392	0.0236681	0.00531657	0.00617629	0	0.00468841	0.0116917	0.00582127	0	0.0127032	0.0156	0.00662692	0.0275421	0.0170747	0.0268468	0	0.00580618	0
STARD7	0.141982	0.142182	0.102604	0.173298	0.148041	0.177957	0.15181	0.115048	0.103023	0.111238	0.100514	0.107853	0.122417	0.114291	0.118801	0.101434	0	0.0845257	0.138245	0.124268	0.102759	0.0886199	0.121225	0.0577831	0.101644	0.129658	0	0.213167	0.188097	0.212673	0.20047	0.111306	0.142941	0.0839487	0.212438	0.112327	0.102083	0.12773	0	0.161314	0.103667	0.120189	0.124898	0.158777	0.16194	0.0828905	0.0566102	0.0801973
TMEM127	0.126567	0.0682607	0.0778862	0.121953	0.106793	0.0811704	0.096668	0.10851	0.0950965	0.0726221	0.080064	0.110322	0.0885703	0.0914241	0.143823	0.087954	0.0804392	0.106568	0.105947	0.136111	0.115666	0.0539442	0.0747768	0.0757152	0.089934	0.0657748	0	0.0545797	0.111155	0.0782905	0.129711	0.0962923	0.104133	0.0726341	0.0685327	0.0646085	0.0694088	0.0911341	1.03084	0.0911782	0.0853142	0.0966092	0.146918	0.103828	0.0930377	0.102923	0.0344343	0.0116798
CIAO1	0.103431	0.0869425	0.050444	0.110853	0.0719474	0.0555009	0.122592	0.121443	0.111155	0.0520346	0.0737938	0.0610678	0.101345	0.185667	0.122637	0.146872	0.131234	0.173318	0.109419	0.0838677	0.0925469	0.101156	0.0769479	0.0837839	0.0598572	0.0493198	0.0489565	0.0768207	0.0730788	0.0753425	0.176843	0.114181	0.103512	0.0826225	0.0869946	0.0750759	0.0919675	0.0701362	0	0.0961112	0.145683	0.107479	0.156381	0.0685594	0.0347668	0.134752	0.0684606	0.112875
SNRNP200	0.0899018	0.066833	0.0779793	0.1032	0.108395	0.103702	0.117093	0.143246	0.116277	0.0455829	0.0794336	0.0842559	0.105934	0.144164	0.104373	0.151335	0	0.109611	0.125158	0.111796	0.0929754	0.0637296	0.0814842	0.0800648	0.111635	0.103419	0.0489565	0.0981608	0.126278	0.171473	0.131913	0.153194	0.10518	0.0691667	0.0490839	0.0868046	0.109795	0.0896678	1.03084	0.136156	0.0997169	0.0787491	0.186153	0.059364	0.0485661	0.0982654	0.0757257	0.0820682
ITPRIPL1	0	0	0.00105683	0.00024677	0.00124364	0	0.000795474	0.000805968	0.0014562	0.000291402	0.00132473	0	0	0.00270304	0	0.00218751	0	0.00147782	0.00133522	0.00355536	0.000289863	0.000548797	0.00136152	0.00417697	0	0.00563683	0	0	0	0	0.0158783	0.00278897	0	0.0005604	0	0.000320501	0.00102151	0	0	0	0.00153933	0	0.00352834	0	0.015493	0.00245614	0	0
NCAPH	0.00190238	0.00246241	0.00194973	0.00341207	0.00124438	0.00122634	0.000728048	0	0.000633691	0.000329662	0.00214624	0	0.00131908	0	0.00990647	0	0	0.00124211	0.00142446	0.00196683	0.00105406	0.000794295	0	0	0	0.00331934	0	0	0	0.00519544	0	0.00579949	0.00469126	0.00144923	0	0.00114588	0.00184182	0	0	0	0.00200281	0.00932384	0	0.00678732	0.00350741	0	0	0
NEURL3	0.000980512	0.00726683	0.000243923	0.00100586	0	0	0.00070932	0	0.000112721	0	0.000232764	0.000415913	0	0	0	0.000877001	0	0	0	0.00144194	0	0.00350607	0	0	0.00209479	0	0	0	0	0.00213964	0	0.0028403	0	0	0	0.00161201	0.00105848	0	0	0	0.00105954	0	0.00325097	0	0	0	0.000995512	0
ARID5A	0.00105975	0.0128812	0.00109853	0.00794754	0.00148247	0.0134855	0.00660686	0.0189406	0.0049244	0.000959007	0.00111372	0.00923428	0.00696725	0.00759035	0	0	0	0.00199556	0.00165011	0.00689378	0.00222182	0.00479186	0.00540964	0.00166577	0	0.0103145	0	0.0155659	0.00316787	0.0107295	0.00484355	0.00404164	0.00595964	0.00317661	0.0351379	0.00598291	0.00671292	0.00659477	0	0	0.00210693	0.00178659	0.00411442	0.0052927	0.00472727	0	0.000668387	0
KANSL3	0.155593	0.128035	0.108487	0.143787	0.159472	0.142126	0.0965526	0.151203	0.0975302	0.100341	0.0974926	0.103861	0.10942	0.0973744	0.146677	0.125735	0	0.155113	0.101053	0.141666	0.109961	0.0993881	0.081731	0.0791664	0.0788508	0.117352	0	0.179888	0.116934	0.18881	0.126399	0.123689	0.171729	0.0827885	0.151149	0.115854	0.10566	0.107066	0	0.111655	0.118476	0.13638	0.145624	0.0938528	0.10447	0.100045	0.0730054	0.0301879
FER1L5	0.0150026	0.0296949	0.010746	0.0310345	0.0378775	0.0309336	0.0241752	0.0166805	0.0192699	0.00898299	0.0152386	0.0221944	0.0253121	0.00817495	0.038106	0.0250144	0	0.0346886	0.0254928	0.0323832	0.0176527	0.00793548	0.026128	0.0239829	0.00755692	0.0434485	0	0.0143978	0.0240908	0.042592	0.0310509	0.0387067	0.0328632	0.03088	0.0660722	0.0259018	0.018142	0.0275262	0	0.0127987	0.0250734	0.0262882	0.0202662	0.0135263	0.0117754	0.0195804	0.0209708	0.0930513
LMAN2L	0.0852309	0.077224	0.0512239	0.0903539	0.0923398	0.0523786	0.165732	0.0774146	0.0600997	0.0517307	0.0421535	0.0849945	0.0382666	0.0958766	0.130563	0.0683838	0.115877	0.062846	0.0749793	0.08813	0.062134	0.0459114	0.0635497	0.0549104	0.0762213	0.0728022	0	0.105338	0.0634744	0.0827097	0.119134	0.0700066	0.0782261	0.0680527	0.079466	0.0790383	0.0653968	0.0907455	0	0.0671031	0.083262	0.0385382	0.110643	0.126779	0.122063	0.0542448	0.0640209	0.244534
CNNM4	0.0724261	0.052953	0.0490947	0.0750009	0.0732114	0.0417788	0.045296	0.0878831	0.0514163	0.0310237	0.0541033	0.0697336	0.0631653	0.0972827	0.0933026	0.0686796	0.161982	0.101076	0.0596566	0.0668827	0.0541477	0.0362464	0.073246	0.0405558	0.0304498	0.0555868	0	0.0842725	0.0511155	0.0645504	0.0747216	0.081175	0.090781	0.045129	0.0511272	0.0695011	0.0503995	0.0861497	0	0.101033	0.0761851	0.0498616	0.072683	0.0308955	0.0670371	0.0772414	0.0601401	0.0116798
CNNM3	0.030287	0.0313326	0.0226009	0.029157	0.0346957	0.0179376	0.0343274	0.0379616	0.032807	0.0248194	0.0172834	0.016966	0.0243145	0.0324854	0.0150323	0.0267141	0	0.0312068	0.0266825	0.0530448	0.0180775	0.0387937	0.0256857	0.0161452	0.00510037	0.0594794	0	0.0632775	0.0606582	0.0431596	0.0545102	0.0439143	0.0463626	0.0243192	0.0218804	0.0177683	0.0245164	0.0379831	0	0.0201487	0.0277141	0.0528918	0.0499916	0.0148623	0.0315743	0.029481	0.0276908	0
ANKRD23	0.0864622	0.0949339	0.0744015	0.0995465	0.113319	0.0501251	0.10778	0.0837941	0.0837435	0.062917	0.0572195	0.0596849	0.0990323	0.121458	0.0717959	0.101546	0.286933	0.101163	0.0672206	0.092389	0.0960871	0.0596923	0.0712831	0.0796163	0.0233964	0.0693215	0	0.102719	0.12419	0.0871264	0.105733	0.10039	0.126399	0.0720023	0.109823	0.0937992	0.0952078	0.0997692	0.847975	0.0997757	0.0804003	0.132401	0.197688	0.0997073	0.0904647	0.0829454	0.0820801	0
SEMA4C	0.0621261	0.025652	0.0150918	0.0431968	0.0279897	0.0177066	0.0324971	0.0599218	0.0379926	0.0183327	0.0112022	0.0258952	0.0426676	0.0328725	0.035451	0.0347015	0.178524	0.0362487	0.0206755	0.0451978	0.036666	0.0178808	0.0112678	0.036709	0.0166629	0.0402771	0	0.0319831	0.0361761	0.0370262	0.0315313	0.0426389	0.0271659	0.0220511	0.0365612	0.0191305	0.0299064	0.0236945	0	0.0278287	0.0313673	0.00251439	0.10812	0.0277245	0.0328902	0.0505369	0.0114188	0.0116798
FAM178B	0.00455411	0.00998656	0.00840179	0.0213899	0.0193451	0.0106657	0.00264998	0.0135952	0.00795551	0.00157	0.00777767	0.00403621	0.0130695	0.00603221	0.00749232	0.00866949	0	0.0183615	0.0022443	0.00775926	0.00324957	0.0106299	0.00813911	0.00899448	0.00357877	0.00927779	0	0.00526598	0.0231978	0.0173484	0.0283733	0.0119515	0.00818339	0.003146	0	0.00787975	0.00427681	0	0	0.0117925	0.00514244	0.00599979	0.0136972	0.00458985	0.00122555	0.0115954	0.00576579	0
FAHD2B	0.035177	0.0510824	0.0180288	0.0844444	0.0598012	0.0492546	0.0192615	0.0584494	0.0503135	0.0330538	0.0272334	0.0269215	0.0534634	0.07364	0.0840604	0.0731101	0	0.0823705	0.0497413	0.0465465	0.0443566	0.023544	0.0333396	0.0544161	0.0456953	0.0406095	0	0.0359588	0.0879008	0.0664228	0.0794629	0.0475698	0.0487624	0.0361204	0.0349212	0.0420077	0.0188798	0.0133082	0	0.0508863	0.0551109	0.0485065	0.0647779	0.0343644	0.0197079	0.0100337	0.0232437	0.0272277
ANKRD36	0.465265	0.489854	0.259505	0.432843	0.350747	0.383335	0.275245	0.348958	0.214193	0.251731	0.251384	0.400617	0.379485	0.285128	0.471867	0.282974	0.738926	0.320913	0.277528	0.336469	0.251468	0.150123	0.3798	0.152525	0.244035	0.406559	0.753279	0.599788	0.435106	0.57291	0.502355	0.245527	0.467421	0.235417	0.549583	0.271027	0.245776	0.451095	0.144823	0.367889	0.281359	0.545982	0.459227	0.545109	0.40245	0.286561	0.162933	0.355017
ANKRD36B	0.315551	0.219105	0.135258	0.235556	0.285222	0.284528	0.19743	0.262822	0.141189	0.128693	0.184753	0.216369	0.180275	0.144969	0.168782	0.243375	0.789331	0.154701	0.174856	0.169229	0.182006	0.130641	0.15605	0.0896269	0.159312	0.265913	0.20027	0.353626	0.206218	0.198337	0.317955	0.197259	0.247164	0.136472	0.277168	0.177303	0.144647	0.298574	0.987336	0.241978	0.133653	0.241601	0.338663	0.205711	0.241808	0.175559	0.0926217	0.161439
COX5B	0.102254	0.0914361	0.0963066	0.191341	0.159334	0.117457	0.163492	0.110012	0.110934	0.0510979	0.0781896	0.05923	0.106061	0.133575	0.0623155	0.136383	0.26074	0.0712133	0.142437	0.0798018	0.109023	0.066175	0.0663829	0.0862933	0.0963414	0.0952344	0	0.201484	0.234586	0.192098	0.216148	0.123526	0.140166	0.068732	0.0799052	0.0295086	0.0967157	0.0840113	0	0.105501	0.105195	0.120092	0.146744	0.0927147	0.119016	0.0880878	0.0620465	0.0329632
ACTR1B	0.0853035	0.0900936	0.0946086	0.147554	0.0943105	0.0805272	0.10479	0.13647	0.114937	0.0609842	0.0678141	0.0795909	0.0921476	0.189328	0.147117	0.172692	0.240527	0.131381	0.0987514	0.0782743	0.0997046	0.0761114	0.0782013	0.104144	0.0402185	0.0666788	0.0963694	0.0676133	0.147044	0.17967	0.127374	0.149509	0.120535	0.0637605	0.0838155	0.0630932	0.0964351	0.0809799	0	0.0807802	0.0997131	0.111871	0.142013	0.0723245	0.0880813	0.0840063	0.0654704	0.145424
C2orf92	0.113303	0.0960886	0.0486136	0.0607661	0.0644866	0.0484344	0.0264772	0.0725234	0.04582	0.0392305	0.0476652	0.0995431	0.0782773	0.0702946	0.0941314	0.0857542	0	0.0704461	0.0408679	0.0774306	0.0470721	0.0456822	0.0823954	0.0457897	0.0349361	0.047079	0	0.0750279	0.0362469	0.0592352	0.0680059	0.0709498	0.0808184	0.0441911	0.0576556	0.074295	0.0465258	0.0706707	0	0.0380689	0.0622195	0.0564299	0.12446	0.0602292	0.0958025	0.0628816	0.0440793	0.17387
ZAP70	0.000349968	0	0.000962362	0.00106239	0.00802708	0.00152992	0	0	0	0.000959007	0.000375087	0.000608526	0	0	0	0.00184017	0	0.00106041	0.00064971	0	0.00202345	0.00129913	0	0	0	0.0090063	0	0	0.00351814	0.00222085	0.00758768	0.0039566	0	0	0	0.000205318	0.00479367	0	0	0	0.0033381	0	0	0	0	0	0.00238553	0
TMEM131	0.331284	0.339633	0.229046	0.336683	0.308772	0.337731	0.257927	0.249476	0.189583	0.209351	0.194014	0.285847	0.295032	0.215844	0.323804	0.24343	0.336734	0.253816	0.227723	0.285882	0.243156	0.180025	0.266092	0.143854	0.253331	0.282663	0.141177	0.420221	0.35578	0.41844	0.339528	0.217438	0.311155	0.201779	0.297022	0.210474	0.19862	0.289671	0	0.322005	0.234155	0.377279	0.328452	0.357176	0.297264	0.262007	0.157709	0.103815
VWA3B	0.00516755	0.00409739	0.00468755	0.0106561	0.00899861	0.00932426	0.00348046	0.00111334	0.00200016	0.00556619	0.00161231	0.0144837	0.000628303	0.00110279	0.00913909	0.00478481	0	0.00528724	0.00626566	0	0.00361521	0.00643615	0.00397708	0.00990422	0.00357766	0.00482264	0	0.00372191	0.0144925	0.00233413	0.0163761	0.0102087	0.0065199	0.00255734	0	0.0031907	0.00407994	0.00305474	0	0.00368978	0.00210194	0	0.00132315	0	0.00462894	0.00537399	0.00247931	0
CNGA3	0	0	0	0	0	0	0	0	0.000309165	0	0.000588533	0	0	0.00101737	0	0	0	0	0.00161	0	0	0.000358975	0.00426515	0	0.000189596	0	0	0	0	0	0	0	0	0	0	0	0.001952	0	0	0.0131182	0.000860879	0	0	0	0.00632131	0	0	0
INPP4A	0.375791	0.43424	0.283103	0.370905	0.318612	0.37378	0.289829	0.321098	0.222168	0.232321	0.229835	0.313725	0.312509	0.22725	0.362259	0.25585	0.753905	0.284737	0.276084	0.291519	0.260548	0.189229	0.360827	0.183091	0.247504	0.353474	0.40128	0.524777	0.377804	0.435864	0.498342	0.235939	0.470409	0.20769	0.448779	0.267278	0.241826	0.40427	0	0.364585	0.28067	0.508819	0.336704	0.419284	0.34347	0.325314	0.13379	0.229836
COA5	0.0369622	0.048085	0.046673	0.0595685	0.0421908	0.0574225	0.0958889	0.0614232	0.0493742	0.0370583	0.031019	0.0365899	0.0452803	0.0490856	0.0299195	0.0468383	0	0.046508	0.056394	0.0419084	0.0334143	0.037845	0.026658	0.0399155	0.0374993	0.046274	0	0.0511497	0.068816	0.0431667	0.0380838	0.0531511	0.0718494	0.02016	0.0429666	0.0350806	0.0397705	0.0491603	0.920305	0.0802049	0.040273	0.0595077	0.0667552	0.0596748	0.0625116	0.0659583	0.0191279	0
UNC50	0.0847047	0.0374136	0.0475856	0.140534	0.0999026	0.104091	0.0983079	0.104807	0.09322	0.0501945	0.0531012	0.0478909	0.0576388	0.153371	0.0769356	0.103088	0.0804392	0.104524	0.0989163	0.0681505	0.0711594	0.0561083	0.0575122	0.0735171	0.0474047	0.0672498	0	0.0762479	0.126641	0.0763948	0.141915	0.107264	0.0696981	0.0643631	0.015493	0.0440311	0.0651544	0.0806607	0	0.0575698	0.0813248	0.056744	0.129493	0.0636293	0.0490442	0.0373921	0.036415	0.137314
MGAT4A	0.214077	0.216415	0.16165	0.232241	0.231373	0.240799	0.211023	0.236872	0.138532	0.132793	0.149924	0.14877	0.135497	0.131356	0.183917	0.149214	0	0.167584	0.157057	0.193716	0.151973	0.127704	0.111282	0.120204	0.167634	0.205829	0.20027	0.315999	0.266559	0.25241	0.243241	0.205526	0.214515	0.157794	0.165898	0.13281	0.171401	0.197937	0.987336	0.263043	0.157496	0.204126	0.224801	0.213804	0.204998	0.163663	0.106455	0.177174
KIAA1211L	0.081038	0.126149	0.0334002	0.0782614	0.0741262	0.0492966	0.0683218	0.0613012	0.0474075	0.0212689	0.0271173	0.0730916	0.0793419	0.0456248	0.132305	0.0245851	0.137203	0.0575382	0.0376299	0.0392714	0.0351312	0.0226685	0.11528	0.0271008	0.0573489	0.121099	0.20027	0.178375	0.0742241	0.111256	0.10687	0.0511227	0.159742	0.0233785	0.0414997	0.0525478	0.0433226	0.0835948	0.987336	0.0354169	0.0501965	0.0734492	0.0831698	0.0796574	0.0653999	0.0713438	0.0303633	0.238399
TSGA10	0.205323	0.299376	0.176479	0.229367	0.170088	0.175326	0.219637	0.161383	0.110304	0.16377	0.13712	0.206546	0.224028	0.158225	0.235311	0.151613	0.684725	0.177483	0.139371	0.134777	0.140742	0.12884	0.203172	0.0908552	0.115446	0.185135	0.406928	0.252427	0.188485	0.248138	0.264363	0.14042	0.238915	0.148281	0.31915	0.14973	0.133898	0.263919	0	0.175216	0.138221	0.150109	0.223112	0.214911	0.191821	0.223492	0.0942607	0.135969
AC079447.1	0.399668	0.399021	0.292037	0.364595	0.307041	0.33874	0.331853	0.304618	0.223364	0.270847	0.263629	0.402294	0.329092	0.258077	0.376785	0.28237	0.7687	0.318763	0.231533	0.329239	0.30728	0.233911	0.365436	0.237157	0.299688	0.328429	0.394053	0.459059	0.31296	0.45948	0.488958	0.278574	0.40348	0.232552	0.422597	0.282205	0.293014	0.369295	0	0.292088	0.298348	0.496157	0.42887	0.473297	0.376678	0.378641	0.23034	0.538873
MITD1	0.0479429	0.03089	0.0541564	0.124969	0.0793941	0.0443082	0.159593	0.0491336	0.0563831	0.0431589	0.0433143	0.0301216	0.0588844	0.0580884	0.0323951	0.0592327	0	0.0635822	0.0545682	0.0498415	0.0695199	0.0385566	0.0429583	0.0555393	0.0633625	0.0462408	0	0.0454211	0.0705601	0.0780362	0.0591843	0.0581067	0.0593926	0.0572602	0.031002	0.0507382	0.0594924	0.0646688	0	0.0601128	0.056301	0.066126	0.0820139	0.052271	0.074527	0.0312087	0.045987	0.0693223
LYG2	0.00528371	0.00368124	0.0267277	0.0675781	0.0175994	0.0113199	0.0239014	0.0121953	0.0310164	0.00935441	0.0124147	0.00519028	0.00401851	0.0503066	0.0218529	0.0405495	0	0.0412964	0.0145717	0.0143645	0.0320095	0.0171103	0.0015012	0.0374562	0.0495593	0.00154437	0	0.0125048	0.059127	0.0290908	0.00386765	0.0381866	0.005785	0.0397312	0.0107072	0.00603084	0.0360615	0.0055393	0	0.019316	0.0391713	0.0116622	0.0635722	0.00676229	0.0153803	0.0320405	0.0194786	0.134859
LYG1	0.0117475	0.0126036	0.0226077	0.0569834	0.0223781	0.00701855	0.0408796	0.0275378	0.0243483	0.0177573	0.0112803	0.0138321	0.00849647	0.0476005	0.0139601	0.0302828	0.161982	0.0386083	0.0233285	0.0102525	0.0264874	0.0116644	0.0130612	0.0329596	0.0114701	0.00745195	0	0.0335906	0.0404779	0.0250795	0.0364729	0.0322171	0.0141093	0.0485265	0.00580684	0.00880832	0.0156798	0.00861663	0	0.0117241	0.0191876	0.0344784	0.0570055	0.041666	0.0186369	0.00870469	0.0199416	0.0781122
TXNDC9	0.0312513	0.0517186	0.0427421	0.0738271	0.0688724	0.0409943	0.056502	0.0410452	0.0541642	0.049215	0.0495129	0.0213106	0.0409729	0.052378	0.0568769	0.0674663	0	0.0337137	0.0393093	0.0359686	0.0375344	0.0304328	0.0436121	0.0500485	0.0141571	0.0566	0	0.0376359	0.0797929	0.0576455	0.0508255	0.0653007	0.0282304	0.0469143	0.00468008	0.0434175	0.0423397	0.0585888	0	0.0412162	0.0438843	0.0256013	0.0863645	0.0554943	0.0164967	0.0241196	0.0404914	0.0570058
EIF5B	0.237577	0.276568	0.126904	0.232413	0.185167	0.221302	0.147355	0.20199	0.131905	0.128811	0.152046	0.218824	0.181001	0.112499	0.228976	0.135556	0	0.163338	0.181813	0.170721	0.141743	0.106069	0.188203	0.120842	0.137424	0.203071	0.142571	0.254009	0.194664	0.180317	0.203638	0.150678	0.254756	0.145944	0.1378	0.143423	0.139328	0.170027	0	0.129102	0.141828	0.123365	0.217851	0.218679	0.136688	0.137708	0.0998355	0.0301879
REV1	0.301158	0.339937	0.196757	0.318836	0.291094	0.292841	0.284052	0.296217	0.173989	0.21671	0.201844	0.279968	0.263103	0.211322	0.310155	0.225159	0.620166	0.244956	0.226939	0.255141	0.217969	0.161061	0.26127	0.117945	0.201311	0.29027	0	0.400832	0.362433	0.403537	0.405523	0.246103	0.382168	0.201811	0.28657	0.19726	0.226932	0.333545	0.987336	0.255981	0.217152	0.284338	0.330018	0.297958	0.32205	0.210585	0.148603	0.463248
AFF3	0.527121	0.606943	0.318718	0.475466	0.433443	0.520021	0.376785	0.445682	0.302139	0.267264	0.302361	0.539067	0.457703	0.245379	0.515833	0.355705	0.968963	0.403724	0.397023	0.380695	0.365567	0.202507	0.45214	0.22949	0.319502	0.493764	0.22026	0.840618	0.550829	0.557234	0.554049	0.344641	0.56554	0.309404	0.643058	0.342501	0.31355	0.466173	0.920305	0.482423	0.302168	0.699946	0.505986	0.665727	0.422238	0.373555	0.234797	0.555208
LONRF2	0.424117	0.347105	0.27004	0.421736	0.356226	0.356144	0.290997	0.302185	0.23261	0.225362	0.261685	0.317261	0.33812	0.285605	0.315678	0.290906	0.286309	0.289814	0.252978	0.294888	0.281705	0.163426	0.281038	0.184497	0.256197	0.389877	0.385376	0.428924	0.435923	0.473971	0.422279	0.267369	0.377812	0.235026	0.312547	0.245497	0.24014	0.361384	1.58578	0.346794	0.296446	0.38875	0.410511	0.422559	0.31654	0.385509	0.165416	0.468347
CHST10	0.0479975	0.0316235	0.0362282	0.0494502	0.0634292	0.0221985	0.0769379	0.058629	0.0625336	0.0324165	0.034299	0.0453458	0.053781	0.046209	0.0864641	0.0554096	0	0.0410332	0.0464541	0.0498289	0.0566124	0.029886	0.0753962	0.0293503	0.0764099	0.0593193	0	0.113406	0.0601971	0.0806731	0.0679684	0.0631876	0.0616428	0.0440559	0.00535999	0.038454	0.0638085	0.0777208	0	0.0352249	0.0513437	0.0419487	0.0520775	0.0530506	0.0755818	0.0471566	0.0268357	0
NMS	0	0	0	0.00171203	0	0.00139438	0.00140132	0.00134785	0	0	0	0	0	0	0	0	0	0	0	0	0	0	0	0	0	0	0	0	0	0	0	0	0	0	0	0.000525876	0	0	0	0	0.000316161	0	0	0.00882355	0	0	0	0
PDCL3	0	0.0065266	0.00600466	0.00448507	0.00544333	0.00761812	0.00539355	0.00131068	0.0115254	0.00912495	0.0117129	0.00988	0.00687859	0.0165916	0.00558826	0.0109232	0	0.00526102	0.0167033	0.0095139	0.00830558	0.00329535	0	0.012016	0.0102386	0.0317764	0.142571	0	0.00677568	0.00235694	0.0100966	0.00537504	0.00943347	0.00923522	0.0173521	0.000994482	0.00716848	0.00256509	0	0.0140931	0.00943506	0	0.00438272	0	0.00267777	0.00516664	0.00509949	0.0368704
NPAS2	0.451407	0.399879	0.323753	0.406911	0.339227	0.381393	0.360483	0.362676	0.264879	0.296652	0.276443	0.349618	0.338463	0.383185	0.430448	0.35124	0.59265	0.34436	0.305244	0.372632	0.301098	0.206504	0.441483	0.29592	0.261478	0.423834	0.20027	0.524969	0.40552	0.459881	0.534414	0.317448	0.507817	0.322865	0.602033	0.301304	0.322076	0.393402	0.847975	0.41539	0.347978	0.519869	0.365213	0.486182	0.420121	0.332386	0.222791	0.359092
RPL31	0.150632	0.149943	0.0800896	0.120547	0.147822	0.121539	0.142415	0.159754	0.0944089	0.0808431	0.0697414	0.114094	0.129988	0.114119	0.159189	0.104393	0.195866	0.106887	0.120938	0.0764058	0.105035	0.100251	0.0992718	0.0731927	0.0578093	0.0845026	0	0.147245	0.134982	0.147579	0.157742	0.0809916	0.12564	0.107374	0.164087	0.0927634	0.060867	0.0989549	0	0.13394	0.0752765	0.122137	0.10738	0.106137	0.0869912	0.0949423	0.0603857	0.0116798
TBC1D8	0.29457	0.328774	0.227841	0.298798	0.246935	0.271888	0.284584	0.285524	0.174977	0.192711	0.184232	0.312738	0.261277	0.257839	0.290528	0.247135	0.763021	0.309505	0.198087	0.260127	0.228259	0.205398	0.27477	0.162344	0.194597	0.32026	0.417836	0.375211	0.31961	0.324181	0.363495	0.279983	0.307578	0.216286	0.369569	0.214896	0.234694	0.349151	0	0.25362	0.248278	0.384147	0.319823	0.367143	0.324916	0.321526	0.151296	0.469147
CNOT11	0.0637829	0.0494977	0.0440752	0.07359	0.0564182	0.057049	0.0498911	0.0694647	0.0587409	0.0276054	0.0372409	0.0424901	0.0421769	0.0914608	0.0581038	0.075853	0	0.0861826	0.0748379	0.0634825	0.0712695	0.0452574	0.0299438	0.036413	0.046475	0.034537	0.188359	0.0670064	0.109907	0.0911982	0.0888547	0.109838	0.0661824	0.057301	0.0304682	0.0518418	0.038814	0.0307985	0	0.0421501	0.0612805	0.06069	0.123912	0.0558026	0.0319267	0.0173605	0.0424629	0
RNF149	0.272007	0.292789	0.197557	0.310231	0.306323	0.271655	0.242515	0.283372	0.195497	0.155822	0.178135	0.25977	0.263765	0.218033	0.286186	0.253256	0.186264	0.27618	0.209236	0.25633	0.250139	0.171246	0.20155	0.148502	0.202909	0.290604	0	0.271814	0.392923	0.358305	0.310609	0.239935	0.348203	0.1839	0.309076	0.209749	0.209979	0.298794	1.03084	0.315987	0.242058	0.33583	0.397506	0.268953	0.245284	0.183927	0.128701	0.268138
CREG2	0.31027	0.331036	0.233003	0.336546	0.335532	0.333885	0.318129	0.275913	0.252509	0.202302	0.225707	0.21509	0.245457	0.211932	0.290943	0.284502	0.0804392	0.302911	0.310725	0.256394	0.232219	0.174489	0.197896	0.178517	0.259922	0.271409	0.188359	0.348719	0.341213	0.34512	0.305314	0.278155	0.336115	0.248212	0.234067	0.215694	0.213531	0.25803	0	0.275151	0.228882	0.263319	0.341461	0.234489	0.316393	0.266192	0.164154	0.154806
RFX8	0.0534214	0.0292214	0.0272167	0.0351481	0.0218769	0.0236874	0.0179262	0.0423544	0.0273786	0.0197298	0.0256327	0.0314332	0.0455915	0.0404489	0.10323	0.0721631	0	0.0526162	0.0288962	0.0442252	0.0291005	0.0352671	0.0379217	0.0259293	0.023242	0.0528689	0	0.0303108	0.0257355	0.022725	0.0481633	0.031839	0.0488072	0.0202383	0.0195482	0.0431712	0.0210666	0.0216721	0	0.0383643	0.0319357	0.0304463	0.049286	0.0409768	0.0347616	0.0685035	0.0187653	0.101659
MAP4K4	0.413499	0.459959	0.309603	0.432904	0.396463	0.371496	0.31907	0.35082	0.235468	0.284788	0.242913	0.368186	0.385201	0.295327	0.338965	0.346717	0.692839	0.353075	0.291926	0.333087	0.269454	0.187875	0.342097	0.194666	0.314494	0.387744	0.498263	0.590017	0.385245	0.522185	0.470204	0.320718	0.431748	0.276202	0.39499	0.270527	0.282569	0.414012	1.03084	0.364065	0.319812	0.456665	0.470494	0.500195	0.477002	0.285445	0.201717	0.42507
IL1R2	0	0	0.00104559	0.00117391	0	0.00074255	0	0	0	0	0	0	0	0	0	0	0	0	0	0	0	0	0	0	0	0.00290319	0	0	0.00242955	0	0	0	0	0	0	0	0	0	0	0	0.00160519	0	0	0	0	0	0.000200583	0
IL1R1	0.0013298	0.0113657	0.00212657	0.00853546	0.0055763	0.00179504	0.0010583	0.00771762	0.00272466	0.00183838	0.00210389	0.00596644	0.0021836	0.00125396	0.00089346	0	0	0.0102589	0.00111106	0.00165958	0.00315182	0	0.00202545	0.00464362	0.00169246	0.0101437	0	0	0.00740724	0.00230025	0.00149415	0.00698886	0.0050052	0.0047826	0.00907458	0.00101493	0.00326543	0.00781089	0	0.0151243	0	0.00561281	0.0184751	0	0.00900147	0.00381207	0.000227916	0
IL1RL2	0.00961566	0.0179772	0.00422362	0.0113209	0.0154245	0.0113718	0	0.0178431	0.01143	0.00871977	0.00403174	0.0107575	0.0132471	0.00696018	0.00418314	0.00409881	0	0.0218091	0.0135387	0.0149934	0.00648616	0.00645636	0.00874235	0.0115247	0.00967828	0.00294006	0	0.0170454	0.00394871	0.00875355	0.0131501	0.006499	0.00901011	0.00636149	0	0.00925505	0.00338433	0.00794396	0	0	0.00538253	0.00108179	0	0.0212521	0	0.0216996	0.00568547	0
IL18R1	0	0.0102242	0.00290725	0.0156839	0.00994334	0.000163252	0.0132089	0.00384536	0.00353247	0.0177245	0.00456005	0	0.00149866	0.0090012	0	0.00890155	0	0.00467331	0.0127788	0	0.0214813	0.00231224	0.0120272	0.00562697	0.0113319	0.00238206	0	0.0106286	0.0100484	0.00923449	0	0.010489	0.0138351	0.00710627	0	0.00466558	0.00853909	0.00313604	0	0	0.00684784	0	0.0260935	0	0.00808667	0	0.00514936	0
IL18RAP	0.00148914	0	0	0	0	0	0.00139781	0	0.000599522	0.000284173	0	0	0.00170159	0	0	0.00164357	0	0.000802202	0.00232862	0	0	0.000346202	0.00103369	0	0	0.00120951	0	0	0	0	0	0	0.00340469	0	0	0	0.000479486	0	0	0.00292469	0.000616099	0.00165764	0	0	0	0	0	0
SLC9A4	0	0	0	0.00299288	0	0	0	0	0	0	0	0	0	0	0	0	0	0	0	0	0	0	0	0	0	0	0	0	0	0.00158328	0	0	0	0	0	0	0	0	0	0	0.00141762	0	0	0	0	0	0	0
SLC9A2	0.127025	0.144806	0.101369	0.131466	0.161343	0.139267	0.105007	0.120266	0.135362	0.104333	0.104307	0.123194	0.123509	0.128799	0.125907	0.148166	0.131234	0.16346	0.10316	0.154946	0.136203	0.107633	0.12112	0.163542	0.0621199	0.177617	0	0.123621	0.10534	0.122125	0.13877	0.126483	0.121849	0.130396	0.124519	0.129375	0.113639	0.0886436	0	0.128549	0.136309	0.0832682	0.171436	0.0731833	0.134493	0.104884	0.132223	0.202988
MFSD9	0.0492702	0.0615331	0.0545356	0.0726309	0.0767048	0.0953955	0.0386995	0.0606742	0.0616668	0.0634183	0.0559799	0.0626714	0.0600369	0.0611764	0.0321099	0.0626082	0.254837	0.113993	0.0592831	0.0666336	0.0684963	0.0547143	0.0580508	0.0350585	0.0477254	0.0510139	0	0.0432227	0.0631746	0.0828718	0.0753411	0.0688402	0.0651605	0.0480461	0.0831288	0.0766503	0.0621661	0.0538179	0	0.092475	0.0588339	0.0325537	0.0623385	0.0470378	0.080717	0.0619562	0.0403333	0.143778
TMEM182	0.0587169	0.0491308	0.0746105	0.112154	0.0974436	0.0579627	0.122903	0.0977284	0.0612287	0.0716726	0.0404247	0.0612045	0.0499939	0.0716551	0.0870059	0.0670701	0.435566	0.0823145	0.0521208	0.0665108	0.0672261	0.0629632	0.0749058	0.0595919	0.0669219	0.0617581	0	0.136862	0.0779305	0.0897746	0.135047	0.0596332	0.0847866	0.0774488	0.0498034	0.0600796	0.0842227	0.113007	0	0.103712	0.0687121	0.0817467	0.0650606	0.120432	0.115425	0.0502139	0.0833876	0.0524325
POU3F3	0.149696	0.160697	0.103215	0.114052	0.103065	0.136855	0.164187	0.143362	0.102694	0.0950391	0.11418	0.151442	0.127923	0.135115	0.139869	0.124398	0.391854	0.0904682	0.126676	0.111906	0.110953	0.0979751	0.126656	0.0722607	0.134119	0.134124	0.160796	0.122754	0.172271	0.152843	0.134236	0.138544	0.169289	0.113226	0.0668936	0.0982739	0.123556	0.172787	0.847975	0.151039	0.0984615	0.130663	0.134967	0.129491	0.175647	0.170839	0.0619941	0.162638
MRPS9	0.17104	0.179147	0.140892	0.224898	0.225087	0.185403	0.129899	0.165278	0.15559	0.115006	0.113501	0.125582	0.152027	0.142076	0.207909	0.179033	0.409475	0.178588	0.169921	0.166227	0.177149	0.0946784	0.135223	0.117188	0.136566	0.163127	0.139962	0.155741	0.291964	0.191753	0.126602	0.166007	0.147817	0.113324	0.174849	0.119349	0.126756	0.142519	0	0.214907	0.162771	0.142178	0.237034	0.184662	0.14941	0.116442	0.126403	0.244302
GPR45	0	0	0	0.00142031	0	0	0	0	0.000328677	0	0	0	0.00135087	0	0	0	0	0.00260118	0	0	0	0	0.000413282	0	0	0	0	0	0.00313911	0	0	0.00126486	0	0.000505972	0	0	0	0	0	0	0	0	0	0	0	0	0	0
TGFBRAP1	0.0788957	0.07365	0.0601422	0.0856181	0.0843752	0.0650855	0.0759968	0.0828552	0.0739804	0.0727833	0.0582652	0.0645267	0.0885698	0.0802393	0.110046	0.100804	0.321523	0.0891796	0.0969309	0.0935883	0.0926483	0.0653679	0.0813799	0.0496214	0.0563553	0.0672616	0	0.122845	0.0922069	0.137251	0.0751096	0.0880172	0.0965702	0.0634154	0.0247004	0.064454	0.0697281	0.0818476	0	0.0896911	0.0830144	0.0724292	0.108746	0.0502174	0.0871509	0.0697445	0.0515708	0.160137
C2orf49	0.037165	0.0379377	0.0452985	0.0575601	0.0496099	0.0353894	0.0811037	0.0509725	0.0299428	0.0222897	0.0442798	0.0426367	0.0362272	0.0361946	0.0735118	0.03361	0.0804392	0.0254927	0.0467752	0.0351699	0.0396106	0.0210491	0.0463596	0.0285259	0.0321442	0.0477419	0	0.0724384	0.0597692	0.0502172	0.0383414	0.0474973	0.0590773	0.0358914	0	0.0353589	0.0446654	0.0300097	0	0.0631105	0.0318588	0.0241422	0.0754241	0.0308496	0.0618768	0.0549464	0.0157265	0
FHL2	0.0270979	0.0131285	0.018133	0.0152115	0.0158516	0.021324	0.0248726	0.0341164	0.013984	0.00758305	0.006108	0.0143716	0.0202067	0.0068372	0.0234294	0.0224876	0	0.0135075	0.0138234	0.0255227	0.0208061	0.0090667	0.00841338	0.00699216	0.00698504	0.0366075	0	0.0382562	0.0240726	0.0137015	0.0201028	0.0232138	0.0274482	0.0131087	0	0.0122823	0.0093675	0.0459175	0	0.00420487	0.0133844	0.0229807	0.022674	0.00824714	0.0255073	0.0167028	0.00386114	0
NCK2	0.170565	0.188197	0.152184	0.173587	0.150933	0.145435	0.153981	0.190156	0.129663	0.112932	0.13898	0.152464	0.118898	0.162417	0.147231	0.172139	0.171215	0.134379	0.179107	0.154215	0.122498	0.15339	0.162527	0.089019	0.094362	0.163403	0.183215	0.282204	0.154338	0.227156	0.221858	0.206407	0.177962	0.157639	0.150389	0.139849	0.155335	0.201559	0	0.18344	0.131183	0.225157	0.230936	0.118498	0.157143	0.134212	0.111344	0.111508
UXS1	0.10733	0.102848	0.0966758	0.135181	0.138774	0.103383	0.12063	0.164366	0.112147	0.099358	0.0968337	0.118016	0.10048	0.0978084	0.181622	0.121567	0.186264	0.140573	0.0926933	0.0998066	0.11136	0.0946998	0.12357	0.101738	0.0915688	0.101924	0.310277	0.143731	0.167477	0.166608	0.143872	0.113904	0.170491	0.132468	0.100807	0.119543	0.157219	0.153218	0	0.165542	0.106681	0.182149	0.170634	0.132235	0.0882986	0.128963	0.0972141	0.195452
RGPD3	0.00820454	0.00791699	0.0132872	0.0216287	0.00930797	0.0101283	0.0128889	0.0110327	0.0111438	0.0137949	0.00523515	0.00303918	0.013629	0.00339311	0.00770053	0.00317877	0	0.00670581	0.00764507	0.00617135	0.0149141	0.00870233	0.0169322	0.015703	0.00358715	0.0058966	0	0.0162665	0.0143617	0.0102934	0.0106513	0.0124675	0.0171176	0.00791295	0	0.00364729	0.0143822	0.0412118	0	0.00693539	0.00385462	0.0164242	0.0208484	0.00810556	0.0054738	0.0109375	0.00262525	0.0570058
CD8B2	0	0	0	0.00207887	0.00141304	0	0	0	0	0.000384535	0	0	0	0	0	0	0	0.000358457	0	0.00205288	0	0	0	0.00211775	0	0	0	0	0.00183872	0	0	0	0	0.00227212	0	0	0.00125859	0	0	0	0	0	0	0	0	0	0.00134972	0
ST6GAL2	0.0544619	0.087984	0.0399288	0.0835574	0.0818394	0.0849971	0.0368755	0.0776087	0.0580309	0.0642664	0.0522221	0.0484291	0.0564426	0.0325229	0.0606925	0.064241	0.585248	0.06495	0.0393688	0.0620379	0.0594843	0.0194239	0.0515482	0.0427617	0.0597442	0.0657727	0	0.152839	0.0677669	0.0753825	0.0806256	0.0319783	0.0591143	0.0442508	0.0208879	0.0718899	0.0422408	0.0657115	0	0.0623707	0.0513386	0.0390736	0.046863	0.0645544	0.0648966	0.0436977	0.0396054	0.19769
RGPD4	0.00202641	0	0.0030753	0.00519224	0.00471989	0.00195614	0.00763999	0.00167344	0.00483616	0.000280735	0.00237541	0.0042379	0.00133625	0.00215636	0	0.00326256	0	0.00208268	0.00811698	0.000708182	0.00109245	0.00340033	0.00490138	0	0.000260283	0	0	0	0.0062015	0.00670255	0	0.00391074	0	0.00205234	0	0.000339691	0.00142207	0	0	0.00408995	0.00492479	0.0031301	0.00963546	0.00505771	0	0.00144329	0.00335981	0.0558634
SLC5A7	0	0	0	0	0	0	0	0.000915889	0.000946055	0	0	0	0	0	0	0	0	0	0	0	0	0	0	0	0	0	0	0	0.00340358	0	0	0	0	0.000778832	0	0	0.000677961	0	0	0	0.000730579	0	0	0.00404482	0	0	0	0
SULT1C2	0	0	0.00057543	0	0.00318443	0	0	0.00150414	0.000584978	0.000930457	0	0	0	0	0	0	0	0	0	0	0.00135728	0.0061515	0	0.000911866	0	0	0	0	0.0020993	0	0	0.000861602	0	0	0	0.000245445	0.000939034	0.0015118	0	0	0.00136199	0	0.012754	0	0	0	0.000200583	0
SULT1C4	0	0	0	0.00211628	0.00274196	0	0	0.00101803	0.00219793	0.00203131	0	0	0	0	0	0.0014849	0	0.000545097	0	0.000815637	0	9.76437e-05	0.00335063	0	0	0	0	0	0.00175103	0	0	0.00127488	0	0.0013155	0.0377901	0	0.000772759	0	0	0	0.000592404	0	0.00325097	0	0	0	0.00049201	0
GCC2	0.407278	0.287158	0.188337	0.251491	0.24108	0.291175	0.244624	0.272192	0.179247	0.201573	0.2061	0.290557	0.274601	0.215482	0.305919	0.177565	0.477441	0.218597	0.211088	0.215777	0.178092	0.1493	0.219588	0.139236	0.162467	0.320614	0.0995346	0.356917	0.307739	0.300258	0.386377	0.208128	0.419941	0.183193	0.247233	0.21672	0.20172	0.316891	1.03084	0.305708	0.220911	0.36135	0.361714	0.315737	0.276318	0.242028	0.130569	0.210418
LIMS1	0.264874	0.171482	0.168622	0.227247	0.213366	0.20914	0.150983	0.243381	0.165531	0.164773	0.165362	0.171986	0.206959	0.181494	0.268197	0.169049	0.280274	0.191745	0.175408	0.228388	0.149238	0.144564	0.152906	0.141212	0.160799	0.205597	0.235849	0.283551	0.268877	0.250717	0.215513	0.198046	0.250376	0.171906	0.234924	0.206646	0.158895	0.225927	0	0.268499	0.173083	0.218161	0.252868	0.237233	0.207419	0.163462	0.128682	0.220896
RANBP2	0.297549	0.262125	0.185407	0.290753	0.266464	0.259979	0.255429	0.262486	0.180969	0.174875	0.172959	0.252942	0.274001	0.187415	0.274735	0.243216	0.115877	0.211904	0.227304	0.216562	0.195558	0.129737	0.230369	0.144116	0.139947	0.266068	0.135831	0.333332	0.305692	0.331789	0.427745	0.222413	0.307289	0.179355	0.249211	0.207234	0.192332	0.243328	0	0.233564	0.198853	0.238983	0.264459	0.324301	0.292147	0.168406	0.108381	0.185329
CCDC138	0.230115	0.301687	0.194502	0.236344	0.182698	0.182878	0.221051	0.192286	0.159296	0.148964	0.178596	0.190719	0.227299	0.1758	0.19128	0.198732	0.659084	0.162859	0.148831	0.172168	0.186289	0.138149	0.196943	0.13208	0.167341	0.249157	0.627317	0.299703	0.205164	0.22969	0.325732	0.18496	0.205096	0.167121	0.236046	0.182161	0.184982	0.21139	0.920305	0.21749	0.193462	0.21736	0.161479	0.272061	0.189868	0.147482	0.144848	0.0473354
EDAR	9.4826e-05	0.000998767	0.00300977	0.0054834	0.00270113	0	0.0105425	0.00903021	0.000903989	0.00681844	0.000740952	0	0.0010382	0.0041286	0	0	0	0.000940979	0.00240584	0.00364811	0.00334719	0.00514382	0.00827395	0.0134501	0	0.00131797	0	0.0150537	0.0051707	0.00539238	0.00290386	0.00235503	0.000886585	0.0075327	0	0.00392542	0.00753055	0.0047334	0	0	0.000320267	0	0	0.00958839	0.00198784	0.00104584	0	0
SH3RF3	0.425111	0.41417	0.390488	0.440102	0.394326	0.386566	0.412725	0.42679	0.342042	0.340633	0.356071	0.448412	0.425433	0.351657	0.454555	0.410792	0.60973	0.455656	0.313219	0.397591	0.388238	0.339683	0.523882	0.303758	0.301402	0.382151	0.387095	0.487622	0.287844	0.421292	0.504677	0.397384	0.456521	0.356947	0.478968	0.403259	0.360622	0.460977	1.03084	0.447773	0.437252	0.392055	0.416108	0.520227	0.43924	0.469673	0.34063	0.310303
SOWAHC	0.00466466	0.00213278	0.00544858	0.00930478	0.013799	0.0107126	0.00686573	0.00799027	0.0127436	0.00452325	0.0042568	0.00248804	0.00606782	0.0176509	0.00211934	0.00709461	0	0.00498802	0.00680811	0.00357173	0.00626943	0.005693	0.00643127	0.012078	0.0015127	0.0124053	0	0.00558883	0.00271641	0.00379603	0.0118764	0.00264916	0.00871631	0.0020811	0	0.003104	0.0131878	0.00595788	0	0.0127701	0.0160216	0.00619111	0.00885763	0.00861908	0.0118463	0	0.00187899	0
RGPD5	0.00942169	0.0182842	0.00429765	0.0180465	0.00710125	0.0140299	0.0114283	0.00417976	0.00319773	0.00453535	0.0036399	0.0160304	0.00856893	0	0.0168571	0.00312938	0	0.0056828	0.00535332	0.00131567	0.00251252	0.000568833	0.0019774	0	0.00966963	0.00883938	0	0.024893	0.00900264	0.0084666	0.0185441	0.00296454	0.0128482	0.00632071	0.0348342	0.000152753	0.00245402	0.011249	0	0.00118077	0.00603169	0.00944584	0	0	0.00388745	0.00122089	0.00225514	0
AC013271.1	0	0	0.0024249	0.00191998	0	0.00105012	0	0.00198116	0	0	0.000747881	0	0.00118257	0	0	0	0	0	0	0	0	0.000943259	0.0017397	0	0	0.00670655	0	0	0	0	0	0	0	0.00221715	0	0.00136384	0.00202303	0.00149867	0	0	0.00125269	0.00520778	0	0	0	0.0067589	0.000705296	0
MALL	0.00118083	0	0.00200459	0.00156229	0.000665398	0.0013765	0.000920083	0	0.0016125	0	0	0	0.00293083	0	0	0.00175749	0	0	0	0	0	0.0019872	0	0	0.00153425	0	0	0.0113402	0	0	0	0.0022508	0	0	0	0	0.000525576	0	0	0	0.00198825	0.00412032	0.00594885	0	0	0.00493575	0.00319931	0
NPHP1	0.11904	0.0947441	0.088555	0.114628	0.0978908	0.072622	0.0908551	0.0764922	0.075582	0.0650565	0.0771616	0.0685171	0.067333	0.0928204	0.100873	0.0962475	0	0.0991918	0.0789635	0.0799337	0.0746718	0.0592555	0.0665144	0.0646238	0.0693289	0.082336	0.0489565	0.0723279	0.104166	0.143266	0.0935627	0.113404	0.142607	0.0631713	0.0716586	0.0710534	0.0666035	0.111604	0	0.107889	0.085716	0.115318	0.0922868	0.0552504	0.0644801	0.0638857	0.0818512	0.137314
AC112229.3	0.00232931	0.00634969	0	0	0.00279723	0.00198345	0.00153423	0	0.00186655	0.00255655	0.00115432	0	0.00296523	0.00130473	0.0054547	0.0011389	0	0	0.000846648	0.000888281	0	0.000845433	0	0	0	0.00338077	0	0.0199268	0	0	0	0	0	0	0	0.000740095	0.00105767	0.00150467	0	0	0	0	0	0	0	0	0.00163934	0.0524325
RGPD6	0.00374362	0.0040479	0	0.00586	0.00315368	0.00531044	0.00124399	0.00138836	0	0	0	0	0	0.00487698	0	0.000989256	0	0.00186346	0	0	0	0	0	0.00355729	0	0.00506595	0	0	0.0038962	0.00196648	0	0.00163481	0	0.000880196	0	0	0.00175901	0.00161158	0	0	0.00041959	0	0.00708699	0	0.014226	0	0.000526196	0.0356086
BUB1	0.00490508	0	0	0.00177543	0.00119581	0	0	0.00574787	0.00104347	0	0.000139067	0	0	0.00394249	0	0	0	0	0	0	0	0.0064513	0	0.00113254	0	0.00120951	0	0	0.00470041	0	0	0	0.000230971	0	0	0	0	0	0	0.00209272	0	0	0	0	0	0	0	0
ACOXL	0.00631286	0.0133303	0.00803686	0.0131475	0.014715	0.00964947	0.00172327	0.00145448	0.0108864	0.00404461	0.00496257	0.00122603	0.00270341	0.0138037	0.00967017	0.0112505	0	0.0170178	0.00290178	0.00791256	0.00896393	0.0127321	0.00123514	0.0145068	0.0051723	0.00445067	0	0.00885584	0.0174852	0.0149833	0	0.00772698	0.00739877	0.0090502	0.01952	0.00402704	0.00544624	0.0094678	0	0.0115144	0.0156618	0.0034717	0.0141119	0	0.00449685	0.00206501	0.00371552	0
BCL2L11	0.0142351	0.00236479	0.0160882	0.0197627	0.0175352	0.0136635	0.00971422	0.00776368	0.0175275	0.00439771	0.0136345	0.0172262	0.0172688	0.00120421	0	0.0103664	0	0.0134011	0.00546857	0.0109872	0.0108902	0.0135689	0.0104852	0.0120818	0.00153254	0.0183167	0	0.0368683	0.0185559	0.0178568	0.00452807	0.0153945	0.0126749	0.00865072	0	0.00944334	0.0119993	0.0121024	0	0.0118884	0.00653948	0.0187845	0.00288384	0.00212277	0.0250886	0.00990285	0.00604887	0
ANAPC1	0.161112	0.207816	0.151488	0.231044	0.207779	0.165547	0.208956	0.173472	0.141516	0.127721	0.148994	0.199145	0.159682	0.185024	0.221383	0.203543	0	0.206898	0.157952	0.181942	0.135432	0.122499	0.172292	0.135595	0.178702	0.152179	0.360682	0.207021	0.27656	0.227746	0.191956	0.195021	0.219827	0.14505	0.189367	0.166708	0.146867	0.181075	0	0.218095	0.175534	0.23777	0.235353	0.16007	0.128449	0.176129	0.12202	0.234756
MERTK	0.0585895	0.0452104	0.0285091	0.0700415	0.0548158	0.0450196	0.159638	0.0687589	0.0490058	0.0408324	0.0387544	0.0436297	0.0359039	0.0538721	0.0438844	0.0419016	0	0.0527829	0.0469162	0.0372791	0.0441291	0.0543763	0.064752	0.0272114	0.018606	0.0410036	0.0489565	0.0664016	0.0691211	0.0425022	0.0552601	0.0377071	0.0519804	0.0281529	0.0170368	0.037318	0.0510842	0.0436811	0	0.0375103	0.0356217	0.0413118	0.0652291	0.0527533	0.0582251	0.0483813	0.0334286	0.181995
TMEM87B	0.0912348	0.113264	0.0868448	0.113887	0.0853646	0.112449	0.0789243	0.12379	0.0681864	0.0718745	0.0690769	0.0767508	0.0783195	0.104631	0.0791751	0.111124	0	0.0962221	0.0809176	0.0894458	0.0840405	0.0660891	0.0741404	0.0462822	0.0994565	0.131553	0.46216	0.122221	0.121999	0.148637	0.148969	0.127395	0.0900559	0.069376	0.0449184	0.0687037	0.0717241	0.115522	0.987336	0.11275	0.082811	0.112608	0.161423	0.0623408	0.08172	0.101091	0.0565729	0
FBLN7	0.194089	0.101419	0.0920168	0.0935788	0.0948563	0.0616295	0.10909	0.0995066	0.0904952	0.106522	0.0644112	0.0899195	0.0942778	0.174968	0.145646	0.105481	0.280274	0.141504	0.109135	0.112885	0.084474	0.090885	0.127825	0.0752041	0.0501759	0.0788345	0.0489565	0.132157	0.082972	0.124869	0.120229	0.13287	0.153565	0.107331	0.262111	0.101399	0.119	0.15806	0.847975	0.185582	0.0935441	0.158357	0.186383	0.0661096	0.170518	0.0804712	0.0689467	0.14741
ZC3H8	0.235321	0.227271	0.142952	0.228065	0.20076	0.1649	0.193829	0.164564	0.150745	0.115801	0.135411	0.170673	0.174499	0.143514	0.206719	0.21364	0.178524	0.174325	0.162125	0.170101	0.140164	0.127805	0.154923	0.115678	0.141457	0.189947	0.322601	0.17547	0.240045	0.196246	0.268071	0.172336	0.215031	0.156086	0.160625	0.148213	0.158557	0.167144	0	0.191409	0.153882	0.166356	0.205484	0.212117	0.216196	0.174062	0.129687	0.165836
ZC3H6	0.261791	0.297429	0.194217	0.312138	0.240204	0.234406	0.180201	0.248748	0.17249	0.165942	0.166517	0.225745	0.201042	0.179675	0.205998	0.207031	0	0.220077	0.19448	0.223536	0.218385	0.143189	0.189305	0.148295	0.164363	0.222622	0.142571	0.353921	0.372296	0.343931	0.265528	0.236101	0.27382	0.179349	0.291744	0.165839	0.19243	0.177995	0	0.200504	0.192406	0.378305	0.366829	0.249829	0.222884	0.216201	0.123012	0.0890862
RGPD8	0.0184008	0.0345117	0.022046	0.0428702	0.0256899	0.0286286	0.0371286	0.0236136	0.0352219	0.0174408	0.0223643	0.0276542	0.0224151	0.0365632	0.0524829	0.0555845	0	0.0607638	0.0221915	0.0315029	0.029225	0.0240179	0.0542736	0.0464509	0.0356959	0.0347017	0	0.0208053	0.0287691	0.0373293	0.054188	0.0367482	0.0449531	0.0491893	0.0220003	0.0358351	0.029803	0.0250797	0	0.0295571	0.0448953	0.034375	0.0243463	0.0287317	0.0262857	0.00900904	0.0197273	0.0368704
TTL	0.109821	0.0871506	0.108239	0.14964	0.121869	0.113845	0.0989806	0.119064	0.0812029	0.0615136	0.083779	0.0996726	0.126429	0.102708	0.114838	0.117657	0.115877	0.115447	0.105086	0.0848995	0.102136	0.0614808	0.0987157	0.0623144	0.0809375	0.104697	0	0.12384	0.144886	0.117855	0.137966	0.126436	0.11369	0.0819811	0.0820149	0.106178	0.0896949	0.0994697	0	0.142252	0.0883566	0.0958511	0.120631	0.105777	0.124934	0.110624	0.0761073	0.0535366
POLR1B	0.045789	0.0307833	0.0233665	0.0465174	0.0454412	0.069952	0.034923	0.0248747	0.0435072	0.0328931	0.0284307	0.0575868	0.0391649	0.0578424	0.0231165	0.0648349	0	0.0700675	0.037388	0.0286294	0.0674037	0.030047	0.0273535	0.0284254	0.0422319	0.0278343	0	0.0132344	0.0487373	0.0379804	0.0299469	0.0577543	0.0326222	0.0550541	0.04651	0.0394218	0.0467381	0.0194056	0	0.0234881	0.0430898	0.0240685	0.0633178	0.0203818	0.0347944	0.0308196	0.0329505	0
CHCHD5	0.00536146	0.00130528	0.0118237	0.0330792	0.0193104	0.0231695	0.0193864	0.0172987	0.0156048	0.00158727	0.00630192	0.00353299	0.0125159	0.020794	0.00107487	0.015073	0	0.00957165	0.0153642	0.0191202	0.0122482	0.0176306	0.0184533	0.0124082	0.00624909	0.00044697	0	0.0417669	0.0155546	0.0119489	0.00988279	0.0265534	0.00127497	0.0149043	0.0206681	0.00451841	0.0101382	0.0155053	0	0.00229572	0.0103508	0.0063658	0.00342411	0.0243605	0.00823332	0.00297801	0.0128036	0
SLC20A1	0.0611665	0.0767642	0.076273	0.122911	0.121872	0.0947258	0.0623665	0.101614	0.0702028	0.0533289	0.0546536	0.0619443	0.0613824	0.0972179	0.0944178	0.101297	0	0.113107	0.0900892	0.0974991	0.0795153	0.0568178	0.0631427	0.0729134	0.0726505	0.0653346	0	0.126793	0.148213	0.148127	0.140393	0.0980537	0.103223	0.0461272	0.0932219	0.0631413	0.0626755	0.0596329	0	0.113155	0.0764793	0.123777	0.126666	0.0759214	0.0613606	0.0472563	0.0358436	0.0116798
NT5DC4	0.00151485	0	0.000947167	0	0	0.0014836	0	0.00276603	0	0	0	0	0.00211441	0	0	0	0	0	0	0	0.000854884	0	0	0	0	0	0	0	0	0	0	0	0	0	0	0	0	0	0	0	0	0	0	0	0	0	0	0
CKAP2L	0.00160623	0.00779142	0.000569397	0.00138315	0.00314638	0	0.00270082	0.000829047	0.000567374	0.00168413	0.000834439	0	0.00201854	0	0	0.0016102	0	0	0.00181561	0.00106404	0.00434648	0.00240733	0	0.00131433	0	0	0	0	0.0018085	0	0	0.00247713	0.000341032	0.000505972	0	0.000732426	0.000231934	0	0	0	0.00434749	0.00792957	0.00736696	0.00208405	0.00472868	0	0.00091864	0
IL1A	0	0.00303267	0	0	0	0	0	0	0	0	0	0	0	0	0	0	0	0	0	0.00101193	0	0	0	0	0	0	0	0	0	0	0	0	0	0	0	0	0	0	0	0	0	0	0	0	0	0	0	0
IL1B	0	0	0	0	0.000917745	0	0	0	0.000112721	0	0	0	0	0.00168949	0	0	0	0	0.00127767	0	0	0	0	0	0	0	0	0.0196416	0	0	0.00662191	0	0	0	0	0	0	0	0	0	0	0	0	0.0027007	0	0	0	0
IL36G	0	0.00298132	0	0	0	0	0	0	0.000365665	0	0	0	0	0	0	0.000930154	0	0	0	0	0	0	0	0	0	0	0	0	0	0	0	0	0	0	0	0.000700799	0	0	0	0	0	0	0	0	0	0	0	0
IL36B	0	0	0.00133105	0.000990187	0.00230702	0	0	0	0	0	0	0	0	0	0	0	0	0	0	0	0	0	0	0	0	0	0	0	0	0	0	0	0	0	0	0	0.000695681	0	0	0	0	0	0	0	0	0	0.000177449	0
IL1RN	0	0.000843757	0.000467874	0.0026355	0	0	0	0.000667428	0	0	0	0	0	0.00168949	0.00201587	0	0	0.00287317	0	0.000338842	0	0	0	0.00304313	0	0.00142908	0	0	0	0.00237833	0	0	0	0	0	0	0.00153595	0	0	0	0	0.00463627	0	0	0	0	0	0
PSD4	0.0416636	0.0739889	0.0303957	0.0532215	0.030112	0.0227307	0.0154684	0.025893	0.0335464	0.0194385	0.0260109	0.0245847	0.0284461	0.041246	0.0557209	0.0478947	0.331343	0.0557422	0.0435128	0.046736	0.0415617	0.0523706	0.0446531	0.0270573	0.00673571	0.025037	0	0.0112916	0.0157933	0.0565243	0.0523808	0.0348232	0.0572428	0.0270724	0.0656564	0.0442375	0.0231172	0.0266748	0	0.0543348	0.0343844	0.0491602	0.062309	0.0142074	0.00743785	0.0273043	0.0351177	0
PAX8	0.000343987	0.0159379	0.0115728	0.0405914	0.00260283	0.00389608	0.008383	0.0104433	0.0109094	0.00367216	0.00858	0.00974945	0.00838313	0.0150283	0.000690387	0.0432216	0	0.0128538	0.0055971	0.0026617	0.00606415	0.0165882	0	0.000885865	0.000983811	0	0	0.000817088	0.0251907	0.00452942	0.00419095	0.0204026	0.0071974	0.00930856	0.00744711	0.00880185	0.00157262	0.00254208	0	0.0149952	0.0156735	0.00276173	0.0283021	0.024802	0.00126152	0.00835047	0.00633576	0
CBWD2	0.0578631	0.0449775	0.059832	0.0701813	0.0730343	0.0824335	0.125678	0.0926571	0.0781931	0.0915538	0.0770156	0.0611809	0.106995	0.0919688	0.0745454	0.0743588	0.193597	0.0928753	0.0624186	0.0828618	0.0635194	0.044323	0.0914489	0.0396773	0.0384776	0.0675096	0	0.0395239	0.0822793	0.0511	0.0822491	0.100793	0.0573002	0.0891668	0.0632881	0.0530864	0.0762074	0.0872759	0	0.109939	0.0716887	0.118099	0.0696061	0.116376	0.102442	0.0372367	0.0617432	0.0860443
FOXD4L1	0	0	0.00157189	0	0	0	0.00143865	0.000602524	0.00149275	0	0.00147804	0	0.000993393	0	0.000690387	0	0	0.00199831	0	0	0	0	0	0	0.000293152	0	0	0	0	0	0	0.00163376	0	0	0	0	0.00338131	0	0	0.00607103	0	0	0	0	0.00663309	0	0	0
RABL2A	0.0566023	0.0645264	0.0589649	0.0877963	0.0767504	0.0469003	0.0627109	0.101813	0.0776572	0.079772	0.050604	0.0761453	0.093574	0.0865557	0.139318	0.106705	0	0.0920232	0.0748385	0.0851428	0.103781	0.0563553	0.0663408	0.0656785	0.0287079	0.0497393	0.0963694	0.0731193	0.0652441	0.0702398	0.123886	0.0995124	0.109453	0.0742649	0.0418957	0.08988	0.0743605	0.126689	0	0.0586773	0.0874556	0.0652354	0.0747917	0.0936078	0.0516725	0.0970092	0.0664201	0.100101
SLC35F5	0.224354	0.289174	0.16236	0.243583	0.260776	0.247909	0.153317	0.277868	0.147581	0.152488	0.146904	0.176805	0.192821	0.15848	0.222826	0.205536	0.131234	0.185981	0.217194	0.207285	0.198479	0.132093	0.193432	0.119704	0.156257	0.211835	0	0.312387	0.288036	0.331077	0.211334	0.218076	0.257611	0.19153	0.156643	0.140455	0.16259	0.177745	0	0.215934	0.192274	0.286445	0.275768	0.217465	0.246354	0.179757	0.123277	0.49574
ACTR3	0.147147	0.196622	0.126277	0.208091	0.203469	0.180472	0.142604	0.153893	0.116036	0.125095	0.125456	0.128105	0.147054	0.113633	0.134022	0.155921	0.178524	0.146602	0.163009	0.145575	0.148579	0.123276	0.118983	0.0834028	0.145343	0.170306	0	0.213363	0.200186	0.208981	0.133146	0.128828	0.155601	0.12855	0.105609	0.121875	0.127528	0.144388	1.03084	0.197555	0.118281	0.143543	0.196304	0.181909	0.195402	0.0785196	0.087415	0.138112
DPP10	0.897583	0.818522	1.02137	0.87358	0.790054	0.877597	0.844993	0.86587	0.762141	1.00259	0.881376	0.829252	0.79411	0.685371	0.854548	0.875142	1.18246	1.00038	0.835827	0.991516	0.855319	0.855519	0.837861	0.756297	0.947433	0.845759	3.1685	1.07144	0.75813	0.96025	0.91036	0.549944	0.839312	0.997892	1.41521	0.852673	0.967702	0.938027	0.823326	1.15431	0.883286	0.909696	0.822871	1.02468	1.09183	0.87338	0.773205	1.3548
DDX18	0.232797	0.224977	0.142455	0.315359	0.220788	0.188367	0.152437	0.20506	0.120238	0.0843121	0.106141	0.119745	0.126516	0.142544	0.18027	0.163456	0.171215	0.154877	0.165662	0.123522	0.136327	0.0725102	0.0949224	0.102516	0.105483	0.11939	0.250516	0.148816	0.254623	0.282	0.156999	0.129379	0.190337	0.110418	0.102552	0.131408	0.0996769	0.148861	0	0.1216	0.107831	0.0973757	0.236856	0.140554	0.134369	0.116436	0.0689554	0.0656628
CCDC93	0.180822	0.225873	0.15616	0.219011	0.234925	0.195681	0.185178	0.173215	0.148195	0.125925	0.141513	0.172034	0.147965	0.182894	0.205186	0.188068	0.300308	0.175418	0.144952	0.201645	0.191854	0.130698	0.143337	0.117653	0.126133	0.165359	0.54608	0.244811	0.278652	0.22092	0.230982	0.199249	0.210146	0.163574	0.208185	0.178789	0.172958	0.177547	1.03084	0.217203	0.166703	0.203376	0.280453	0.215798	0.166132	0.160081	0.116314	0.1456
INSIG2	0.0556688	0.109478	0.0639711	0.0984515	0.112726	0.0979059	0.0849281	0.107564	0.0763722	0.0529919	0.0594301	0.0482072	0.0555317	0.0538094	0.0446118	0.0858867	0	0.0718731	0.0877348	0.0528987	0.0565613	0.0444145	0.0635516	0.052346	0.050153	0.0739677	0	0.127953	0.134148	0.115839	0.0611006	0.0808048	0.089248	0.0578114	0.0454387	0.0661857	0.0686116	0.0784428	0	0.0939987	0.06945	0.0711428	0.108466	0.0684781	0.1077	0.0701396	0.0484695	0.0645522
MARCO	0	0.00734332	0	0	0	0	0	0	0	0	0.000237275	0	0	0	0	0	0	0	0	0.00217058	0.0013077	0	0	0	0.000148937	0	0	0	0	0	0	0	0.000655142	0	0	0.00150452	0	0	0	0	0	0	0	0	0	0	0.000477974	0
C1QL2	0.00145543	0.00522588	0.000963274	0.00875971	0.00496903	0.0061355	0.00670337	0.000554216	0.00706906	0.000368828	0.00134713	0	0.00319133	0.014814	0.00217928	0.00685914	0	0.00638267	0.00660281	0.00288832	0.00788531	0.00443997	0.0115842	0.00367629	0.00104078	0.0104591	0	0	0.00920008	0.016065	0.0195793	0.0129869	0.0178307	0.00299612	0	0.000283714	0.00528774	0.00889545	0	0.00545049	0.00669269	0.0166668	0.00939942	0	0.00753377	0.00471309	0.000594126	0
STEAP3	0.0207992	0.0124493	0.00969193	0.0190031	0.0152845	0.0138698	0.00907068	0.0136007	0.0134993	0.0239231	0.00657091	0.0244261	0.013421	0.020962	0.0211473	0.0101652	0.0804392	0.0158608	0.0155373	0.00989758	0.0105804	0.0113315	0.0195075	0.00279633	0.00650331	0.00901794	0	0.0169849	0.0155188	0.0117869	0.0101053	0.0224037	0.0273783	0.012115	0.0499122	0.0214763	0.0219082	0.00832833	0	0.0107094	0.0183948	0.0253112	0.0169188	0.00291001	0.00549345	0.0199287	0.0120444	0
C2orf76	0.0377693	0.057047	0.0320986	0.0491669	0.0482459	0.029554	0.0358074	0.0362848	0.0359849	0.0304607	0.0309318	0.020533	0.044817	0.0235305	0.0438289	0.0422025	0	0.0420466	0.0295301	0.0218081	0.0305988	0.0337069	0.0352091	0.0239198	0.029875	0.0650414	0	0.0300023	0.0801225	0.0661019	0.0289645	0.039814	0.0320767	0.031328	0.0123702	0.0358294	0.0336641	0.0336935	0	0.055158	0.0280437	0.0472164	0.0628343	0.00873145	0.0491011	0.0238212	0.0230976	0.0781122
DBI	0.0306307	0.0105568	0.0190367	0.0332182	0.032819	0.0161191	0.0500562	0.0304682	0.0276542	0.0165488	0.0173313	0.0404311	0.0343859	0.0306315	0.0277017	0.0294547	0	0.00938171	0.033244	0.0167877	0.0265422	0.0166301	0.0108945	0.0300657	0.00949879	0.00713347	0.0489565	0.00835458	0.0331443	0.0180989	0.0507187	0.0295198	0.0377695	0.0175428	0.0186561	0.00806739	0.0162824	0.0244758	0	0.0101836	0.0217299	0.0390784	0.0414365	0.0396438	0.02628	0.0254375	0.0129264	0
TMEM37	0	0	0	0	0.000419481	0	0	0	0	0	0	0.000196713	0	0	0	0	0	0	0	0	0	0.000779248	0	0	0	0	0	0	0	0	0	0	0	0	0	0	0	0	0	0	0	0	0	0	0	0	0.000489039	0
SCTR	0.0834154	0.0962229	0.0538126	0.0922766	0.115869	0.0965762	0.0440032	0.121471	0.104984	0.06881	0.0685788	0.0523333	0.11509	0.154505	0.202825	0.13989	0	0.103458	0.0727658	0.124818	0.102364	0.0651384	0.100196	0.119145	0.0815496	0.0710855	0.241098	0.0861473	0.0766612	0.102722	0.0514124	0.0937532	0.153143	0.0744051	0.0159719	0.0755	0.0909265	0.0516415	0	0.0808122	0.0859945	0.0360563	0.14343	0.0631969	0.0479906	0.029414	0.15627	0
CFAP221	0.27326	0.175888	0.198776	0.17158	0.18254	0.232299	0.0788803	0.155919	0.14558	0.217694	0.165213	0.208998	0.208276	0.193141	0.27659	0.202607	0.641903	0.253318	0.169361	0.217092	0.222746	0.192133	0.133601	0.182889	0.151525	0.244147	0.235193	0.181855	0.240733	0.185111	0.194557	0.248299	0.284541	0.131303	0.149963	0.166906	0.0920166	0.156118	0	0.244373	0.14699	0.257302	0.262644	0.149219	0.215225	0.218458	0.137447	0.179908
TMEM177	0.0133976	0.0115138	0.0185114	0.0259874	0.0186847	0.0181487	0.0248689	0.0192033	0.0299426	0.0198025	0.00895882	0.0170236	0.0168451	0.0453486	0.00944022	0.0243673	0.178524	0.0130981	0.0331062	0.0152948	0.0268848	0.0190046	0.00355101	0.0254068	0.0133089	0.0225142	0	0	0.0570578	0.0271045	0.00336862	0.0310916	0.0191929	0.0463469	0.0501497	0.00628995	0.0210059	0.0129926	0	0.00856424	0.0263323	0.00973746	0.0230199	0.0121549	0.0189673	0.00683203	0.0129031	0.0301879
PTPN4	0.574153	0.494381	0.28147	0.472454	0.394078	0.459276	0.370441	0.373486	0.252783	0.287817	0.31437	0.453997	0.425933	0.363208	0.41573	0.376425	0.777156	0.356012	0.32996	0.382089	0.327662	0.221109	0.432792	0.245564	0.316517	0.537494	0.614623	0.732121	0.489184	0.58069	0.589394	0.332923	0.48824	0.298398	0.503412	0.319519	0.304087	0.458325	0.847975	0.371917	0.349275	0.557404	0.508642	0.542567	0.450875	0.326043	0.227717	0.210645
EPB41L5	0.3299	0.446274	0.233551	0.320244	0.319225	0.327789	0.190765	0.276041	0.187214	0.229269	0.180161	0.335511	0.281193	0.209579	0.282772	0.25444	0.309473	0.245646	0.221785	0.278027	0.235148	0.169953	0.25796	0.12818	0.204174	0.345378	0.225643	0.469639	0.421547	0.429005	0.364869	0.268371	0.374989	0.215015	0.316905	0.231479	0.212183	0.269482	0.987336	0.295228	0.233807	0.429335	0.335512	0.267755	0.277038	0.221817	0.161557	0.0941739
TMEM185B	0	0.0012821	8.17867e-05	0.00279459	0.00234107	0.00510944	0	0.00584728	0.00461356	0.00241063	0.00130398	0.00885965	0	0	0	0.0035077	0	0.000843708	0.00146719	0.000706364	0.00330766	0.000780062	0.00147344	0.000885947	0.015346	0.00737957	0	0	0.00224513	0	0	0.0022964	0.00306494	0	0	0.0011493	0.00581183	0.00354926	0	0.00290569	0.00430346	0	0.00517153	0	0.0051451	0.00381207	0	0
RALB	0.0200921	0.0345216	0.0293405	0.0489737	0.0299624	0.0254045	0.0471405	0.0484074	0.0405468	0.0346477	0.0410046	0.0255642	0.0382143	0.0590763	0.0477128	0.0665531	0	0.0495686	0.0338495	0.048831	0.0436994	0.0399702	0.0309982	0.0326831	0.0337579	0.0445799	0	0.0730624	0.0303934	0.0283857	0.044654	0.0419896	0.0461819	0.0425894	0.0349633	0.0617725	0.0505167	0.0529077	0	0.0765473	0.0485194	0.0330948	0.0136491	0.0274652	0.0537191	0.0473328	0.0551464	0.122906
INHBB	0.00801281	0.00786203	0.00174686	0.00717584	0	0.002604	0.000716007	0	0.00111208	0.0115071	0.000233706	0	0.00937663	0	0	0	0	0	0.00270369	0.000461636	0	0.00296557	0	0	0.00256474	0	0	0.00359175	0	0.00533622	0	0.0014801	0.00598727	0.00223558	0	0.000813904	0.00863743	0.000701528	0	0	0	0	0.0224746	0	0	0	0	0
GLI2	0.011105	0.0184754	0.00594863	0.0153956	0.0092069	0.00701633	0.0107164	0.0209632	0.00922887	0.00589723	0.00789357	0.0146906	0.024332	0.00626724	0.0258055	0.0101003	0	0.0348671	0.0134956	0.00909408	0.0281059	0.00995629	0.0189537	0.0199294	0.015676	0.0129778	0	0.025546	0.0124195	0.0152692	0.0131134	0.00800082	0.00715058	0.0160024	0	0.00919884	0.00711148	0.0111741	0	0.00135153	0.016237	0.0152742	0.0147757	0.0142388	0.0190896	0.0169211	0.0041672	0
TFCP2L1	0	0.00136358	0.00397841	0.00510053	0.00383615	0.00310406	0.00297397	0.00730949	0.00127898	0.00350754	0.00299805	0.00103971	0.000933473	0.00360315	0.00380498	0.00191944	0	0.00118209	0.00496657	0.0054839	0.00162834	0.00208171	0.00152821	0.000312755	0.000493428	0.00504333	0	0.00835458	0.0131292	0.000577187	0	0.00326469	0	0.000736963	0	0.00263653	0.00436467	0.00208204	0	0.00434078	0.00125822	0.000703178	0.0176085	0	0	0.00512505	0.00213702	0
CLASP1	0.463571	0.494914	0.236926	0.443602	0.41588	0.370844	0.278568	0.388733	0.192618	0.256802	0.240685	0.430569	0.401525	0.26329	0.393056	0.319171	0.711859	0.314044	0.309275	0.312293	0.299514	0.221846	0.410225	0.159522	0.265633	0.456185	0.284707	0.730177	0.493583	0.57501	0.532261	0.290882	0.503504	0.201198	0.573612	0.272026	0.248442	0.46989	0.847975	0.399871	0.289087	0.522798	0.506472	0.559499	0.377157	0.311079	0.162147	0.173861
NIFK	0.0466276	0.0539501	0.0305541	0.0515199	0.0538752	0.0569312	0.0550466	0.0355722	0.0414901	0.0260433	0.0291445	0.0448672	0.054163	0.0458152	0.0230662	0.0645146	0.131234	0.0275587	0.0539721	0.0282009	0.0285202	0.0233715	0.00934856	0.0264189	0.0307091	0.0326054	0	0.085516	0.0395964	0.0821733	0.0499533	0.0313214	0.0421944	0.0320589	0.0305913	0.0268796	0.0317909	0.0468679	0	0.0383285	0.0340456	0.01302	0.0539316	0.0283597	0.0339455	0.0411957	0.0252579	0.0570058
TSN	0.0971772	0.10854	0.0719567	0.110332	0.0905295	0.115937	0.0973076	0.105804	0.0864234	0.0376731	0.0648922	0.0765976	0.0828939	0.109965	0.0854851	0.103979	0	0.105404	0.0899088	0.0762121	0.0914203	0.049985	0.0640533	0.0789669	0.0615375	0.0644216	0	0.127705	0.0887358	0.0837162	0.12862	0.111879	0.124851	0.0842398	0.102219	0.0635821	0.07448	0.0689108	0	0.0824438	0.109711	0.0634578	0.102303	0.0676249	0.0860795	0.0365625	0.0460722	0.170896
CNTNAP5	0.978922	0.894416	0.923055	0.887858	0.817229	0.88054	0.837579	0.748715	0.750135	0.945344	0.840215	0.754144	0.825724	0.696214	1.00438	1.00996	0.594053	0.791079	0.888081	0.776659	0.810031	0.912602	0.706512	0.743663	0.946245	0.914559	1.06987	1.08369	1.01609	1.01987	0.961116	0.70807	1.06978	0.780053	0.866871	0.825661	0.986022	0.844881	0.413144	0.910937	0.870283	0.971198	1.01693	0.93327	0.914665	0.854543	0.590107	0.251283
GYPC	0.0180936	0.00997494	0.0142088	0.0163341	0.0124711	0.0248921	0.00976107	0.013214	0.00888381	0.00816813	0.00508316	0.0109148	0.0213633	0.0113674	0.00738603	0.0206542	0	0.0147635	0.020825	0.00669231	0.018554	0.0057868	0.00750762	0.0120822	0.00126508	0.0264955	0	0.00597938	0.00770794	0.0134811	0.00810882	0.00723077	0.00861555	0.0152881	0	0.0108979	0.0103082	0.0180814	0	0.00235979	0.0129064	0.0152105	0.00926547	0.00291001	0.00456845	0.0299499	0.0107509	0
TEX51	0	0.000643712	0.00171271	0.00224631	0.00117824	0	0	0	0	0	0.000401127	0	0	0	0	0	0	0.00082658	0	0	0	0	0	0	0	0	0	0	0.0024169	0.00397131	0	0	0	0	0	0	0	0	0	0	0.00106935	0	0	0	0	0	0	0
BIN1	0.31927	0.271635	0.183682	0.298394	0.229023	0.24988	0.26851	0.292969	0.175602	0.174755	0.166108	0.232034	0.303977	0.19996	0.334067	0.232367	0.907788	0.23445	0.215712	0.245086	0.209176	0.130014	0.234554	0.119217	0.196315	0.271083	0.0995346	0.412407	0.288806	0.389851	0.379383	0.226613	0.367408	0.183793	0.131295	0.193803	0.18303	0.318447	0	0.263567	0.178718	0.383612	0.301709	0.380856	0.331499	0.223734	0.155865	0.184529
CYP27C1	0.00689894	0.00114431	0.00398273	0.00181772	0.00224941	0.000528462	0.00365027	0.0030662	0.00208197	0.000705146	0.00516591	0.000807181	0.000411629	0.00988059	0	0.00568782	0	0.00424457	0.00289587	0.000781264	0.00345582	0.000280428	0.00860046	0.00163114	0.00242651	0.000702584	0	0.0013974	0.00608582	0.00358659	0.00355858	0.000585321	0.002922	0.000507408	0	0.000157248	0.002245	0	0	0.00301375	0.00504031	0	0	0	0.0121757	0	0.00219345	0
ERCC3	0.109829	0.113702	0.0857575	0.123664	0.111373	0.103507	0.0771229	0.12608	0.0990105	0.0833269	0.0775311	0.0973867	0.120792	0.0935135	0.160652	0.120258	0.233599	0.119428	0.0977854	0.120241	0.117968	0.0695774	0.136417	0.0930861	0.0661658	0.110269	0.204023	0.0923871	0.0944131	0.134631	0.11905	0.121185	0.124025	0.093073	0.0619294	0.117125	0.0947168	0.117895	0	0.151626	0.109131	0.0870408	0.164183	0.100219	0.0673153	0.0760216	0.0622614	0
MAP3K2	0.316973	0.312922	0.200156	0.328326	0.302485	0.332202	0.213495	0.261758	0.182654	0.182659	0.194553	0.21655	0.262575	0.214653	0.252737	0.227971	0.115877	0.256502	0.236575	0.287774	0.233458	0.154015	0.206792	0.145914	0.212759	0.283074	0.237925	0.374331	0.347217	0.361895	0.248509	0.242287	0.276859	0.189658	0.351185	0.211335	0.203921	0.227902	0	0.24952	0.226585	0.305748	0.350855	0.313641	0.272753	0.223976	0.123017	0.247002
PROC	0.00301738	0	0	0.0105992	0.00175712	0.00218859	0	0.00908002	0.00283294	0	0.00148427	0	0.00196119	0.00110279	0	0.00324876	0	0.00143464	0.00345925	0.00182018	0.000661209	0.00742885	0	0.00392314	0	0	0	0.00478754	0.000643455	0.00176225	0	0.00161738	0.00618181	0	0	0.00105444	0	0.00150467	0	0	0.0012704	0	0	0.00325616	0	0.00637698	0	0
IWS1	0.255325	0.198496	0.185453	0.197926	0.204605	0.188569	0.209031	0.213307	0.137889	0.194988	0.137916	0.259331	0.185216	0.179717	0.260266	0.188592	0.235595	0.189189	0.152256	0.166681	0.179513	0.137784	0.27066	0.122488	0.176245	0.263575	0	0.283329	0.200703	0.16249	0.281101	0.182891	0.273709	0.156271	0.241892	0.20498	0.191458	0.244049	0	0.252889	0.176694	0.227929	0.262918	0.235344	0.245192	0.180433	0.13867	0.265108
MYO7B	0.000315839	0.0060884	0.00174911	0.00101095	0.0103654	0	0.00103138	0.00217568	0.00338545	0.00156203	0.000463373	0	0.000779411	0	0	0.000639467	0	0.00171504	0.00372017	0.0129668	0.00279864	0.00120914	0	0.00569025	0.00152192	0	0	0.012281	0.00779792	0.0057845	0	0.00181255	0.00411831	0.000143634	0	0.000216491	0.00283369	0.0079849	0	0.00130558	0.00360839	0	0.0110644	0	0.00122555	0	0.000800173	0
LIMS2	0	0	0.00309872	0.00283213	0.00498107	0.00867022	0	0.00771762	0.00244111	0.00051207	0.00134682	0.000608526	0.00140011	0.0065109	0	0	0	0.000818004	0.00166687	0.00457381	0	0.00218151	0.000464234	0.00281902	0.0112388	0.00851705	0	0	0.0110837	0	0.000788553	0.00183489	0	0	0	0.000110975	0.00110961	0	0	0.00349573	0.0016437	0	0	0.00974498	0	0.00511532	0.00435102	0
GPR17	0	0	0.000874405	0	0.00117655	0	0.00419607	0.00433687	0.0011962	0.000679087	0.00207649	0.00829888	0.000752188	0.00603793	0	0	0	0.00153798	0.00263933	0.00159186	0.000322043	0.00363842	0	0.000942471	0.00315564	0	0	0.00716785	0.00160015	0	0.00144888	0.00169269	0.0104265	0	0	0	0.00117988	0	0	0	0.000366206	0	0	0	0	0	0.00243752	0
WDR33	0.309178	0.318597	0.181386	0.297707	0.298509	0.32351	0.232697	0.249649	0.177109	0.184329	0.18438	0.263621	0.251107	0.198443	0.240381	0.200989	0.233599	0.251294	0.22988	0.231728	0.219766	0.135849	0.222174	0.151325	0.192591	0.25305	0.372561	0.426376	0.339671	0.355011	0.285534	0.228307	0.300446	0.199988	0.240242	0.215038	0.177367	0.247915	0	0.226801	0.204269	0.315741	0.342418	0.282495	0.257243	0.188267	0.120623	0.173704
SFT2D3	0.0146072	0.0096829	0.0148245	0.0150968	0.0255731	0.0106983	0.0186701	0.0236979	0.0155064	0.0148227	0.0116286	0.0067471	0.0116788	0.0169216	0.00877135	0.0143374	0	0.0166713	0.0195444	0.0129826	0.00772226	0.00611612	0.0172836	0.0201818	0.0144719	0.00167253	0	0	0.0155675	0.00979243	0.013917	0.0172436	0.0178237	0.022552	0.0299328	0.00959103	0.0129587	0.00943373	0	0.0162465	0.0271882	0.00570426	0.0348276	0.0319188	0.0257609	0.0253616	0.0169628	0
POLR2D	0.0411689	0.0299992	0.0315089	0.0607865	0.0388342	0.0252214	0.0375597	0.0384227	0.0527187	0.0209556	0.035147	0.0257044	0.0327281	0.064909	0.0170345	0.0636499	0.387308	0.0409616	0.0543899	0.0381548	0.0446601	0.0237807	0.0354595	0.0279892	0.0254449	0.0315308	0	0.0173415	0.0447733	0.045753	0.103201	0.0337628	0.0442268	0.0347364	0.0203094	0.0240125	0.0362323	0.0640055	0	0.0443545	0.0351731	0.0262411	0.0547321	0.0382146	0.0470561	0.0614916	0.0286287	0
AMMECR1L	0.0455414	0.0300314	0.0407277	0.0436662	0.0444373	0.0394376	0.0343903	0.0346742	0.0432661	0.0278535	0.0310194	0.0413283	0.0374405	0.0673218	0.0444311	0.0489107	0	0.0350211	0.0339263	0.0440939	0.0515775	0.0304358	0.0192334	0.0272333	0.0196109	0.0316632	0	0.0440981	0.043665	0.04372	0.028554	0.0417916	0.0473359	0.0254341	0.0115566	0.0385829	0.0334206	0.0482992	0.847975	0.0769707	0.0488568	0.0492747	0.0425529	0.0636933	0.0473442	0.038776	0.0247706	0
SAP130	0.153846	0.214049	0.15295	0.16352	0.163861	0.118817	0.125249	0.114036	0.121197	0.112642	0.118938	0.133689	0.173433	0.132122	0.160476	0.158581	0.257192	0.160354	0.130484	0.141012	0.136156	0.112387	0.124187	0.0938934	0.10114	0.177307	0.142571	0.184553	0.171783	0.161208	0.228608	0.153123	0.190514	0.128815	0.150167	0.149335	0.120049	0.154104	0	0.189497	0.134689	0.178228	0.199096	0.159271	0.154278	0.112009	0.10496	0.239688
UGGT1	0.185035	0.175238	0.11601	0.197121	0.151112	0.173656	0.116066	0.176299	0.130707	0.140328	0.100861	0.125201	0.128207	0.151559	0.172258	0.153367	0	0.149176	0.129635	0.141043	0.139616	0.0845307	0.110168	0.0903191	0.128649	0.110653	0.23019	0.171346	0.213725	0.130094	0.128146	0.156793	0.162428	0.119926	0.0904093	0.100291	0.125346	0.162305	0	0.158891	0.117109	0.166012	0.136796	0.221444	0.17618	0.110906	0.101977	0.0558634
HS6ST1	0.110972	0.0993059	0.089955	0.108036	0.0860775	0.0921834	0.117888	0.094194	0.092908	0.0619142	0.0791595	0.0905017	0.0898717	0.129243	0.0958987	0.115951	0.318206	0.128649	0.0866466	0.116782	0.088537	0.0734996	0.097517	0.093248	0.0636458	0.0873582	0.135831	0.13746	0.0998522	0.157889	0.155761	0.138261	0.122832	0.0751756	0.0626354	0.0697248	0.107558	0.116227	0	0.115075	0.0831964	0.119553	0.146996	0.068288	0.105785	0.0937127	0.0734259	0.0665306
RAB6C	0	0.00256087	0.000612343	0.00592826	0.0020461	0.00333617	0.00541706	0.00175525	0.00180222	0	0.00247413	0.000935993	0.000776475	0	0	0.00281977	0	0	0.00733885	0.000597893	0.000672586	0	0	0.00259772	0.00109967	0.000951405	0	0	0	0.00194669	0	0.00314074	0	0.00536743	0	0	0.0075074	0	0	0.00229658	0.000841685	0	0	0	0	0.00695073	0.00139297	0
POTEF	0.00364196	0	0.000331624	0.00563246	0	0	0	0.0056126	0.000569467	0.000504945	0	0	0	0	0	0	0	0	0	0	0	0.00043786	0	0	0	0.00044697	0	0	0	0	0	0	0	0	0	0	0	0	0	0	0.00036539	0	0	0	0	0	0	0
CCDC74B	0.00472919	0.00155117	0.00187437	0.00210084	0.0094098	0	0.00190728	0.0080257	0.00585633	0.0101521	0.00150447	0	0.00329695	0	0.00246722	0.00659554	0	0.00287004	0.00177622	0.00494864	0.00830896	0.00608285	0.0031357	0.00367236	0.00183126	0.0109016	0	0	0.00359869	0.00694832	0.00659657	0.00416079	0.0145359	0.00440029	0	0.0107827	0.00569095	0.00855006	0	0.0135575	0.00460482	0.011879	0.00413817	0.0121716	0.00414573	0	0.00372979	0
SMPD4	0.125388	0.196498	0.113246	0.185425	0.191268	0.170804	0.169514	0.204415	0.132738	0.0985804	0.112473	0.130732	0.130217	0.17739	0.170683	0.150923	0.387308	0.158647	0.132551	0.173197	0.158212	0.0856902	0.129639	0.0937121	0.119253	0.16186	0.160796	0.274919	0.162084	0.253609	0.187394	0.166268	0.183525	0.134584	0.161583	0.157792	0.155628	0.182708	0	0.202445	0.151986	0.166772	0.212548	0.183812	0.152754	0.107455	0.103519	0.0329632
MZT2B	0.0796214	0.130322	0.0872922	0.194206	0.139332	0.122979	0.143666	0.140983	0.125984	0.040084	0.088277	0.0750783	0.150088	0.149707	0.108607	0.155662	0.497857	0.120562	0.152409	0.111946	0.115427	0.06191	0.141763	0.109803	0.0861045	0.0847335	0	0.152761	0.165716	0.161761	0.156889	0.10868	0.190368	0.0820209	0.0581325	0.0726369	0.0902674	0.113188	0	0.132344	0.142241	0.0999444	0.190058	0.153471	0.107191	0.0889713	0.0637283	0
TUBA3E	0	0	0.000249792	0.000807501	0	0	0	0	0	0.00121564	0	0	0	0	0	0	0	0	0	0	0	0	0	0	0	0	0	0	0	0	0	0.0028218	0	0	0	0	0	0	0	0	0	0	0.0054094	0	0	0	0	0
CCDC115	0.023114	0.0219441	0.0257076	0.0746473	0.055189	0.065501	0.0507365	0.0672777	0.0373571	0.0196725	0.0304515	0.0261175	0.038362	0.0471026	0.0175325	0.0395256	0	0.0273794	0.0449421	0.0259123	0.0393926	0.0245211	0.029067	0.0224096	0.0372752	0.0503693	0	0.0121536	0.0470391	0.037221	0.0360109	0.0531677	0.0326793	0.0163483	0.0163144	0.0165916	0.034519	0.0223673	0	0.0271384	0.0223541	0.0180758	0.0313837	0.0604343	0.0293008	0.0194512	0.0162572	0
IMP4	0.0220941	0.0358233	0.0319302	0.0435049	0.0429315	0.0190354	0.0371287	0.0332128	0.0425927	0.00631552	0.027958	0.00843367	0.0392191	0.0362289	0.0326459	0.0743251	0	0.0387531	0.0408868	0.0294388	0.0310706	0.0219148	0.0229816	0.0333019	0.0367639	0.016736	0	0.0182069	0.027916	0.0545334	0.0370557	0.0243193	0.0362291	0.0246889	0.0143941	0.0190626	0.0246377	0.0267692	0	0.0462715	0.0351692	0.0339138	0.022284	0.0616072	0.0212175	0.00760697	0.0198265	0
PTPN18	0.0921593	0.102286	0.069877	0.10712	0.0849664	0.0956124	0.0388471	0.0980381	0.0590583	0.0540635	0.0347601	0.0325909	0.0408426	0.0578271	0.0909713	0.0394925	0	0.0565197	0.0654129	0.0781799	0.0776815	0.0624769	0.0412054	0.0399006	0.0542163	0.0624145	0	0.125611	0.118638	0.114803	0.0948063	0.103235	0.121601	0.0468772	0.0575676	0.0699135	0.0564135	0.0706392	0	0.0781374	0.0549905	0.0956775	0.112616	0.0787801	0.120165	0.0474891	0.0323037	0.0116798
POTEI	0	0	0.00016203	0.00248247	0	0.00192026	0	0.00442396	0.000135816	0	0.000252577	0	0.00540673	0	0.00455062	0	0	0	0	0	0.00079727	0.000458421	0.0015012	0	0	0	0	0	0	0	0	0.00398706	0	0	0	0	0	0	0	0	0	0	0	0	0	0	0	0
CFC1B	0	0	0	0	0	0.0011946	0	0	0	0	0	0	0	0	0	0	0	0.000358457	0	0	0	0	0	0	0	0	0	0	0	0.000411192	0	0	0	0	0	0	0	0	0	0	0	0	0	0	0	0	0	0
CFC1	0.00673134	0	0.00268838	0	0.005023	0.0011946	0	0.000784416	0.000769058	0.00104131	0.000834302	0	0.00338419	0	0.0212986	0.00429291	0	0.00212548	0.000895632	0	0	0.000504961	0	0	0	0	0	0.00787632	0.00169235	0.00335817	0.00350654	0.000859754	0.00053437	0.000842638	0	7.81819e-05	0	0	0	0.00347392	0	0	0	0	0	0	0.000330897	0
POTEJ	0	0	0	0	0	0	0	0	0	0	0.00119462	0	0	0	0	0	0	0	0	0	0	0	0	0	0	0	0	0	0	0	0	0	0	0	0	0.00182176	0	0	0	0	0.00015115	0	0	0	0	0	0	0
AMER3	0.0698239	0.0373309	0.0267395	0.038938	0.0292829	0.0401511	0.0258995	0.0357349	0.040822	0.0265789	0.0341009	0.0320438	0.0322874	0.0451529	0.0315954	0.0358694	0	0.0300448	0.0347387	0.0399385	0.0236076	0.0201888	0.0411741	0.0276089	0.0237883	0.0279185	0	0.0406986	0.0374453	0.0573025	0.0318933	0.0362106	0.0370886	0.0273745	0.0375561	0.03937	0.0408463	0.0598753	0	0.0294419	0.0362262	0.0273438	0.0452996	0.0391867	0.0251374	0.0382341	0.0208009	0.0558634
ARHGEF4	0.34591	0.308098	0.224234	0.331998	0.27684	0.282238	0.258233	0.271245	0.192243	0.209946	0.177438	0.245186	0.272188	0.256422	0.296961	0.260855	0.772708	0.299305	0.230202	0.280879	0.251306	0.138546	0.319635	0.163631	0.201971	0.329005	0.188359	0.379661	0.312362	0.411378	0.380118	0.257522	0.326223	0.170572	0.267436	0.216996	0.239542	0.329153	0.987336	0.263801	0.250331	0.351776	0.328708	0.376636	0.306179	0.204906	0.173963	0.20935
FAM168B	0.160014	0.220509	0.128345	0.23577	0.204921	0.189282	0.202244	0.192589	0.137794	0.130418	0.128293	0.167804	0.202384	0.166995	0.257846	0.177676	0.73722	0.181673	0.193146	0.174187	0.170901	0.112529	0.20292	0.123955	0.162195	0.190059	0.0995346	0.241324	0.248675	0.226222	0.330377	0.185204	0.199558	0.119406	0.234013	0.160991	0.132912	0.172573	0.847975	0.177809	0.165252	0.245241	0.271686	0.174569	0.162407	0.177016	0.093936	0.259222
PLEKHB2	0.129578	0.144287	0.090978	0.19327	0.184498	0.206943	0.175618	0.149165	0.147488	0.112908	0.128803	0.106964	0.202222	0.134682	0.164026	0.14011	0.174805	0.12823	0.176497	0.145005	0.130929	0.0983155	0.114078	0.0974917	0.112715	0.197938	0.20027	0.1828	0.176925	0.209142	0.238855	0.146622	0.154742	0.090425	0.12759	0.0844524	0.0819009	0.158873	0	0.136231	0.137197	0.148862	0.123036	0.227771	0.136534	0.139564	0.0680836	0.0630473
RAB6D	0.00230448	0	0.00179218	0	0.000682094	0	0.00467752	0	0.00115584	0.00485934	0.000786414	0.000715504	0.00102136	0	0	0	0	0.000777482	0.00166212	0	0	0.000811802	0	0	0.000848005	0.00186276	0	0	0.00856203	0	0.0113687	0.0013418	0	0.000833901	0	0.000341691	0	0	0	0	0.00405662	0	0	0.0049616	0.00194607	0	0.000782541	0
MZT2A	0.0733737	0.117893	0.0778247	0.167308	0.124807	0.0758627	0.106064	0.0885246	0.110942	0.0794774	0.0840893	0.0687061	0.0960323	0.129077	0.141495	0.11228	0.226642	0.131314	0.12307	0.11465	0.0898358	0.0609755	0.133929	0.0787184	0.0738625	0.0664056	0	0.0801623	0.0894185	0.161663	0.199199	0.116853	0.108173	0.0933818	0.132537	0.0795199	0.0815814	0.112847	0	0.107279	0.117078	0.157826	0.198938	0.110803	0.0942259	0.152107	0.0758966	0.0874509
TUBA3D	0.00124856	0	0.00198632	0.00388365	0.00265006	0.00236236	0.00197559	0.00233169	0.00372959	0.00138831	0.000436734	0.00125655	0	0.0038315	0	0.00323953	0	0	0.00334066	0.00284828	0.000990221	0.0030058	0.00180253	0.00568551	0	0.00319809	0	0	0.00441562	0	0.00818008	0.00505288	0.000909493	0.00341426	0	0.00611345	0.00101712	0	0	0.00305115	0.000616573	0	0.00966779	0	0	0	0.00174891	0
CCDC74A	0.0116198	0.000739997	0.00849332	0.00918514	0.00992019	0.0046635	0.00442917	0.00865184	0.0112401	0.00501936	0.00795376	0.00373704	0.00455707	0.0053284	0.0124658	0.00337845	0	0.00569986	0.00699319	0.00676611	0.00273504	0.00657386	0.00383582	0.00256266	0	0.0035111	0	0.00724702	0.0123429	0.00751764	0.0042795	0.0113728	0.00930288	0.00582055	0.00216962	0.00310967	0.00944095	0	0	0.00758071	0.00897944	0.00741429	0.020631	0.00652288	0.0269149	0.0198334	0.00322943	0
ANKRD30BL	0.474083	0.558515	0.306002	0.502671	0.360385	0.517493	0.369621	0.403466	0.258324	0.183843	0.339326	0.509348	0.538996	0.316621	0.43002	0.37725	0.970558	0.373532	0.300014	0.313046	0.322433	0.232743	0.480709	0.227306	0.319221	0.377272	0.0992131	0.808205	0.566499	0.553188	0.635513	0.31393	0.568819	0.343767	0.576489	0.358309	0.287884	0.516033	0.943868	0.415864	0.3482	0.582346	0.515768	0.565263	0.403646	0.300659	0.185526	0.431415
GPR39	0.0530022	0.088479	0.0550242	0.0429774	0.0457139	0.0513228	0.0126546	0.0439106	0.056894	0.0355798	0.0466714	0.0837976	0.0102614	0.0726644	0.0652863	0.0309783	0	0.0762136	0.0552063	0.0694025	0.0475066	0.0268913	0.0336406	0.0671471	0.0287658	0.0494521	0	0.0260255	0.0545763	0.0898418	0.0214951	0.057825	0.0505666	0.0303851	0	0.0357245	0.0473385	0.0909938	0	0.0464488	0.0345527	0.0926685	0.0862078	0.00600352	0.0138458	0.0989731	0.0307911	0.122906
LYPD1	0.0712491	0.0411505	0.0690813	0.0788232	0.101725	0.0673722	0.0920559	0.0945457	0.119644	0.0562084	0.0721626	0.0657512	0.12459	0.120065	0.0934676	0.080018	0	0.0874266	0.137777	0.0796516	0.0708631	0.073488	0.0561736	0.119372	0.0885362	0.0494002	0	0.057205	0.0804708	0.0681702	0.0651198	0.0865094	0.0494479	0.0941233	0.0103468	0.0561628	0.0671488	0.0844736	0	0.106066	0.112846	0.0751501	0.105244	0.0470235	0.0411112	0.107263	0.0523939	0
NCKAP5	0.507866	0.460742	0.444331	0.444877	0.496964	0.441769	0.222903	0.354255	0.489513	0.517527	0.354099	0.502636	0.514085	0.299663	0.301366	0.339908	0.675614	0.670066	0.439693	0.592709	0.368107	0.293724	0.674718	0.392321	0.526811	0.518669	0.341135	0.510193	0.463768	0.473773	0.299406	0.394353	0.460647	0.58917	0.578868	0.478718	0.342507	0.3906	0	0.567487	0.42004	0.570544	0.397239	0.340817	0.419392	0.327783	0.442921	0.0524325
MGAT5	0.346526	0.389069	0.221286	0.298993	0.294059	0.255526	0.218923	0.254115	0.214369	0.220519	0.204379	0.28243	0.276971	0.246269	0.318131	0.244004	0.323753	0.25178	0.230186	0.311858	0.242023	0.176197	0.216918	0.214009	0.240195	0.27859	0.396271	0.415078	0.354214	0.357054	0.305743	0.234363	0.325805	0.245814	0.238228	0.241462	0.229331	0.277326	0	0.320348	0.256491	0.339424	0.413969	0.243247	0.307361	0.26669	0.143768	0.392414
TMEM163	0.246066	0.207928	0.203303	0.169505	0.222833	0.249538	0.109247	0.0983361	0.16278	0.179286	0.161934	0.124072	0.193312	0.243897	0.20044	0.240319	0	0.277736	0.188728	0.246194	0.191152	0.177083	0.197339	0.149905	0.127474	0.25068	0.0489565	0.197876	0.180689	0.287924	0.161594	0.209342	0.305163	0.225193	0.144622	0.220715	0.206096	0.254824	0	0.235174	0.189055	0.279208	0.29371	0.0830983	0.232368	0.224281	0.184943	0.093931
ACMSD	0.0019236	0.000503345	0.0177751	0.127355	0.0546332	0.0255038	0.0270086	0.0254851	0.0357682	0.00645296	0.0161169	0.00642066	0.0046425	0.0566344	0.00260781	0.0572373	0	0.049786	0.0393488	0.0145727	0.025969	0.00965209	0.00287735	0.032575	0.00429543	0.00920261	0	0.0184721	0.0500532	0.0243079	0.00285766	0.0274859	0.00613718	0.0280208	0	0.00242591	0.024406	0.00499263	0	0.0202791	0.0287585	0.00621265	0.0683945	0.00411063	0.0020289	0.0287553	0.0166453	0.0116798
CCNT2	0.235306	0.270683	0.19798	0.240868	0.265137	0.273611	0.203201	0.233078	0.152911	0.137357	0.147616	0.212399	0.211477	0.199145	0.210961	0.2161	0.226642	0.193227	0.207872	0.217372	0.180544	0.111095	0.188511	0.11136	0.169597	0.284093	0.0489565	0.26864	0.255482	0.317733	0.296445	0.214297	0.243642	0.164183	0.240627	0.170125	0.174251	0.268637	0	0.224244	0.218479	0.253332	0.255431	0.210601	0.257071	0.170559	0.10962	0.157844
MAP3K19	0.0116832	0.00308282	0.00752222	0.0307416	0.0217785	0.00601643	0.00685771	0.00779979	0.00902096	0.00714021	0.00713786	0.00973787	0.00307969	0.0142938	0.013393	0.0164594	0	0.0105114	0.00708185	0.0100376	0.00945537	0.0103843	0.00764725	0	0.00445681	0	0	0.010979	0.0182844	0.0254636	0.00940707	0.0247197	0.000876693	0.00422413	0.0111572	0.00554818	0.00414811	0.0103439	0	0.0167492	0.00481528	0.00769686	0.0237727	0.00733858	0.00810832	0.00480027	0.00440667	0
RAB3GAP1	0.33056	0.355308	0.236986	0.393111	0.342718	0.346214	0.310828	0.286493	0.200129	0.186961	0.226893	0.269756	0.294966	0.222901	0.300112	0.271586	0.414227	0.270008	0.245311	0.279506	0.229551	0.189243	0.291179	0.158888	0.25585	0.367716	0.108265	0.548791	0.422273	0.458995	0.398833	0.298146	0.381494	0.233492	0.265302	0.235881	0.245346	0.339254	0	0.343143	0.262555	0.410168	0.344956	0.423984	0.347696	0.269578	0.145296	0.307147
ZRANB3	0.31715	0.228831	0.190676	0.285072	0.233181	0.213338	0.163771	0.218746	0.168947	0.168285	0.166752	0.173882	0.237876	0.200578	0.294631	0.250104	0	0.249886	0.189753	0.270433	0.204724	0.188959	0.213758	0.182635	0.124803	0.237061	0.135831	0.3449	0.317805	0.29911	0.240889	0.174844	0.239227	0.176366	0.236627	0.214549	0.154352	0.189945	1.03084	0.232664	0.184427	0.281484	0.292688	0.246067	0.176549	0.161238	0.185652	0.488229
R3HDM1	0.532043	0.481558	0.28592	0.442513	0.409535	0.435176	0.377767	0.374345	0.221073	0.342836	0.236439	0.440235	0.45635	0.259816	0.395716	0.307272	1.00864	0.346546	0.331354	0.341231	0.30466	0.219201	0.486159	0.183849	0.278308	0.419088	0.748129	0.697316	0.498317	0.623838	0.570179	0.280518	0.491609	0.287005	0.622515	0.340621	0.292458	0.502497	0.987336	0.434629	0.302944	0.624041	0.473356	0.500017	0.533138	0.408506	0.169524	0.281941
UBXN4	0.274176	0.261904	0.205032	0.302015	0.239393	0.258725	0.209763	0.26517	0.170686	0.168881	0.168265	0.22858	0.225454	0.236689	0.362037	0.20271	0.865581	0.234509	0.198719	0.216896	0.218598	0.149469	0.199261	0.12642	0.153239	0.247489	0.228617	0.297739	0.26619	0.292924	0.326083	0.225531	0.27373	0.158808	0.247327	0.202903	0.175339	0.246709	0	0.206261	0.194837	0.308586	0.30819	0.28632	0.247037	0.147232	0.100322	0.178638
LCT	0.00328722	0.00123649	0.00038481	0.00228578	0.00210309	0.00268271	0	0.00290211	0.000391774	0.00178606	0.000955771	0.00909059	0	0	0.0023715	0.000639467	0	0.00241488	0.00150329	0.00125919	0	0.00209706	0	0	0.000768629	0.00533512	0	0	0	0	0.00481042	0.00486359	0.0037654	0.00174265	0	0.0029753	0.000656972	0	0	0	0.00273662	0.00153493	0	0.000645383	0	0.00507206	0.000528709	0
MCM6	0.0168581	0.054756	0.0302062	0.0376836	0.0374066	0.0458082	0.0382192	0.0345895	0.0284001	0.0151235	0.0243123	0.0144882	0.0293764	0.035006	0.0381651	0.0279299	0	0.0299502	0.0398152	0.0269809	0.0311109	0.0195705	0.0166268	0.0166366	0.0304971	0.028212	0	0.0435557	0.0780667	0.0484095	0.0230777	0.0388653	0.0241704	0.0280443	0.00933906	0.0165091	0.0382435	0.0210711	0	0.0396562	0.0150332	0.0567111	0.0454124	0.0303323	0.0295478	0.0179263	0.0155208	0
DARS	0.223548	0.1898	0.155328	0.193151	0.15882	0.171911	0.180343	0.168521	0.116113	0.123777	0.127334	0.144856	0.147692	0.121542	0.171735	0.159434	0.544758	0.179155	0.137196	0.141412	0.136353	0.0742775	0.124564	0.0992926	0.131967	0.220439	0.186525	0.189595	0.208005	0.220833	0.137217	0.136999	0.203196	0.126304	0.245238	0.103901	0.118788	0.161615	1.58578	0.129943	0.137827	0.155671	0.199731	0.163627	0.121426	0.180394	0.0974903	0.109952
CXCR4	0	0	0.000700448	0.000358162	0.00238169	0	0.00621634	0.000537953	0.00170486	0.00309498	0	0	0	0	0	0.00255356	0	0	0	0.000328031	0	0.000916099	0.00370428	0	0	0	0	0	0.00288133	0	0.00290386	0.0012953	0	0	0	0.00649568	0	0	0	0	0	0.00447311	0	0	0	0	0	0
THSD7B	0.729583	1.15509	1.14176	1.08806	0.971903	0.98995	0.883782	1.14174	0.93441	1.09011	1.14237	1.04639	0.841289	0.715471	1.01982	0.929932	0.463749	1.24542	1.04884	0.981782	0.964535	1.3445	0.980733	0.865739	1.1703	0.90375	0.97038	1.14191	0.937481	1.26383	1.16716	0.85311	0.9448	0.895788	1.54324	0.966718	1.09565	1.07418	0	1.04333	0.977761	0.99864	1.27404	0.982406	0.862285	1.24855	0.953139	0.0693223
HNMT	0.0625646	0.0860772	0.0774171	0.0871056	0.0584693	0.0919592	0.0489175	0.0700893	0.0521866	0.0664434	0.0533856	0.0477449	0.0728637	0.0462048	0.181453	0.0343917	0	0.055575	0.0846584	0.0484548	0.0684923	0.0416548	0.0498778	0.0410361	0.0528418	0.0746961	0.406928	0.0986776	0.0951181	0.0683719	0.0651859	0.0358674	0.0835645	0.0695161	0.0288996	0.0671712	0.0493004	0.0571786	0	0.0459297	0.0676985	0.0986965	0.0714473	0.100213	0.0791307	0.0926039	0.0527547	0
SPOPL	0.222985	0.248384	0.174334	0.268577	0.267905	0.254879	0.220993	0.208424	0.166934	0.161353	0.163938	0.178253	0.193268	0.145484	0.145212	0.190992	0.433751	0.161562	0.185514	0.208917	0.185916	0.117393	0.220933	0.144916	0.168219	0.254649	0.20027	0.291521	0.207722	0.323364	0.225201	0.148221	0.206074	0.18944	0.222911	0.155014	0.18601	0.209954	0	0.214724	0.194204	0.225027	0.199027	0.301828	0.225957	0.176028	0.107573	0.0329632
NXPH2	0.0483849	0.166279	0.0759428	0.15618	0.147943	0.170416	0.0536659	0.11957	0.138441	0.149772	0.114237	0.0713786	0.133081	0.0889822	0.194692	0.102705	0	0.0698997	0.101645	0.149948	0.141247	0.0512926	0.16604	0.104608	0.115547	0.109109	0	0.0695302	0.0689431	0.0917027	0.0588755	0.062117	0.100087	0.115141	0.0282382	0.179107	0.059857	0.113203	0	0.12209	0.120824	0.0907675	0.0267374	0.135047	0.153761	0.115604	0.169613	0
LRP1B	0.335527	0.378358	0.317257	0.300914	0.391587	0.326019	0.213407	0.306759	0.334924	0.343544	0.249901	0.363894	0.353194	0.274718	0.437822	0.376227	0.336361	0.332491	0.343254	0.361368	0.3299	0.211625	0.330807	0.342156	0.301864	0.322005	0.428759	0.279346	0.271417	0.392575	0.332939	0.309197	0.316311	0.431311	0.238469	0.37132	0.297383	0.327775	0.175277	0.258661	0.284949	0.367776	0.279473	0.379941	0.347917	0.363878	0.316412	0.0844917
KYNU	0.00427737	0	0.00247388	0.00554009	0.00893352	0.00374317	0.0124856	0.0106408	0.00227815	0.00257449	0.00105147	0.0033362	0.00263422	0.0067938	0.0054843	0.00288684	0	0.00101471	0.00164512	0.00133941	0.000672586	0.00115325	0	0.000942471	0	0.00707979	0	0	0.0117852	0.00851185	0	0.00419139	0	0.00355075	0.00605678	0.000636611	0.000197793	0.0139539	0	0.00113185	0.00340044	0.00521783	0.00302363	0.00374248	0	0.00640078	0.000382495	0
ARHGAP15	0.0745298	0.0900934	0.131856	0.209183	0.154128	0.124292	0.126723	0.110208	0.0782608	0.0305383	0.0778363	0.135519	0.0628079	0.132784	0.0503895	0.296546	0.235595	0.107789	0.0968548	0.0733677	0.140649	0.127308	0.0687725	0.216591	0.0862564	0.0732082	0.0963694	0.1379	0.326604	0.17937	0.113532	0.180096	0.0554249	0.1319	0.0958314	0.0443699	0.0588308	0.0899138	0	0.0713659	0.0991668	0.112905	0.202741	0.0575478	0.106116	0.0604515	0.13989	0.0524325
GTDC1	0.523175	0.5849	0.357148	0.469751	0.464381	0.487819	0.319896	0.38993	0.283143	0.344846	0.28246	0.456572	0.412255	0.333426	0.41006	0.326167	0.710773	0.333629	0.319352	0.367124	0.356755	0.256208	0.415745	0.265088	0.358859	0.457866	0.668165	0.677703	0.51815	0.58965	0.612297	0.311525	0.496115	0.300873	0.479677	0.323997	0.305852	0.441268	0.987336	0.436393	0.312077	0.600282	0.502918	0.659077	0.462444	0.394339	0.202441	0.496235
ZEB2	0.625746	0.718719	0.399038	0.569669	0.547981	0.557603	0.312047	0.528326	0.392346	0.37534	0.364095	0.580019	0.531294	0.380954	0.531528	0.426185	0.299331	0.45733	0.357941	0.469828	0.402231	0.268019	0.532813	0.330773	0.323029	0.658061	0.0604028	0.819944	0.560685	0.692302	0.66243	0.382692	0.648063	0.32001	0.627522	0.470146	0.354598	0.548902	0.00734396	0.518351	0.34955	0.746288	0.534827	0.626542	0.542655	0.353568	0.292064	0.349666
ACVR2A	0.255519	0.310338	0.2211	0.274122	0.283609	0.316434	0.271349	0.180683	0.142609	0.168074	0.167025	0.213729	0.200787	0.194115	0.204259	0.177409	0.597497	0.18951	0.199409	0.249152	0.195514	0.141089	0.162911	0.122992	0.20738	0.276975	0.183215	0.405057	0.346079	0.414754	0.250493	0.231316	0.232885	0.198016	0.247548	0.198325	0.201675	0.264003	0	0.248426	0.194422	0.256198	0.358888	0.326506	0.212858	0.188633	0.125805	0.144128
ORC4	0.236866	0.301805	0.205176	0.368551	0.32392	0.326013	0.257129	0.273041	0.16947	0.183476	0.165839	0.189806	0.22236	0.204513	0.241824	0.255949	0	0.242557	0.207784	0.221254	0.221452	0.136372	0.218518	0.150451	0.206641	0.250173	0.701945	0.365293	0.387368	0.431642	0.28126	0.21366	0.278401	0.206573	0.249479	0.162247	0.202534	0.326097	0.847975	0.265191	0.214333	0.258867	0.365079	0.264412	0.288074	0.268031	0.143917	0.527653
MBD5	0.488474	0.54907	0.282086	0.444248	0.379532	0.351722	0.331538	0.34633	0.192918	0.227631	0.204264	0.476525	0.392111	0.334971	0.45038	0.261303	1.20983	0.276079	0.230282	0.339312	0.351764	0.165232	0.415662	0.190738	0.270348	0.396646	0.0498034	0.649869	0.503592	0.539101	0.608299	0.270951	0.456241	0.17589	0.576877	0.276207	0.260427	0.35626	1.58578	0.328176	0.257906	0.629521	0.464508	0.590361	0.467856	0.337665	0.170378	0.402066
EPC2	0.293658	0.372575	0.215786	0.30531	0.31053	0.33575	0.237669	0.261926	0.174732	0.261542	0.209389	0.285982	0.274145	0.211969	0.27776	0.233167	0.233599	0.232681	0.244984	0.216646	0.248018	0.1156	0.237069	0.154658	0.196374	0.244993	0.142571	0.43601	0.244039	0.369304	0.386467	0.209455	0.324172	0.217029	0.160798	0.23581	0.217854	0.326403	0	0.262984	0.211413	0.33194	0.289661	0.279237	0.286433	0.178465	0.155698	0.216003
KIF5C	0.524972	0.570827	0.321821	0.49372	0.424135	0.458774	0.307169	0.317949	0.245351	0.33401	0.261172	0.480957	0.397628	0.308842	0.40533	0.366621	0.740091	0.327724	0.305627	0.371145	0.357754	0.209487	0.413262	0.166372	0.350766	0.530025	0.0885895	0.704365	0.489363	0.649584	0.59068	0.344334	0.571123	0.250995	0.567989	0.252328	0.276325	0.440905	0.920305	0.386689	0.293743	0.57592	0.50016	0.630164	0.411048	0.421074	0.190648	0.370171
LYPD6B	0.318658	0.526062	0.44339	0.459086	0.493004	0.404339	0.369145	0.394232	0.32179	0.386994	0.385921	0.371152	0.440862	0.364251	0.502282	0.41074	0.70449	0.406371	0.379972	0.465407	0.406579	0.366289	0.376931	0.296776	0.317717	0.374961	0.89595	0.457799	0.458281	0.530807	0.419364	0.361686	0.418989	0.3804	0.464803	0.358567	0.381772	0.406658	0	0.494176	0.434204	0.513021	0.474451	0.514293	0.356641	0.557006	0.267555	0.385717
LYPD6	0.268556	0.328673	0.296978	0.256657	0.256516	0.299524	0.259584	0.227512	0.179645	0.315866	0.344408	0.276665	0.272567	0.202963	0.312455	0.231821	0.444903	0.270116	0.253557	0.297164	0.271958	0.250477	0.271097	0.18379	0.305147	0.335974	0.89595	0.386251	0.271979	0.327424	0.46006	0.254395	0.263902	0.219032	0.464753	0.314629	0.280054	0.249929	0.847975	0.266738	0.269696	0.423071	0.349662	0.256222	0.357763	0.285948	0.213747	0.463454
MMADHC	0.0677832	0.0969748	0.0578102	0.0839776	0.085581	0.0895429	0.0984198	0.0921756	0.0644983	0.0510788	0.0499965	0.0557736	0.0535999	0.0720802	0.040232	0.0870153	0	0.0704268	0.0838797	0.0583082	0.0561089	0.0479104	0.0409186	0.063294	0.0573366	0.0561115	0	0.0563681	0.0759355	0.0749534	0.0658692	0.036757	0.0596052	0.0446135	0.0275525	0.0415329	0.0559404	0.095423	0	0.0776758	0.0466577	0.0418179	0.145509	0.0433678	0.0901852	0.0452855	0.0321071	0.0329632
RND3	0.118155	0.198292	0.116101	0.182477	0.200976	0.233238	0.0957669	0.123381	0.159942	0.150981	0.136611	0.147564	0.14987	0.0912918	0.118856	0.133427	0	0.0950696	0.177177	0.143081	0.148109	0.0874615	0.115484	0.105613	0.192358	0.15595	0.348386	0.155892	0.157222	0.157406	0.0706085	0.0719553	0.124843	0.120842	0.0746452	0.156428	0.0862712	0.103181	0	0.166538	0.140419	0.119035	0.087744	0.116912	0.13249	0.103851	0.0977365	0.390544
RBM43	0.0150638	0.020697	0.0149318	0.00576781	0.00519794	0.0117549	0.00805548	0.0227015	0.00391732	0.00702175	0.00784965	0.0094003	0.00324869	0.00959627	0.00632091	0.00607589	0	0.00450296	0.0183786	0.0071307	0.0146373	0.0031866	0.00466738	0.00814599	0.00833139	0.00534899	0	0	0.00653751	0.0114726	0.0145206	0.0107042	0.00101174	0.00351838	0.003153	0.0092142	0.0118909	0.00234308	0	0.0151915	0.00517412	0.00275141	0.0161218	0.00285432	0	0.0182525	0.00545424	0
NMI	0	0	0.00099853	0.00130245	0.00407033	0.00270451	0.00101275	0	0.00037595	0.000339662	0.000115675	0	0	0	0	0.00191737	0	0	0.00122246	0.00145754	0	0.000571765	0	0	0	0.0424405	0	0	0.000570287	0.00737365	0	0	0.00946327	0	0.0107065	0.00567975	0.00056045	0.0167445	0	0	0.00124812	0	0	0	0	0	0	0
TNFAIP6	0.00309817	0.0175247	0.00231238	0.0143318	0.00641388	0.00819985	0.00340263	0.00272569	0.000721505	0.000525394	0.000738894	0	0.000151329	0.00168949	0	0.0063076	0	0.00219738	0.00213588	0.00196162	0.00157422	0.00238647	0	0.000542491	0.00563548	0.00459376	0	0.0104215	0.00802155	0.0121442	0.0100636	0.00452394	0.00122021	0.00076053	0	0.00239299	0.00272022	0.00605239	0	0.000421185	0.00436343	0.0152523	0.00663052	0	0	0	0.000330897	0
RIF1	0.351625	0.388061	0.204638	0.287868	0.273278	0.285458	0.255458	0.250267	0.168821	0.212384	0.1903	0.293036	0.269256	0.212708	0.281047	0.229291	0.411038	0.209371	0.235976	0.242139	0.220629	0.149956	0.289204	0.142462	0.215744	0.345667	0.338159	0.376202	0.356305	0.332129	0.352333	0.227126	0.303967	0.181531	0.407332	0.197649	0.205149	0.25791	0	0.264653	0.199511	0.261033	0.328953	0.303986	0.269751	0.233512	0.111162	0.270063
NEB	0.024965	0.0357743	0.021023	0.0405607	0.0309829	0.0384328	0.0204875	0.0176163	0.018688	0.00961054	0.00844837	0.0206001	0.010331	0.0269953	0.0355273	0.0295412	0	0.0249501	0.0209354	0.0121503	0.00737716	0.0280082	0.0037906	0.0249697	0.0130361	0.00760612	0	0.00814743	0.0432003	0.0156103	0.0101939	0.0237009	0.0186268	0.0141431	0.0054635	0.0147589	0.0162488	0.0130573	0	0.00616778	0.00811874	0	0.0426655	0.00932338	0.0079246	0.0403533	0.0124132	0.0301879
ARL5A	0.0711641	0.0659752	0.0650726	0.0785228	0.0733455	0.0833458	0.0904187	0.120877	0.0603556	0.0736456	0.0630358	0.109292	0.0669611	0.0445292	0.0831313	0.0593431	0	0.0471561	0.0818462	0.0776146	0.0607372	0.0436241	0.100479	0.0406523	0.056694	0.117955	0.0489565	0.123939	0.0845968	0.0723766	0.0897825	0.0853424	0.0865168	0.0716889	0.0841392	0.0484758	0.0578363	0.0668249	0	0.0885728	0.0499381	0.127558	0.028956	0.174851	0.0583591	0.0596464	0.039885	0.0356086
AC068547.1	0	0	0.00414669	0.00582185	0.00113224	0.00380269	0.00437026	0.0101115	0.000509575	0	0.00112315	0.0130062	0	0.0027652	0	0	0	0.0042257	0.00198365	0	0.00219191	0.00177722	0	0	0.000207535	0	0	0.00741633	0.000503386	0.00273898	0	0.00492154	0.000814839	0.000908831	0	0	0.00131129	0	0	0.0145312	0.00101515	0.00301192	0	0	0	0	0.00282343	0
CACNB4	0.306152	0.274005	0.207935	0.216937	0.241774	0.223511	0.175442	0.291385	0.176329	0.170102	0.192813	0.221803	0.205513	0.169302	0.264645	0.241765	0.500464	0.246195	0.159058	0.275935	0.201445	0.167774	0.282348	0.157996	0.192569	0.159644	0.538625	0.189402	0.229191	0.242338	0.311439	0.198246	0.294543	0.216833	0.330967	0.217201	0.187377	0.223693	0	0.301733	0.230707	0.27317	0.298372	0.25077	0.233073	0.168196	0.182107	0.301326
STAM2	0.148539	0.15285	0.125968	0.175811	0.157225	0.153928	0.133066	0.159109	0.116245	0.0849624	0.108826	0.121298	0.127906	0.0691817	0.127419	0.13419	0	0.120977	0.128711	0.137769	0.133526	0.0823127	0.117158	0.0847495	0.126039	0.15914	0	0.215591	0.198203	0.218612	0.166676	0.147327	0.14996	0.115887	0.140285	0.124005	0.113037	0.141081	0	0.137861	0.108892	0.17353	0.1584	0.164229	0.138964	0.0946259	0.0913008	0.0693589
FMNL2	0.492678	0.571173	0.358836	0.516067	0.428086	0.479942	0.375681	0.422949	0.254705	0.314046	0.339681	0.447829	0.464394	0.347986	0.543179	0.359395	1.17262	0.364224	0.355355	0.422416	0.309252	0.280552	0.446156	0.190244	0.393294	0.45966	0.504538	0.735228	0.535416	0.640553	0.648744	0.314653	0.547655	0.294424	0.594996	0.304721	0.30131	0.471001	0	0.397912	0.353161	0.630596	0.510243	0.580708	0.541303	0.295328	0.196443	0.355166
