## Supplementary material for "Single-cell dissection of schizophrenia reveals neurodevelopmental-synaptic axis and transcriptional resilience": TableS7bk_Pseudobulk_variance_In-VIP (part 2 of 3)

### Sheet: Sheet1 (continued)
Gene	CON1	CON2	CON3	CON4	CON5	CON6	CON7	CON8	CON9	CON10	CON11	CON12	CON13	CON14	CON15	CON16	CON17	CON18	CON19	CON20	CON21	CON22	CON23	CON24	SZ1	SZ2	SZ3	SZ4	SZ5	SZ6	SZ7	SZ8	SZ9	SZ10	SZ11	SZ12	SZ13	SZ14	SZ15	SZ16	SZ17	SZ18	SZ19	SZ20	SZ21	SZ22	SZ23	SZ24
PRPF40A	0.271166	0.314181	0.18024	0.259905	0.241464	0.265669	0.202111	0.179356	0.142563	0.147645	0.153883	0.214187	0.211701	0.170441	0.286096	0.191836	0	0.199022	0.198036	0.213669	0.209259	0.119557	0.135165	0.117255	0.146003	0.25349	0.108265	0.247765	0.247194	0.251545	0.26374	0.19814	0.265339	0.161087	0.165081	0.146773	0.159276	0.245081	0	0.19536	0.155905	0.225174	0.190786	0.248843	0.172611	0.192573	0.0972457	0.2284
ARL6IP6	0.138949	0.138148	0.0839194	0.142249	0.135709	0.183633	0.142071	0.110526	0.0930985	0.0998717	0.0867456	0.105607	0.107169	0.101223	0.0953725	0.124025	0	0.113538	0.102343	0.104705	0.107024	0.0638637	0.0799491	0.0733956	0.133969	0.163116	0.0963694	0.16521	0.130227	0.145674	0.102129	0.124698	0.122121	0.0878263	0.156203	0.101211	0.095834	0.099053	0.847975	0.116391	0.0891568	0.15946	0.125215	0.160689	0.148079	0.102977	0.0666705	0.0679452
RPRM	0.0472433	0.0609298	0.0423606	0.0681655	0.0602244	0.0755598	0.112211	0.0746754	0.0827652	0.0397643	0.0642984	0.0298086	0.0496856	0.0940063	0.0255906	0.102504	0	0.0784295	0.136003	0.060631	0.0571972	0.0522119	0.0558878	0.0585205	0.0873735	0.0667786	0	0.0164886	0.103618	0.0482237	0.0572065	0.0827208	0.0545041	0.0478118	0.013043	0.0183477	0.0624862	0.0709814	0	0.0972513	0.0622355	0.0677576	0.10948	0.0634382	0.0997353	0.0589434	0.0410434	0.0272277
GALNT13	0.590524	0.563525	0.336772	0.500732	0.463534	0.391981	0.30731	0.431178	0.274729	0.302111	0.327245	0.478447	0.517767	0.332476	0.529422	0.393288	0.679991	0.420798	0.314427	0.3774	0.356142	0.282864	0.472027	0.178455	0.289302	0.372392	0.107173	0.792371	0.530119	0.593458	0.545212	0.335578	0.557589	0.349401	0.591146	0.328468	0.369224	0.548713	1.58578	0.372482	0.316716	0.521385	0.490209	0.490229	0.306799	0.408045	0.272051	0.38076
KCNJ3	0.475214	0.49714	0.271145	0.472789	0.42372	0.468287	0.224573	0.34937	0.241814	0.260614	0.267495	0.503866	0.489698	0.26189	0.471829	0.317507	0.172251	0.383199	0.344437	0.393909	0.287671	0.256005	0.408122	0.251646	0.316316	0.406494	0.355384	0.723167	0.526039	0.557005	0.618656	0.307783	0.567119	0.239967	0.570143	0.306782	0.231065	0.320398	1.4916	0.468976	0.327736	0.619106	0.55201	0.662107	0.413311	0.35289	0.195285	0.128208
NR4A2	0.0278311	0.0164171	0.0103311	0.0141612	0.00972614	0.023821	0.0151654	0.0154424	0.00914538	0.00373386	0.00192685	0	0.0198685	0	0	0.00528213	0	0.00473885	0.00602795	0.00588963	0.0106328	0.00187293	0	0.00142875	0.0151094	0.0343345	0	0.0375315	0.0156828	0.0163583	0.0306872	0.0103101	0.0246172	0.00664315	0	0.00333926	0.00167644	0.00730144	0	0.00260198	0.00519523	0.0082755	0.0141067	0	0	0.00393056	0.00321828	0
GPD2	0.289398	0.28433	0.233193	0.326498	0.312279	0.289706	0.223048	0.236931	0.175259	0.183487	0.198898	0.26081	0.205969	0.214028	0.244003	0.222932	0.627283	0.24993	0.227757	0.262642	0.234351	0.162817	0.170268	0.141972	0.231323	0.296823	0.579978	0.376373	0.336131	0.40233	0.293054	0.217981	0.260476	0.198685	0.242449	0.192649	0.193661	0.243055	0	0.229225	0.21858	0.312954	0.308231	0.284547	0.268666	0.213883	0.142713	0.569792
GALNT5	0	0	0.000407713	0.00246439	0.000380183	0	0	0	0.000687014	0	0.00054863	0	0	0.00215636	0	0.00303487	0	0	0	0	0.000708452	0	0.00305001	0	0	0.00176632	0	0	0	0	0	0	0.000462943	0	0	0	0	0	0	0	0	0	0	0	0	0	0	0
ERMN	0.0176606	0.0162095	0.00621648	0.0110222	0.00624687	0.0232227	0.00696317	0.0103022	0.00983413	0.0125462	0.00786885	0.00814735	0.008795	0.0080813	0.0185419	0.00198739	0	0.000697033	0.00898275	0.00352079	0.00501603	0.0076778	0.0293252	0.0124359	0.00171898	0.0614275	0	0.00872866	0.0243706	0.01777	0.00793809	0.00747833	0.0215528	0.0105961	0.0298353	0.0102033	0.00516654	0.00481285	0	0.00148032	0.00311897	0.00495137	0	0.0291263	0	0.0077956	0.0116614	0
CYTIP	0	0.000214638	0.00102457	0.00605238	0.00070339	0	0.00199792	0.00266983	0.000715374	0.000705086	0	0.00212024	0	0	0	0	0	0.000697033	0.00119198	0	0	0.00182284	0	0	0.00179674	0	0	0	0.00591887	0.00145532	0	0	0.00180043	0.000655225	0	0	0.00191042	0	0	0.00832753	0.00169644	0.0049274	0	0	0	0	0.000590559	0
ACVR1C	0.0526822	0.0594487	0.0233999	0.0472556	0.0590432	0.0374714	0.0197	0.0529121	0.0403703	0.0634482	0.025549	0.0493728	0.0268918	0.0129777	0.0371625	0.0239031	0	0.0352066	0.0331748	0.0404221	0.0311379	0.0109202	0.0194319	0.0205762	0.0423922	0.0394963	0	0.0235698	0.0532975	0.0904653	0.0730559	0.0255717	0.0358354	0.022031	0.0468866	0.0137015	0.0222772	0.0309386	0	0.0638847	0.0430528	0.0325687	0.0567671	0.00388405	0.0551108	0.00435974	0.027735	0.0116798
ACVR1	0.0669387	0.0956662	0.0836302	0.130759	0.135975	0.0989425	0.0666443	0.100785	0.0917403	0.0662834	0.0655066	0.0823905	0.0856178	0.09752	0.0863353	0.104278	0	0.0593183	0.0711416	0.0691008	0.0857322	0.0494006	0.109236	0.0650566	0.0572804	0.0762522	0	0.135707	0.0678571	0.142173	0.0847555	0.0471726	0.0959661	0.0962181	0.0699431	0.111179	0.0662041	0.124709	0	0.150063	0.115666	0.0943636	0.106632	0.180421	0.0630821	0.110275	0.0784258	0
UPP2	0.351159	0.344048	0.256442	0.309562	0.411431	0.369432	0.248182	0.275524	0.225718	0.290916	0.218668	0.360689	0.253988	0.228966	0.305571	0.213655	0.589922	0.28667	0.23933	0.281821	0.295322	0.196088	0.233821	0.229227	0.21998	0.376659	0.917187	0.414566	0.375441	0.453022	0.483313	0.304265	0.353579	0.251163	0.460967	0.241261	0.196265	0.328407	1.03084	0.27086	0.292451	0.417492	0.35079	0.392142	0.35744	0.283312	0.21303	0.187155
CCDC148	0.175363	0.159564	0.150097	0.207754	0.20382	0.169107	0.151499	0.17254	0.126654	0.198948	0.100598	0.176655	0.141258	0.0744571	0.1547	0.142781	0	0.15532	0.115827	0.155753	0.119729	0.135658	0.176068	0.134016	0.124611	0.170091	0.139962	0.266246	0.197209	0.21766	0.150643	0.143298	0.17254	0.181511	0.168047	0.155427	0.141276	0.155262	0.847975	0.160289	0.13964	0.172797	0.180865	0.241996	0.216617	0.131025	0.135675	0.210164
PKP4	0.453522	0.488925	0.297521	0.426315	0.422486	0.443034	0.372562	0.344753	0.254405	0.316653	0.280558	0.435194	0.404936	0.289601	0.392889	0.361294	0.922416	0.358643	0.306837	0.346792	0.308074	0.228431	0.42678	0.174921	0.302758	0.480055	0.836276	0.61256	0.525516	0.608149	0.567955	0.279829	0.472256	0.265242	0.550529	0.322119	0.336835	0.449668	0.00734396	0.44045	0.332404	0.557413	0.503423	0.550635	0.452641	0.291267	0.234247	0.227293
DAPL1	0.00466893	0.0015453	0.00974103	0.0286804	0.021129	0.0137049	0.00556738	0.015006	0.0219383	0.024347	0.0105318	0.00755104	0.0110064	0.00651341	0.0208382	0.0212138	0	0.0317908	0.00378451	0.0130732	0.00902077	0.0127365	0.0132292	0.0150653	0.000506244	0.00346879	0	0.0167358	0.0147593	0.00782354	0.0171168	0.00744681	0.00331833	0.00612719	0	0.0171176	0.00050846	0.00780173	0	0.0141896	0.00844763	0.00730825	0	0.0129512	0.00232704	0.00480027	0.0303489	0
TANC1	0.0360181	0.0580917	0.0379941	0.0400356	0.0410353	0.0359272	0.046906	0.0283485	0.0331051	0.0272508	0.0605595	0.0349697	0.0580455	0.0402962	0.0687459	0.0382267	0.178524	0.0341783	0.0296345	0.0401423	0.0340351	0.0617028	0.107436	0.0345807	0.0321619	0.0600406	0	0.068203	0.0538536	0.0413635	0.057937	0.0307261	0.054194	0.0346989	0.0774984	0.0263329	0.052645	0.0142475	0	0.108972	0.0306983	0.0527915	0.0373669	0.1332	0.0573566	0.0420467	0.0550672	0
WDSUB1	0.202922	0.186926	0.147378	0.234597	0.254059	0.244108	0.199698	0.173827	0.139026	0.125058	0.1175	0.15962	0.137918	0.166375	0.18747	0.171878	0.382002	0.191547	0.175402	0.16836	0.145322	0.111744	0.142054	0.106908	0.15733	0.190587	0.0489565	0.292423	0.263393	0.284559	0.220107	0.234415	0.208456	0.155475	0.139921	0.136477	0.156272	0.157579	0	0.192108	0.154906	0.169478	0.279151	0.167279	0.198634	0.105443	0.108539	0.114973
BAZ2B	0.437771	0.509463	0.297188	0.427219	0.4071	0.406652	0.382118	0.365729	0.231344	0.299019	0.260495	0.378471	0.371216	0.271294	0.440673	0.290657	0.677061	0.316997	0.273924	0.343913	0.288994	0.197522	0.365844	0.213739	0.301547	0.409715	0.432338	0.668513	0.472346	0.537408	0.492686	0.302989	0.509265	0.280979	0.49442	0.289176	0.283133	0.436271	1.86927	0.334246	0.287258	0.563627	0.465841	0.519387	0.360368	0.379416	0.186048	0.444949
MARCH7	0.286734	0.254597	0.152688	0.246167	0.254309	0.258125	0.163014	0.245582	0.14366	0.150577	0.157252	0.189144	0.209948	0.159857	0.217308	0.183807	0.46848	0.221296	0.200719	0.197735	0.164296	0.114881	0.158371	0.149524	0.195725	0.232091	0.275609	0.336183	0.287718	0.303036	0.250795	0.197077	0.26447	0.152253	0.231478	0.143938	0.182077	0.244548	0.847975	0.223742	0.189308	0.282642	0.304699	0.246382	0.209105	0.133019	0.128871	0.102575
CD302	0.00718616	0.000589886	0.000992297	0.00444638	0.00586704	0.00544529	0.00235931	0.00138323	0.00172706	0	0.0054302	0.000862957	0.00166824	0	0	0.00174706	0	0.00305687	0.00172979	0.00226007	0.00133144	0.00070223	0.00598638	0.00210516	0.00283496	0	0	0.00506752	0.00838794	0.00349648	0	0.0063713	0.00480722	0.0165757	0	0	0.00217032	0.00203347	0	0.00336226	0.00329617	0	0.00712314	0	0.00830535	0.00908662	0.000698792	0
LY75-CD302	0	0	0	0.00134573	0.000537233	0	0	0	0.000744589	0	0	0.00318904	0.00556214	0	0	0	0	0	0.00035109	0	0.00145783	0.000459846	0	0	0.00145265	0	0	0	0.00384976	0	0	0.00387549	0	0	0	0.000222499	0.000655065	0.000756603	0	0	0	0	0	0	0	0	0	0
PLA2R1	0.130499	0.136319	0.10496	0.11904	0.109666	0.139593	0.0953126	0.145616	0.0648092	0.103745	0.0968249	0.122403	0.160237	0.108649	0.171107	0.123321	0.446858	0.121937	0.0831482	0.0898038	0.0984611	0.104656	0.105214	0.0506613	0.0846317	0.114911	0.322601	0.16467	0.108074	0.106558	0.110857	0.0996987	0.147995	0.0689151	0.0858417	0.118751	0.113501	0.0509369	0	0.107574	0.0767477	0.135127	0.133241	0.139554	0.104327	0.0509892	0.0605073	0.0854544
ITGB6	0.00499504	0	0.000702049	0.0107859	0.00262205	0	0	0	0.00172725	0.00218007	0.000784845	0.00155199	0	0.00350791	0	0	0	0.000818004	0.00091017	0.00632206	0.000679277	0	0	0	0.00124996	0	0	0	0.00103767	0.00121709	0	0	0.00091408	0	0	0.00635446	0	0.00188122	0	0	0.00140539	0	0.00615718	0	0	0	0	0
RBMS1	0.350672	0.352879	0.28994	0.281373	0.339211	0.29492	0.22531	0.290367	0.21887	0.26363	0.286651	0.249681	0.313869	0.201574	0.236541	0.264745	0.927627	0.241841	0.229956	0.260016	0.240565	0.224813	0.321531	0.159849	0.248805	0.335401	0.12916	0.491707	0.302732	0.331235	0.370956	0.224145	0.3135	0.240638	0.233212	0.235385	0.267434	0.366847	0.847975	0.329904	0.241224	0.347347	0.262975	0.426021	0.347648	0.313886	0.17967	0.0301879
TANK	0.238754	0.216566	0.165213	0.20694	0.209931	0.239455	0.265381	0.179035	0.138363	0.184388	0.161901	0.183301	0.245946	0.13903	0.125137	0.154369	0.696639	0.178032	0.181676	0.153217	0.143459	0.108665	0.19399	0.101233	0.220592	0.254911	0.139962	0.332157	0.262164	0.223967	0.217319	0.163394	0.222532	0.172533	0.245181	0.148195	0.159763	0.225241	0	0.2064	0.130078	0.241445	0.185967	0.303288	0.252719	0.110134	0.115599	0.108023
PSMD14	0.242816	0.208541	0.165566	0.214789	0.225753	0.240123	0.195037	0.164879	0.137061	0.106861	0.142311	0.161634	0.176908	0.153811	0.230801	0.170629	0.227297	0.174798	0.174765	0.181893	0.157554	0.0853138	0.156402	0.123866	0.169763	0.203246	0.164364	0.295845	0.252161	0.268683	0.249807	0.180543	0.245512	0.143726	0.225685	0.132872	0.146503	0.20247	0	0.200348	0.139606	0.199816	0.260807	0.22616	0.184688	0.12176	0.110811	0.0785943
TBR1	0.00232784	0	0.0032021	0.00133522	0.00475323	0.000901012	0.00140191	0	0.0010965	0.00149943	0.0035622	0.00119911	0.00123836	0	0.00246722	0.00443565	0	0	0.00092122	0.00348075	0	0	0.00615953	0.00364091	0.000923692	0	0	0	0.00205737	0.00156112	0.00948167	0.00520644	0.00146951	0.0011394	0.0391562	0	0.00119698	0.00298528	0	0.00436177	0	0.00430206	0	0.00628388	0.00756926	0	0.000382133	0
SLC4A10	0.503475	0.503736	0.238105	0.432656	0.383994	0.359575	0.278964	0.345388	0.207746	0.285831	0.224589	0.447065	0.420485	0.221201	0.414351	0.326796	1.25225	0.313711	0.313447	0.31349	0.268887	0.204442	0.383653	0.105507	0.327435	0.399377	0.518887	0.738416	0.431392	0.536432	0.57701	0.266605	0.477509	0.244804	0.532891	0.291678	0.218874	0.481018	1.58578	0.410027	0.301014	0.500514	0.419499	0.567733	0.48457	0.262179	0.17392	0.179172
DPP4	0.0136224	0.011392	0.000627837	0.0138434	0.00752394	0.00154628	0.00189211	0.00492274	0.00180714	0.000956422	0.00371836	0	0	0.00768882	0	0.00371939	0	0.000617164	0.00126909	0.00143413	0.00509505	0.00129974	0.00489879	0.000835894	0.00160827	0	0	0.00124073	0.00978135	0.00498001	0.00447777	0.00134102	0.0130779	0.000686557	0	0.000762532	0.0034743	0.00334342	0	0.00193863	0.00087961	0	0.00270973	0	0	0.00209961	0.00105819	0
FAP	0.013084	0	0.00173791	0.00867745	0.00669586	0.0134372	0.00577341	0.00532771	0.00361152	0.000959007	0.0028188	0.00016295	0.00272053	0.00214716	0.0169104	0.00289068	0	0.00415964	0	0.00446785	0.00223159	0.000346202	0.00558094	0.00254839	0.000260283	0.0183301	0	0.00435684	0.00845468	0.00538456	0.00768368	0.0158304	0.0295244	0.00261705	0.0174408	0.00161998	0.00277966	0.00540947	0	0.00810635	0.00274932	0.00092498	0.00248525	0.00414991	0.000772927	0	0.00191666	0
IFIH1	0.00396267	0	0.00312056	0.00251223	0.000713565	0.00187273	0.00207603	0.00322468	0.00448001	0.00232104	0.00322369	0.000236925	0.00515716	0.00375656	0.00161841	0.0016159	0	0.000906571	0.00354386	0.00221394	0	0.00282159	0.00183135	0.00168326	0.00578318	0	0	0.0235259	0.0142377	0	0	0	0.00139716	0.00158101	0	0.00431351	0.00109648	0.00891975	0	0	0.000610649	0.0197527	0	0.00928845	0.00238887	0	0.00366728	0
GCA	0.0792612	0.0988288	0.0600904	0.107246	0.0921156	0.126795	0.0586829	0.075549	0.0567107	0.0645635	0.0732744	0.0562044	0.0638596	0.0616214	0.0381823	0.0940574	0	0.0509265	0.06439	0.0651814	0.0781224	0.0528222	0.0654519	0.0514811	0.0994306	0.123433	0.0963694	0.126374	0.146507	0.0905435	0.0609461	0.0834732	0.0696992	0.0454472	0.116826	0.0637537	0.0544982	0.0382983	0	0.080207	0.054054	0.0939977	0.0589089	0.0791975	0.078406	0.0570883	0.02976	0.0781122
KCNH7	0.670073	0.604116	0.471578	0.594272	0.528871	0.592754	0.411206	0.618787	0.378179	0.424783	0.462435	0.619648	0.653349	0.464012	0.650142	0.482349	1.44873	0.545109	0.506739	0.579646	0.367956	0.386118	0.619275	0.341399	0.46666	0.580073	1.77049	0.657848	0.571786	0.730868	0.766207	0.430892	0.649227	0.495598	0.657591	0.509681	0.40833	0.680559	0.847975	0.403469	0.41383	0.821439	0.678039	0.695043	0.675697	0.334439	0.277739	0.234835
FIGN	0.656731	0.768802	0.477641	0.644648	0.61908	0.696744	0.485356	0.561804	0.411736	0.502893	0.458564	0.589229	0.522575	0.363009	0.506782	0.429517	0.962735	0.420593	0.521953	0.512573	0.518897	0.381077	0.544684	0.383733	0.5304	0.58576	0.526872	0.797008	0.609174	0.707038	0.702406	0.443688	0.5636	0.430002	0.681149	0.499845	0.437561	0.589596	0	0.483398	0.406997	0.743166	0.619236	0.705912	0.56801	0.587062	0.320699	0.442494
GRB14	0.0531906	0.0694958	0.0569477	0.0915527	0.0655651	0.0793314	0.0443658	0.0854851	0.0507034	0.0420861	0.0658968	0.0461244	0.0393007	0.0367121	0.0851161	0.0730681	0	0.0505703	0.0443713	0.0601263	0.055286	0.049643	0.0527277	0.0405868	0.0441189	0.0868065	0.250516	0.0579519	0.0726385	0.0981686	0.083289	0.0805191	0.0793664	0.0741674	0.0755245	0.0386004	0.0624871	0.0676149	0	0.0624078	0.0650248	0.0534249	0.089134	0.0625921	0.041423	0.0186135	0.0345169	0.0630473
COBLL1	0.14356	0.0929098	0.0915383	0.0798391	0.0670357	0.0457522	0.0430535	0.139695	0.0943088	0.0911147	0.134739	0.10911	0.114623	0.0775936	0.11583	0.133614	0.336802	0.0764264	0.0791783	0.0627921	0.131819	0.0894888	0.121857	0.0573464	0.0562677	0.152438	0	0.139167	0.0985796	0.0962772	0.148822	0.0947878	0.130708	0.096474	0.0656971	0.0734637	0.0888777	0.0990835	0	0.107738	0.0952715	0.0972404	0.0518665	0.0860422	0.132412	0.0718672	0.0383885	0.0272277
SLC38A11	0.029295	0.0339134	0.0104763	0.0403667	0.0319914	0.0441979	0.0338902	0.0754834	0.0167854	0.00233814	0.0129794	0.0221864	0.0298956	0.0170925	0.00196871	0.00228569	0.161982	0.0208975	0.0163876	0.0088081	0.0166462	0.00978062	0.0248529	0.00207643	0.00681772	0.0218615	0	0.0551731	0.0487184	0.0577841	0.0894	0.0236959	0.0564431	0.00535926	0.0218928	0.0081668	0.0216837	0.0365589	0	0.0343334	0.0130439	0.0560135	0.0210909	0.0327739	0.0114088	0.00642875	0.00486951	0.0356086
SCN3A	0.51089	0.547687	0.284794	0.483223	0.408057	0.442908	0.365454	0.385406	0.214767	0.269485	0.245376	0.425403	0.373689	0.35808	0.402938	0.343363	1.50821	0.344141	0.295965	0.350782	0.302614	0.178569	0.361848	0.189919	0.318136	0.492162	0.101046	0.60659	0.55737	0.601849	0.61427	0.297331	0.516809	0.231081	0.439771	0.300347	0.266336	0.41224	0.847975	0.386752	0.302466	0.498773	0.433013	0.622795	0.475513	0.268559	0.188393	0.167705
SCN2A	0.437156	0.555447	0.236949	0.442742	0.321244	0.377948	0.217256	0.285199	0.18945	0.283912	0.173937	0.368399	0.361943	0.264023	0.35787	0.259417	0.958433	0.293009	0.21829	0.304737	0.225973	0.144804	0.405134	0.166972	0.250837	0.460044	0.220091	0.654266	0.433441	0.608395	0.601014	0.244193	0.505591	0.196891	0.593614	0.284626	0.257869	0.368219	1.40917	0.352698	0.279553	0.534808	0.539064	0.56066	0.379989	0.250353	0.149551	0.14508
CSRNP3	0.560402	0.574788	0.346478	0.517049	0.412073	0.462263	0.313541	0.378762	0.265083	0.316679	0.280232	0.467918	0.512577	0.287326	0.456755	0.321695	1.09859	0.421694	0.346167	0.429077	0.379866	0.263339	0.525923	0.197493	0.357279	0.520178	0.357911	0.708632	0.578379	0.599564	0.639925	0.351667	0.510325	0.33406	0.696674	0.317086	0.280874	0.534959	0.987336	0.413438	0.342671	0.615369	0.557027	0.636687	0.497764	0.225024	0.267713	0.122764
GALNT3	0.0212695	0.02612	0.00769413	0.0142787	0.0133311	0.0187022	0.0276844	0.00875682	0.0125074	0.0508083	0.0122723	0.0248022	0.0155289	0.0126172	0.0403216	0.0126584	0.0804392	0.0177496	0.0248489	0.010974	0.0218689	0.011177	0.0152285	0.00595493	0.00882365	0.0295355	0	0.0410249	0.0470933	0.02905	0.0171319	0.00808036	0.0146247	0.00482624	0.0081749	0.0209231	0.0152592	0.0099526	0	0.017058	0.00835029	0.0107293	0.00651974	0.0138273	0.0222572	0.0124232	0.0150294	0
TTC21B	0.345194	0.434021	0.241693	0.324444	0.336565	0.351531	0.238507	0.270023	0.189252	0.183374	0.208958	0.287194	0.270752	0.253094	0.34815	0.281808	0.783209	0.288678	0.247262	0.262392	0.271511	0.139525	0.240316	0.161126	0.234038	0.301859	0.654759	0.440306	0.366579	0.427995	0.335379	0.266157	0.352345	0.208632	0.338966	0.21291	0.222161	0.268869	0	0.282225	0.223979	0.387764	0.407641	0.294759	0.256604	0.268327	0.14429	0.127404
SCN1A	0.497608	0.547244	0.340358	0.485427	0.457338	0.432929	0.369824	0.356647	0.236991	0.277524	0.282953	0.389716	0.435396	0.286086	0.429983	0.372254	0.195866	0.356411	0.319412	0.35427	0.351041	0.2302	0.36737	0.192715	0.296112	0.441819	0.0241301	0.632381	0.473611	0.549192	0.561117	0.339466	0.486849	0.332803	0.494008	0.29866	0.306627	0.454702	0.920305	0.391233	0.28126	0.47464	0.495408	0.526678	0.459677	0.337515	0.208967	0.234528
SCN9A	0.171783	0.118879	0.125588	0.131163	0.12905	0.0973559	0.145892	0.144767	0.10362	0.0969305	0.124121	0.118517	0.137103	0.0805087	0.139064	0.103959	0.245191	0.122686	0.106273	0.125985	0.111144	0.0765697	0.0853134	0.0956779	0.145289	0.14387	0.250516	0.194342	0.133388	0.220295	0.170324	0.112328	0.160236	0.0967179	0.108219	0.138515	0.168509	0.178318	0	0.19139	0.161254	0.0802166	0.185695	0.223459	0.181303	0.116763	0.112091	0.0356086
SCN7A	0.0772072	0.058562	0.0800347	0.0636245	0.0774891	0.0395561	0.0427254	0.0573876	0.0476456	0.0259155	0.0376433	0.0515657	0.0445974	0.0259747	0.0101409	0.0496125	0	0.0687294	0.0897447	0.0478402	0.0467557	0.0543835	0.00550648	0.0399938	0.0853552	0.0521468	0	0.0850052	0.085245	0.0961874	0.0711892	0.0497465	0.0648493	0.0612065	0.0219654	0.0314616	0.0416739	0.0674566	0	0.0576374	0.0444706	0.0664955	0.085115	0.031549	0.0861796	0.096567	0.021497	0.0570058
XIRP2	0.0103669	0.00327849	0.0141165	0.0189152	0.0176772	0.0117064	0.00230712	0.0103354	0.0146084	0.00153298	0.0051487	0.0064025	0.00931644	0.0239335	0.00765156	0.017807	0	0.0216298	0.00357072	0.00975187	0.0117841	0.0106517	0.00916791	0.00800434	0.00507785	0.00608488	0	0.00255655	0.0139246	0.00306113	0.00498452	0.010948	0.0111915	0.0101695	0.0284068	0.0110458	0.00732041	0.00230109	0	0.0176844	0.00601597	0.011965	0.00319412	0.00788014	0.0111605	0.00564559	0.00606213	0
B3GALT1	0.0177206	0.00667796	0.0195075	0.0443841	0.0292753	0.0401942	0.0342052	0.0179693	0.0391464	0.0189586	0.0148573	0.015715	0.0317944	0.0164034	0.0166254	0.0201473	0	0.026038	0.0259815	0.0141083	0.0154649	0.00229062	0.0145013	0.0141563	0.00327708	0.0168565	0	0.0527422	0.0381537	0.0332427	0.0410811	0.020566	0.0263278	0.0230762	0.0188845	0.0269888	0.0148048	0.0124026	0	0.0217434	0.0193572	0.0014224	0.0321618	0.00645282	0.00615421	0.031565	0.0120756	0
STK39	0.373724	0.363153	0.226824	0.347279	0.331538	0.363717	0.202767	0.277935	0.215147	0.233507	0.217183	0.328145	0.293585	0.213281	0.367505	0.278989	0.314344	0.311808	0.22891	0.296611	0.279575	0.186473	0.281916	0.160178	0.266417	0.336728	0.433522	0.450436	0.378613	0.430423	0.426786	0.213963	0.361002	0.20198	0.405534	0.279331	0.226115	0.284711	0.987336	0.337263	0.259653	0.384536	0.341486	0.364328	0.353775	0.232976	0.179044	0.0975777
CERS6	0.544635	0.553869	0.312331	0.492445	0.380981	0.477246	0.236227	0.42481	0.272184	0.344466	0.310539	0.508931	0.472823	0.332519	0.484313	0.284073	1.13342	0.354964	0.326362	0.414134	0.311203	0.239653	0.46296	0.178154	0.334278	0.504217	0.430692	0.71173	0.528786	0.666461	0.537114	0.324013	0.546244	0.269329	0.604901	0.339943	0.279045	0.420802	0	0.484405	0.317278	0.610143	0.519916	0.585808	0.527548	0.234089	0.198852	0.237604
NOSTRIN	0.00802015	0.0107041	0.00580142	0.00395655	0.00798912	0	0.00308701	0.00322622	0.00108287	0	0.00464487	0	0.00434955	0.0168537	0.0028749	0.00490575	0	0.00626572	0.00427469	0.00580845	0.00403156	0.00582314	0	0	0.0016421	0.00659927	0	0	0.0119747	0.00128779	0	0.00556171	0.0109248	0.00945306	0	0.000666134	0.00170196	0.00102496	0	0.0101903	0.00356065	0.0202803	0.00537773	0	0	0.00435974	0.000924098	0
SPC25	0.0279437	0.0261478	0.0187012	0.0202947	0.017983	0.0452465	0.0168642	0.0172522	0.0179066	0.00898805	0.0128385	0.0467816	0.0225027	0.0513622	0.0269617	0.0313054	0	0.0209752	0.0296705	0.0334327	0.0092978	0.0197277	0.038872	0.0139724	0.0347187	0.0123795	0	0.0445394	0.0365545	0.0301003	0.0138678	0.0246227	0.0226954	0.0388402	0.0311101	0.0148119	0.0209746	0.0497185	0	0.00968374	0.0106709	0.0342842	0.0531035	0.0212257	0.0136178	0.00411517	0.00922123	0
G6PC2	0	0.00916647	0.000634368	0.00206675	0.00464117	0	0	0.00117421	0.00046547	0	0	0	0	0.00335567	0.00665201	0.00507525	0	0.00218719	0.00294378	0.00132575	0.00252191	0.00184876	0.00358497	0	0	0	0	0	0	0.00832134	0	0	0	0.00741111	0	0	0.000748911	0	0	0.00885592	0	0	0	0.00499726	0	0	0.000211377	0
ABCB11	0.00205732	0.00572949	0.00800493	0.00346002	0.00449155	0.00818052	0.000795474	0.00444094	0.00063307	0.00324428	0.00472855	0.00729732	0	0.00457767	0	0.0115606	0	0.000669673	0.00408775	0.00327143	0.00361525	0.00106256	0	0	0	0	0	0.00391645	0.00266526	0.00181381	0.00841687	0.00100043	0.00313695	0.0109594	0	0.00278416	0.00252621	0	0	0.00436177	0.000582199	0	0.00510755	0	0.0064483	0.00144329	0.00587752	0
DHRS9	0	0.0018066	0.0024764	0.00211843	0.00273661	0	0.00140426	0	0.000661509	0.000329662	0.000462984	0.000360759	0	0	0	0	0	0.00199751	0.00233803	0.00223782	0.00339346	0	0.0102464	0	0.00162844	0	0	0	0	0.00147403	0	0	0	0.00513331	0	0	0	0.00973877	0	0.0012538	0	0	0.00459073	0	0.00632131	0.00253215	0	0
LRP2	0.008035	0.0758804	0.0287076	0.0404881	0.0172228	0.0209922	0.0342405	0.0400287	0.0185475	0.0322177	0.0252894	0.0253673	0.0103876	0.0239179	0.0114928	0.0305714	0	0.00975918	0.00962737	0.0224673	0.0274223	0.0121818	0.0524394	0.0207682	0.0184144	0.0412219	0	0.0105088	0.0257794	0.0272073	0.0251371	0.0243341	0.0399142	0.0303843	0.0292235	0.0069585	0.0108488	0.0179585	0	0.048717	0.014954	0.00975398	0.0110415	0.0294267	0.0472534	0.0172678	0.0156821	0
AC093899.2	0.00407628	0.00302646	0.0022217	0.00782364	0.00294068	0.00400363	0.00369228	0.00173755	0.00149252	0.00607614	0.00230397	0.00141773	0.00943238	0.00263574	0.000908157	0	0	0.00220007	0.000846855	0.00528652	0.00199513	0.00482573	0.0052765	0	0	0	0	0.00787632	0.00243945	0.00668664	0.00787475	0.000950029	0.00811303	0.00251243	0	0	0.00245776	0.00275087	0	0	0.00194501	0.00050648	0	0	0.00349587	0.00384335	0.000678953	0
KLHL41	0.00164675	0.00378072	0.00100397	0.0087787	0.00737528	0.0095644	0.000696228	0.00220031	0.00116981	0.000525394	0.00194653	0	0.0103432	0.00832529	0.00132813	0.00400185	0	0.000637754	0.000438113	0.00162171	0.00265645	0	0.00326923	0.00301285	0	0.00283299	0	0	0.0049735	0.0131217	0	0.00574801	0.000693079	0.000336624	0	0.00660349	0.0040393	0	0	0	0	0	0.0118761	0	0.00271487	0	0.00211414	0
FASTKD1	0.195941	0.236675	0.136458	0.196751	0.192462	0.189085	0.139436	0.197857	0.130077	0.112079	0.119352	0.119481	0.146054	0.141962	0.19446	0.177014	0.429591	0.151969	0.141111	0.14257	0.136715	0.0879547	0.122986	0.0992024	0.124275	0.159428	0.142571	0.168373	0.200847	0.163711	0.184209	0.1732	0.210992	0.114222	0.138611	0.132036	0.149252	0.192065	0	0.186348	0.13791	0.168158	0.18099	0.173546	0.18704	0.116378	0.0990715	0.157844
PPIG	0.341411	0.367624	0.211801	0.345964	0.303955	0.313959	0.251068	0.257172	0.18066	0.181141	0.210032	0.306968	0.308677	0.20545	0.400718	0.213423	0.36299	0.247303	0.230885	0.236412	0.223972	0.1696	0.334651	0.141455	0.219556	0.345162	0.276801	0.425949	0.370445	0.384838	0.431508	0.23596	0.389531	0.188014	0.371779	0.21507	0.187523	0.279573	0.847975	0.284926	0.243437	0.290997	0.321606	0.373818	0.316627	0.301711	0.133157	0.209159
CCDC173	0.0244862	0.010131	0.0219596	0.0322257	0.0167403	0.0123739	0.0092349	0.00945558	0.00954302	0.00818312	0.00931063	0.0183473	0.0108187	0.0251056	0.0156813	0.0262654	0	0.0149541	0.0101606	0.0119264	0.0108446	0.0222671	0.0306607	0.00814436	0.00433086	0.00471234	0	0.0331887	0.00752617	0.0140065	0.00452807	0.0159662	0.0162211	0.0151024	0	0.010666	0.0181784	0.0173322	0	0.0110652	0.0225611	0	0.0272467	0.00618686	0.00330808	0.00374292	0.00859201	0.0854544
KLHL23	0.371967	0.340154	0.249718	0.321743	0.281074	0.276215	0.229998	0.279636	0.205148	0.227851	0.238457	0.253632	0.3081	0.216815	0.336656	0.272986	0.381905	0.29352	0.239977	0.26649	0.25566	0.145974	0.30484	0.207925	0.230406	0.350276	0.311135	0.37142	0.305913	0.382738	0.366589	0.240473	0.316406	0.209215	0.23428	0.265849	0.214803	0.3071	0	0.313482	0.252724	0.294001	0.401536	0.30053	0.233429	0.224329	0.145108	0.135573
SSB	0.133272	0.193273	0.0912838	0.167214	0.136317	0.169919	0.173878	0.151394	0.118537	0.0861026	0.107679	0.10742	0.124037	0.123733	0.142823	0.178673	0	0.120859	0.143621	0.116253	0.111788	0.0822813	0.108907	0.102734	0.116716	0.166979	0.20027	0.155422	0.185486	0.135574	0.166153	0.163102	0.17862	0.114798	0.0966806	0.111655	0.145311	0.174535	0	0.13704	0.143519	0.0634099	0.222192	0.133542	0.133847	0.0909317	0.0710943	0.168817
METTL5	0.0712095	0.0332203	0.0636887	0.106707	0.0790489	0.0712773	0.0845962	0.0544766	0.0547143	0.0341729	0.0511706	0.0511307	0.0485472	0.0777491	0.0770935	0.0555181	0	0.0706534	0.0621691	0.0509607	0.0571445	0.0566155	0.0541281	0.0442979	0.0414002	0.0694561	0.0489565	0.0445155	0.10367	0.0973758	0.10287	0.0885693	0.0971268	0.0649111	0.0347035	0.0464637	0.0760871	0.075763	0	0.054022	0.0593246	0.103184	0.141541	0.064981	0.0867167	0.0458188	0.0436623	0.0570058
UBR3	0.475135	0.475547	0.241334	0.428797	0.400993	0.444538	0.306091	0.297085	0.20061	0.241742	0.23661	0.424722	0.394042	0.265219	0.365145	0.292172	0.963851	0.302026	0.254678	0.290152	0.266036	0.190276	0.377356	0.176171	0.255155	0.488479	0.266162	0.669407	0.482366	0.577517	0.5199	0.279249	0.511388	0.247628	0.51777	0.317639	0.240802	0.466255	0.920305	0.420556	0.281458	0.548369	0.497136	0.504415	0.42905	0.28449	0.16529	0.12071
MYO3B	0.116516	0.140362	0.162263	0.103546	0.0942822	0.124023	0.130276	0.0914795	0.110645	0.120347	0.108027	0.132203	0.124733	0.11218	0.0837695	0.139738	0	0.120134	0.117244	0.139626	0.140983	0.0830553	0.115018	0.0819164	0.108821	0.107904	0.348386	0.115851	0.147664	0.1339	0.0893334	0.0620755	0.14349	0.0736019	0.226035	0.113162	0.0813667	0.0912691	0	0.120878	0.180078	0.0930618	0.112071	0.1135	0.123288	0.067469	0.086086	0.244534
SP5	0	0	0.0025121	0	0	0	0	0	0.000421987	0	0	0	0	0	0	0	0	0	0.000451942	0	0	0	0	0	0	0	0	0	0	0.00154855	0	0	0.00145062	0	0	0	0	0	0	0	0	0	0	0	0	0	0	0
ERICH2	0.00611574	0.0145358	0.0206921	0.0576324	0.0377009	0.0165517	0.0205251	0.024134	0.0373598	0.0126391	0.0164241	0.00871564	0.00372972	0.0431368	0.00494747	0.0198797	0	0.0301459	0.0266105	0.0309931	0.019501	0.0219862	0.0123388	0.0326878	0.0101592	0.005712	0	0.00255655	0.0357695	0.0175931	0.00999543	0.0175188	0.016882	0.0200597	0.00731834	0.00788636	0.016508	0.0219722	0	0.030263	0.0136851	0.0303837	0.0463022	0.0132193	0.0551006	0.0300281	0.0156322	0.0272277
GAD1	0.473588	0.532107	0.33285	0.521127	0.435818	0.514989	0.392968	0.482987	0.218524	0.330194	0.349541	0.47905	0.577329	0.304271	0.473743	0.354074	0.707878	0.361547	0.312141	0.410043	0.373231	0.252465	0.447406	0.170853	0.373256	0.486198	0.673326	0.642664	0.513577	0.62961	0.524526	0.315375	0.534478	0.329971	0.574051	0.37437	0.307544	0.46358	1.03084	0.584135	0.361015	0.591009	0.564268	0.563582	0.448722	0.326268	0.226853	0.265269
GORASP2	0.0675588	0.0674411	0.0908559	0.0999114	0.105186	0.0637984	0.0970111	0.087809	0.0826739	0.0623444	0.068435	0.0870996	0.0863046	0.0781633	0.0824035	0.0980404	0.131234	0.0875885	0.103014	0.0754382	0.0998425	0.0631005	0.0791313	0.0790711	0.0870771	0.0877677	0	0.0699238	0.0918425	0.112293	0.117031	0.106671	0.0845802	0.0667392	0.033007	0.0705379	0.0781662	0.107356	0	0.101262	0.0730243	0.0876407	0.148819	0.131106	0.0958773	0.0449991	0.043761	0.159706
TLK1	0.439298	0.413451	0.289138	0.411614	0.394097	0.428998	0.336809	0.331824	0.251132	0.28658	0.256096	0.333875	0.374264	0.326174	0.331698	0.36264	0.512658	0.333481	0.31576	0.328433	0.312877	0.191569	0.341767	0.162281	0.332415	0.372755	0.696666	0.495418	0.470016	0.495005	0.398836	0.291005	0.417705	0.291839	0.355386	0.287916	0.287212	0.392804	0.987336	0.36944	0.309818	0.463235	0.416484	0.505398	0.43685	0.227414	0.213944	0.44383
METTL8	0.120617	0.131255	0.120516	0.114726	0.0974392	0.139299	0.101996	0.114145	0.104123	0.0917276	0.116591	0.129643	0.119319	0.112069	0.112215	0.109719	0	0.104198	0.112598	0.108914	0.123491	0.119327	0.125122	0.0900054	0.0823052	0.0652105	0	0.146025	0.121699	0.128494	0.103389	0.129859	0.135716	0.0987141	0.115878	0.0978657	0.114115	0.138026	0	0.181833	0.127862	0.136727	0.146266	0.0705672	0.106539	0.108835	0.0813585	0.328837
DCAF17	0.147487	0.107654	0.0934214	0.119693	0.129314	0.170661	0.0880635	0.11339	0.0801695	0.0886693	0.0818149	0.0798266	0.0596754	0.0706751	0.120817	0.0869646	0	0.0864135	0.0918094	0.0943386	0.0982738	0.0782333	0.0669084	0.0828698	0.0636961	0.0874311	0	0.128673	0.119509	0.146057	0.129214	0.0844996	0.111405	0.0849926	0.0709029	0.0780606	0.0999996	0.111011	0	0.122663	0.0799726	0.0735475	0.12082	0.112595	0.141728	0.0848431	0.0711858	0.0682354
CYBRD1	0.00904662	0	0.00747951	0.0045366	0.00152522	0.0084162	0.0136387	0.00709874	0.00676113	0.00931199	0.00352839	0.0121375	0.00326684	0.00173471	0.00113132	0.00423224	0	0	0.00198996	0.00895132	0.00969035	0.00226149	0	0.000312755	0.00274366	0.0123731	0	0.016172	0.00668053	0.00544637	0.0374973	0.00836354	0.0147055	0.0020292	0.00649924	0.00698621	0.00345041	0.0021259	0	0.00148032	0.00035388	0.00626609	0	0.00189019	0.00358835	0.00490742	0.0089438	0.0570058
DYNC1I2	0.260918	0.274824	0.171453	0.314623	0.263697	0.326616	0.274499	0.237049	0.178751	0.17572	0.186203	0.230504	0.228178	0.166971	0.226573	0.209278	0.233682	0.188413	0.218882	0.251162	0.204367	0.116974	0.192123	0.117915	0.179117	0.220851	0.0963694	0.373821	0.287539	0.356852	0.314928	0.209962	0.260768	0.167427	0.208624	0.186755	0.208851	0.2634	0	0.228342	0.174073	0.208537	0.272609	0.399252	0.234162	0.172078	0.108414	0.17779
SLC25A12	0.572269	0.647578	0.300857	0.44495	0.397989	0.459584	0.317715	0.360317	0.22377	0.283449	0.254507	0.513075	0.488056	0.219962	0.482175	0.256004	0.675574	0.377896	0.294019	0.344133	0.286508	0.211768	0.485405	0.127216	0.254191	0.538462	0.254258	0.709201	0.473787	0.628202	0.604651	0.242348	0.590542	0.271915	0.60134	0.266261	0.245985	0.438649	0	0.395699	0.28371	0.591767	0.468326	0.553926	0.408328	0.292163	0.219766	0.165456
HAT1	0.102332	0.107193	0.141932	0.226024	0.168103	0.112523	0.130935	0.118244	0.141899	0.0996947	0.0882034	0.10077	0.105462	0.211078	0.129148	0.217936	0.328335	0.194778	0.1764	0.157393	0.129402	0.166431	0.0650462	0.12257	0.0739201	0.0866007	0.142571	0.146414	0.268642	0.19552	0.158162	0.158333	0.123572	0.127259	0.0680688	0.0986502	0.110846	0.0724031	0	0.139096	0.20164	0.145696	0.28619	0.0568495	0.140056	0.229918	0.113202	0.0682354
METAP1D	0.120128	0.11041	0.134406	0.383061	0.296696	0.163327	0.131155	0.187192	0.210669	0.111928	0.121134	0.123146	0.101257	0.255985	0.118139	0.256441	0.390142	0.193325	0.180964	0.172415	0.214037	0.141883	0.143436	0.213522	0.0892835	0.0985277	0.0963694	0.163462	0.331541	0.233102	0.109196	0.18531	0.132472	0.169503	0.10522	0.135127	0.121465	0.132957	0	0.178542	0.229967	0.156788	0.288317	0.144035	0.109095	0.169769	0.159623	0
DLX1	0.142237	0.29165	0.150023	0.239124	0.264145	0.276146	0.239438	0.244706	0.192356	0.153955	0.158062	0.213386	0.292259	0.155628	0.190686	0.186079	0	0.10418	0.248152	0.219486	0.143651	0.102347	0.219075	0.136359	0.232745	0.238833	0	0.246041	0.239164	0.197003	0.219722	0.126327	0.225666	0.139532	0.11503	0.188619	0.127524	0.235349	0	0.21865	0.176561	0.142629	0.144934	0.266276	0.250859	0.216546	0.103911	0.172565
DLX2	0.0310159	0.0115028	0.0169161	0.0714167	0.0669023	0.0635741	0.0496584	0.0519509	0.0734943	0.044597	0.0279218	0.0406271	0.0520356	0.0507116	0.0481789	0.0562534	0.36299	0.0343992	0.0638961	0.0388679	0.0565912	0.0101099	0.041178	0.0298031	0.0515637	0.0302097	0	0.0208924	0.0422875	0.0365768	0.0362635	0.0559619	0.0253541	0.0313425	0.0239538	0.0383566	0.0274835	0.0299611	0	0.0324382	0.0575739	0.0320238	0.0651463	0.0739409	0.030528	0.0197573	0.0184995	0.14741
ITGA6	0.00349548	0.0313708	0.0137272	0.0122653	0.020435	0.00928597	0.00498873	0.021503	0.00742019	0.0138524	0.00730931	0.00986899	0.0216702	0.00670616	0.0176396	0.0155692	0	0.00582565	0.00654569	0.00742352	0.00763721	0.00471004	0.0111546	0.00497244	0.0100448	0.0117264	0	0.00603138	0.0133203	0.0085955	0	0.0153943	0.0144001	0.00255494	0.0156294	0.00569075	0.00331072	0.0146097	0	0.0132274	0.0144992	0.00301242	0	0.00540705	0.00315703	0.0292315	0.00634256	0
PDK1	0.125051	0.104152	0.113115	0.0961249	0.0986615	0.108722	0.0900951	0.143082	0.0761359	0.0575355	0.0937349	0.11761	0.0850477	0.102894	0.0482647	0.0893409	0.174805	0.054018	0.0944613	0.069694	0.0909936	0.0675804	0.0966599	0.0388861	0.0788944	0.0786961	0	0.0901872	0.173537	0.104871	0.0818786	0.107333	0.0887531	0.0779098	0.147124	0.0639827	0.0759436	0.123264	0	0.0826691	0.100258	0.0815497	0.0934205	0.0804163	0.1203	0.112882	0.0393901	0.10181
RAPGEF4	0.52178	0.537889	0.327079	0.478532	0.431215	0.505552	0.301726	0.3875	0.241209	0.253577	0.257793	0.481415	0.414165	0.327116	0.392543	0.328613	0.97482	0.350697	0.320829	0.385253	0.264493	0.21413	0.436488	0.188922	0.28308	0.528742	0.663236	0.725674	0.559312	0.579754	0.540644	0.298079	0.481307	0.25744	0.610153	0.344976	0.308119	0.442987	0.920305	0.409848	0.327522	0.666552	0.536277	0.574503	0.512004	0.27446	0.21375	0.435618
MAP3K20	0.0267812	0.01797	0.018432	0.030549	0.0250711	0.0240233	0.0381808	0.0376068	0.0190087	0.0230093	0.0112069	0.0313783	0.0399848	0.0159508	0.0157409	0.0132092	0	0.0273088	0.0120407	0.0162575	0.00517557	0.0223195	0.0264115	0.0283983	0.0285588	0.00710838	0	0.0154377	0.0259101	0.0259138	0.0331182	0.0297492	0.0563519	0.0152566	0.0166839	0.00910209	0.0116969	0.000722232	0	0.00322705	0.015128	0.018989	0.0113801	0.0208343	0.0300475	0.0569895	0.0213713	0
CDCA7	0.00311176	0.00728468	0.00475458	0.00357121	0.0102497	0.00442441	0.00353753	0.00111456	0.00251726	0.000191767	0.00780583	0.00518736	0.0015352	0.00463554	0.0122411	0	0	0.00198953	0.0074017	0.00648776	0.00210749	0.00714963	0.000959397	0.000763694	0.000451595	0	0	0	0.00638236	0.00747795	0.0206667	0.00423189	0.00140424	0.00121004	0	0.00285125	0.00580749	0.00370044	0	0.00350969	0.00535343	0	0.00528835	0.00533892	0.00198784	0	0.00416525	0
SP3	0.216993	0.185297	0.147097	0.19075	0.222882	0.204442	0.173966	0.16885	0.138487	0.143163	0.130805	0.132634	0.167009	0.129582	0.158074	0.174351	0.459411	0.181299	0.169346	0.174584	0.154128	0.152981	0.160949	0.117664	0.148745	0.174544	0.135831	0.194296	0.181988	0.265747	0.20169	0.128113	0.193056	0.141066	0.0987015	0.146728	0.149298	0.232261	0	0.195632	0.16694	0.166664	0.219154	0.214028	0.167097	0.19384	0.131961	0.166979
OLA1	0.378847	0.378336	0.244263	0.409637	0.371916	0.369972	0.289917	0.285802	0.199772	0.219383	0.254393	0.324217	0.318954	0.241113	0.370509	0.272677	0.588096	0.305213	0.273971	0.276132	0.289305	0.172931	0.287531	0.215559	0.245944	0.365306	0.135831	0.523662	0.429933	0.447603	0.426653	0.279162	0.375687	0.262212	0.402272	0.241902	0.240548	0.349129	1.03084	0.315309	0.297752	0.389065	0.417061	0.402232	0.302843	0.2666	0.166774	0.253214
SP9	0.00565115	0.00724388	0.00252058	0.0044429	0.00414264	0.00848209	0.0187545	0.00371558	0.0119883	0.0019187	0.018457	0.0049345	0.00296722	0.00917539	0.00714403	0.00529092	0	0.00316991	0.00963005	0.00536903	0.00807535	0.00943399	0	0.00497938	0.0221363	0.00720099	0	0.00379376	0.0100399	0.0174132	0.00720904	0.00107453	0.0182215	0.00205222	0	0.00913464	0.00423306	0	0	0.0013301	0.00551248	0	0.024573	0.00428473	0.0154469	0	0.00119283	0.0272277
CIR1	0.172085	0.21349	0.128057	0.168348	0.14343	0.153361	0.122962	0.148235	0.102167	0.102904	0.108824	0.151556	0.166152	0.104836	0.140945	0.145087	0.137203	0.12215	0.132339	0.139593	0.0950938	0.0810146	0.0952866	0.0959077	0.0838132	0.162524	0.250516	0.179839	0.170343	0.240801	0.178158	0.152108	0.122293	0.0883261	0.0970622	0.110071	0.104615	0.0996957	0	0.118389	0.120814	0.140422	0.19913	0.14779	0.174217	0.0716548	0.0663123	0.120785
SCRN3	0.0998319	0.078436	0.0563386	0.105286	0.0827074	0.130238	0.116313	0.101265	0.105889	0.0593164	0.10493	0.0454204	0.098174	0.112844	0.0895756	0.144625	0.433751	0.121257	0.11098	0.0860382	0.0930412	0.066529	0.0608857	0.103374	0.0776101	0.114092	0	0.142403	0.099744	0.12275	0.118947	0.0763866	0.0990107	0.106094	0.0575049	0.0510978	0.112321	0.122581	0	0.0589451	0.0967529	0.0907115	0.134706	0.0621239	0.0767973	0.104905	0.0553331	0.115032
GPR155	0.423158	0.452245	0.267335	0.422081	0.378842	0.343473	0.289326	0.349084	0.232546	0.226456	0.246501	0.322589	0.337642	0.30313	0.37676	0.312668	0.880638	0.295882	0.293901	0.312895	0.323164	0.198584	0.293985	0.216188	0.244043	0.355678	0.396271	0.480363	0.471777	0.471482	0.498228	0.324127	0.401802	0.287547	0.329795	0.27802	0.296438	0.353064	1.79491	0.386374	0.297776	0.485686	0.449127	0.374716	0.327189	0.302509	0.175696	0.346048
WIPF1	0.0493127	0.0235004	0.0330561	0.0259113	0.0345739	0.0185121	0.0149264	0.0260919	0.0174964	0.00875656	0.0110143	0.0193854	0.0217563	0.00648754	0.0425444	0.00326631	0	0.017593	0.010252	0.0251094	0.0234332	0.0185645	0.0139197	0.00850678	0.0285864	0.0248347	0	0.0317124	0.0238363	0.0214815	0.0290146	0.0137316	0.0416651	0.012324	0.0153275	0.0312124	0.00980358	0.0327811	0	0.039461	0.0084207	0.0515163	0.0251765	0.00954203	0.0382389	0.00379758	0.0224956	0.0746469
CHRNA1	0.00792037	0.00406692	0.00269738	0.0043555	0.000746824	0	0	0.00127873	0.00060615	0.00256851	0	0.000288983	0.000361636	0.00532387	0	0.0010705	0	0	0	0	0	0	0	0.00118788	0	0	0	0	0.00322727	0.00156112	0	0	0	0.00859549	0	0.00208286	0.000767011	0.00104115	0	0	0.00065892	0	0	0	0	0	0	0
CHN1	0.451156	0.412973	0.211414	0.411215	0.317876	0.377098	0.323823	0.346297	0.193348	0.203273	0.196261	0.368134	0.317703	0.205242	0.373577	0.178241	0.800183	0.217842	0.256129	0.27241	0.260346	0.119294	0.263884	0.128848	0.215307	0.349847	0.210575	0.624199	0.397981	0.510779	0.628062	0.226472	0.525549	0.181044	0.355109	0.1962	0.217701	0.326724	0.943868	0.299637	0.172565	0.404055	0.432434	0.494925	0.331424	0.21506	0.143623	0.289144
ATF2	0.266313	0.295866	0.184961	0.303725	0.289742	0.282591	0.295677	0.207079	0.161545	0.17543	0.175259	0.215968	0.218586	0.176332	0.133059	0.203604	0.331959	0.214728	0.199264	0.230182	0.179516	0.109283	0.193251	0.169565	0.219362	0.208429	0.160796	0.40742	0.348814	0.343526	0.289326	0.196909	0.269741	0.188193	0.210558	0.172145	0.197581	0.263727	0	0.232004	0.199637	0.29589	0.260085	0.343957	0.270831	0.154238	0.125291	0.135969
ATP5MC3	0.0526678	0.0595305	0.053607	0.159822	0.0977201	0.103715	0.126414	0.128324	0.121079	0.0253847	0.0549091	0.0416983	0.0835646	0.125122	0.0762584	0.144379	0	0.0826574	0.128373	0.0669551	0.0998501	0.0420051	0.0621342	0.092179	0.0403472	0.104678	0	0.0748068	0.142008	0.106645	0.144347	0.135446	0.115557	0.0503247	0.0596782	0.0325253	0.0729033	0.0894078	0	0.0608649	0.0837538	0.0434026	0.116695	0.120081	0.0838504	0.0716182	0.0426892	0.0116798
LNPK	0.178291	0.244756	0.178239	0.291345	0.243068	0.260732	0.191188	0.220191	0.154533	0.168744	0.154138	0.195908	0.19696	0.199472	0.201928	0.241397	0.186264	0.220331	0.196628	0.201807	0.214358	0.127038	0.152899	0.123165	0.154674	0.193051	0.372561	0.218462	0.264414	0.278925	0.188104	0.176041	0.197508	0.150506	0.217416	0.180229	0.15863	0.16827	0	0.20949	0.198811	0.240491	0.261739	0.240968	0.189127	0.197647	0.13751	0.0670656
HOXD3	0	0	0	0	0	0	0	0	0.000398434	0	0	0	0	0	0	0	0	0	0	0	0	0	0	0	0	0	0	0	0	0	0	0	0	0	0	0	0	0	0	0	0	0	0	0	0	0	0	0
HOXD1	0.00196122	0	0	0	0	0	0	0	0.00029444	0	0	0.000846908	0	0	0	0	0	0	0	0	0	0	0	0	0	0	0	0	0	0	0	0	0	0	0	0	0	0	0	0	0	0	0	0	0	0	0	0
MTX2	0.22555	0.283834	0.195903	0.269188	0.294296	0.261699	0.221535	0.251264	0.174267	0.154448	0.190946	0.194308	0.221559	0.213889	0.129244	0.2393	0.298872	0.201078	0.222253	0.222769	0.192502	0.130226	0.242073	0.129203	0.185441	0.252277	0.108265	0.495078	0.326836	0.352844	0.290662	0.200577	0.262893	0.197283	0.277872	0.157592	0.183655	0.252831	0	0.220533	0.180036	0.263093	0.224296	0.342712	0.277621	0.224018	0.128777	0.33385
HNRNPA3	0.272957	0.263471	0.17678	0.278796	0.255437	0.302723	0.24827	0.25383	0.195509	0.177748	0.179945	0.212773	0.276618	0.189172	0.187441	0.206736	0.772532	0.194751	0.231054	0.221829	0.210745	0.126529	0.231479	0.118597	0.194246	0.290659	0.361788	0.335837	0.335223	0.324505	0.271923	0.202162	0.27781	0.17869	0.223473	0.163746	0.179485	0.243025	0.987336	0.244742	0.191547	0.350033	0.292609	0.428128	0.272456	0.205608	0.100497	0.373253
NFE2L2	0.326757	0.331063	0.223154	0.300317	0.284242	0.27784	0.199051	0.26668	0.226406	0.20967	0.225171	0.306243	0.348211	0.213636	0.277548	0.259825	0.433751	0.252545	0.240816	0.271143	0.277768	0.195243	0.310138	0.188629	0.239094	0.306855	0.433603	0.458458	0.305506	0.386153	0.294741	0.260799	0.3168	0.223694	0.322574	0.244811	0.20566	0.251971	1.79491	0.288527	0.239861	0.400007	0.31482	0.288579	0.276641	0.24486	0.182019	0.215341
AGPS	0.196541	0.210313	0.15154	0.240394	0.214524	0.231489	0.172431	0.172813	0.12424	0.139451	0.145467	0.15822	0.16765	0.197577	0.109797	0.215675	0	0.193346	0.175313	0.192635	0.164745	0.0911694	0.151612	0.107283	0.163726	0.155898	0.139962	0.27266	0.256467	0.229962	0.174398	0.156822	0.171949	0.146293	0.173021	0.147507	0.151884	0.18485	0	0.208086	0.144853	0.179202	0.265491	0.22024	0.180525	0.122394	0.1094	0.0893406
TTC30B	0.01838	0.0029201	0.00406728	0.00716265	0.00707343	0.00622187	0.00541488	0.00967875	0.00745726	0.0063746	0.00251396	0.0011298	0.00481716	0.01798	0.0186068	0.00583684	0	0.00366601	0.00661996	0.00624639	0.00218093	0.00779217	0.00482017	0.0042352	0.00657516	0.0101964	0	0.0102299	0.00445745	0.00456358	0	0.00333978	0.00661203	0.00374417	0	0.000520621	0.00330741	0	0	0.00364186	0.0059558	0	0.00643588	0	0.00540036	0.0018138	0.00200328	0.0524325
TTC30A	0.00819335	0.0022457	0.00614726	0.00469583	0.012203	0.0123046	0.00795888	0.00794134	0.00661884	0.00340623	0.00992343	0.0120053	0.00289592	0.00948125	0.00392042	0.00679614	0	0.00392158	0.0071365	0.0057502	0.00498465	0.00366345	0.00176993	0.00882629	0.00515735	0.00359859	0	0.0144806	0.0165337	0.00773302	0	0.00659294	0.00773788	0.00636494	0.01863	0.00216127	0.00304898	0.0120417	0	0.00249214	0.00771252	0.00906244	0.0260064	0	0.0126577	0.00340212	0.00157001	0
PDE11A	0.00890442	0.00621812	0.00832891	0.0038286	0.00480819	0.00603678	0.00369595	0.00936999	0.0041243	0.00465304	0.00727089	0.00500688	0.00601838	0	0.00798711	0.00807862	0	0.0142406	0.0140736	0.00303331	0.00474029	0.000955997	0.00523784	0.00430711	0.00390413	0.00238206	0	0.000884111	0.00362183	0.0103164	0.0109002	0.00879969	0.0108809	0.00400255	0.0108073	0.00246881	0.00582836	0.00503411	0	0.00319761	0.00166198	0	0	0.000645383	0.000751307	0.00165886	0.00259842	0
RBM45	0.0936697	0.0949724	0.069565	0.107488	0.0871903	0.110324	0.0607244	0.0755156	0.0644714	0.0747145	0.0600174	0.113207	0.0880098	0.0833678	0.049953	0.0627191	0	0.06544	0.0891485	0.0668347	0.0978759	0.0845338	0.0588295	0.0571236	0.0946786	0.0926172	0.0489565	0.116551	0.116892	0.131018	0.130236	0.0855725	0.0940973	0.0824188	0.0647664	0.0676792	0.0791463	0.0848423	0	0.101687	0.0651955	0.0926784	0.11698	0.10027	0.0810737	0.0845144	0.0547586	0.0368704
OSBPL6	0.465757	0.494099	0.289958	0.480097	0.432724	0.427658	0.329397	0.391427	0.24545	0.302886	0.249456	0.415569	0.399572	0.277535	0.479739	0.32464	0.693484	0.36191	0.300878	0.363807	0.367979	0.177551	0.436677	0.206923	0.338887	0.417386	0.498263	0.609517	0.475767	0.546734	0.571842	0.32049	0.525695	0.278018	0.482133	0.315374	0.324592	0.466527	1.58578	0.383134	0.37205	0.517273	0.439372	0.616121	0.47191	0.439286	0.216471	0.314241
PRKRA	0.16073	0.150872	0.136184	0.196135	0.170573	0.147284	0.176809	0.169551	0.124775	0.112686	0.10107	0.108539	0.140893	0.147429	0.149008	0.191256	0.265422	0.136981	0.152836	0.11434	0.160829	0.107187	0.117968	0.0968154	0.11681	0.136604	0	0.227514	0.209412	0.149174	0.229113	0.186728	0.160602	0.143823	0.136857	0.111895	0.156301	0.160209	0	0.145015	0.143577	0.16085	0.185598	0.204847	0.180457	0.116378	0.0748419	0
PJVK	0.0199352	0.0346617	0.0233973	0.0268037	0.0422963	0.0247438	0.0197157	0.0490841	0.0344501	0.0133432	0.0223969	0.0292806	0.0224693	0.0580651	0.0170258	0.0549308	0.0804392	0.0538482	0.0419141	0.0317271	0.0321535	0.0265659	0.0298336	0.0431267	0.0151584	0.0527128	0	0.0159967	0.0466277	0.03624	0.047738	0.0395892	0.0382424	0.0329236	0.0496942	0.0271177	0.0306708	0.0224452	0	0.0224891	0.0368375	0.0217994	0.10605	0.0330837	0.0379372	0.0720616	0.0222296	0.0272277
FKBP7	0.00271602	0.00757862	0.0117336	0.0153256	0.00996005	0.0085918	0.0127612	0.00456571	0.00661891	0.00192364	0.00451075	0.00324215	0.00793216	0.0208998	0.00374839	0.0116975	0	0.00498672	0.0102027	0.00825722	0.0110741	0.00558481	0.0123046	0.00693273	0.0113253	0.00259896	0	0.0141467	0.00614769	0.00980824	0.0206976	0.0099272	0.00397449	0.00872095	0	0.00386201	0.00443967	0.00773117	0	0.0136107	0.0111409	0.0133594	0.0193262	0.0220769	0.00616172	0.00122089	0.00149807	0.0272277
PLEKHA3	0.117936	0.147325	0.0731729	0.17783	0.110344	0.131913	0.140189	0.0875991	0.0956439	0.0879206	0.0720389	0.0862319	0.0997365	0.0998385	0.140292	0.121656	0.488473	0.087144	0.11463	0.0930389	0.0807966	0.0604903	0.0887497	0.0964345	0.103821	0.123133	0.160796	0.14895	0.198479	0.152867	0.120928	0.116046	0.0968335	0.0922779	0.0666551	0.0645364	0.0795562	0.0930889	0	0.112775	0.0760175	0.0696844	0.101296	0.167176	0.0687196	0.0768964	0.0550874	0.127933
TTN	0.0770492	0.0702572	0.0526039	0.181236	0.0766218	0.0823742	0.0693192	0.0749967	0.0689629	0.0561425	0.0581259	0.078534	0.0726103	0.0864242	0.0250574	0.104485	0	0.0566844	0.0703631	0.0331916	0.0625091	0.052176	0.0345031	0.0570497	0.0343275	0.0386773	0	0.052469	0.12252	0.0790987	0.0836248	0.0585702	0.0719721	0.117746	0.0313394	0.0182015	0.0387694	0.0720921	0	0.044901	0.0754347	0.0780941	0.0935549	0.0569481	0.0696476	0.0873108	0.0305582	0.0301879
CCDC141	0.0233416	0.0222869	0.0281718	0.0994348	0.0242237	0.0318487	0.0118961	0.00788579	0.0482449	0.0139407	0.0124893	0.0120712	0.00920115	0.0576308	0.00225248	0.050146	0	0.0486088	0.05032	0.00402634	0.0183997	0.0220291	0.00841276	0.0397788	0.00432069	0.00233405	0	0	0.0944885	0.0397866	0.00689328	0.0343963	0.022111	0.0184214	0.0118822	0.00840511	0.0190576	0.00737735	0	0.00818971	0.0273328	0.0316219	0.0540883	0.0165741	0.00637289	0.00491778	0.0168152	0
SESTD1	0.385128	0.368407	0.285659	0.353722	0.370857	0.387167	0.254403	0.284909	0.219462	0.232532	0.231635	0.317776	0.32366	0.211771	0.350768	0.300068	0.417528	0.270049	0.266491	0.280483	0.247408	0.168877	0.22471	0.181618	0.283024	0.340793	0.341135	0.510176	0.436677	0.485322	0.398726	0.284813	0.350629	0.269396	0.327205	0.240285	0.258577	0.348135	0	0.333503	0.263143	0.433771	0.34769	0.35261	0.333539	0.253639	0.159382	0.515152
ZNF385B	0.568788	0.503024	0.503215	0.424295	0.539565	0.461115	0.379635	0.461855	0.42594	0.490301	0.427787	0.530797	0.585172	0.335708	0.443945	0.44776	0.571607	0.449314	0.430537	0.463576	0.465301	0.360959	0.451169	0.304202	0.533992	0.498281	0.714837	0.731516	0.476084	0.651188	0.649185	0.384516	0.508517	0.527051	0.52892	0.456992	0.500021	0.597318	1.03084	0.495574	0.431125	0.637451	0.495378	0.70161	0.63059	0.46439	0.336277	0.0301879
CWC22	0.120357	0.130511	0.109835	0.142033	0.145902	0.126373	0.107116	0.120968	0.0946084	0.0807241	0.082219	0.0889397	0.116278	0.0933803	0.0747323	0.113792	0	0.093415	0.0968141	0.0816997	0.0861372	0.05361	0.0831387	0.0535141	0.099588	0.123613	0.225643	0.167434	0.132339	0.122833	0.112011	0.121651	0.110596	0.0784093	0.0689358	0.0745098	0.0804522	0.056457	0	0.0857828	0.10562	0.102427	0.112612	0.0933225	0.0877819	0.0395317	0.0563279	0.097094
UBE2E3	0.308452	0.313666	0.206103	0.283833	0.290642	0.310054	0.312116	0.251989	0.179502	0.167062	0.173128	0.230837	0.216423	0.216293	0.264648	0.206884	0.161982	0.210761	0.221229	0.24726	0.203933	0.108628	0.196535	0.133845	0.201211	0.257682	0	0.401945	0.282977	0.388175	0.339735	0.183467	0.251655	0.193598	0.180027	0.167465	0.195598	0.21092	0.847975	0.187172	0.200047	0.249159	0.26858	0.369049	0.206558	0.207052	0.124029	0.185747
ITGA4	0.00212383	0.00189634	0.00392289	0.00888801	0.00965439	0.00641307	0.00186769	0.00373013	0.00261352	0.0012012	0.0018966	0	0	0.00612295	0	0.00565319	0	0.0020546	0.0030179	0.00209239	0.00269726	0.00595539	0.00212662	0.00460629	0.0126437	0.00785465	0	0.0316508	0.00143465	0.0109071	0.00447777	0	0.00335602	0.00856802	0.0174408	0.000933748	0.00157923	0.00339208	0	0.0135904	0.000591069	0.00618581	0	0.0144024	0.00472727	0	0.00497372	0
CERKL	0.00897187	0.00415169	0.00354483	0.00660637	0.00933429	0.00122234	0.00687068	0.00455672	0.00563038	0.000715435	0.00600112	0	0.00514029	0.00168949	0	0.00830743	0	0.00752028	0.00699456	0.00516234	0.00310991	0.00298588	0.002394	0.0124088	0.0011616	0.00347927	0	0	0.00704803	0.00957312	0.00591285	0.00619853	0.00743976	0.00234171	0	0.000115334	0.00368215	0.00379304	0	0.00564921	0.00184292	0	0.00529453	0.00153224	0	0.00218307	0.000520045	0
PPP1R1C	0.353803	0.32259	0.332887	0.386812	0.303123	0.337216	0.268684	0.309886	0.240291	0.270782	0.306626	0.279763	0.32117	0.201492	0.284532	0.297827	0.171215	0.235263	0.266654	0.273282	0.29422	0.210998	0.306756	0.222844	0.312967	0.233514	0.139962	0.50398	0.36696	0.305592	0.241222	0.225955	0.298817	0.311416	0.241962	0.227395	0.281659	0.253336	1.79491	0.246365	0.267099	0.346524	0.285822	0.461248	0.397342	0.099236	0.230256	0.0524325
PDE1A	0.210893	0.274386	0.124352	0.216275	0.162577	0.187879	0.136721	0.175942	0.0967088	0.0816836	0.0867924	0.124025	0.131816	0.086679	0.211667	0.121655	0.0804392	0.108121	0.131765	0.0794002	0.103162	0.0367622	0.161153	0.0426716	0.101481	0.184218	0.0489565	0.433945	0.176006	0.291233	0.272466	0.122698	0.246703	0.0741565	0.220621	0.0839037	0.100138	0.10424	1.03084	0.164188	0.0998049	0.165851	0.173999	0.200631	0.153928	0.16642	0.0530321	0
DNAJC10	0.210246	0.15609	0.133155	0.206745	0.204433	0.176079	0.0926638	0.158069	0.129261	0.0947486	0.12054	0.148354	0.169665	0.163127	0.138667	0.148041	0	0.18036	0.151275	0.156775	0.166275	0.0792558	0.126643	0.114466	0.130873	0.231776	0.348386	0.222633	0.24512	0.193797	0.145413	0.168478	0.187689	0.12319	0.135193	0.111795	0.105341	0.117766	0	0.191246	0.163894	0.192083	0.268101	0.200844	0.148784	0.111861	0.0770668	0.0356086
FRZB	0.0231833	0.0182799	0.0128479	0.0277398	0.0286623	0.0299776	0.00462822	0.0156473	0.018936	0.0157498	0.0098213	0.00925111	0.0135813	0.00912612	0.0382985	0.0162282	0	0.02132	0.0166649	0.0189448	0.0275786	0.0105727	0.0175832	0.00244809	0.00322438	0.0138288	0	0.0273049	0.0340955	0.00173564	0.0130565	0.0386699	0.0210488	0.0110667	0.011204	0.00707084	0.00519281	0.00369823	0	0.0347624	0.00807006	0.00690382	0.0599585	0.0155864	0	0.0112754	0.00424723	0.0854544
NCKAP1	0.364381	0.419695	0.250847	0.40689	0.389287	0.428802	0.317394	0.329987	0.201383	0.228105	0.23976	0.30784	0.324077	0.26971	0.291057	0.268471	0.854342	0.292366	0.283481	0.299704	0.255728	0.192586	0.299859	0.149535	0.246767	0.358558	0.54608	0.572841	0.479776	0.50484	0.44487	0.229099	0.433226	0.225424	0.341251	0.263767	0.260315	0.354851	1.03084	0.348843	0.264855	0.466566	0.440688	0.503868	0.350312	0.295313	0.157732	0.396693
DUSP19	0.0538642	0.0555929	0.0330482	0.0636182	0.0501586	0.04894	0.0702254	0.0596737	0.0437065	0.0360841	0.052919	0.0327691	0.0718864	0.0611451	0.0635681	0.0805486	0.227297	0.0469742	0.0714832	0.0438882	0.0706251	0.0299581	0.0834824	0.056485	0.0376811	0.0718443	0	0.0741064	0.0584128	0.0748978	0.0648045	0.0646229	0.0215748	0.0583962	0.0248661	0.0454527	0.0682132	0.0637442	0	0.101193	0.0561662	0.0401316	0.0641274	0.0467164	0.0418307	0.037996	0.030862	0
NUP35	0.097276	0.0835554	0.0480457	0.0604784	0.0603544	0.0679633	0.0717283	0.103291	0.0438689	0.043535	0.0643811	0.040692	0.0570756	0.0506196	0.134172	0.104655	0.171215	0.0890177	0.0818319	0.0555835	0.0653794	0.0453794	0.0403223	0.0670616	0.058541	0.0459554	0.142571	0.0618781	0.0951318	0.0890789	0.0612583	0.0644125	0.0735434	0.0519956	0.104634	0.0593352	0.035537	0.0401722	0	0.0874555	0.071125	0.0477687	0.107468	0.0373435	0.0319554	0.0889333	0.043887	0.0693223
ZNF804A	0.884513	0.774848	0.760602	0.75826	0.691729	0.821481	0.449148	0.744845	0.557745	0.738696	0.677094	0.719695	0.841401	0.602396	0.671172	0.641655	1.21014	0.648361	0.673059	0.65924	0.64504	0.605585	0.840378	0.58531	0.626421	0.884325	0.391851	0.897587	0.70579	0.996938	0.848713	0.581885	0.779762	0.664247	0.958307	0.683262	0.575189	0.711043	0.0856295	0.679351	0.687518	0.893057	0.846443	0.835837	0.605714	0.694997	0.511196	0.554543
FSIP2	0.0350105	0.0659717	0.0161775	0.061759	0.0543318	0.0231181	0.0094544	0.0321726	0.025988	0.00911475	0.0182398	0.0225359	0.0173559	0.0493586	0	0.0274447	0	0.0169649	0.0274914	0.0536807	0.0232522	0.0198413	0.00564999	0.0173896	0.0298848	0.0359406	0	0.0534588	0.0638137	0.0562906	0.0523464	0.0384059	0.0184555	0.0405598	0.0243361	0.0171919	0.00813346	0.0225175	0	0.0542864	0.0362294	0.00808109	0.0274806	0.0205282	0.0182556	0.0270163	0.00992226	0
ZC3H15	0.197668	0.192384	0.114731	0.220796	0.186468	0.144316	0.168205	0.156241	0.126127	0.0948748	0.116956	0.0795391	0.166653	0.143518	0.19109	0.143966	0	0.176204	0.154032	0.161577	0.145623	0.0738522	0.120871	0.097039	0.129458	0.163347	0.0489565	0.164379	0.312541	0.177255	0.206585	0.172361	0.225081	0.123866	0.138825	0.125567	0.12639	0.149085	0	0.175551	0.116121	0.182154	0.242461	0.14149	0.179784	0.130872	0.0876085	0.238001
ITGAV	0.265746	0.231103	0.1846	0.277995	0.237205	0.24098	0.191362	0.174755	0.138472	0.147301	0.169607	0.221308	0.18082	0.127956	0.153707	0.196535	0.131234	0.185805	0.205275	0.187572	0.182455	0.110465	0.159144	0.121471	0.217985	0.201488	0.188359	0.255138	0.398192	0.212847	0.211672	0.205649	0.23713	0.160004	0.197717	0.152599	0.171677	0.216071	0	0.180906	0.211213	0.21257	0.226635	0.262737	0.239112	0.188118	0.116978	0.0630473
FAM171B	0.376109	0.395758	0.267154	0.409216	0.390415	0.406382	0.253599	0.355732	0.206468	0.245159	0.228218	0.332138	0.321949	0.282703	0.291941	0.28621	0.482171	0.299632	0.265491	0.312676	0.298372	0.175465	0.285137	0.152365	0.298518	0.388872	0.387789	0.533983	0.431001	0.457352	0.358435	0.255157	0.354824	0.238182	0.378536	0.234214	0.231401	0.308483	1.03084	0.302692	0.270909	0.339771	0.394526	0.418327	0.376325	0.261166	0.153075	0.0965955
ZSWIM2	0	0	0.00036149	0	0.00351065	0	0.00128022	0	0.00149739	0.00808191	0.000165123	0	0	0	0	0	0	0.000729398	0.00108129	0	0.00114696	0	0	0	0	0.00426131	0	0	0.000786182	0.00697881	0	0	0.000633289	0	0	0.00168834	0	0	0	0.00466594	0.00128366	0	0	0	0	0	0	0
CALCRL	0.0106568	0.0128525	0.00661307	0.0279006	0.0265986	0.0282099	0.0115951	0.000628941	0.00568243	0	0.00317642	0.0186687	0.0028882	0.00231797	0	0.00519193	0	0.00878711	0.0170426	0.0136893	0.00333358	0	0.00307556	0.0177991	0.0103656	0.0131593	0	0.0102494	0.0213119	0.0315396	0.0217696	0.0114153	0.0201265	0.00442856	0	0.00344967	0.010531	0.00754758	0	0.00110111	0.00484895	0.0012572	0.00755393	0.0150864	0.00461548	0.000379788	0.00284629	0
TFPI	0	0	0.000558072	0.00765696	0.00387304	0.00205714	0.00889581	0	0.00055923	0	0	0	0	0.00666038	0	0.00193191	0	0.00152801	0.000483301	0.00183982	0.00134258	0.000532497	0	0.00210516	0.000493428	0.00176771	0	0	0.00362004	0.00143513	0.00260232	0.00292395	0.00136637	0.00064262	0	0.00117034	0	0	0	0	0.00143967	0	0	0	0	0	0	0
GULP1	0.761345	0.571292	0.544163	0.551362	0.481946	0.652785	0.55499	0.462238	0.451773	0.65463	0.54379	0.498734	0.587991	0.505258	0.583502	0.515912	1.02567	0.550596	0.5634	0.568705	0.544995	0.453073	0.501679	0.442288	0.42629	0.572678	0.142571	0.665448	0.712866	0.591225	0.583532	0.478426	0.622764	0.50954	0.738428	0.459105	0.556211	0.558811	0	0.450876	0.470217	0.798623	0.601771	0.60905	0.710803	0.541255	0.393534	0.585994
DIRC1	0	0	0	0.00111394	0.00361264	0	0	0	0	0.00077903	0	0	0	0	0	0	0	0	0.00391407	0	0	0.00278028	0	0	0.00572577	0	0	0	0	0	0	0	0.00554762	0.00116674	0	0.00173583	0.00140651	0	0	0	0.00131383	0	0	0	0	0	0	0
COL3A1	0	0.000225327	0	0	0	0.00104612	0	0	0.000122537	0	0	0	0	0	0	0	0	0	0.00151985	0	0	0	0	0	0	0	0	0.0128898	0	0	0.0128969	0.00074889	0	0	0	0	0	0	0	0	0	0	0	0	0	0	0	0
COL5A2	0.0605725	0.0853096	0.0291846	0.0881716	0.0774895	0.0542093	0.0525521	0.0836077	0.0387152	0.0361871	0.0499106	0.0454508	0.0539594	0.0380857	0.106569	0.0580013	0.137203	0.213121	0.026034	0.0289	0.0365396	0.020947	0.0584059	0.02967	0.00963493	0.0897328	0	0.107205	0.104234	0.12474	0.12989	0.0452859	0.105983	0.0323711	0.0392852	0.0497962	0.0279133	0.0523057	0	0.0209841	0.0328515	0.0443166	0.0466683	0.0654337	0.0217097	0.0438969	0.0211887	0.0272277
WDR75	0.170606	0.163126	0.109635	0.138342	0.146313	0.122061	0.0794483	0.0959137	0.113871	0.0634143	0.0930559	0.0965121	0.119511	0.155299	0.173985	0.144043	0.186264	0.143718	0.133475	0.144658	0.115032	0.0790326	0.107907	0.0602128	0.0679853	0.168099	0.139962	0.128917	0.158682	0.115817	0.101803	0.164237	0.14722	0.098055	0.118018	0.0980144	0.0936678	0.134866	0	0.151327	0.113632	0.120415	0.242422	0.10491	0.121093	0.111254	0.0570362	0.183036
SLC40A1	0.0437891	0.0234949	0.0397789	0.0500964	0.0385267	0.0352279	0.0285972	0.0305867	0.0415191	0.0178214	0.0265824	0.0232366	0.0153282	0.0312468	0.0222744	0.0450127	0	0.0167998	0.0300691	0.0326309	0.0342417	0.0218768	0.0204275	0.0145971	0.0364623	0.0252762	0.142571	0.0182009	0.0429585	0.0950452	0.0427481	0.0462267	0.0349465	0.0438169	0.0224804	0.0189741	0.0324808	0.0591532	0	0.0308127	0.0198913	0.0337662	0.0816979	0.0377807	0.0632835	0.00997167	0.0151874	0
ASNSD1	0.0642276	0.103013	0.0578388	0.0963598	0.0729497	0.0454982	0.0997962	0.0539005	0.0727028	0.0329555	0.0586644	0.037571	0.0712649	0.104009	0.060316	0.091422	0.178524	0.058859	0.112903	0.0485944	0.0552569	0.042373	0.0433076	0.0575125	0.0680695	0.0893184	0	0.094057	0.0677039	0.0635194	0.0958489	0.0826873	0.0654751	0.0628843	0.0233216	0.0513777	0.0739674	0.0813779	0	0.0429454	0.0635903	0.0361656	0.0827462	0.0651803	0.0654813	0.0372785	0.0560945	0.0524325
ANKAR	0.318129	0.281582	0.189812	0.282649	0.257599	0.259867	0.296578	0.251083	0.183352	0.158709	0.204083	0.21677	0.216464	0.193902	0.269057	0.251394	0	0.264003	0.219319	0.251127	0.215403	0.14635	0.170696	0.142432	0.200307	0.285546	0.158906	0.367125	0.271288	0.30442	0.268197	0.199922	0.269553	0.229033	0.223965	0.212999	0.184576	0.26219	0	0.249555	0.196897	0.300346	0.314396	0.220272	0.223309	0.206305	0.168687	0.385017
OSGEPL1	0.033332	0.0354271	0.0205655	0.0727635	0.041813	0.0288993	0.0411119	0.0275537	0.035145	0.0262286	0.0258654	0.020805	0.0190827	0.0407823	0.0609391	0.0431261	0	0.0553611	0.0457123	0.0293011	0.0335602	0.0273359	0.0234583	0.0342675	0.0307584	0.0300744	0	0.0396424	0.0927351	0.0784186	0.0241724	0.050338	0.0384933	0.0417854	0.0443499	0.0205341	0.0316709	0.0568846	0	0.02817	0.0347178	0.0282747	0.0668677	0.0159311	0.0285053	0.0291403	0.0148564	0
ORMDL1	0.186424	0.137227	0.105193	0.200595	0.178539	0.179338	0.140312	0.162103	0.157548	0.0827163	0.10811	0.13125	0.115005	0.229312	0.144118	0.207204	0.0804392	0.176445	0.145614	0.111972	0.151674	0.0727901	0.0713751	0.120636	0.110952	0.118822	0.417836	0.183284	0.172283	0.239686	0.199928	0.185596	0.157659	0.10797	0.0947683	0.0874768	0.125894	0.159412	1.03084	0.131898	0.182378	0.158056	0.262676	0.118043	0.142559	0.116082	0.0748968	0
PMS1	0.27839	0.303445	0.208902	0.331654	0.301465	0.292289	0.188205	0.292454	0.178412	0.169122	0.176852	0.227978	0.231226	0.200374	0.305984	0.245539	0.336734	0.250558	0.240866	0.236238	0.239241	0.165821	0.241879	0.114444	0.183583	0.278423	0.20027	0.368891	0.300906	0.298758	0.281416	0.235005	0.292675	0.205571	0.240898	0.203001	0.19359	0.233406	0.987336	0.25751	0.227155	0.305378	0.34612	0.279021	0.209822	0.199055	0.144371	0.118209
C2orf88	0.125743	0.136715	0.161696	0.213092	0.152876	0.151721	0.295458	0.149888	0.126042	0.134068	0.109445	0.120955	0.144726	0.134234	0.119494	0.144699	0.645311	0.130507	0.135233	0.0815344	0.116072	0.0970098	0.16361	0.0997297	0.0844375	0.138736	0	0.218058	0.173927	0.269237	0.238713	0.157826	0.19316	0.1573	0.083732	0.0900233	0.139343	0.246192	0	0.165285	0.135882	0.21537	0.252572	0.24131	0.178618	0.106825	0.0634954	0.0948679
MSTN	0.00746941	0.00757074	0.012094	0.0136727	0.0101386	0.0192052	0.0343412	0.00949802	0.0105243	0.0092094	0.00597154	0.00996004	0.00934985	0.00995803	0	0.0138936	0	0.00876953	0.0175418	0.00299678	0.000606968	0.00228909	0.00354478	0.0107351	0.0217349	0.00671091	0	0.0352653	0.0162458	0.0140105	0.0299889	0.00853786	0.0139086	0.00872767	0	0.00534645	0.00825116	0.0250682	0	0.0126024	0.0117264	0.00924925	0.0235888	0.00616901	0	0.00630881	0.000823692	0
HIBCH	0.415925	0.425756	0.265111	0.372651	0.36871	0.306831	0.189376	0.261363	0.217514	0.274527	0.238155	0.318928	0.307478	0.252729	0.367437	0.265284	0.957681	0.280764	0.264375	0.264949	0.278871	0.216718	0.313741	0.180057	0.269122	0.334045	0.682063	0.586415	0.397059	0.464589	0.454118	0.266827	0.435845	0.240876	0.395507	0.254965	0.327754	0.411025	0.943868	0.365126	0.276442	0.457373	0.407475	0.57732	0.455176	0.245325	0.177989	0.679715
INPP1	0.126053	0.133229	0.0823673	0.133993	0.118475	0.165881	0.149501	0.156311	0.0994183	0.0648971	0.0933349	0.0608533	0.096622	0.141173	0.143366	0.121046	0	0.117512	0.154088	0.123928	0.121053	0.072478	0.0784829	0.0907281	0.114601	0.125044	0.142571	0.150939	0.197704	0.139249	0.104769	0.129106	0.12286	0.0910627	0.046752	0.0627108	0.107824	0.148871	0	0.0799814	0.116067	0.103324	0.17835	0.102093	0.115805	0.12887	0.0433964	0.0670656
MFSD6	0.214858	0.214535	0.149261	0.226895	0.16315	0.185491	0.130366	0.161469	0.140001	0.143276	0.162046	0.190575	0.195465	0.189596	0.215461	0.136214	0.547443	0.159086	0.16078	0.160135	0.16346	0.111306	0.202251	0.108004	0.154096	0.202789	0	0.257546	0.201663	0.243237	0.332711	0.157535	0.257466	0.137543	0.128356	0.154083	0.155232	0.189905	0	0.170285	0.148958	0.186922	0.168766	0.238129	0.163523	0.217466	0.123338	0.208717
NEMP2	0.01755	0.0117937	0.00272335	0.0214121	0.00740948	0.0103771	0.0104313	0.00619957	0.00468152	0.00239638	0.0139078	0.0103625	0.00880992	0.0100416	0.0279055	0.0179641	0	0.0240643	0.00763186	0.0107209	0.0133774	0.00928037	0.0056736	0.010389	0.0033416	0.0239789	0	0.0213734	0.00241559	0.0113553	0	0.0112964	0.016007	0.00352239	0.0096639	0.00755403	0.00852031	0.00307846	0	0	0.00833311	0	0.0315214	0.0068013	0.00957059	0.00863266	0.00475553	0
NAB1	0.132508	0.189613	0.0994164	0.122246	0.16506	0.191935	0.0867773	0.117279	0.100564	0.13337	0.117108	0.125021	0.11947	0.0730581	0.136103	0.102509	0.137203	0.102584	0.131321	0.159816	0.146971	0.066995	0.118375	0.0947491	0.0947842	0.120649	0.0489565	0.190341	0.173514	0.199854	0.195124	0.126314	0.179068	0.0959104	0.0817953	0.116575	0.100485	0.132644	0	0.157825	0.106597	0.139783	0.156183	0.130882	0.172713	0.150442	0.084288	0
GLS	0.447757	0.46014	0.271268	0.436156	0.43073	0.424988	0.289826	0.33168	0.217292	0.240537	0.251714	0.353159	0.368918	0.242641	0.320957	0.289312	0.860216	0.33865	0.274861	0.31989	0.293534	0.179969	0.347828	0.199514	0.300821	0.432696	0.176675	0.692473	0.437373	0.613691	0.493855	0.295264	0.463993	0.248061	0.36347	0.282952	0.243537	0.36306	0.847975	0.338113	0.282361	0.491953	0.455567	0.458299	0.417103	0.233586	0.149131	0.226085
STAT1	0.0922986	0.0899156	0.0781724	0.125038	0.106229	0.0754307	0.0868614	0.118088	0.0572568	0.0667006	0.0700822	0.0619309	0.0767111	0.0643432	0.044051	0.0828908	0.178524	0.061754	0.0743474	0.0660318	0.061122	0.102864	0.0684687	0.0572927	0.0760542	0.0774321	0	0.159038	0.146223	0.129042	0.109174	0.100498	0.115483	0.0628037	0.0828143	0.0506786	0.09032	0.0702261	0	0.200451	0.0664398	0.107433	0.149463	0.0737231	0.0605102	0.0984047	0.0407805	0.0600844
STAT4	0.307784	0.289846	0.246847	0.253516	0.253317	0.315626	0.189588	0.217087	0.190527	0.210955	0.183303	0.265102	0.28396	0.262528	0.254237	0.197575	0.388145	0.22931	0.200173	0.261548	0.202258	0.148593	0.170119	0.169098	0.296319	0.252739	0.220751	0.277888	0.419207	0.395677	0.211623	0.290641	0.302327	0.183017	0.349608	0.167204	0.166382	0.229462	0	0.306502	0.235844	0.354874	0.271186	0.302761	0.310457	0.189207	0.153984	0.519313
MYO1B	0.0378278	0.0374181	0.0345561	0.048242	0.0512459	0.065074	0.0304477	0.0229567	0.0456212	0.0242728	0.0315422	0.0526705	0.0544027	0.0268671	0.0303128	0.0381358	0	0.0371442	0.0316172	0.0785296	0.0444484	0.0291008	0.0464933	0.016568	0.0307314	0.0670853	0	0.0474198	0.065342	0.0466942	0.0598862	0.0585396	0.0455553	0.0323913	0.0417286	0.0396828	0.0490537	0.0391314	0	0.0524396	0.0315142	0.0473558	0.0211332	0.0825903	0.038249	0.0152403	0.0446228	0.135644
NABP1	0.0303015	0.0273211	0.0275218	0.0277304	0.0316765	0.0466041	0.022699	0.0249488	0.0233761	0.0156614	0.021607	0.00868563	0.0191316	0.0232566	0.0231325	0.0200157	0	0.0171938	0.019596	0.0284804	0.0254179	0.0235241	0.0268694	0.0152569	0.0125706	0.0266307	0	0.0272837	0.0292792	0.0419468	0.0190561	0.0377675	0.0157848	0.0327791	0.0427512	0.0204717	0.0292321	0.0459559	0	0.0362478	0.0318542	0.0264467	0.0355814	0.0507944	0.0286437	0.00803735	0.0167527	0
CAVIN2	0	0	0	0	0.00101599	0	0	0	0	0	0.000232444	0	0	0	0	0	0	0	0	0	0.00161887	0	0.000856793	0.000885865	0.00256562	0	0	0	0.0022845	0	0	0	0	0	0	0	0.000533534	0	0	0	0.000292933	0	0	0	0	0	0	0
TMEFF2	0.716146	0.63993	0.564659	0.677754	0.714331	0.702055	0.49165	0.543593	0.499792	0.591019	0.605835	0.803905	0.829499	0.449513	0.597107	0.566138	1.3815	0.558459	0.567291	0.652663	0.565468	0.421987	0.77603	0.376122	0.58103	0.68553	1.08038	0.846628	0.602927	0.783018	0.74359	0.481622	0.711505	0.564857	0.840629	0.604637	0.497581	0.680196	0	0.606799	0.597329	0.701672	0.605576	0.731388	0.651999	0.504708	0.574094	0.897494
SLC39A10	0.392689	0.361987	0.227952	0.387432	0.346325	0.358549	0.291132	0.312991	0.215012	0.210391	0.237294	0.320209	0.2737	0.249167	0.285517	0.295335	0.753708	0.289267	0.287583	0.269758	0.286604	0.180509	0.278082	0.203201	0.241276	0.358828	0	0.488017	0.375141	0.475261	0.474185	0.242678	0.329912	0.222798	0.31154	0.1888	0.251517	0.325357	0	0.357273	0.236942	0.340342	0.387701	0.37326	0.315843	0.193482	0.157926	0.158657
DNAH7	0.147304	0.156167	0.147774	0.171218	0.156652	0.154087	0.0654269	0.1309	0.105755	0.122561	0.0974667	0.203411	0.145514	0.128336	0.208213	0.111913	0.300308	0.121155	0.128037	0.109948	0.158842	0.075738	0.133093	0.0926069	0.104936	0.111867	0	0.185499	0.195366	0.197649	0.143219	0.11572	0.182217	0.105973	0.039631	0.117337	0.129993	0.138619	0	0.184688	0.0894933	0.123971	0.14216	0.130201	0.0964123	0.0912496	0.0750905	0.0679452
STK17B	0.0455795	0.0393606	0.03318	0.0365461	0.0169963	0.033729	0.0249437	0.02758	0.0235935	0.00954676	0.0346953	0.0167802	0.0185191	0.0672793	0.0287824	0.0296718	0	0.0196764	0.0332259	0.0308397	0.0296319	0.0540548	0.0210323	0.0308811	0.0220949	0.0177364	0	0.037587	0.0606516	0.0394871	0.0648699	0.057912	0.0621751	0.0183609	0.0486429	0.0204386	0.0244177	0.0220386	0	0.0451435	0.0287894	0.109635	0.0879804	0.0308519	0.0527952	0.0546431	0.00488584	0
HECW2	0.487792	0.526032	0.275254	0.495797	0.418071	0.408674	0.288579	0.335847	0.232722	0.239714	0.281682	0.420871	0.407202	0.261964	0.501314	0.331078	0.977193	0.325476	0.288259	0.371037	0.307288	0.210091	0.437501	0.218586	0.319072	0.463067	0.0877605	0.703964	0.480972	0.589759	0.560589	0.291702	0.47681	0.25041	0.498011	0.301373	0.296253	0.425928	1.79491	0.433778	0.348439	0.545295	0.385611	0.535326	0.458054	0.2968	0.221232	0.126849
CCDC150	0.00523309	0.0146089	0.00824948	0.0161926	0.0126384	0.00918099	0.00503139	0.00833631	0.0136765	0.0143002	0.0111503	0.00825162	0.00946555	0.026255	0	0.0114337	0	0.0072283	0.0171345	0.0138463	0.00765021	0.00320221	0.00595844	0.00668146	0.00318166	0.00291965	0	0.0357969	0.0273469	0.0113555	0.00569036	0.0183677	0.0203405	0.0130593	0.00360054	0.00848665	0.01081	0.00450909	0	0.00588129	0.00570018	0.0183514	0.00600905	0.016347	0.00853394	0.00648202	0.00259213	0
GTF3C3	0.0669602	0.150943	0.0918179	0.115803	0.0835393	0.0903243	0.134215	0.115333	0.0703268	0.0682976	0.0470902	0.0564896	0.080682	0.0625591	0.0977881	0.0649089	0.280274	0.0675775	0.0918313	0.0780395	0.0768564	0.0639094	0.0648357	0.0396106	0.0811898	0.0942672	0.0489565	0.143448	0.106513	0.149726	0.0948557	0.0830887	0.108592	0.0976825	0.104462	0.0708989	0.0918818	0.072458	0	0.10785	0.0786804	0.0845236	0.0716749	0.153899	0.121105	0.0396403	0.0569419	0.0301879
C2orf66	0.0010131	0	8.83825e-05	0.00109807	0	0.00277642	0.00261364	0.00088062	0.00043449	0	0.000892727	0	0.00028159	0	0	0	0	0	0	0	0	0	0	0.00116843	0	0	0	0	0.00114049	0	0	0	0.00662708	0	0	0	0.000503178	0	0	0	0.000761065	0	0	0	0.000772927	0	0	0
PGAP1	0.258029	0.28124	0.207978	0.349	0.35266	0.363194	0.294313	0.23788	0.204182	0.246546	0.211584	0.253865	0.236215	0.168379	0.203368	0.216537	0.193597	0.191928	0.239628	0.219481	0.229592	0.163831	0.237201	0.165492	0.245339	0.206437	0	0.28069	0.379227	0.325992	0.286972	0.229682	0.297004	0.20178	0.167416	0.19746	0.20093	0.29711	0	0.299836	0.22512	0.288486	0.328002	0.414812	0.272544	0.144008	0.173639	0.318825
ANKRD44	0.410526	0.437991	0.30944	0.414142	0.414042	0.428455	0.257768	0.337056	0.229544	0.315371	0.283185	0.353893	0.333982	0.231513	0.350735	0.290022	0.425662	0.311353	0.267069	0.339918	0.278884	0.213333	0.391959	0.240117	0.243822	0.316935	0	0.509634	0.425004	0.488114	0.425493	0.319948	0.444099	0.266564	0.525087	0.294402	0.263096	0.38888	0	0.356207	0.269047	0.444142	0.416402	0.399619	0.379757	0.306307	0.203447	0.17824
SF3B1	0.299803	0.267182	0.191671	0.310664	0.255078	0.259928	0.20771	0.264122	0.154634	0.142232	0.164954	0.207051	0.230811	0.17386	0.253741	0.19904	0.7977	0.196293	0.196695	0.217652	0.204512	0.108135	0.21349	0.121924	0.212009	0.255294	0.23019	0.347841	0.305477	0.374082	0.305867	0.186252	0.284322	0.169081	0.201386	0.198058	0.169201	0.262034	0	0.249747	0.209061	0.176045	0.255193	0.289599	0.291729	0.14172	0.130331	0.0965421
COQ10B	0.0534523	0.0603187	0.0478033	0.0672387	0.0658875	0.0655717	0.04399	0.0741153	0.0528133	0.0506878	0.0446878	0.0517371	0.0487788	0.054275	0.032578	0.0550732	0.131234	0.0643526	0.0726723	0.0490124	0.0610944	0.03522	0.0296365	0.0360095	0.0443616	0.0337727	0	0.0402609	0.0685228	0.0740688	0.0539547	0.045466	0.0881988	0.0273024	0.015562	0.0209248	0.0441504	0.050465	0	0.038997	0.0655433	0.0338077	0.0385901	0.0789148	0.0559954	0.0315473	0.0420902	0.17387
HSPD1	0.181452	0.123732	0.109241	0.207901	0.174064	0.154571	0.268413	0.140861	0.134775	0.107294	0.118871	0.0998691	0.162091	0.166324	0.0932611	0.145734	0.359146	0.126985	0.165858	0.137855	0.139597	0.0858379	0.129709	0.131489	0.148911	0.17427	0.267095	0.182375	0.220666	0.163957	0.158538	0.137124	0.175111	0.135088	0.178996	0.117381	0.148941	0.151079	0.987336	0.161589	0.142963	0.131875	0.192772	0.307576	0.150352	0.0923565	0.0824448	0.19554
HSPE1	0	0.00412066	0	0.00214258	0.00182579	0	0.0129028	0.00366589	0.00148041	0.0020936	0.000622852	0	0.00092103	0.00272825	0	0	0	0	0.00580506	0	0	0	0	0.00106484	0	0.00322424	0	0	0.00150286	0	0	0.00371882	0.00412268	0.00189978	0	0.000341691	0.000286583	0	0	0	0.002097	0.005915	0.00431793	0.00414226	0	0	0.000685338	0
HSPE1-MOB4	0.010094	0	0.00723496	0.0049945	0.00165067	0.00224685	0.0736868	0.0113736	0.00319688	0.0146938	0.00717853	0.0114245	0.0128553	0.00677565	0.000908157	0.0189052	0	0.00677914	0.00895306	0.00368466	0.00726468	0.00416714	0.00430566	0.00566601	0.012864	0.000702584	0	0.00269336	0.0135021	0.00558249	0	0.00974964	0.00357346	0.013312	0	0.00593975	0.0147081	0.0249231	0	0.00577954	0.00417749	0	0.00887201	0.0407599	0.00664881	0	0.0039464	0
MOB4	0.0588884	0.0512431	0.0451722	0.0807463	0.0633734	0.076103	0.111219	0.0633604	0.0523205	0.0298744	0.0572273	0.0613098	0.0523348	0.0472344	0.0320584	0.0428896	0.115877	0.0389862	0.101167	0.033837	0.0344184	0.0268428	0.0359144	0.0364788	0.0827653	0.088335	0	0.110757	0.069475	0.0666959	0.0636028	0.0558893	0.0692758	0.032251	0.0198535	0.0346838	0.0366113	0.0778891	0	0.0459642	0.034654	0.0261081	0.0822331	0.0953932	0.0395906	0.0361533	0.0263425	0.114391
RFTN2	0.0182205	0.00605371	0.0148697	0.0176391	0.0191068	0.0148784	0.0200234	0.0172403	0.0102616	0.00495296	0.0109717	0.00342044	0.0138692	0.0111893	0.0127999	0.0203305	0	0.0145185	0.0069695	0.0100443	0.00449242	0.0237455	0.0276395	0.0101582	0.0113805	0.0229315	0	0.0371415	0.0369222	0.0189232	0.0420914	0.0196974	0.0285758	0.00526857	0	0.0149199	0.00354592	0.0381608	0	0.0146449	0.0160958	0.026749	0.0180168	0.0432555	0.0514531	0.0347698	0.00751441	0
BOLL	0	0.00112315	0.000120807	0.0116455	0.0019491	0.00379471	0.00169069	0.00830036	0.00251362	0.000615858	0.000821015	0.0160564	0.000565077	0	0	0.00866028	0	0.00281163	0.00646311	0.00222127	0.00359403	0.00922118	0.0052733	0.00510547	0.00148845	0	0	0	0.00378315	0.000836033	0	0.0040169	0	0.00465337	0.00992018	0.00208742	0.000437131	0	0	0	0.000972541	0	0.00491347	0	0	0	0.00190084	0
PLCL1	0.466447	0.502628	0.334265	0.441607	0.431314	0.466126	0.301406	0.346582	0.273029	0.381929	0.367485	0.387783	0.40331	0.195614	0.420638	0.363531	0.486975	0.384102	0.37191	0.451739	0.343722	0.36866	0.388816	0.271684	0.359368	0.422026	0.54608	0.573175	0.313448	0.577603	0.491324	0.310052	0.498555	0.297139	0.4609	0.39236	0.312677	0.438849	0.987336	0.481571	0.360042	0.487749	0.464494	0.448986	0.566377	0.374545	0.286091	0
SATB2	0.143619	0.166178	0.0562409	0.105586	0.110979	0.102003	0.0937028	0.105463	0.0518385	0.0680488	0.0266184	0.067486	0.125215	0.0489801	0.0589297	0.0602908	0	0.0487727	0.0471778	0.0730872	0.050696	0.0361728	0.0814008	0.0262516	0.0757716	0.102179	0	0.223067	0.135452	0.18127	0.215589	0.0681599	0.191196	0.0386487	0.0486585	0.0404088	0.0435063	0.0746464	0	0.0360344	0.0509407	0.0870348	0.100024	0.132668	0.0819273	0.040243	0.0228716	0.270456
FTCDNL1	0.114407	0.0987904	0.0950342	0.117955	0.132988	0.124695	0.0573874	0.108454	0.0873935	0.0742225	0.0851907	0.0767736	0.0856027	0.119741	0.123488	0.0955885	0	0.184888	0.0947253	0.158744	0.110015	0.0920827	0.12474	0.0981206	0.115682	0.187281	0	0.110124	0.0790688	0.130844	0.119224	0.0657999	0.101197	0.0718773	0.196928	0.0825022	0.0431109	0.0719946	0	0.0522604	0.0837534	0.143101	0.0840799	0.128332	0.129527	0.1035	0.0674462	0.369898
C2orf69	0.0631797	0.0987905	0.0754258	0.120911	0.120995	0.104472	0.164573	0.0645848	0.0733603	0.0354089	0.0527835	0.0533434	0.0638463	0.0905688	0.0405498	0.0686934	0	0.059003	0.0860964	0.0494625	0.0735375	0.039951	0.0577553	0.054049	0.0610574	0.0754279	0	0.102029	0.132733	0.109202	0.131236	0.0901669	0.0919383	0.0851959	0.0897879	0.0470925	0.107463	0.118891	0	0.0922503	0.0642966	0.0637376	0.0984451	0.159086	0.149161	0.0995559	0.0347573	0.093931
TYW5	0.0806234	0.0374854	0.0475728	0.0717331	0.0738717	0.075734	0.0545035	0.0761643	0.0468963	0.0260485	0.0395727	0.0283506	0.0559446	0.0443632	0.050559	0.0695548	0.186264	0.0556234	0.0538464	0.0444982	0.0380186	0.0234855	0.0646384	0.0365764	0.0256668	0.0744492	0	0.0791104	0.0717927	0.0599957	0.103129	0.0444384	0.0745309	0.0381826	0.0276358	0.0401734	0.048292	0.0756594	0	0.0904231	0.0571576	0.0396404	0.0589104	0.0339846	0.0632163	0.0610383	0.0338589	0.0116798
MAIP1	0.0999584	0.0948582	0.0770935	0.102502	0.105088	0.0922565	0.16527	0.0996869	0.0607987	0.0808106	0.0649257	0.0978723	0.0831226	0.0767009	0.0771268	0.0653895	0.137203	0.0835955	0.0770261	0.0869209	0.0727416	0.0778584	0.0789561	0.0448278	0.078214	0.0890235	0.0489565	0.21405	0.0910743	0.0979081	0.14546	0.100092	0.085356	0.0888261	0.161058	0.0668183	0.0899619	0.0903754	0	0.0543479	0.057067	0.0969992	0.0866352	0.149943	0.177037	0.0570923	0.0517281	0.0926367
SPATS2L	0.213765	0.260548	0.182523	0.19729	0.21102	0.168624	0.329935	0.207414	0.134142	0.154297	0.126662	0.198867	0.211668	0.117661	0.18108	0.145318	0	0.139637	0.114567	0.182411	0.116096	0.118662	0.195141	0.1075	0.169238	0.160667	0	0.27773	0.202085	0.251079	0.167631	0.167521	0.290957	0.171144	0.230832	0.128162	0.194084	0.246314	0	0.211417	0.165491	0.269347	0.212716	0.475848	0.257029	0.0568569	0.120386	0.331202
KCTD18	0.0323931	0.0326445	0.0320243	0.0445772	0.0272137	0.060436	0.0403124	0.038919	0.0389273	0.028254	0.0285678	0.0286745	0.0418131	0.0551665	0.0131328	0.0486751	0	0.0638254	0.0416989	0.0494705	0.0379112	0.0315325	0.0195029	0.0359569	0.0283744	0.0228925	0.0489565	0.0356523	0.0717687	0.0521443	0.0249081	0.039901	0.0375527	0.0330211	0.0640931	0.0158002	0.0322891	0.0177982	0	0.0508712	0.0345545	0.0372999	0.0624018	0.0347176	0.0362622	0.0198639	0.0223082	0.0715172
SGO2	0.0124219	0.0374692	0.00820663	0.0122955	0.0137268	0.00745267	0.00536595	0.0120332	0.0114032	0.0280805	0.0105787	0.0166867	0.0310736	0.0240695	0.0274546	0.0133352	0	0.0206623	0.00857746	0.0119863	0.00161415	0.0057616	0.0203715	0.00309915	0.0134684	0.0131533	0	0.0338577	0.0142109	0.0257041	0.0206202	0.0228638	0.0216825	0.0182694	0.0187458	0.0151874	0.015042	0.0044031	0	0	0.0102761	0.0124585	0.0146903	0.00105636	0.00770024	0.00443977	0.008268	0
AOX1	0.00468692	0.00167523	0.00202367	0.00409029	0.00175151	0.00474276	0.000882329	0.00141307	0.00056256	0.000641743	0.00161754	0	0.000881788	0	0.00166716	0	0	0.00449002	0.000736122	0.000993373	0.00108979	0.00467122	0	0.00353901	0	0	0	0	0.00515183	0.00230444	0	0	0.00705271	0	0	0.000866775	0.000266034	0	0	0.00148407	0.000505974	0.00050648	0.00767684	0	0.0010189	0	0	0
BZW1	0.0442207	0.0325996	0.0282238	0.0602806	0.0375564	0.0482759	0.0470126	0.0473501	0.038052	0.0254259	0.0367106	0.0261924	0.0681438	0.0418172	0.0628257	0.0373713	0	0.0397455	0.0527271	0.0342105	0.0389949	0.0387466	0.0226499	0.0212502	0.0241879	0.0556715	0	0.0273772	0.0481313	0.0683646	0.0182645	0.031457	0.0564076	0.0320879	0.0475238	0.0240819	0.0312049	0.0298863	0	0.0309796	0.0225997	0.0118833	0.0387671	0.0422622	0.0489902	0.0323448	0.0219309	0.0570058
CLK1	0.154893	0.184145	0.13041	0.237706	0.207285	0.209646	0.286364	0.199568	0.138768	0.0763747	0.103202	0.123882	0.186646	0.152043	0.204695	0.149334	0	0.140384	0.153604	0.146976	0.134838	0.080344	0.125526	0.107271	0.14429	0.157975	0	0.172699	0.242308	0.311293	0.2363	0.160236	0.209765	0.121541	0.103795	0.1176	0.161899	0.216944	0	0.159303	0.116421	0.120924	0.202297	0.299349	0.198503	0.136114	0.064944	0.0682354
PPIL3	0.0843542	0.0853829	0.045307	0.110652	0.0856659	0.0658292	0.0491245	0.0770067	0.0800801	0.0338328	0.0373737	0.051364	0.0847714	0.114675	0.133452	0.104803	0	0.0913189	0.0826727	0.0827322	0.0714437	0.0567227	0.0520127	0.0632751	0.0418209	0.0533778	0	0.0412582	0.0866973	0.0764515	0.101521	0.106855	0.0820594	0.0535042	0.0281076	0.0445085	0.0585941	0.0831776	0	0.0615061	0.071685	0.0728849	0.172112	0.0537373	0.0658561	0.0254762	0.0509058	0
NIF3L1	0.0113632	0.0471618	0.0179651	0.0260272	0.0192969	0.0188077	0.0416965	0.0457618	0.0347874	0.0196854	0.0179306	0.0226747	0.0227335	0.0540566	0.00436842	0.0365254	0	0.0260758	0.0402598	0.0159813	0.0214085	0.00981561	0.027669	0.0360234	0.0169069	0.0169091	0	0.0758539	0.0436562	0.042553	0.0233666	0.055431	0.00850214	0.015704	0.0301861	0.015707	0.0200693	0.00932311	0	0.0322074	0.0247779	0.0112465	0.0349709	0.00636248	0.00868269	0.00606865	0.00896084	0.0301879
ORC2	0.256069	0.240671	0.214543	0.258066	0.251503	0.227009	0.184429	0.21485	0.161489	0.188402	0.170449	0.225042	0.213237	0.212288	0.201653	0.258343	0.0804392	0.266079	0.198463	0.215134	0.214577	0.149815	0.199394	0.122894	0.225214	0.23797	0.00621495	0.262872	0.302678	0.280111	0.29531	0.253071	0.280825	0.183117	0.199662	0.182084	0.206957	0.228082	0	0.281737	0.195376	0.331088	0.382493	0.22649	0.221558	0.151937	0.124948	0.114129
FAM126B	0.330738	0.346021	0.215265	0.365773	0.295387	0.323319	0.282707	0.267175	0.195049	0.174439	0.193698	0.240657	0.298736	0.200764	0.25641	0.211953	0.817148	0.271666	0.233023	0.265807	0.220092	0.163246	0.222908	0.181699	0.212352	0.307956	0.197011	0.378152	0.409916	0.366856	0.375698	0.24271	0.375351	0.246359	0.284947	0.206815	0.224714	0.289599	0	0.256119	0.220947	0.359855	0.399775	0.30712	0.323284	0.202392	0.138128	0.350891
NDUFB3	0.0391082	0.023178	0.0243529	0.0699241	0.0592219	0.0584108	0.0739783	0.0577128	0.0655532	0.0289227	0.024138	0.0169683	0.056945	0.0760535	0.0556396	0.0391807	0	0.0325172	0.0717534	0.0408422	0.0586757	0.0228132	0.0416228	0.0316563	0.0357143	0.0580371	0	0.0578392	0.0460923	0.0376534	0.114001	0.0613074	0.0512243	0.0322843	0.00578223	0.0263604	0.0432878	0.059475	0	0.0416769	0.0372271	0.0184013	0.0539192	0.0267658	0.0600017	0.0717741	0.0198248	0
CFLAR	0.15733	0.0955535	0.10843	0.151357	0.103035	0.10901	0.111033	0.0971188	0.0927042	0.0795382	0.0907458	0.154286	0.128078	0.129264	0.137179	0.103128	0	0.0906193	0.105678	0.0975267	0.0777057	0.0856836	0.100813	0.07997	0.0850223	0.109089	0	0.185638	0.141599	0.16465	0.181918	0.130971	0.145286	0.092865	0.113401	0.0964642	0.0938936	0.131406	0	0.105559	0.110776	0.155393	0.120905	0.133561	0.0994292	0.135724	0.0777954	0.170528
CASP10	0	0.00904181	0.00382302	0.00169188	0.00349642	0.00140907	0.00383884	0	0.00273657	0.00177158	0.00191706	0.00103375	0.00216919	0	0.00339033	0.0070728	0	0.00216053	0.00101181	0.00217618	0.00172524	0.000821203	0.000959244	0.00106974	0.000847764	0.00475526	0	0.0229026	0.00307031	0.0104459	0.00506799	0.00266639	0.00339315	0.0024475	0.0102579	0.00318608	0.00456916	0.00310009	0	0	0.002179	0	0.00528835	0	0.0221242	0	0.00192551	0.0693223
CASP8	0.00671704	0.00168414	0.00607803	0.0444334	0.0252378	0.00815584	0.00649193	0.0159337	0.0061466	0.00959332	0.00675598	0.0127843	0.00791272	0.0182333	0.0135402	0.0255978	0	0.00844442	0.0134214	0.00354697	0.00347393	0.00667527	0.0163473	0.013807	0.0120202	0	0	0.0102181	0.0151461	0.00407495	0.0115523	0.00993106	0.0139221	0.00685211	0.00366792	0.0127029	0.00468588	0.00103586	0	0.00579508	0.00550231	0	0.0194043	0.0106903	0	0.00322768	0.00457925	0
TRAK2	0.28809	0.226504	0.199354	0.260819	0.257916	0.265718	0.199886	0.237577	0.168278	0.174676	0.186547	0.233885	0.235254	0.163288	0.277493	0.245549	0.601871	0.23699	0.206665	0.21357	0.193145	0.131199	0.243342	0.14142	0.16757	0.262706	0.158906	0.29177	0.213272	0.253589	0.27918	0.192584	0.296384	0.175606	0.278674	0.161066	0.179275	0.286752	0	0.250408	0.204012	0.260788	0.283036	0.315234	0.25032	0.213108	0.118307	0.218012
STRADB	0.0591203	0.092083	0.068132	0.205241	0.126701	0.119841	0.0695752	0.099145	0.0976116	0.0617302	0.070215	0.0624676	0.0665161	0.131909	0.1171	0.150187	0	0.130882	0.0935153	0.0932461	0.104521	0.0814747	0.0604519	0.0786911	0.0442859	0.11939	0.0489565	0.0824412	0.193184	0.0839143	0.112262	0.127114	0.0844796	0.0985672	0.10416	0.0595331	0.0604318	0.0496595	0	0.0932179	0.115767	0.0775667	0.146831	0.0998405	0.0929878	0.0997569	0.0598424	0.0570058
C2CD6	0.0747433	0.0612074	0.0454836	0.087453	0.0654045	0.0469589	0.0603142	0.0400804	0.0643489	0.0339724	0.0670558	0.0765238	0.0574659	0.0355936	0.0916197	0.109099	0	0.087678	0.0497298	0.0894216	0.0757813	0.048367	0.0606932	0.0553487	0.0471211	0.0961673	0	0.0407053	0.0471782	0.0654575	0.0338249	0.106632	0.0611262	0.0608785	0.0639354	0.0556494	0.0218601	0.0846155	0	0.0941026	0.0824568	0.0474441	0.0783238	0.046207	0.0755106	0.0313085	0.0636466	0.360003
TMEM237	0.0972317	0.104313	0.064198	0.106647	0.0773149	0.0930095	0.0780769	0.0558963	0.0713644	0.0342463	0.0527816	0.0481045	0.0554361	0.0854889	0.0353588	0.0611222	0	0.0620433	0.082394	0.0473578	0.0679838	0.0367093	0.0401945	0.0480517	0.0660741	0.078502	0.20027	0.0893189	0.0872479	0.0847873	0.0785776	0.0634413	0.0873476	0.0584719	0.0198328	0.030973	0.058269	0.0534259	0	0.0750597	0.064237	0.0358066	0.122869	0.0648084	0.037341	0.046401	0.0295427	0.0272277
MPP4	0.00450479	0.00196856	0.00594289	0.0140539	0.0172338	0.0158303	0.0141295	0.0034254	0.0114834	0.00406845	0.0112658	0.00418365	0.0122296	0.0163785	0.0216065	0.0109989	0	0.0221648	0.0142428	0.00693537	0.0116386	0.00909283	0.0162086	0.0143564	0.00575952	0.00482477	0.0489565	0.00590296	0.0139871	0.0213308	0.0244917	0.0144199	0.00828739	0.0106588	0	0.0135145	0.0178917	0.00450531	0	0.00637227	0.00353066	0.00923252	0.00743263	0.0109383	0.015405	0.0251958	0.00690238	0.0116798
ALS2	0.274144	0.304356	0.190607	0.235693	0.235399	0.261177	0.163292	0.236874	0.155277	0.169909	0.1703	0.203828	0.227424	0.180143	0.279462	0.207198	0.226642	0.199372	0.197609	0.177044	0.189349	0.11767	0.157064	0.143444	0.187393	0.256297	0.160796	0.343104	0.258469	0.252638	0.208464	0.194724	0.230262	0.188014	0.193622	0.174889	0.166861	0.223267	0.920305	0.22201	0.177999	0.223434	0.267467	0.212439	0.165688	0.144154	0.134516	0
CDK15	0.00333475	0.00479378	0.00181228	0.0163653	0.00264123	0.00373835	0	0	0.00727018	0.00613445	0.00387192	0.00111227	0.00321056	0.00468237	0.01596	0.0123491	0	0.0110985	0.0010584	0.00215368	0.00630568	0.00148741	0.0093767	0.00279813	0.000923692	0	0	0	0.0158426	0.00606092	0.00864475	0.00484482	0.00143323	0.013465	0	0.00183825	0.00496545	0.00401665	0	0.00327428	0.00417452	0	0	0.0067765	0.00238887	0	0.00393668	0
FZD7	0	0	0	0.00167453	0.00522556	0	0.00232451	0	0.000471732	0	0	0	0	0	0	0	0	0	0	0	0	0	0	0	0	0	0	0	0	0	0	0	0	0	0	0	0	0	0	0	0	0	0	0	0	0	0	0
KIAA2012	0.0274001	0.00927074	0.0112558	0.0329082	0.0162313	0.0207786	0.0155216	0.0182827	0.0204581	0.00905588	0.00991399	0.0358943	0.00696123	0.0453984	0.0275038	0.024449	0	0.0144365	0.0190492	0.0123503	0.0184813	0.0114345	0.0126031	0.015425	0.00556847	0.00644331	0	0.0199854	0.0183489	0.0230658	0.0207914	0.0163457	0.0188938	0.0272927	0.00616534	0.0130201	0.0135054	0.00260776	0	0.0150895	0.0272213	0.0160681	0.0271946	0.00289174	0.0170651	0.00870281	0.0164297	0
SUMO1	0.0893774	0.0841523	0.0973623	0.200535	0.173439	0.0983631	0.139698	0.109601	0.129444	0.0783468	0.100321	0.0603543	0.0866723	0.16403	0.178422	0.162068	0	0.122057	0.142464	0.102937	0.119101	0.0755373	0.101998	0.101687	0.0937896	0.0811177	0.20027	0.143208	0.193697	0.15613	0.130311	0.162762	0.129577	0.0746897	0.0878978	0.0670901	0.119567	0.127135	0	0.0989798	0.106015	0.109772	0.167043	0.0819987	0.11958	0.100811	0.0756463	0.0797237
NOP58	0.260153	0.285965	0.163174	0.255303	0.227511	0.197079	0.224157	0.206267	0.132516	0.135377	0.119352	0.197165	0.17124	0.193367	0.21963	0.172542	0.381296	0.180986	0.178677	0.188488	0.181278	0.135614	0.170081	0.111396	0.201837	0.203901	0.0963694	0.276482	0.273453	0.261854	0.271679	0.183301	0.235916	0.154637	0.229168	0.160861	0.17286	0.203867	0	0.207375	0.189096	0.211096	0.284665	0.230612	0.158347	0.114686	0.121422	0.112875
BMPR2	0.474231	0.457087	0.308273	0.428431	0.417968	0.388378	0.308546	0.345557	0.236749	0.268197	0.256814	0.415365	0.394379	0.320264	0.391619	0.320719	0.882967	0.344007	0.261874	0.338501	0.332134	0.18264	0.39146	0.161513	0.292408	0.435835	0.543358	0.590451	0.433602	0.541273	0.54738	0.296774	0.522386	0.281527	0.546234	0.28864	0.264584	0.416088	0.847975	0.386092	0.297208	0.487551	0.539166	0.467075	0.430412	0.290844	0.184477	0.425854
FAM117B	0.320649	0.302908	0.222304	0.278485	0.274105	0.232423	0.264039	0.236444	0.168418	0.192935	0.173971	0.263607	0.250628	0.195485	0.321878	0.213234	0.420524	0.242345	0.194195	0.204804	0.204979	0.150035	0.277558	0.170053	0.198194	0.212291	0.20027	0.359892	0.249476	0.337424	0.293433	0.225599	0.310187	0.197691	0.292319	0.203938	0.212148	0.308958	0	0.286172	0.20768	0.280577	0.252134	0.334298	0.230719	0.207576	0.139441	0.0778109
ICA1L	0.415767	0.412606	0.238921	0.428048	0.387886	0.341555	0.284093	0.333297	0.22402	0.230307	0.226901	0.398915	0.370613	0.314434	0.361466	0.343615	0.600974	0.343297	0.281923	0.315413	0.347142	0.187694	0.364167	0.183242	0.255985	0.445241	0.154178	0.50465	0.433846	0.557352	0.550958	0.258775	0.447719	0.248792	0.405387	0.28612	0.274222	0.379148	0	0.368761	0.266466	0.414965	0.44595	0.476978	0.344332	0.295458	0.161023	0.420812
WDR12	0.128452	0.0850314	0.112608	0.227731	0.177627	0.134	0.106275	0.120688	0.115527	0.100202	0.0887129	0.0930526	0.120993	0.157636	0.123789	0.161985	0.193597	0.160858	0.134437	0.117358	0.109525	0.0925179	0.0769603	0.0901332	0.0823489	0.134555	0.241098	0.11856	0.179086	0.127204	0.122691	0.152094	0.131233	0.112912	0.0738955	0.0797991	0.104582	0.0855888	0.847975	0.0970556	0.15776	0.0736576	0.146352	0.12501	0.111249	0.102071	0.082724	0.0801973
CARF	0.103573	0.0855333	0.0917685	0.118947	0.110522	0.0658476	0.0561744	0.094905	0.0771724	0.0822619	0.0705551	0.0642866	0.105305	0.104256	0.119443	0.113	0.131234	0.129527	0.0831344	0.107976	0.103401	0.0633337	0.107139	0.100285	0.0643555	0.126709	0	0.165543	0.126347	0.136947	0.117656	0.105336	0.10907	0.102738	0.134885	0.0655007	0.0535971	0.056958	0	0.0882329	0.0942989	0.1242	0.145728	0.0718062	0.0540716	0.0611812	0.0495531	0.0693223
NBEAL1	0.259169	0.277785	0.206913	0.372649	0.299046	0.268026	0.232967	0.280767	0.195581	0.193463	0.190867	0.271392	0.27845	0.192583	0.294835	0.295626	0.468259	0.241703	0.192923	0.265932	0.229913	0.133277	0.287198	0.151748	0.180208	0.258027	0.142571	0.327394	0.356553	0.323834	0.254623	0.228924	0.324953	0.192433	0.263545	0.223706	0.230745	0.325191	1.03084	0.314128	0.237014	0.288909	0.359782	0.335456	0.251497	0.170836	0.139465	0.141388
CYP20A1	0.147472	0.158923	0.101828	0.135305	0.145772	0.110152	0.0916271	0.147108	0.115236	0.0885479	0.0994437	0.134067	0.141913	0.153512	0.128722	0.153888	0.137203	0.165276	0.119508	0.1393	0.14954	0.106922	0.143231	0.0922384	0.0932356	0.127237	0	0.112135	0.131686	0.163861	0.185297	0.111809	0.165508	0.116694	0.210341	0.128435	0.116264	0.133963	0.847975	0.170951	0.115875	0.159185	0.165233	0.122043	0.107752	0.101431	0.084988	0.121658
ABI2	0.43696	0.398114	0.26308	0.428551	0.394519	0.373687	0.320525	0.353053	0.202277	0.239395	0.260996	0.362136	0.316526	0.229733	0.369569	0.304036	0.793844	0.302638	0.269885	0.340719	0.265597	0.1662	0.362023	0.162296	0.291866	0.400363	0.294876	0.598591	0.466519	0.515586	0.50343	0.263713	0.435487	0.233111	0.499253	0.277354	0.243638	0.35418	0	0.340376	0.288116	0.474012	0.439821	0.466382	0.351301	0.32585	0.14988	0.47771
RAPH1	0.256552	0.318064	0.230712	0.387458	0.319731	0.303614	0.194671	0.235216	0.192783	0.176591	0.209707	0.232893	0.205524	0.278383	0.263269	0.27962	0.448495	0.274869	0.258264	0.25825	0.243388	0.178632	0.242423	0.18817	0.228616	0.238247	0.160796	0.38146	0.435225	0.381872	0.365398	0.255459	0.259398	0.226332	0.307741	0.193619	0.193822	0.283922	0	0.283694	0.22522	0.262858	0.404975	0.299263	0.23857	0.175888	0.151839	0.0847984
CD28	0	0	0.000656575	0.000550814	0.000966301	0	0	0	0.000344853	0	0	0	0	0	0	0	0	0	0	0	0	0	0	0	0	0	0	0	0	0	0	0	0	0.000320844	0	0	0	0	0	0	0	0	0	0	0	0	0	0
CTLA4	0	0	0	0	0	0	0	0	0	0	0	0	0	0	0	0	0	0	0	0	0	0	0	0	0	0	0	0	0	0	0	0	0	0	0	0	0	0	0	0	0	0	0	0	0	0	0	0
ICOS	0	0	0.000389805	0	0.000240585	0	0	0	0	0	0	0	0	0	0	0	0	0	0.000731087	0	0	0	0	0	0	0	0	0	0	0	0	0	0	0	0	0	0	0	0	0	0	0	0	0	0	0	0	0
PARD3B	0.26212	0.249913	0.308524	0.280282	0.306548	0.316259	0.163523	0.284918	0.217001	0.314708	0.180274	0.264322	0.262633	0.174473	0.285683	0.28817	0.309473	0.301696	0.264648	0.315194	0.199788	0.274692	0.294027	0.174821	0.301274	0.224413	0.0489565	0.35832	0.288937	0.302512	0.267822	0.163332	0.255964	0.211237	0.375845	0.299088	0.278914	0.368363	0	0.289272	0.264113	0.309169	0.312193	0.316056	0.264171	0.191786	0.270146	0.426981
NRP2	0.0775555	0.0595142	0.0683023	0.0648355	0.0671577	0.0567676	0.0314377	0.0510215	0.0759038	0.0643053	0.033351	0.0900705	0.0613352	0.0721282	0.041131	0.0784303	0	0.0677189	0.0744487	0.0576685	0.0620661	0.0490347	0.0260057	0.0582613	0.0329604	0.0488217	0	0.0585429	0.0494446	0.0915165	0.0513553	0.0682071	0.0472831	0.0762764	0.057697	0.0720533	0.0825439	0.080321	0	0.10009	0.0962551	0.0439595	0.132128	0.0776543	0.0922703	0.169427	0.0334143	0.0368704
INO80D	0.437704	0.40579	0.214891	0.301155	0.262951	0.324082	0.269257	0.354402	0.192069	0.185784	0.220943	0.267781	0.348994	0.213126	0.361053	0.241165	0.984861	0.260123	0.261169	0.288254	0.22583	0.147366	0.386093	0.108106	0.216519	0.382723	0.0947638	0.458346	0.348104	0.387618	0.531087	0.273616	0.485876	0.199825	0.391735	0.191855	0.226689	0.383467	0.847975	0.31952	0.241987	0.418114	0.336905	0.562133	0.349892	0.20617	0.150265	0.230328
NDUFS1	0.248157	0.300674	0.231652	0.33619	0.316773	0.302822	0.24126	0.28102	0.192788	0.187162	0.208113	0.250314	0.266957	0.229481	0.29667	0.263219	0.326151	0.290773	0.230103	0.253928	0.284388	0.154764	0.281678	0.124657	0.191247	0.321533	0.232225	0.444685	0.424639	0.368028	0.327646	0.266632	0.325187	0.220175	0.291235	0.219406	0.217565	0.253433	1.4916	0.265483	0.207874	0.435085	0.352755	0.356817	0.275789	0.21826	0.140461	0.179412
EEF1B2	0.0544647	0.0782101	0.0330106	0.0760419	0.0372859	0.0376533	0.066895	0.0847997	0.0584623	0.0172048	0.0247844	0.0357149	0.0413327	0.0455463	0.0483744	0.0927715	0	0.0662174	0.0677678	0.0326091	0.0376846	0.0358847	0.041251	0.0489249	0.0270194	0.0436813	0	0.0953941	0.0490632	0.0541556	0.0549285	0.0639488	0.0609015	0.0365717	0.0704245	0.0341635	0.0441416	0.0516487	0	0.0385325	0.0485409	0.0509556	0.0690474	0.0576972	0.0316309	0.0357122	0.0281782	0.0272277
GPR1	0.0061589	0.00149546	0.0049919	0.00982454	0.0081634	0.00514512	0.00867057	0	0.00236431	0	0.00177785	0.00627564	0.000495668	0.00381174	0.00783753	0.00767034	0	0.00311165	0.00184935	0.00443666	0	0.000972596	0.00287306	0	0.00159147	0.000321971	0	0.0104293	0.020421	0.00391434	0.00238458	0	0	0.0024032	0	0.0003374	0.00251106	0	0	0.0120047	0	0.00133809	0	0.00208317	0	0.000706144	0.00183886	0
ZDBF2	0.32878	0.397326	0.20925	0.274144	0.271503	0.258315	0.207033	0.239716	0.159503	0.210411	0.159193	0.225526	0.219438	0.174474	0.215142	0.200025	0.547538	0.169905	0.20108	0.222164	0.184951	0.146295	0.20026	0.14414	0.205348	0.323531	0	0.387254	0.324155	0.304903	0.342598	0.227014	0.294266	0.168159	0.191969	0.200814	0.169486	0.27372	0	0.252066	0.188512	0.27494	0.272832	0.343367	0.259285	0.184012	0.11924	0.178329
ADAM23	0.439067	0.451183	0.298199	0.479275	0.422909	0.451292	0.309931	0.280369	0.245883	0.257223	0.297559	0.412272	0.367428	0.277774	0.461237	0.340289	0.378568	0.363481	0.301382	0.341704	0.322848	0.210067	0.368886	0.226636	0.280523	0.432528	0.494857	0.636906	0.495667	0.525494	0.527866	0.315911	0.45785	0.271904	0.466847	0.318048	0.293327	0.396642	0.987336	0.392443	0.302999	0.493835	0.478178	0.509351	0.508519	0.254006	0.188871	0.143266
FAM237A	0	0	0.00122692	0.000642183	0.00168692	0	0	0	0.00135199	0	0.00065754	0	0	0	0	0	0	0.00107022	0	0.00501562	0.0022614	0	0	0	0	0.00105035	0	0	0	0.00321922	0	0	0	0	0	0	0	0	0	0	0.000600783	0	0.00666218	0	0	0	0.000517776	0
DYTN	0.0096882	0	0.00249328	0.00252842	0.00451069	0.00141639	0.00569461	0.00449844	0.00151212	0.00201453	0.00102197	0	0	0.00608483	0.0112962	0.000544861	0.245191	0.00400881	0.00189767	0	0.00179847	0.00185822	0.00237835	0.00225947	0.00200906	0.00563683	0	0	0.00726669	0	0.00452346	0.00288598	0.000557717	0.00065101	0	0	0.00158807	0	0	0.00431584	0.000366206	0	0	0.00304223	0	0.00144329	0.00051814	0
MDH1B	0.0126579	0.0274156	0.0158666	0.0113989	0.00939006	0.021185	0.0109879	0.0170736	0.0186408	0.0092934	0.019667	0.0120439	0.00362578	0.0260391	0.0137597	0.0209375	0	0.025186	0.0216974	0.0196524	0.0124683	0.0173189	0.00541678	0.0115593	0.0115319	0.0129468	0.0963694	0.0172061	0.00967674	0.0436245	0.0216505	0.0303459	0.0257664	0.00872353	0.00488888	0.0151921	0.00742703	0.0297268	0	0.00525092	0.0128404	0.00965649	0.0415969	0.0260552	0.00527949	0.0116727	0.00883146	0
FASTKD2	0.0739406	0.0757819	0.0780555	0.143822	0.0917705	0.0745964	0.0580483	0.0924056	0.0883034	0.0508777	0.0473192	0.0687416	0.0639707	0.135877	0.106479	0.14308	0	0.132109	0.0810522	0.0725171	0.0841911	0.0667679	0.036463	0.0905641	0.0330916	0.0755371	0	0.130833	0.14372	0.0952044	0.0712546	0.121572	0.0787326	0.081467	0.0398139	0.0564746	0.0624863	0.0556864	0	0.059369	0.123838	0.0636863	0.134964	0.0600248	0.0726112	0.105603	0.0472546	0.170528
CPO	0.0182449	0.0545592	0.0377375	0.0334896	0.0396338	0.030243	0.0310564	0.044115	0.0167087	0.0274559	0.0172081	0.029315	0.0187434	0.0396231	0.0298677	0.0270133	0	0.0226144	0.0434379	0.0234698	0.0359729	0.0228576	0.0337044	0.0141416	0.0355615	0.017282	0	0.0615197	0.0277703	0.05637	0.0362665	0.0325842	0.0349596	0.0239226	0.0672245	0.0203773	0.0333682	0.0575939	0	0.0243638	0.0324703	0.0318413	0.0556563	0.0256973	0.0611327	0.0370689	0.0192936	0
KLF7	0.148115	0.196005	0.161762	0.189469	0.178736	0.214793	0.108636	0.149687	0.150897	0.127065	0.130542	0.126456	0.177115	0.1089	0.144975	0.151362	0.328335	0.126127	0.164754	0.166423	0.137415	0.0891651	0.175837	0.114352	0.169823	0.203593	0.338182	0.238072	0.125572	0.193808	0.24822	0.121958	0.173725	0.136694	0.144475	0.151653	0.105422	0.173834	0	0.163894	0.150669	0.113077	0.157257	0.178715	0.159896	0.161198	0.114824	0.0746469
CREB1	0.209899	0.177123	0.171411	0.265656	0.214479	0.236577	0.174857	0.206843	0.160224	0.165503	0.158734	0.183055	0.186913	0.157485	0.203239	0.205265	0.337331	0.187704	0.187676	0.185891	0.172474	0.115713	0.241863	0.122329	0.168709	0.205874	0.374218	0.290818	0.249546	0.247083	0.245027	0.154461	0.234663	0.192464	0.149644	0.152349	0.16637	0.269245	0	0.240025	0.176103	0.223134	0.236314	0.227045	0.175387	0.149273	0.0938584	0.152462
METTL21A	0.0656165	0.0738936	0.0638974	0.10814	0.066309	0.053587	0.243463	0.055839	0.072601	0.0447781	0.0495052	0.0455048	0.0619082	0.0986783	0.0964479	0.081672	0.137203	0.0607928	0.0717412	0.0541578	0.0460318	0.0504897	0.0667213	0.0617167	0.0298829	0.0729358	0.158906	0.109724	0.0551873	0.0789003	0.112169	0.0538877	0.0742771	0.0911025	0.0237918	0.0778184	0.0967027	0.0801841	0	0.08056	0.0448005	0.0467451	0.0591536	0.199455	0.0972407	0.0672002	0.062706	0.0779046
CCNYL1	0.0708262	0.0749795	0.0729818	0.129625	0.0986044	0.0697173	0.0610149	0.128021	0.0765371	0.0601041	0.0494806	0.0611702	0.0762487	0.0894559	0.0969621	0.0809316	0	0.104011	0.079373	0.0743042	0.0784134	0.0606094	0.101954	0.0382295	0.0535167	0.0867225	0.0489565	0.156274	0.11007	0.0993998	0.0653461	0.111124	0.115264	0.0593108	0.0820864	0.0897002	0.0598844	0.0720577	0	0.0971158	0.0788643	0.064963	0.158126	0.130144	0.0455074	0.0577953	0.0679827	0.0893406
FZD5	0.0175278	0.0207845	0.0156816	0.0178928	0.00873968	0.00712782	0.0172748	0.0135671	0.0131247	0.00859809	0.0114775	0.0134099	0.00268608	0.0198354	0.00333654	0.00495183	0	0.0104662	0.00626898	0.0156299	0.00719144	0.0101172	0.0150257	0.00862363	0.0183052	0.0275131	0	0.00596312	0.0123792	0.0247011	0.0156517	0.0111368	0.0247635	0.00999053	0.0118654	0.0162314	0.00843084	0.00887447	0	0.0293169	0.00862824	0.00618581	0.0341203	0.0228418	0.00588187	0.010016	0.00455435	0.0524325
PLEKHM3	0.290139	0.361862	0.211003	0.288508	0.312143	0.334044	0.277102	0.246654	0.187504	0.203628	0.202399	0.248918	0.262457	0.207172	0.289227	0.244613	0.437169	0.240956	0.215411	0.256194	0.223948	0.163963	0.264181	0.158749	0.230792	0.274809	0.0489565	0.370454	0.303845	0.36532	0.358727	0.211098	0.337469	0.20365	0.245044	0.227586	0.224791	0.343307	1.85908	0.317408	0.227235	0.379969	0.350617	0.304237	0.283174	0.248854	0.136166	0.171504
CRYGD	0.00484056	0.0084002	0.00940891	0.0078009	0.00420217	0.00586323	0.0191416	0.0214195	0.00775744	0.00771189	0.00291326	0.00285792	0.00821079	0.00870143	0.00160071	0.0147665	0	0.00193674	0.0243278	0.00626817	0.0151832	0.00289867	0.0112513	0.0044817	0.0037523	0.0109559	0	0	0.0130648	0.00791124	0.00564751	0.0117595	0.00728525	0.00849357	0.0219861	0	0.0093512	0.0156553	0	0.0142645	0.0140196	0.00489268	0.00368739	0.00389252	0.00501635	0.0188833	0.00946616	0
CRYGB	0	0	0.00125109	0.000505953	0	0	0	0.000602524	0.000364887	0	0	0	0	0	0	0	0	0.00381531	0.00086777	0.00074581	0.00131276	0	0	0	0.0015647	0	0	0	0.00135902	0	0	0.000950029	0	0	0	0.000491629	0	0.000393593	0	0	0	0	0	0	0	0	0.000569341	0
CRYGA	0.0153394	0.00101404	0.00849472	0.0054817	0.00420619	0	0.00226656	0.00299167	0.00159856	0	0.000814742	0.00529101	0.00532555	0.00120421	0	0.00298944	0	0.00470183	0.00185612	0.000562286	0.0019815	0.00478066	0	0.00505379	0.00185064	0.0116876	0	0.0110075	0.00749448	0.00412389	0	0.0147429	0.00360645	0.00156495	0	0.00147975	0.00418536	0.0114341	0	0.00148407	0.00247858	0.00178659	0.00452384	0.00616173	0.00709495	0	0.00114346	0
C2orf80	0.0792976	0.0859375	0.0882808	0.12515	0.121929	0.105656	0.102671	0.151014	0.0906396	0.0837965	0.0728182	0.123358	0.0793708	0.0940506	0.123383	0.1263	0.37422	0.0806776	0.104833	0.0814521	0.0843926	0.065964	0.077153	0.0528406	0.0409819	0.0773262	0.0995346	0.186966	0.173304	0.126678	0.102162	0.110618	0.114586	0.12135	0.0731834	0.0657266	0.133088	0.103317	0	0.118805	0.082603	0.159197	0.192592	0.0877928	0.104095	0.0777204	0.0585542	0
IDH1	0.0944259	0.0909909	0.0578757	0.118331	0.0858175	0.0795231	0.0929765	0.0881021	0.0688393	0.0671708	0.0635087	0.0419967	0.0726862	0.091661	0.0921473	0.0984566	0	0.101867	0.0757306	0.0672476	0.0610002	0.0596336	0.065584	0.0487827	0.0608665	0.0843221	0.0489565	0.10627	0.128833	0.0942423	0.0538965	0.0992155	0.0865416	0.0855309	0.0672585	0.0600539	0.0726618	0.0671639	0	0.0813513	0.0849223	0.0704016	0.134799	0.0596167	0.0853973	0.0627267	0.0487815	0.0570058
PIKFYVE	0.261547	0.248294	0.173451	0.265138	0.267095	0.250644	0.198328	0.221431	0.138522	0.140387	0.146558	0.194133	0.206958	0.172869	0.209466	0.173013	0	0.184005	0.19251	0.212674	0.190891	0.135179	0.159914	0.113757	0.19601	0.212226	0.183215	0.242525	0.329372	0.296249	0.21512	0.205439	0.205362	0.161757	0.269654	0.125729	0.167266	0.222929	0	0.207776	0.174834	0.21418	0.24474	0.222118	0.245792	0.207236	0.11727	0.157587
PTH2R	0.315454	0.354976	0.261439	0.319147	0.279546	0.379918	0.275308	0.341188	0.260466	0.344251	0.268737	0.468493	0.299054	0.267744	0.300133	0.284034	0.431924	0.318818	0.302352	0.294131	0.257655	0.259071	0.273082	0.231976	0.355426	0.324387	0.0963694	0.308924	0.27748	0.395723	0.3596	0.226272	0.358451	0.2051	0.306594	0.264297	0.224495	0.219184	0	0.275127	0.283443	0.318416	0.267603	0.190733	0.157036	0.249914	0.20156	0
MAP2	0.35725	0.432233	0.216534	0.363629	0.274214	0.347781	0.135603	0.283602	0.15714	0.210481	0.207342	0.379509	0.326011	0.206132	0.442648	0.248942	1.29435	0.28227	0.175507	0.254401	0.198554	0.186145	0.285169	0.121793	0.242703	0.394605	0.0824529	0.605302	0.438325	0.465117	0.457842	0.199431	0.421634	0.229585	0.564564	0.235689	0.180973	0.332224	0.109097	0.332476	0.195461	0.451452	0.486918	0.285096	0.31576	0.286771	0.159106	0.0712878
UNC80	0.486201	0.459814	0.277205	0.462428	0.42285	0.440313	0.332856	0.300491	0.224726	0.306717	0.257211	0.401743	0.405514	0.26392	0.444557	0.290501	0.670204	0.352376	0.29972	0.315049	0.293696	0.163469	0.394819	0.178357	0.315484	0.467949	0.174051	0.674507	0.47383	0.618279	0.575107	0.221264	0.488771	0.254756	0.571553	0.295931	0.269201	0.416516	1.40917	0.388768	0.313796	0.578659	0.463491	0.526499	0.413573	0.319126	0.176957	0.226222
RPE	0.15166	0.142083	0.099569	0.163555	0.153149	0.135538	0.0998181	0.139466	0.095943	0.100868	0.0960352	0.111577	0.100969	0.0759728	0.106873	0.117172	0.115877	0.147255	0.126043	0.106198	0.120142	0.0912314	0.135053	0.108562	0.103428	0.140488	0.142571	0.163271	0.155408	0.201433	0.150782	0.114552	0.137885	0.0805351	0.105577	0.0796195	0.0807794	0.0765039	0	0.162093	0.0980337	0.146069	0.200356	0.0818809	0.135927	0.0799102	0.0510845	0.0570058
KANSL1L	0.340431	0.332655	0.249852	0.353604	0.291352	0.285243	0.379245	0.273486	0.174456	0.255143	0.226376	0.242071	0.245289	0.217839	0.294947	0.231856	0.684043	0.232843	0.22939	0.210116	0.188797	0.181695	0.281748	0.176901	0.220796	0.372372	0	0.433523	0.347287	0.401451	0.332058	0.208183	0.377288	0.248116	0.350092	0.21577	0.248243	0.348042	0	0.278418	0.244945	0.295932	0.334355	0.452086	0.295139	0.233149	0.17147	0.648243
ACADL	0.0397422	0.0351387	0.0455315	0.051033	0.0368647	0.0444898	0.0459794	0.0398943	0.0321034	0.0311529	0.043918	0.0291859	0.0373367	0.0389014	0.0325393	0.0269351	0	0.0535773	0.0435295	0.0387327	0.0438904	0.0520896	0.0172195	0.0221971	0.0281454	0.0522962	0	0.0770369	0.0697517	0.0681103	0.0339932	0.0340454	0.0523221	0.0354362	0.0361466	0.0481925	0.0447471	0.0534291	0	0.0372552	0.0320951	0.031929	0.0673013	0.0383464	0.0120007	0.0371677	0.0189463	0.0116798
MYL1	0	0	0	0.000726983	0	0	0	0	0	0	0	0	0	0	0	0	0	0	0	0	0	0	0	0	0	0	0	0	0.00437378	0	0	0.00134232	0	0	0	0.000329599	0	0	0	0	0	0.00769686	0	0	0	0.0022978	0	0
LANCL1	0.454162	0.546087	0.36931	0.462938	0.444896	0.460349	0.327946	0.432878	0.272511	0.338405	0.309785	0.422489	0.410245	0.372024	0.329585	0.34546	0.760572	0.388456	0.355283	0.397825	0.309963	0.205621	0.34196	0.220216	0.344845	0.501122	0.444383	0.644992	0.472564	0.641146	0.566498	0.379091	0.478612	0.308191	0.508161	0.304823	0.313117	0.38228	0.847975	0.392407	0.384172	0.511107	0.541173	0.427278	0.460508	0.301419	0.223942	0.142804
CPS1	0.0635896	0.141894	0.0571025	0.0658253	0.0318604	0.11037	0.0554038	0.0681531	0.0206415	0.0365884	0.0570322	0.0129627	0.0552692	0.156923	0.0848185	0.0583024	0	0.079127	0.0571764	0.0339636	0.114709	0.102803	0.0545275	0.0380252	0.0515743	0.0349771	0	0.115516	0.053955	0.0777704	0.132638	0.10618	0.0898756	0.0374811	0.182525	0.037691	0.0744739	0.0839112	0	0.0664564	0.0460177	0.152665	0.075775	0.0401313	0.054058	0.0453104	0.0192301	0
ERBB4	0.284312	0.205906	0.232218	0.234618	0.252442	0.281461	0.207541	0.248971	0.199231	0.17555	0.26115	0.197194	0.300814	0.222757	0.238318	0.270034	0.141038	0.244037	0.234176	0.2078	0.212646	0.177834	0.358691	0.297124	0.187323	0.219481	0.08267	0.17412	0.249619	0.207774	0.145961	0.254449	0.22383	0.292941	0.189684	0.27849	0.199274	0.216944	0.211887	0.270802	0.262272	0.153675	0.19853	0.328965	0.213266	0.224941	0.203529	0.409032
IKZF2	0.0997881	0.0939632	0.0890466	0.114277	0.123785	0.133957	0.0876807	0.0919213	0.0794926	0.087373	0.0844634	0.10162	0.0721069	0.0582267	0.0921653	0.0687985	0.336734	0.0576696	0.0893629	0.070747	0.0613744	0.0609546	0.107297	0.0570999	0.10165	0.0806414	0.142571	0.188772	0.129264	0.159109	0.127236	0.0821799	0.101974	0.112531	0.110303	0.0915328	0.0889574	0.142563	0.847975	0.0831471	0.0685502	0.113481	0.0638442	0.106268	0.103329	0.0693219	0.0692725	0.105885
SPAG16	0.618979	0.546492	0.42965	0.528623	0.510567	0.556943	0.401787	0.428689	0.324331	0.426341	0.40846	0.584683	0.530423	0.421464	0.570259	0.400364	1.0599	0.47905	0.418869	0.509091	0.402298	0.422904	0.544783	0.238802	0.387357	0.646462	0.360774	0.714383	0.578873	0.640288	0.677613	0.418426	0.565148	0.406036	0.635467	0.424408	0.37057	0.531706	0.847975	0.53542	0.435888	0.689699	0.601389	0.511342	0.446777	0.521686	0.297242	0.534106
VWC2L	0.823654	0.750417	0.523197	0.663035	0.625076	0.623239	0.457176	0.492277	0.473332	0.480176	0.398808	0.681325	0.623168	0.44506	0.52136	0.531841	0.797068	0.532991	0.521691	0.528284	0.465022	0.40871	0.702636	0.414654	0.505061	0.693652	0.00340735	0.775285	0.609605	0.75725	0.832587	0.486663	0.661668	0.446434	0.837657	0.509794	0.398561	0.58334	2.41684	0.551821	0.433958	0.755937	0.62973	0.804998	0.724661	0.484931	0.418847	0.570215
BARD1	0.123284	0.182658	0.096903	0.14583	0.0991336	0.138139	0.0527558	0.101999	0.0951034	0.0794213	0.154329	0.104711	0.0992944	0.162485	0.211036	0.16419	0	0.117865	0.10748	0.143689	0.134278	0.0839929	0.106928	0.098079	0.0856285	0.127697	0.310277	0.147913	0.181969	0.105167	0.109721	0.135681	0.114462	0.0951318	0.205192	0.104407	0.0848312	0.0676516	0.847975	0.192148	0.0946679	0.14737	0.176159	0.0591432	0.0804684	0.0434642	0.0888895	0.0956045
ABCA12	0.00608202	0.0120045	0.00985104	0.0220241	0.0177536	0.0112134	0.00351787	0.00623013	0.0203755	0.00558989	0.0128213	0.0148151	0.0222146	0.0646352	0.000860971	0.0400895	0	0.0177565	0.0235814	0.00735945	0.0272163	0.015851	0.0139067	0.0368512	0.0063357	0.0117962	0.0489565	0.0147481	0.0351914	0.0208612	0.00361021	0.0219349	0.00449457	0.0259789	0.00795363	0.00865576	0.00976584	0.013149	0	0.012617	0.019393	0.00133809	0.0109696	0.00754728	0.00244814	0	0.014547	0
ATIC	0.0751143	0.0528889	0.0593958	0.092051	0.0940865	0.0794888	0.0773987	0.0700316	0.0637551	0.0709621	0.0613393	0.059827	0.0633016	0.091335	0.082504	0.0909283	0.280274	0.0815431	0.0696354	0.0628216	0.0609105	0.0418989	0.080475	0.0470551	0.0695363	0.0999525	0.0489565	0.0976961	0.111438	0.104079	0.0720446	0.0727169	0.0766831	0.0850272	0.0638856	0.0679663	0.0475454	0.0639089	0	0.0822117	0.0661777	0.0800522	0.0717658	0.0843261	0.0813376	0.0483153	0.0524632	0.0570058
FN1	0.00853277	0.00311724	0.0210582	0.0963443	0.0652872	0.023552	0.0379796	0.0236658	0.0661075	0.0126849	0.0128755	0.00945008	0.00420212	0.111288	0	0.08193	0	0.074333	0.0538534	0.0226586	0.0715861	0.0422734	0.0022601	0.0671502	0.0106455	0.00658937	0	0.0119832	0.0961407	0.0299696	0	0.0501646	0.0182853	0.0564638	0.00259596	0.0220082	0.0199387	0.0181208	0	0.0186519	0.0452559	0.0378941	0.134091	0.0178615	0.0311135	0.0451151	0.018635	0
MREG	0.0386852	0.0530554	0.0455694	0.0538896	0.0570707	0.0382704	0.0478525	0.0478149	0.0342124	0.0399818	0.036955	0.025211	0.0363317	0.0376633	0.0661547	0.0453815	0	0.0552637	0.0351959	0.0452269	0.0517721	0.0368211	0.0592519	0.0286444	0.0169023	0.0540536	0	0.070356	0.0543882	0.0457665	0.0557569	0.0310213	0.0631186	0.0491284	0.0315636	0.0616969	0.0369247	0.0312299	0	0.0455132	0.0318355	0.0476488	0.0673242	0.0520805	0.0255388	0.0483275	0.0379356	0.0781122
PECR	0.0660054	0.0515746	0.0459697	0.0479421	0.0596704	0.0570519	0.0372442	0.0425262	0.0445795	0.0351549	0.0607444	0.0294356	0.0464782	0.0860232	0.0621037	0.0795947	0.245191	0.0802743	0.0403444	0.0549143	0.0483606	0.0746978	0.0657537	0.0317882	0.0296183	0.0542935	0	0.0895897	0.03334	0.0620111	0.0638973	0.0534349	0.0756417	0.0462567	0.130032	0.0839421	0.0538674	0.0431416	0	0.0571311	0.0593933	0.0492705	0.0645191	0.057428	0.0645299	0.0411923	0.0440561	0.0301879
TMEM169	0.0535758	0.0589581	0.0505114	0.0529007	0.0397566	0.0262465	0.0278167	0.0428085	0.0432658	0.0291926	0.0336283	0.0280684	0.0471031	0.0352904	0.0297478	0.05146	0	0.031972	0.0500441	0.0401994	0.0523033	0.0187276	0.0726258	0.0256742	0.0366777	0.043455	0	0.025787	0.0495922	0.0492415	0.057369	0.0480131	0.0413307	0.0399426	0.0303756	0.0444399	0.0282434	0.0270034	0	0.0519452	0.0455293	0.018939	0.0716919	0.0440033	0.0585639	0.0854874	0.0350532	0
XRCC5	0.313587	0.339521	0.197009	0.329159	0.304418	0.330988	0.20284	0.257922	0.171885	0.186834	0.205693	0.243992	0.236918	0.228405	0.248046	0.279598	0.517097	0.26188	0.244088	0.23752	0.235595	0.118674	0.214832	0.14296	0.205072	0.312626	0.151613	0.354759	0.348457	0.393493	0.388069	0.254556	0.347158	0.219348	0.261923	0.217538	0.205145	0.239395	0	0.246117	0.20322	0.339451	0.362165	0.299479	0.273775	0.219958	0.145416	0.163852
MARCH4	0.14886	0.220766	0.172747	0.211337	0.23455	0.192494	0.116386	0.189172	0.144878	0.145164	0.163423	0.186601	0.230723	0.132841	0.221596	0.179641	0.233599	0.187401	0.151186	0.204819	0.167576	0.135942	0.200735	0.120531	0.154184	0.170782	0.803746	0.184723	0.148909	0.243674	0.166317	0.181596	0.216902	0.177386	0.199817	0.235618	0.119917	0.19179	0.943868	0.177672	0.211407	0.175375	0.142986	0.164336	0.182913	0.165681	0.165438	0.21095
SMARCAL1	0.184717	0.253176	0.129497	0.1377	0.15603	0.147994	0.12527	0.177694	0.123184	0.115864	0.119146	0.174369	0.179475	0.135119	0.260599	0.151671	0.193597	0.162937	0.127061	0.150643	0.113914	0.123073	0.146603	0.0912898	0.10914	0.151326	0	0.226445	0.171449	0.207148	0.259054	0.163011	0.251523	0.120049	0.16261	0.157822	0.141004	0.249667	0	0.176807	0.14145	0.22368	0.141339	0.154402	0.110209	0.106299	0.106005	0.362276
RPL37A	0.182124	0.136802	0.119438	0.335768	0.27998	0.239043	0.230317	0.195703	0.128731	0.0858099	0.0958187	0.0836166	0.117804	0.149573	0.124401	0.129569	0	0.144268	0.179688	0.133907	0.134334	0.104595	0.0993327	0.0722676	0.117907	0.203273	0.228617	0.306974	0.318678	0.272339	0.224957	0.182003	0.206217	0.107721	0.151068	0.103075	0.160849	0.158863	0	0.127099	0.112021	0.221019	0.361378	0.101087	0.136462	0.124263	0.0717582	0.0921136
IGFBP2	0.0168685	0.00400714	0.00539245	0.00983716	0.00736085	0.000858819	0.00741404	0.00756928	0.00980626	0	0.00238198	0.000513879	0.0138098	0.0326406	0.0174479	0.00792363	0	0.00591675	0.0132153	0.00747405	0.00508839	0.00284301	0.0132391	0.00599832	0.000148937	0.00343527	0	0.0392418	0.011414	0.00995439	0.0322792	0.0069818	0.0215797	0.0109031	0	0.00228053	0.00961007	0.0207047	0	0.0134445	0.00492518	0.00830185	0.0142352	0	0.0025204	0.0167672	0.00407131	0
IGFBP5	0.217422	0.114554	0.117295	0.280686	0.28716	0.207574	0.473611	0.21737	0.276969	0.0772302	0.187099	0.0898152	0.139664	0.18365	0.0928501	0.212919	0	0.343129	0.295055	0.201499	0.226376	0.0741588	0.0926928	0.276359	0.210372	0.132944	0.0489565	0.156849	0.150805	0.377418	0.640773	0.199336	0.139906	0.233893	0.0435831	0.102834	0.391355	0.174805	0.987336	0.28546	0.132715	0.180383	0.619652	0.10682	0.270274	0.465295	0.134555	0.0478591
TNS1	0.0653923	0.0890696	0.0449073	0.0449654	0.0472688	0.0619658	0.054066	0.0563798	0.0538324	0.0307444	0.0355562	0.0357702	0.0497988	0.0589634	0.0510668	0.0666397	0	0.0733196	0.0537948	0.0736528	0.0430076	0.055571	0.0606851	0.0272319	0.0357433	0.075374	0.241098	0.0469996	0.0369858	0.0325246	0.137916	0.0829907	0.0704001	0.0532872	0.0514769	0.0577605	0.0572341	0.0810934	0	0.0743689	0.0521326	0.0439882	0.0694197	0.0591786	0.0583434	0.125473	0.0585364	0
RUFY4	0.000853581	0	0	0.00134746	0.00429619	0	0	0.00199102	0.00189839	0.00149055	0.000399166	0.00383015	0	0	0	0	0	0	0.00245967	0.000973947	0	0.00149774	0.0017701	0.00174986	0	0.00511856	0	0.00739141	0	0.00375106	0	0	0.00137244	0	0.0157862	0.000197686	0.00259758	0	0	0	0.000745901	0.00193885	0.0074463	0	0	0	0	0
CXCR2	0	0	0.0023816	0	0	0	0.0013917	0.0016431	0.000445614	0	0	0	0	0	0	0.00240517	0	0	0	0	0	0.000841458	0	0.00337832	0	0	0	0	0.00133254	0	0	0	0	0.000658798	0	0	0	0	0	0	0.000993625	0	0	0	0	0	0	0
ARPC2	0.12309	0.193846	0.106834	0.184756	0.152917	0.142648	0.129576	0.174316	0.124671	0.100018	0.0984619	0.105674	0.147533	0.145731	0.187052	0.155583	0	0.128568	0.140638	0.114884	0.14145	0.0912588	0.148364	0.0809749	0.114413	0.149216	0.0963694	0.160415	0.151244	0.170321	0.206003	0.157788	0.206218	0.0989466	0.193326	0.124743	0.10575	0.112318	0	0.174474	0.147084	0.20124	0.194739	0.129271	0.128835	0.0958772	0.0856006	0.0116798
GPBAR1	0	0	0	0	0	0	0	0	0	0	0	0	0	0	0	0	0	0	0	0	0	0	0	0	0	0	0	0.00375196	0	0	0	0	0	0	0	0	0	0	0	0	0	0	0	0	0	0	0.000933467	0
AAMP	0.0423545	0.0277929	0.0268931	0.0714026	0.0602929	0.0530193	0.0853151	0.0597835	0.0575988	0.028865	0.039616	0.023007	0.058276	0.111988	0.0784303	0.0823649	0	0.0817435	0.0820222	0.0385348	0.0648282	0.0356835	0.023048	0.0501933	0.0549163	0.0382318	0	0.0234281	0.0540708	0.0361055	0.0476292	0.0881876	0.0672304	0.0392887	0.0263856	0.0274528	0.0459195	0.0431455	0	0.074331	0.0813311	0.00805788	0.0878348	0.0398241	0.03109	0.0505096	0.0248566	0.120239
PNKD	0.11664	0.128123	0.105887	0.174644	0.143467	0.121838	0.159609	0.165973	0.126581	0.0886837	0.0866945	0.10603	0.11484	0.14773	0.188792	0.140902	0.286309	0.154452	0.141515	0.138162	0.124513	0.0972169	0.0940954	0.098966	0.0926966	0.140826	0	0.15341	0.145369	0.189015	0.221866	0.167094	0.17194	0.0904315	0.0954481	0.115407	0.138638	0.127114	0	0.156265	0.127409	0.12464	0.173554	0.1505	0.108426	0.180216	0.0749479	0.251811
TMBIM1	0.00497384	0.00792865	0.00852622	0.0206656	0.0182557	0.00813431	0.0100615	0.0220763	0.0174817	0.00297857	0.00373546	0.00200698	0.00300021	0.0257781	0.00191665	0.0122712	0	0.0113327	0.0125431	0.00805712	0.00771774	0.00693792	0.00412538	0.00384392	0.00386304	0.00742108	0	0.0159515	0.0120673	0.0104161	0.00824202	0.0075836	0.00629326	0.0177965	0	0.00415463	0.00878106	0.010544	0	0.000922256	0.0239479	0	0.0107342	0.0178157	0.0163328	0.0101955	0.00334205	0
CATIP	0.00132932	0.00647114	0.0051148	0.00491901	0.00771449	0	0.0016239	0.003472	0.00432601	0	0.000846978	0.00722005	0.00436074	0	0.01052	0.00464633	0	0.00790579	0.000856153	0.00558821	0.00264965	0.00194577	0.00868558	0.00652394	0	0	0	0.000817088	0.0060915	0.0121931	0	0.00240477	0	0	0	0.000550596	0.00780022	0.00283722	0	0.00846276	0.000391979	0.00426675	0.00651974	0	0.00663309	0	0.00482257	0.0301879
SLC11A1	0.00464485	0.00310451	0.00388392	0.00900975	0.00400637	0.00673956	0.00528143	0.00226109	0.00736176	0.00195308	0.00529435	0.00737181	0.000934412	0.00631212	0.002353	0.0077361	0	0.00611638	0.00050313	0.00351934	0.0053082	0.000682095	0.00776765	0.00263734	0.000923692	0.00294849	0	0.00694452	0.00355641	0	0.0233637	0.017314	0.0100354	0.00475397	0	0.009108	0.00846515	0.00722153	0	0	0.009884	0.00359765	0.00319412	0	0.00605806	0.0346313	0.00377948	0
CTDSP1	0.00393706	0.000697502	0.0101977	0.00491204	0.00894909	0.00603639	0.00593753	0.0135805	0.0104503	0.00369611	0.00291774	0.00423274	0.00327395	0.0120717	0.0102297	0.0110169	0	0.00901392	0.00951437	0.00242577	0.00425573	0.00298617	0.00350987	0.00791295	0.0109297	0	0	0.0255432	0.00737079	0.0116671	0.0218218	0.00537566	0.00862073	0.00718647	0	0.0117365	0.00902778	0	0	0.00397015	0.0103853	0.00712461	0.0148358	0	0.00267777	0.00700003	0.00697808	0
VIL1	0.00293369	0.00334616	0.00631877	0.0145137	0.00691605	0.00161569	0.00410921	0	0.00321765	0.00689708	0.00116278	0.00242669	0.000288674	0.00429779	0	0.013349	0	0.00205778	0.00219751	0.00573185	0.000484742	0.000532497	0	0.0021439	0	0.0028573	0	0.00267077	0.021292	0.00708284	0	0.00206148	0.00546091	0.00461589	0	0.00212332	0.0018751	0	0	0	0.00184653	0	0	0	0.0025776	0	0.00192319	0
USP37	0.199407	0.226065	0.147392	0.199758	0.193833	0.182829	0.147117	0.165811	0.132041	0.115418	0.126489	0.194494	0.158502	0.184142	0.173834	0.151644	0.131234	0.172458	0.155955	0.172586	0.135552	0.101247	0.141738	0.112779	0.134091	0.153417	0.183215	0.224695	0.208531	0.216931	0.197939	0.176232	0.195284	0.146639	0.111385	0.14728	0.137026	0.179465	0	0.171411	0.127533	0.161293	0.183792	0.193782	0.181736	0.220274	0.126527	0.228285
CNOT9	0.115823	0.116124	0.0670229	0.120459	0.115101	0.118042	0.0983412	0.110623	0.0900814	0.0661996	0.0844635	0.111458	0.0883335	0.110564	0.141922	0.101998	0.226642	0.126042	0.110169	0.0960325	0.109871	0.067172	0.0826793	0.0685784	0.0647591	0.128213	0.142571	0.129674	0.151015	0.110911	0.113603	0.121775	0.113171	0.0674228	0.0564658	0.0821139	0.0802006	0.118641	0	0.110843	0.0996783	0.0800116	0.166492	0.144949	0.0904018	0.143255	0.0717001	0.491143
PLCD4	0.0303214	0.0310066	0.0198537	0.0277652	0.0353997	0.0460552	0.0580845	0.0229706	0.0215485	0.00669615	0.00976802	0.0364656	0.0220236	0.0435406	0.0695971	0.0331905	0	0.0586235	0.0180631	0.0507577	0.0358019	0.0414087	0.0325563	0.0259032	0.00815297	0.027105	0.0489565	0.0586131	0.0174908	0.0418726	0.0603265	0.0565	0.0477457	0.0484163	0.0237479	0.0229354	0.0321909	0.0229969	0	0.0342866	0.0318204	0.00689778	0.0380666	0.0218226	0.0405748	0.0282672	0.0104996	0.0862571
ZNF142	0.0345158	0.0149133	0.0215705	0.0464317	0.0442939	0.0521035	0.0346593	0.0681251	0.0398405	0.0170743	0.0300337	0.0293387	0.0369845	0.0332093	0.0520093	0.0520539	0	0.0401413	0.0377846	0.034481	0.0446107	0.0315537	0.0248508	0.0242912	0.0177212	0.00969567	0.142571	0.0364987	0.0285312	0.0473398	0.0526026	0.0476069	0.0348304	0.0456146	0.00280196	0.0492469	0.0237823	0.0322107	0	0.0414247	0.0401963	0.03074	0.0432086	0.0346997	0.0167124	0.0419772	0.0234423	0.0570058
BCS1L	0.0112118	0.0037949	0.0152292	0.0263593	0.0248086	0.0217553	0.0192409	0.0192399	0.0157836	0.00540353	0.00954894	0.0209113	0.0108195	0.0153944	0.00421753	0.0224301	0	0.0111123	0.0254368	0.0159877	0.00553067	0.00414906	0.00536573	0.00370139	0.00348324	0.0110047	0	0.00376761	0.0215133	0.0145846	0.0159342	0.00830531	0.0211797	0.0102697	0.0136906	0.0251227	0.0160529	0.00642669	0	0.0155841	0.0219694	0.00743678	0.0390954	0.014897	0.00708482	0.00516157	0.0101167	0
RNF25	0.0326543	0.0258097	0.0217328	0.0428042	0.0344745	0.0205858	0.0306936	0.0334501	0.0360204	0.019702	0.0235616	0.0215662	0.0391811	0.033067	0.0532702	0.044024	0.0804392	0.0445381	0.0334847	0.0310737	0.0384345	0.0228339	0.0164401	0.022653	0.0100747	0.03735	0	0.0303397	0.0457527	0.0284318	0.0452015	0.0283217	0.0427382	0.0201537	0.0254431	0.0179813	0.0289438	0.021519	0	0.0371282	0.0307911	0.0188457	0.055259	0.0371566	0.0183103	0.0188363	0.0110321	0.0781122
STK36	0.0618114	0.0558627	0.0397799	0.0673411	0.0793837	0.057939	0.0673788	0.0472221	0.0549908	0.0442936	0.0388242	0.0423345	0.0535638	0.06492	0.0675249	0.053004	0.178524	0.0862846	0.0635992	0.067172	0.0739159	0.0257709	0.0447582	0.0469843	0.0294497	0.0288962	0	0.0801726	0.0508166	0.0595631	0.107557	0.084537	0.0627057	0.0413547	0.0340614	0.0437952	0.0589309	0.0699053	0	0.068427	0.0463114	0.0563103	0.0644488	0.0345135	0.0628716	0.0277349	0.0475932	0
TTLL4	0.0420756	0.0447875	0.0297953	0.0445798	0.0469663	0.0366086	0.0344455	0.025638	0.0328634	0.0386605	0.0249573	0.0320566	0.0445559	0.0204972	0.0526362	0.0290153	0	0.0360306	0.0312798	0.0335062	0.0358177	0.0203402	0.0217159	0.0134629	0.0270205	0.0422167	0.142571	0.0214295	0.0324616	0.0397872	0.0368501	0.0381456	0.047629	0.0288177	0.00610221	0.030819	0.0288995	0.0486402	0	0.0314061	0.0314573	0.0271504	0.0455501	0.0230769	0.0302722	0.0176055	0.0255487	0
CYP27A1	0.107724	0.10467	0.0596767	0.0644983	0.0484776	0.0852343	0.0734811	0.094111	0.0651853	0.0627739	0.0538805	0.0934079	0.0714488	0.136235	0.0919464	0.0846235	0	0.119931	0.0824471	0.0989207	0.0482143	0.073038	0.0834088	0.0894464	0.052597	0.0864714	0.0489565	0.132744	0.068299	0.0825374	0.0976829	0.086235	0.0828076	0.0559674	0.0936085	0.0488121	0.0549443	0.0624071	0	0.0901042	0.0640838	0.0802611	0.155357	0.0662637	0.123406	0.115466	0.0616896	0
PRKAG3	0.000666895	0	0	0.0005289	0.00262891	0	0	0	0	0	0	0	0	0	0	0	0	0	0	0	0	0	0	0	0	0.000443411	0	0	0	0	0	0.000951872	0	0	0	0.00133157	0	0	0	0	0	0	0	0	0	0	0	0
WNT6	0	0	0	0	0	0	0.000603349	0	0.000200197	0.00046361	0.000128507	0	0	0	0	0.00135698	0	0.000818004	0.00185591	0.00143574	0.00172442	0.000411005	0	0.00231639	0	0	0	0	0.00167336	0	0	0	0	0	0	0	0	0	0	0	0.00125407	0	0	0	0	0.00109856	0	0
WNT10A	0	0.007998	0.00334102	0.00231658	0.00382285	0.000424933	0.00471693	0.00521014	0.00149964	0.00104727	0.00146236	0.000945962	0.00452693	0.0126536	0.00192172	0.00645355	0	0.00540342	0.0016427	0.00261534	0.00370813	0.00166433	0.00680161	0.000312755	0.00420244	0.00189323	0	0.0114984	0.00350334	0.00215911	0	0.00380952	0.00186164	0	0.00649924	0.00134381	0.000351147	0	0	0	0.00314577	0.00220379	0.0034592	0	0.00828632	0	0	0
CDK5R2	0.0951861	0.0736467	0.0552808	0.0846188	0.0766468	0.0796505	0.0605124	0.0917291	0.0729772	0.0388873	0.041453	0.0410887	0.0663499	0.0404056	0.0245791	0.0350664	0	0.0473242	0.0905625	0.0714845	0.0588278	0.0175017	0.0323855	0.0364555	0.0988432	0.117227	0	0.1167	0.0705763	0.0793078	0.122977	0.081831	0.0809386	0.0383298	0.062208	0.0476233	0.0590371	0.0669207	0	0.0806736	0.0369416	0.0302737	0.0620132	0.0850313	0.0605015	0.0305361	0.0198734	0
FEV	0	0	0	0	0	0	0	0	0	0	0	0	0	0	0	0	0	0	0	0	0	0	0	0	0	0	0	0	0	0	0	0	0	0	0	0	0	0	0	0	0	0	0	0	0	0	0	0
CRYBA2	0	0	0	0.00193661	0	0	0	0	0	0	0	0	0	0	0	0	0	0	0	0	0	0	0	0	0	0	0	0	0.00138377	0	0	0	0	0	0	0.00269119	0	0	0	0	0	0	0	0	0	0	0	0
CFAP65	0	0	0.00414238	0.000579156	0.000722854	0.00243443	0.00228329	0.00312591	0.00394239	0.000703161	0.000974147	0	0	0.00126069	0	0.00114751	0	0.00118209	0.000459898	0.00192652	0.00329946	0	0	0	0	0	0	0	0.00525176	0.00675096	0.00849564	0.00183428	0.0172559	0.00312079	0	0.000830863	0.00246829	0.00208204	0	0.00285049	0.00180221	0	0.00284927	0.00662395	0	0	0.000403126	0
IHH	0	0	0	0.00264338	0.000425637	0.000516729	0	0	0.000613366	0	0	0	0	0.00547646	0	0	0	0	0	0.000857239	0	0	0.0014832	0	0.00228394	0	0	0	0	0	0	0	0	0	0	0	0	0	0	0	0.000732915	0	0	0	0	0	0.00369678	0
CNPPD1	0.0222488	0.0239432	0.0164448	0.0237395	0.0206468	0.0241374	0.0491331	0.0204375	0.028613	0.0121099	0.0160771	0.0230997	0.0219911	0.0252876	0.00990497	0.0179254	0	0.0264636	0.0367938	0.017985	0.018123	0.00822209	0.0116142	0.0238933	0.0166569	0.015669	0.0489565	0.021279	0.0438956	0.0149666	0.0567658	0.0253506	0.0153891	0.0161504	0.00360054	0.0126222	0.0172731	0.0156063	0	0.0230915	0.0133943	0.030264	0.0399407	0.0326225	0.00890696	0.0126355	0.0201643	0.0693223
RETREG2	0.112423	0.101291	0.0907242	0.194462	0.199674	0.135587	0.197328	0.159175	0.134474	0.0726692	0.0832232	0.0680276	0.122165	0.160273	0.0928562	0.147547	0.547036	0.149181	0.180039	0.137341	0.154616	0.0731575	0.0996548	0.0965209	0.121919	0.0925857	0	0.114524	0.19079	0.193087	0.158413	0.158801	0.137316	0.102746	0.0438932	0.058624	0.141688	0.106183	0.987336	0.123525	0.115495	0.090753	0.147101	0.115017	0.132741	0.0825101	0.0548932	0.120678
ZFAND2B	0.077969	0.0547909	0.0396966	0.0883123	0.0683172	0.0438041	0.0619716	0.0705142	0.0620571	0.0195279	0.0393207	0.0195935	0.0345247	0.127897	0.0569589	0.073879	0	0.0922322	0.0507136	0.0648783	0.0661899	0.0258939	0.0196525	0.0515162	0.0379925	0.0724305	0.0489565	0.0263594	0.122986	0.0754993	0.055751	0.0765203	0.0648649	0.0297428	0.0146496	0.0320067	0.0422476	0.0358487	0	0.0268006	0.0576108	0.0379495	0.113152	0.0754986	0.0292034	0.0443469	0.0282401	0
ABCB6	0	0	0	0	0	0	0	0.00144563	0	0	0	0	0	0.00230456	0	0	0	0.00120419	0	0	0	0.000636487	0	0	0	0	0	0	0	0	0.00800968	0	0	0	0	0	0	0.00208204	0	0.0012538	0.000954639	0	0	0	0	0	0	0
ATG9A	0.000315839	0.0300425	0.00131373	0.00708456	0.00632172	0.005373	0.00325837	0.00858854	0.0149902	0.00456056	0.0033934	0.00564386	0.0109315	0.0162676	0.0546874	0.0277576	0	0.0146076	0.00964905	0.00829764	0.0263438	0.00261834	0.00124577	0.0130115	0.00146506	0.0056468	0	0.00365002	0.00290381	0	0.0195047	0.00369651	0.00645249	0.0127211	0	0.0127278	0.0152871	0.00855807	0	0.00611088	0.0163938	0.020044	0.0163248	0.000645383	0.00983028	0.00655791	0.0178295	0
ANKZF1	0.18258	0.226365	0.118452	0.128717	0.135908	0.180658	0.0958526	0.142057	0.0927846	0.0674009	0.0524192	0.103356	0.119341	0.141068	0.277478	0.109025	0.0804392	0.148203	0.112298	0.126314	0.116653	0.0801676	0.0743238	0.0909092	0.0666454	0.13689	0.20027	0.238985	0.180316	0.190542	0.126451	0.131389	0.17557	0.069427	0.102649	0.127431	0.0914634	0.104975	0	0.0831845	0.110091	0.115504	0.204565	0.105085	0.11946	0.0859296	0.0673278	0
GLB1L	0.00295216	0.00475498	0.00288941	0.0118427	0.00653879	0.00219447	0.00197783	0.00564889	0.00892581	0.00261931	0.0031645	0.0145426	0.00694849	0.0147322	0.0011376	0.010413	0	0.00230579	0.00281068	0.00647944	0.0161298	0.00947953	0.00326923	0.00510233	0.00278989	0.00127938	0	0.00824611	0.0133986	0.00797037	0.00291231	0.00181943	0.00284526	0.00482077	0.00715243	0.000326468	0.00558532	0.00362589	0	0	0.00891242	0.00807075	0.016788	0.00757394	0.00254873	0.00322768	0.00115584	0
STK16	0.00984391	0.0136549	0.00402333	0.0149874	0.0196977	0.0214436	0.0109944	0.0335056	0.0184615	0.00588849	0.0115062	0.00461197	0.00895001	0.0170403	0.0231482	0.0232789	0	0.00949696	0.0153859	0.0178482	0.0108014	0.0282691	0.0106154	0.0153042	0.0039092	0.0108565	0	0.00439966	0.0193922	0.00767307	0.0131501	0.0121615	0.00523682	0.00525044	0.0322236	0.0125584	0.00718175	0.00389675	0	0.0184944	0.010771	0	0.0258009	0.00367716	0.00472901	0.0120348	0.00365398	0
TUBA4A	0.186514	0.109695	0.0648843	0.156991	0.105772	0.107821	0.173597	0.149094	0.112667	0.0872405	0.0718036	0.132629	0.122193	0.115563	0.128077	0.0885111	0	0.0723442	0.126812	0.0940398	0.0888947	0.0494532	0.0648582	0.0603633	0.103506	0.0949959	0	0.17533	0.14498	0.127225	0.217426	0.151532	0.210992	0.0568934	0.0926685	0.0825229	0.106471	0.102877	0	0.119517	0.0742696	0.0956871	0.172636	0.184606	0.0759739	0.0843698	0.0334349	0.0329632
TUBA4B	0.0016335	0.00277675	0.000987557	0.00468523	0.00181681	0.000919664	0	0	0.00364891	0.00478242	0.00118089	0.00166317	0	0.0118744	0.00217813	0	0	0.00320757	0	0	0.000672586	0.000845433	0	0.000521493	0.00558082	0	0	0	0.00595099	0.0038126	0	0.000484208	0.00151033	0.00387712	0	0.000738853	0.000843292	0	0	0.00618794	0	0	0	0.00499726	0	0	0.000358733	0
DNAJB2	0.34331	0.293469	0.1768	0.2484	0.273126	0.292674	0.300987	0.236854	0.165586	0.153454	0.167423	0.20203	0.22172	0.18327	0.209691	0.189909	0.48153	0.188764	0.218877	0.247628	0.174084	0.110349	0.226618	0.112278	0.194865	0.333615	0.0489565	0.411924	0.294858	0.382314	0.355317	0.194317	0.340936	0.206327	0.209983	0.158712	0.196296	0.27062	0.847975	0.219561	0.19103	0.238852	0.25257	0.475934	0.351524	0.109266	0.110623	0.289672
PTPRN	0.272082	0.255678	0.145376	0.351108	0.300087	0.249472	0.17903	0.280095	0.215325	0.159404	0.171532	0.198951	0.292386	0.211246	0.274331	0.221572	0.417787	0.236429	0.224779	0.257238	0.243781	0.142896	0.204428	0.151497	0.16284	0.196381	0.204023	0.262175	0.347109	0.278675	0.336995	0.237857	0.255901	0.16836	0.250682	0.155841	0.183598	0.213586	0	0.210888	0.275705	0.249823	0.338707	0.29526	0.207629	0.205344	0.106181	0.206295
RESP18	0.00464431	0.00159232	0.00112904	0.000915041	0.0017667	0.00686748	0	0	0.000264787	0	0.000834001	0	0	0.00430488	0	0.00621893	0	0.00256548	0.000686769	0.00327399	0	0.00541549	0	0	0.00229262	0	0	0	0.000404187	0.00250766	0	0.00306788	0.00324357	0.00165576	0.00560869	0	0.000633325	0.000393593	0	0	0.000366206	0	0.00190982	0	0.0170383	0	0	0
DNPEP	0.0446554	0.0260386	0.0224958	0.0356499	0.0386651	0.03392	0.0184985	0.032104	0.0263091	0.00936281	0.0209575	0.019705	0.0353738	0.0360413	0.0441762	0.0218847	0	0.0422406	0.0297799	0.0554508	0.025915	0.0167982	0.0141739	0.0151101	0.0129846	0.0478544	0	0.0168495	0.0337073	0.0288125	0.039298	0.0460751	0.047829	0.0237162	0.0265154	0.0325037	0.0340423	0.0500486	0	0.0602625	0.023542	0.058937	0.0596885	0.0262639	0.00315703	0.00134676	0.0256246	0.0524325
DES	0	0.00746531	0.000679674	0	0	0	0	0	0	0	0.000879178	0	0	0	0	0	0	0	0.000420335	0	0.00158505	0.000621245	0	0	0	0	0	0	0	0	0.00518789	0	0	0	0	0	0.000590926	0.00187783	0	0.000963429	0	0	0	0	0	0	0	0
SPEG	0.163243	0.136337	0.0862048	0.132291	0.124087	0.129617	0.130978	0.128147	0.0860372	0.0549255	0.0683781	0.0643365	0.145474	0.124463	0.206479	0.134045	0	0.138837	0.0949627	0.138968	0.111431	0.063059	0.100666	0.0805694	0.073381	0.114039	0	0.149911	0.129651	0.179858	0.167657	0.126415	0.190552	0.0820877	0.0897802	0.116391	0.105516	0.121923	0	0.117259	0.0954193	0.180586	0.144196	0.109603	0.0740171	0.0898659	0.0857876	0
GMPPA	0.0420978	0.0257759	0.0172759	0.0221515	0.0103796	0.0226983	0.0290521	0.0398227	0.0152179	0.00993979	0.0116161	0.0263362	0.0265822	0.0159782	0.0391644	0.00478484	0	0.0359582	0.0201739	0.0289363	0.0142291	0.00595911	0.0220265	0.0104868	0.023021	0.0404797	0	0.0301572	0.0314454	0.0257842	0.062081	0.0255444	0.0296115	0.0269646	0.0597199	0.0157879	0.0122773	0.0136379	0	0.0148946	0.0191374	0.024006	0.0312643	0.0227767	0.0217728	0.00660429	0.0135248	0
ASIC4	0.27735	0.205156	0.165743	0.344246	0.240917	0.211306	0.266566	0.269569	0.239618	0.144814	0.185576	0.209415	0.242462	0.267476	0.398642	0.330428	0.193597	0.404546	0.235198	0.259995	0.265141	0.196472	0.32214	0.189125	0.186062	0.28099	0.241098	0.231577	0.298852	0.270377	0.371198	0.280148	0.264271	0.203299	0.201403	0.17516	0.253535	0.208221	0	0.242238	0.24971	0.317822	0.3775	0.283852	0.317947	0.264747	0.232125	0.0272277
CHPF	0.0658502	0.0646869	0.0596605	0.104827	0.089585	0.0776478	0.0537481	0.0624623	0.0809945	0.0328853	0.0654083	0.0236298	0.0995468	0.0730405	0.0443882	0.0603309	0	0.0987696	0.1057	0.0821197	0.0923614	0.0422378	0.0669366	0.0520082	0.0633781	0.0568064	0	0.0299862	0.0810307	0.0465132	0.114416	0.0729963	0.0490836	0.0449986	0.0214525	0.0412307	0.050717	0.0448604	0	0.081862	0.0802407	0.0394862	0.141761	0.0606005	0.061481	0.0505061	0.0358682	0.244534
TMEM198	0.0263699	0.0181538	0.0195339	0.0375085	0.0373676	0.0170651	0.0155932	0.0457978	0.0344336	0.0144173	0.0118058	0.00499218	0.0183442	0.0469257	0.0272737	0.0399214	0	0.0338952	0.0336151	0.0290839	0.0250781	0.0170456	0.0167159	0.00965303	0.0171175	0.0341077	0	0.0233586	0.0234388	0.0313216	0.0213343	0.0399631	0.0240035	0.012391	0.0138251	0.0124646	0.00895118	0.0106118	0	0.0260437	0.0245055	0.0240049	0.0290257	0.01712	0.00442644	0.00109856	0.00858599	0
OBSL1	0.184847	0.191166	0.131324	0.272711	0.218557	0.228688	0.198053	0.203075	0.16853	0.122959	0.131494	0.169267	0.222367	0.260336	0.262594	0.212623	0.0804392	0.253357	0.192901	0.207903	0.242774	0.115398	0.120804	0.0988293	0.120456	0.167282	0	0.151108	0.259272	0.233199	0.210212	0.171906	0.202552	0.109955	0.10376	0.147883	0.133601	0.155365	0	0.174908	0.200486	0.170588	0.250605	0.120388	0.0828493	0.118001	0.119129	0.0368704
INHA	0.0457838	0.046013	0.0243181	0.0269333	0.0237462	0.0288829	0.00685484	0.0396643	0.0298012	0.00897936	0.0193183	0.0215843	0.0321407	0.0293103	0.0446373	0.0340618	0	0.0507298	0.0198518	0.0226435	0.0288134	0.0241707	0.0367706	0.0205969	0.0145018	0.00961417	0.142571	0.0123738	0.0341211	0.0186938	0.0244301	0.0474094	0.0410307	0.00498327	0.0348082	0.029339	0.00439097	0.0054421	0	0.0155259	0.0236311	0.0339583	0.0546287	0.00208405	0.0169278	0.0270806	0.0135205	0.0570058
STK11IP	0.0318542	0.0327842	0.036109	0.0407845	0.0560595	0.0334059	0.0612943	0.039089	0.0398057	0.0205269	0.018277	0.0261001	0.0342031	0.022754	0.0576646	0.0438707	0.0804392	0.0320092	0.0302327	0.0560647	0.0314271	0.0240166	0.0240793	0.0266199	0.0161283	0.0158803	0	0.0495456	0.0335394	0.0568374	0.0561304	0.0507443	0.0654445	0.0203098	0.0141809	0.0151294	0.0405682	0.0457385	0	0.0347003	0.0319106	0.0240757	0.041261	0.0223539	0.0120385	0.0357561	0.0352809	0.0272277
SLC4A3	0.202588	0.158884	0.163354	0.200488	0.19444	0.17171	0.122511	0.203601	0.147832	0.0931614	0.128325	0.0787573	0.187458	0.17301	0.243821	0.230481	0.379988	0.206239	0.163004	0.21999	0.186662	0.0892435	0.110335	0.1198	0.0999659	0.195258	0.241098	0.111545	0.223104	0.199946	0.15721	0.180575	0.188744	0.140488	0.093895	0.165556	0.153082	0.175433	0	0.127399	0.177617	0.139633	0.176275	0.184732	0.176512	0.119008	0.123935	0.0558634
EPHA4	0.427118	0.500184	0.343	0.456185	0.429439	0.449525	0.350625	0.38966	0.291409	0.269931	0.306326	0.379848	0.34591	0.304672	0.410966	0.362177	0.54926	0.349343	0.344955	0.378333	0.348844	0.272577	0.346987	0.269906	0.322153	0.475308	0.787061	0.620028	0.470602	0.543854	0.548594	0.341991	0.408098	0.325338	0.419006	0.338958	0.323553	0.399982	0	0.339088	0.337106	0.483715	0.466735	0.475548	0.466279	0.375472	0.244218	0.42501
PAX3	0	0.00570687	0.000276106	0.00278785	0.00126608	0.0154953	0.00118949	0	0.00100682	0	0	0.00975823	0	0.0022901	0.00113132	0.0022125	0	0	0	0	0	0	0	0	0	0	0	0	0.00766975	0.00321922	0	0	0	0	0.0409664	0	0.000652431	0	0	0	0	0.0133338	0	0	0	0	0.000705296	0
SGPP2	0.188983	0.171515	0.121618	0.12002	0.126448	0.138405	0.110698	0.146531	0.0908601	0.127713	0.0992171	0.142015	0.138427	0.158681	0.1637	0.119703	0	0.123995	0.136761	0.129671	0.137661	0.0969748	0.171495	0.111434	0.0974238	0.144881	0.183215	0.245165	0.150392	0.199869	0.194928	0.145308	0.180192	0.124553	0.163067	0.101917	0.118441	0.143208	0	0.148266	0.107624	0.183286	0.238682	0.147178	0.125768	0.111287	0.105464	0.0473354
FARSB	0.228423	0.226149	0.146638	0.217829	0.220482	0.253695	0.147871	0.166335	0.15058	0.142334	0.151432	0.18432	0.171324	0.190666	0.212836	0.235206	0.648195	0.18973	0.165508	0.19892	0.17997	0.0957339	0.160878	0.119869	0.158036	0.176699	0.0995346	0.2261	0.247075	0.262716	0.144164	0.17171	0.21189	0.146567	0.224278	0.148261	0.118685	0.150866	0	0.197368	0.188585	0.199934	0.196534	0.228	0.204935	0.156826	0.0834255	0.321377
MOGAT1	0.0214649	0.0102219	0.00756709	0.0157681	0.0146144	0.00922152	0.00228266	0.00881604	0.0101183	0.0137581	0.0136679	0.00268345	0.015123	0.0123747	0.0171688	0.0236488	0.0804392	0.00975805	0.00523945	0.0141463	0.00234459	0.000933439	0.0184684	0.00521937	0.00944152	0.00656272	0	0	0.00509798	0.0296753	0.0142247	0.0070095	0.0225132	0.00947157	0	0.00380393	0.00318963	0.00798688	0	0.0036846	0.00894201	0.00626699	0.0216286	0.0116908	0.00251928	0.0336317	0.00704778	0
ACSL3	0.305423	0.335067	0.226892	0.39437	0.331937	0.329962	0.299953	0.274527	0.196413	0.203979	0.218067	0.251613	0.284341	0.238734	0.297432	0.272757	0.131234	0.266237	0.278001	0.262868	0.262489	0.166634	0.205701	0.151616	0.257255	0.318025	0.238701	0.436421	0.411878	0.397528	0.32454	0.25376	0.324332	0.252692	0.266773	0.176818	0.230463	0.259845	0.987336	0.314354	0.243946	0.321078	0.389022	0.344298	0.33332	0.244352	0.127964	0.0938197
KCNE4	0.00274468	0.00169116	0.00628213	0.00507384	0.00272266	0.00620073	0.0085798	0.00176593	0.00546796	0.0025731	0.00265631	0.00236121	0.000476719	0	0.008591	0	0	0.00742151	0.00615073	0.0034494	0.0102706	0.00254238	0.00390965	0.00384582	0.000441095	0.00585842	0	0	0.00798034	0.00922644	0	0.00360052	0.000659808	0.00277133	0	0.0011632	0.00807441	0.00386181	0	0.00274977	0.00202308	0	0.0115985	0	0.00641717	0.0334311	0.00217411	0
SCG2	0.36512	0.422802	0.308118	0.55137	0.506922	0.483246	0.446275	0.473904	0.45458	0.317617	0.443019	0.339593	0.595529	0.495475	0.432437	0.579178	0.755649	0.463112	0.524137	0.475913	0.442333	0.257699	0.349479	0.316887	0.414642	0.444301	0.367744	0.31125	0.52205	0.368675	0.365741	0.396675	0.428423	0.42825	0.184512	0.340776	0.350919	0.412312	0	0.519444	0.533531	0.266081	0.511077	0.599733	0.432069	0.634514	0.299571	0.263753
AP1S3	0.0504495	0.0683906	0.0525168	0.0828712	0.110212	0.0918491	0.0948122	0.0585052	0.0661316	0.0654205	0.0424935	0.0473021	0.0497632	0.0899935	0.0575788	0.104699	0	0.0574277	0.0672573	0.0649438	0.0660586	0.0590316	0.0465757	0.0300793	0.049446	0.0364221	0	0.0687429	0.0776013	0.101583	0.115676	0.0629936	0.0929273	0.0705739	0.068348	0.0755778	0.0495833	0.0508529	0	0.0823224	0.0836329	0.0282578	0.0413053	0.126212	0.0749833	0.0969658	0.0630459	0.0854544
WDFY1	0.130916	0.157755	0.11735	0.186232	0.174109	0.16481	0.131568	0.131308	0.107996	0.0963615	0.111346	0.130027	0.140748	0.136113	0.158572	0.164361	0	0.155696	0.116142	0.129272	0.127301	0.10163	0.153837	0.0955964	0.110118	0.171498	0.228617	0.18825	0.160968	0.173298	0.149653	0.138235	0.150662	0.108448	0.172873	0.132414	0.123275	0.154827	0	0.147888	0.136472	0.141781	0.229758	0.177869	0.151195	0.125225	0.0993295	0.239248
MRPL44	0.0315706	0.0468907	0.0261327	0.0221054	0.0386654	0.0464828	0.0766999	0.0497712	0.046246	0.0326902	0.0409089	0.0198802	0.0482946	0.0204624	0.0113955	0.0234526	0	0.0277867	0.0592144	0.0351848	0.0402153	0.0216559	0.0299522	0.0411579	0.0499515	0.0348854	0.0963694	0.0608747	0.051223	0.0568994	0.0780481	0.0447289	0.0663028	0.0201472	0.0389452	0.0214113	0.0296154	0.0407847	0	0.0335916	0.026173	0.0171715	0.0238946	0.038585	0.0456802	0.029577	0.0128711	0
SERPINE2	0.0508934	0.0589993	0.0280745	0.0542643	0.0620076	0.0646096	0.0554098	0.0684162	0.0448348	0.0343082	0.0337765	0.0266688	0.0584121	0.0174071	0.059481	0.0407843	0	0.0326931	0.0305403	0.0243148	0.0459193	0.024173	0.048311	0.0235761	0.0307015	0.0639955	0	0.113372	0.0609404	0.0869201	0.105709	0.0495109	0.100416	0.0197272	0.0450059	0.0344071	0.0366706	0.0372845	0	0.0672065	0.0238949	0.0165161	0.0324268	0.0644614	0.0459184	0.0517256	0.0174103	0
FAM124B	0.00390748	0.00147334	0.0036461	0.0132051	0.00534692	0.007598	0.00640842	0.00796935	0.00656345	0.00450136	0.00889712	0.0015316	0.00723171	0.00530883	0.00510149	0.00654712	0	0.00382578	0.006086	0.00365885	0.0102277	0.00147984	0.00152697	0.00424238	0.00238921	0	0.20027	0	0.00672284	0.005001	0	0.00100043	0.00396243	0.00200887	0	0.000934943	0.00122712	0.00581006	0	0.00092408	0.00610395	0.00667415	0.0107855	0.00685764	0.00632131	0.00480027	0.00622405	0
CUL3	0.326643	0.395648	0.23137	0.356117	0.334752	0.338887	0.271788	0.287278	0.202378	0.196484	0.218729	0.311604	0.30845	0.255002	0.325559	0.257957	0.366	0.293435	0.274897	0.284403	0.245626	0.152923	0.259338	0.1768	0.211119	0.307719	0.0489565	0.431923	0.358404	0.413547	0.377129	0.229697	0.376903	0.209966	0.223992	0.250116	0.222017	0.300983	0	0.29141	0.22012	0.349605	0.400097	0.323181	0.284969	0.282718	0.133131	0.140675
CCDC195	0	0	0	0.00485829	0.00284485	0	0.00277998	0	0.00145892	0	0.000510998	0	0.000477009	0	0	0.00683755	0	0	0	0.00183982	0	0	0	0.00341548	0	0.0014722	0	0.0108552	0.00288499	0.00441044	0.00759826	0.000658173	0	0.000200461	0	0.000225358	0.000363416	0	0	0	0.00426608	0	0.00101641	0	0	0	0.00600733	0
DOCK10	0.508423	0.525996	0.282745	0.47582	0.370301	0.478972	0.34469	0.366385	0.218706	0.296314	0.300955	0.465822	0.467905	0.245554	0.409407	0.380189	1.0354	0.341033	0.319473	0.347417	0.312934	0.172129	0.424206	0.183171	0.346184	0.492196	0.533535	0.68078	0.497428	0.655541	0.613841	0.275828	0.519238	0.266656	0.490415	0.330361	0.242604	0.458149	2.92703	0.331461	0.327948	0.563301	0.5077	0.640451	0.413307	0.276191	0.183924	0.334844
NYAP2	0.463804	0.522758	0.339223	0.41547	0.434156	0.434741	0.274659	0.315301	0.267414	0.331613	0.280427	0.442293	0.404869	0.237514	0.349474	0.305671	0.431767	0.28867	0.326506	0.312577	0.341519	0.227383	0.43162	0.260036	0.313097	0.517228	0.327773	0.549748	0.383035	0.48949	0.512023	0.263927	0.443442	0.292876	0.486449	0.331799	0.281571	0.423094	1.79491	0.428177	0.335001	0.508579	0.416328	0.545593	0.48799	0.330227	0.206524	0.353075
IRS1	0.259044	0.288237	0.170093	0.232235	0.24186	0.308318	0.250601	0.17746	0.146281	0.160768	0.176183	0.179725	0.197711	0.130635	0.170917	0.168448	0	0.17385	0.186578	0.190213	0.197286	0.135219	0.203397	0.111906	0.198593	0.243561	0.260068	0.301884	0.184077	0.324814	0.251641	0.14846	0.169953	0.170337	0.188628	0.191907	0.176777	0.221592	0	0.24176	0.159281	0.176642	0.2386	0.298875	0.220019	0.17482	0.117216	0.129457
RHBDD1	0.26906	0.307678	0.228863	0.259155	0.246221	0.263425	0.234292	0.234808	0.17101	0.226031	0.193708	0.239642	0.236725	0.190786	0.278864	0.160223	0.312954	0.189675	0.222343	0.210311	0.227947	0.158555	0.238538	0.16365	0.216016	0.32997	0.0995346	0.337744	0.339301	0.33642	0.375221	0.171961	0.350368	0.215665	0.35486	0.235459	0.190086	0.259132	0	0.300248	0.208502	0.300305	0.286298	0.331205	0.275496	0.218409	0.180954	0.389507
COL4A4	0.0255428	0.0243096	0.0332973	0.0838409	0.0303283	0.0392276	0.0132019	0.0490147	0.0240535	0.0386079	0.0164556	0.0292685	0.0319159	0.0207565	0.0425071	0.0271554	0	0.0539158	0.0324495	0.0462072	0.0314167	0.0163156	0.0347915	0.0342219	0.0257856	0.0150308	0	0.0387207	0.0601676	0.0530835	0.0451917	0.0412768	0.0425074	0.0274063	0.0357432	0.0279233	0.0350708	0.00939876	0	0.100132	0.0373733	0.00579834	0.080898	0.0462546	0.0342112	0.0586255	0.0251111	0.0116798
COL4A3	0.0479072	0.0407539	0.0440541	0.0828942	0.044775	0.0545853	0.0221724	0.0498051	0.0499464	0.0517876	0.0221886	0.0457357	0.023437	0.0904091	0.0498953	0.0656857	0	0.0625794	0.0451027	0.0376576	0.0403492	0.0750873	0.0596182	0.0625168	0.0505421	0.0429145	0	0.0580768	0.0970799	0.0588326	0.0366552	0.0540196	0.0317438	0.0423788	0.0516732	0.0293172	0.0501768	0.0363603	0	0.114358	0.0733047	0.0349975	0.0858294	0.0381572	0.0197384	0.0213759	0.0675911	0.121658
MFF	0.198693	0.228484	0.145562	0.266252	0.247679	0.253581	0.190709	0.22842	0.179856	0.154363	0.157179	0.166385	0.190316	0.18453	0.240747	0.212685	0.231296	0.22388	0.200621	0.178813	0.177833	0.133705	0.141983	0.138535	0.148766	0.18693	0	0.285386	0.272141	0.269947	0.2874	0.186604	0.202617	0.172089	0.134142	0.149787	0.162713	0.162253	0	0.221927	0.183344	0.186477	0.250713	0.214444	0.205739	0.192245	0.105315	0.160472
TM4SF20	0.00219211	0.00459837	0.00108346	0.00372626	0.00213307	0.00267602	0.00260212	0	0.000778709	0	0.000750504	0.00125593	0	0.00351688	0	0	0	0.00086365	0.00235198	0.00168548	0.000783912	0	0	0	0.000517239	0	0.0489565	0	0.00098417	0	0	0.00126486	0	0.00223553	0	0	0	0	0	0	0	0	0	0	0.00238887	0	0.00410535	0
AGFG1	0.247161	0.262892	0.201191	0.265969	0.254188	0.261938	0.210163	0.267444	0.176087	0.152604	0.158608	0.205455	0.214997	0.21107	0.240858	0.233624	0	0.212719	0.199299	0.235326	0.194208	0.138859	0.223414	0.130403	0.209738	0.228703	0.343046	0.356182	0.328879	0.316323	0.254434	0.214213	0.27733	0.14986	0.233126	0.142266	0.213189	0.255683	0	0.270094	0.20529	0.273812	0.297793	0.274626	0.239266	0.218055	0.124135	0.19523
C2orf83	0.00344862	0	0.00119149	0.00453209	0.0015523	0	0.00146213	0	0.000871516	0.00104131	0	0.00279688	0.000765661	0	0.000674237	0	0	0.0012956	0.00116705	0.00178438	0	0	0.00409173	0	0	0.0122631	0	0	0.00617576	0.00342656	0	0.00341804	0.00310344	0.00296463	0	0.00189481	0.00146003	0	0	0	0.00117379	0	0	0	0	0	0	0
SCYGR4	0	0	0	0	0	0	0	0	0	0	0	0	0	0	0	0	0	0	0	0	0	0	0	0	0	0.000443411	0	0	0	0	0	0	0.00297224	0	0	0	0	0	0	0	0	0	0	0	0	0	0	0
SLC19A3	0.00894777	0.0177173	0.0113991	0.0181685	0.00799727	0.010007	0.0112483	0.0122674	0.0117436	0.0105725	0.00230952	0.0112887	0.0146113	0.0118421	0.00464153	0.018128	0	0.00758075	0.0133023	0.0159089	0.007667	0.0121648	0.00268125	0.00223408	0.00616769	0.0109066	0	0.0187801	0.00576318	0.0311909	0.00972695	0.015136	0.0097069	0.0091183	0.0246227	0.00448722	0.00892447	0.00631641	0	0.0217096	0.0051648	0.0190334	0.0175824	0.0195719	0	0.0169819	0.00217242	0
CCL20	0	0	0	0	0.0018903	0	0	0	0	0	0	0	0	0	0	0	0	0.00106603	0	0.000735087	0	0.00200721	0	0	0	0	0	0	0	0	0	0	0	0	0	0	0	0	0	0	0	0	0	0	0	0	0	0
DAW1	0.00418634	0	0.014192	0.0259668	0.00685308	0.000516729	0.00462663	0.00897611	0.00560881	0.0061663	0.00236085	0.0274135	0.00824042	0.0367332	0.00181388	0.014737	0	0.00396416	0.00420699	0.00374288	0.012026	0.00366531	0.00274071	0.0319572	0.00477959	0.00131046	0	0	0.0101425	0.00629718	0.0096184	0.0172285	0.00565033	0.00430663	0	0.00645124	0.00240967	0.00631251	0	0.0288403	0.00640057	0	0	0.0156311	0	0.00218307	0.0168124	0.0301879
SPHKAP	0.0282506	0.0181986	0.0276394	0.0310857	0.0470772	0.0332485	0.0244838	0.0152993	0.0147864	0.0130541	0.012157	0.0269085	0.00284738	0.0055774	0.0440461	0.0228993	0.115877	0.0141219	0.00459005	0.0127002	0.00919341	0.00677191	0.0204806	0.0182996	0.0140295	0.0263002	0	0.0335844	0.0228599	0.0506883	0.0342414	0.0223033	0.0485304	0.0277052	0.0200049	0.0129399	0.0229332	0.000694544	0	0.0252697	0.0223481	0.0594343	0.0305122	0.0448317	0.0130568	0.0193675	0.00887753	0
PID1	0.597449	0.603379	0.496451	0.653989	0.604794	0.646375	0.388083	0.490348	0.418617	0.534532	0.468506	0.650067	0.499755	0.407673	0.583003	0.4814	0.359146	0.522054	0.444577	0.511853	0.484033	0.500289	0.604357	0.519308	0.451388	0.448501	0.432974	0.643534	0.405499	0.63634	0.445645	0.400572	0.533672	0.451879	0.656513	0.56114	0.425825	0.371839	0.987336	0.573221	0.588515	0.416154	0.552866	0.509719	0.444029	0.731602	0.567835	0.164805
DNER	0.579181	0.639882	0.404968	0.579133	0.523486	0.55744	0.476808	0.515181	0.331769	0.39059	0.450415	0.58113	0.527887	0.409941	0.591519	0.414745	1.03368	0.443762	0.447591	0.462027	0.401273	0.333727	0.589405	0.35804	0.463526	0.530224	0.708678	0.779862	0.575803	0.723415	0.651663	0.387212	0.676439	0.331762	0.664024	0.456885	0.455307	0.512849	1.03084	0.510474	0.453115	0.677419	0.555478	0.665253	0.54653	0.595793	0.316997	0.412216
TRIP12	0.39215	0.410816	0.248353	0.405474	0.364691	0.371359	0.286312	0.263942	0.205561	0.203975	0.237074	0.284393	0.305885	0.252806	0.300093	0.25927	0.588278	0.29433	0.282397	0.304161	0.297579	0.133167	0.318139	0.159138	0.262379	0.319972	0.0489565	0.490485	0.398101	0.464619	0.433718	0.249434	0.392736	0.231435	0.253416	0.219146	0.232151	0.329485	1.03084	0.326436	0.272671	0.376129	0.440231	0.394539	0.34148	0.241697	0.145809	0.205083
FBXO36	0.109221	0.150315	0.112011	0.16128	0.111852	0.117295	0.077491	0.129369	0.100762	0.113068	0.10417	0.166637	0.135649	0.113758	0.152563	0.128678	0.0804392	0.10636	0.0914917	0.13049	0.108862	0.0895016	0.146642	0.0904775	0.075126	0.112688	0	0.169756	0.135901	0.129004	0.171738	0.10922	0.159573	0.106428	0.137893	0.0990609	0.0875357	0.11467	0	0.120266	0.138505	0.105793	0.138556	0.128348	0.104081	0.0659441	0.0836629	0.0854544
SLC16A14	0.121727	0.0912979	0.0787325	0.133295	0.129362	0.111376	0.0640698	0.118427	0.0963299	0.0635109	0.0892441	0.0958413	0.127281	0.124085	0.087918	0.15453	0	0.128459	0.112132	0.114129	0.114296	0.0936439	0.122812	0.0712794	0.102955	0.126332	0.485835	0.116037	0.157186	0.122217	0.101693	0.106308	0.136176	0.0797761	0.108467	0.0883534	0.0796815	0.0932759	0	0.0882462	0.0900904	0.0816418	0.101346	0.127221	0.110112	0.101581	0.0653017	0.156783
SP110	0.00346901	0.000843757	0.00568527	0.0189193	0.0125242	0.00185965	0.0150409	0.0135389	0.00713066	0.00880966	0.00856611	0.0157834	0.00174955	0.0197422	0	0.0042308	0	0.0115447	0.00561557	0.00497722	0.00913194	0.0140927	0.0119535	0.015584	0.00469509	0.00259233	0	0.00812794	0.0176761	0.0139005	0.0213147	0.00839655	0.00875862	0.0154626	0.00472192	0.000624223	0.00563442	0.00326579	0	0.0129143	0.00777308	0.0174783	0.0122562	0.02332	0.00864	0	0.00869305	0.0301879
SP140	0.150042	0.0479674	0.0404307	0.033337	0.0332552	0.0363235	0.00622188	0.079994	0.0226027	0.0259092	0.0149141	0.0535751	0.0327052	0.0320911	0.114723	0.0267292	0	0.0473662	0.0246055	0.0333437	0.0634906	0.0804263	0.0519088	0.0254234	0.0184091	0.0369056	0	0.0532841	0.0524111	0.0279584	0.0592945	0.0667732	0.0342672	0.0328466	0.0393895	0.0356412	0.0123643	0.0467873	1.58578	0.0518188	0.0138795	0.0756972	0.0672763	0.0147386	0.029055	0.0456716	0.0209359	0
SP140L	0.0241596	0.0190756	0.00769829	0.009316	0.015293	0.0177942	0.00387541	0.00451915	0.0097783	0.00408887	0.0141809	0.0167914	0.0370195	0.00359616	0.0258848	0.010316	0.131234	0.0191501	0.00675301	0.00962653	0.0129186	0.00937197	0.0106519	0.0095132	0.00386022	0.0125925	0.348386	0.0355763	0.0294925	0.0113589	0.00240163	0.0166271	0.00648618	0.00363103	0.0367748	0.0154212	0.00602043	0.00539286	0	0.0156222	0.0149135	0.0296098	0.023905	0.00134077	0.00706329	0.0137382	0.0047395	0
SP100	0.00751391	0.000909216	0.00188454	0.0121245	0.0086503	0.0108654	0.00334441	0.00455183	0.00574739	0.000930457	0.0045935	0.00484468	0.00432527	0.0200429	0.00806465	0.00766064	0	0.00927192	0.00780549	0.00529415	0.017416	0.00502852	0.00656975	0.00777254	0.00377709	0.0105383	0	0	0.0071186	0.00888105	0.00447777	0.00927186	0.00779298	0.00245829	0.0227875	0.00962758	0.0039095	0.0119363	0	0.00698513	0.00902641	0	0	0.00729696	0	0.0098334	0.00155486	0
CAB39	0.242669	0.256553	0.188356	0.224039	0.244145	0.259311	0.233586	0.205558	0.148868	0.166642	0.171903	0.228477	0.215001	0.197519	0.199629	0.199007	0.672665	0.210239	0.205901	0.225824	0.181117	0.154301	0.18119	0.170681	0.192609	0.227875	0.20027	0.315372	0.21798	0.314477	0.240484	0.184665	0.230827	0.163418	0.174657	0.189703	0.171956	0.234061	0	0.204195	0.18086	0.248494	0.221759	0.239814	0.225669	0.191114	0.12823	0.390697
ITM2C	0.124763	0.111611	0.0926614	0.223429	0.177402	0.144966	0.179997	0.160549	0.163922	0.0547774	0.0874025	0.0972876	0.111682	0.217233	0.114293	0.170791	0.365569	0.163581	0.172162	0.105874	0.154019	0.0658862	0.0985223	0.0835231	0.0896228	0.131701	0	0.147384	0.243101	0.192767	0.258302	0.165715	0.190321	0.102854	0.0871821	0.054623	0.131636	0.154681	0	0.153608	0.127877	0.0743855	0.248572	0.152142	0.0955653	0.119332	0.0422047	0.0559376
GPR55	0.00345458	0.00185668	0.000627837	0.00376316	0.00214043	0.00143496	0	0	0.000688938	0	0	0	0.00306795	0	0	0.00307219	0	0	0.000929318	0	0	0.0023784	0.00590615	0	0.00285953	0	0	0.00600366	0.00100487	0.0042445	0	0.00208251	0.00673396	0	0	0	0	0.00523932	0	0	0	0	0	0	0	0	0.000522224	0
SPATA3	0	0	0	0.00306741	0.00235468	0	0.000703444	0.00144779	0.000502965	0.000571077	0.0012757	0.000415913	0	0.00667293	0	0.00710957	0	0	0.00242903	0.00227549	0	0.000897533	0.00075775	0.00357066	0	0	0	0	0.00164014	0.00156112	0	0.00541984	0.00237916	0.00311464	0.0143981	0.000797367	0.00139012	0	0	0.00346323	0.00235715	0.00905927	0	0.00949112	0.00150221	0	0.00325847	0.0272277
C2orf72	0.133032	0.122638	0.0712213	0.108842	0.147429	0.102233	0.0706211	0.12302	0.11313	0.0868753	0.066868	0.0790711	0.106605	0.153094	0.111805	0.160106	0.611458	0.155854	0.099172	0.128688	0.12068	0.111122	0.0700846	0.103127	0.0484552	0.0945364	0	0.126436	0.136381	0.113338	0.146328	0.12107	0.136622	0.0661344	0.0239855	0.0735786	0.0791502	0.102576	0	0.130728	0.153229	0.100918	0.144648	0.0833584	0.0655283	0.0649879	0.0811921	0.0478591
PSMD1	0.342947	0.305912	0.210754	0.314523	0.30351	0.303042	0.201423	0.245015	0.178797	0.193039	0.187392	0.256056	0.258028	0.186419	0.26391	0.222627	0.474199	0.236504	0.20947	0.231016	0.229261	0.17502	0.229929	0.157385	0.196554	0.27468	0.251061	0.356699	0.35897	0.366261	0.316818	0.234833	0.341467	0.206237	0.28386	0.204504	0.220867	0.263544	1.85908	0.307446	0.227027	0.334396	0.333877	0.251977	0.223361	0.20318	0.12226	0.306427
HTR2B	0	0.000739997	0.000993192	0.00771351	0.00926784	0.000828061	0	0.00208606	0.0027646	0.00139461	0.00092732	0.00244424	0	0	0.000690387	0.00100585	0	0.00360209	0.00179685	0.00233508	0.00313059	0.00177537	0	0.00106689	0	0.000961761	0	0.00676928	0.00158118	0.00156543	0	0.000951872	0.000865253	0.00319565	0	0.00241984	0.000439255	0	0	0.0162599	0.00228912	0	0	0	0.00114033	0.00121807	0.00246066	0
ARMC9	0.207251	0.199751	0.158603	0.263987	0.214552	0.172849	0.191625	0.190632	0.161601	0.14604	0.154113	0.184605	0.18974	0.183966	0.251933	0.209497	0.602555	0.219284	0.190391	0.223468	0.185826	0.12209	0.18802	0.138176	0.122697	0.182113	0.0963694	0.219096	0.232458	0.232496	0.363061	0.142172	0.26333	0.179536	0.19527	0.188353	0.197369	0.224214	0.943868	0.188301	0.150286	0.16528	0.266064	0.197617	0.210138	0.21236	0.129464	0.112799
B3GNT7	0.00402034	0	0.00113257	0.00273252	0.00248499	0	0.00168328	0	0.000780203	0.000840499	0.000359472	0	0	0.00180595	0	0	0	0.00239171	0.000577933	0.000732752	0.00221297	0.00307553	0	0	0.00154409	0	0	0.00221108	0	0.000577187	0	0.00164045	0	0.00106144	0	0	0.00384606	0.00161158	0	0.00125187	0.00114828	0.00501308	0.00757263	0	0	0	0	0
NCL	0.101877	0.134582	0.0615018	0.127119	0.0830827	0.100319	0.141624	0.105975	0.0825087	0.100144	0.106742	0.110471	0.140776	0.0934639	0.088366	0.0790712	0	0.0540209	0.127192	0.0759349	0.104662	0.0773504	0.113254	0.0888617	0.0785168	0.107049	0	0.148014	0.107634	0.119699	0.16819	0.0890414	0.155041	0.0585565	0.112207	0.0577772	0.0766042	0.16171	0	0.09176	0.0684972	0.0932426	0.10428	0.1363	0.083768	0.11814	0.0565067	0.0301879
NMUR1	0.00271623	0.00130802	0.00138333	0.00115337	0.00839822	0.0042682	0.00188885	0.0045507	0.00378395	0.00238744	0.00557732	0.00139624	0.000912087	0.00628654	0.000860971	0.00523784	0	0.011705	0.00132078	0.00176585	0.00590861	0.00188108	0	0.000942471	0	0.00458025	0	0	0.00335316	0.00382496	0	0.000430897	0.00294396	0.00261268	0	0.000806926	0.00175113	0.0049574	0	0	0.00207558	0	0.00270973	0.00208317	0	0	0.00348128	0
PTMA	0.195887	0.193692	0.145518	0.264135	0.190411	0.208737	0.324116	0.18953	0.160858	0.14713	0.1797	0.18266	0.239265	0.152519	0.127124	0.150634	0.396988	0.138981	0.227018	0.156105	0.143187	0.111684	0.127018	0.127439	0.189157	0.156674	0	0.213341	0.287689	0.210435	0.304953	0.167884	0.225015	0.152242	0.179934	0.101341	0.175193	0.182322	0.847975	0.184221	0.129673	0.208901	0.244015	0.264659	0.235564	0.251817	0.086539	0.146041
PDE6D	0.0787525	0.103075	0.0811868	0.107098	0.0852531	0.0580045	0.100955	0.0610343	0.0799956	0.0665817	0.0543143	0.0502985	0.0835668	0.0855662	0.0920959	0.0779647	0.321987	0.0777158	0.0693172	0.068081	0.0648912	0.0486254	0.0910301	0.0444308	0.0585824	0.0593607	0.142571	0.10129	0.0682435	0.0583389	0.114496	0.103363	0.0782218	0.0631086	0.0270556	0.0805118	0.0777441	0.0904987	0.987336	0.0375749	0.0995165	0.0610376	0.0531454	0.0714249	0.0844854	0.0431921	0.0875427	0.0301879
COPS7B	0.0463724	0.0567593	0.0507455	0.0751961	0.0705202	0.0631383	0.0486281	0.0801454	0.0537095	0.0523625	0.0453888	0.0316876	0.0576883	0.0646059	0.0387392	0.0696091	0.419801	0.0545072	0.061864	0.0525837	0.064652	0.0467915	0.036833	0.0388816	0.0595455	0.0428401	0	0.0454982	0.0827955	0.0748714	0.0483947	0.0933397	0.0619293	0.0430517	0.11378	0.0600275	0.0410036	0.0220793	0	0.0277848	0.0582052	0.0923602	0.11709	0.0496639	0.0312486	0.0565603	0.031001	0.0116798
NPPC	0.0436062	0.0453776	0.0329593	0.0649067	0.0545321	0.0536036	0.0709319	0.0618782	0.0659307	0.0217072	0.0651971	0.0151935	0.062099	0.0842516	0.0677923	0.0840898	0	0.107033	0.0699179	0.0454861	0.0905661	0.0584553	0.0159132	0.047311	0.0474936	0.0669395	0.139962	0.0483559	0.0710422	0.0530967	0.0365476	0.0570983	0.0248331	0.0355298	0.00714149	0.0185534	0.0887553	0.042566	0	0.0267043	0.0682111	0.0136796	0.0764651	0.0356639	0.0433202	0.0407924	0.0301465	0
DIS3L2	0.341498	0.414385	0.235268	0.32766	0.337432	0.320633	0.244898	0.328478	0.203217	0.227973	0.222417	0.305799	0.307379	0.238583	0.337824	0.261747	0.443612	0.303603	0.222638	0.30163	0.22005	0.182943	0.320129	0.142112	0.243122	0.346298	0.388922	0.412883	0.401478	0.402037	0.361515	0.236568	0.403864	0.22589	0.403208	0.266478	0.227437	0.327733	0.847975	0.289396	0.264361	0.392247	0.338717	0.360194	0.286906	0.24001	0.138665	0.138333
ECEL1	0	0.00201257	0.00263104	0.0111438	0.0167128	0.00253467	0.00664428	0.00991906	0.0107973	0.007472	0.00517748	0.000861509	0.00721457	0.0194886	0.00166716	0.034112	0	0.0128294	0.00133206	0.00716519	0.00860193	0.00584334	0.0036798	0.00153402	0.000518717	0.00371088	0	0	0.00793479	0.0024367	0.00260232	0.00668575	0	0	0	0.00275619	0.0065626	0.00124543	0	0.0168623	0.0138429	0.00128021	0	0	0.00077196	0	0.0115225	0
PRSS56	0.00411654	0.00257693	0.00325305	0.00963569	0.00239684	0.0013177	0.00776234	0.00129943	0.00304769	0.00204006	0.00173325	0.00166317	0.0131965	0.00314278	0.00132813	0.0259454	0	0.0112254	0.00557223	0.00591484	0.00868719	0.000892366	0.00169322	0.0084207	0	0.00624315	0	0	0.00911826	0	0.00631215	0.00382359	0.00299997	0.00106568	0	0.00260472	0.00479514	0.000507461	0	0.000411107	0.00767719	0.00050648	0	0	0	0.00209961	0.00650017	0
CHRND	0	0.00759672	0.00180218	0.00150564	0.00131706	0	0	0	0.00203164	0	0.000203086	0.00499735	0.00301777	0.00851157	0.0077351	0.00719043	0	0.00222413	0.00447309	0	0.00254411	0.000647094	0.00607297	0	0	0	0	0.00432445	0.00529261	0	0	0.00436104	0.00557102	0	0	0	0.00028299	0.000756603	0	0	0.00141515	0	0	0.00279284	0	0	0.00462575	0
CHRNG	0	0	0	0.00602211	0.00421825	0	0	0.0016431	0.00142791	0	0	0	0	0	0	0	0	0.00111289	0.000152844	0.000525506	0.00028167	0.00122149	0	0	0	0	0	0	0.0104566	0.00320683	0	0.00566979	0	0.00215844	0	0	0	0	0	0	0	0	0.00288396	0	0	0	0.0023505	0
TIGD1	0.0309665	0.0293093	0.0179136	0.0214496	0.0118658	0.0148696	0.00997735	0.0251436	0.0142243	0.0102158	0.0103738	0.0193006	0.0281025	0.0130762	0.00378118	0.0144146	0	0.0101414	0.00938157	0.0178794	0.0142187	0.0151902	0	0.0271353	0.0140593	0.00135164	0	0.0523216	0.0291536	0.00709347	0.0293932	0.0170866	0.0122877	0.0113142	0.00571218	0.0131432	0.00751641	0.00258318	0	0.0283208	0.0151647	0.0175217	0.0345444	0.0374642	0.0106794	0.00330638	0.0114894	0.0749675
EIF4E2	0.0701406	0.0742344	0.0744431	0.0889474	0.0956754	0.0912388	0.0867787	0.0972829	0.0866811	0.0567705	0.0690284	0.0602276	0.0664746	0.0885073	0.0908016	0.0943364	0.0804392	0.0885274	0.0688505	0.104394	0.0876168	0.0540691	0.0672568	0.077995	0.0585762	0.0623358	0	0.0685862	0.0659142	0.10601	0.0632148	0.0859859	0.0762396	0.0777129	0.0590575	0.0551203	0.0620055	0.073625	0	0.0583192	0.084298	0.0520488	0.148253	0.101686	0.0619177	0.0823248	0.0509474	0.0558634
EFHD1	0.102484	0.0531151	0.0450607	0.0555677	0.0594072	0.0537428	0.0530454	0.0558702	0.0335977	0.0396207	0.035502	0.0368764	0.0472884	0.0577188	0.0804983	0.0463681	0	0.0702268	0.0447021	0.0643924	0.0308325	0.0680364	0.0489489	0.0457874	0.0343288	0.0745633	0.0489565	0.0520228	0.057883	0.0417968	0.121767	0.047157	0.0840018	0.0313775	0.00472192	0.0335509	0.052349	0.0184581	0.987336	0.0326695	0.0272534	0.0740449	0.0598937	0.0116488	0.0368168	0.0685489	0.0290928	0
GIGYF2	0.416627	0.519412	0.276099	0.398511	0.379216	0.369623	0.254266	0.305852	0.210658	0.225095	0.238232	0.332466	0.300117	0.230335	0.346476	0.28322	0	0.287565	0.27339	0.299967	0.277684	0.192626	0.336789	0.158903	0.282515	0.354031	0.390844	0.55053	0.45101	0.465969	0.407407	0.25311	0.409633	0.238548	0.396697	0.258687	0.239868	0.311355	0.847975	0.34614	0.2762	0.45003	0.448286	0.409085	0.357288	0.273234	0.174374	0.202782
KCNJ13	0	0	0.00366091	0.0251474	0.0118139	0.0023433	0.00310821	0.00536814	0.00954381	0.000615858	0.00251533	0.00345673	0.00295895	0.0164572	0	0.0119154	0	0.0089165	0.0044876	0	0.00243567	0.00241799	0.000413282	0.0240156	0.00180719	0	0	0.00852671	0.0198693	0.00425827	0.00596498	0.00959093	0.000207015	0.00386553	0	0.00162052	0.00251362	0	0	0.00992843	0.00271462	0	0.00751175	0	0	0	0.00257624	0
SNORC	0.0325253	0.0866427	0.0465532	0.0649728	0.0712895	0.0695389	0.0535688	0.0520716	0.0614251	0.0374514	0.0416197	0.0513477	0.0556976	0.0577273	0.0707264	0.0357266	0.247792	0.0492059	0.0651288	0.0518204	0.0576138	0.0491576	0.0494899	0.0335528	0.0490958	0.0571236	0.188359	0.133538	0.0928412	0.0890676	0.0575837	0.0528306	0.0727657	0.0462606	0.0424536	0.0491999	0.0453985	0.0467961	0	0.048993	0.0574929	0.0345655	0.0760527	0.0694714	0.0830186	0.0722472	0.0319976	0.202465
NGEF	0.155574	0.174393	0.10702	0.163851	0.139868	0.112853	0.13097	0.148945	0.114268	0.0888286	0.0664867	0.134661	0.165638	0.112301	0.14472	0.138835	0	0.0975295	0.119236	0.106758	0.0889048	0.0614902	0.174754	0.0949384	0.116903	0.149429	0	0.238502	0.14624	0.141424	0.222223	0.118313	0.200236	0.115723	0.118395	0.109522	0.135444	0.137441	0	0.213023	0.123377	0.0967899	0.146703	0.216866	0.159813	0.142685	0.091991	0.0356086
INPP5D	0.0126105	0.00152993	0.0101653	0.012054	0.0112214	0.0196101	0.00222929	0.00709105	0.00670661	0.0010953	0.00197127	0.00715043	0.0115271	0.00829798	0.00558826	0.0224078	0	0.010595	0.0042925	0.00515636	0.00351315	0.0032898	0.0152942	0.00402125	0.00567044	0.0106933	0	0.0373511	0.00845584	0.0200661	0.0160017	0.00825898	0.00486447	0.0016649	0.0125815	0.000481338	0.0061163	0	0	0.00373822	0.00595229	0.00661756	0.0139337	0	0.00128039	0	0.00340316	0
ATG16L1	0.0790843	0.102936	0.066671	0.104316	0.131951	0.137227	0.10621	0.100614	0.0790175	0.0757242	0.0684171	0.0955548	0.0956618	0.105906	0.061625	0.102777	0.193597	0.102562	0.0729543	0.102552	0.0801622	0.0737525	0.0661649	0.0783387	0.0532017	0.0793707	0.0489565	0.0905506	0.0884568	0.0854912	0.15555	0.114235	0.0814235	0.0781827	0.0747298	0.0753999	0.094239	0.117095	0	0.0775397	0.087128	0.101384	0.0980585	0.0938875	0.0559795	0.0739128	0.0744988	0.0368704
SAG	9.4826e-05	0	0.00170484	0.00452091	0.00232774	0.00104738	0.00148528	0.00164943	0.00391822	0.00817412	0.000101557	0	0.00377403	0.00659201	0	0.0071275	0	0.00144338	0.0015508	0.00147599	0.000747763	0.000862464	0.00420307	0.0116143	0.00192823	0.000516315	0	0.00429383	0.00562628	0	0	0.0128363	0.00572668	0.00022229	0	0.00402789	0.00316554	0.00924788	0	0.0145312	0.00315771	0	0.0186201	0	0	0	0.00223503	0
DGKD	0.316642	0.348917	0.240728	0.351026	0.359791	0.280476	0.290587	0.29637	0.22638	0.233534	0.213641	0.307718	0.329297	0.256672	0.418585	0.264562	0.245191	0.308082	0.239984	0.281577	0.258893	0.183808	0.268523	0.174207	0.23725	0.355663	0.241098	0.424297	0.408298	0.362743	0.362532	0.277452	0.370502	0.233664	0.288762	0.236288	0.272711	0.284017	0	0.328207	0.291201	0.464653	0.403589	0.32742	0.365566	0.305469	0.219076	0.130736
USP40	0.169659	0.278054	0.140953	0.176087	0.187303	0.181953	0.127052	0.178726	0.0983086	0.107652	0.117401	0.168352	0.168024	0.153941	0.25709	0.152544	0	0.21547	0.153734	0.172456	0.137522	0.105332	0.128269	0.0914441	0.103566	0.187081	0	0.298497	0.242377	0.186873	0.212118	0.178102	0.203361	0.130104	0.172363	0.137692	0.12619	0.183659	0	0.198517	0.118186	0.206539	0.173898	0.16879	0.168321	0.12409	0.0956964	0.0570058
MROH2A	0	0	0.00055722	0.0051326	0.000686479	0.00202701	0.000740068	0.000628941	0.000392424	0	0.000879066	0.000710337	0.000299191	0	0	0	0	0.00638265	0	0	0	0.000603509	0	0	0.000148937	0.00435938	0	0	0	0	0	0	0	0	0	0	0	0	0	0	0.00128366	0	0	0	0	0	0	0
HJURP	0	0	0	0	0.00144169	0	0	0	0	0	0	0	0	0	0	0	0	0	0	0	0	0	0	0	0	0	0	0	0	0	0	0	0	0.000346505	0	0	0	0	0	0.00319598	0.000417118	0	0	0	0	0	0	0
TRPM8	0.00214218	0.00167935	0.000773863	0.00582462	0.00723365	0.0121659	0.00572769	0.00437401	0.00858143	0.00470924	0.00377524	0.00016295	0.00402486	0.0027492	0.00901927	0.0197308	0	0.0110332	0.0147776	0.00191206	0.0109	0.00184374	0.00473551	0.00860191	0.000924289	0.00390121	0	0	0.00771986	0.0103683	0	0	0.000693079	0.00456714	0	0.004627	0.0017655	0.0138966	0	0	0.00614889	0.0179712	0	0	0	0	0.00328464	0
SPP2	0	0.000355634	0	0.002321	0.00151722	0	0	0.00147995	0.000236531	0.0015612	0	0	0	0.00217062	0	0.00125912	0	0.000641303	0	0.00175866	0	0	0.00692267	0	0	0	0	0	0	0	0	0	0.000909493	0.000697693	0	0	0	0.00705322	0	0	0.000503875	0	0	0	0	0	0	0
ARL4C	0.367147	0.440343	0.302823	0.519638	0.424449	0.484033	0.355658	0.448535	0.284673	0.289904	0.31285	0.385256	0.442968	0.311622	0.317496	0.365473	0.77774	0.361645	0.296463	0.400196	0.315301	0.250298	0.337948	0.209735	0.295344	0.411089	0	0.52276	0.490106	0.435683	0.362351	0.338561	0.383933	0.317782	0.347161	0.27937	0.285155	0.403719	0	0.407079	0.320534	0.346938	0.41938	0.419693	0.438422	0.376131	0.221997	0.435641
SH3BP4	0.00191735	0.0140965	0.0014228	0.00576411	0.00413017	0.00541047	0.00606126	0.00401023	0.00680961	0.00158702	0.00302373	0.00229831	0.00333048	0	0.00725836	0.00373598	0	0.00440898	0.0025963	0.00521756	0.00497974	0.00183762	0.00225608	0.00379283	0.000260283	0.0002827	0	0	0.00570935	0.01665	0	0.00292736	0.00272647	0.00628019	0	0.00206814	0.00468202	0.000553782	0	0.00440354	0.00276766	0	0	0.00608029	0.0142932	0	0.00974538	0
AGAP1	0.452422	0.554607	0.303536	0.474514	0.429802	0.458053	0.358119	0.39022	0.24546	0.313479	0.27988	0.450579	0.404524	0.312516	0.441131	0.305635	1.04973	0.293705	0.311155	0.329515	0.301878	0.183744	0.427519	0.17416	0.299108	0.491593	0.69863	0.71908	0.492949	0.58183	0.592064	0.255343	0.539651	0.246504	0.50569	0.345892	0.278976	0.505733	2.1645	0.357134	0.316486	0.511289	0.494853	0.609258	0.378989	0.304628	0.167213	0.956364
GBX2	0	0	0	0	0	0	0	0	0	0	0	0	0	0	0	0	0	0	0	0	0	0	0	0	0	0	0	0	0	0	0	0	0	0	0	0	0	0	0	0	0	0	0	0	0	0	0	0
ASB18	0.000666258	0.00410339	0.00372061	0.0067981	0.00428137	0.00301714	0	0	0.000930895	0.00111916	0.000743538	0	0	0.00272825	0	0.00859845	0	0.0078569	0.00137765	0.00161804	0.00297657	0.00104958	0.000928232	0.00410923	0	0.00728915	0	0	0.00652912	0.00407045	0.00544993	0.00304781	0.00701469	0.000789845	0	0.00061716	0.00106859	0.000851782	0	0.0065995	0.00672136	0	0	0	0.0151983	0	0.00635689	0.0301879
IQCA1	0.108583	0.178267	0.105043	0.114788	0.103159	0.0852297	0.228915	0.148669	0.0793644	0.110727	0.0775624	0.0937112	0.115392	0.107039	0.154478	0.108725	0.472237	0.118813	0.0862711	0.0810929	0.0787585	0.105181	0.143176	0.126725	0.074054	0.142288	0.139962	0.187879	0.130273	0.143353	0.137219	0.106195	0.281666	0.100462	0.236891	0.109867	0.141116	0.182742	0	0.169988	0.0887099	0.245946	0.111143	0.179086	0.158278	0.066595	0.11106	0.451541
ACKR3	0	0	0.00356405	0.00110487	0.00304422	0.00428864	0.00301832	0.0112775	0.00052285	0	0.00153362	0	0.00440535	0	0.0223668	0.00331564	0	0.000671942	0	0.00112041	0	0.00108404	0.00499606	0	0	0.00445232	0	0	0.00770303	0.00733394	0.0280363	0.00442888	0.013737	0.00111409	0	0.00318015	0.0009422	0.000722232	0	0	0	0.00201689	0	0	0	0	0.00136827	0
COPS8	0.0920115	0.0943089	0.0696154	0.10338	0.102738	0.0719477	0.121676	0.115613	0.0941058	0.056459	0.0719541	0.0594978	0.0885217	0.133762	0.0796496	0.0849621	0.226642	0.0894561	0.108168	0.0618112	0.0684655	0.06995	0.0571347	0.0546245	0.0772307	0.0952998	0	0.0855866	0.115745	0.0606719	0.107763	0.106856	0.0851517	0.0474981	0.0768019	0.0391999	0.0511659	0.0572172	0	0.0414413	0.0967134	0.0825041	0.123866	0.112777	0.0566056	0.0514987	0.03301	0.0821281
COL6A3	0	0.0142071	0.000240627	0.00268002	0.00295245	0.00288611	0.0030354	0	0.000449039	0	0.0030296	0	0.00480784	0.00976788	0	0.0045667	0	0.00180775	0.00261628	0	0.00303769	0.00183418	0	0.00126641	0.0011918	0.000406182	0	0	0.00385272	0	0.00495777	0.00612774	0.000758613	0.0029898	0	0.0012068	0.000705694	0.00150467	0	0	0.000879284	0.00169215	0.0152051	0	0	0.005851	0.00112975	0
MLPH	0.00192845	0.00379291	0.0010969	0	0.000402713	0	0	0	0.00053346	0	0.00263197	0.00505649	0	0	0	0.00320532	0	0	0	0.00155754	0	0	0	0.000774103	0.00126573	0	0	0	0.00238359	0.00150977	0	0	0	0	0	0	0.000234526	0	0	0	0	0	0	0	0.0010173	0.00328914	0.00048313	0
RAB17	0.0141995	0.00689596	0.00480901	0.0114414	0.00673617	0.000624365	0.00489309	0.00261435	0.00622485	0.000543951	0.00285607	0.00414892	0.00305979	0.00272825	0.00965635	0.00867213	0	0.00772993	0.000498135	0.00461133	0.000778639	0.00335109	0.00843789	0.00628579	0.00848093	0.00247826	0	0	0.00658273	0.00484703	0.00650006	0.00703724	0.000759765	0.00560582	0	0.00203828	0.00506822	0	0	0.00466526	0.00861168	0.0091124	0.0234629	0	0	0.024932	0.00561357	0
LRRFIP1	0.462989	0.44304	0.282464	0.470545	0.409392	0.413459	0.345429	0.374976	0.240797	0.254742	0.264169	0.404691	0.438931	0.28916	0.425701	0.352723	0.227297	0.363571	0.300429	0.38841	0.319018	0.195864	0.442693	0.208946	0.306502	0.435054	0.0988063	0.574629	0.468899	0.54728	0.526867	0.270334	0.469363	0.274761	0.592574	0.324481	0.303413	0.41798	0.144823	0.382469	0.319562	0.488361	0.426674	0.537348	0.420696	0.45194	0.189767	0.616008
RBM44	0.00759061	0.00450291	0.00288831	0.00267008	0.00615195	0.00543616	0.00669926	0.006818	0.000981631	0.00108879	0.00352901	0.00451113	0.00675207	0.00249125	0.0140191	0.00125393	0	0.0131807	0.00392315	0.00147616	0.00410484	0.00522547	0.00151155	0.00327252	0.00831216	0	0.20027	0	0	0.002434	0.00552508	0.010895	0	0.00504965	0.00931772	0.00211883	0.00361011	0.00395062	0	0.00745364	0.0107898	0	0.00672107	0.00325791	0.00742761	0	0.00180683	0.0524325
RAMP1	0.188574	0.175105	0.144981	0.219861	0.143262	0.138124	0.209454	0.194846	0.138689	0.111198	0.147749	0.122259	0.152655	0.256009	0.261065	0.162097	0.161982	0.241003	0.213732	0.127547	0.164379	0.125405	0.199081	0.108281	0.133656	0.186232	0	0.203621	0.201037	0.153565	0.248926	0.156067	0.225413	0.146057	0.217386	0.139136	0.145979	0.195003	1.58578	0.134619	0.215411	0.250781	0.233613	0.111343	0.195253	0.209672	0.117274	0.071101
UBE2F-SCLY	0.0726666	0.0454625	0.0330237	0.0384126	0.0307013	0.0219065	0.0576277	0.0415106	0.031162	0.00884443	0.0464865	0.0617395	0.0333976	0.0304172	0.0630595	0.0195151	0	0.0519683	0.0431616	0.0293855	0.0225179	0.0425997	0.0278276	0.00865784	0.0252136	0.038395	0	0.019174	0.0250805	0.0471864	0.0367533	0.044692	0.0270506	0.0344353	0.0503203	0.0205721	0.0498236	0.0599125	0	0.0589507	0.0466937	0.0388876	0.0250142	0.0289187	0.0150725	0.0210773	0.0199842	0.246082
SCLY	0	0	0	0	0	0	0.00117125	0	0.000779627	0	0	0	0	0	0	0	0	0.00428104	0	0.00179312	0	0	0.00026325	0	0.000362672	0.00105035	0	0	0	0	0	0	0.000948325	0	0	0.000420632	0.0010586	0	0	0	0.00158447	0	0	0	0	0	0	0
ESPNL	0	0	0	0.000769765	0	0	0.00212689	0	0.000554336	0	0	0	0.000881788	0	0	0	0	0.00107022	0.00195348	0	0	0	0.00570277	0	0.00152192	0	0	0	0	0.00304328	0	0	0.00288951	0.000849502	0	0	0.00243184	0	0	0	0	0	0	0.00208405	0	0	0	0
KLHL30	0.00047906	0	0.000618581	0	0	0	0	0	0	0	0	0	0	0.00310962	0	0.000876001	0	0	0	0	0	0	0	0.00116256	0	0	0	0	0	0	0	0	0	0	0	0	0	0	0	0	0.00065423	0	0	0	0	0	0	0
ERFE	0	0.00533871	0	0.00260147	0.00209316	0	0	0	0.00021849	0.000508251	0.00107922	0	0	0	0	0.00380196	0	0	0	0.000986145	0	0.000804683	0	0	0.000834134	0	0	0	0	0	0	0	0.00220575	0	0	0.000754257	0.00349319	0.000576685	0	0	0.000482353	0	0.0047072	0	0.00266963	0.000706144	0	0
ILKAP	0.16792	0.223095	0.13231	0.210667	0.176955	0.170091	0.182765	0.202293	0.140191	0.130831	0.137728	0.17424	0.175356	0.223371	0.212781	0.186651	0	0.226031	0.148596	0.171713	0.184087	0.137145	0.179616	0.140581	0.110415	0.166731	0	0.156464	0.2479	0.172199	0.223937	0.202029	0.23073	0.110564	0.179775	0.151951	0.158549	0.143505	0	0.17022	0.175907	0.228986	0.263711	0.19315	0.172577	0.181516	0.114675	0.174645
HES6	0.0494043	0.0242576	0.0294112	0.064808	0.0561479	0.0493432	0.0509445	0.0580752	0.0682307	0.00982616	0.0314523	0.0317079	0.0309149	0.0881279	0.0488727	0.0568865	0	0.0669562	0.116882	0.042762	0.0731171	0.0608583	0.0252397	0.0555944	0.0314289	0.053244	0	0.0695481	0.0625722	0.0609642	0.037075	0.0616128	0.0395537	0.0359697	0.0344954	0.0220129	0.0587543	0.0342149	0	0.0531648	0.0657487	0.0466845	0.0893976	0.0267713	0.0439638	0.0290006	0.0216906	0.0272277
PER2	0.0404378	0.0766233	0.040573	0.0589896	0.0993525	0.049366	0.0581312	0.0552395	0.0666386	0.0443438	0.0220441	0.0423346	0.0517232	0.0503504	0.128284	0.0604576	0	0.023569	0.0241191	0.0290712	0.0764922	0.0252364	0.0660184	0.0446477	0.0263349	0.0183751	0	0.0443016	0.0585871	0.0384503	0.0229212	0.0519656	0.0535621	0.0404789	0.0406607	0.0888484	0.0351727	0.0257145	0	0.028766	0.0685293	0.028334	0.0547475	0.0642861	0.0598983	0.0590075	0.0228161	0.0116798
TRAF3IP1	0.214994	0.20763	0.124705	0.152238	0.174505	0.149119	0.106069	0.18322	0.12732	0.13573	0.116033	0.142951	0.161665	0.145905	0.163684	0.165791	0.178524	0.172108	0.11628	0.145467	0.157699	0.120092	0.157895	0.116609	0.103059	0.157521	0.142571	0.272596	0.156569	0.177749	0.166601	0.146515	0.207712	0.125915	0.114899	0.154978	0.0918777	0.178475	0	0.189929	0.1531	0.133348	0.146862	0.131611	0.140568	0.143338	0.109914	0.474227
ASB1	0.0582879	0.0612852	0.0209268	0.0706442	0.053957	0.0762529	0.0420038	0.0406964	0.0445985	0.0180734	0.0201878	0.0370978	0.0227733	0.0221765	0.0107582	0.0380903	0	0.0352995	0.0492105	0.0459297	0.0366856	0.0271178	0.0299706	0.0177827	0.020681	0.0356399	0	0.0450494	0.0557687	0.0313541	0.0520214	0.052564	0.0523214	0.0312221	0.0216033	0.0220677	0.023327	0.0257848	0	0.027343	0.0437341	0.0326689	0.0521684	0.023909	0.017087	0.00928618	0.0218733	0.0272277
TWIST2	0.00922591	0.00448385	0.00197761	0.00305173	0.00338362	0.00255298	0.00225013	0.00329964	0.00435321	0.000284173	0.000514502	0.00093015	0.00137296	0.00286263	0	0.00722151	0	0.00280017	0.000904098	0	0.00148293	0.00725414	0	0.00357331	0.00150252	0	0	0	0.0105264	0.00577952	0.0237656	0.00169262	0.00210776	0.00317661	0	0.0021858	0.000727794	0	0	0.000421185	0.0024655	0.00085336	0	0.00348469	0.0142889	0	0.000757971	0
HDAC4	0.288703	0.273869	0.227412	0.318405	0.282172	0.33496	0.296568	0.30234	0.223446	0.24987	0.1906	0.31518	0.299562	0.285608	0.302672	0.296803	0.601169	0.26796	0.237548	0.24334	0.238315	0.173904	0.333654	0.168463	0.174589	0.23545	0.417699	0.31794	0.311349	0.286565	0.381892	0.251185	0.372613	0.248512	0.3873	0.25319	0.282122	0.354131	0	0.328428	0.295304	0.395435	0.267835	0.361461	0.286975	0.344934	0.207415	0.39189
NDUFA10	0.280164	0.276691	0.161951	0.292462	0.279769	0.272033	0.22874	0.248259	0.177908	0.160598	0.168172	0.22915	0.243532	0.246348	0.353028	0.2409	0	0.275523	0.195656	0.227295	0.228228	0.16783	0.252879	0.150068	0.174995	0.235542	0.158906	0.279686	0.305726	0.285259	0.333931	0.292764	0.289576	0.157223	0.274869	0.210084	0.18189	0.240453	0	0.251784	0.206801	0.241103	0.337826	0.282774	0.265853	0.230394	0.126425	0.166157
COPS9	0.0869563	0.0483937	0.0556035	0.174253	0.139415	0.112324	0.0923047	0.104536	0.064894	0.0223187	0.0438532	0.0238571	0.0635468	0.101353	0.107501	0.0809914	0	0.0309683	0.10634	0.0534578	0.0548611	0.0261602	0.0368302	0.0409294	0.0527745	0.0216157	0	0.162697	0.143182	0.128479	0.116273	0.0602444	0.109331	0.0387284	0.0379641	0.0157541	0.0472753	0.0761527	0	0.0150676	0.0441533	0.0278576	0.10454	0.0748114	0.0653136	0.0430749	0.0154357	0
OTOS	0	0	0	0	0	0	0.00157023	0	0	0	0	0	0	0	0	0	0	0	0	0	0	0.00158741	0	0	0	0	0	0	0	0	0.0128456	0	0.00209174	0	0	0	0	0	0	0	0	0	0	0	0	0	0	0
GPC1	0.219736	0.232136	0.170421	0.285724	0.250499	0.280568	0.142229	0.218089	0.170449	0.0858349	0.143096	0.143708	0.217667	0.223597	0.326738	0.217156	0.279387	0.264659	0.211429	0.246612	0.219665	0.118688	0.155782	0.141874	0.187183	0.260107	0.139962	0.213065	0.205984	0.302245	0.271258	0.193074	0.301712	0.120104	0.21016	0.164586	0.148077	0.147862	0	0.179809	0.184474	0.174556	0.31557	0.249597	0.174977	0.182443	0.126614	0.103086
ANKMY1	0.181231	0.188002	0.0780594	0.131909	0.170535	0.124027	0.0381504	0.152578	0.093891	0.107553	0.106755	0.148391	0.125256	0.132426	0.222084	0.131968	0	0.192373	0.112708	0.130262	0.121431	0.118336	0.0915764	0.0878049	0.0951691	0.151199	0	0.107843	0.110791	0.168402	0.118279	0.116649	0.149753	0.0836412	0.115316	0.109305	0.0572802	0.147731	0	0.0919175	0.119695	0.139794	0.14281	0.0692949	0.0670217	0.124578	0.110517	0.0272277
DUSP28	0.00706934	0.00574917	0.0107789	0.0337121	0.0168185	0.0140635	0.0279544	0.0242146	0.0205779	0.0021685	0.00930112	0.00103896	0.0143465	0.0289189	0.0288636	0.0355111	0	0.0275899	0.0228356	0.0110774	0.0210296	0.0138798	0.00758246	0.00799218	0.0073538	0.0187772	0	0.00947143	0.0217487	0.0207203	0.0331989	0.00992873	0.0150445	0.00791817	0	0.00472314	0.0114006	0.0110167	0	0.00415362	0.0199383	0.00178659	0.00498884	0.0164158	0.0128269	0.00395518	0.00436055	0
RNPEPL1	0.0481729	0.07857	0.0380441	0.0581221	0.0597061	0.0613068	0.0413319	0.066353	0.0544871	0.0338645	0.0299429	0.0433571	0.0473899	0.0788391	0.0749162	0.0778782	0	0.0679493	0.0486573	0.0771328	0.0524174	0.027856	0.0495195	0.0195299	0.0470085	0.0702285	0.0995346	0.0436815	0.0723371	0.0603737	0.0586246	0.0601199	0.0760403	0.0500032	0.0229632	0.0419096	0.0544892	0.0626047	0	0.0464844	0.0650094	0.0853098	0.074519	0.0739825	0.0418348	0.0716882	0.0492212	0
CAPN10	0.0377413	0.0686368	0.0394067	0.0722693	0.0479412	0.0424498	0.046247	0.0530134	0.0548427	0.0424169	0.0452376	0.0366733	0.0740424	0.0938661	0.0704379	0.0832204	0.193597	0.0798156	0.0521397	0.0608893	0.0686275	0.0434745	0.0255206	0.0471842	0.0259371	0.0623233	0	0.0372423	0.102328	0.0525342	0.0285706	0.0717512	0.0826805	0.0562953	0.0255001	0.0246633	0.0372563	0.06847	0	0.0390663	0.0575448	0.0642218	0.101096	0.0313614	0.0464329	0.0602433	0.0426078	0
GPR35	0.0146578	0.00585519	0.0035521	0.00649429	0.00499882	0.0156461	0.0119343	0.00538496	0.00410691	0.021455	0.00256708	0.00419376	0.00145087	0.00112481	0.00229347	0.00247689	0.178524	0.00522133	0.00283897	0.00664366	0.00529917	0.00717904	0.00892015	0.0045346	0.000539189	0.00306426	0	0.0202241	0.0107066	0.00371029	0.0164938	0.00739712	0.0145055	0.00565732	0.00554633	0.00654666	0.00324668	0.0247337	0	0.0106001	0.0115563	0.011231	0	0.00607305	0.0108715	0.00253215	0.00878218	0
KIF1A	0.383249	0.434627	0.234218	0.349882	0.359817	0.362342	0.309485	0.3014	0.223786	0.203415	0.207544	0.286896	0.363764	0.248935	0.381971	0.317548	0.822127	0.298385	0.279121	0.340829	0.307378	0.158472	0.328941	0.16594	0.262663	0.316516	0.0826861	0.47408	0.386769	0.391716	0.439133	0.265611	0.43401	0.195095	0.326683	0.248112	0.244777	0.38992	0	0.34706	0.298543	0.384634	0.381378	0.438078	0.334171	0.258704	0.20781	0.119033
CROCC2	0.00121796	0	0.0023125	0.00145216	0.00395861	0	0.000688727	0.000687048	0.000944778	0.000548419	0	0	0.000263733	0	0.0059668	0	0	0	0.00153113	0.000362525	0.00266055	0.000571765	0.00295883	0	0.00226726	0	0	0	0.00393259	0.00264272	0	0.00247034	0.00275382	0	0	0.000305845	0.00344898	0	0	0.00191562	0	0	0	0	0.00662111	0.00253215	0.00176252	0
SNED1	0.350863	0.244777	0.150986	0.173968	0.136002	0.208412	0.163782	0.216329	0.147574	0.208703	0.207509	0.163996	0.230109	0.12819	0.305794	0.176127	0.34352	0.203729	0.139697	0.165908	0.0906772	0.224384	0.255439	0.141785	0.147115	0.177375	0.20027	0.301976	0.175829	0.218007	0.265513	0.226707	0.33169	0.129629	0.265492	0.159431	0.175217	0.312203	0	0.229026	0.181228	0.2706	0.22404	0.169842	0.10121	0.478155	0.144479	0.136209
MTERF4	0.125069	0.106432	0.0842632	0.156117	0.15132	0.124402	0.150368	0.16677	0.124319	0.111623	0.0912802	0.113593	0.0949106	0.145045	0.135509	0.132953	0.0804392	0.123916	0.120204	0.122606	0.128274	0.103438	0.115125	0.125384	0.0849484	0.101332	0.135831	0.0667547	0.151132	0.146439	0.146718	0.139147	0.12902	0.0872994	0.0348405	0.117791	0.121928	0.173078	0	0.169777	0.122944	0.173447	0.212909	0.112208	0.111748	0.138775	0.0818444	0.371595
PASK	0.02221	0.0333285	0.012282	0.0318116	0.024848	0.0289814	0.0577477	0.0301773	0.0153727	0.0262746	0.0151797	0.018454	0.0251969	0.0137077	0.0325127	0.0110953	0	0.0446028	0.0123747	0.0335619	0.0268219	0.020721	0.0243228	0.0252377	0.00299902	0.0510281	0	0.0322748	0.0363866	0.0208097	0.0802134	0.0224875	0.0227254	0.0283966	0.0192476	0.0156523	0.0315323	0.0245081	0	0.0448464	0.0237053	0.0143262	0.0133826	0.0308491	0.0321102	0.0393411	0.0161626	0.0356086
PPP1R7	0.112475	0.0868386	0.0630349	0.125523	0.0999173	0.0731799	0.130884	0.126536	0.0880832	0.0468663	0.0869018	0.0920884	0.105013	0.0853709	0.0820483	0.0985115	0	0.102615	0.114465	0.0902983	0.0942294	0.0761652	0.0889523	0.0847485	0.06833	0.104046	0	0.13005	0.100163	0.132106	0.180788	0.103717	0.117825	0.0772515	0.0597724	0.0797753	0.100021	0.0894231	0	0.122425	0.0841654	0.0717362	0.11853	0.158051	0.10033	0.118832	0.0599586	0.0783188
ANO7	0.0139549	0.0130417	0.0119479	0.0151128	0.0163091	0.0137716	0.00809207	0.0192	0.0155204	0.00843485	0.00759854	0.0125037	0.00695931	0.0248999	0.00427464	0.00388408	0	0.0263052	0.0207408	0.0261478	0.0239516	0.0189748	0.00805594	0.0170751	0.00573179	0.0222975	0	0.00221157	0.0205861	0.0153388	0.0210372	0.0169056	0.0165253	0.0144204	0.0262892	0.00889492	0.0132255	0.0233602	0	0.00892114	0.0202607	0.00169215	0.0260671	0.00870298	0.0178936	0.0510526	0.0107655	0
HDLBP	0.177655	0.255896	0.165429	0.19493	0.206532	0.214051	0.177054	0.191179	0.147602	0.116453	0.131242	0.16955	0.178827	0.172298	0.183102	0.185359	0.381905	0.180425	0.159498	0.165819	0.157785	0.131248	0.138058	0.107562	0.134876	0.134905	0	0.21886	0.210012	0.233043	0.231473	0.15232	0.22366	0.147355	0.187318	0.145644	0.136989	0.191789	1.03084	0.205566	0.153169	0.191982	0.18516	0.141673	0.19205	0.112729	0.100939	0.200305
FARP2	0.185901	0.188083	0.149632	0.19828	0.185546	0.171784	0.134892	0.15478	0.104686	0.102508	0.150068	0.158516	0.166393	0.136738	0.182353	0.157485	0.22486	0.146262	0.130721	0.173727	0.15747	0.118622	0.177396	0.102597	0.114321	0.186464	0	0.186707	0.140968	0.250148	0.195349	0.164027	0.220839	0.100919	0.150922	0.167242	0.136078	0.186034	0	0.209944	0.138645	0.226818	0.182515	0.156742	0.110134	0.186412	0.146479	0.218216
STK25	0.155587	0.146977	0.109633	0.184999	0.151285	0.158482	0.157264	0.155156	0.130016	0.0595788	0.104545	0.0725059	0.161595	0.142386	0.2103	0.154761	0.257192	0.148063	0.16685	0.170134	0.157993	0.10058	0.103135	0.127277	0.124419	0.169968	0.135831	0.10752	0.198313	0.214342	0.209769	0.155533	0.176867	0.114932	0.133746	0.129707	0.115642	0.131204	0	0.146483	0.131996	0.151882	0.225428	0.195785	0.169565	0.10306	0.0832609	0.0898115
BOK	0.0335874	0.0175981	0.0100591	0.0269748	0.0216817	0.0268819	0.0124122	0.0122086	0.0183725	0.00804179	0.0155329	0.0222189	0.0183878	0.0442773	0.0309585	0.01974	0	0.0219839	0.0266876	0.0223242	0.023423	0.00572472	0.0160126	0.0316125	0.0151563	0.0254326	0	0.00320668	0.0235332	0.0250989	0.0124632	0.021274	0.0266707	0.00978649	0.00102546	0.0203952	0.0129687	0.0204875	0	0.0126261	0.0345142	0.0092665	0.0223024	0.017865	0.026262	0.00637698	0.0170903	0
THAP4	0.0903538	0.0658689	0.0715654	0.079803	0.08334	0.0878525	0.111517	0.0899496	0.0719974	0.0632909	0.0642347	0.0664013	0.0777758	0.0647079	0.0775564	0.0877913	0.115877	0.0689646	0.0658885	0.0828816	0.0743034	0.0554752	0.0516987	0.0785987	0.0485026	0.0895589	0	0.12844	0.0801275	0.0902174	0.104701	0.101002	0.113887	0.0607535	0.0657273	0.0840842	0.0727446	0.103702	0.847975	0.0812552	0.0799391	0.0950387	0.0792567	0.0974276	0.102927	0.0571177	0.0486505	0.269333
ATG4B	0.10571	0.174415	0.120265	0.192306	0.187785	0.13606	0.167109	0.142377	0.12611	0.0759541	0.0925286	0.0839741	0.163189	0.188225	0.19808	0.160599	0.0804392	0.172002	0.108468	0.172726	0.146259	0.119687	0.128076	0.0937669	0.111011	0.153893	0.183215	0.140624	0.222084	0.17841	0.192657	0.218734	0.189111	0.10999	0.12835	0.111091	0.136133	0.208292	1.03084	0.156549	0.165649	0.171445	0.262579	0.0918845	0.145039	0.125337	0.0840442	0.244839
DTYMK	0.0231549	0.016228	0.01428	0.0448415	0.0340069	0.0265833	0.0241242	0.0135018	0.027715	0.0170787	0.0183517	0.0139867	0.0410486	0.0331652	0.0157945	0.0247522	0	0.0179482	0.0407471	0.0183391	0.0171203	0.0182799	0.0109726	0.0175348	0.0318289	0.0200299	0	0.0511319	0.0347463	0.0208897	0.0386845	0.032624	0.0371514	0.0380986	0.0282145	0.0173727	0.0154561	0.0300892	0	0.0213789	0.0310714	0.0309541	0.043482	0.00806597	0.0300175	0.00653643	0.0140835	0
ING5	0.161379	0.154073	0.136119	0.169565	0.154004	0.148594	0.117166	0.161774	0.123733	0.0999876	0.0712508	0.104688	0.111922	0.150929	0.159416	0.164065	0.365639	0.136881	0.124644	0.150719	0.145294	0.0898406	0.109938	0.117196	0.105475	0.0858895	0	0.17738	0.18335	0.178045	0.19999	0.152938	0.147535	0.10549	0.1168	0.100671	0.12743	0.164984	0.847975	0.179517	0.125464	0.136132	0.244312	0.113448	0.162991	0.183322	0.111489	0.0116798
D2HGDH	0.0718481	0.122867	0.0674751	0.0734151	0.0681535	0.0780753	0.0242891	0.0555619	0.067975	0.0398459	0.0528402	0.0484786	0.0600217	0.0994664	0.118291	0.0804746	0	0.0908967	0.0571545	0.0788604	0.0869329	0.0726967	0.034566	0.075835	0.0419098	0.140551	0	0.0707641	0.0661896	0.0820159	0.0996014	0.0752752	0.0868554	0.0476984	0.0358112	0.0573796	0.0439065	0.093461	0	0.0506284	0.0838704	0.0572625	0.104997	0.0495362	0.0782027	0.066578	0.0709521	0.0116798
GAL3ST2	0.00125606	0	0.00117757	0	0.00413034	0.00660755	0.0115267	0	0.00263616	0.00162716	0	0	0.000899555	0	0.00314819	0.00106949	0	0	0.000147946	0.00220724	0.000570515	0.00319733	0	0.00362915	0.00276803	0	0	0.00436393	0.00805182	0.00176781	0	0.00778408	0.00129732	0.00140484	0	0	0.00235325	0.00953321	0	0.000421185	0.00111525	0	0.00348107	0.0159107	0	0.00316895	0.00134612	0
NEU4	0.00564753	0	0.00668305	0.00230928	0.00536618	0.0122161	0.00363597	0.00587778	0.00360599	0.0110853	0.0016352	0.002129	0.00165876	0.00430989	0.00400621	0.00123307	0	0.00352108	0.00199019	0.00863346	0.00238672	0	0.00164757	0	0.000260283	0.00689681	0	0	0	0.0132647	0.00746405	0.0106087	0	0.00701154	0.0284068	0.00191543	0.00115072	0.00436109	0	0	0.00123868	0.00484224	0.00574823	0	0.001805	0.00253215	0	0
RTP5	0.0634578	0.0548399	0.0494821	0.0365454	0.0325083	0.0543749	0.0497543	0.0786719	0.0254939	0.0216173	0.0210263	0.0307886	0.079432	0.0373926	0.0766538	0.0432251	0	0.0385367	0.0308854	0.0311633	0.022471	0.0172471	0.0397834	0.00551225	0.0147452	0.0349628	0	0.0436338	0.0507869	0.0446383	0.0509023	0.0519232	0.108997	0.0187562	0.0169028	0.0141212	0.0354363	0.0390279	0	0.0320949	0.0493507	0.0544022	0.0442532	0.0499179	0.0446237	0.0164577	0.0286913	0.0272277
CHL1	0.46269	0.452626	0.352285	0.433142	0.416962	0.402937	0.452199	0.38562	0.263789	0.348771	0.311307	0.370645	0.432858	0.284294	0.322709	0.326335	0.60893	0.327995	0.318784	0.355546	0.338747	0.270588	0.354131	0.206747	0.378192	0.457135	0.0489565	0.624856	0.448652	0.524744	0.533608	0.307122	0.463232	0.325664	0.54131	0.323948	0.345483	0.442263	0.987336	0.387549	0.288233	0.471219	0.382336	0.674094	0.400042	0.356947	0.225572	0.280995
CNTN6	0.4614	0.544568	0.447536	0.473086	0.465338	0.56306	0.308627	0.437831	0.374207	0.425745	0.406231	0.484071	0.508101	0.295153	0.436404	0.453197	0.716323	0.419658	0.427904	0.446685	0.459804	0.374748	0.465509	0.365541	0.442157	0.451779	0.183215	0.79641	0.525762	0.611822	0.685198	0.402733	0.524051	0.377927	0.693518	0.474125	0.41822	0.479355	1.03084	0.435929	0.420319	0.623464	0.546514	0.681833	0.470575	0.253816	0.325164	0.157704
CNTN4	0.657188	0.603484	0.374853	0.512398	0.367605	0.489231	0.355241	0.479988	0.331998	0.337228	0.411174	0.458043	0.538353	0.383787	0.323884	0.406623	0.746595	0.395146	0.428264	0.400395	0.350673	0.347223	0.529152	0.242958	0.346573	0.415352	0.251691	0.608782	0.491348	0.556916	0.444722	0.432624	0.543216	0.383197	0.421524	0.375701	0.433357	0.578838	0.103913	0.42949	0.426084	0.504101	0.464395	0.624533	0.546447	0.438224	0.319424	0.15701
IL5RA	0.00336425	0.00591472	0.00663639	0.0138382	0.00918824	0.0103662	0.0450409	0.00937232	0.00754905	0.00514131	0.00126165	0.000949976	0	0.0248025	0.0057118	0.00542405	0	0.019018	0.0100924	0.00531671	0.00764779	0.00502709	0	0.0181569	0.00376701	0.0148232	0	0.00105058	0.00351015	0.0109779	0.00677732	0.0084298	0.0095767	0.00545248	0	0.00300989	0.0114531	0.00871136	0	0.00578569	0.0141799	0.0112149	0.00706459	0.00508221	0.0176753	0.00247696	0.00558146	0.0781122
TRNT1	0.105926	0.116983	0.0617049	0.13748	0.121548	0.0787091	0.0792258	0.0879789	0.0960635	0.0726188	0.0726495	0.089039	0.0818321	0.139258	0.148008	0.138228	0	0.116894	0.10936	0.0918491	0.100807	0.0544686	0.0525332	0.108353	0.040902	0.0866659	0.0489565	0.0380167	0.128091	0.0945741	0.0533616	0.100535	0.0723265	0.100028	0.0233551	0.0866208	0.0620185	0.0908788	0	0.109961	0.109995	0.0771932	0.164882	0.0510128	0.0801565	0.0966067	0.0744487	0
CRBN	0.247912	0.258653	0.179384	0.300873	0.259177	0.235779	0.283207	0.202226	0.170506	0.171813	0.156965	0.16793	0.218287	0.192232	0.245737	0.229523	0.598635	0.210726	0.224953	0.194204	0.190928	0.123247	0.143255	0.133592	0.166024	0.220089	0.348386	0.331687	0.335603	0.289947	0.307329	0.20642	0.270283	0.159914	0.195215	0.149921	0.18171	0.247156	0.847975	0.222068	0.172956	0.284688	0.316948	0.296147	0.204587	0.130716	0.105815	0.0973658
SUMF1	0.52906	0.503965	0.31961	0.46844	0.450863	0.422877	0.205511	0.388224	0.271749	0.332121	0.282483	0.446981	0.307819	0.306273	0.524266	0.399976	0	0.414097	0.289751	0.382669	0.34286	0.273965	0.375408	0.256439	0.318823	0.406863	0.60324	0.508634	0.511444	0.539088	0.46699	0.363422	0.507519	0.319735	0.490726	0.373588	0.271089	0.349767	1.79491	0.417492	0.362233	0.554489	0.507432	0.287646	0.277374	0.435831	0.224477	0.469793
LRRN1	0.264263	0.258476	0.190932	0.238219	0.261935	0.264771	0.219153	0.160425	0.191966	0.160699	0.175222	0.213577	0.159263	0.177907	0.207522	0.258747	0.544775	0.224999	0.207156	0.212036	0.208971	0.184784	0.159106	0.163495	0.203131	0.249825	0.260068	0.292277	0.237676	0.32626	0.255371	0.244979	0.197865	0.173795	0.346875	0.226607	0.197302	0.1542	0	0.212952	0.143063	0.214691	0.28465	0.152223	0.235127	0.118554	0.175792	0.0558634
SETMAR	0.0177395	0.0420376	0.0179624	0.020824	0.038974	0.0295371	0.0367526	0.0276132	0.0206815	0.0203117	0.0154318	0.0317967	0.0298105	0.0228165	0.00597865	0.0317499	0	0.0200408	0.0375714	0.0217382	0.0308153	0.0115514	0.0151854	0.0269301	0.00547461	0.0448377	0	0.015342	0.0250988	0.0342321	0.0611863	0.01904	0.01133	0.0214512	0.0142369	0.0221352	0.0162054	0.068084	0	0.0235659	0.0267609	0	0.0307894	0.030629	0.0301447	0.0134461	0.015313	0
ITPR1	0.501386	0.528397	0.512178	0.583246	0.566002	0.462493	0.351403	0.473032	0.478761	0.499185	0.451293	0.47655	0.541577	0.397644	0.541302	0.413766	0.728415	0.443268	0.4496	0.477282	0.506224	0.487136	0.5878	0.458765	0.377633	0.482145	0.401951	0.58962	0.545958	0.448474	0.443021	0.454015	0.596755	0.509537	0.332946	0.554539	0.410958	0.39314	0	0.499382	0.533001	0.556903	0.414161	0.614178	0.448191	0.335788	0.47741	0.475679
BHLHE40	0.0440441	0.0514037	0.00694903	0.0386217	0.023549	0.02256	0.0341475	0.0572995	0.0257609	0.00736466	0.0100459	0.0431115	0.0187354	0.0313996	0.0182457	0.0211466	0.227297	0.0147062	0.0198416	0.009278	0.0116262	0.00698359	0.0160201	0.00388273	0.0131891	0.0122378	0	0.0760604	0.0302805	0.035365	0.0722488	0.0331632	0.0524218	0.00675179	0	0.0140114	0.0150138	0.0247628	0	0.0199938	0.00687934	0.0315889	0.0196728	0.0477458	0.0337764	0.016473	0.00244583	0.0116798
ARL8B	0.203743	0.212668	0.162152	0.274242	0.257699	0.256284	0.235889	0.249538	0.143139	0.171575	0.151222	0.182665	0.165692	0.174911	0.152157	0.190136	0.387308	0.188779	0.197967	0.199074	0.174538	0.136499	0.156768	0.104374	0.169028	0.19483	0.0489565	0.300228	0.273294	0.332244	0.208907	0.191467	0.315861	0.153884	0.171444	0.137228	0.175903	0.225711	0	0.229782	0.161737	0.231178	0.293686	0.255046	0.218892	0.180215	0.094237	0.214713
EDEM1	0.0506029	0.0381568	0.0402081	0.0915095	0.0596386	0.0854058	0.0678737	0.0542018	0.0434461	0.0350139	0.0500038	0.0555287	0.0429283	0.042685	0.0638328	0.0227825	0	0.0447673	0.047095	0.0592639	0.0643334	0.0368596	0.0522622	0.0373227	0.0443789	0.0414406	0	0.10519	0.0872514	0.0522522	0.0496324	0.0790851	0.050688	0.0302122	0.0810689	0.0571184	0.0438823	0.0432463	1.03084	0.0448752	0.0352113	0.0703468	0.0822376	0.0821469	0.0644585	0.0538603	0.0255301	0.244839
GRM7	0.470021	0.382114	0.20993	0.256672	0.301417	0.260219	0.23774	0.223876	0.208531	0.177594	0.219013	0.282478	0.311737	0.219893	0.374741	0.232659	0.437081	0.25201	0.229394	0.240648	0.23704	0.176245	0.268827	0.162846	0.177424	0.271487	1.25032	0.518275	0.329417	0.435146	0.383804	0.211721	0.321002	0.264092	0.310078	0.202257	0.218487	0.363159	0.334396	0.293704	0.203243	0.390408	0.415738	0.243789	0.369314	0.259744	0.133411	0.403386
LMCD1	0.0055127	0.0235487	0.0248812	0.0372813	0.0232889	0.0241907	0.0069146	0.0167207	0.0213485	0.0213812	0.0270141	0.0244052	0.0321133	0.00967136	0.0616467	0.0150842	0	0.0130955	0.0267061	0.0232359	0.0384227	0.0243657	0.0232256	0.045306	0.00892094	0.0103131	0	0.0395355	0.0199436	0.00833361	0.0156492	0.0258044	0.0321727	0.0160186	0	0.0247245	0.0135215	0.011128	0	0.0505055	0.0250204	0.0172625	0.00780636	0.0193556	0.011816	0.054245	0.0140681	0
SSUH2	0.000954356	0.00134236	0.00217557	0.00525703	0.00187046	0.00134019	0.0103455	0.00480254	0.0026633	0.000195116	0.00217012	0.00248409	0.00310588	0.00280186	0	0.00870386	0	0.00250112	0.00232139	0.010443	0.00504068	0.00157079	0.00610717	0.000712118	0.00498447	0.00237822	0	0.00220615	0.0101402	0.00587201	0.0133325	0.00763211	0.00752077	0.0013783	0.0273259	0.000794516	0.00423188	0.00606434	0	0.00125187	0.00309466	0.00301242	0.00801062	0	0.00465218	0.000706144	0.00234946	0
CAV3	0.00207067	0.00221065	0.0120143	0.0288937	0.00987138	0.0058199	0.0233711	0.00734955	0.0092072	0.00106594	0.0043955	0.00154087	0.00468799	0.015793	0	0.0199383	0	0.0141577	0.00701753	0.00401671	0.00624166	0.00257418	0.000413282	0.00935205	0.00459572	0.00182317	0	0.0117266	0.00285318	0.0184321	0.0128969	0.0295523	0.0140866	0.0133525	0	0.00375299	0.0108642	0	0	0.00215245	0.00181412	0.00306649	0.00873334	0	0.00339682	0.00170773	0.00401392	0
OXTR	0.0029659	0.00687916	0.00152213	0.00216446	0.00238296	0.00429316	0.00897257	0.00412016	0.00208634	0.00143618	0.000603659	0.000415913	0.00358056	0.00357061	0	0.001621	0	0.00272915	0.00428335	0.00398272	0.00223803	0.00263028	0.00075679	0.0018933	0	0	0	0	0.00421926	0.00930147	0.0350544	0.0133769	0.0111053	0.00508282	0	0.00128924	0.0103171	0.0021399	0	0.00617945	0.00181684	0.0159651	0	0.0165079	0.0105992	0.00255359	0.00705072	0
RAD18	0.0793646	0.0759913	0.0680878	0.0879104	0.0976395	0.092302	0.0883138	0.0611975	0.050267	0.0579136	0.0653709	0.0648788	0.0876607	0.0514889	0.0381888	0.0596617	0.235595	0.0540866	0.0606807	0.0713884	0.0814929	0.056247	0.0867625	0.0440311	0.0749304	0.0518882	0.0489565	0.16269	0.0883825	0.126097	0.140825	0.104646	0.0808598	0.0984384	0.0856768	0.069659	0.108007	0.0759359	0	0.0665869	0.0581468	0.119707	0.086978	0.0827985	0.156571	0.0641666	0.0365617	0.121774
SRGAP3	0.507217	0.550134	0.306041	0.480435	0.389068	0.427445	0.323423	0.390548	0.220398	0.267712	0.220701	0.403973	0.450151	0.247047	0.392928	0.336153	1.03702	0.351111	0.277082	0.311255	0.320204	0.19972	0.415266	0.162337	0.23009	0.463148	0.29116	0.679947	0.527532	0.58133	0.576649	0.301408	0.517544	0.252683	0.585062	0.28573	0.283056	0.495125	1.03084	0.421988	0.284017	0.633817	0.455296	0.597992	0.524368	0.345564	0.143734	0.103693
THUMPD3	0.0872094	0.0911356	0.0397564	0.0637939	0.0629069	0.0695854	0.0742387	0.0740015	0.0430613	0.0515162	0.0528004	0.0560394	0.0475563	0.0252047	0.0642286	0.0425223	0.115877	0.0438555	0.0418079	0.0385228	0.0434063	0.0314351	0.0388045	0.0300992	0.0392949	0.0608619	0.0963694	0.1085	0.0569955	0.0631595	0.0697119	0.0602816	0.0688606	0.0522269	0.00477115	0.0455765	0.0536438	0.0453573	0	0.0499715	0.0503443	0.0569948	0.077148	0.05521	0.0388208	0.0765717	0.0286786	0.262184
SETD5	0.440329	0.505948	0.258094	0.456405	0.413522	0.397666	0.301009	0.350377	0.208559	0.24311	0.245119	0.386527	0.375347	0.216634	0.415109	0.315546	0.679433	0.317445	0.261627	0.341216	0.290341	0.139668	0.387632	0.174103	0.275275	0.379229	0.274331	0.62966	0.458931	0.545246	0.516019	0.244057	0.47148	0.281283	0.443359	0.274885	0.286176	0.39218	0	0.366469	0.265485	0.529123	0.485044	0.511762	0.419093	0.256332	0.153952	0.286199
LHFPL4	0.367113	0.364305	0.231528	0.328071	0.314069	0.288946	0.281184	0.322117	0.211763	0.222356	0.204595	0.365392	0.325449	0.259855	0.348347	0.282545	0.254837	0.277993	0.263823	0.306151	0.25588	0.158999	0.307159	0.146149	0.236926	0.33049	0.155383	0.362702	0.321172	0.380577	0.410527	0.242439	0.378108	0.204336	0.304774	0.266167	0.260225	0.33454	0	0.297143	0.273813	0.444549	0.357462	0.403704	0.309371	0.328723	0.169599	0.159958
MTMR14	0.0632707	0.0747465	0.0613726	0.0619144	0.0769667	0.0995465	0.0652361	0.0763911	0.0662656	0.0476907	0.0555988	0.0486377	0.0735689	0.0924182	0.111427	0.0873988	0.226642	0.0937358	0.0632682	0.0929717	0.0617622	0.0675758	0.0757775	0.0518544	0.0326771	0.0709919	0.0995346	0.108333	0.0655671	0.0865591	0.125468	0.0958762	0.0966288	0.0822152	0.0646691	0.0738384	0.0764944	0.067295	0	0.0744722	0.0898183	0.100362	0.113063	0.0656769	0.0884	0.0675252	0.0581494	0.0524325
CPNE9	0.141676	0.226212	0.153131	0.1649	0.104226	0.21371	0.169935	0.154801	0.0995574	0.10755	0.13526	0.120036	0.178426	0.145711	0.313683	0.15871	0.115877	0.147455	0.151657	0.172852	0.143737	0.147351	0.148341	0.0718818	0.138993	0.216297	0.630833	0.160349	0.181232	0.233214	0.251091	0.171224	0.303061	0.124209	0.135081	0.149847	0.180281	0.165409	0	0.151484	0.132558	0.160944	0.18257	0.172874	0.162631	0.093114	0.147432	0.198712
BRPF1	0.00980509	0.00443752	0.00967276	0.00928718	0.0135649	0.0135934	0.029232	0.0206372	0.023883	0.0262486	0.0164862	0.0086174	0.0152777	0.00899731	0.0248317	0.0134851	0.171215	0.0122649	0.0180785	0.0175919	0.0134889	0.0259538	0.0128606	0.0342531	0.0144788	0.0177235	0	0.0380789	0.00742278	0.0321164	0.0379226	0.0235255	0.0155274	0.0145894	0.00216962	0.0117769	0.0158437	0.0259031	0	0.0111829	0.0142113	0.00765167	0.0105398	0.0288561	0.00160441	0.0225007	0.00819084	0
OGG1	0.0625213	0.0867421	0.0665436	0.0923689	0.0847126	0.0489593	0.0526575	0.055882	0.0720241	0.034029	0.0470204	0.0727268	0.0781904	0.0868879	0.0996925	0.0842799	0.0804392	0.105276	0.0763225	0.0657316	0.0720776	0.0534437	0.059552	0.0844646	0.0343607	0.0614603	0	0.0274667	0.0951263	0.0792723	0.119202	0.0877385	0.064012	0.0563417	0.0670952	0.0622826	0.0737883	0.0443705	0.847975	0.119958	0.0745933	0.092521	0.168865	0.0686401	0.0586032	0.0664342	0.0545601	0
CAMK1	0.0835577	0.113401	0.0611465	0.149975	0.0803658	0.0671034	0.118138	0.0993508	0.0908146	0.0484079	0.0839709	0.0755157	0.117056	0.134141	0.127523	0.140135	0	0.122042	0.100734	0.0959967	0.0832521	0.0506792	0.0657269	0.0793631	0.0626659	0.0705654	0	0.152517	0.0995988	0.104279	0.143319	0.115201	0.120602	0.0735482	0.0553236	0.0556425	0.103705	0.0981809	0	0.0775608	0.109461	0.112998	0.128974	0.123847	0.106872	0.0699795	0.0605476	0
TADA3	0.0420237	0.0418376	0.0391603	0.0666346	0.0675965	0.0436052	0.0495706	0.056862	0.0651959	0.017932	0.0445777	0.0277837	0.047627	0.0740347	0.0279578	0.053955	0	0.0545368	0.0717176	0.0496251	0.0307684	0.0308739	0.0360116	0.0418104	0.0153443	0.0456842	0.20027	0.0318374	0.048016	0.0515096	0.0764305	0.0601099	0.0695271	0.0347307	0.0471679	0.0334882	0.0414009	0.0342451	0	0.0337253	0.0607726	0.058842	0.0474195	0.0193255	0.019043	0.0513878	0.0411222	0.0670656
ARPC4	0	0	0	0	0	0	0	0	0	0	0	0	0	0	0	0	0	0	0	0.000140335	0	0	0	0	0	0	0	0	0	0	0	0	0	0	0	0	0	0	0	0	0	0	0	0	0	0	0	0
ARPC4-TTLL3	0	0	0	0	0	0	0	0	0	0	0	0	0	0	0	0	0	0	0	0	0	0	0	0	0	0.000443411	0	0	0	0	0	0	0	0	0	0	0	0	0	0	0	0	0	0	0	0	0	0
TTLL3	0.0166419	0.0347568	0.0213985	0.0233555	0.0160156	0.0127298	0.0258017	0.0190897	0.0268787	0.00510843	0.00985436	0.00527973	0.0168265	0.0281223	0.022614	0.0221531	0	0.0209194	0.0147353	0.0230399	0.0124219	0.0154491	0.017705	0.0201044	0.0068579	0.015295	0	0.0112008	0.0309481	0.0317574	0.0263461	0.0286646	0.0275596	0.0130086	0	0.0220371	0.00495081	0.00568049	0	0.0224474	0.0222171	0.00130504	0.0419676	0.0170529	0.0102319	0.0457928	0.0152507	0
RPUSD3	0.0457777	0.0497987	0.0525592	0.0914408	0.077126	0.0504591	0.0480069	0.0631732	0.0592142	0.0475621	0.040332	0.068754	0.0427295	0.0687257	0.0934609	0.0486709	0	0.0570988	0.0661153	0.0707255	0.0580734	0.0384755	0.0641992	0.0646163	0.0451768	0.0651821	0.0963694	0.0292647	0.0683795	0.0576048	0.0564451	0.0617004	0.0942089	0.0545829	0.0346218	0.0627585	0.048968	0.0826867	0	0.0761097	0.0625768	0.0824726	0.0904942	0.0410364	0.05357	0.0689933	0.0402034	0.244534
CIDEC	0.00142819	0.00466567	0.0011274	0.00293253	0.000964065	0	0	0.000784189	0.000358172	0	0.00167324	0	0	0	0	0	0	0	0	0.00109636	0.000519661	0	0	0	0	0.000951405	0	0	0	0	0	0	0	0.000375462	0	0	0	0	0	0	0.000370458	0	0	0	0	0	0	0
JAGN1	0.0061564	0.0136494	0.0145835	0.0314727	0.0173969	0.016654	0.0441943	0.0266939	0.0337063	0.00920322	0.0153592	0.006946	0.0239809	0.037555	0.0251123	0.0347384	0	0.0335051	0.0461683	0.0136132	0.0127934	0.0104526	0.020352	0.0213145	0.0122529	0.0115795	0	0.0389797	0.0342351	0.0244714	0.0263995	0.0252032	0.0204178	0.035491	0	0.0130369	0.0342908	0.0325853	1.03084	0.0378697	0.0281848	0.02899	0.0473745	0.00940932	0.0417884	0.010738	0.00521774	0
IL17RE	0.0031777	0.00526087	0.00583118	0.0120426	0.0142609	0.0123734	0.00891691	0.0148559	0.0071659	0.00214737	0.00341047	0.000512738	0.00149623	0.00756561	0.00494821	0.00598693	0	0.0189531	0.00865299	0.00870076	0.0130861	0.00331088	0.00302837	0.00833662	0.00104078	0	0	0.00124073	0.00574143	0.0102801	0.00515183	0.0070674	0.00334217	0.00717862	0	0.00165969	0.00612026	0.00434271	0	0.00138399	0.0053596	0	0.0179347	0.00336833	0	0.00525179	0.00568643	0
IL17RC	0.0025262	0.0212379	0.00443824	0.00692899	0.0128417	0.00560044	0.00508981	0.0108386	0.0055662	0.0013245	0.00427102	0.000646381	0.00753443	0.00248463	0.0522437	0.0048871	0.227297	0.00450565	0.00456322	0.00396919	0.00124273	0.00589333	0.0147082	0.00603889	0	0	0	0.0119653	0.0142135	0.00636147	0.00464417	0.00310523	0.0122448	0.00245842	0.00682976	0.00227909	0.0047615	0.0078772	0	0.00213273	0.00402366	0.00165764	0.00646122	0.00148749	0.00122555	0	0.003274	0
CRELD1	0.103679	0.133012	0.108585	0.186724	0.154033	0.107348	0.191342	0.165613	0.139426	0.0911826	0.0893789	0.10801	0.150583	0.184652	0.151101	0.186494	0.245191	0.155338	0.128363	0.110996	0.125363	0.0783167	0.126281	0.111461	0.125336	0.144388	0	0.19633	0.197071	0.208616	0.18109	0.163283	0.229879	0.113284	0.0670089	0.106195	0.157049	0.228982	0	0.117905	0.149504	0.195891	0.183484	0.265407	0.188832	0.0885283	0.0802647	0.0600844
PRRT3	0.0775875	0.0556212	0.0483226	0.042558	0.0531123	0.056992	0.055429	0.0405549	0.0589138	0.0290881	0.0453693	0.0269299	0.0598622	0.0591513	0.0748526	0.0477847	0.171215	0.0674525	0.0507699	0.0515771	0.0581642	0.0412955	0.0518172	0.0491172	0.0278808	0.0815548	0.160796	0.0313031	0.0389323	0.0408917	0.0731153	0.0722641	0.0983277	0.0323279	0.0356977	0.0550704	0.0542077	0.083755	0.847975	0.0501659	0.0531982	0.0648663	0.0629394	0.0343714	0.0412891	0.0684036	0.0426196	0
EMC3	0.085295	0.0963865	0.0808915	0.134613	0.107206	0.123593	0.0548071	0.101174	0.0932186	0.0684478	0.0460722	0.0698283	0.105998	0.124542	0.120699	0.105816	0	0.123444	0.0892643	0.0852634	0.107446	0.0785668	0.0877535	0.047562	0.0554191	0.0554731	0.0995346	0.0498426	0.108074	0.0857485	0.151391	0.0941907	0.102244	0.0668956	0.0916372	0.0722545	0.0778888	0.0752863	0	0.0740882	0.112314	0.110585	0.172215	0.037877	0.073325	0.0646768	0.0449535	0
FANCD2	0.034089	0.02451	0.0120372	0.0283452	0.0196086	0.0109479	0.00588588	0.012963	0.0195644	0.0032172	0.00707633	0.0114822	0.0101234	0.014227	0.00281225	0.00711873	0	0.0192708	0.0162603	0.0187712	0.00953768	0.0188983	0.00999537	0.0180021	0.0157013	0.0233733	0	0.0287184	0.0246416	0.0167762	0.0219354	0.0299101	0.0101907	0.00574216	0.00941462	0.0178516	0.00974012	0.00432637	0	0.0105087	0.017829	0.00992326	0.021289	0.0153749	0.00527726	0.0180518	0.00388894	0
FANCD2OS	0.0088623	0.0023494	0.0032774	0.00467366	0.00949471	0.00122234	0.00318528	0	0.00399705	0	0	0	0.00070797	0	0.0145361	0.00427251	0	0.000663747	0.00220191	0.00275517	0.00590045	0	0	0.00216787	0	0.00268499	0	0	0.00167336	0.000962562	0	0.00833737	0	0	0	0.00212328	0.00142029	0	0	0	0.00812818	0	0.0196259	0	0	0	0	0
BRK1	0.0404217	0.0608185	0.0435701	0.145001	0.0851792	0.0702728	0.135492	0.09618	0.102284	0.0342623	0.0478719	0.0548885	0.0749743	0.104095	0.069977	0.117136	0	0.0729459	0.138241	0.0754373	0.0714659	0.0812114	0.0580407	0.0724704	0.0598471	0.0766157	0	0.0613221	0.0756891	0.0880563	0.150986	0.0979845	0.122118	0.0393088	0.0226497	0.0514201	0.066652	0.0622847	0	0.0552124	0.0826699	0.0751839	0.129011	0.0812464	0.0801873	0.103016	0.0470024	0.0665306
VHL	0.0338449	0.0833793	0.0410851	0.0678393	0.0636743	0.0604598	0.0579401	0.0481484	0.0559295	0.0484479	0.0542492	0.0648724	0.0423179	0.069846	0.087608	0.069195	0.0804392	0.0566785	0.0533581	0.0523241	0.0515856	0.0468722	0.065572	0.0383663	0.0545263	0.0616791	0.0489565	0.100977	0.0523376	0.0460953	0.062359	0.067724	0.0590074	0.0509105	0.0163335	0.0477681	0.0556383	0.0497592	0	0.0905869	0.0455937	0.0803941	0.0858265	0.0611937	0.0436992	0.0723448	0.0414932	0.0989674
IRAK2	0.0365986	0.0591034	0.0376656	0.0642638	0.0622424	0.0513536	0.0328149	0.0429942	0.0456432	0.0338269	0.0259011	0.0544588	0.0429026	0.0647236	0.0778623	0.0636986	0	0.0676918	0.0334076	0.0463049	0.059815	0.0296992	0.0676935	0.0381295	0.0453701	0.0327369	0	0.0263974	0.0640205	0.0468866	0.0281067	0.048333	0.0480424	0.0297756	0.0393391	0.026857	0.057867	0.0223904	0	0.0827779	0.0749109	0.0311677	0.0568451	0.0244932	0.0127758	0.0523722	0.0356931	0.103336
TATDN2	0.00223829	0	0	0.00284055	0	0	0.000819856	0	0	0	0	0	0	0	0	0	0	0	0	0	0	0	0	0	0	0	0	0	0	0	0	0	0	0	0	0.000246055	0	0	0	0	0	0	0.00767684	0	0	0	0.00180068	0
AC022384.1	0.00320009	0.00435755	0.000968248	0.00440993	0.00932496	0.00691224	0.000424127	0.00284879	0.00256713	0.0077552	0.000702503	0.00315386	0.00241686	0.00279184	0.00167821	0.00253568	0	0.00495955	0.000152844	0.00133361	0.00220525	0.00022891	0	0.00263504	0.00114033	0.00293399	0	0	0.000893374	0.0128229	0.00597453	0.00255748	0	0.00305008	0.0379944	0.00810798	0.000332612	0.000955435	0	0.0032033	0.00488256	0	0	0.00499726	0.000772927	0	0.00260648	0.0524325
GHRL	0.00728669	0.00386904	0.0027591	0.0152507	0.00613422	0.00419804	0.00160285	0.00146131	0.00879251	0.0056075	0.00288228	0.00971666	0.0059068	0.00823705	0	0.0138106	0	0.00456598	0.00199865	0.00306139	0.00685078	0.00539419	0.00103369	0.00645348	0.000298768	0.00697472	0	0.00372191	0.0113963	0.00216261	0	0.0122238	0.00610509	0.0145948	0	0.000618166	0.000399544	0.0073516	0	0.00260848	0.00716361	0.00918144	0.0162836	0.00236943	0.00334964	0.00276158	0.00242946	0
SEC13	0.0797075	0.104819	0.0661503	0.0913129	0.0802297	0.0636455	0.0659312	0.0698002	0.0865359	0.0443603	0.0402662	0.096138	0.092054	0.0884167	0.131662	0.10221	0	0.0956886	0.0641087	0.0652551	0.0750115	0.0677543	0.060532	0.0566342	0.0334704	0.0539407	0.142571	0.082098	0.0535497	0.100282	0.0866146	0.106035	0.0703994	0.0671111	0.0512194	0.0679556	0.0720301	0.0937702	0	0.0789514	0.0664861	0.0657416	0.132167	0.0665041	0.0645897	0.0648619	0.04834	0.133309
ATP2B2	0.473034	0.495672	0.250689	0.469264	0.403011	0.417484	0.31755	0.347229	0.207674	0.306262	0.24085	0.462715	0.387098	0.290233	0.405021	0.306602	0.885443	0.30105	0.300482	0.344282	0.294998	0.184864	0.381932	0.142944	0.279659	0.428565	0.830646	0.610745	0.470619	0.547764	0.569909	0.269634	0.528528	0.232093	0.544653	0.25622	0.268386	0.396188	1.03084	0.414408	0.305556	0.583714	0.421068	0.49066	0.461107	0.242604	0.160636	0.132583
SLC6A11	0.27321	0.292421	0.216875	0.309488	0.301988	0.247819	0.196128	0.233882	0.240395	0.177052	0.188115	0.233194	0.23323	0.227991	0.275002	0.266993	0.435566	0.27428	0.229571	0.295654	0.247317	0.178792	0.193397	0.182347	0.263167	0.299146	0.241098	0.286432	0.253732	0.304434	0.370822	0.211883	0.251196	0.235398	0.216824	0.267197	0.243985	0.294312	0	0.214637	0.240426	0.267564	0.223744	0.195598	0.315822	0.23293	0.241644	0.155471
SLC6A1	0.477092	0.518095	0.29411	0.482692	0.472093	0.463917	0.334411	0.412205	0.275857	0.285036	0.298392	0.478564	0.438046	0.341736	0.531635	0.403272	0.67643	0.450445	0.358832	0.392487	0.339809	0.190338	0.428224	0.265133	0.327741	0.457138	0.0648205	0.524537	0.534081	0.537366	0.525119	0.307329	0.479492	0.346667	0.517775	0.318977	0.277579	0.468201	0.847975	0.483186	0.349348	0.544023	0.475905	0.430686	0.496807	0.318738	0.24536	0.28346
HRH1	0.0278183	0.0215252	0.0495259	0.0515434	0.0473259	0.0236438	0.0934053	0.054249	0.0379566	0.0221402	0.0295494	0.0318785	0.0424465	0.042927	0.0332688	0.0260177	0	0.0511698	0.0332247	0.0371052	0.0292122	0.0304033	0.0407533	0.035996	0.0239097	0.0380016	0	0.061379	0.0430952	0.0566136	0.0590295	0.0350616	0.0628717	0.0318427	0.0515084	0.0402313	0.0571887	0.0681853	0	0.0659241	0.0673462	0.0415779	0.0371158	0.0837857	0.0489958	0.0507584	0.0382631	0.0301879
ATG7	0.47556	0.496673	0.339311	0.476054	0.407847	0.431185	0.297963	0.382539	0.250632	0.308964	0.286281	0.447374	0.423824	0.277315	0.402706	0.346698	0.738562	0.396918	0.31525	0.392342	0.334359	0.240952	0.476966	0.189394	0.287017	0.461748	0.427323	0.561365	0.426027	0.533688	0.530059	0.334686	0.520384	0.288538	0.546819	0.283707	0.293318	0.433478	0.847975	0.429691	0.309521	0.597552	0.506382	0.539067	0.406878	0.367419	0.217345	0.18563
VGLL4	0.317588	0.320011	0.216835	0.324327	0.298771	0.277026	0.217138	0.269769	0.189763	0.174738	0.183646	0.281762	0.243074	0.232143	0.35594	0.254857	0	0.25721	0.216822	0.248203	0.258462	0.164005	0.233231	0.154408	0.162211	0.342038	0.343046	0.367644	0.311047	0.391812	0.434624	0.25818	0.362733	0.214122	0.352944	0.211847	0.231102	0.311089	0	0.29417	0.255725	0.344363	0.334646	0.336001	0.302629	0.269446	0.164442	0.22466
TAMM41	0.167768	0.209554	0.12671	0.170734	0.16761	0.200419	0.145434	0.138061	0.117525	0.125293	0.107131	0.1678	0.146234	0.1644	0.215209	0.164673	0.178524	0.204062	0.111055	0.164365	0.143603	0.0887349	0.137067	0.120569	0.133088	0.139522	0.158906	0.139983	0.206443	0.217918	0.188262	0.130845	0.228321	0.0996929	0.238493	0.139625	0.138111	0.136109	0	0.156427	0.157847	0.165738	0.185721	0.155156	0.158999	0.11764	0.0986511	0.150282
SYN2	0.612802	0.649101	0.362573	0.536193	0.521606	0.527489	0.452226	0.401435	0.27777	0.325741	0.317165	0.492042	0.464023	0.291818	0.57621	0.400362	0.881257	0.460855	0.34068	0.408872	0.376893	0.252774	0.464451	0.23667	0.321377	0.460209	0.948393	0.764131	0.549914	0.64658	0.637262	0.353965	0.601301	0.331527	0.610745	0.360265	0.298444	0.565048	1.03084	0.396085	0.327907	0.657402	0.507516	0.650808	0.477	0.348294	0.295169	0.247198
TIMP4	0.00302129	0	0	0.00101095	0	0.00198627	0	0	0.00186597	0	0	0	0	0	0	0.00119953	0	0.00122771	0.000431063	0	0	9.76437e-05	0.00518026	0	0.000945434	0	0	0	0	0	0.00351479	0	0	0	0	0	0.000529227	0	0	0	0	0	0.0153108	0	0	0	0	0
PPARG	0.216046	0.137746	0.104486	0.180147	0.142127	0.141782	0.140129	0.136115	0.13086	0.151101	0.133012	0.155344	0.144889	0.114688	0.200069	0.155094	0.712727	0.189481	0.113918	0.16827	0.156098	0.130914	0.158145	0.0957412	0.18216	0.16395	0	0.216729	0.15111	0.165018	0.238594	0.175578	0.157233	0.121078	0.167413	0.114206	0.0960077	0.146255	0	0.204292	0.159742	0.118483	0.220471	0.195942	0.14368	0.191291	0.09352	0.171951
TSEN2	0.20185	0.210431	0.148116	0.18232	0.180285	0.195627	0.137394	0.196259	0.137965	0.11736	0.119763	0.17824	0.164752	0.183445	0.252476	0.193732	0.381905	0.212733	0.150746	0.192457	0.178022	0.146516	0.21948	0.128211	0.111201	0.183301	0.383676	0.143188	0.22105	0.172099	0.210964	0.188577	0.243764	0.149246	0.271064	0.169126	0.140784	0.177778	1.58578	0.197072	0.173053	0.273644	0.27405	0.182951	0.187712	0.159945	0.111725	0.345845
MKRN2OS	0.0215456	0.00911004	0.0338419	0.0809769	0.063641	0.0443589	0.0217922	0.0331466	0.0503688	0.00885126	0.0118668	0.0149848	0.00550742	0.048733	0.016506	0.0505142	0	0.0565654	0.0263785	0.0254752	0.0280666	0.0350253	0.0017701	0.0531983	0.00212211	0.0130036	0	0.0349997	0.096666	0.044485	0.00763017	0.0901003	0.014223	0.0510285	0	0.0186297	0.011449	0.0187257	0	0.031668	0.0390074	0.0326576	0.0824287	0.00380184	0.00789257	0.0225027	0.0283532	0
MKRN2	0.0202494	0.0511128	0.0215221	0.0553657	0.0486797	0.0577162	0.0604939	0.0621533	0.0437452	0.0575968	0.0374027	0.0554307	0.0371814	0.0511462	0.0410935	0.06575	0.131234	0.0411413	0.0662608	0.0364693	0.0320248	0.0201064	0.0317712	0.0370251	0.0161236	0.0315028	0	0.0399429	0.0232418	0.0572036	0.0554125	0.0416009	0.0353868	0.0308431	0	0.0302355	0.0424325	0.0570668	0	0.0452757	0.0427785	0.0673611	0.0770223	0.0434363	0.0259321	0.00370901	0.0297603	0
RAF1	0.212251	0.254899	0.206817	0.25891	0.237517	0.203687	0.245187	0.239268	0.179329	0.164325	0.156931	0.215816	0.244011	0.197971	0.245432	0.220388	0.161982	0.273223	0.193567	0.238496	0.220466	0.153509	0.194997	0.125256	0.172561	0.198402	0.672899	0.219063	0.288167	0.260464	0.284713	0.215259	0.307891	0.167585	0.244837	0.207195	0.196296	0.252247	0	0.223445	0.222951	0.311751	0.341053	0.223224	0.198117	0.225616	0.127792	0.172076
TMEM40	0.00355749	0	0.00333614	0.00638305	0.00577259	0	0.000683696	0.000610285	0.00178529	0	0.00199798	0.00416579	0.000288674	0.00281928	0	0	0	0.00289812	0.00095703	0.000793967	0.001124	0.000355861	0	0	0.00386689	0.00240679	0	0	0.00152927	0	0.00291231	0	0	0.000964157	0	0.000778516	0.0015713	0	0	0.00113185	0.00136235	0.00118676	0	0	0	0.00144329	0.000590559	0
CAND2	0.0939215	0.107936	0.092112	0.13424	0.121396	0.0879177	0.143725	0.117839	0.114233	0.0962578	0.0904774	0.110832	0.125301	0.149834	0.164168	0.159727	0.280274	0.150604	0.122254	0.148048	0.151173	0.111992	0.144157	0.127181	0.0763701	0.144762	0	0.117481	0.118147	0.111546	0.157509	0.144503	0.183751	0.124212	0.0942803	0.0940621	0.128776	0.152421	0	0.182064	0.111202	0.192856	0.162871	0.15144	0.132669	0.0898318	0.107224	0.129796
RPL32	0.148033	0.166318	0.0875675	0.295586	0.197009	0.166265	0.239393	0.256016	0.170172	0.0607278	0.0900803	0.0622398	0.162687	0.229675	0.254354	0.181838	0.231296	0.191415	0.206568	0.124813	0.136267	0.0801024	0.0781705	0.106815	0.0925955	0.0834366	0.46216	0.236526	0.217557	0.199843	0.297636	0.159799	0.20526	0.135622	0.122574	0.0600542	0.197773	0.217335	0	0.136834	0.143812	0.0961765	0.340668	0.123996	0.1654	0.111603	0.039621	0
IQSEC1	0.31278	0.27763	0.208982	0.266777	0.259141	0.240901	0.244312	0.260124	0.198541	0.177939	0.188746	0.219902	0.25608	0.295079	0.335881	0.289944	0.635308	0.271067	0.213681	0.245936	0.212553	0.163225	0.29835	0.192768	0.159929	0.228817	0.158906	0.245466	0.306122	0.339332	0.380071	0.226327	0.30109	0.198665	0.239363	0.209441	0.218596	0.302554	0	0.249376	0.238187	0.279682	0.4105	0.194794	0.289652	0.253572	0.16211	0.0821281
NUP210	0.0958429	0.107508	0.108455	0.138517	0.12369	0.0954003	0.124923	0.10965	0.100589	0.103339	0.0796608	0.114922	0.130944	0.108489	0.180206	0.148742	0.312954	0.153235	0.0961863	0.144366	0.112384	0.0994014	0.135867	0.0708242	0.0968639	0.121467	0.0963694	0.112517	0.128565	0.15873	0.154194	0.121995	0.170962	0.12152	0.142786	0.118905	0.117542	0.166643	0	0.154766	0.107736	0.134823	0.126633	0.128167	0.100961	0.16866	0.0990366	0.178776
HDAC11	0.0286374	0.0546228	0.0299981	0.0637582	0.0468048	0.0258318	0.0265639	0.0258258	0.0481702	0.0129809	0.0267217	0.0165198	0.0328269	0.0631438	0.0269788	0.0344645	0.178524	0.0431564	0.0342958	0.03948	0.0322764	0.0603748	0.0508784	0.0288969	0.0312592	0.0373883	0	0.0329078	0.0764978	0.0501653	0.0473273	0.0416599	0.0544311	0.025338	0.0697542	0.0323615	0.0212176	0.033323	0	0.0414893	0.0438985	0.0463256	0.0152204	0.0600431	0.0291413	0.0469948	0.0265562	0.0301879
FBLN2	0.00490231	0.0066949	0.00203031	0.00815121	0.00150778	0.00257896	0.00389889	0.00261608	0.00179898	0.00034504	0.00460049	0.00349812	0.000558589	0.00663231	0.0134222	0.00333238	0	0.00900978	0.000693624	0.00344519	0.00942673	0.00328494	0	0.00865972	0.00280836	0.000785791	0	0	0.00412948	0	0	0.0260118	0.00661441	0.00230231	0	0.00195396	0.00232036	0	0	0.0102736	0.00479129	0.00565609	0	0	0.00291281	0.00206501	0.00332001	0.244534
WNT7A	0.00297952	0	0.000295569	0.00376832	0.0111094	0	0.00743444	0.00536136	0.00781015	0.000291402	0.00317302	0.00164255	0.00435731	0.00703988	0	0.0057882	0	0.00867065	0.0068013	0.0135322	0.0011092	0.00365436	0	0.00411612	0.000712021	0	0	0.00738657	0.000693447	0.00124572	0	0.011886	0.0127711	0.00488819	0	0.000354532	0.00362204	0.00569994	0	0.0072623	0.00804782	0	0.00400265	0	0.00850328	0	0.00669388	0
CHCHD4	0.00485477	0.0220036	0.00691239	0.00835178	0.00766747	0.00949528	0.0269251	0.019298	0.0130011	0.0123364	0.011482	0.0211483	0.0089978	0.00324026	0.026171	0.0163037	0	0.00574461	0.0156133	0.0170251	0.0087336	0.00733678	0.00366524	0.00607415	0.010282	0.0121808	0	0.0259465	0.0220755	0.0261136	0.0161211	0.0170785	0.011897	0.0045751	0.00464677	0.00496663	0.0130047	0.00731928	0	0.0209393	0.00625401	0.00619941	0.00487605	0.0196845	0.00818271	0.00178153	0.00487757	0
TMEM43	0.0229735	0.0169711	0.0213392	0.0366621	0.0314216	0.0204873	0.00913013	0.0181879	0.026831	0.0177194	0.00898802	0.0106762	0.0365909	0.0506516	0.0516063	0.0513508	0	0.0425527	0.0261825	0.0257958	0.0384163	0.036341	0.00572804	0.0223867	0.00727715	0.0253477	0	0.0113464	0.0328566	0.0243672	0.034614	0.0303702	0.0252578	0.0215997	0.025859	0.0246062	0.0206015	0.00303338	0	0.0272805	0.0228703	0.0266373	0.0354672	0.00975305	0.0208504	0.01922	0.0277094	0
AC090004.1	0	0.00530233	0.00403489	0.00110892	0.0013097	0.00154701	0.00603465	0.00157405	0.00429691	0	0.00204768	0	0.000905056	0.00957999	0	0.00207068	0	0	0.00442941	0.00290765	0.00411458	0.000194685	0.00211477	0.000774103	0	0	0	0.00457012	0.00434083	0.00747806	0.0099552	0.00734543	0.000462943	0.00604649	0.00616534	0.00562939	0.00255379	0.00184532	0	0	0.00239901	0.0228405	0.00202177	0	0	0	0.00266863	0.0272277
XPC	0.101476	0.189679	0.0896737	0.118416	0.11267	0.0894717	0.0777962	0.140157	0.0850381	0.0626303	0.108598	0.0725167	0.124889	0.113093	0.199087	0.129481	0	0.165635	0.104747	0.119769	0.0995855	0.078932	0.119918	0.0884437	0.068538	0.130387	0	0.126357	0.161797	0.132525	0.190265	0.134091	0.135007	0.0943012	0.0936892	0.109625	0.0810487	0.090139	0	0.105461	0.11542	0.126259	0.154303	0.0844353	0.111868	0.110936	0.0860998	0.146023
LSM3	0.0316507	0.0527626	0.0436802	0.0851131	0.0738907	0.0642084	0.073114	0.0687312	0.0521074	0.0383324	0.034441	0.0202432	0.049391	0.0525569	0.0726177	0.0372973	0	0.0382459	0.077684	0.0346112	0.0343566	0.0350625	0.0217337	0.0294018	0.0478953	0.0391639	0	0.0450263	0.0775786	0.0429616	0.0376063	0.05586	0.039358	0.03925	0.0391606	0.0208941	0.0359428	0.0593269	0	0.0413317	0.0294019	0.0416849	0.0683981	0.0455726	0.0373007	0.0139001	0.020921	0
SLC6A6	0.0729878	0.0661234	0.0790713	0.0825582	0.0980719	0.0888766	0.0839494	0.11541	0.0878169	0.0489106	0.0808848	0.0768092	0.0823443	0.10993	0.108868	0.0969267	0.186264	0.102761	0.0663591	0.0797255	0.0818377	0.131124	0.107467	0.0912648	0.0706772	0.0681666	0	0.0694967	0.0966763	0.0711816	0.174872	0.11424	0.132502	0.071002	0.131191	0.075075	0.0893955	0.0969715	0	0.111301	0.100499	0.119505	0.180505	0.0651149	0.0712243	0.123938	0.0760942	0.0693223
GRIP2	0.169459	0.162131	0.162912	0.220219	0.225922	0.168067	0.193684	0.205463	0.18228	0.147737	0.1521	0.152606	0.181936	0.217418	0.330314	0.223988	0.391105	0.273928	0.181398	0.243346	0.18427	0.159059	0.212856	0.143186	0.156149	0.179776	0	0.209662	0.216944	0.204724	0.252998	0.221458	0.23254	0.175025	0.157729	0.171596	0.207478	0.228035	0	0.273916	0.211451	0.21525	0.196133	0.179017	0.26014	0.2651	0.181194	0.155052
CCDC174	0.073998	0.0563287	0.0515569	0.0644843	0.0731673	0.0660299	0.0687228	0.0844666	0.0497505	0.0397782	0.051536	0.0415236	0.0661921	0.0850386	0.103894	0.0571634	0	0.0683077	0.0616316	0.0786218	0.059854	0.0358795	0.059859	0.0336862	0.0427612	0.0612385	0	0.0978904	0.0728481	0.0924145	0.0780903	0.0763018	0.0712408	0.0467206	0.0426356	0.0430613	0.0737886	0.104154	0	0.03565	0.0598475	0.0605966	0.110675	0.0300141	0.0711194	0.0281898	0.049431	0
C3orf20	0.00906235	0.0147869	0.0248339	0.0313376	0.0267107	0.0275003	0.008057	0.0311179	0.0145816	0.0190538	0.0290958	0.0224264	0.0110944	0.00274099	0.0159477	0.0190835	0	0.0214148	0.0259947	0.032888	0.0105155	0.0137434	0.0142575	0.0112634	0.0278156	0.0253607	0	0.0401645	0.0348669	0.0470228	0.0229283	0.0311066	0.0266011	0.0179472	0	0.0117894	0.00698642	0.032632	0	0.0166177	0.0253203	0.0250605	0.0573994	0.00327148	0.0170756	0.0155226	0.0102581	0.17387
FGD5	0.195704	0.205231	0.145415	0.216835	0.142931	0.142078	0.141373	0.240895	0.172529	0.136034	0.172479	0.165076	0.155293	0.225348	0.210021	0.188924	0.0804392	0.272175	0.150042	0.194031	0.158684	0.202743	0.170117	0.183081	0.109228	0.163214	0.46216	0.0869415	0.209943	0.182758	0.171961	0.26193	0.179638	0.135687	0.244061	0.178221	0.123943	0.180146	0	0.159147	0.166098	0.238643	0.22536	0.072216	0.132776	0.194226	0.202784	0.0912145
NR2C2	0.21306	0.252565	0.16842	0.247231	0.218893	0.230774	0.215321	0.213814	0.15582	0.162001	0.175692	0.212408	0.196921	0.162428	0.220989	0.199498	0.40161	0.211146	0.190193	0.212101	0.192483	0.132725	0.159859	0.120314	0.18035	0.241299	0.160796	0.347467	0.231949	0.271342	0.21734	0.209634	0.243704	0.163319	0.192381	0.169168	0.189408	0.24854	0	0.222096	0.170491	0.261193	0.239714	0.2377	0.24575	0.1516	0.115759	0.0600844
MRPS25	0.182142	0.148902	0.113732	0.218414	0.164819	0.178609	0.177569	0.211094	0.165444	0.111951	0.139852	0.180431	0.204223	0.216169	0.261286	0.233092	0.489041	0.212529	0.171243	0.152871	0.163774	0.138598	0.150922	0.131183	0.110553	0.110334	0.0489565	0.147668	0.218931	0.198251	0.169319	0.191817	0.237516	0.153022	0.110551	0.167581	0.133525	0.152109	0	0.221003	0.18496	0.219911	0.260085	0.130615	0.121529	0.133374	0.112568	0.0874509
RBSN	0.138937	0.137714	0.103551	0.144385	0.148261	0.128902	0.102292	0.145832	0.114713	0.0863994	0.082721	0.110143	0.112726	0.133083	0.0877524	0.14825	0	0.138254	0.144319	0.130745	0.125479	0.0745644	0.120479	0.088665	0.0899	0.110739	0	0.0914766	0.20457	0.113566	0.11818	0.13783	0.119624	0.0884438	0.138684	0.089207	0.0994998	0.0713274	0.847975	0.101378	0.128666	0.112863	0.158349	0.080344	0.0873582	0.105134	0.0507084	0.219626
CAPN7	0.315235	0.291119	0.223506	0.313124	0.27656	0.259878	0.26212	0.2587	0.171193	0.194499	0.160592	0.238588	0.230987	0.216953	0.248941	0.24615	0.40161	0.23977	0.200018	0.220513	0.210567	0.158087	0.198534	0.135366	0.25091	0.258516	0.160796	0.305161	0.396573	0.339721	0.263105	0.264149	0.303373	0.182965	0.286256	0.191219	0.195261	0.2498	0.847975	0.234824	0.224208	0.32833	0.409655	0.270469	0.277622	0.191396	0.142489	0.187187
SH3BP5	0.194728	0.228985	0.155875	0.216081	0.243873	0.204846	0.18338	0.170372	0.147041	0.125663	0.130318	0.165123	0.192824	0.141484	0.190091	0.194644	0.245191	0.148284	0.148781	0.155686	0.177582	0.105521	0.172835	0.137644	0.143888	0.131407	0.135831	0.221754	0.188881	0.200782	0.163979	0.162657	0.19303	0.143221	0.188523	0.156401	0.137311	0.174279	0.847975	0.188759	0.17045	0.161459	0.234997	0.293634	0.206172	0.264135	0.111865	0.139145
METTL6	0.298359	0.265638	0.202036	0.262103	0.233834	0.217738	0.219654	0.256602	0.164686	0.189841	0.192669	0.278217	0.254877	0.208527	0.305068	0.233007	0.181463	0.242984	0.178244	0.220088	0.214205	0.151206	0.296764	0.138237	0.19635	0.281885	0	0.222595	0.241453	0.236458	0.341751	0.200887	0.314737	0.215858	0.295433	0.232536	0.181847	0.238134	1.03084	0.264953	0.215605	0.331343	0.286522	0.255329	0.186436	0.218704	0.144452	0.0993078
EAF1	0.0556981	0.0725555	0.0418969	0.103998	0.0904038	0.0758292	0.0800065	0.101504	0.0658099	0.0404221	0.0582466	0.0589309	0.0713921	0.0829411	0.0958696	0.0924412	0	0.077195	0.091232	0.0554993	0.0685871	0.0386173	0.0423951	0.04809	0.0535305	0.0674704	0	0.0810532	0.0745108	0.0598307	0.0369385	0.0552172	0.060178	0.0458148	0.0349963	0.032161	0.0396559	0.06332	0	0.0731147	0.0677083	0.0579712	0.0846041	0.0353175	0.0617486	0.0362975	0.0338493	0
COLQ	0.213518	0.199961	0.150645	0.204554	0.195864	0.184658	0.18468	0.194699	0.152333	0.140514	0.169984	0.23097	0.229896	0.207522	0.318971	0.201207	0.294856	0.218952	0.154925	0.20726	0.225405	0.17214	0.214789	0.135826	0.116105	0.21062	0.135831	0.258501	0.218359	0.177573	0.213997	0.245561	0.303632	0.19079	0.209795	0.200969	0.196048	0.237946	0	0.272554	0.210745	0.2702	0.241871	0.209248	0.214477	0.188263	0.160155	0.188982
HACL1	0.287253	0.274441	0.189183	0.244715	0.225022	0.23373	0.200233	0.222005	0.145673	0.172199	0.168511	0.222099	0.207102	0.195736	0.305376	0.21291	0.131234	0.260878	0.211058	0.24987	0.188689	0.141885	0.164122	0.144727	0.175047	0.314705	0.43921	0.33408	0.381355	0.289809	0.292279	0.263069	0.250845	0.190651	0.323051	0.181435	0.176815	0.245659	0	0.25041	0.19615	0.286366	0.312	0.268859	0.266612	0.167053	0.11422	0.244347
BTD	0.0598608	0.0550826	0.0470976	0.0652613	0.0877652	0.0680666	0.0387808	0.0464309	0.0590231	0.044839	0.0441441	0.0445751	0.0530799	0.0838769	0.102275	0.0669192	0	0.0657038	0.0715699	0.0443203	0.0512913	0.0389188	0.0461145	0.0638249	0.040702	0.0657258	0	0.0854525	0.053624	0.121727	0.0802142	0.0268097	0.0724286	0.0621103	0.0154645	0.0586655	0.0482952	0.0484491	0	0.0399057	0.039536	0.0413396	0.0592527	0.0826909	0.0552632	0.0486637	0.0390316	0
ANKRD28	0.441773	0.478343	0.302398	0.503251	0.45773	0.470464	0.312141	0.397709	0.252173	0.285308	0.287297	0.362181	0.391084	0.375205	0.410365	0.328196	0.687358	0.338421	0.313444	0.325977	0.323791	0.216658	0.349753	0.224024	0.301038	0.401721	0.622772	0.622771	0.479569	0.568391	0.517383	0.299959	0.493849	0.249804	0.372317	0.314714	0.305355	0.434772	0.847975	0.376952	0.331537	0.488801	0.473018	0.49621	0.419161	0.362025	0.236742	0.518082
GALNT15	0.0661749	0.0340471	0.030608	0.0405978	0.0320758	0.0617949	0.0155269	0.0237387	0.0242115	0.0342118	0.0275926	0.0143498	0.0228828	0.0345538	0.0285325	0.044395	0	0.0515453	0.0212335	0.0228769	0.0352267	0.031737	0.0244049	0.0170725	0.0367718	0.016187	0	0.0441976	0.0307644	0.0299031	0.0420171	0.0378042	0.0403902	0.0203138	0.00526932	0.0319727	0.0200024	0.0217656	0	0.0494273	0.0434621	0.0140996	0.0381738	0	0.00729455	0.0297828	0.0310226	0.0781122
DPH3	0.0253885	0.0184048	0.0141649	0.0342684	0.0250374	0.0247353	0.0397537	0.0202238	0.034503	0.0128245	0.0180211	0.00626867	0.0130002	0.0287318	0.0266088	0.0468759	0	0.0376811	0.0333286	0.0162696	0.0177989	0.0160768	0.0181325	0.01222	0.0208509	0.0317315	0	0.0125522	0.0352735	0.020695	0.0413983	0.0199278	0.0118226	0.0183338	0.0042852	0.0196997	0.014029	0.0319004	0	0.02247	0.0325536	0.0374771	0.0124745	0.0240974	0.0249339	0.0243131	0.0091379	0.0368704
OXNAD1	0.165075	0.139464	0.120482	0.16998	0.159351	0.0987688	0.161633	0.143147	0.10902	0.0944387	0.0915334	0.10287	0.108465	0.167801	0.122057	0.153815	0.227297	0.113456	0.129778	0.110299	0.143121	0.101956	0.126178	0.0796121	0.0842516	0.127401	0.265644	0.207974	0.176513	0.137783	0.152819	0.155733	0.170908	0.117091	0.150619	0.114524	0.118775	0.12815	0	0.153799	0.101008	0.172588	0.14147	0.153206	0.15101	0.107851	0.0844806	0.0473354
RFTN1	0.193286	0.247544	0.187892	0.202852	0.173276	0.201863	0.125663	0.167784	0.171131	0.182131	0.13649	0.133073	0.207096	0.165692	0.34764	0.176395	0	0.187502	0.154905	0.172598	0.229582	0.138582	0.237019	0.167217	0.148752	0.126201	0.269867	0.278691	0.226481	0.206726	0.237384	0.170108	0.216554	0.155354	0.16622	0.234133	0.183557	0.172144	0	0.203784	0.198784	0.253543	0.165354	0.180881	0.157742	0.137692	0.15316	0.216213
DAZL	0	0.00705183	0.000764821	0.00416113	0.000869895	0	0.00252213	0.000884012	0.000376574	0	0.000408626	0	0	0.00449781	0	0.00303321	0	0.00752715	0.000841381	0.00172937	0.00480977	0.000539956	0	0.00263299	0	0.000865939	0	0	0.00133943	0.00155649	0	0.0040974	0	0.0041938	0	0	0.00643234	0.000722232	0	0.00236386	0.00229344	0	0	0	0	0	0.000701149	0
PLCL2	0.467148	0.488721	0.362819	0.474046	0.456403	0.438978	0.354514	0.375707	0.301757	0.340039	0.338135	0.389295	0.432095	0.321956	0.404514	0.391679	0.590634	0.379897	0.395358	0.397729	0.41563	0.294983	0.429763	0.312138	0.336784	0.483012	0.252334	0.676211	0.47918	0.61281	0.537238	0.351333	0.477997	0.343436	0.594502	0.335665	0.354985	0.453196	0	0.423915	0.362907	0.522099	0.511506	0.46367	0.507285	0.307083	0.278978	0.553032
TBC1D5	0.439879	0.612348	0.318621	0.492783	0.436796	0.456335	0.310111	0.324208	0.233403	0.260745	0.287375	0.47171	0.426454	0.253992	0.493405	0.39253	1.00707	0.356939	0.266645	0.362136	0.290236	0.190136	0.424742	0.166186	0.260479	0.444377	0.137254	0.69204	0.506732	0.612246	0.624009	0.293357	0.549016	0.272035	0.55913	0.30607	0.254683	0.407619	1.69358	0.454857	0.287538	0.631282	0.516778	0.601562	0.436583	0.35801	0.193871	0.678677
KCNH8	0.176203	0.154601	0.139188	0.185793	0.179842	0.110435	0.127722	0.0562792	0.219379	0.0980734	0.138482	0.216545	0.189104	0.132327	0.19229	0.180725	0	0.141626	0.122744	0.148044	0.247263	0.0822406	0.129396	0.136348	0.231255	0.23015	0.20027	0.215211	0.208655	0.175919	0.138773	0.14423	0.125384	0.160121	0.186962	0.152179	0.049482	0.132407	0	0.210437	0.130453	0.164526	0.161439	0.166732	0.22076	0.146863	0.189715	0.0524325
EFHB	0.0115966	0.0240037	0.0329887	0.0457082	0.042757	0.00869082	0.00390904	0.0149814	0.00939071	0.0129265	0.0295958	0.0428944	0.0217746	0.0311139	0.0606918	0.00377508	0	0.0372046	0.00889551	0.0330048	0.0459216	0.0146357	0.0177798	0.0295978	0.0347804	0.0212132	0	0.0236241	0.0718048	0.0439255	0.0287065	0.0084916	0.00419777	0.0223621	0.0577193	0.0105849	0.00188254	0.00462183	0	0.00975902	0.0234581	0.0261577	0.041509	0.00172559	0.00762901	0.027689	0.00372055	0
RAB5A	0.11476	0.142601	0.105977	0.169034	0.145453	0.146531	0.106701	0.150496	0.107709	0.0751148	0.0991802	0.137242	0.14045	0.154373	0.112464	0.119974	0.178524	0.141618	0.115663	0.1418	0.13617	0.0619063	0.118333	0.0801407	0.0982004	0.165191	0.0963694	0.148136	0.175918	0.163218	0.113655	0.153676	0.154129	0.0899073	0.122087	0.0920252	0.0771154	0.149589	0	0.136793	0.106926	0.103019	0.159707	0.120249	0.116584	0.0650126	0.0665172	0.262184
PP2D1	0.000372014	0	0.00397015	0.0120024	0.00277803	0.00172767	0.00285323	0.00136774	0.00710482	0.000552623	0.00196195	0.000629195	0.000577849	0.0108227	0	0.00977596	0	0.00676196	0.00941287	0.00300589	0.010514	0.00264077	0.00315903	0.0147157	0.00604514	0	0	0	0.0178904	0.00755592	0	0.0101675	0	0.00440053	0	0.00463607	0.00309253	0	0	0.000922256	0.00950754	0.00290309	0.00767003	0.0191339	0	0.00429979	0	0
KAT2B	0.314895	0.260854	0.187215	0.25709	0.262728	0.283964	0.196776	0.205385	0.183674	0.1938	0.162403	0.240913	0.195624	0.246629	0.273724	0.235562	0.171215	0.248664	0.204158	0.213279	0.180919	0.173365	0.235207	0.128408	0.166737	0.238319	0.183215	0.364964	0.294829	0.32968	0.379577	0.231608	0.252264	0.192059	0.242867	0.211105	0.191969	0.275327	1.03084	0.220814	0.175645	0.288285	0.310917	0.220345	0.248144	0.213397	0.157177	0.0981469
SGO1	0	0	0.00045067	0.00330006	0.00116082	0.00470641	0.000986194	0	0.00104208	0.003058	0	0	0	0.00391229	0	0	0	0.00133128	0.00357111	0	0	0.00492485	0	0.00116843	0.0020159	0	0	0	0	0.00228355	0	0.0011936	0	0	0	0	0.00229554	0	0	0	0.00170692	0	0	0	0	0	0.000383188	0.0272277
ZNF385D	0.704024	0.813174	0.43406	0.679016	0.6714	0.680018	0.432611	0.531394	0.491814	0.50462	0.412519	0.653088	0.649894	0.526851	0.689153	0.610863	0.917894	0.545061	0.556473	0.507452	0.483792	0.386126	0.514999	0.324168	0.608374	0.661983	1.34347	0.927434	0.640192	0.866416	0.746445	0.505784	0.659449	0.489729	0.657618	0.538847	0.456019	0.666466	0.00734396	0.622381	0.483579	0.773955	0.611887	0.627771	0.637013	0.674268	0.413741	0.50553
UBE2E2	0.588274	0.607294	0.376473	0.524059	0.502248	0.526522	0.373925	0.459497	0.309263	0.326804	0.342647	0.459851	0.524354	0.351256	0.501946	0.362746	0.616029	0.42409	0.388563	0.490361	0.394755	0.244047	0.45222	0.296381	0.373376	0.513477	0.544252	0.73361	0.57588	0.644708	0.662956	0.33838	0.598425	0.350034	0.55978	0.396797	0.33789	0.582379	2.1645	0.422522	0.378658	0.611658	0.537762	0.593261	0.500249	0.46662	0.278733	0.375042
UBE2E1	0.2001	0.256484	0.17156	0.203339	0.214997	0.211277	0.165174	0.202108	0.155866	0.138111	0.142927	0.167182	0.194146	0.228212	0.209543	0.191423	0.354176	0.165654	0.180282	0.227282	0.193549	0.136005	0.215106	0.111452	0.172292	0.223973	0.20027	0.256733	0.255322	0.258495	0.280484	0.237297	0.202089	0.148075	0.160761	0.15313	0.173157	0.206774	0	0.222652	0.211373	0.265069	0.256685	0.21479	0.251223	0.265255	0.13717	0.104206
NKIRAS1	0.10743	0.0623483	0.0653304	0.0986681	0.0693655	0.0670402	0.0780368	0.0443678	0.0563817	0.0370285	0.0579516	0.0531592	0.0457154	0.0828039	0.0863132	0.0902465	0	0.0719264	0.0689279	0.0593242	0.0695295	0.0384411	0.0499624	0.0556818	0.0366941	0.0724484	0	0.0583811	0.103926	0.0894876	0.0709149	0.0751848	0.088813	0.0492092	0.0330544	0.0343028	0.0717854	0.0795616	0	0.0804038	0.0630069	0.0910688	0.123042	0.0742999	0.120591	0.0667769	0.0422274	0
RPL15	0.222182	0.262304	0.199091	0.38328	0.277874	0.286481	0.330149	0.330209	0.231893	0.157098	0.192182	0.15554	0.247115	0.235443	0.206657	0.304125	0.699412	0.235788	0.33618	0.205486	0.19289	0.197787	0.158511	0.197382	0.193605	0.229259	0.204023	0.285576	0.440964	0.299967	0.376001	0.266032	0.284734	0.215752	0.152858	0.11136	0.21222	0.246668	0	0.244345	0.227613	0.220704	0.428919	0.267765	0.179313	0.204849	0.110429	0.188752
NR1D2	0.249641	0.245108	0.204224	0.292733	0.286669	0.337584	0.293442	0.293216	0.189083	0.175387	0.197998	0.230817	0.203437	0.203371	0.239517	0.255911	0.0804392	0.256452	0.246162	0.171409	0.202808	0.142025	0.260585	0.162456	0.178965	0.259771	0.139962	0.405886	0.37239	0.267665	0.296542	0.246272	0.252912	0.221378	0.166171	0.199181	0.21281	0.248635	0.987336	0.230638	0.205317	0.261124	0.321919	0.298596	0.272719	0.157596	0.131965	0.229936
THRB	0.632718	0.519127	0.291869	0.538568	0.409451	0.457313	0.370726	0.457111	0.295713	0.284824	0.373248	0.488048	0.435376	0.310317	0.506938	0.337572	1.05918	0.514676	0.390999	0.425164	0.328026	0.357396	0.498088	0.230022	0.355144	0.442257	0.327502	0.796869	0.51013	0.574409	0.672552	0.376419	0.546547	0.274669	0.492968	0.369099	0.304206	0.524877	0.847975	0.469002	0.345034	0.671454	0.514007	0.635121	0.481817	0.205502	0.258772	0.440754
RARB	0.748372	0.830776	0.613113	0.780305	0.603196	0.656533	0.485926	0.646687	0.521937	0.640546	0.670456	0.688082	0.674284	0.655325	0.627799	0.540879	1.18667	0.660109	0.640116	0.650363	0.675552	0.631295	0.660188	0.502536	0.532933	0.810649	0.469777	0.846544	0.724369	0.669677	0.664089	0.446562	0.771715	0.612271	0.847576	0.613714	0.50509	0.646658	0	0.71064	0.484354	0.843844	0.560211	0.634688	0.757045	0.639653	0.482512	0.315712
TOP2B	0.361684	0.354651	0.221079	0.370977	0.342131	0.35768	0.222148	0.2733	0.206226	0.188943	0.204909	0.313449	0.257545	0.226465	0.314501	0.241518	0.323753	0.286352	0.237735	0.264638	0.255256	0.143157	0.224425	0.120998	0.245037	0.330814	0.476067	0.429495	0.430822	0.382404	0.297547	0.268007	0.32439	0.195615	0.317823	0.222288	0.217379	0.265437	0.987336	0.277489	0.226434	0.385593	0.439642	0.307636	0.337698	0.220561	0.139012	0.175101
NGLY1	0.341654	0.337216	0.232122	0.295727	0.278185	0.283103	0.199486	0.246302	0.178222	0.181554	0.223	0.244501	0.265164	0.236695	0.294427	0.2401	0.540909	0.269506	0.224861	0.233885	0.234391	0.168053	0.2268	0.117642	0.201255	0.323351	0.668787	0.433024	0.325256	0.354719	0.346713	0.274147	0.299489	0.192626	0.289927	0.197567	0.20569	0.25251	0.847975	0.299876	0.210807	0.338066	0.395337	0.277063	0.269508	0.193502	0.129313	0.100778
OXSM	0.0739116	0.0539905	0.0328631	0.0508829	0.0362278	0.0421654	0.0193359	0.0430019	0.0362777	0.0177398	0.0192819	0.0470358	0.0260641	0.0439833	0.0259852	0.0663836	0	0.0275321	0.0322246	0.027255	0.0300368	0.0263737	0.0103402	0.0223662	0.0232112	0.0233387	0	0.066227	0.0326002	0.0581814	0.0803538	0.0554254	0.0500875	0.0263643	0.031141	0.0134413	0.0226888	0.0271887	0	0.0389057	0.034036	0.0206927	0.061103	0.0231724	0.0264495	0.0261935	0.0094981	0.0329632
LRRC3B	0.541891	0.507408	0.477002	0.516716	0.447654	0.544778	0.338203	0.435758	0.364957	0.434164	0.414685	0.51461	0.42021	0.404219	0.440055	0.42869	1.17827	0.454383	0.449803	0.442991	0.447247	0.373745	0.475652	0.386697	0.47394	0.569405	1.28189	0.722552	0.487708	0.675926	0.622886	0.41703	0.461652	0.39086	0.605061	0.404153	0.379643	0.495243	0	0.520919	0.352468	0.586208	0.5477	0.52127	0.547858	0.437549	0.336085	0.232818
NEK10	0.534762	0.531854	0.394401	0.467446	0.404068	0.435636	0.353066	0.411265	0.272415	0.302931	0.328643	0.459223	0.421734	0.416161	0.45323	0.372505	0.708415	0.392564	0.352427	0.410824	0.337935	0.241852	0.364672	0.188124	0.324633	0.524178	0.0214545	0.60296	0.525451	0.512675	0.554838	0.32705	0.547452	0.348836	0.70189	0.338604	0.315516	0.440154	0	0.446633	0.357231	0.630575	0.592134	0.4641	0.437437	0.352867	0.217943	0.255922
SLC4A7	0.420061	0.429083	0.272473	0.367966	0.378529	0.375203	0.314314	0.312779	0.202204	0.207006	0.24138	0.344706	0.301871	0.235006	0.332443	0.304641	0.683806	0.333628	0.2663	0.326941	0.320465	0.205217	0.260494	0.161215	0.343819	0.41548	0.0489565	0.470549	0.467248	0.472136	0.405027	0.273461	0.380715	0.263865	0.414922	0.24584	0.296917	0.384339	0	0.379452	0.235251	0.428479	0.46129	0.39551	0.414545	0.238658	0.15469	0.310119
CMC1	0.182862	0.150715	0.162211	0.209173	0.216995	0.175103	0.153976	0.174336	0.125102	0.148748	0.126269	0.163442	0.159945	0.136743	0.139798	0.180755	0.282737	0.158424	0.167881	0.169219	0.135306	0.0836027	0.184199	0.111905	0.164682	0.168579	0.183215	0.261732	0.236492	0.2783	0.272856	0.150476	0.206214	0.142118	0.257301	0.134491	0.129369	0.155085	0.943868	0.148018	0.133857	0.205219	0.229238	0.205005	0.184205	0.125288	0.118005	0.42902
AZI2	0.144463	0.122234	0.106514	0.167734	0.146209	0.175293	0.156105	0.125763	0.108396	0.095619	0.101114	0.103759	0.114547	0.117856	0.114384	0.123031	0	0.13684	0.156062	0.137118	0.135217	0.0918495	0.106016	0.0938037	0.156768	0.134107	0	0.190197	0.270085	0.19679	0.148692	0.161489	0.110055	0.0845744	0.121637	0.0753085	0.0990635	0.114356	0	0.157053	0.106053	0.145073	0.229919	0.198704	0.116819	0.131496	0.0574328	0.175739
AC098650.1	0.0415795	0.0579185	0.024151	0.0585386	0.0348074	0.0535345	0.0533111	0.0364407	0.029596	0.0262391	0.0157783	0.0254775	0.0383928	0.00892849	0.0697413	0.0202357	0	0.0173912	0.0232169	0.0443815	0.0416584	0.0305109	0.0369596	0.0122599	0.0208552	0.0150147	0	0.0464424	0.0325225	0.0628554	0.0446024	0.0349121	0.0419929	0.033481	0.0472028	0.0248678	0.0455949	0.0425032	0	0.0347687	0.0242229	0.0199119	0.0429904	0.0597082	0.0657465	0.0235988	0.0229791	0.19769
RBMS3	0.251159	0.205253	0.186267	0.15811	0.19267	0.195095	0.151624	0.187238	0.136582	0.17811	0.13623	0.2087	0.212915	0.147648	0.166353	0.137062	0.131234	0.152927	0.177313	0.136756	0.18491	0.155651	0.183382	0.0855411	0.210544	0.200204	0	0.266477	0.271687	0.236493	0.245908	0.188588	0.261454	0.159404	0.235397	0.147905	0.132176	0.239179	0	0.262167	0.109871	0.310079	0.193149	0.28935	0.24632	0.188319	0.174848	0.222762
TGFBR2	0.00421485	0.0226278	0.00431504	0.00875442	0.00612537	0.00409662	0.00825987	0.0012596	0.00310052	0	0.00068535	0	0.00552921	0.00314278	0.00201621	0.00293349	0	0.0024791	0.00294105	0.00369866	0.00104065	0.00234431	0.000856793	0	0	0.000683433	0	0.0239711	0.00895857	0.0159145	0.00870361	0.00265624	0.0087567	0.0039974	0	0.00686217	0.00335478	0.00527309	0	0	0.00353848	0	0.0023055	0	0.00077196	0	0.00257137	0
GADL1	9.4826e-05	0.00378631	0.000400762	0.00594411	0	0	0.00100284	0.000934409	0.000365845	0.000403758	0.00117014	0	0	0	0	0	0	0.00181668	0.000607596	0.00412757	0.00243963	0.000235285	0.00120493	0	0	0	0	0	0.0054698	0	0.00797618	0.00203907	0	0.000482796	0	0.00159487	0	0	0	0	0.00106563	0	0	0	0	0	0.00179484	0
STT3B	0.19104	0.233711	0.143432	0.183477	0.189499	0.200528	0.127889	0.174977	0.112212	0.126685	0.136839	0.166832	0.148704	0.135957	0.162959	0.162371	0.335726	0.165853	0.144223	0.156788	0.138694	0.108872	0.128142	0.103246	0.124755	0.157117	0.139962	0.265715	0.269241	0.236386	0.134045	0.151506	0.186629	0.117171	0.197729	0.133939	0.111645	0.166863	0	0.159965	0.160288	0.155169	0.176858	0.200465	0.137992	0.11247	0.0749604	0.244562
OSBPL10	0.121111	0.139083	0.123983	0.11579	0.14975	0.119203	0.0885025	0.104886	0.120366	0.0838719	0.110301	0.103713	0.104677	0.0824291	0.184726	0.163545	0	0.114311	0.117921	0.155078	0.138218	0.131107	0.140983	0.0732235	0.0947393	0.107368	0.139962	0.11807	0.145099	0.131468	0.120806	0.120503	0.150571	0.10264	0.0492871	0.134677	0.116265	0.120991	0	0.160812	0.135929	0.126474	0.110977	0.15385	0.147214	0.106496	0.0918515	0.266394
ZNF860	0.00225201	0.002393	0	0.00426748	0.00256372	0.00512731	0	0.00101819	0.000617566	0.00513748	0.00112571	0.00171535	0	0.00281483	0	0	0	0.00213034	0.00378884	0.00243409	0	0.00273576	0.00299769	0.00457635	0.00109765	0	0	0	0.00766889	0.00278765	0.00133513	0.0053919	0.00147075	0	0.00396595	0.0008498	0	0.00169556	0	0	0	0.00328687	0	0	0	0.00231429	0.00137657	0.0116798
GPD1L	0.0936952	0.121757	0.0692508	0.103922	0.0948778	0.0935027	0.0896733	0.0992076	0.0777634	0.0592459	0.0832197	0.0844751	0.0962514	0.0806234	0.115084	0.111839	0.245191	0.0861323	0.0989395	0.076017	0.0664567	0.0461211	0.0903789	0.0707347	0.067205	0.0868698	0	0.102352	0.103525	0.0983496	0.11301	0.106004	0.12283	0.0678813	0.0958946	0.0709642	0.0881196	0.113267	0	0.104221	0.0674484	0.106692	0.122487	0.127252	0.137543	0.102189	0.052773	0.751126
CMTM8	0.185536	0.225567	0.233201	0.207515	0.186883	0.182924	0.252033	0.183477	0.106394	0.212121	0.310084	0.182641	0.234814	0.171927	0.39092	0.225747	0.193597	0.233051	0.183079	0.261526	0.296049	0.318641	0.320988	0.160225	0.234616	0.137278	0	0.278711	0.232244	0.150355	0.237416	0.200695	0.283737	0.135313	0.208457	0.300243	0.174535	0.191056	0	0.3627	0.250886	0.10032	0.261612	0.296713	0.264124	0.203697	0.155678	0.284424
CMTM7	0.0211626	0.00557359	0.0219909	0.0415246	0.0235985	0.0222342	0.0145854	0.0232033	0.012613	0.00923141	0.017467	0.0261894	0.00895319	0.0187919	0.0150458	0.0316839	0	0.0176888	0.0139561	0.0103453	0.0331818	0.0187351	0.0128356	0.0135855	0.0111728	0.00848259	0.142571	0.00393569	0.0349723	0.0312983	0.00709068	0.0356367	0.0197191	0.0185577	0	0.0167314	0.0126099	0.00940341	0	0.00938383	0.0203391	0.0225169	0.0436698	0.00457624	0.0010189	0.0115479	0.0157739	0
CMTM6	0.0340147	0.0722394	0.0365099	0.0574982	0.0738382	0.0456903	0.0559842	0.0415544	0.0399575	0.0258929	0.0428538	0.0148179	0.0358574	0.0237019	0.0413604	0.0557585	0	0.0283374	0.0471747	0.0282876	0.0566317	0.0303735	0.0248823	0.0293969	0.0182789	0.039681	0.0963694	0.0314455	0.0445066	0.0447582	0.0509075	0.0516974	0.0497034	0.0297664	0.0191249	0.0230164	0.0515234	0.0186892	0	0.0360481	0.0458172	0.0474871	0.0458901	0.0549438	0.0462778	0.017427	0.0153669	0
DYNC1LI1	0.172472	0.175896	0.127657	0.191762	0.168278	0.165952	0.144712	0.162942	0.131856	0.11085	0.116562	0.126454	0.143673	0.138988	0.155147	0.14622	0.227297	0.153013	0.168885	0.144323	0.161733	0.103924	0.155108	0.0928516	0.124465	0.159282	0.0963694	0.194862	0.188797	0.174451	0.243643	0.142966	0.156264	0.0985908	0.135201	0.130569	0.133324	0.138427	0	0.167355	0.121244	0.187619	0.195582	0.227136	0.13717	0.101943	0.0809953	0.0558634
CNOT10	0.187407	0.211991	0.161826	0.204998	0.17309	0.167372	0.133324	0.18072	0.133367	0.151302	0.110214	0.175971	0.15921	0.175528	0.230859	0.177906	0.161982	0.201677	0.126559	0.15933	0.147501	0.142351	0.167864	0.0947736	0.143349	0.184089	0.135831	0.151725	0.178564	0.209382	0.145387	0.162789	0.213406	0.13216	0.242634	0.107427	0.121665	0.179865	1.03084	0.183868	0.13712	0.165181	0.236325	0.175797	0.193291	0.145	0.0990535	0.0693223
TRIM71	0.0259524	0.042834	0.0178748	0.0466442	0.0406356	0.0325932	0.0334719	0.055162	0.0278941	0.0306442	0.0148231	0.0361661	0.0131321	0.0280777	0.0139242	0.0197237	0	0.0426282	0.0284202	0.031806	0.0189887	0.0135261	0.032943	0.0246122	0.0134995	0.0371693	0	0.0513224	0.0196686	0.0487105	0.0519451	0.0360591	0.0251673	0.0158616	0.0221051	0.021055	0.0226641	0.0185043	0	0.0659061	0.019308	0.0198934	0.0296214	0.0385645	0.0179401	0.0438044	0.0139036	0
CCR4	0	0.0012675	0	0.00115105	0.000541496	0	0	0	0	0	0	0	0	0	0	0.00189893	0	0.000550634	0	0	0	0.000180295	0	0	0	0	0	0	0	0	0	0	0	0	0	0	0	0	0	0	0.00039155	0	0	0	0	0	0.00154933	0
GLB1	0.273848	0.256852	0.207884	0.321426	0.242611	0.234235	0.258382	0.266919	0.15392	0.142249	0.195741	0.199346	0.183908	0.20413	0.213053	0.203494	0.704789	0.250469	0.202746	0.214942	0.21078	0.15845	0.241182	0.142938	0.157334	0.202138	0.555877	0.383584	0.287949	0.405197	0.328336	0.219175	0.282651	0.193947	0.294309	0.171192	0.210756	0.251229	0.987336	0.237486	0.207585	0.349859	0.367582	0.296599	0.233668	0.18725	0.138289	0.180316
CRTAP	0.119318	0.0908226	0.078304	0.111552	0.0917166	0.0964919	0.0478039	0.0832378	0.0757566	0.0502424	0.0652835	0.0535706	0.0935252	0.0953292	0.108076	0.0688819	0	0.0808073	0.0919629	0.0869096	0.0748819	0.0939192	0.0640673	0.066157	0.0472626	0.110801	0	0.134109	0.143688	0.110256	0.130958	0.0967174	0.10568	0.0507661	0.127776	0.0641978	0.0827535	0.0630683	0	0.0604265	0.0613327	0.121249	0.126405	0.111877	0.0802578	0.0505074	0.0385467	0.0368704
SUSD5	0.089006	0.0415408	0.0703689	0.0719839	0.0488064	0.0677938	0.0329695	0.0440327	0.0550174	0.0358526	0.0538642	0.0980003	0.0844731	0.0631396	0.11133	0.0817568	0	0.0777386	0.0757408	0.0890687	0.0625974	0.0793655	0.0693497	0.0420771	0.109484	0.0711885	0	0.0965712	0.0672263	0.128174	0.111852	0.0404258	0.0701992	0.0484668	0.0491566	0.0501462	0.0457997	0.0695833	0	0.0746029	0.0622975	0.0640148	0.109783	0.0769425	0.0642194	0.046538	0.0642291	0.244534
FBXL2	0.449015	0.361673	0.263113	0.38864	0.368998	0.316089	0.28949	0.28419	0.232446	0.250033	0.232952	0.34107	0.326935	0.237946	0.341149	0.320327	0.872613	0.329101	0.276759	0.299909	0.269853	0.195277	0.350261	0.172765	0.284576	0.402327	0.158325	0.527185	0.388052	0.449184	0.431374	0.278726	0.377694	0.241684	0.512924	0.282654	0.285341	0.330071	0.847975	0.364748	0.295387	0.450302	0.414522	0.387766	0.33427	0.215791	0.189356	0.16629
UBP1	0.163338	0.222235	0.12147	0.241515	0.217794	0.185909	0.152681	0.168191	0.131251	0.132081	0.122287	0.142714	0.171329	0.152083	0.173395	0.152647	0.636236	0.19061	0.147666	0.173282	0.145339	0.0990224	0.158575	0.097197	0.145095	0.16579	0.183215	0.214543	0.226854	0.234189	0.167646	0.168771	0.194194	0.142679	0.149864	0.173064	0.145826	0.150139	0	0.194281	0.151871	0.171711	0.197618	0.289142	0.167496	0.0991818	0.0929575	0.170094
CLASP2	0.420759	0.401038	0.18587	0.30892	0.288951	0.362822	0.1976	0.283218	0.118616	0.227097	0.167213	0.395478	0.384446	0.159682	0.317786	0.16639	0.691015	0.181021	0.165226	0.220343	0.200577	0.0899462	0.420572	0.0890992	0.30668	0.362957	0.145253	0.618142	0.279604	0.463026	0.528288	0.118385	0.430814	0.148216	0.470874	0.200083	0.143416	0.39102	0.987336	0.290731	0.158092	0.439742	0.354985	0.546056	0.319988	0.231078	0.132857	0.0701721
PDCD6IP	0.223461	0.303798	0.1657	0.257621	0.236483	0.248	0.186467	0.214549	0.154773	0.133582	0.14326	0.177604	0.146139	0.19059	0.187239	0.192573	0.359758	0.192383	0.171474	0.170998	0.178855	0.130892	0.156664	0.134235	0.196694	0.211362	0.0963694	0.306671	0.251229	0.248844	0.24419	0.190677	0.219858	0.142136	0.144508	0.149743	0.159576	0.202033	0	0.248258	0.167595	0.212975	0.184969	0.270616	0.230268	0.175746	0.121837	0.136604
ARPP21	0.822868	0.72228	0.582117	0.76951	0.723424	0.642202	0.57944	0.607122	0.521415	0.584275	0.59345	0.790158	0.810037	0.533379	0.564871	0.62287	0.73452	0.586376	0.632841	0.636936	0.622443	0.523523	0.779537	0.462315	0.651029	0.637653	0.394344	0.95944	0.67408	0.759608	0.79941	0.527454	0.719699	0.68711	0.778368	0.603277	0.628923	0.658248	1.45149	0.632197	0.557642	0.747235	0.753149	0.800143	0.778909	0.779852	0.61118	0.31886
STAC	0.00246667	0.00471045	0.00364968	0.00749676	0.00547578	0	0	0	0.00124704	0	0.00341204	0	0.000550078	0.00429779	0.00217928	0	0	0.00705515	0.00177621	0.00185385	0	0.00199778	0.00507632	0	0.00307636	0	0	0.0207801	0.00319081	0	0	0.0020768	0	0.00174578	0	0.00109075	0.00315542	0	0	0.000411107	0.00331329	0.00830116	0.00131365	0.00695663	0.00150221	0	0.00129882	0
DCLK3	0	0	0.00101913	0.00380839	0.000501158	0.00100149	0.00228357	0.00805564	0.00057574	0	0.000902304	0.0120268	0.000277793	0.00228234	0.000556269	0.000957439	0	0.000224396	0.0018783	0.0021497	0	0.00349812	0.00387414	0.00476297	0.00277599	0	0	0.0104487	0	0.0041348	0	0.00190919	0.00649518	0	0	0	0.00134663	0.0100228	0	0	0.00258377	0	0	0	0	0	0.000648336	0
TRANK1	0.262197	0.260562	0.191817	0.297865	0.264081	0.25055	0.1272	0.25606	0.204079	0.201374	0.174068	0.303735	0.242107	0.222635	0.324392	0.268116	0.227297	0.277674	0.220544	0.274302	0.226053	0.186104	0.265419	0.137225	0.168207	0.305747	0.260068	0.326584	0.323077	0.337888	0.327391	0.260893	0.368741	0.195373	0.326002	0.207785	0.185876	0.234913	0.847975	0.248016	0.236252	0.361157	0.283398	0.231432	0.280342	0.192833	0.165884	0.085787
EPM2AIP1	0.289237	0.245511	0.152772	0.254133	0.21017	0.266385	0.263007	0.222644	0.154108	0.152195	0.163351	0.20081	0.225239	0.139355	0.105519	0.174514	0.368426	0.121932	0.23309	0.164331	0.169672	0.111469	0.147424	0.115766	0.212701	0.228352	0.348386	0.315292	0.278082	0.278194	0.252654	0.167269	0.236675	0.152118	0.166959	0.135035	0.153726	0.228686	0	0.18797	0.135307	0.183416	0.178677	0.325778	0.213162	0.135842	0.0790236	0.304324
MLH1	0.113539	0.107715	0.0604089	0.114215	0.1335	0.105618	0.127972	0.08481	0.0892953	0.0826099	0.0664156	0.0952282	0.0924439	0.13177	0.0603357	0.107826	0.286209	0.108277	0.110725	0.114251	0.0784836	0.0688353	0.0841442	0.0632694	0.0726587	0.0934125	0	0.116333	0.116941	0.101707	0.0990734	0.118159	0.118815	0.0900322	0.0341897	0.0900628	0.0953661	0.0981959	0	0.113655	0.110979	0.0635179	0.102934	0.161371	0.0738539	0.0936971	0.0790222	0.0535366
LRRFIP2	0.386014	0.42218	0.256527	0.439356	0.416407	0.426487	0.291235	0.313454	0.214642	0.238217	0.283011	0.363856	0.35457	0.258428	0.391355	0.349523	0.348827	0.30186	0.271538	0.317854	0.324149	0.179186	0.353421	0.171618	0.280626	0.353155	0.0588075	0.510042	0.467047	0.490473	0.430423	0.285875	0.451916	0.207268	0.300454	0.30065	0.280301	0.369153	0.920305	0.376714	0.286481	0.388741	0.475948	0.455464	0.380348	0.307811	0.177861	0.534436
GOLGA4	0.495806	0.525622	0.242271	0.424115	0.380353	0.377854	0.30018	0.351237	0.205415	0.283839	0.240035	0.427856	0.410944	0.233233	0.43852	0.324488	0.686051	0.306459	0.285393	0.323441	0.278267	0.166121	0.37822	0.145827	0.282225	0.406755	0.18726	0.572948	0.465136	0.551994	0.514282	0.304021	0.517628	0.230055	0.523745	0.286383	0.210694	0.379939	0	0.371638	0.282088	0.516619	0.465422	0.455898	0.368824	0.265741	0.176677	0.350127
ITGA9	0.092075	0.0861188	0.0971724	0.245004	0.178758	0.0891493	0.0820063	0.100627	0.129329	0.0616112	0.0810896	0.0964655	0.069069	0.235778	0.0751925	0.159764	0	0.203406	0.161061	0.113043	0.111783	0.138629	0.061325	0.0948483	0.0638978	0.0406741	0.139962	0.125767	0.283576	0.223158	0.126709	0.18362	0.0627535	0.101159	0.112605	0.065442	0.0920157	0.0949795	0	0.16804	0.134769	0.133381	0.29903	0.0282984	0.0727963	0.138856	0.070281	0.116513
CTDSPL	0.362298	0.42766	0.288665	0.38553	0.36783	0.369705	0.301311	0.347989	0.256925	0.231562	0.254709	0.381929	0.412574	0.321066	0.3832	0.320344	0.685264	0.334781	0.259826	0.336934	0.26884	0.193072	0.366363	0.242653	0.285242	0.400487	0.444383	0.479498	0.341497	0.389182	0.470051	0.271657	0.456505	0.298553	0.441788	0.299886	0.242671	0.384741	0.987336	0.389404	0.335881	0.448389	0.439358	0.382498	0.412111	0.349713	0.24421	0.372747
VILL	0.0120359	0.0034353	0.00358323	0.00552002	0.00796701	0.0017619	0.00435486	0.0140336	0.00511437	0.00184752	0.000692521	0.000716884	0.0127081	0.0110569	0	0.00332164	0	0.00516145	0.00495066	0.00294569	0.0047689	0.00135433	0.0101892	0.00641132	0.0035887	0.0046215	0	0	0.0113693	0.0228598	0.0176793	0.00661964	0.0177864	0	0	0.00532407	0.00558529	0.00607861	0	0.00712937	0.00541377	0.0139305	0.00525418	0	0.00751353	0.0113885	0.000866426	0
PLCD1	0.00835937	0.0121354	0.00470953	0.0131593	0.0113191	0.0158698	0.00952027	0.00931244	0.00649064	0.00350757	0.00379157	0.011933	0.00484785	0.0412566	0.0168925	0.0293703	0	0.0042724	0.0112638	0.0166707	0.00345165	0.00716664	0.0111518	0.00991702	0.00349948	0.0106184	0	0.0100084	0.00807523	0.0128475	0.0344162	0.0136481	0.015827	0.00740857	0	0.00853856	0.00752811	0.0104943	0	0.00576186	0.0134988	0.00891706	0	0.00508221	0.00889074	0	0.0116164	0
DLEC1	0.00275604	0.0041477	0.00439991	0.00237577	0.00186179	0.00269538	0.00244312	0.00339512	0.00171145	0.00628013	0.00197349	0.00212356	0.00229032	0	0.0161334	0.00637696	0	0.00621248	0.00313442	0.0036485	0.00190661	0.00581831	0	0.00410134	0	0.00331934	0	0	0.0111646	0.00934242	0.0239053	0.00316521	0.000675507	0.00637095	0	0.000110365	0.00143831	0.00296317	0	0.00296473	0.00146272	0	0.0108523	0.00213957	0.0166835	0.00778906	0.00120601	0.0272277
ACAA1	0.135756	0.138181	0.104363	0.144138	0.110164	0.122653	0.126314	0.115656	0.107289	0.0555466	0.0535413	0.0662217	0.1009	0.174517	0.110055	0.145762	0	0.14091	0.11172	0.101932	0.108806	0.0755651	0.0382091	0.0678118	0.100714	0.115036	0	0.109176	0.107244	0.209503	0.164377	0.132186	0.165392	0.0672021	0.127045	0.0680858	0.0919873	0.108676	0	0.0888168	0.104975	0.174481	0.157258	0.101225	0.133243	0.0600909	0.0561532	0.376688
MYD88	0.00123305	0	0	0.00793887	0.00269478	0.00385033	0.00105964	0.00551758	0.00260812	0.00084914	0.000741719	0.00244244	0.00188622	0	0	0.00137144	0	0.00107022	0.00705266	0.00230301	0.000948019	0.0013718	0	0.00438368	0	0.000443411	0	0	0	0.00401466	0	0.00192789	0.00534337	0.00114369	0.0054635	0.000721154	0.00186764	0.00494595	0	0.00479349	0.00152746	0.00165764	0.00943354	0	0	0.00209961	0.00203338	0
OXSR1	0.225878	0.286692	0.148841	0.219518	0.221946	0.211548	0.168006	0.208891	0.126435	0.164295	0.13234	0.212422	0.210072	0.137849	0.208806	0.179185	0.378558	0.154105	0.167233	0.168923	0.156938	0.117787	0.204752	0.113272	0.15665	0.205087	0.0489565	0.298529	0.229921	0.239225	0.221364	0.173565	0.173937	0.137867	0.370487	0.136838	0.16077	0.200658	0	0.202333	0.158283	0.226275	0.174745	0.256254	0.189596	0.127053	0.105496	0.226812
SLC22A13	0.00457524	0.0163307	0.00583063	0.00934538	0.0044605	0.00660466	0.00530053	0.0223298	0.004864	0.00946129	0.00725525	0.0104933	0.0265154	0.00804355	0.00526991	0.00771861	0	0.0101194	0.00834163	0.010677	0.00719476	0.00981871	0.0181089	0.00367326	0.00612048	0.00348853	0	0.0408633	0.00763085	0.00558122	0.00803298	0.00524023	0.01799	0.00489798	0.0383219	0.00662127	0.0098878	0.00469653	0	0.0194624	0.00813202	0.0113974	0.00267741	0.0111095	0.0146287	0.00871897	0.00491255	0
SLC22A14	0.0247534	0.0194174	0.0217518	0.0442631	0.0330725	0.0320274	0.0420671	0.0458571	0.0335121	0.0137352	0.0208288	0.0349288	0.032093	0.0215224	0.0259899	0.0320559	0	0.0252027	0.036065	0.0237206	0.0284498	0.010009	0.0319095	0.0178069	0.0221933	0.0288899	0	0.0233753	0.0407929	0.02597	0.0388173	0.0500064	0.0534677	0.0282129	0.0232659	0.0308611	0.0288728	0.0338707	0	0.0281006	0.0322738	0.0646741	0.0349201	0.0361426	0.0301908	0.0159703	0.0231684	0
XYLB	0.148542	0.222315	0.125947	0.149849	0.180519	0.130855	0.092592	0.170754	0.124145	0.144728	0.141882	0.216164	0.140939	0.195318	0.281347	0.187828	0.161982	0.236734	0.110255	0.174823	0.132247	0.147603	0.176888	0.113056	0.0798889	0.15876	0.406928	0.167391	0.154479	0.187868	0.214326	0.16703	0.204189	0.129983	0.13638	0.138353	0.117463	0.209608	0	0.169562	0.152766	0.250624	0.17515	0.156395	0.202505	0.174533	0.112625	0.0301879
ACVR2B	0.1428	0.108748	0.101866	0.0931273	0.0783213	0.080973	0.128406	0.108143	0.0798152	0.0699227	0.0897756	0.108527	0.12697	0.0919771	0.0888398	0.0804481	0.171215	0.113647	0.0958259	0.108477	0.135397	0.0783127	0.0824126	0.113837	0.079274	0.116903	0.250516	0.149973	0.1232	0.135673	0.10911	0.109457	0.117631	0.0823555	0.113853	0.0715058	0.0874133	0.127752	0	0.111687	0.093725	0.131042	0.117789	0.0713517	0.152991	0.120625	0.0735337	0.0693223
EXOG	0.186991	0.153217	0.142949	0.242582	0.161097	0.15731	0.156109	0.210331	0.162155	0.115476	0.112702	0.12848	0.12235	0.241591	0.156415	0.211089	0.240527	0.205469	0.169077	0.146482	0.16069	0.13276	0.0964445	0.14129	0.121689	0.154258	0.241098	0.199723	0.206128	0.189158	0.187373	0.205666	0.173326	0.159464	0.0856196	0.137989	0.153395	0.160344	1.03084	0.163779	0.200535	0.154228	0.279519	0.0643692	0.130805	0.128256	0.10704	0.0679452
SCN5A	0.0886732	0.0598289	0.0785694	0.0571438	0.0604519	0.0570159	0.0554413	0.0494077	0.0858889	0.0491663	0.0752643	0.0784919	0.0787673	0.112804	0.172556	0.0914902	0	0.116861	0.0592449	0.0578008	0.0540238	0.0834754	0.0750512	0.118662	0.0533142	0.112159	0.0489565	0.0638826	0.0418131	0.0671576	0.0533383	0.0857553	0.0507056	0.0682674	0.0519136	0.0745	0.0667769	0.0650261	0	0.0873337	0.0836519	0.0856701	0.102799	0.0927975	0.0971346	0.128922	0.082855	0
SCN10A	0	0.00406692	0.00103022	0.00268977	0.000535221	0	0	0.00322386	0.00522576	0.000289383	0.000970134	0.000681675	0	0.00248375	0.0112412	0.00802201	0	0	0	0.00257597	0.00164727	0.00221162	0	0	0.000148937	0	0	0	0	0.00261025	0	0	0	0.0015896	0.0150064	0.000193539	0.000738722	0	0	0	0	0	0.011251	0	0	0	0	0
SCN11A	0.0106688	0.00177134	0.00644008	0.0106042	0.00540935	0.00561724	0	0.0120305	0.00321951	0.00173803	0.0116358	0.00578886	0.00200929	0	0.00684104	0.00132287	0	0.00981107	0.00479986	0.00573076	0.0100543	0.00608768	0.00075679	0.00131433	0.00607525	0	0	0.0208433	0.0107177	0.0161343	0.0135447	0.00738276	0.00408521	0.00494147	0.00280196	0.00162621	0.00626773	0.0291099	0	0.00243258	0.0108613	0.0149366	0.0146469	0.00325616	0.0115229	0.00283232	0.0073412	0
WDR48	0.207694	0.231716	0.130433	0.187803	0.176588	0.18152	0.103307	0.151091	0.103614	0.100999	0.110391	0.128042	0.167368	0.0952883	0.181051	0.144279	0	0.162252	0.124059	0.168997	0.123868	0.0943102	0.130991	0.0837836	0.153541	0.185159	0	0.181884	0.240971	0.231617	0.194486	0.16497	0.212451	0.117667	0.179447	0.101704	0.117907	0.103155	0	0.197997	0.120467	0.217537	0.173789	0.213865	0.129266	0.135123	0.0689006	0.0679452
GORASP1	0.0269494	0.0178719	0.0267326	0.042967	0.0500912	0.0489977	0.0532367	0.0408849	0.0364597	0.0166861	0.0229919	0.0285853	0.0489955	0.0620057	0.0190633	0.0501625	0	0.0391475	0.0452254	0.0315221	0.0462651	0.0303566	0.0365518	0.0271957	0.0343535	0.0467981	0	0.01815	0.0492406	0.0286637	0.0642991	0.0438317	0.0438937	0.0236218	0.0266141	0.0279191	0.0334129	0.0312627	0	0.0255563	0.0435567	0.0278291	0.0480154	0.0251201	0.0287567	0.0125085	0.0305318	0
TTC21A	0.0839399	0.0832648	0.0538848	0.0760948	0.092598	0.0967577	0.0406522	0.110063	0.0716416	0.0388478	0.0568111	0.089555	0.0610298	0.113861	0.0997239	0.0875683	0	0.0893052	0.0570396	0.08743	0.0851764	0.0850487	0.114694	0.0802568	0.0740123	0.0648761	0	0.092238	0.100524	0.135906	0.122584	0.109316	0.101031	0.0599283	0.0871481	0.0752274	0.0584949	0.064463	0	0.0777317	0.0751446	0.105743	0.106224	0.0596476	0.0584154	0.0851816	0.0582758	0
CSRNP1	0.0028897	0	0.00272902	0.00278361	0.00399633	0.00734667	0.00830666	0.0212055	0.00630066	0.00837443	0.00418391	9.81635e-05	0.00353271	0.0071049	0.00485713	0.0022756	0	0.00362625	0.00419704	0.00631514	0.00422531	0.00604265	0.00113387	0.0053417	0.00219533	0.00670207	0	0.0226064	0.0113277	0.00257934	0.0110848	0.014219	0.0050311	0.00173245	0	0.00569362	0.00738325	0.000626858	0	0.00119001	0.0080927	0.00207924	0	0.00421664	0.018402	0	0.0014148	0
CX3CR1	0.0031377	0	0.00108772	0.00557574	0.00352445	0.00109455	0.0067495	0.00586355	0.00134968	0.00084914	0.000207708	0.000640784	0	0	0	0	0	0.00104889	0	0.000503559	0.000813449	0.00349816	0.0030346	0.000893932	0.00449702	0.00167253	0	0	0	0.00814362	0.0113436	0	0.00389767	0.000207619	0	0.000784472	0	0.00781089	0	0.00701042	0.00277817	0.00166982	0	0	0	0.00955391	0.000114798	0
CCR8	0	0	0.000378698	0	0.00170952	0	0	0	8.89987e-05	0	0	0	0	0	0	0	0	0	0.00100676	0	0	0	0	0	0	0	0	0	0	0	0	0	0	0	0	0	0	0	0	0	0	0	0	0	0	0	0	0
SLC25A38	0.0551852	0.0679742	0.0472006	0.0679539	0.0297821	0.0515379	0.0759101	0.0652317	0.0443331	0.0261614	0.0402717	0.0419166	0.0563079	0.0570691	0.0665732	0.0532857	0	0.075958	0.0635753	0.0378059	0.0446221	0.0470564	0.012196	0.0246815	0.0375295	0.0465891	0	0.0935404	0.0541172	0.0779343	0.0713338	0.0549442	0.073184	0.0269379	0.00388924	0.0391298	0.0613143	0.0405761	0	0.0609922	0.0497444	0.0707836	0.0379567	0.0170887	0.0402706	0.0440079	0.0216203	0.0301879
RPSA	0.099847	0.104309	0.0999328	0.189924	0.143209	0.127892	0.178037	0.213618	0.151611	0.042895	0.0802255	0.0838295	0.117874	0.153246	0.0491879	0.145971	0.796733	0.147536	0.173253	0.105157	0.110297	0.0688234	0.0668843	0.121223	0.115039	0.0725568	0	0.175034	0.169316	0.144245	0.136048	0.162698	0.145236	0.11707	0.111631	0.0665727	0.135315	0.080631	0	0.130418	0.13617	0.146263	0.214829	0.142761	0.0856767	0.0987936	0.0423858	0.239477
MOBP	0.0960369	0.0352165	0.0232239	0.0504951	0.0344028	0.0396114	0.0248521	0.0204418	0.0150665	0.00389626	0.00812094	0.0254459	0.0167028	0.0148528	0.0739842	0.00724609	0	0.00465201	0.00967331	0.00937065	0.014423	0.0114793	0.0278493	0.00883934	0.021446	0.0624476	0	0.0732114	0.055467	0.0556582	0.0805828	0.0327941	0.0433763	0.0109022	0.0336436	0.0226227	0.0153808	0.0446972	0	0.00740111	0.00761849	0.0204206	0.0317175	0.0137368	0.0082238	0.0117671	0.0132977	0.0921136
MYRIP	0.68385	0.767619	0.558864	0.741754	0.695602	0.707969	0.413751	0.565629	0.525141	0.571164	0.582496	0.787588	0.77312	0.669534	0.710673	0.680296	1.48464	0.634178	0.581895	0.595787	0.631123	0.525003	0.713805	0.436533	0.50891	0.737753	0.89709	0.90172	0.700956	0.766974	0.689718	0.53576	0.777352	0.490902	0.643464	0.680731	0.542005	0.693479	0.00734396	0.510603	0.566662	0.813282	0.751176	0.859851	0.711633	0.518827	0.495186	0.353495
EIF1B	0.148639	0.127958	0.104042	0.309582	0.229649	0.21635	0.258064	0.220632	0.189707	0.081686	0.127337	0.101554	0.146712	0.216163	0.129405	0.214018	0.55663	0.182021	0.251495	0.123097	0.184147	0.0809789	0.0734981	0.146251	0.137701	0.16757	0	0.177801	0.301268	0.180568	0.122758	0.24028	0.177911	0.126455	0.0871346	0.0749997	0.142425	0.167901	0	0.133723	0.156405	0.125027	0.351471	0.14744	0.169766	0.0952006	0.0691569	0.0797237
ENTPD3	0.419163	0.508162	0.371669	0.416046	0.355922	0.41377	0.290596	0.412509	0.28687	0.355294	0.265187	0.406834	0.418881	0.299101	0.491833	0.399	0.46798	0.379006	0.327398	0.342603	0.360834	0.27287	0.375008	0.254912	0.27445	0.429105	0.600581	0.593602	0.516554	0.490659	0.550803	0.352614	0.509147	0.27532	0.581425	0.305363	0.29148	0.415678	1.86927	0.444432	0.305579	0.579371	0.53503	0.454161	0.432041	0.292348	0.183725	0.563311
RPL14	0.230535	0.183619	0.142422	0.327548	0.228525	0.261215	0.330179	0.336449	0.206503	0.112238	0.138864	0.144497	0.25394	0.17136	0.219509	0.233557	0.328335	0.24758	0.263694	0.172804	0.174272	0.135174	0.136906	0.153892	0.177694	0.198829	0.20027	0.326902	0.312284	0.282269	0.314623	0.222501	0.291433	0.186282	0.151028	0.150455	0.237837	0.297153	0.847975	0.325008	0.22312	0.299895	0.311922	0.192071	0.210111	0.167625	0.0864209	0.176479
ZNF619	0.00925448	0.0124123	0.00174495	0.00632325	0.00839974	0.000691813	0.00611437	0.00563272	0.0057404	0.00411514	0.00505301	0.00217268	0.00253636	0.00368385	0	0.00561112	0	0.00625412	0.00848114	0.0100504	0.00714699	0.00420716	0	0.00461152	0.00715962	0.00426131	0	0	0.0149699	0.0200081	0.00354075	0.0180864	0.00199406	0.00567596	0.00682976	0.00442459	0.000982914	0.00149867	0	0.00765164	0.0011583	0.0030175	0.0150592	0	0.00567179	0.00104584	0.00559905	0
ZNF620	0.0144493	0.0137737	0.0145545	0.0196056	0.0343387	0.0169937	0.0148919	0.00797966	0.0148718	0.0188373	0.0158133	0.0107941	0.0115826	0.012194	0.0136065	0.0285332	0	0.0168144	0.0184645	0.00621745	0.0293773	0.027393	0.00784429	0.0169413	0.00400472	0.0380038	0	0.0192169	0.0240025	0.0242502	0.0333264	0.0250682	0.0137272	0.0282526	0.0331475	0.0182527	0.013748	0.0152403	0	0.0209945	0.0169426	0.0223227	0.0203532	0.014013	0.0165073	0.0332692	0.0100527	0
ZNF621	0.150379	0.0759867	0.067288	0.0568768	0.0621834	0.0649902	0.0432773	0.0643343	0.0421573	0.042193	0.0717089	0.0650639	0.0636421	0.0945473	0.115574	0.0909802	0.381905	0.0862914	0.0691319	0.0623017	0.0528585	0.0737926	0.0604663	0.0563125	0.0343443	0.0980756	0	0.0740132	0.1075	0.0841664	0.0535779	0.120809	0.0676577	0.0385843	0.108642	0.0688741	0.0677396	0.0491041	0	0.0773147	0.0540395	0.112917	0.174558	0.0213586	0.026421	0.0932762	0.0460121	0.0559376
CTNNB1	0.25538	0.308855	0.205919	0.349475	0.357382	0.350764	0.237685	0.241245	0.176711	0.176726	0.195706	0.216542	0.242861	0.191664	0.280292	0.258293	0.684044	0.196334	0.247424	0.290858	0.256131	0.159559	0.246849	0.136178	0.241175	0.243536	0.501735	0.333913	0.365496	0.406228	0.280095	0.238949	0.29663	0.240588	0.192163	0.220337	0.210564	0.245082	0.987336	0.248749	0.241555	0.307161	0.33705	0.386993	0.277477	0.197106	0.142683	0.194226
ULK4	0.354172	0.323439	0.224968	0.296932	0.310823	0.290837	0.189948	0.237786	0.206079	0.183109	0.238409	0.293995	0.262585	0.235854	0.354622	0.268707	0.605097	0.275972	0.247296	0.301206	0.272199	0.204712	0.272265	0.172667	0.210644	0.405582	0.12916	0.333357	0.381811	0.336649	0.301815	0.209199	0.359007	0.227361	0.364266	0.270712	0.207561	0.220499	1.00932	0.295601	0.244756	0.325189	0.376843	0.289393	0.246434	0.217922	0.182482	0.109566
TRAK1	0.281498	0.350452	0.221888	0.311204	0.295766	0.266156	0.21346	0.249245	0.201574	0.187247	0.173064	0.242546	0.245907	0.211314	0.318948	0.248285	0.386348	0.237621	0.21606	0.247046	0.271327	0.137668	0.262543	0.136822	0.189849	0.255542	0.294876	0.313345	0.294821	0.325082	0.267955	0.19133	0.305875	0.194009	0.342319	0.192429	0.213153	0.257309	0	0.323333	0.235552	0.300405	0.28915	0.33215	0.277614	0.200314	0.157935	0.0478591
CCK	0.638017	0.636692	0.620318	1.53745	1.09563	0.867909	0.765277	1.03202	1.19679	0.736542	0.895176	0.566667	0.853924	1.44862	0.644337	1.23921	1.09903	1.25471	1.3986	0.829034	1.06888	0.654558	0.480046	1.37039	0.808807	0.593785	0.46216	0.664508	1.17042	0.75191	0.6722	0.843416	0.61322	1.08313	0.438369	0.584403	0.714064	0.589148	1.45149	1.29523	1.27156	0.469438	1.16322	0.752669	0.680924	0.758601	0.552807	0.851903
LYZL4	0	0.00112729	0.00121943	0.00181296	0.000863375	0	0	0.00408253	0	0	0	0.000860285	0.00210669	0.00584532	0	0.00342022	0	0.00092884	0.00107229	0.000362525	0.00139037	0.000621245	0.000594846	0	0	0	0	0	0.00168428	0	0	0.00308377	0.00280232	0.000249237	0	0.00258896	0.00110422	0.000584877	0	0	0.00349847	0	0	0	0	0.00766668	0.000988258	0
VIPR1	0.0407516	0.0520635	0.0167962	0.0288361	0.0187398	0.0407737	0.023554	0.0483067	0.0195177	0.0195067	0.0180651	0.0233546	0.0283906	0.0294058	0.0228988	0.0129156	0	0.0188513	0.0163533	0.0226489	0.0201085	0.0170525	0.0264793	0.0300785	0.0129894	0.0160568	0	0.0184734	0.0234473	0.0246816	0.0870738	0.0319136	0.0345441	0.0180286	0.028057	0.0208955	0.00804442	0.0109482	0.847975	0.0215508	0.0130123	0.0285384	0.0427887	0.0148821	0.0295496	0.0364482	0.00737981	0.0570058
SEC22C	0.110497	0.0896564	0.0783351	0.127377	0.0937725	0.0968329	0.0892621	0.106472	0.0726166	0.0855667	0.0743726	0.079751	0.0694463	0.0914518	0.0818115	0.0830476	0.0804392	0.119627	0.0977683	0.101219	0.0841124	0.0603808	0.136961	0.072168	0.0891945	0.115133	0.139962	0.155811	0.132244	0.114194	0.0875147	0.103624	0.0924802	0.0838334	0.0698755	0.0685643	0.0643385	0.102118	0	0.0925881	0.0982934	0.0334477	0.118806	0.105278	0.0684261	0.0863	0.0564457	0.146751
SS18L2	0.0318828	0.0713452	0.0278123	0.0656391	0.0473601	0.0273035	0.125518	0.0705533	0.0625271	0.0473616	0.0351808	0.0192454	0.0402422	0.0566387	0.0525035	0.0509126	0.280274	0.0443201	0.0731836	0.0423268	0.0372795	0.0463564	0.0301786	0.0546154	0.0276256	0.018519	0	0.0673282	0.0623988	0.0448498	0.0801056	0.0450457	0.0584517	0.0553471	0.0354156	0.0170592	0.052153	0.0774636	0	0.0697073	0.0622878	0.0331244	0.100978	0.0253925	0.0558505	0.0542747	0.0441366	0.0356086
NKTR	0.522846	0.534613	0.284424	0.418038	0.407828	0.376246	0.287854	0.351957	0.196523	0.308889	0.26227	0.416193	0.43946	0.231924	0.412237	0.270511	1.08534	0.315196	0.238355	0.329198	0.262019	0.164284	0.360811	0.204591	0.297102	0.468196	0.0759586	0.673499	0.467398	0.563286	0.564627	0.286724	0.549256	0.233964	0.497632	0.255343	0.253132	0.455336	0.847975	0.414483	0.299895	0.528602	0.463851	0.562484	0.463997	0.36708	0.149688	0.524305
ZBTB47	0.00444477	0.00723564	0.0129947	0.021907	0.0127658	0.00266713	0.00547852	0.0432618	0.0198764	0.0138305	0.0118287	0.0234132	0.0160013	0.0193435	0.036323	0.0297111	0	0.0328431	0.0132129	0.0166034	0.0118447	0.0267645	0.0117972	0.0184173	0.0112644	0.0215402	0	0	0.0103039	0.0217844	0.00841687	0.0208583	0.03124	0.0167341	0	0.0160909	0.0114205	0.0187327	0	0.0036338	0.0224733	0.00595041	0.00431793	0	0.0245402	0.0223105	0.0181544	0.0570058
KLHL40	0	0	0	0	0	0	0	0	0	0	0	0	0	0	0	0	0	0	0	0	0.000289863	0	0	0	0	0	0	0	0	0	0	0	0	0	0	0	0	0	0	0	0	0	0	0	0	0	0	0
CCDC13	0.00276751	0.0150051	0.0128745	0.0105756	0.0218862	0.0116167	0.0510543	0.0136961	0.0142741	0.00967745	0.00824278	0.00324525	0.0156706	0.0186203	0.00631642	0.016507	0	0.0129344	0.00716166	0.00416314	0.0161682	0.0150253	0.00331521	0.00530921	0.00715017	0.000516315	0	0.0225717	0.0152139	0.0300156	0.0360542	0.0245407	0.0119728	0.0142065	0.0244476	0.00743429	0.0145378	0.00413524	0	0.0367224	0.0123591	0.0199211	0.0124582	0.00680985	0.00330808	0.0251953	0.0215093	0
ACKR2	0	0	0.00330192	0.00221099	0.000234655	0	0.000822447	0.00376688	0.000527702	0.000973502	0.00110694	0	0.00910875	0.00279184	0	0.0053057	0	0.00298341	0.000880117	0.000374526	0	0.00205025	0	0	0.00205743	0.00112271	0	0	0.00267998	0.00155649	0	0.00130246	0.000633289	0.00134594	0.00102546	0.00227805	0.000542549	0.00285653	0	0	0.000398398	0	0	0	0.0104631	0	0.00146877	0
AC092042.3	0.0627766	0.101068	0.0341956	0.0531494	0.0721753	0.0667643	0.0454452	0.0457033	0.0344008	0.0491933	0.0387489	0.0403374	0.0347228	0.0251666	0.0510168	0.0362073	0	0.0632344	0.0505972	0.0811205	0.0470772	0.0432974	0.0418738	0.0343349	0.0375945	0.0621771	0	0.128788	0.0607535	0.0711014	0.026616	0.0473367	0.0523171	0.0467684	0.0501256	0.0587626	0.0387412	0.0433467	0	0.0402586	0.0413253	0.100174	0.0380279	0.0331994	0.0478444	0.0335053	0.0317433	0.0956045
CYP8B1	0	0	0.00194729	0	0	0.00227112	0	0	0.000148564	0	0.000922516	0	0	0	0	0.0022756	0	0	0	0	0	0.00106131	0	0.00277698	0.000831581	0	0	0	0	0	0	0.000710298	0.00138386	0.00187352	0	0	0	0.00104115	0	0	0	0	0.0064473	0	0	0	0.00124621	0
POMGNT2	0.0684723	0.0841171	0.0534087	0.0937074	0.0831576	0.0558306	0.0687042	0.0994605	0.0731725	0.0517555	0.0775523	0.071054	0.0749659	0.0735099	0.0851706	0.0757768	0	0.0715453	0.102603	0.0613563	0.0873637	0.0516562	0.038955	0.0736259	0.0429269	0.0398302	0	0.0981777	0.105202	0.0792626	0.10167	0.106764	0.0564159	0.0497305	0.0780014	0.0570226	0.0641141	0.0616014	0.987336	0.0683043	0.06963	0.0753834	0.111945	0.0456436	0.0406348	0.0724735	0.0415874	0
SNRK	0.336152	0.314453	0.229081	0.31803	0.324778	0.313512	0.263378	0.255753	0.207727	0.241095	0.224802	0.262461	0.283977	0.238938	0.321057	0.267341	0.178524	0.28204	0.291196	0.261577	0.243189	0.150975	0.30824	0.174191	0.239061	0.27137	0.158906	0.409634	0.336895	0.392404	0.348043	0.233968	0.287535	0.223443	0.333249	0.223583	0.232341	0.265795	0	0.276035	0.260993	0.305036	0.321753	0.28678	0.246102	0.208591	0.153215	0.168319
ANO10	0.43617	0.463541	0.314105	0.400906	0.396802	0.394898	0.267116	0.350909	0.245562	0.302634	0.269719	0.361218	0.361622	0.296225	0.425841	0.322788	0.589138	0.339479	0.298463	0.34929	0.315073	0.203757	0.431384	0.206637	0.296082	0.413533	0.701945	0.537238	0.460251	0.521613	0.510493	0.321451	0.450333	0.279334	0.501028	0.311544	0.279726	0.450186	1.03084	0.374919	0.285475	0.457008	0.456241	0.452668	0.416166	0.28185	0.16617	0.228716
ABHD5	0.127964	0.158168	0.110651	0.114678	0.136978	0.138114	0.110386	0.135793	0.0973158	0.10112	0.103231	0.11764	0.0883178	0.123917	0.0667528	0.113042	0.235595	0.132401	0.114882	0.0974625	0.0998902	0.0846906	0.0921771	0.0881301	0.102031	0.117872	0.0489565	0.1387	0.161965	0.176273	0.244827	0.133461	0.105286	0.130718	0.0783782	0.0769209	0.122262	0.105108	0.943868	0.142232	0.116284	0.144127	0.156886	0.172146	0.153416	0.144873	0.080553	0.13756
TOPAZ1	0	0.00581185	0	0.00667869	0.00119676	0.00257595	0.00489797	0	0.000566595	0.00110008	0.00178813	0	0	0	0.000727469	0.0042458	0	0.0015885	0.00154212	0.00138318	0	0	0.00725178	0	0.00524415	0.000802857	0	0	0.00493938	0.00554921	0.00149415	0.00683153	0.00294157	0.00147987	0	0.0036933	0.00134935	0	0	0	0.00222567	0	0.00695155	0.00930607	0	0	0.000382396	0
TCAIM	0.263778	0.349852	0.2248	0.283103	0.28441	0.239346	0.187359	0.26688	0.193947	0.193444	0.18261	0.225618	0.289598	0.210133	0.285453	0.243222	0.410841	0.255027	0.210709	0.258218	0.233724	0.190372	0.250577	0.154173	0.204348	0.29332	0.30146	0.278443	0.225282	0.345712	0.276239	0.19163	0.332885	0.224692	0.191109	0.232794	0.239502	0.320232	0	0.257215	0.210984	0.244619	0.265861	0.246823	0.292332	0.1957	0.173807	0.385258
ZNF445	0.114102	0.170386	0.114023	0.157796	0.130605	0.167622	0.165014	0.145329	0.122481	0.0999898	0.1093	0.158591	0.127382	0.109486	0.166125	0.110304	0.4588	0.134501	0.110758	0.120463	0.127834	0.0984192	0.112235	0.0850605	0.0947822	0.111773	0.320722	0.119243	0.178298	0.168338	0.158806	0.153712	0.160378	0.130303	0.149642	0.125579	0.121601	0.156842	0.987336	0.150429	0.152271	0.154509	0.167768	0.179922	0.116462	0.141118	0.0926204	0.0356086
ZNF852	0.013831	0.0505311	0.0226171	0.0397741	0.0235817	0.0385021	0.0476659	0.0170862	0.0218426	0.0247285	0.0179852	0.0304829	0.0152555	0.0247385	0.0276711	0.0237936	0.0804392	0.0185294	0.0219632	0.0274035	0.0247765	0.0139703	0.0106243	0.0151571	0.0156155	0.0404858	0	0.027783	0.0439902	0.0271799	0.0187252	0.0268807	0.0441925	0.0237584	0.0897221	0.0210566	0.0248702	0.0183578	0	0.0215767	0.0297812	0.0272138	0.057606	0.0608688	0.01421	0.01184	0.0198634	0.244534
ZKSCAN7	0.0182079	0.0276289	0.021394	0.041818	0.0337708	0.0274743	0.020227	0.028593	0.0258353	0.0162026	0.0230153	0.0160352	0.0306609	0.0283694	0.0394534	0.023779	0	0.022439	0.0263825	0.0348983	0.0317623	0.0121543	0.0379884	0.0331684	0.00850735	0.0645567	0	0.0374033	0.0216329	0.0420459	0.0571749	0.0277674	0.0354704	0.0219939	0.0350779	0.0240565	0.0296181	0.02964	0	0.0822802	0.0195626	0.0383152	0.0450507	0.0273008	0.0164265	0.0159121	0.0257539	0.0368704
ZNF197	0.320255	0.215889	0.1543	0.184308	0.160427	0.131996	0.123749	0.148568	0.132583	0.132067	0.142842	0.184411	0.214891	0.154468	0.194496	0.178353	0.245191	0.219454	0.169089	0.177298	0.143685	0.174795	0.16773	0.113541	0.113151	0.225081	0.164364	0.224342	0.188355	0.202946	0.234004	0.162707	0.216303	0.151814	0.231837	0.17968	0.141009	0.208229	0	0.184192	0.152962	0.168087	0.188584	0.146045	0.211687	0.147114	0.137408	0.404815
ZNF35	0.0316675	0.0422951	0.0299176	0.0455198	0.0332213	0.0225414	0.0509159	0.0342018	0.0363022	0.0204076	0.0248317	0.0464553	0.0402898	0.0195071	0.0376968	0.0450556	0	0.0541426	0.0349441	0.0317749	0.0323325	0.01758	0.0258839	0.0369055	0.0123152	0.0458558	0	0.023411	0.043072	0.0318306	0.0321602	0.0362988	0.0279158	0.0365261	0.0284663	0.0246609	0.0326442	0.0249036	1.03084	0.0315899	0.0280652	0.0406138	0.0728573	0.04542	0.0176634	0.0284469	0.0270455	0
ZNF502	0.0353224	0.0315803	0.0103709	0.0351712	0.0256322	0.0337923	0.0263774	0.0355727	0.0283261	0.0146377	0.0227129	0.0338125	0.0229339	0.00883948	0.0367589	0.0226552	0	0.0317674	0.0273835	0.00708657	0.0209446	0.0255397	0.0230054	0.0129432	0.0108915	0.00576801	0	0.0346732	0.0196725	0.0153538	0.0236869	0.0143122	0.0263834	0.0204402	0.00773458	0.0308632	0.0218484	0.0328205	0	0.0190287	0.0246795	0.0200991	0.0310763	0.0521772	0.0408825	0.011498	0.0178248	0
ZNF501	0.0216383	0.0153141	0.0131833	0.025046	0.00753719	0.0229438	0.0133179	0.0236356	0.0137884	0.0120656	0.00590027	0.00823778	0.00607091	0.00811957	0.0235505	0.01624	0	0.0312503	0.0143002	0.0113384	0.00826992	0.00798269	0.0127135	0.0115091	0.0121355	0.00835556	0	0.0088881	0.0122231	0.0141999	0.0191408	0.013948	0.00685047	0.0173311	0	0.011339	0.0112285	0.0146092	0	0.010908	0.0155899	0.024403	0.0175137	0.00872176	0.00235472	0.0144003	0.00419392	0.0272277
KIAA1143	0.0406063	0.0129835	0.0308829	0.0546375	0.0326208	0.0434147	0.0544069	0.0313834	0.0367203	0.0221743	0.0409459	0.0237503	0.0325467	0.0475767	0.0437785	0.0318907	0	0.0373989	0.0569258	0.0345647	0.0468537	0.0366894	0.0386483	0.0312701	0.0508135	0.037943	0	0.0256241	0.0529103	0.0422099	0.024771	0.0558061	0.0540085	0.0256344	0.0124432	0.0269194	0.0271802	0.0415249	0	0.0329813	0.0315288	0.0247521	0.0489025	0.0126172	0.0161855	0.0375465	0.020264	0.0368704
KIF15	0.00853681	0.0408437	0.0188997	0.0381572	0.0268084	0.0313043	0.0476297	0.0326781	0.01171	0.0140664	0.0263235	0.010228	0.0348164	0.00978815	0.030165	0.0147837	0.186264	0.0247379	0.0203439	0.0120489	0.0088138	0.0166248	0.0349929	0.0323451	0.0218493	0.0353182	0	0.00694452	0.0271266	0.0379539	0.0711774	0.025522	0.0311717	0.0199757	0.0617291	0.012037	0.0255765	0.0238021	0	0.0317417	0.0193696	0.0373404	0.0214956	0.0432503	0.0403585	0.0171962	0.00982476	0
TGM4	0	0.000794184	0.00304683	0.00245094	0	0	0	0.000641556	0.000418208	0	0	0.00720408	0	0	0.00191665	0	0	0.00401656	0.00154427	0	0	0	0	0.00104578	0	0	0	0.0085372	0.00543196	0	0	0.00443284	0.00186418	0	0	0.000399376	0.000984083	0	0	0	0	0	0.00651974	0	0.00472868	0	0	0
ZDHHC3	0.0600852	0.0755323	0.0587545	0.0910785	0.0813863	0.0813191	0.0746393	0.0717338	0.0825215	0.0578307	0.0543677	0.0739346	0.0652656	0.113866	0.0857099	0.113648	0	0.0869002	0.083684	0.081342	0.0720362	0.0602145	0.0953576	0.0762347	0.0475883	0.0827239	0	0.0747449	0.0625099	0.0764346	0.104385	0.0643078	0.0867441	0.0647587	0.0522662	0.0673724	0.0661749	0.0907402	0	0.105311	0.0649373	0.0824751	0.0741241	0.0743594	0.0687768	0.0936052	0.0518366	0.107021
EXOSC7	0.0702338	0.0850947	0.0898005	0.0869023	0.0692839	0.0633948	0.067732	0.118215	0.0921931	0.0753226	0.0665966	0.0749966	0.0881092	0.0825709	0.119755	0.0917447	0.270357	0.0848626	0.0782489	0.0822613	0.101936	0.065642	0.100513	0.0793289	0.0668371	0.0729639	0	0.0680191	0.0916047	0.115983	0.122678	0.101243	0.112165	0.0888662	0.118141	0.0901446	0.063017	0.0761672	0	0.123092	0.0977737	0.145023	0.109371	0.126308	0.0934264	0.0808569	0.082376	0.0797237
CDCP1	0.000666895	0.000627701	0.00574991	0.00496451	0.0119955	0.0011274	0.00322455	0.00548554	0.0088736	0.00201803	0.000447819	0.000628789	0.00274936	0.00798704	0	0.0162549	0	0.00482292	0.0135165	0.00260197	0.00926765	0.00265711	0	0.0198369	0.000493428	0.00180762	0	0	0.00236536	0.00471221	0.0088334	0.0103051	0.0019132	0.00532171	0	0.00192552	0.00331123	0	0	0	0.00980004	0.00932162	0.00587791	0	0.00178024	0.00788712	0.00178643	0
TMEM158	0.0405707	0.0393823	0.041562	0.0834295	0.0684194	0.0449865	0.0587378	0.0635985	0.0657145	0.0306943	0.0590217	0.0321636	0.0734211	0.129699	0.0266435	0.0927152	0	0.0501785	0.0941363	0.0664419	0.0808621	0.0438329	0.0537388	0.0496605	0.100846	0.0365129	0	0.0318872	0.0764669	0.0289999	0.0289734	0.0912865	0.0448576	0.0160125	0.0494209	0.0321162	0.0422371	0.0138329	0	0.0647274	0.173813	0.00435565	0.0577839	0.0385488	0.0162658	0.114171	0.0410929	0.23922
LARS2	0.128602	0.194884	0.13316	0.165771	0.179832	0.154384	0.0898085	0.174118	0.119918	0.121127	0.103873	0.1559	0.139035	0.180184	0.169063	0.182331	0.539285	0.147087	0.145094	0.189375	0.161609	0.103711	0.124423	0.119465	0.115592	0.19249	0	0.249933	0.214169	0.185789	0.214166	0.153955	0.230841	0.116518	0.165586	0.143917	0.129519	0.141148	0	0.163422	0.140525	0.177257	0.187084	0.148354	0.159394	0.117232	0.107627	0.171699
LIMD1	0.050205	0.0847885	0.061775	0.0773736	0.091245	0.0609929	0.0448199	0.0707968	0.053046	0.0489117	0.0479632	0.0820059	0.0663173	0.0785378	0.0909826	0.0621757	0.226642	0.0932802	0.0554513	0.0759737	0.0753299	0.0620441	0.106603	0.100585	0.0540993	0.0178515	0.20027	0.0947922	0.0564227	0.0644669	0.065792	0.0733195	0.0637794	0.0532714	0.112675	0.0715514	0.0547629	0.0599194	0	0.0661327	0.0934278	0.0471183	0.0683388	0.0630402	0.0473868	0.0673444	0.0641068	0.0693223
SACM1L	0.180172	0.190451	0.151972	0.190724	0.174354	0.175175	0.189829	0.178921	0.132715	0.109529	0.118202	0.12648	0.11306	0.165252	0.175102	0.172004	0.227297	0.172313	0.159942	0.161889	0.137789	0.108726	0.166782	0.158432	0.122278	0.144138	0.142571	0.196483	0.236516	0.18232	0.223287	0.187289	0.200224	0.130787	0.155489	0.114134	0.128833	0.172916	0	0.171404	0.153536	0.181666	0.239314	0.157987	0.139116	0.16917	0.0833017	0.236554
SLC6A20	0.0280489	0.0178885	0.00994607	0.0145308	0.00767478	0.0172742	0.00531719	0.0113279	0.015109	0.0224667	0.0156281	0.0148035	0.0191763	0.0358621	0.00489208	0.00766454	0	0.0199886	0.00298093	0.0110759	0.00721083	0.00719024	0.00784137	0.0118364	0.00472672	0.00426131	0	0.0361147	0.0111849	0.0264922	0.00572932	0.0164613	0.0164078	0.0115485	0.00682976	0.00243433	0.0119793	0.00390407	0	0.0243851	0.0118833	0.0290369	0.024103	0.00317811	0.00124759	0.0142524	0.00876452	0
LZTFL1	0.070598	0.047426	0.0476334	0.0589473	0.0674145	0.0460698	0.0849057	0.0706106	0.0425851	0.0639053	0.0411905	0.0354278	0.0400363	0.0389289	0.0332531	0.0331193	0	0.0505081	0.060928	0.0514355	0.0508107	0.0206834	0.0594307	0.031322	0.0644475	0.060014	0.142571	0.0749937	0.0830271	0.0675521	0.078791	0.0653757	0.0757448	0.0365263	0.0539708	0.0369466	0.0539139	0.0795954	0	0.0480566	0.0417772	0.0571559	0.0588993	0.0772598	0.103397	0.0696372	0.0402947	0
CCR9	0.00531157	0	0.000950876	0.000906422	0.000985587	0	0.00085344	0.00619851	0.00126241	0	0.000974667	0	0.000616942	0	0	0	0	0.0010698	0	0	0.00100445	0.000508456	0.00235636	0	0	0.00167253	0	0	0	0	0.00149415	0.00601619	0.00215655	0	0	0.00325006	0.00176969	0	0	0.00183048	0.002169	0.00889287	0	0.0100209	0	0	0.00176192	0
FYCO1	0.0231922	0.0226016	0.0145386	0.0166161	0.0253436	0.0253897	0.0172316	0.026336	0.0113136	0.0216582	0.0160109	0.0194889	0.0069396	0.0164743	0.0122671	0.0144349	0	0.0295984	0.0172377	0.0116861	0.0105155	0.023034	0.0204226	0.0071256	0.0155988	0.0274317	0	0.024139	0.012312	0.0469498	0.0456538	0.022327	0.0299386	0.0125602	0.00871259	0.0206549	0.0332438	0.0201743	0	0.0127977	0.00999496	0.0176457	0.0369287	0.0331814	0.0146237	0.0135413	0.0168532	0
XCR1	0	0	0	0	0	0	0	0	0.000815106	0	0	0	0	0	0	0	0	0	0	0	0	0	0	0	0	0	0	0	0	0	0	0	0	0.00213333	0	0	0	0	0	0	0	0	0	0	0	0	0	0
CCR3	0.0016717	0	0.00109603	0.00343366	0.00348362	0.00933308	0	0	0.0010191	0	0.000406355	0.00160696	0.00114305	0	0	0.00175749	0	0.0056993	0.000607983	0.00311186	0.00389247	0	0.00547041	0.00266287	0	0.00142658	0	0	0.00368954	0	0	0.00145479	0.00318577	0.000498717	0	0.00113188	0.000889138	0.00161158	0	0.00189411	0.00176569	0.00791416	0.00307811	0	0.00416185	0	0.00226189	0
CCR1	0	0	0	0	0.000838435	0	0	0.00487198	0.000203483	0	0	0	0	0	0	0.00189893	0	0	0	0	0	0	0	0	0	0.00563683	0	0	0	0	0	0.000696025	0	0	0	0	0	0	0	0	0	0	0	0	0	0	0	0
CCR5	0	0	0	0	0.00175299	0	0	0	0	0	0	0	0	0	0	0	0	0	0	0	0	0.000532497	0	0	0	0	0	0	0	0	0	0.00120519	0	0	0	0	0	0	0	0	0	0	0	0	0	0	0	0
CCRL2	0	0	0	0	0	0	0	0.00128809	0.00024577	0	0	0	0	0	0	0	0	0	0	0	0	0	0	0	0	0	0	0	0	0	0.00845463	0	0	0	0	0	0	0	0	0	0	0	0	0	0	0	0	0
LTF	0.0077879	0	0.00304573	0.00303003	0	0.00153521	0	0.0013241	0.000619948	0	0	0.000738273	0	0	0.00166716	0.00240203	0	0.00165327	0.000507745	0.000364555	0.00154915	0.00909416	0	0	0	0	0	0	0	0.000990755	0	0.000779167	0	0	0.0262888	0.000240367	0.0010951	0	0	0	0.000975642	0.00372316	0	0	0	0	0	0
LRRC2	0.188219	0.189174	0.15752	0.238472	0.181677	0.139275	0.145083	0.21832	0.156425	0.138224	0.138061	0.203097	0.152915	0.226468	0.223678	0.17738	0.329266	0.19257	0.148289	0.152985	0.154505	0.148785	0.170137	0.142356	0.119071	0.165279	0.250516	0.15643	0.185623	0.200671	0.215617	0.207077	0.18416	0.148131	0.241841	0.175491	0.161242	0.211066	0	0.182741	0.215915	0.200206	0.19076	0.165834	0.0983303	0.325806	0.120629	0.192729
TDGF1	0	0	0	0.00127869	0.00055386	0	0	0	0	0	0.000295134	0	0	0	0	0	0	0.000800176	0	0	0.00175872	0.00165709	0	0.000762046	0	0	0	0	0.00469313	0	0	0	0	0	0	0.000897977	0	0	0	0	0	0	0	0	0	0	0.000412927	0
FAM240A	0	0	0	0.00129366	0.00131451	0	0	0	0	0.00076671	0	0	0	0	0	0	0	0	0	0	0	0.00112861	0	0	0	0	0	0	0	0	0	0	0	0	0	0	0.000239865	0	0	0	0	0	0	0	0	0	0	0
ALS2CL	0.066343	0.129483	0.0421441	0.0574723	0.0741605	0.0888701	0.0727233	0.0623175	0.058209	0.0272793	0.0345432	0.0540405	0.0590934	0.0655631	0.0811205	0.0673351	0	0.0683441	0.0578554	0.0578088	0.0775459	0.0502205	0.0417865	0.0523819	0.0670299	0.0330842	0.0963694	0.0776197	0.114432	0.0923988	0.125717	0.0951632	0.157093	0.0541933	0.0600944	0.0568803	0.0555679	0.0559295	0	0.0634556	0.0464592	0.058248	0.0993315	0.0460407	0.144756	0.0503669	0.0777714	0.093931
TMIE	0.00736704	0.00734791	0.00668817	0.0129221	0.0130179	0.0188464	0.00909525	0.00777042	0.0131041	0.00206714	0.00967172	0.00551167	0.0106713	0.0114771	0.00171284	0.010332	0	0.0145884	0.0148074	0.00583778	0.020361	0.00415436	0.00542047	0.0088041	0.00311905	0.00664333	0	0.013127	0.0200775	0.00587173	0.00461249	0.00637027	0.0211927	0.00454312	0	0.00228453	0.0075433	0.0144648	0	0	0.00635862	0.00926553	0.0122164	0	0.00307031	0.0022978	0.00402074	0
PRSS50	0.00124733	0.000877306	0	0.0018546	0.00149188	0.00154403	0	0.00109923	0.00153147	0	0	0	0.000451215	0.010244	0	0	0	0	0.000857593	0.00253747	0.00202345	0.00205989	0.00183135	0.00690434	0.00315017	0.00471709	0	0	0	0	0.00133513	0.00586556	0.000243212	0	0	0.00164837	0.000836309	0	0	0.00596346	0.000391979	0	0.00493551	0	0	0	0.000583272	0
MYL3	0	0	0	0	0.000925145	0	0	0	0.000357244	0.000384535	0	0.000189639	0	0	0	0	0	0	0	0	0.000814362	0.00100814	0	0	0.00265554	0.00702562	0	0	0.00153055	0	0	0	0	0.00129907	0	0.00148212	0	0	0	0.00662809	0	0.00050648	0.00987404	0	0	0	0	0
PTH1R	0.114046	0.0307259	0.0249648	0.0505572	0.0297521	0.0400525	0.0276258	0.0459229	0.0284473	0.013173	0.0220651	0.0202142	0.0362833	0.0420336	0.0373196	0.0469795	0.193597	0.0493609	0.0380274	0.0236928	0.0322216	0.0177792	0.0308225	0.0430874	0.0387918	0.0340513	0	0.00995702	0.0383576	0.0264115	0.0656799	0.0271535	0.0767662	0.0272055	0.0568145	0.0175245	0.0293763	0.026947	0	0.0354723	0.0343722	0.0248567	0.0887512	0.0626588	0.0683262	0.0355276	0.0176662	0
CCDC12	0.0989782	0.0997949	0.0837299	0.10793	0.108311	0.0461962	0.0986176	0.0918682	0.100719	0.0711953	0.0658918	0.0640332	0.0823594	0.151431	0.0809135	0.107036	0	0.0901545	0.0992397	0.100065	0.0950085	0.0691627	0.0839854	0.0903536	0.039746	0.0548793	0	0.0803971	0.0872474	0.104768	0.110948	0.117993	0.0978811	0.065373	0.0814183	0.0577959	0.100405	0.0944067	0	0.0987083	0.123458	0.124975	0.132906	0.0776267	0.0833082	0.0971896	0.0628635	0.0368704
NBEAL2	0.00159783	0.0112507	0.0131676	0.0176454	0.00859675	0.0174331	0.00928831	0.0226276	0.0156804	0.0105336	0.0104222	0.0157784	0.0156854	0.00450761	0.0236556	0.0156864	0	0.0170624	0.0115304	0.0116564	0.0237661	0.00909075	0.00764983	0.00946692	0.00610775	0.00701949	0.250516	0.0451687	0.0118176	0.0196342	0.0223187	0.0227463	0.024242	0.0214296	0.00216962	0.0153897	0.0117129	0.015015	0	0.0266882	0.00555722	0.0191372	0.0217132	0.00710162	0.00788538	0.00584495	0.0132363	0
SETD2	0.437707	0.496907	0.244802	0.407338	0.371617	0.35315	0.289796	0.306457	0.21421	0.276298	0.23282	0.35638	0.339277	0.205237	0.454993	0.282557	0.712517	0.310037	0.247977	0.312748	0.272981	0.19555	0.339235	0.156784	0.269328	0.421681	0.227838	0.515175	0.403561	0.44854	0.492346	0.24308	0.419891	0.237347	0.450176	0.292664	0.241839	0.36974	1.00932	0.364612	0.274865	0.421539	0.402763	0.448027	0.419655	0.259672	0.17373	0.207921
KIF9	0.0312831	0.0226969	0.0432093	0.0883296	0.0533351	0.03936	0.0329973	0.0381638	0.0485367	0.02757	0.0245558	0.0281056	0.0485989	0.061143	0.0436178	0.070065	0	0.0645237	0.0563827	0.0373666	0.0499	0.0183493	0.0222927	0.0207235	0.0217593	0.0207368	0	0.0129825	0.0737134	0.0423269	0.0569031	0.0612446	0.0431471	0.0531429	0.0269144	0.0268172	0.0286998	0.0393476	0	0.0507041	0.0661792	0.0199613	0.0739923	0.0317351	0.0365909	0.019607	0.0300168	0
KLHL18	0.120897	0.152627	0.110918	0.14279	0.132882	0.0912901	0.131228	0.106853	0.0964565	0.0890743	0.0991276	0.0868272	0.116683	0.146171	0.198637	0.122102	0	0.12652	0.093739	0.107024	0.106132	0.0873008	0.122939	0.0627107	0.0719278	0.107007	0.0489565	0.163511	0.0974602	0.134129	0.17168	0.100913	0.13076	0.106867	0.0807168	0.111247	0.115458	0.138719	0	0.125481	0.113901	0.113635	0.0746549	0.0967328	0.12142	0.0871683	0.0822365	0.0670656
PTPN23	0.103762	0.0647651	0.0826043	0.0894991	0.0788883	0.117273	0.0856556	0.0932737	0.0702049	0.0440244	0.0575417	0.061556	0.0784036	0.0618883	0.106517	0.0770452	0	0.0738001	0.0868178	0.0934949	0.0814137	0.0399579	0.0872582	0.0513209	0.0588886	0.0610714	0.142571	0.0828178	0.106703	0.0739602	0.128829	0.0830446	0.0648822	0.04997	0.0457528	0.0532196	0.0640415	0.0867086	0	0.0783884	0.0629359	0.0702785	0.100358	0.0623144	0.0548339	0.0506221	0.0563381	0.0981469
SCAP	0.16143	0.232757	0.156803	0.198881	0.190937	0.206263	0.176932	0.194328	0.162032	0.131125	0.118892	0.193502	0.163147	0.152259	0.273687	0.191512	0.284838	0.156499	0.16203	0.194474	0.189576	0.122456	0.144661	0.0901311	0.12176	0.17608	0.23019	0.197907	0.192804	0.28462	0.259948	0.151588	0.226153	0.144299	0.117057	0.132207	0.144555	0.194933	0	0.131831	0.18807	0.202206	0.258586	0.179625	0.23663	0.172531	0.0871006	0.0368704
ELP6	0.0650947	0.0626138	0.0527662	0.0703956	0.0745326	0.071979	0.0677123	0.0600705	0.0715533	0.0258502	0.0538911	0.0678044	0.0739095	0.135248	0.122105	0.0869057	0	0.0944977	0.0654686	0.0703784	0.0902469	0.0476873	0.0647201	0.0761681	0.0293753	0.0374452	0	0.0538737	0.092065	0.0837223	0.151909	0.068009	0.0940136	0.0531832	0.0262647	0.0423734	0.0451579	0.0553217	0	0.0398446	0.0878084	0.0474976	0.119042	0.0481465	0.0425925	0.0463715	0.0466762	0
CSPG5	0.156353	0.117858	0.10163	0.157974	0.149082	0.13811	0.149293	0.159196	0.121546	0.0690929	0.0961526	0.0694454	0.128159	0.170966	0.116101	0.144301	0.0804392	0.156513	0.165352	0.15398	0.128121	0.0760516	0.132478	0.0882927	0.129529	0.132155	0.310277	0.151121	0.137801	0.164985	0.178267	0.148066	0.152797	0.0816848	0.113246	0.099645	0.124628	0.175104	0	0.128135	0.120343	0.106729	0.225531	0.153548	0.151073	0.091029	0.0716075	0
SMARCC1	0.265644	0.291738	0.188208	0.305747	0.271753	0.281747	0.234221	0.222408	0.178293	0.186614	0.156098	0.27319	0.21494	0.198395	0.314262	0.220658	0.305726	0.238178	0.194364	0.265935	0.212763	0.147682	0.201666	0.134775	0.208657	0.256901	0.135831	0.306657	0.297275	0.342223	0.327863	0.244395	0.317812	0.18905	0.290023	0.19756	0.176468	0.298127	0.920305	0.247314	0.210994	0.306802	0.261077	0.231948	0.308819	0.260739	0.11721	0.239477
DHX30	0.210447	0.199656	0.156911	0.243789	0.194258	0.202671	0.154925	0.198668	0.136836	0.101817	0.118782	0.167575	0.167014	0.154803	0.211567	0.19137	0.131234	0.180914	0.190097	0.18255	0.170656	0.115751	0.181313	0.123114	0.131203	0.165612	0.1558	0.210853	0.272164	0.232356	0.315619	0.195155	0.258621	0.117267	0.236662	0.164699	0.148684	0.139892	0	0.206726	0.13493	0.193804	0.263445	0.190726	0.13258	0.107533	0.122584	0.174114
MAP4	0.385591	0.319237	0.245581	0.387222	0.333754	0.332468	0.302129	0.311121	0.214968	0.226312	0.234461	0.279267	0.367905	0.243264	0.33559	0.276574	0.624662	0.312391	0.256951	0.309696	0.273443	0.162697	0.318976	0.165716	0.27275	0.363175	0.269949	0.429437	0.358244	0.379141	0.410233	0.267952	0.372445	0.227088	0.33523	0.240141	0.237661	0.3464	0	0.336542	0.250744	0.296336	0.395767	0.389825	0.380511	0.32862	0.169369	0.134314
CDC25A	0.00799321	0.00110964	0.00367329	0.00365072	0.00534012	0.00473295	0.00372781	0.0109635	0.0051627	0.00484708	0.00421785	0.00246267	0.0044889	0	0.00291646	0	0	0.00658166	0.00760278	0.00384061	0.00550163	0.00514323	0	0.00300368	0.00170543	0	0	0.00977344	0.012607	0.00867081	0.0257027	0.00521002	0.00687284	0.00191587	0	0.00480564	0.00319461	0	0	0.00160358	0.00310104	0	0.0044828	0.00134077	0.00920592	0	0.00117383	0.0524325
ZNF589	0.183255	0.203969	0.14312	0.188778	0.210094	0.206567	0.143036	0.171468	0.137827	0.121225	0.143071	0.189271	0.169616	0.155263	0.26146	0.174456	0.235595	0.198261	0.159198	0.187175	0.167534	0.128186	0.198958	0.119409	0.136103	0.109109	0.0963694	0.216998	0.19249	0.218744	0.239596	0.181659	0.186914	0.132292	0.158926	0.168638	0.132026	0.193551	0	0.23006	0.158311	0.160052	0.233688	0.178076	0.150494	0.222832	0.134337	0.329792
NME6	0.0234862	0.00915623	0.0212445	0.0439116	0.0311779	0.00808782	0.0244785	0.0372215	0.0368925	0.0191577	0.0236699	0.0162044	0.0316243	0.04038	0.0263706	0.0387113	0	0.0367253	0.0360524	0.0334607	0.0379413	0.0253853	0.0314567	0.0243964	0.016432	0.0105472	0	0.036809	0.0389748	0.0427903	0.0428756	0.0398364	0.0366631	0.0211969	0.00715243	0.0238845	0.0326597	0.0262034	0	0.044447	0.0350875	0.0193194	0.0511	0.0244911	0.00567291	0.0238635	0.0203869	0.0797237
SPINK8	0.00291696	0	0.00781356	0.038049	0.0293867	0.00737676	0.00356948	0.00969383	0.0222723	0.00274277	0.00702603	0.00353556	0.00156853	0.0338081	0.00603399	0.0319107	0	0.0189311	0.0103775	0.00596366	0.0170876	0.00353614	0	0.021143	0	0.00407782	0	0	0.0308313	0.0288289	0	0.0197956	0.00500775	0.0144478	0.00174163	0.00501274	0.00652898	0.00422912	0	0.0115177	0.0234304	0.00600395	0.0208853	0	0.00663309	0.00922027	0.0117543	0
FBXW12	0.0130499	0.0194104	0.0229891	0.00796648	0.0174156	0.0209174	0.00507645	0.0141898	0.0140348	0.0151014	0.0129703	0.00751188	0.0133983	0.0244806	0.0123428	0.00923961	0	0.0323016	0.024918	0.0134186	0.0255605	0.0148251	0.00805749	0.0137165	0.0125598	0.0303822	0.142571	0.00436393	0.0150101	0.00742455	0.0204088	0.0224148	0.0197943	0.0171532	0.0468687	0.0228952	0.00738082	0.0139187	0	0.0166767	0.0135774	0.0186551	0.0325287	0.00824898	0.00537492	0.00805405	0.0177509	0.0116798
PLXNB1	0.0661677	0.0590758	0.0425319	0.0320629	0.0312865	0.0395634	0.0242933	0.0387851	0.0222986	0.018864	0.021805	0.0189551	0.0565472	0.0427347	0.116962	0.0266249	0	0.0431206	0.0396699	0.0531249	0.0418121	0.023703	0.0448117	0.0270335	0.0287823	0.0990803	0	0.106487	0.0553279	0.0716657	0.0662258	0.0530793	0.0676927	0.0333549	0.0176025	0.0295698	0.03597	0.0719598	0	0.0240049	0.0394366	0.07977	0.0727721	0.0249766	0.0552669	0.0527196	0.0181053	0
CCDC51	0.0130744	0.0270478	0.00608889	0.0172422	0.0125577	0.01099	0.00951792	0.00637963	0.0146467	0.0085552	0.0139789	0.00830141	0.00383067	0.0116387	0.00185017	0.018096	0	0.00574195	0.0118951	0.0150514	0.0220678	0.0070372	0.00220648	0.00793799	0.00605565	0.00370988	0	0.0134461	0.0058967	0.0068958	0.00549357	0.0191363	0.0149685	0.0113288	0	0.00398174	0.00678734	0.0211489	0	0.00436574	0.0105824	0	0.0165143	0.0056306	0.0221482	0.00391312	0.00602554	0
TMA7	0.126528	0.0895756	0.082532	0.264904	0.194535	0.13943	0.170531	0.146149	0.118783	0.0390382	0.0988374	0.0579755	0.117176	0.155999	0.0916825	0.110198	0.309473	0.0805511	0.17147	0.100296	0.0992418	0.0540669	0.0501968	0.103781	0.110148	0.124786	0	0.195514	0.239411	0.212812	0.137242	0.120737	0.15427	0.0603843	0.0442561	0.05409	0.0926019	0.104318	0	0.0943427	0.103683	0.0937547	0.186481	0.11276	0.10257	0.103289	0.0418124	0.087466
ATRIP	0.00756199	0.0211313	0.0145976	0.0277888	0.0153884	0.0216289	0.00562412	0.0127053	0.0152283	0.0234942	0.0156469	0.0340111	0.00469246	0.0154203	0.0476273	0.0165787	0	0.0287102	0.0253363	0.0218778	0.013985	0.0193205	0.020195	0.0270441	0.00678632	0.0049493	0	0	0.0365875	0.0282549	0	0.0325347	0.0162526	0.0179883	0.00933817	0.0158553	0.0173259	0.017618	0	0.0161722	0.0256557	0.026535	0.0215369	0.0133772	0.0308082	0.00273675	0.0161628	0.0524325
SHISA5	0.0721794	0.0666331	0.0564977	0.0693278	0.0724111	0.0838134	0.0745756	0.0821629	0.055762	0.030332	0.0549442	0.0636751	0.0670671	0.0598036	0.0579579	0.0742924	0.186264	0.0799988	0.0820833	0.0699573	0.0510577	0.0599029	0.056999	0.0400906	0.0299846	0.0494519	0.0489565	0.103154	0.0857316	0.0596506	0.103687	0.0793916	0.072474	0.0429235	0.078336	0.0411667	0.0623269	0.054219	0	0.0651212	0.0483317	0.0538156	0.0846309	0.0455177	0.0344755	0.0733269	0.0403054	0
PFKFB4	0.0786185	0.118635	0.0590385	0.0908219	0.090414	0.0587676	0.0643252	0.0919282	0.0688193	0.0590184	0.0661712	0.0476551	0.0831104	0.103486	0.118532	0.0781722	0	0.09431	0.062943	0.084464	0.0612877	0.0727133	0.0796705	0.0578854	0.0406292	0.0867684	0.139962	0.0800029	0.0784501	0.0738103	0.13989	0.0862739	0.118746	0.0628408	0.116779	0.0794173	0.0795642	0.127416	0	0.0879957	0.0860481	0.0638061	0.0903347	0.0663117	0.110458	0.0785466	0.0998102	0.0368704
COL7A1	0.0669491	0.142612	0.0718479	0.0983215	0.115301	0.0937681	0.0790785	0.0828289	0.0716522	0.0365058	0.0519401	0.0511189	0.0609454	0.0738408	0.164006	0.117962	0	0.090756	0.0661549	0.143899	0.0815136	0.0387855	0.0450992	0.0402709	0.0667984	0.091621	0	0.102443	0.120546	0.177844	0.112467	0.122119	0.104596	0.0620219	0.055708	0.103792	0.0681622	0.0449519	0	0.0515811	0.0712351	0.039208	0.156716	0.0665461	0.0728107	0.0477882	0.0650426	0.0820682
UQCRC1	0.0877998	0.102189	0.0560772	0.126624	0.103335	0.0827013	0.0923473	0.121459	0.102515	0.0552548	0.051271	0.0441046	0.0822764	0.0896563	0.0739578	0.110893	0.256782	0.112197	0.0853504	0.0842404	0.075018	0.0430969	0.0883132	0.0502687	0.0894336	0.127429	0.0963694	0.183782	0.155428	0.134104	0.116447	0.112902	0.110897	0.0598375	0.0368305	0.0578186	0.0705667	0.102659	0	0.0749212	0.0987368	0.0943251	0.124349	0.108113	0.086172	0.0517903	0.0432024	0.262184
SLC26A6	0.0481857	0.0186014	0.0134966	0.0201966	0.0178201	0.0218637	0.0143725	0.0178493	0.01092	0.00957897	0.0119014	0.00651373	0.0161593	0.0205913	0.09395	0.0246141	0	0.0250324	0.0179767	0.0189052	0.0115335	0.0141117	0.00730503	0.00524787	0.0103888	0.0190538	0	0.0380043	0.0132856	0.0481563	0.0240153	0.0168604	0.0350115	0.00762711	0.00703962	0.00626637	0.0146748	0.0347842	0	0.0138052	0.0154306	0.00766955	0.0224116	0.020579	0.0309748	0.00519144	0.0118253	0
CELSR3	0.0892569	0.10868	0.052553	0.0845252	0.0669691	0.117707	0.0969004	0.0661433	0.0588619	0.0312454	0.049763	0.071708	0.0834425	0.0478992	0.061358	0.049863	0.137203	0.0636862	0.0608102	0.0840961	0.0627446	0.0487146	0.0525051	0.0406872	0.0522244	0.0772891	0.0489565	0.113314	0.0647025	0.152239	0.0883258	0.0791031	0.102176	0.03052	0.0486955	0.0404683	0.0736962	0.085606	0	0.0797033	0.047938	0.10376	0.0779888	0.0893261	0.119329	0.0540045	0.0327506	0
NCKIPSD	0.0965439	0.0813318	0.0738572	0.102442	0.078395	0.108944	0.0895915	0.080306	0.0597924	0.0487129	0.0523994	0.0671637	0.0766895	0.0552509	0.0681992	0.0579547	0.226642	0.0633818	0.0867767	0.105618	0.0733461	0.0527251	0.107481	0.0410013	0.0977378	0.107726	0	0.0905248	0.105833	0.101841	0.125853	0.0709569	0.0979076	0.0490641	0.0205305	0.0568565	0.0655458	0.0716666	0	0.0816772	0.0514577	0.0712575	0.133989	0.118044	0.0884002	0.0651131	0.0423877	0.168877
IP6K2	0.123646	0.230522	0.123141	0.205017	0.167627	0.164596	0.209768	0.173077	0.119069	0.0975135	0.115029	0.139388	0.140042	0.151777	0.207786	0.161743	0.193597	0.146137	0.155013	0.153983	0.126866	0.0784652	0.179017	0.0992213	0.154019	0.181849	0.0489565	0.232558	0.208869	0.203323	0.362262	0.154697	0.229469	0.114661	0.128621	0.135792	0.158128	0.158652	0	0.170547	0.142009	0.174329	0.178284	0.22211	0.23046	0.135488	0.0916432	0.0733658
PRKAR2A	0.344048	0.420055	0.22295	0.367039	0.329551	0.32891	0.260395	0.280405	0.188323	0.191006	0.183969	0.270091	0.305804	0.218406	0.335837	0.264428	0.460856	0.295627	0.220655	0.287621	0.237184	0.152104	0.342378	0.141968	0.212202	0.307372	0.496391	0.382822	0.329249	0.323695	0.402479	0.236411	0.354116	0.205939	0.329348	0.223381	0.224206	0.295306	0	0.30719	0.252678	0.366291	0.319796	0.366746	0.324584	0.299807	0.163628	0.308248
SLC25A20	0.0237347	0.0162695	0.0153404	0.0440314	0.0309302	0.0126483	0.00558108	0.0224647	0.0156485	0.011617	0.012583	0.0227376	0.0161236	0.0255469	0.030228	0.0243733	0	0.0344173	0.0200017	0.0302352	0.0128341	0.0145761	0.0196586	0.0190811	0.0127477	0.0292527	0	0.00490352	0.0368144	0.0353663	0.0183709	0.0220435	0.0256967	0.0245094	0.0826609	0.0175822	0.0131825	0.019979	0	0.00379989	0.0208927	0.0242243	0.0121684	0.0189604	0.0228624	0.0138473	0.0130484	0
ARIH2OS	0.00170121	0.00040457	0.00381702	0.00565671	0.00530824	0.00964682	0.00869374	0.0134844	0.0182962	0.00256856	0.00194188	0.00163297	0.00520736	0.0181728	0.00153684	0.0128182	0	0.0184958	0.0195397	0.0107749	0.0155141	0.00631502	0.00364476	0.0188957	0.00259304	0	0	0	0.0034917	0.00489237	0.0142789	0.00897749	0.0106837	0.0125077	0.0161825	0.00522931	0.0108953	0.0065216	0	0.00804844	0.0113471	0.00347312	0.0101505	0.0201967	0	0.00911273	0.0058584	0.0272277
ARIH2	0.24238	0.283084	0.180266	0.280011	0.267104	0.220539	0.22326	0.227753	0.16967	0.140083	0.168558	0.20327	0.248199	0.199165	0.247965	0.193397	0.323753	0.25331	0.18912	0.240346	0.221701	0.134434	0.20205	0.144942	0.151367	0.246489	0.204974	0.324917	0.245644	0.303049	0.289201	0.228616	0.31092	0.169297	0.243641	0.187509	0.185182	0.206342	1.58578	0.221567	0.211983	0.226912	0.29479	0.157185	0.234898	0.210103	0.141065	0.127347
P4HTM	0.176093	0.241689	0.12896	0.227648	0.213064	0.192933	0.176407	0.24287	0.168787	0.10801	0.111832	0.150848	0.2161	0.215426	0.282411	0.255109	0.22486	0.216958	0.189861	0.171272	0.159399	0.0892376	0.130857	0.124512	0.159868	0.1868	0.139962	0.225735	0.269954	0.262022	0.267523	0.21654	0.276309	0.147255	0.160781	0.135131	0.142877	0.210891	0	0.205884	0.203613	0.173215	0.341644	0.210161	0.152785	0.156091	0.0819806	0.0524325
WDR6	0.174363	0.212841	0.11031	0.206894	0.168207	0.160119	0.180291	0.162166	0.103174	0.0986806	0.0822084	0.113588	0.159369	0.136023	0.174683	0.0974186	0.0804392	0.0952364	0.124812	0.172559	0.161299	0.0910069	0.127557	0.0761701	0.110025	0.129958	0.20027	0.285783	0.19412	0.288988	0.210279	0.109921	0.231846	0.117652	0.0699315	0.117829	0.12815	0.161132	0.920305	0.124508	0.116775	0.18377	0.140635	0.184456	0.207915	0.0906561	0.074709	0.126583
DALRD3	0.051293	0.0240224	0.0427481	0.0914533	0.0531532	0.025167	0.0426083	0.0561293	0.0586002	0.0185186	0.0219678	0.0273297	0.0340541	0.0967725	0.0602537	0.0801667	0	0.0820608	0.0331548	0.0334974	0.066476	0.0293661	0.035823	0.0416638	0.0287971	0.0493609	0	0.0479865	0.0630274	0.0487417	0.037861	0.0519174	0.0319736	0.042543	0.0116849	0.0349654	0.031542	0.0425234	0	0.046019	0.052219	0.0280997	0.0783994	0.0112098	0.0150064	0.0129821	0.0491042	0
NDUFAF3	0.0360415	0.0182132	0.0160977	0.0378393	0.0370776	0.0438958	0.038078	0.0442553	0.0362333	0.00404632	0.029931	0.0168997	0.0268771	0.0399666	0.0641576	0.0361845	0.178524	0.037563	0.0572567	0.0215671	0.0306312	0.0217027	0.00901838	0.0222968	0.0289389	0.0259253	0	0.0166152	0.0450611	0.0163274	0.0293477	0.021804	0.0237764	0.0191637	0.01863	0.0136484	0.0176763	0.0196691	0	0.0263745	0.0444493	0.036496	0.0298471	0.0173473	0.0141202	0.0247681	0.00924159	0.0785943
IMPDH2	0.0154318	0.0080298	0.0107997	0.035575	0.016752	0.0188346	0.011987	0.0255022	0.0246622	0.00602814	0.0114257	0.0191409	0.0185949	0.0095282	0.012837	0.0164995	0	0.0186571	0.0231278	0.0198476	0.02941	0.00768328	0.0281217	0.0130787	0.0372344	0.0447741	0	0.0241689	0.0166148	0.00858007	0.0228668	0.0193104	0.0290612	0.0147273	0	0.0142389	0.0100667	0.0219879	0	0.02503	0.00964091	0.019911	0.017088	0.0175816	0.0321372	0.0018036	0.0106094	0
QRICH1	0.255544	0.228026	0.148845	0.233429	0.210969	0.192019	0.134538	0.179945	0.125726	0.180765	0.126018	0.199844	0.233875	0.155708	0.33266	0.195442	0.131234	0.23139	0.186064	0.201907	0.183109	0.111251	0.207461	0.106194	0.184566	0.210787	0.501735	0.202484	0.184324	0.254953	0.257882	0.200131	0.242974	0.139614	0.153025	0.19169	0.136153	0.213945	0	0.211961	0.169578	0.246907	0.343602	0.238593	0.201398	0.136436	0.0970839	0.233689
QARS	0.0470295	0.0598822	0.0198813	0.0405866	0.0362075	0.0167655	0.0223145	0.0285193	0.0227473	0.00732903	0.0204151	0.0203901	0.0362542	0.0276756	0.0349554	0.0391127	0	0.031739	0.0313783	0.0166525	0.0233588	0.010966	0.00840648	0.00679838	0.0122576	0.0305292	0	0.0338909	0.0304652	0.0441257	0.0515483	0.0370214	0.0300601	0.0156657	0.00414309	0.0200123	0.0304082	0.0048305	0	0.0176889	0.0284982	0.0444088	0.0466629	0.0420209	0.0333375	0.0136499	0.017083	0
USP19	0.0170485	0.0285617	0.0247207	0.0471085	0.0443722	0.042904	0.0502539	0.0578769	0.0339146	0.0285292	0.0220593	0.0239335	0.0329104	0.0310672	0.0542362	0.0585354	0	0.0367931	0.0506964	0.0432802	0.0352121	0.0159476	0.0204284	0.0129508	0.0365546	0.0112295	0	0.0427629	0.046992	0.0408428	0.0586449	0.0270955	0.049933	0.0198386	0.00216962	0.0205967	0.0299087	0.0361012	0	0.0332716	0.0253302	0.0346478	0.0736202	0.0386943	0.0379614	0.0135402	0.0158235	0
LAMB2	0.00168807	0.0134262	0.00166431	0.00433512	0.000608758	0.00423502	0.0181167	0.00126484	0.00220439	0	0.00102851	0	0.000962525	0.00583383	0.0023137	0.00379838	0	0.000655802	0.00140418	0.00301147	0.00222393	0	0	0	0	0	0	0	0	0.0019683	0.00622939	0.0036705	0.00714802	0.00211825	0	0	0.00753138	0	0	0	0.000854304	0	0.00479505	0	0.000729136	0	0	0
CCDC71	0.00836536	0.0134031	0.00579895	0.0097878	0.0130305	0.00730389	0.0251924	0.0111541	0.0114039	0.00137619	0.00635229	0.00296963	0.00232122	0.0138467	0.0177123	0.022109	0	0.0156254	0.0243737	0.00369066	0.00817383	0.00791558	0.000413282	0.0109979	0.0125247	0.00632399	0	0.020227	0.02186	0.0186977	0.0201383	0.00894395	0.0139573	0.00834446	0.00744711	0.00574598	0.00970922	0.0106181	0	0.00258148	0.0107804	0.0177199	0.0324424	0.0113347	0.0114132	0.00653414	0.00307777	0.0116798
KLHDC8B	0.0523141	0.0558035	0.0351201	0.0781104	0.0804637	0.0353318	0.0578083	0.0566571	0.0573114	0.0164187	0.0388341	0.0397035	0.0426268	0.06395	0.0552462	0.0762356	0	0.0606851	0.0716332	0.067849	0.0683778	0.0260812	0.0245788	0.045844	0.0329938	0.0630433	0	0.0629799	0.0540823	0.0933888	0.026616	0.0475366	0.0597971	0.0260332	0.0107065	0.0250019	0.0321003	0.0502182	0	0.0261338	0.0940684	0.0258555	0.0755837	0.0646441	0.0554656	0.0341261	0.0333814	0
C3orf84	0	0.00311073	0.00278451	0.00864757	0.00163406	0	0.00787998	0.00278973	0.00429422	0.000650304	0.00037412	0	0.000348785	0.0046005	0	0.0043874	0	0.00305251	0.00289261	0.0035283	0.00469265	0.000548797	0	0.00278045	0	0	0	0	0.00731536	0	0	0.00857992	0	0.00459434	0.00360054	0	0.00135431	0	0	0.00313995	0.00152274	0	0.00672107	0	0.014226	0.00483147	0.00107464	0
CCDC36	0.00345157	0.00696625	0.0104295	0.0101457	0.0135969	0.00717182	0.0357139	0.0106372	0.00784033	0.007567	0.00298486	0.0055347	0.00212185	0.0241366	0.0102503	0.0151659	0	0.025753	0.00942852	0.00984365	0.0263003	0.0119186	0.0149173	0.00689521	0.00389126	0	0	0.015249	0.0180843	0.0369896	0.0102379	0.0234733	0.00827593	0.015062	0.00785853	0.0161796	0.0123014	0.0119066	0	0.0120692	0.00959033	0.0327579	0.0110499	0.00367927	0.0110472	0.028751	0.00512652	0.306945
C3orf62	0.0557177	0.0535091	0.0733331	0.0818811	0.0508153	0.0543692	0.0995651	0.0610003	0.053773	0.0391561	0.0414431	0.0510561	0.0721764	0.0798169	0.0800216	0.0569091	0	0.0507144	0.050703	0.0606169	0.0714567	0.0424923	0.0695007	0.0445014	0.06008	0.0580034	0	0.0421012	0.0503863	0.0597119	0.0957834	0.0663211	0.0950559	0.0620508	0.0347742	0.0714614	0.062691	0.093493	0	0.0948364	0.0437515	0.0903955	0.0924445	0.0753696	0.0832738	0.0838522	0.0341698	0.243768
USP4	0.140271	0.142341	0.125262	0.165637	0.151609	0.13242	0.147995	0.197355	0.116359	0.113625	0.119028	0.196864	0.194264	0.146163	0.233402	0.146861	0.276249	0.178449	0.107117	0.157556	0.145641	0.100182	0.170703	0.0856933	0.113263	0.162393	0.142571	0.145245	0.136966	0.144754	0.246053	0.141048	0.255236	0.111719	0.199982	0.168933	0.144678	0.212217	0	0.172219	0.149151	0.187935	0.133254	0.112266	0.150618	0.147583	0.100019	0.154292
RHOA	0.155532	0.133419	0.0907871	0.196232	0.160954	0.136514	0.149956	0.162746	0.129192	0.0912352	0.0987484	0.131857	0.132264	0.173172	0.177031	0.149414	0.0804392	0.137287	0.17359	0.161428	0.136142	0.0740064	0.166833	0.134462	0.122448	0.21684	0	0.158391	0.165665	0.13325	0.154368	0.130981	0.16137	0.111981	0.115929	0.114042	0.125382	0.211129	0	0.136662	0.16804	0.155374	0.180928	0.185925	0.103308	0.121022	0.105921	0.0356086
TCTA	0.0342222	0.0287486	0.0283008	0.0691367	0.0522927	0.0358892	0.0342429	0.0418388	0.0556574	0.0218775	0.0290352	0.0148616	0.0489745	0.0789437	0.0207823	0.0654912	0	0.0748756	0.0575774	0.0484852	0.0556281	0.0373977	0.0635027	0.0432786	0.0185357	0.0551077	0	0.010604	0.0524945	0.0452482	0.098364	0.0532761	0.0296058	0.0514713	0.0342198	0.0365673	0.0318783	0.0303722	0	0.0345069	0.0589562	0.0449531	0.0696292	0.0358954	0.0387659	0.0195906	0.0328779	0.0570058
AC104452.1	0	0	0	0.000752678	0	0	0	0.00184332	0.000201478	0	0	9.81635e-05	0	0	0.00918438	0	0	0	0	0	0.000602314	0	0.00278327	0	0	0	0	0	0	0	0	0.00197421	0.000638564	0	0	0	0	0	0	0	0.00113963	0	0	0	0	0	0	0
DAG1	0.11836	0.101528	0.0776507	0.118134	0.109501	0.0911867	0.106595	0.0961236	0.0980936	0.0641502	0.0539373	0.112874	0.109732	0.0969189	0.126317	0.112339	0	0.110732	0.0938852	0.129623	0.105036	0.0492039	0.102275	0.0804388	0.0932411	0.133376	0	0.103	0.0856724	0.162341	0.194473	0.0940868	0.0990037	0.0743117	0.0956784	0.0834371	0.0962167	0.0937211	0	0.086049	0.118032	0.0478076	0.111068	0.102422	0.126341	0.0928947	0.0694826	0.0559376
BSN	0.217116	0.265204	0.18014	0.266633	0.240051	0.250666	0.245324	0.261499	0.163802	0.123731	0.177302	0.19667	0.226404	0.203407	0.223359	0.195859	0.256782	0.218194	0.199998	0.223676	0.208312	0.134038	0.20305	0.109807	0.181464	0.224424	0.0489565	0.284412	0.284314	0.283957	0.253586	0.227473	0.27116	0.173278	0.130514	0.185622	0.202996	0.203898	1.03084	0.280254	0.226354	0.186145	0.280728	0.241954	0.261156	0.214965	0.135461	0.12141
APEH	0.0535086	0.0583588	0.0271525	0.0467835	0.0373643	0.0465918	0.0184799	0.0254756	0.0381695	0.0129361	0.0214331	0.0241632	0.0339105	0.0393461	0.0103054	0.0228025	0	0.0221047	0.0349606	0.0347176	0.0372952	0.0195203	0.0199582	0.0136926	0.0264481	0.0571479	0	0.0441603	0.0343702	0.0350833	0.0600376	0.0403863	0.0522242	0.0146852	0.00563816	0.0196668	0.0133532	0.0227102	0.847975	0.0282836	0.0192795	0.0260618	0.0290754	0.0342953	0.0507287	0.0366898	0.013039	0
MST1	0.0030794	0.013688	0.00887233	0.00941054	0.0138297	0.00305429	0.00924262	0.0124042	0.0103717	0	0.00403178	0.0180993	0.00369608	0.0117	0.0213521	0.015338	0	0.0132053	0.00753313	0.0114273	0.0183888	0.00101075	0.0068726	0.00795433	0.000451595	0.00472506	0	0.0213763	0.00840404	0.00759785	0.00256184	0.0041309	0.00892534	0.00444525	0	0.00544381	0.00144662	0.0127703	0	0.00223499	0.017145	0.00516508	0.0342328	0.00219835	0.00209826	0.0112623	0.00838714	0
RNF123	0.0406813	0.0796512	0.0718049	0.104149	0.0881218	0.0703767	0.0801489	0.0949059	0.0768672	0.0374628	0.0534597	0.0443488	0.0518416	0.0693114	0.123441	0.0954245	0	0.0743117	0.0644137	0.0723454	0.0941486	0.0405439	0.0577266	0.0502018	0.0400434	0.0357216	0	0.0786334	0.0873647	0.0727394	0.0750706	0.0837925	0.0677887	0.0652292	0.0498425	0.0495465	0.0864882	0.064513	0	0.0676366	0.0951903	0.0902074	0.0716351	0.0739994	0.0745757	0.0594	0.055432	0
GMPPB	0.00600366	0.0186706	0.00234178	0.0149305	0.0148632	0.0144187	0.0127142	0.0205711	0.0200101	0.00461869	0.00655937	0.0127422	0.0227887	0.0152175	0.00750551	0.0147577	0	0.00569889	0.0175081	0.0222071	0.0113054	0.00902371	0.0100276	0.0161887	0.00714984	0.00393283	0	0.0216547	0.026512	0.0310632	0.0112681	0.0164903	0.0152928	0.00741569	0.00216962	0.00505652	0.00515908	0.0109998	0	0.004024	0.0184888	0.00193885	0.0269825	0.00148749	0.0166401	0.00374292	0.00616677	0
IP6K1	0.229641	0.235046	0.159178	0.243136	0.265321	0.211845	0.181363	0.215217	0.161829	0.182302	0.157877	0.211178	0.215979	0.174809	0.184998	0.191149	0.716612	0.194178	0.202464	0.188496	0.193359	0.110045	0.196519	0.142123	0.149972	0.232055	0.142571	0.199307	0.248886	0.288273	0.25616	0.215394	0.252708	0.169772	0.174204	0.212637	0.161434	0.228601	0	0.228829	0.197638	0.208263	0.232413	0.258561	0.20199	0.131764	0.127266	0.16304
CDHR4	0	0	0.000571735	0.000649359	0.00143983	0	0	0	0.000359161	0	0	0.00171236	0	0	0	0.00239584	0	0.00272915	0	0.000722985	0	0.000656957	0	0.00457941	0	0.0043636	0	0.0068356	0	0	0	0	0	0	0	0	0	0	0	0	0	0.003131	0	0	0	0	0	0
INKA1	0.00768407	0.00109676	0.00167716	0.00381005	0.00216086	0.000816881	0.00633467	0.00332444	0.00402172	0.00826518	0.00195714	0.00034055	0.000948498	0.00333133	0.00907939	0.0118054	0	0.00199091	0.00455561	0.0108018	0.0127162	0.0035028	0.008549	0.00174822	0.00194656	0.0043636	0	0	0.00461158	0.00680289	0.0113436	0.00272354	0.0157968	0	0	0.0027563	0.00287247	0.00402051	0	0.00532283	0.0024392	0	0	0.000645383	0.0033308	0	0.00229679	0
UBA7	0.00769012	0	0	0.00350448	0.00235363	0.00356249	0.00140132	0	0.000803884	0	0.000756825	0	0.00408784	0	0.00239945	0	0	0	0.000142357	0.00237125	0.00509431	0.00109093	0.00128302	0.00113254	0	0.00288244	0	0.00432445	0.0020993	0.00262164	0	0.00190615	0.00848937	0.00149251	0	0	0	0	0	0	0	0	0.0024197	0	0	0	0	0.0272277
TRAIP	0.0149831	0.0165678	0.00664558	0.00414866	0.010605	0.000618393	0.0229939	0.0024854	0.00431018	0.00370569	0.00146216	0.00802596	0.0113334	0.00694881	0.0140122	0.00208001	0	0.0236608	0.00713694	0.0114784	0.00787161	0.014728	0.0125852	0.00338824	0.00632985	0.0014722	0	0.00811433	0.0107463	0.0217344	0.0351765	0.0142642	0.0075851	0.00191408	0	0.00513612	0.00614816	0.00838491	0	0.00292556	0.00344487	0.0204578	0.0228927	0.00733263	0.00995819	0.00144329	0.00900841	0.122906
CAMKV	0.223955	0.208469	0.130808	0.228622	0.260813	0.202935	0.183408	0.219027	0.174602	0.105962	0.111484	0.134543	0.194806	0.165385	0.254534	0.156855	0.171215	0.19034	0.192102	0.184983	0.212609	0.129201	0.163063	0.0872605	0.159293	0.227294	0.142571	0.216164	0.278656	0.313988	0.291011	0.21788	0.24204	0.128784	0.157829	0.120102	0.161157	0.140832	1.03084	0.161715	0.142331	0.191851	0.320654	0.194015	0.240084	0.0758883	0.0936182	0.0356086
MST1R	0.00874118	0.00279475	0.00483593	0.00919115	0.0043274	0.00689831	0.0134171	0.00513646	0.00703319	0.00930166	0.00634632	0.0128526	0.0040255	0.0199851	0.0302072	0.00451951	0	0.010006	0.0107811	0.00513624	0.00444943	0.00611931	0.0109325	0.0119068	0.00428922	0.00273591	0	0.0267265	0.00602927	0.01043	0.00559759	0.0167033	0.00559052	0.0101703	0.0274526	0.00903389	0.00792917	0.0116319	0	0.0072238	0.0146799	0	0.0100686	0.0192438	0.00454053	0	0.0110284	0
MON1A	0.0325294	0.029129	0.0334346	0.0650928	0.0565804	0.0272019	0.0403171	0.0513428	0.0399483	0.0280813	0.0360738	0.0510857	0.0401579	0.0333888	0.0462405	0.0647805	0	0.0356416	0.0392487	0.0473203	0.0526509	0.0203933	0.0715927	0.0366131	0.0158375	0.0452383	0	0.0395816	0.0513373	0.0566592	0.0758013	0.0437135	0.0621361	0.0262345	0.0638427	0.0304744	0.0231239	0.0417443	0	0.0588616	0.0453884	0.0392028	0.0518759	0.0311715	0.025451	0.0121031	0.0269742	0.0645522
RBM6	0.465109	0.49637	0.263234	0.462503	0.407692	0.405482	0.275079	0.34724	0.210956	0.279211	0.2512	0.365613	0.379908	0.253921	0.406468	0.289828	0.488699	0.313481	0.31745	0.318966	0.270619	0.159995	0.360759	0.121026	0.257274	0.433182	0.203402	0.583039	0.481116	0.554649	0.546642	0.290932	0.504963	0.230628	0.535306	0.259866	0.251196	0.48061	0.943868	0.37419	0.289905	0.526769	0.446478	0.552819	0.409711	0.350477	0.152262	0.133602
RBM5	0.324898	0.272892	0.196412	0.305703	0.331722	0.296081	0.251702	0.226794	0.161174	0.189149	0.168544	0.241313	0.244024	0.227391	0.239932	0.190381	0.362765	0.216405	0.220378	0.249311	0.208576	0.105952	0.21214	0.103134	0.190921	0.250838	0.135831	0.329747	0.327062	0.293182	0.347407	0.235551	0.272599	0.172379	0.249307	0.215535	0.192024	0.255334	0	0.26326	0.25223	0.255816	0.335143	0.331992	0.27267	0.159581	0.127385	0.0785943
SEMA3F	0.00490202	0.00963962	0.00194729	0.0026148	0.00257431	0.00298059	0.00268912	0.00456322	0.00479135	0.000531547	0.00273763	0	0.000950855	0.00168949	0.0111813	0	0	0.00388441	0.000711191	0.00826839	0.00107528	0.000581638	0.00257192	0	0.00390591	0.0111182	0	0	0.00409149	0.00110037	0.0062861	0.00286276	0.00379441	0	0	0	0.00348082	0.00211619	0	0	0	0.00204817	0.0230824	0.00502821	0	0	0	0
SLC38A3	0.0171968	0.0114522	0.0140603	0.00903563	0.00747989	0.0144767	0.00325179	0.0118268	0.0101563	0.00691578	0.00654655	0.00830295	0.0105836	0	0.00149744	0.00244489	0.357797	0.0135696	0.00724019	0.0113433	0.0137718	0.00118761	0.000464234	0	0.00946474	0.00474556	0	0.042085	0.00450737	0.00782964	0.0348035	0.0134719	0.0236991	0.00360599	0.0031935	0.00532683	0.00780589	0.0158472	0	0.00698975	0.00599539	0.0197828	0.0111649	0.0194103	0.00467569	0.00384335	0.0021824	0
GNAI2	0.115498	0.124056	0.089534	0.14461	0.108182	0.103907	0.140436	0.142776	0.11382	0.0711333	0.0941862	0.0961731	0.135094	0.119214	0.14772	0.152726	0.26074	0.135359	0.140538	0.140302	0.133198	0.0750215	0.181097	0.0998906	0.0890324	0.131757	0.0963694	0.14127	0.129093	0.165751	0.193246	0.115552	0.16626	0.0913382	0.0917936	0.085802	0.11549	0.123677	0.847975	0.123822	0.143301	0.142753	0.16385	0.145616	0.122191	0.173446	0.0855658	0.0744354
SEMA3B	0.0185435	0.0346278	0.0118727	0.0138983	0.0103709	0.0171442	0.00730275	0.0074234	0.00833284	0.00333127	0.00683082	0.00183966	0.00344299	0.00168949	0.0245092	0.00128154	0	0.00538299	0.00577831	0.0092174	0.00464208	0.00497032	0.0178837	0.00975755	0.0112932	0.0136891	0	0.0250257	0.0156039	0.0121125	0.0362446	0.0100366	0.0349927	0.0164478	0	0.00376465	0.00481772	0.00240978	0	0.00368756	0.0102523	0.0234328	0.0175733	0.00547163	0.00572635	0.00347999	0.00896943	0
LSMEM2	0	0	0.00235508	0	0.00107079	0.00158407	0.00156079	0.000610285	0.00199431	0.00108431	0.00108626	0	0	0	0.00239945	0.0016159	0	0.000591131	0.00160638	0	0.000851519	0.00637766	0	0.000542491	0.00334454	0	0	0.00684433	0.00451482	0.00425074	0.00677732	0.00255388	0.0034833	0	0	0.00164229	0.00397159	0	0	0.00155668	0.00481582	0	0	0	0	0	0.00154933	0
IFRD2	0.0263788	0.0388658	0.0369125	0.0428703	0.032259	0.0440555	0.0481012	0.0416034	0.0451431	0.0137781	0.0148479	0.0253527	0.0232765	0.0568633	0.0322656	0.0403496	0	0.0344855	0.0471761	0.0284455	0.0347444	0.0187562	0.00946422	0.0561755	0.0194705	0.0217804	0.0489565	0.0424105	0.0182856	0.0399193	0.0370631	0.0445659	0.0438501	0.0176547	0.00396595	0.0283242	0.0231217	0.0269893	0	0.0147848	0.0394151	0.0152916	0.0557643	0.0633523	0.0233822	0.00934633	0.0138653	0
HYAL3	0.000423644	0	0.00583123	0.00764519	0.00159861	0.00627678	0.00509688	0.00694277	0.00431692	0.00114793	0.00432284	0.00762995	0.00305089	0	0.0192188	0.0107563	0	0.0115373	0.00747252	0.00372151	0.00400286	0.00291141	0.0138253	0.00447398	0.0101347	0	0	0	0.0108237	0.00648187	0.00809312	0.00565448	0.00836545	0.00209389	0	0.0059406	0.00376949	0.00616877	0	0.00411628	0.00638173	0	0.0136456	0.00593543	0.0174347	0.00328914	0.00128926	0
HYAL1	0.0303561	0.00287114	0.0211417	0.0374299	0.0312961	0.0159779	0.0116332	0.00825435	0.0150616	0.0100297	0.0118793	0.0174977	0.0123131	0.0190582	0.01761	0.0337697	0	0.0338069	0.0166049	0.0121296	0.017367	0.00762181	0.0148869	0.00917486	0.00303413	0.000207502	0	0.00534043	0.033492	0.0293476	0.00204984	0.024199	0.01095	0.0160038	0	0.0168274	0.0127206	0.0376589	0	0.0114236	0.028878	0.00528613	0.0144025	0.00457443	0.0105587	0.0290901	0.0105361	0
HYAL2	0.00739675	0.00712385	0.00727826	0.0135363	0.00856944	0.00792553	0.0032178	0.00365262	0.014634	0.00274072	0.0101672	0.00300958	0.00293847	0.0241265	0.00831433	0.0310481	0	0.0135226	0.0105274	0.0130715	0.0115656	0.00945628	0	0.0173134	0.00866254	0.0211063	0	0.00210243	0.00807278	0.00990663	0.0105421	0.00742692	0.00779606	0.00742476	0.00280196	0.00616222	0.00669904	0.00386672	0	0.0161875	0.0151396	0.0118891	0.0179637	0	0.00170407	0.0143681	0.00336508	0
TUSC2	0.0330105	0.0385228	0.0262792	0.0597057	0.037682	0.0386398	0.0654323	0.0609311	0.0606702	0.0243608	0.0412312	0.0314867	0.0411944	0.0546991	0.0518927	0.0674422	0	0.0480859	0.0678591	0.0333963	0.0449262	0.0234708	0.0257353	0.0495496	0.0495713	0.0487263	0	0.0289648	0.0423684	0.0222175	0.0796146	0.0426514	0.0508398	0.0212319	0	0.0240364	0.0418698	0.0255335	0	0.0354087	0.0435371	0.0137373	0.0585024	0.0493593	0.0212863	0.037538	0.0127207	0
RASSF1	0.0416892	0.0413577	0.0285674	0.0250737	0.0291858	0.0225083	0.0320746	0.028713	0.0251861	0.0297963	0.0118715	0.0251341	0.020876	0.0599401	0.0558241	0.0344988	0	0.0436868	0.0178515	0.0197381	0.0324208	0.0119168	0.0267448	0.0384062	0.0118692	0.0159342	0	0.0159367	0.0199153	0.0224251	0.0586465	0.0376651	0.0539531	0.0118528	0.0626068	0.0312044	0.0210815	0.0427896	1.03084	0.0256671	0.0247661	0.0278234	0.0267962	0.0327402	0.0178849	0.0237288	0.0124923	0
ZMYND10	0.00941867	0.00700657	0.00091982	0.00504377	0.00345359	0.000502351	0.00773822	0.00374426	0.00158882	0.00215215	0.00326817	0	0.000965925	0.00271157	0	0.00179717	0	0.000648981	0.000468526	0	0.000647071	0	0	0.00174986	0	0.0189923	0	0	0.00455054	0.00548895	0.0110449	0.00766821	0.00219686	0.00212737	0	0.00440121	0.0106343	0.00302041	0	0	0.00142851	0.00882864	0	0	0.0290995	0	0.000583272	0
NPRL2	0.0403645	0.0613142	0.0330671	0.0601909	0.0555411	0.0518682	0.0555779	0.0670068	0.0317522	0.00933845	0.0151276	0.0384574	0.0513707	0.0379266	0.0453143	0.0351343	0	0.0605278	0.0376888	0.0240642	0.0292057	0.0209197	0.0139193	0.034353	0.0207013	0.0354227	0.46216	0.0384463	0.0597406	0.0545588	0.0474641	0.061156	0.0539938	0.0342511	0.0409602	0.0293907	0.0315891	0.0484362	0	0.0328186	0.0384422	0.0476403	0.0714774	0.0485004	0.034172	0.0236045	0.0184349	0.0693223
Z84492.1	0.00411418	0	0.00637941	0.00744853	0.00566902	0.0051664	0.00312332	0.00123169	0.00514378	0.00287739	0.00207373	0.0011125	0.000920949	0.0122482	0.00158591	0.00810565	0	0	0.00400942	0.00531724	0.0113416	0.00325868	0.00393554	0.00603725	0	0.00407276	0	0	0.0112337	0.00674343	0.00987044	0.0112559	0.00411485	0.0104152	0	0.000651242	0.00527614	0.00370044	0	0	0.00272827	0	0.00442233	0	0	0	0.00657532	0
TMEM115	0.0548678	0.00931432	0.0257678	0.0179022	0.0278331	0.0199585	0.0501644	0.0210014	0.0300511	0.00353226	0.0211808	0.0119032	0.029378	0.0236299	0.00941657	0.0313205	0	0.0175493	0.0480985	0.0316934	0.0235318	0.0136084	0.0134014	0.0148973	0.0145343	0.0253268	0.0489565	0.0325157	0.00894169	0.0182315	0.0422995	0.0342744	0.0381999	0.013355	0.00366792	0.00696481	0.0226763	0.0251248	0	0.023922	0.0218747	0.0121839	0.0287176	0.00696489	0.0155917	0.013296	0.0046023	0.0272277
CACNA2D2	0.11097	0.0851364	0.0873208	0.0916578	0.106278	0.0994887	0.128547	0.0680058	0.0860564	0.0524695	0.062674	0.0372075	0.0834981	0.07743	0.117125	0.0795646	0.247792	0.0974644	0.0825097	0.0920646	0.0948288	0.0607535	0.0605985	0.0562613	0.072154	0.0630259	0.348386	0.102078	0.107886	0.0995084	0.105364	0.0942936	0.110961	0.068803	0.0445037	0.086798	0.0992717	0.0829605	0	0.0878621	0.0895568	0.0868011	0.0785682	0.0914411	0.0796266	0.100809	0.0600028	0.0893406
CYB561D2	0.00725889	0.000376338	0.0108754	0.00521363	0.00962371	0	0.00463267	0.00374385	0.00461007	0.00232852	0.000841041	0.000278	0.000386955	0.00406178	0.00985565	0	0.131234	0.000678399	0.00369031	0.00610768	0.00791349	0.00672799	0.0011294	0.00321489	0	0.00960024	0	0	0.00331899	0.0210419	0.0317073	0.012089	0	0.0113804	0	0.00350832	0.00174858	0.00268575	0	0	0.00628417	0	0.0160135	0.0257185	0.00383413	0	0.000730077	0
C3orf18	0.0218879	0.0252784	0.0305576	0.042027	0.0415677	0.0419801	0.00980222	0.0212061	0.0369833	0.017841	0.0228615	0.00509025	0.0375911	0.0353578	0.0520396	0.0200543	0	0.0334537	0.0254591	0.0336404	0.0301286	0.0188994	0.0188807	0.0244103	0.0318405	0.052274	0	0.0347279	0.0675206	0.0326721	0.0308134	0.031949	0.0216431	0.0202861	0	0.0220346	0.01735	0.0163092	0	0.0180809	0.0366468	0.0160772	0.0656344	0.0194921	0.0211349	0.0310585	0.0213801	0
HEMK1	0.0135134	0.0271098	0.0159314	0.0177909	0.0222791	0.0284151	0.013089	0.0267188	0.0187433	0.00902415	0.00901849	0.0279219	0.0128742	0.013909	0.0484768	0.0241692	0.115877	0.0314515	0.0220297	0.0263469	0.0268034	0.0131523	0.0144902	0.00577565	0.0137773	0.00850197	0	0.0267928	0.0300835	0.038587	0.0167716	0.0364988	0.0434577	0.0206018	0.0619669	0.0161867	0.0174423	0.0185414	0	0.0165721	0.0260783	0.0352109	0.0302306	0.0182791	0.0160768	0.00733376	0.0119009	0.0356086
CISH	0	0	0	0	0	0	0	0	0	0	0	0	0	0	0	0	0	0	0	0	0	0	0	0	0	0	0	0	0	0	0	0	0	0	0	0	0	0	0	0	0	0	0	0	0	0	0	0
MAPKAPK3	0	0	0.00100579	0.00215923	0.00133486	0	0.00393841	0	0.00277847	0.000973001	0.00095972	0.00460197	0.00118354	0.00186709	0.00850079	0.00264677	0	0.0016081	0.00198336	0.00507002	0	0.00187225	0.00041491	0.00351363	0	0	0	0.0161405	0.00333459	0	0.00436377	0	0.00136389	0	0	0	0.00194573	0	0	0.000823979	0.00502861	0	0	0	0	0	0	0
DOCK3	0.35849	0.352198	0.149853	0.257521	0.291646	0.2413	0.157119	0.210178	0.113377	0.154769	0.139639	0.299825	0.290344	0.127218	0.220401	0.183285	0.586719	0.148417	0.178885	0.191693	0.164838	0.108142	0.244356	0.11312	0.143968	0.237475	0.076413	0.50272	0.237952	0.353654	0.342286	0.137854	0.267434	0.132417	0.278912	0.109311	0.132031	0.247195	2.50811	0.240881	0.150116	0.332467	0.26273	0.492172	0.19875	0.114021	0.0709673	0.131742
MANF	0.00771689	0.0100993	0.0139663	0.05245	0.0218319	0.0278017	0.0495384	0.0300287	0.0467002	0.00966603	0.0110593	0.0123377	0.0363872	0.0407502	0.0257506	0.0383251	0	0.0447535	0.0337008	0.018398	0.0341184	0.0230041	0.0197738	0.035567	0.0138806	0.00765212	0	0.0228047	0.0272849	0.0231463	0.0727942	0.0261451	0.0231892	0.0313113	0.00201579	0.014973	0.0333236	0.0204238	0	0.0140234	0.0269977	0.0235353	0.0185157	0.0391545	0.024026	0.0134759	0.0123283	0
RBM15B	0.0186533	0.0136803	0.0257792	0.0343938	0.0346127	0.0449432	0.0417795	0.038072	0.0322875	0.0162596	0.0223997	0.0285506	0.0224167	0.0405535	0.0135343	0.0235902	0	0.0194833	0.0370595	0.0409887	0.0326216	0.0119943	0.0263556	0.0114505	0.0331352	0.0410042	0	0.00631739	0.0337365	0.0214899	0.0382848	0.0270062	0.0384701	0.0242189	0.0130432	0.0158871	0.0197721	0.0498937	0	0.0207806	0.0283651	0.0264522	0.0574112	0.0256274	0.0188847	0.0239416	0.0170024	0.0272277
DCAF1	0.110085	0.168394	0.0939198	0.124462	0.108271	0.0736947	0.113691	0.104868	0.0862015	0.0645378	0.0724645	0.0912205	0.0777127	0.0895799	0.142513	0.119432	0.227297	0.106446	0.0955975	0.122952	0.0962327	0.0480591	0.0945207	0.0732471	0.0713093	0.11299	0	0.11756	0.0985789	0.176042	0.132415	0.0958262	0.128212	0.0663569	0.102664	0.103582	0.0784814	0.120287	0	0.126137	0.0970378	0.0793503	0.131976	0.0981094	0.0878918	0.094335	0.0713364	0.0301879
RAD54L2	0.167557	0.171634	0.107925	0.178737	0.166163	0.173829	0.0830404	0.132593	0.108505	0.1308	0.101556	0.177526	0.115483	0.192391	0.173743	0.173083	0.407881	0.180021	0.124007	0.172765	0.150891	0.0994124	0.161244	0.101106	0.13949	0.147438	0.0489565	0.209782	0.164268	0.178072	0.2305	0.167596	0.188438	0.10447	0.237582	0.151203	0.104184	0.184956	0	0.163838	0.12523	0.128838	0.204348	0.12216	0.107397	0.136628	0.108956	0.100482
TEX264	0.0342726	0.0488094	0.0280286	0.0542786	0.0496425	0.0212932	0.0529118	0.0537428	0.0430629	0.0146067	0.027201	0.0239607	0.0541658	0.0662928	0.0409916	0.0557265	0	0.0523855	0.0508821	0.0256496	0.0405433	0.0198004	0.0084885	0.0251462	0.0327267	0.0277364	0	0.0200742	0.0575516	0.0448327	0.0834664	0.0530415	0.0370793	0.0253515	0.0417309	0.0225329	0.0359772	0.0253036	0	0.0162138	0.0437343	0.0352807	0.08056	0.0186823	0.0362843	0.0236356	0.0212426	0.0368704
GRM2	0.0206124	0.0100669	0.00451954	0.011539	0.00779265	0.00698208	0.0143821	0.0150563	0.00921431	0.00191614	0.00521911	0.00826227	0.00952135	0.00968681	0.00455062	0.00219613	0	0.0090754	0.0049612	0.00789094	0.00107528	0.00644855	0.00308846	0.000312755	0.00530002	0.00692504	0	0.0272431	0.0181473	0.0250322	0.020525	0.00996917	0.0177039	0.00513694	0.0238738	0.00721047	0.00393479	0.0100584	0	0.000963429	0.0046361	0.0102904	0.018182	0.00527516	0.00247583	0	0.00442029	0
IQCF3	0.0113832	0	0	0.000784343	0	0.00279422	0.00258285	0	0	0	0	0	0.00107462	0	0.00283023	0	0	0	0	0	0	0.00134708	0.00180253	0	0.00143479	0	0	0.00513111	0	0	0.00319374	0	0.00381078	0.00106427	0	0	0.00147159	0	0	0	0	0	0	0	0	0	0	0
IQCF2	0	0	0	0.00145121	0	0	0	0	0.00114651	0	0	0	0	0	0	0	0	0	0	0	0	0	0	0	0	0	0	0	0	0	0	0	0	0	0	0.000225358	0.000634633	0	0	0	0.000730579	0	0	0	0	0	0	0
IQCF1	0	0	0	0.000524934	0	0	0.00065945	0.000784189	0	0	0.000232444	0	0.000881788	0	0.00151804	0	0	0.000814529	0	0	0	0.000280428	0	0.000618889	0	0	0	0	0.00372994	0	0	0.00262924	0.000858887	0.000789845	0	0.000917895	0	0	0	0	0	0.00085336	0.00672107	0	0	0	0.000401172	0
RRP9	0.0097225	0.00457599	0.00300773	0.00953929	0.00754465	0.0048688	0.00603942	0.0123416	0.00990407	0.00405605	0.00360006	0.000178494	0.0160388	0.0244978	0.00224267	0.0197683	0	0.0180913	0.0060063	0.00771337	0.0107264	0.00339083	0.00541614	0.009162	0.00273055	0.0223096	0	0	0.0175381	0.00420395	0.00506799	0.00539552	0.00709788	0	0	0.00261874	0.00376906	0.00678474	0	0.00290569	0.0126132	0.0056915	0.0145331	0.00699893	0.0127286	0.00255359	0.0033633	0
PARP3	0.0174984	0.0130083	0.00518045	0.00246854	0.00465429	0.00272279	0.00502919	0.0103132	0.00676753	0.000213588	0.00041011	0.00491802	0.0132284	0.00192605	0.00988093	0.00325296	0	0.00229487	0.0040725	0.00660011	0.00974985	0.00541295	0	0.00104166	0.0143908	0.00311971	0	0.00221108	0.0103195	0.0148617	0.00809312	0.0171426	0.00852219	0.00364593	0.00682976	0.00423831	0.00299076	0.023279	0	0	0.00242639	0.00652157	0.00532466	0.0138378	0.0198746	0	0.00164058	0
GPR62	0.00282647	0.00225037	0.00537585	0.00377676	0.00253489	0.000516729	0	0.00186762	0.00372728	0.000403758	0	0.00371465	0.00140333	0.00749723	0.0117839	0.0051746	0	0.00339687	0.00246817	0.00670195	0	0	0.00406546	0.000713547	0.00163347	0	0	0.0113019	0.00558399	0.00324682	0.00890581	0.00417583	0	0.00100532	0	0.000411427	0.00255035	0.00976561	0	0.00722792	0.00766604	0.00244983	0.0115263	0.0111102	0	0.00130504	0.00377237	0
PCBP4	0.204174	0.208503	0.140663	0.196577	0.228783	0.202395	0.113913	0.207176	0.139287	0.092358	0.102985	0.135615	0.212785	0.15107	0.256863	0.149056	0.231296	0.193724	0.139102	0.213295	0.173422	0.1018	0.0966047	0.067453	0.100717	0.188769	0	0.24034	0.179678	0.270365	0.273858	0.190527	0.265827	0.114773	0.055555	0.114998	0.106849	0.14221	0.847975	0.149025	0.149705	0.208254	0.201711	0.172539	0.177135	0.17451	0.109456	0.0535366
ABHD14B	0.00205732	0	0.00723967	0.0418138	0.0218975	0.00548764	0.0078431	0.0122845	0.0110624	0.00222849	0.00122	0.003547	0.00331524	0.00360315	0.00642075	0.0103624	0	0.0177852	0.0121113	0.00918178	0.0102651	0.00803731	0.00429939	0.00929292	0.00409588	0.00343527	0	0	0.0110436	0.012641	0	0.00966442	0.00532879	0.0117112	0	0.00439789	0.00877562	0.00427227	0	0.00910328	0.0103814	0.00194099	0.0133673	0	0.0149834	0.0124418	0.00443389	0
ABHD14A	0.0070249	0.00158856	0.00488422	0.0223299	0.0152185	0.00159159	0.0013164	0.00351902	0.0103962	0.000386447	0.000756499	0.00297927	0.000553011	0.0190923	0.00122648	0.00967357	0	0.0114021	0.00780118	0.00766478	0.0052486	0.00809983	0.00202545	0.0160192	0.00203665	0.00139147	0	0.0013974	0.00703991	0.00894235	0	0.0112101	0.0075295	0.00722246	0	0.0019116	0.0039882	0.00903589	0	0	0.00534863	0	0.0103077	0	0.000461053	0.0022978	0.000719317	0
ABHD14A-ACY1	0.00592396	0.0162983	0.00835697	0.0267812	0.0054748	0.0038425	0.0104145	0.00835931	0.0142635	0.00693033	0.00940266	0.0121161	0.00670937	0.0152367	0.0222647	0.02547	0	0.00838431	0.0168758	0.0102242	0.0101412	0.00807263	0.016735	0.0104628	0.0166394	0.00997518	0	0.0158689	0.01551	0.00471274	0.0259932	0.00902767	0.00768639	0.0190218	0	0.00131144	0.0154785	0.0232515	0	0.0081521	0.0146258	0.014206	0.0230444	0	0.0207175	0.0278128	0.0110953	0
ACY1	0	0	0.000284002	0	0.00168662	0	0.00191039	0	0.00101777	0.00126324	0	0	0	0.00230456	0	0.00104996	0	0	0	0.00195183	0.00037898	0	0	0	0	0	0	0	0.00293711	0.00179427	0	0	0	0	0	0	0	0	0	0	0	0	0	0	0.00388745	0	0.00228155	0
RPL29	0.0707458	0.111528	0.105438	0.255595	0.14867	0.16151	0.244804	0.237552	0.185749	0.0602305	0.0989102	0.0733658	0.149455	0.204763	0.163116	0.203078	0.571607	0.15612	0.238065	0.145541	0.145716	0.0928454	0.117285	0.11843	0.0985411	0.126986	0.139962	0.158543	0.22179	0.151853	0.283285	0.181868	0.210107	0.160224	0.084082	0.0621766	0.149825	0.18935	1.58578	0.250733	0.152619	0.111639	0.268024	0.1703	0.141405	0.142393	0.0528059	0.136714
DUSP7	0.0175276	0.0032653	0.0133049	0.0241872	0.0254302	0.0171265	0.0247674	0.0280415	0.022511	0.00862589	0.0144686	0.0155808	0.012495	0.00688861	0.0264852	0.0199628	0	0.00934255	0.0240112	0.0147168	0.012365	0.0100709	0.0114898	0.00589737	0.0160593	0.0213591	0	0	0.0198493	0.0131784	0.0244958	0.0221395	0.0201963	0.00634917	0	0.00521981	0.0142213	0.0097501	0	0.0290028	0.0147264	0.00625223	0.024085	0.0209974	0.0257288	0.0290213	0.00548908	0
POC1A	0.0069789	0.00379291	0.007523	0.0121845	0.00597024	0.000740814	0.0140337	0.0154363	0.0162413	0.00987151	0.0112703	0.00926163	0.0130135	0	0.0189418	0.00746576	0.0804392	0.0159111	0.00804675	0.0107774	0.00949817	0.00563618	0.00955204	0.0161371	0.00319861	0.0125608	0	0	0.0132671	0.00710717	0.00374142	0.0198303	0.00832819	0.0153201	0	0.00647463	0.00368094	0.0133739	0	0.0117588	0.0162049	0.0113505	0.00789902	0.00399325	0	0.00209961	0.0039261	0.0272277
ALAS1	0.0171437	0.0283396	0.0189405	0.0285253	0.0279576	0.0138013	0.0268797	0.0394675	0.0277414	0.0194012	0.0275705	0.00818803	0.0135118	0.0329816	0.00359309	0.0286891	0	0.0267723	0.0267313	0.0217465	0.0328627	0.00941433	0.0412679	0.0192844	0.0192156	0.035753	0.20027	0.018423	0.0411394	0.0281536	0.062468	0.0237265	0.0370773	0.0062566	0.013043	0.0345703	0.0244919	0.0230828	0	0.00574186	0.0206201	0.0144724	0.0316286	0.0183186	0.0211692	0.0272572	0.0215653	0
AC097637.1	0	0	0	0	0	0	0	0	0	0	0	0	0	0	0	0	0	0	0	0	0	0	0	0	0	0	0	0	0	0	0	0	0	0	0	0	0	0	0	0	0	0	0	0	0	0	0	0
TWF2	0	0	0	0	0	0	0	0	0.000967861	0.00238964	0.000756825	0	0	0.00278816	0	0	0	0	0	0.00144194	0	0	0.00302658	0	0	0	0	0	0.00489517	0.00119646	0	0	0	0	0	0.00467346	0	0.00945562	0	0	0	0	0	0	0	0	0	0
PPM1M	9.4826e-05	0.00489718	0.00405297	0.0139992	0.00672863	0.00721091	0.00733777	0.0146306	0.00729506	0.00072287	0.00222644	0.000178755	0.0127674	0	0.00261412	0.00108402	0	0	0.0110291	0.00396734	0.00448175	0.00307406	0	0.00277698	0	0	0	0	0.00656364	0.00662045	0.00447777	0.00550199	0.011547	0.00164487	0.0184689	0.00210836	0.00303228	0.00194303	0	0.00188904	0.00615832	0	0.00255068	0.0119587	0.00388163	0.00213509	0.00206335	0
WDR82	0.204776	0.132719	0.108152	0.147123	0.134576	0.201192	0.21781	0.170524	0.123513	0.106902	0.142928	0.14195	0.142124	0.0605448	0.146558	0.117961	0.768116	0.0888584	0.154989	0.149514	0.142524	0.0851777	0.124704	0.0966347	0.147201	0.124038	0.0489565	0.259234	0.159888	0.139865	0.256447	0.130199	0.230699	0.103367	0.0836996	0.102516	0.11918	0.159848	0	0.148099	0.0981176	0.161601	0.159039	0.240524	0.229295	0.120672	0.0659447	0.236287
GLYCTK	0	0.00471538	0.00133166	0.00979728	0.00633483	0.00131416	0.00104996	0.00410999	0.0048084	0.00190653	0.004651	0.00190453	0.00269172	0	0.0111889	0.00159889	0.115877	0.0115921	0.00263172	0.00469553	0.00585217	0	0.00700937	0.000920818	0.00434951	0	0	0	0.00134151	0.00270962	0	0.00121539	0.00266958	0.000311541	0	0.00192283	0.00182456	0	0	0.00253657	0.00242568	0	0.00630453	0	0	0.00179889	0.00460444	0
DNAH1	0.0568587	0.10332	0.0489034	0.0636068	0.061508	0.0645784	0.0367578	0.055262	0.0457667	0.0303413	0.0388243	0.0284557	0.0472802	0.0589453	0.141379	0.0557515	0	0.0519772	0.0382316	0.0467531	0.047186	0.0337529	0.0585345	0.0470911	0.0236026	0.0221085	0	0.0245119	0.0303809	0.0729652	0.0944206	0.0418542	0.0716414	0.0404193	0.0448986	0.052404	0.0433493	0.0511258	0	0.0464619	0.0578598	0.0847644	0.0593251	0.0196629	0.0452568	0.0765808	0.0441859	0
BAP1	0.044287	0.0612396	0.0446481	0.0396382	0.0560673	0.0588668	0.0632928	0.0519395	0.0589395	0.0369641	0.0403955	0.0331418	0.057958	0.0363496	0.0650092	0.0242273	0	0.0344275	0.0511636	0.0541341	0.055199	0.0268315	0.046151	0.0383996	0.0671843	0.0563111	0.20027	0.125721	0.0689476	0.0472185	0.0738608	0.0497783	0.0542104	0.0202701	0.01417	0.0214745	0.0354405	0.0336906	0	0.0399922	0.0347387	0.0312593	0.0490756	0.0969635	0.0808334	0.0435928	0.0193401	0.0368704
PHF7	0.0423406	0.050301	0.0335367	0.0638135	0.0486086	0.059315	0.0396178	0.038817	0.0480865	0.0214708	0.0335409	0.0194894	0.058514	0.0879925	0.0529206	0.0626293	0	0.0438022	0.0350153	0.0547213	0.0448082	0.0524607	0.031059	0.0371401	0.0233484	0.0513276	0	0.0398473	0.0744367	0.0294261	0.066124	0.0585112	0.049111	0.0313132	0.106229	0.0383729	0.0276086	0.0545183	0	0.054959	0.0364842	0.0559966	0.0623474	0.0211397	0.015616	0.0315168	0.0157514	0.0272277
SEMA3G	0	0	0	0	0	0.000375114	0	0	0	0	0	0	0	0	0	0	0	0	0	0	0	0	0	0	0	0	0	0	0	0	0	0	0	0	0	0	0	0	0	0	0	0	0	0	0	0	0	0
TNNC1	0	0	0	0.000599271	0.00106051	0	0	0	0	0	0	0.000196713	0	0	0	0	0	0	0	0	0.00144992	0.000992442	0	0	0	0	0	0	0	0	0	0	0.00254438	0	0	0	0	0	0	0	0	0	0	0	0	0	0	0
NISCH	0.253563	0.236892	0.182018	0.256721	0.223965	0.260646	0.213762	0.224801	0.155841	0.109628	0.111338	0.147521	0.197816	0.193753	0.239237	0.184187	0.186264	0.175688	0.18452	0.204552	0.179312	0.148968	0.145904	0.0981037	0.156673	0.2292	0.188359	0.393034	0.299451	0.303967	0.353037	0.216414	0.293097	0.135829	0.184849	0.148182	0.182901	0.198546	0	0.224721	0.190931	0.227986	0.270771	0.255046	0.222703	0.142966	0.10906	0.136546
STAB1	0.00871496	0	0.00386012	0.00546405	0	0	0.0114046	0.00758263	0.00416314	0.000368828	0.00566987	0	0.00729191	0.00130473	0.000860971	0.00202921	0	0.000697033	0.00327189	0.0044264	0.000836353	0.00460203	0.0146057	0.00117549	0	0.00334008	0	0.0249571	0.00347455	0.00463521	0.042973	0.00458166	0.00737277	0	0	0	0.00309803	0.00312508	0	0	0.00525561	0.00167254	0.00607572	0.00370692	0	0.00582592	0.000417813	0
NT5DC2	0.0316324	0.0377856	0.0364634	0.0315169	0.0235508	0.030658	0.0237772	0.0351257	0.0288863	0.0233803	0.0192584	0.00797214	0.0234053	0.0403262	0.0226481	0.0163656	0	0.0266586	0.0390426	0.0211773	0.0218112	0.020365	0.0140191	0.0224587	0.0411251	0.0361108	0	0.0766199	0.0271758	0.0167984	0.0616794	0.0217981	0.0308556	0.0166314	0.01981	0.0137807	0.031301	0.0270439	0	0.0653357	0.0212641	0.0553619	0.0523254	0.00695456	0.0251431	0.0226953	0.0019464	0
SMIM4	0.0847851	0.0650281	0.0764685	0.0939119	0.0844538	0.0661581	0.0907215	0.0980736	0.0675335	0.0550293	0.0590675	0.0683323	0.0668076	0.0838104	0.0488628	0.0794464	0.0804392	0.0863451	0.0644508	0.0668321	0.0869208	0.0681203	0.0707427	0.0475943	0.0474109	0.0898396	0	0.15973	0.115535	0.0544051	0.0911101	0.0716065	0.066956	0.0876252	0.0479143	0.0739378	0.0682081	0.117421	1.03084	0.0991763	0.0660835	0.0761931	0.0975719	0.108492	0.0696047	0.0479423	0.0454306	0.310807
PBRM1	0.310517	0.388167	0.240221	0.333706	0.30055	0.307477	0.251124	0.312649	0.191812	0.181403	0.213551	0.32539	0.309786	0.221573	0.311684	0.271639	0.525616	0.275965	0.258603	0.263473	0.243692	0.139877	0.267363	0.171886	0.216276	0.338129	0.935078	0.3833	0.362175	0.426678	0.363141	0.262142	0.343051	0.206978	0.338937	0.28018	0.223947	0.316068	0	0.274672	0.235955	0.324123	0.368698	0.36579	0.300046	0.237778	0.141445	0.157189
GNL3	0.0642546	0.0798923	0.0495171	0.102088	0.0712405	0.0733361	0.0779607	0.0633702	0.0515436	0.0536342	0.0478089	0.0421526	0.0525112	0.059268	0.0408139	0.0711186	0.280274	0.0666844	0.0776595	0.0320614	0.0578695	0.0459504	0.0265493	0.0453175	0.0731138	0.0644174	0.142571	0.0521505	0.101356	0.0732408	0.0448684	0.0702918	0.0347913	0.0436639	0.0125815	0.0388122	0.0549785	0.0420212	0	0.0408826	0.0537264	0.0386689	0.0857747	0.0358605	0.0567396	0.0161252	0.0327964	0
GLT8D1	0.0534998	0.0386638	0.0403763	0.102536	0.0933985	0.080002	0.059908	0.0837332	0.0644367	0.0436426	0.0445388	0.0386772	0.0732042	0.096539	0.0719408	0.0797704	0.137203	0.059284	0.0670228	0.0483873	0.0535356	0.0244413	0.0440845	0.046855	0.0545385	0.0438126	0	0.0480188	0.0681722	0.0754688	0.0565927	0.0790082	0.0518787	0.0497959	0.0758112	0.022653	0.0423035	0.0521706	0	0.0248379	0.0528452	0.0426918	0.0994506	0.0641454	0.0489422	0.0277327	0.023502	0.0272277
SPCS1	0.0966182	0.0662421	0.0997902	0.219458	0.158344	0.146016	0.127942	0.143506	0.144052	0.0468706	0.0860876	0.0499863	0.119852	0.213508	0.110724	0.18097	0	0.159063	0.162142	0.0923381	0.139027	0.0788017	0.0524774	0.106738	0.0943113	0.0754995	0	0.0704966	0.217496	0.147026	0.177227	0.158252	0.121227	0.103595	0.0837496	0.0544982	0.0815555	0.132646	0.847975	0.0946539	0.139923	0.0742005	0.220041	0.131654	0.13501	0.0683938	0.0489305	0.0116798
NEK4	0.185145	0.124153	0.116238	0.181396	0.163599	0.16369	0.172458	0.172864	0.110585	0.0934232	0.109995	0.0945747	0.100522	0.107602	0.166911	0.100282	0.171215	0.182558	0.140477	0.137405	0.129271	0.115106	0.127819	0.12839	0.0949995	0.129017	0	0.21637	0.207863	0.182436	0.245	0.15127	0.193154	0.148315	0.185165	0.132562	0.137314	0.164339	0	0.14129	0.10046	0.166833	0.184574	0.24203	0.157462	0.111932	0.0866404	0.0910231
ITIH1	0	0	0	0	0.000968953	0	0.00191039	0	0	0	0	0	0	0	0	0.00257864	0	0	0	0	0	0	0	0	0.00267689	0	0	0.00267077	0	0	0.00202852	0.000710298	0	0	0	0	0.000677961	0	0	0	0	0	0	0.00212277	0	0	0.000513128	0
ITIH3	0	0.00319334	0	0	0	0	0	0	0.000216365	0	0	0	0	0	0	0	0	0	0	0	0	0	0.00111807	0	0	0	0	0	0	0	0	0	0.00668405	0	0	0	0.000361048	0	0	0	0	0	0	0	0	0	0	0
ITIH4	0.00617314	0.00114783	0.00896664	0.00409381	0.00463616	0.00403138	0.0156186	0.0110159	0.00682904	0.000799029	0.0088722	0.00845194	0.0241311	0.0239702	0.0226631	0.00979101	0	0.0133667	0.0124266	0.00889035	0.00774454	0.0114496	0.0177716	0.00581696	0.00819262	0.00279605	0	0.0296487	0.0112329	0.00872443	0.0217948	0.0101939	0.0236619	0.00808467	0.00943056	0.00391167	0.00912937	0.00950341	0	0.0081248	0.0282465	0.0190871	0.0210641	0.0196495	0.00240896	0.0322506	0.0130778	0
AC006254.1	0	0	0	0	0	0	0.00183396	0.00236848	0.00274418	0.000284173	0.00118483	0.00174475	0.00344997	0	0	0.00209175	0	0.000836013	0.000295586	0.000520423	0	0.000212306	0	0.00271406	0	0	0	0	0.00121142	0.00297981	0	0	0.000387499	0	0	0.00114512	0.000783876	0.00154115	0	0.00156181	0.0014183	0	0	0	0	0	0.000206406	0
SFMBT1	0.129405	0.161883	0.141827	0.152074	0.155874	0.119198	0.128493	0.15238	0.117122	0.136496	0.109048	0.129765	0.161063	0.171663	0.143283	0.136069	0.178524	0.161191	0.108238	0.133875	0.108984	0.113513	0.108934	0.0799168	0.12589	0.163144	0.20027	0.154334	0.16717	0.149817	0.123415	0.138557	0.211915	0.129876	0.131081	0.11788	0.114312	0.157208	0	0.212083	0.139796	0.256358	0.176965	0.0747101	0.106771	0.097985	0.110203	0
AC096887.1	0.0151681	0.0602535	0.0313366	0.036221	0.0339736	0.0280249	0.0368661	0.0250337	0.038129	0.0289905	0.0165451	0.0311449	0.0254333	0.0299005	0.0708778	0.052102	0.226642	0.0353092	0.0245011	0.0324684	0.0230788	0.0273285	0.0122171	0.0133178	0.0251715	0.0432292	0	0.0180942	0.0478327	0.0250267	0.0580646	0.0565199	0.0440505	0.0233512	0.0459209	0.0218657	0.0212436	0.0217338	0	0.0432831	0.0540677	0.105141	0.0691977	0.0163998	0.0204195	0.0191959	0.0179029	0.0116798
RFT1	0.0185534	0.0134616	0.0202952	0.0348347	0.0451859	0.0191486	0.0134677	0.0108579	0.0237847	0.0141413	0.018767	0.0194566	0.0252333	0.0267208	0.0193727	0.0293302	0	0.0284179	0.0161767	0.0222908	0.0245131	0.0206098	0.0310063	0.0148883	0.0135194	0.0351245	0	0.0126257	0.0358758	0.0296691	0.0299735	0.0312719	0.0312093	0.0161695	0.0101554	0.0180589	0.0197008	0.0199588	0	0.0111411	0.021018	0.0155226	0.0251497	0.0259468	0.00821774	0.0354555	0.0165286	0
PRKCD	0.024067	0.0462185	0.025317	0.0664112	0.0396256	0.0257628	0.0288033	0.0428377	0.066562	0.0407749	0.0361692	0.0266026	0.0726803	0.0858119	0.0534357	0.0892353	0	0.078296	0.0584306	0.0604585	0.0517425	0.0381422	0.0393604	0.0410892	0.041674	0.0334288	0	0.0558241	0.0351606	0.00906432	0.0111786	0.0534221	0.0402877	0.0170199	0.00906865	0.041247	0.0361449	0.0342074	0	0.0855351	0.0784638	0.0227757	0.0273432	0.054779	0.0411643	0.118831	0.0529426	0
TKT	0.142031	0.177171	0.114187	0.181598	0.147562	0.141473	0.155442	0.150096	0.136654	0.086613	0.0984694	0.0745406	0.162904	0.142848	0.148515	0.161001	0	0.165427	0.174527	0.156598	0.117851	0.104607	0.121535	0.137085	0.11585	0.122584	0	0.142422	0.169934	0.136207	0.141509	0.159768	0.141973	0.104995	0.101885	0.0995441	0.126849	0.139655	0	0.142862	0.142585	0.130237	0.141206	0.127249	0.149727	0.0704734	0.092939	0.071101
DCP1A	0.265219	0.242511	0.15398	0.210929	0.18305	0.20592	0.153655	0.188387	0.146683	0.143157	0.139282	0.183848	0.20402	0.18771	0.27213	0.1823	0.161982	0.226658	0.172415	0.157088	0.166368	0.129956	0.179754	0.115665	0.140777	0.202289	0.338182	0.18554	0.236399	0.231469	0.20625	0.187584	0.22681	0.148475	0.1858	0.147511	0.168012	0.21421	1.58578	0.208871	0.172636	0.238571	0.226922	0.23315	0.208995	0.11191	0.134731	0.2251
CACNA1D	0.554585	0.592134	0.29606	0.40349	0.379841	0.485462	0.349035	0.372703	0.26036	0.296751	0.28389	0.385239	0.424104	0.256329	0.42878	0.253368	0.556767	0.356131	0.322405	0.303348	0.315379	0.146103	0.374728	0.228883	0.261852	0.48972	0.155906	0.781296	0.462383	0.621661	0.675251	0.229881	0.547608	0.227672	0.542118	0.311923	0.277227	0.484435	0.920305	0.361959	0.289953	0.636547	0.512851	0.617789	0.336577	0.333143	0.234028	0.561305
CHDH	0.0367757	0.064884	0.0466511	0.115032	0.0755679	0.0470388	0.10634	0.0849973	0.0982942	0.0340576	0.0603587	0.0246702	0.0483643	0.107076	0.0502307	0.16694	0	0.145879	0.0735514	0.0688256	0.0610459	0.0545202	0.034549	0.079132	0.0383045	0.0470032	0	0.0585189	0.090835	0.069798	0.0509856	0.108518	0.0691678	0.0837164	0.0745301	0.0429715	0.0653391	0.0415562	0	0.058226	0.11705	0.047267	0.124796	0.0551515	0.0487322	0.0551323	0.0525755	0.0781122
IL17RB	0.0662076	0.079139	0.0516677	0.0648757	0.0443218	0.0426242	0.0829356	0.0614611	0.0536213	0.038642	0.0377998	0.0399328	0.057673	0.120953	0.0708054	0.0665778	0.245191	0.0691788	0.0473174	0.0647165	0.0406648	0.0567868	0.0355931	0.0483291	0.0535073	0.0852321	0	0.0788869	0.067734	0.0397362	0.0786273	0.101543	0.0744194	0.0513931	0.0594276	0.0408747	0.0724929	0.0796375	0	0.0573473	0.0504637	0.0663053	0.0909136	0.046001	0.035186	0.0451198	0.0379939	0.0524325
ACTR8	0.0206628	0.025211	0.0305089	0.030614	0.018818	0.0244996	0.0246988	0.0169319	0.0211215	0.0113032	0.0226678	0.0161149	0.0317926	0.0261099	0.00914588	0.0272723	0.227297	0.0226555	0.0285497	0.0218312	0.0305399	0.0198284	0.0207216	0.0322131	0.00764466	0.0350241	0.0963694	0.0518215	0.0175206	0.0286153	0.0214281	0.0269762	0.0221154	0.0329702	0.0313692	0.0225619	0.025553	0.0238466	0	0.0217576	0.0266632	0.0459498	0.0100658	0.0158572	0.0461838	0.0351908	0.0112035	0.0116798
SELENOK	0.0513316	0.0539769	0.0464031	0.118544	0.0590908	0.0602952	0.122147	0.0545116	0.105686	0.026838	0.0524165	0.0429052	0.0627367	0.124218	0.0244697	0.098041	0.436168	0.0557671	0.131076	0.0643997	0.0697275	0.0330476	0.031358	0.0621211	0.0440702	0.0460407	0	0.0794646	0.0839718	0.0677544	0.0550176	0.126147	0.0883976	0.0517198	0.0185396	0.0334597	0.0616702	0.0475637	0	0.0792625	0.0673723	0.0468637	0.139453	0.092042	0.0527925	0.0498849	0.0299828	0.0329632
CACNA2D3	0.728707	0.817821	0.654915	0.684752	0.754756	0.623924	0.524158	0.739019	0.621322	0.643367	0.516862	0.819224	0.873524	0.719508	0.686364	0.700805	1.53732	0.63144	0.621314	0.771462	0.734553	0.446258	0.766225	0.486537	0.775099	0.632509	0.386135	0.960816	0.674519	0.723045	0.88223	0.564764	0.790259	0.694663	1.15845	0.768401	0.598429	0.743244	0.188232	0.852468	0.680075	0.792729	0.640306	0.836773	0.719863	0.746272	0.820134	0.245083
LRTM1	0.0285619	0.0368049	0.0801922	0.22474	0.147594	0.0617108	0.0557298	0.0786252	0.107796	0.0275551	0.0414281	0.0193958	0.019147	0.15408	0.0268238	0.136054	0	0.111715	0.08219	0.0533355	0.0841044	0.0404646	0.0142356	0.142053	0.0224884	0.023323	0	0.0902643	0.334588	0.0798129	0.00558683	0.14219	0.027418	0.0509076	0.0246778	0.0302345	0.0248209	0.00722217	0	0.0342289	0.0884314	0.0374468	0.204694	0.0301044	0.0345279	0.0695393	0.0700365	0.0116798
WNT5A	0.0304823	0.0163652	0.0432596	0.0449368	0.0580185	0.100909	0.0577533	0.0536173	0.0256216	0.0258856	0.0596602	0.0384907	0.0584168	0.00988204	0.000556269	0.0603844	0	0.0427575	0.0329141	0.0210658	0.0376882	0.0150103	0.0521818	0.0961722	0.0573325	0.040478	0	0.0137359	0.0348716	0.0257352	0.031134	0.0246467	0.0315083	0.03861	0.0158055	0.0376753	0.0276925	0.0297786	0	0.0373701	0.0331358	0.00976957	0.0557435	0.0206866	0.00266963	0.0738896	0.0294947	0
ERC2	0.547257	0.544752	0.390651	0.532088	0.443197	0.504862	0.397638	0.458752	0.29223	0.336342	0.344816	0.536126	0.525423	0.4027	0.544029	0.397788	0.832263	0.445436	0.39588	0.483505	0.361806	0.328538	0.487452	0.212235	0.354243	0.499557	1.4978	0.74303	0.566702	0.668173	0.7523	0.323413	0.698104	0.285738	0.545684	0.379793	0.367743	0.56176	0.847975	0.519419	0.358814	0.645606	0.640987	0.724966	0.486892	0.407841	0.248582	0.734882
CCDC66	0.313712	0.341966	0.226541	0.36136	0.298981	0.291207	0.238971	0.23019	0.181813	0.169604	0.183844	0.254616	0.242229	0.212053	0.341682	0.245374	0.461958	0.256327	0.251515	0.263067	0.198475	0.141709	0.221207	0.148756	0.236415	0.298859	0.108265	0.394397	0.377979	0.393542	0.301727	0.251966	0.317782	0.21673	0.327142	0.199828	0.190598	0.36774	0.987336	0.252684	0.205662	0.289914	0.357494	0.292515	0.258306	0.163356	0.16765	0.314654
ARHGEF3	0.436412	0.4099	0.261123	0.384492	0.376027	0.3618	0.335471	0.322621	0.235576	0.228422	0.251756	0.344552	0.299444	0.299182	0.348102	0.319959	0.548046	0.312895	0.285622	0.293452	0.302295	0.21643	0.35534	0.198772	0.258845	0.423038	0.0125485	0.510652	0.428377	0.527062	0.486435	0.294965	0.404435	0.251858	0.383481	0.299153	0.279998	0.429524	0	0.326629	0.283275	0.465987	0.44603	0.480777	0.342327	0.274829	0.178507	0.381189
SPATA12	0	0.00268868	0.0011323	0.000734845	0.000593189	0.000946245	0	0	0.00182711	0	0	0	0	0.00196273	0	0	0	0	0	0.00085846	0.000202513	0.000652023	0	0.00155447	0	0	0	0	0.000635458	0	0	0.0011071	0	0	0	0	0	0	0	0.0020171	0.00283437	0.00251496	0.0016319	0	0	0	0	0
IL17RD	0.00313863	0.00145754	0.00946745	0.0114818	0.0166089	0.0102654	0.00311923	0.0109257	0.00692282	0.00755674	0.00359234	0.00390591	0.0136782	0.0027652	0.00277226	0.00436037	0	0.00895973	0.00716052	0.00964366	0.00290158	0.0036453	0.00847387	0.00250935	0.00539967	0.00664173	0	0.00628934	0.0157584	0.0247485	0.00603845	0.0101106	0.0158986	0.0182254	0	0.0109609	0.0146523	0.00361911	0	0.00288178	0.0152629	0.0134899	0.0161243	0.0138635	0.00929078	0.00121807	0.00764802	0
HESX1	0.0152838	0.0121619	0.00729904	0.00666985	0.00468634	0.000375114	0.00248092	0.00487314	0.00580992	0.00143947	0.00579565	0.019099	0.00688376	0.0235303	0.00171257	0.015593	0	0.017441	0.0166135	0.0033026	0.00433403	0.00202815	0.00525767	0.0104165	0.00829102	0.0124721	0.0489565	0	0.012624	0.00153532	0	0.0109765	0.00832454	0.00717307	0.01863	0.0129801	0.0112594	0.00200361	0	0.00125187	0.0141273	0.00733392	0.0136607	0	0.00191457	0.00886266	0.00916519	0
APPL1	0.176538	0.219995	0.137241	0.219874	0.214638	0.219889	0.176083	0.184792	0.139431	0.12672	0.139677	0.15521	0.173556	0.161707	0.195916	0.157682	0.115877	0.179581	0.176038	0.173659	0.178716	0.126973	0.116321	0.130775	0.159211	0.209084	0.204023	0.220366	0.293633	0.170797	0.176767	0.196904	0.202685	0.127934	0.0965118	0.14744	0.157651	0.172497	0	0.186717	0.169708	0.154803	0.232527	0.256134	0.181045	0.118671	0.0935503	0.284323
ASB14	0.00172765	0.00227666	0.0123056	0.047313	0.0168659	0.00619876	0.00573089	0.0129712	0.0241134	0.00343161	0.00929439	0.00520719	0.00748978	0.0438998	0.00207342	0.0276001	0	0.0241478	0.0153994	0.00459947	0.0138537	0.0195283	0	0.0208656	0.00270675	0	0	0.00797243	0.0434004	0.00520711	0.00334301	0.0338087	0.00421514	0.0206334	0	0.000936533	0.0124354	0.0153175	0	0.0177932	0.0125222	0.00274335	0.0585639	0	0.0129384	0.012424	0.00818031	0.105885
DNAH12	0.0138008	0.0157526	0.019465	0.041825	0.0255219	0.0276372	0.0349734	0.00799213	0.0144498	0.0168	0.00945495	0.018774	0.0274763	0.0217545	0.029064	0.0176419	0	0.0705946	0.0190009	0.0129343	0.0115953	0.0200905	0.0299625	0.0346421	0.0160054	0.0175178	0	0.0103181	0.0434528	0.0482103	0.0042795	0.0147268	0.0201195	0.0227048	0	0.0122408	0.0187338	0.0122266	0	0.0215037	0.0208531	0.0313993	0.0436735	0.0169782	0.0483379	0.00878476	0.00843532	0.21761
PDE12	0.0731244	0.0782536	0.0309135	0.0668183	0.069433	0.078908	0.0750822	0.054795	0.0406978	0.0357357	0.0403003	0.0364291	0.0641859	0.0383413	0.0262583	0.0417273	0	0.0534502	0.0829685	0.0511681	0.0541117	0.0302696	0.0418672	0.0327618	0.0571784	0.0769199	0.0963694	0.0498917	0.0731873	0.0553092	0.0697474	0.0490297	0.0416757	0.0352496	0.0491047	0.0382131	0.049583	0.0898201	0	0.0226351	0.0354336	0.049394	0.0449534	0.0565909	0.0720716	0.0422263	0.0193531	0.0272277
ARF4	0.0868102	0.0754558	0.0718562	0.173967	0.154643	0.111048	0.131065	0.102494	0.0887352	0.0616572	0.0633492	0.0548249	0.0673448	0.112959	0.0641145	0.0928634	0	0.101374	0.128573	0.0923024	0.10142	0.0723705	0.0527403	0.0749224	0.0898874	0.0699565	0	0.145426	0.171005	0.0942701	0.107769	0.10554	0.0669237	0.0841239	0.0438993	0.0389827	0.0762506	0.0871811	0	0.100025	0.106312	0.055173	0.153984	0.0453771	0.0860474	0.0583883	0.0562813	0.0693223
DENND6A	0.205285	0.225065	0.160066	0.264203	0.275742	0.276894	0.160551	0.199559	0.150376	0.140673	0.140704	0.19499	0.182677	0.208344	0.235766	0.212393	0.22486	0.202814	0.211121	0.190768	0.187264	0.132223	0.179864	0.115348	0.183015	0.245927	0.0489565	0.383919	0.312771	0.298677	0.204646	0.193158	0.210925	0.184707	0.209188	0.156851	0.163423	0.236058	0	0.183672	0.194433	0.222945	0.26704	0.232229	0.262709	0.176016	0.117084	0.140831
SLMAP	0.36914	0.415542	0.254624	0.378759	0.350913	0.334357	0.251036	0.28866	0.202946	0.221132	0.211777	0.321853	0.334985	0.253521	0.406077	0.287206	0.882988	0.302935	0.256011	0.312901	0.273708	0.187259	0.317986	0.14983	0.222964	0.312903	0.141177	0.441774	0.425784	0.407969	0.371823	0.254693	0.410153	0.200963	0.32407	0.252679	0.273303	0.32769	0	0.336192	0.25868	0.428547	0.414888	0.35567	0.365084	0.268725	0.159301	0.373593
FLNB	0.189843	0.26847	0.166662	0.264438	0.273876	0.215017	0.23662	0.220438	0.161157	0.164352	0.162955	0.236726	0.239292	0.198389	0.334382	0.189754	0.0804392	0.224106	0.177628	0.246369	0.193396	0.167076	0.247781	0.187648	0.160509	0.149163	0.396271	0.300571	0.262317	0.302811	0.234693	0.189017	0.270073	0.182967	0.140381	0.218806	0.207506	0.257053	1.03084	0.243981	0.218305	0.221669	0.311268	0.195973	0.289181	0.212546	0.154236	0.203406
DNASE1L3	0	0	0	0.00212891	0.00293572	0	0.00393088	0.000892511	0	0	0	0.000826403	0	0.00132517	0	0	0	0	0	0	0	0.00146522	0	0	0	0	0	0	0.00319232	0.000685221	0	0	0	0	0	0	0.00191947	0	0	0	0.0022325	0	0.00737991	0	0	0	0.000399127	0
ABHD6	0.130007	0.150288	0.160481	0.176916	0.168616	0.123804	0.141893	0.181184	0.124822	0.0848968	0.124171	0.156971	0.144801	0.170281	0.188525	0.172689	0.186264	0.176275	0.140279	0.162084	0.11816	0.118513	0.130868	0.10674	0.110146	0.145066	0	0.117671	0.197365	0.208587	0.16456	0.187812	0.144308	0.130227	0.143722	0.117308	0.125622	0.156944	0	0.129072	0.127105	0.176663	0.235564	0.153721	0.154996	0.131091	0.107835	0.137314
RPP14	0.0192841	0.041996	0.0421961	0.0558819	0.0474346	0.069774	0.0658081	0.0432797	0.0344871	0.0283588	0.0353321	0.0385293	0.0567753	0.0356183	0.0421067	0.0422505	0	0.0544502	0.0345494	0.0474153	0.0384473	0.0276951	0.046275	0.039686	0.0506803	0.0350834	0.160796	0.0347266	0.0435434	0.0641537	0.103274	0.0459025	0.0482657	0.0317692	0.0263357	0.0271746	0.0385224	0.0381948	0	0.0376858	0.0368639	0.0526523	0.114682	0.10003	0.0481646	0.0211924	0.0244766	0.0842615
PXK	0.196234	0.269947	0.168923	0.244988	0.214612	0.210013	0.183442	0.198353	0.157275	0.149028	0.161191	0.187295	0.180974	0.151663	0.256762	0.181553	0.328335	0.180025	0.170571	0.181255	0.18246	0.112911	0.227398	0.118643	0.177066	0.216817	0.20027	0.250469	0.297482	0.257603	0.381821	0.207991	0.260124	0.174658	0.281169	0.159885	0.184951	0.204725	0	0.200025	0.183683	0.270975	0.287562	0.264089	0.257911	0.176027	0.117017	0.148482
PDHB	0.0392398	0.0238185	0.0413163	0.064768	0.0518601	0.044932	0.0462307	0.050821	0.0723287	0.0230124	0.0266046	0.0457167	0.0548275	0.0669606	0.0399453	0.0518101	0.227297	0.0461884	0.0697357	0.027282	0.0497859	0.0203287	0.0289547	0.041565	0.0326897	0.070743	0	0.0347828	0.0681684	0.0669301	0.0793978	0.0493967	0.0695119	0.0458157	0.00857509	0.0294749	0.0567156	0.0212316	0	0.052159	0.0541445	0.0363871	0.051811	0.0414127	0.019557	0.044209	0.0247939	0.0116798
KCTD6	0.061103	0.0560148	0.0563271	0.111299	0.0770217	0.0730189	0.124329	0.0794207	0.0725331	0.0310778	0.052512	0.0500285	0.0580402	0.0691885	0.0371705	0.0581581	0	0.0461463	0.0785691	0.0607703	0.0472757	0.0411492	0.0314713	0.0443217	0.0642459	0.0447331	0	0.0681903	0.0814341	0.0947886	0.081833	0.0787093	0.0509392	0.0579533	0.021629	0.0335173	0.0682995	0.0510271	0	0.06897	0.0728701	0.0440058	0.0664853	0.0928478	0.112028	0.0501545	0.0301147	0.0329632
ACOX2	0.00135144	0	0.00176648	0.0151026	0.00821694	0.0023395	0.00111921	0	0.00406917	0.00166979	0.00113741	0.000923363	0	0.00499135	0	0.00116139	0	0.0036065	0.00183191	0.00124218	0.00109449	0.001609	0.00075679	0.00214274	0	0.00595946	0	0.0079073	0.00286986	0.00320321	0	0.0076478	0.00896307	0.00205146	0	0.00114609	0.00118171	0	0	0	0.00320161	0	0.000615285	0	0.00266963	0	0.00270811	0
FAM107A	0.071838	0.0601751	0.0616892	0.0757122	0.0926253	0.0908287	0.16373	0.0704354	0.0645322	0.0703897	0.0913351	0.0462121	0.0816097	0.0456362	0.0340789	0.0445918	0.171215	0.05018	0.123889	0.0426972	0.0541498	0.054089	0.0800441	0.0867568	0.115671	0.0826808	0.142571	0.0732805	0.0817878	0.101676	0.109542	0.0555207	0.0855815	0.0551467	0.0192291	0.0526959	0.0732263	0.0957973	0	0.102904	0.0710114	0.104095	0.0881871	0.0768891	0.0700125	0.0568723	0.0440095	0.12256
FAM3D	0	0.00268219	0.000909925	0.00127426	0	0.000614926	0	0	0.000531227	0	0.000483548	0	0	0.00214716	0	0	0	0.00115492	0.00324078	0.00509567	0.000951982	0	0.00118951	0.000490618	0	0	0	0	0.00426609	0	0	0	0.00269376	0.00022229	0	0.000432648	0	0.00131842	0	0	0.00225167	0	0.00248525	0	0	0	0.000591511	0
C3orf67	0.0386234	0.0227754	0.04054	0.113309	0.061125	0.039048	0.0346194	0.0419709	0.0501945	0.0223659	0.0271342	0.0167634	0.0188978	0.0837058	0.0214512	0.0618708	0	0.0486208	0.0431741	0.035117	0.0287755	0.0245048	0.0170331	0.0741651	0.0314119	0.0384277	0	0.0536074	0.08361	0.0869567	0.0312627	0.0624755	0.0249049	0.0513425	0.0326399	0.037866	0.0345474	0.0289632	0	0.0493912	0.0397636	0.0225798	0.0671966	0.0134663	0.0358967	0.0333183	0.0227963	0
FHIT	0.665731	0.640075	0.503613	0.531352	0.533305	0.601556	0.595258	0.532238	0.424694	0.536373	0.451101	0.62949	0.494584	0.390893	0.490675	0.486832	0.137203	0.596533	0.507242	0.541858	0.507167	0.512091	0.547158	0.352081	0.536217	0.618783	0.949516	0.868109	0.562794	0.690315	0.762343	0.480606	0.646286	0.533539	0.750179	0.56253	0.567347	0.652435	0.943868	0.610763	0.429852	0.801811	0.570303	0.760413	0.590005	0.472847	0.439834	0.594518
PTPRG	0.601239	0.653396	0.372232	0.561377	0.445056	0.541105	0.428231	0.510532	0.296358	0.402941	0.390335	0.571119	0.642699	0.397151	0.621255	0.477319	0.843172	0.452129	0.412769	0.500496	0.496093	0.363613	0.510606	0.272588	0.432767	0.521107	0.25262	0.912828	0.632317	0.713013	0.696562	0.452403	0.653005	0.384369	0.764703	0.518897	0.436014	0.567702	1.4655	0.469102	0.385466	0.700657	0.635815	0.69554	0.616376	0.586418	0.279311	0.0966108
C3orf14	0.130139	0.0917106	0.0770274	0.162372	0.101425	0.146038	0.129555	0.107339	0.0884389	0.0632509	0.0866386	0.0736521	0.0990992	0.0954192	0.108594	0.113722	0.115877	0.0879355	0.116709	0.0843295	0.0788439	0.0697807	0.113418	0.0803377	0.0867012	0.107488	0.20027	0.140929	0.117884	0.171335	0.162442	0.112404	0.0814073	0.10997	0.0762739	0.0555369	0.0928268	0.147209	0	0.0930079	0.0794297	0.0972874	0.069975	0.163257	0.10392	0.0647909	0.0448369	0.101085
FEZF2	0.00418634	0.0110532	0.00304381	0.00436183	0.00409112	0.00169601	0.00230459	0.00231222	0.00285679	0	0.000456643	0.000831308	0.00104037	0	0.013467	0.00245634	0	0	0.00416202	0.00153336	0.00139244	0.000608722	0.00335063	0	0	0.00408515	0	0	0.00348734	0.00160241	0.0113781	0.00190812	0.011394	0	0	0	0.00170873	0	0	0.00542498	0.000505974	0.0197436	0.0249261	0.00270398	0.00548977	0.00584495	0.00037401	0
CADPS	0.526256	0.512776	0.240963	0.428102	0.34807	0.467972	0.3095	0.372283	0.211278	0.262659	0.215251	0.468185	0.448038	0.209135	0.457615	0.288162	1.14039	0.316434	0.283077	0.314979	0.274557	0.160494	0.407726	0.162	0.328797	0.462698	0.241381	0.660637	0.400786	0.600697	0.556702	0.2271	0.527225	0.285642	0.638711	0.322662	0.303643	0.407377	0.00894797	0.322979	0.264275	0.470836	0.487758	0.48063	0.464642	0.316818	0.18925	0.307559
SYNPR	0.298609	0.289018	0.150212	0.259384	0.252035	0.234285	0.202073	0.194444	0.159818	0.176866	0.155552	0.213056	0.265457	0.167031	0.281915	0.177698	1.28892	0.21828	0.176203	0.219098	0.180605	0.154842	0.262799	0.121315	0.156205	0.319825	0.114521	0.60038	0.289734	0.392588	0.349215	0.176145	0.310057	0.180561	0.502339	0.169363	0.157641	0.345289	0.0856295	0.212436	0.164873	0.348933	0.286217	0.304268	0.2267	0.181207	0.131715	0.408793
SNTN	0.000802426	0.0102724	0.00231641	0.0103568	0.00193216	0.00385358	0.000728048	0.00205853	0.0040468	0.00169158	0.00538654	0.00269019	0.00539363	0.0136779	0.00202479	0.00210611	0	0.00821403	0.00468404	0.00348719	0.0109768	0.00593517	0	0.00322285	0.000189596	0.00955069	0	0	0.00847739	0.0113326	0	0.0132038	0.0064898	0.00258099	0	0.00743331	0.00316485	0.000694544	0	0	0.00112411	0.00186899	0.00131365	0	0	0.00583431	0.00458109	0
C3orf49	0.0020632	0.0132992	0.0137676	0.0588534	0.0178631	0.00799818	0.0101333	0.010185	0.0240351	0.00564754	0.00671515	0.00107684	0.000703205	0.0124178	0.00171257	0.0276807	0	0.0195531	0.00826725	0.00674953	0.0170392	0.0115938	0	0.0316526	0	0.00326999	0	0.00349147	0.0412233	0.00821287	0.00390025	0.0203	0.00413602	0.0176435	0	0.0052544	0.0041204	0.00506495	0	0.00243103	0.0160972	0	0.0724756	0.00208317	0.00432905	0.00915391	0.00357958	0
THOC7	0.137625	0.0838139	0.0796443	0.132053	0.0999703	0.114775	0.120647	0.0739763	0.084623	0.0657585	0.0657276	0.0695001	0.0953311	0.0915385	0.0638845	0.10896	0	0.0944355	0.120688	0.080081	0.0812351	0.0659003	0.092913	0.0692756	0.0692247	0.105094	0.0995346	0.134152	0.128821	0.112257	0.170112	0.0858475	0.0919034	0.085112	0.145012	0.056251	0.0829815	0.100184	0	0.0779876	0.0804904	0.09918	0.120233	0.123786	0.123774	0.0643827	0.038059	0.0682354
ATXN7	0.0535123	0.0562952	0.0593743	0.073299	0.0789727	0.0717356	0.0319697	0.060858	0.0421743	0.0281944	0.0456914	0.0258939	0.0578589	0.0560844	0.0595364	0.0515778	0	0.0548313	0.0376785	0.075613	0.0495936	0.0283492	0.0352072	0.0367909	0.0420667	0.0630425	0	0.0836241	0.0664476	0.0711059	0.0674772	0.0543795	0.0411123	0.0369187	0.0413473	0.0544698	0.0393569	0.0712657	0	0.0610219	0.0542566	0.0323934	0.0440765	0.0825681	0.0314052	0.0318929	0.0464692	0
PSMD6	0.0220535	0.0751397	0.0229829	0.0470995	0.0486938	0.0511069	0.0457516	0.0515352	0.0375122	0.0297906	0.0255839	0.0149026	0.0507315	0.027327	0.0556943	0.0422273	0	0.040739	0.054653	0.0271059	0.0309819	0.0264834	0.0187443	0.0221177	0.0410966	0.0350129	0.142571	0.0273108	0.0495429	0.0451085	0.0485315	0.0533023	0.0300832	0.0433054	0.0290366	0.0165345	0.0307865	0.0442308	0	0.0172658	0.0431758	0.0396805	0.0584457	0.0353148	0.0369957	0.0320005	0.0160064	0
PRICKLE2	0.540889	0.592986	0.473025	0.554656	0.640545	0.625525	0.382352	0.422655	0.423677	0.527446	0.43878	0.520481	0.52421	0.382933	0.575471	0.515953	0.712582	0.529396	0.435976	0.659926	0.473256	0.414789	0.511495	0.505047	0.487656	0.530996	0.914128	0.816956	0.543153	0.670411	0.58665	0.457268	0.569996	0.490841	0.652456	0.585279	0.469176	0.575502	1.58578	0.586082	0.493981	0.615164	0.600055	0.630444	0.622589	0.489869	0.460169	0.0116798
ADAMTS9	0.144664	0.109419	0.0429008	0.0656458	0.0676942	0.0766436	0.080456	0.0759481	0.0595623	0.068498	0.106221	0.0614105	0.0822785	0.0890374	0.0913665	0.062349	0	0.100046	0.0484975	0.0582631	0.0979623	0.0311294	0.0677996	0.104589	0.0563903	0.0855649	0	0.0470755	0.0833709	0.159811	0.107533	0.0414241	0.0653318	0.0382206	0.0459119	0.0537359	0.0294341	0.0787325	0	0.10748	0.0582119	0.0893172	0.128542	0.068434	0.0839898	0.0592404	0.0381454	0.0524325
MAGI1	0.537524	0.528874	0.362984	0.450346	0.40263	0.414786	0.283124	0.398012	0.245105	0.33959	0.262339	0.44478	0.42793	0.234102	0.419801	0.326307	1.04254	0.330828	0.313119	0.369793	0.347978	0.305652	0.365244	0.218079	0.274396	0.391927	0.446272	0.817446	0.48196	0.548729	0.60413	0.255387	0.469306	0.291959	0.494109	0.269031	0.298287	0.500685	1.72786	0.45978	0.339329	0.494728	0.475011	0.640526	0.396208	0.480864	0.255822	0.1553
SLC25A26	0.192986	0.216783	0.14921	0.22959	0.216863	0.213529	0.14251	0.208179	0.131128	0.157995	0.153271	0.174974	0.192208	0.178216	0.181684	0.197791	0.137203	0.207698	0.177922	0.17892	0.169243	0.13162	0.184518	0.116274	0.141734	0.140075	0.0489565	0.306001	0.208202	0.269924	0.233723	0.149176	0.229225	0.14668	0.175632	0.145143	0.151041	0.159179	0	0.188001	0.178289	0.20831	0.211121	0.211227	0.183537	0.170579	0.114766	0.0478591
LRIG1	0.15602	0.154037	0.0965396	0.141466	0.16235	0.129899	0.198017	0.141478	0.119366	0.11256	0.108946	0.133714	0.141118	0.133064	0.0837603	0.173258	0.178524	0.175679	0.119752	0.153998	0.142649	0.145461	0.129708	0.118997	0.0820541	0.145508	0.368576	0.17014	0.199152	0.203418	0.217406	0.180923	0.157354	0.142287	0.169127	0.127268	0.113116	0.107187	0	0.138507	0.141304	0.128693	0.224731	0.120689	0.142018	0.228892	0.114707	0.0558634
KBTBD8	0.0199694	0.0284037	0.00903155	0.0244574	0.0141328	0.00832673	0.00843147	0.00648153	0.00707169	0.00775591	0.00778492	0.00702859	0.0160593	0.00703873	0.00156433	0.0177345	0	0.00334545	0.00949632	0.00846059	0.0038902	0.0089767	0.00615452	0.00323707	0.00941283	0.00830948	0	0.0143704	0.00301397	0.00707498	0.029868	0.01354	0.00550057	0.013995	0.0305452	0.00995355	0.00548512	0	0	0.0116567	0.00703477	0.0183689	0.012373	0	0.0117943	0	0.00389733	0
SUCLG2	0.0505624	0.0660888	0.0225071	0.0318468	0.0479714	0.0481672	0.0192506	0.0215803	0.0299514	0.0218947	0.0310658	0.0530027	0.025638	0.0319675	0.0566085	0.030064	0	0.0326145	0.0391714	0.0499049	0.0561146	0.0348109	0.0507607	0.0258118	0.02275	0.0578779	0	0.0920806	0.0567456	0.0311846	0.0272644	0.0406197	0.0559735	0.026279	0.0946264	0.0359003	0.00606746	0.033834	0	0.0321151	0.023087	0.0239132	0.0388792	0.00409434	0.00759877	0.00464388	0.0250734	0.114391
EOGT	0.0548189	0.0681399	0.0377254	0.0592003	0.0533115	0.0776146	0.0419648	0.058398	0.0541713	0.027099	0.0436285	0.0411129	0.0429759	0.0596499	0.0467552	0.0752848	0	0.0636986	0.047308	0.0566362	0.0474799	0.041647	0.0494319	0.0596548	0.0584337	0.038765	0.0963694	0.0503575	0.0582678	0.0585546	0.0432335	0.0381371	0.0288325	0.0516903	0.0764782	0.0370124	0.0293556	0.034133	0	0.0302728	0.054262	0.030203	0.0864446	0.0898417	0.0656076	0.0262343	0.0231608	0.145258
TMF1	0.129231	0.192524	0.088502	0.158743	0.146582	0.132647	0.154444	0.1326	0.110515	0.0919733	0.109848	0.101458	0.109542	0.119869	0.166171	0.113442	0.171215	0.108674	0.13504	0.0951804	0.103848	0.0909869	0.129888	0.0913056	0.115872	0.147491	0.142571	0.12671	0.216982	0.162728	0.181122	0.134395	0.134595	0.117035	0.11532	0.100051	0.135867	0.143067	0	0.154488	0.125747	0.146348	0.210662	0.124671	0.120021	0.141771	0.0683426	0.185747
UBA3	0.171591	0.178346	0.138654	0.223745	0.176749	0.160808	0.189461	0.177757	0.159112	0.106606	0.118716	0.140646	0.164934	0.174213	0.195567	0.18059	0.161982	0.147113	0.145137	0.13998	0.145022	0.11558	0.181739	0.120002	0.119096	0.146788	0.0963694	0.209143	0.270193	0.167318	0.180319	0.215207	0.21163	0.144619	0.123068	0.137934	0.155718	0.15354	0.987336	0.196971	0.172	0.200856	0.264624	0.192063	0.168285	0.163844	0.069576	0.0679452
ARL6IP5	0.21432	0.19852	0.142231	0.265545	0.22468	0.262627	0.297361	0.266311	0.176122	0.103708	0.147688	0.130674	0.193144	0.200231	0.180184	0.205752	0.690466	0.198741	0.244986	0.145631	0.191127	0.119659	0.130157	0.15337	0.168997	0.152026	0.0489565	0.224045	0.267796	0.242444	0.275586	0.206078	0.227019	0.178908	0.0939633	0.132662	0.191676	0.190215	0	0.149539	0.189549	0.173015	0.341323	0.201677	0.218367	0.127269	0.0769617	0.0116798
LMOD3	0.0154102	0.0031975	0.0166766	0.0234069	0.0190161	0.025525	0.0294084	0.0157138	0.0180062	0.0105719	0.0129765	0.00667813	0.00824286	0.0391147	0.0349801	0.0289897	0	0.0127996	0.0223994	0.0101303	0.0186779	0.0122553	0.00259556	0.0128245	0.00984887	0.0158964	0	0	0.00747126	0.01755	0.0404166	0.026863	0.013575	0.0252618	0	0.0132037	0.0175323	0.0184082	0	0.0391023	0.0141388	0.015775	0.029393	0.0192107	0	0.00507206	0.00545472	0
FRMD4B	0.109175	0.103224	0.0725423	0.124375	0.0964408	0.121911	0.0589508	0.0543407	0.064492	0.0759912	0.0495132	0.083818	0.0667671	0.0413702	0.0478989	0.0738084	0.227297	0.075978	0.0693517	0.07969	0.0529359	0.0682075	0.121081	0.033011	0.076049	0.149092	0	0.0911242	0.118622	0.0865521	0.136225	0.107728	0.123664	0.0590486	0.13687	0.0556917	0.0772205	0.0649368	0	0.0928732	0.0573735	0.117754	0.0862637	0.0583388	0.0523095	0.0405879	0.085666	0.199183
MITF	0.20044	0.199092	0.200555	0.253117	0.246771	0.201246	0.167988	0.210182	0.203939	0.158365	0.143772	0.167338	0.205275	0.163136	0.118293	0.173805	0.346727	0.142852	0.171595	0.19871	0.230056	0.114469	0.13587	0.161088	0.167807	0.152154	0	0.197371	0.18893	0.284487	0.229131	0.192846	0.167861	0.215604	0.178761	0.170568	0.160903	0.1986	0	0.302727	0.195355	0.268667	0.190945	0.255264	0.175455	0.160895	0.163561	0.0570058
MDFIC2	0.00242021	0.00095344	0.00178957	0.00618745	0.0010263	0.000415813	0.00305331	0.00110935	0.00133058	0.000758127	0.000904933	0	0	0	0.00653754	0.00895599	0	0.000504354	0.00177916	0.000486923	0.00208889	0.00362492	0.00536032	0.00397273	0.00109765	0.000520198	0	0	0.00695416	0.0095505	0.00591991	0	0.000762367	0.000443343	0.0283381	0.00266675	0.00361386	0.00546042	0	0	0.0104906	0.00347312	0	0.00134077	0	0	0.00134431	0
FOXP1	0.477578	0.53088	0.298352	0.448366	0.385979	0.436899	0.344775	0.343761	0.266399	0.266559	0.260958	0.415682	0.368184	0.30809	0.414718	0.372066	0.318206	0.369674	0.31265	0.334267	0.327656	0.26607	0.426994	0.236242	0.307819	0.445855	0.135831	0.632981	0.464799	0.556971	0.530826	0.276196	0.473127	0.292287	0.370326	0.322327	0.335358	0.383087	0.847975	0.401095	0.309451	0.478637	0.416669	0.536803	0.413417	0.27341	0.217534	0.267673
EIF4E3	0.217825	0.204436	0.14912	0.190979	0.204339	0.203149	0.14392	0.189008	0.131911	0.149713	0.145335	0.17862	0.184182	0.151543	0.151628	0.177866	0.193597	0.191584	0.142541	0.223651	0.191694	0.156323	0.160031	0.100789	0.179169	0.198839	0.322601	0.285761	0.186794	0.289254	0.199606	0.18827	0.176944	0.135523	0.22376	0.158533	0.143869	0.15903	0.987336	0.149901	0.154397	0.25202	0.168678	0.134456	0.141552	0.117415	0.104612	0.184813
GPR27	0.0433179	0.0159008	0.0350213	0.0800663	0.0561713	0.031309	0.064105	0.0499848	0.0511177	0.0202421	0.02694	0.0391065	0.0380545	0.0825379	0.0291814	0.048107	0	0.0431081	0.0554735	0.0364577	0.0428133	0.0224746	0.00897686	0.0460346	0.0284706	0.0332841	0	0.0475246	0.0554643	0.0457749	0.0349349	0.0413554	0.0258251	0.0358926	0.00280196	0.024071	0.0466659	0.0393573	0	0.0350651	0.0365442	0.00455946	0.0677432	0.0368592	0.0373137	0.0231776	0.0240725	0.114391
PROK2	0	0	0.0010446	0.0011441	0.00108391	0.00283891	0	0	0.00190087	0.00197703	0.00170932	0.000646381	0.000572548	0	0	0.00181486	0	0.00337878	0.00112996	0.00303571	0.00499618	0	0.00317345	0	0	0	0	0	0.00155685	0	0	0.00336753	0	0	0	0	0	0.000757084	0	0.00119001	0.000404078	0	0.00257355	0	0	0	0.0002656	0
RYBP	0.238502	0.295157	0.203999	0.286758	0.326137	0.260362	0.271438	0.257377	0.159216	0.19598	0.178723	0.175468	0.219146	0.178481	0.213901	0.208634	0.310899	0.191138	0.227303	0.234561	0.20707	0.138107	0.200111	0.15533	0.187504	0.258958	0.485835	0.340125	0.187123	0.370815	0.235296	0.185712	0.23474	0.180487	0.147569	0.188656	0.19669	0.278063	0	0.226607	0.203304	0.172994	0.280633	0.338788	0.247428	0.159901	0.131905	0.217882
SHQ1	0.0457893	0.0568529	0.0443835	0.0719305	0.0776123	0.0559344	0.1159	0.0512298	0.0401508	0.0458531	0.0533696	0.0252277	0.043158	0.0517955	0.0359895	0.0522676	0	0.0478725	0.0383361	0.0480976	0.0311535	0.0392235	0.0696309	0.0310914	0.0499706	0.0310737	0	0.0675846	0.0698932	0.07535	0.0978169	0.0523485	0.0672218	0.0477948	0.0348404	0.0455374	0.0553071	0.0714236	0	0.0752981	0.0498569	0.0506992	0.0494573	0.0901377	0.0554082	0.063245	0.0333414	0.0524325
GXYLT2	0.0348006	0.0451056	0.039949	0.0999826	0.0624748	0.053326	0.0400352	0.0647812	0.0505524	0.0297151	0.0425076	0.0509756	0.043821	0.0334614	0.036029	0.0618422	0	0.034234	0.0584487	0.0455542	0.0331974	0.0414402	0.06626	0.0338788	0.0509875	0.040171	0.0489565	0.0252649	0.0426878	0.0721436	0.0611826	0.0393022	0.0789876	0.0464993	0.0710895	0.0619103	0.0328288	0.0398904	0	0.0381323	0.0569438	0.0198531	0.0312208	0.0415152	0.0546898	0.0925136	0.0657762	0
PPP4R2	0.162819	0.194685	0.175198	0.222007	0.207926	0.213887	0.217411	0.172195	0.145976	0.126307	0.132244	0.133585	0.163924	0.175403	0.178572	0.195352	0.426683	0.17105	0.17794	0.181886	0.174985	0.112013	0.119174	0.122423	0.170322	0.192413	0.0963694	0.238658	0.198983	0.231464	0.211262	0.155517	0.180571	0.149593	0.107805	0.135487	0.17515	0.199641	0	0.190271	0.17856	0.13129	0.224138	0.230027	0.207234	0.127651	0.0933352	0.0272277
PDZRN3	0.835471	0.786966	0.809957	0.702078	0.702913	0.745186	0.81256	0.815823	0.616196	0.732582	0.771001	0.891592	0.714627	0.68345	0.646814	0.718537	0.901957	0.751255	0.818916	0.786194	0.685008	0.750283	0.881052	0.530582	0.760519	0.79755	0.841385	0.952267	0.706695	1.00572	0.916567	0.650701	0.789933	0.649246	0.91365	0.66846	0.786607	0.867123	0.769583	0.80601	0.713121	0.838608	0.877403	0.968164	0.817251	0.73225	0.655439	0.943456
CNTN3	0.743266	0.673371	0.634449	0.550741	0.716757	0.695823	0.533364	0.556338	0.509642	0.631292	0.567593	0.768837	0.76344	0.627261	0.626997	0.649364	0.840687	0.670215	0.619812	0.699521	0.665547	0.460801	0.715056	0.573396	0.594138	0.770372	0.742056	0.821319	0.735375	0.795507	0.802118	0.607934	0.698705	0.661926	0.830224	0.614218	0.601621	0.68499	1.7016	0.720292	0.532237	0.798238	0.746743	0.653207	0.83882	0.566561	0.555848	0.14627
FRG2C	0	0	0	0.00106239	0	0	0	0	0.000647595	0	0	0	0	0.0100982	0	0	0	0	0	0	0	0	0	0	0	0	0	0	0.00146993	0	0	0	0	0	0	0	0	0	0	0.00482068	0	0	0	0	0	0	0	0
ZNF717	0.157914	0.165297	0.092773	0.135049	0.138174	0.131031	0.0954187	0.137757	0.108016	0.0924829	0.102272	0.108303	0.111135	0.161126	0.123747	0.117567	0.131234	0.142078	0.106512	0.129504	0.135132	0.107246	0.100643	0.0892594	0.122866	0.103778	0.157438	0.171438	0.185121	0.18553	0.13197	0.136344	0.144127	0.127527	0.131423	0.118365	0.121585	0.147555	0.847975	0.125408	0.123719	0.140562	0.114345	0.119679	0.103474	0.112153	0.0874256	0.137314
ROBO2	0.329902	0.274725	0.299278	0.432119	0.30975	0.346619	0.289872	0.280678	0.349113	0.431386	0.346065	0.299207	0.509383	0.354767	0.363333	0.453015	0.194285	0.398999	0.303527	0.415223	0.293493	0.374215	0.337212	0.318377	0.313794	0.313767	0.521901	0.282224	0.333382	0.284323	0.348761	0.371199	0.240095	0.235708	0.294035	0.480138	0.511802	0.275004	0.145183	0.304176	0.39562	0.357206	0.329175	0.394856	0.248591	0.458613	0.336707	0.139154
ROBO1	0.881584	0.770553	0.657649	0.632256	0.518709	0.748202	0.605491	0.621132	0.526059	0.762445	0.772615	0.701495	0.641777	0.52957	0.802224	0.601376	1.55288	0.589289	0.624584	0.672982	0.515966	0.653879	0.858789	0.453585	0.580677	0.865861	0.687078	1.01468	0.683298	0.832915	0.713781	0.541472	0.902972	0.478656	1.02988	0.655246	0.576201	0.750125	0.920305	0.655728	0.543212	0.780678	0.726347	1.11668	0.771682	0.67086	0.670215	1.56113
GBE1	0.250765	0.267233	0.169739	0.228305	0.238401	0.250211	0.122206	0.24388	0.162863	0.183055	0.173818	0.267387	0.214654	0.206778	0.19978	0.218296	0.186264	0.248492	0.156888	0.218145	0.224744	0.114484	0.210983	0.146629	0.166847	0.273597	0	0.248318	0.240339	0.251454	0.188569	0.1244	0.208534	0.171085	0.240324	0.20295	0.158701	0.207641	1.03084	0.109397	0.160983	0.23613	0.185678	0.180757	0.204907	0.197023	0.151176	0
CADM2	0.242545	0.239291	0.226264	0.277307	0.245145	0.260379	0.146958	0.359478	0.26115	0.301062	0.209637	0.309921	0.265212	0.289144	0.269516	0.230627	0.199798	0.261387	0.261704	0.297666	0.292504	0.187207	0.24186	0.254844	0.261127	0.263215	0.263699	0.260179	0.211929	0.257227	0.226834	0.204767	0.280801	0.222671	0.418434	0.28755	0.179754	0.195692	1.35088	0.251405	0.273101	0.257147	0.221647	0.199128	0.186717	0.255257	0.274072	0.0632094
VGLL3	0.00520775	0.000698231	0.00431968	0.00444578	0.00148071	0.000834856	0.00131854	0.00121642	0.00304261	0.00182251	0.00280799	0	0.00465199	0.00418035	0	0.00838511	0	0.00377234	0.0036583	0.00571189	0.00243682	0.000597571	0.00684468	0	0.00152192	0	0	0	0.00442646	0.00882453	0.00569814	0.00156976	0.00435413	0.0029812	0	0	0.00165825	0.000994417	0	0.00268369	0.000793393	0.0061726	0.00264208	0	0.002247	0	0.00224151	0
CHMP2B	0.082726	0.0543908	0.0597667	0.101983	0.0864851	0.112855	0.0735606	0.0681151	0.0501288	0.0288284	0.0595482	0.0776768	0.0624169	0.0614878	0.038385	0.0738123	0	0.0478521	0.059349	0.0415289	0.0556778	0.0354533	0.0339088	0.0508589	0.0780933	0.0650348	0	0.137354	0.095603	0.0997641	0.087391	0.0489342	0.0880951	0.0443573	0.0617581	0.0278186	0.0541169	0.0410026	0	0.060757	0.0609496	0.0882684	0.0623443	0.117174	0.0678103	0.0589497	0.0325621	0.0116798
POU1F1	0	0	0	0.000751651	0	0	0	0	0	0	0	0	0	0	0	0.00373598	0	0	0	0.000323353	0	0	0	0	0	0	0	0	0	0	0	0	0	0	0	0	0.00164552	0	0	0	0	0	0	0	0	0	0	0
HTR1F	0.0371916	0.0158695	0.0133056	0.0312934	0.0440147	0.0246664	0.0456125	0.00277479	0.0189313	0.0281751	0.0303984	0.0142707	0.0304052	0.0139512	0.0108766	0.0207268	0.131234	0.0291034	0.0277069	0.0313482	0.0160841	0.00959355	0.0240111	0.0161796	0.0469311	0.0105874	0	0.0231568	0.0269817	0.0224597	0.0151241	0.0139783	0.0359742	0.0220198	0.00849515	0.0267759	0.0264771	0.0266553	0	0.0365769	0.0208684	0.0133958	0.0220957	0.0560855	0.0373355	0.0195207	0.0182351	0.0301879
CGGBP1	0.138621	0.105663	0.113735	0.245164	0.179919	0.162082	0.236137	0.0833384	0.127758	0.0836003	0.118934	0.09245	0.190045	0.150819	0.100706	0.155283	0.233599	0.157193	0.140632	0.107155	0.0986218	0.0871702	0.0961006	0.142074	0.119611	0.1345	0	0.135294	0.25896	0.199367	0.137971	0.109843	0.150601	0.138581	0.0598834	0.106422	0.12445	0.134803	0.987336	0.108874	0.120938	0.0925739	0.182994	0.174918	0.165595	0.110237	0.0704546	0.148224
ZNF654	0.272265	0.227948	0.191559	0.301802	0.271716	0.287896	0.189024	0.142727	0.158669	0.172889	0.170973	0.228055	0.228527	0.152753	0.251864	0.232815	0.193597	0.222793	0.232461	0.20178	0.213231	0.162374	0.206555	0.134425	0.171605	0.235443	0.228617	0.41863	0.333259	0.284637	0.22352	0.210285	0.200836	0.193372	0.221164	0.174728	0.171006	0.203248	0	0.236813	0.190627	0.279709	0.251001	0.278452	0.260805	0.229496	0.135846	0.293328
C3orf38	0.131247	0.137686	0.102975	0.115039	0.102459	0.134271	0.121666	0.0645198	0.0876396	0.0649626	0.0759937	0.0914973	0.101687	0.0923253	0.0704448	0.0987992	0.335726	0.120834	0.0890643	0.0904293	0.088334	0.08225	0.0896238	0.0843536	0.0881765	0.072702	0	0.181799	0.159676	0.142443	0.117146	0.124682	0.117841	0.104002	0.0889234	0.088034	0.0806615	0.0811645	0.943868	0.0997084	0.0925945	0.110258	0.15377	0.117021	0.117857	0.0962002	0.0554903	0.228679
CSNKA2IP	0.0495808	0.0484822	0.0293479	0.0159605	0.0295909	0.0235235	0.00571344	0.0112865	0.024059	0.0103496	0.00942292	0.0234451	0.0119383	0.0187283	0.0149374	0.0226792	0	0.0212977	0.0154213	0.0244151	0.0240939	0.0241829	0.0195344	0.00597877	0.0258421	0.0337661	0	0.0268971	0.0822764	0.0359428	0.0554601	0.0865091	0.0265728	0.00867365	0.0338174	0.0293281	0.0010012	0.021678	0	0.041416	0.00599444	0.0302758	0.0543014	0.0270215	0.018202	0.0424936	0.00801507	0.241134
EPHA3	0.194339	0.287805	0.25162	0.299659	0.351673	0.336414	0.209848	0.120244	0.243664	0.304507	0.296688	0.310907	0.296481	0.0863167	0.187076	0.260665	0.720554	0.180926	0.200071	0.270861	0.323964	0.189117	0.278988	0.210643	0.30446	0.233743	0.341135	0.485456	0.295236	0.336868	0.284489	0.192112	0.268755	0.281394	0.273563	0.235517	0.25983	0.343452	0	0.269325	0.262629	0.278887	0.230334	0.358565	0.227552	0.158481	0.227917	0.153626
PROS1	0.30405	0.446846	0.223336	0.324076	0.273875	0.222854	0.213387	0.356174	0.205289	0.191811	0.267287	0.22554	0.230136	0.199771	0.311201	0.251521	0.131234	0.210409	0.281047	0.253815	0.266267	0.320074	0.181799	0.186615	0.28479	0.267603	0.0963694	0.393199	0.428228	0.311098	0.261134	0.308062	0.324372	0.242755	0.369387	0.262638	0.280967	0.332766	0	0.328963	0.299754	0.323711	0.457985	0.228392	0.231823	0.237894	0.198801	0.298848
ARL13B	0.212358	0.253347	0.151266	0.205832	0.200822	0.185242	0.0932515	0.171674	0.121234	0.10508	0.135508	0.186506	0.177525	0.124568	0.189394	0.176013	0.174805	0.165082	0.133437	0.144569	0.155517	0.110817	0.141045	0.129124	0.146599	0.165517	0.158906	0.240602	0.218388	0.252665	0.2072	0.158162	0.196703	0.112939	0.253518	0.118473	0.116087	0.153437	0	0.175171	0.149266	0.180403	0.256167	0.165697	0.152541	0.106126	0.0931264	0.14416
STX19	0.0115607	0.0047625	0.002955	0.0298644	0.0139081	0.0196813	0.00604689	0.00548302	0.0137127	0.00360735	0.00258934	0.00406615	0.00153567	0.0159672	0.00912696	0.0253841	0	0.0134079	0.00846128	0.0029157	0.00563762	0.00650213	0	0.017449	0.00188326	0	0	0.00365002	0.022953	0.00407122	0.0190705	0.0118197	0.00376219	0.0139925	0.0042852	0.00234675	0.0116281	0.00132706	0	0.0112313	0.00518208	0	0.0344026	0	0.00474137	0.0132325	0.00303238	0.0116798
DHFR2	0.0226276	0.0156345	0.0244611	0.0364675	0.027925	0.0542681	0.0251575	0.0456583	0.0415768	0.0201831	0.0368189	0.0290522	0.0286051	0.018274	0.0295361	0.0303071	0	0.0395309	0.0525287	0.0315039	0.0200901	0.019751	0.0204044	0.0288551	0.0649174	0.061225	0	0.0400422	0.0428047	0.0316832	0.0541266	0.0530255	0.0383466	0.0109019	0.0430443	0.0218271	0.0180503	0.0531545	0	0.0437666	0.0224849	0.0396417	0.0168498	0.034834	0.0517029	0.0279057	0.014167	0.0781122
NSUN3	0.0914511	0.121981	0.105517	0.155307	0.121413	0.106357	0.0551961	0.0976849	0.0833869	0.0524311	0.0885011	0.0792339	0.0769968	0.122873	0.112295	0.133395	0.226642	0.138986	0.106235	0.122224	0.125846	0.0706073	0.050481	0.0941685	0.0846091	0.128184	0.142571	0.165048	0.127545	0.154503	0.118095	0.0771841	0.108258	0.0675617	0.0488126	0.08091	0.0812707	0.12446	0	0.0873229	0.095628	0.122791	0.194781	0.0639519	0.0938772	0.10024	0.0488239	0.0670656
MTRNR2L12	0.194267	0.29613	0.130024	0.103367	0.101005	0.15506	0.0679636	0.0596324	0.0823742	0.140204	0.220901	0.329659	0.217674	0.0626214	0.11621	0.0457004	0.461958	0.0422916	0.0863832	0.0719885	0.046024	0.0928184	0.296401	0.0812332	0.159445	0.251691	0.183215	0.190798	0.0917916	0.102206	0.105309	0.0548782	0.219014	0.129673	0.686246	0.196379	0.054992	0.150583	0	0.0529548	0.0768678	0.101983	0.0384627	0.147165	0.0893225	0.15411	0.0732304	0.615107
EPHA6	0.74718	0.732109	0.575938	0.635648	0.547939	0.635518	0.533982	0.540276	0.417112	0.630916	0.506814	0.676746	0.662777	0.473536	0.519384	0.523269	1.30816	0.528073	0.51838	0.54903	0.516794	0.452206	0.573104	0.403579	0.637247	0.712471	0.360682	0.950761	0.626766	0.768233	0.760691	0.41062	0.681734	0.557669	0.771015	0.568556	0.48677	0.604956	0	0.631711	0.498296	0.777023	0.646244	0.738287	0.597104	0.53102	0.42342	0.924131
ARL6	0.127317	0.153651	0.106741	0.135075	0.142389	0.149437	0.0948571	0.136027	0.0968726	0.0860752	0.0906552	0.128199	0.114622	0.0762754	0.129267	0.11965	0	0.114614	0.0982679	0.112879	0.12335	0.0799744	0.097931	0.0886498	0.132519	0.158416	0.0995346	0.167337	0.152697	0.158581	0.180948	0.127597	0.159027	0.128803	0.216622	0.101094	0.100616	0.132464	0.987336	0.11537	0.0941381	0.139545	0.147328	0.112563	0.142086	0.0711767	0.0536856	0.24908
CRYBG3	0.0355386	0.0264816	0.0133009	0.0181832	0.0232221	0.0134482	0.0291603	0.0256956	0.0147925	0.0068275	0.00962531	0.0320027	0.00605202	0.0134616	0.0293982	0.0059572	0	0.0185337	0.0146104	0.0175387	0.0106199	0.0123192	0.0219355	0.0100873	0.0140067	0.0305657	0	0.0366755	0.0428358	0.0289722	0.0369103	0.00816554	0.0286386	0.00775975	0.0288286	0.0172026	0.0063947	0.0113891	0	0.0168814	0.0113464	0.0122398	0.00437487	0.0480389	0.0245624	0.0207635	0.00286761	0.0693223
RIOX2	0.0352689	0.0413768	0.0435271	0.0348214	0.0622075	0.0488016	0.0408443	0.0456688	0.0424457	0.0317997	0.0646085	0.059136	0.0351179	0.0423649	0.0514307	0.0449156	0.181463	0.0264363	0.0404536	0.0355619	0.0567772	0.03062	0.0382927	0.0203615	0.0592072	0.0527466	0.158906	0.0509369	0.0542629	0.0566266	0.0376205	0.0656552	0.0548196	0.0481268	0.0116803	0.0415668	0.0470748	0.0951039	0	0.0307425	0.0352026	0.065409	0.0764465	0.0629334	0.0481951	0.0371327	0.0224554	0.0693223
GABRR3	0	0	0.00036149	0.00217002	0	0	0	0.00107481	0	0	0	0.000866066	0	0	0	0.00103773	0	0	0	0	0	0	0	0	0	0	0	0	0	0.00107057	0.00178407	0	0	0	0	0	0	0	0	0	0	0	0	0	0	0	0	0
OR5K1	0	0	0.000412563	0	0	0	0	0	0	0	0.000615496	0	0.00250928	0	0	0	0	0	0	0	0	0	0	0	0	0	0	0	0	0	0	0	0	0	0	0.000677258	0	0	0	0	0	0	0	0	0	0	0.000563743	0
CLDND1	0.129582	0.126593	0.073808	0.111718	0.115139	0.110203	0.125424	0.0807562	0.0737256	0.0642098	0.0634488	0.0457915	0.112451	0.0716893	0.0833921	0.0789434	0.131234	0.0529718	0.0921282	0.0805182	0.0789464	0.0785043	0.0764264	0.0540601	0.105434	0.123925	0.20027	0.109735	0.124712	0.105775	0.173847	0.0910236	0.161243	0.0613809	0.110919	0.0541209	0.0658036	0.12817	0	0.0640524	0.0506019	0.0690327	0.128774	0.108529	0.104041	0.11939	0.0465682	0.0820682
CPOX	0.109716	0.129383	0.0815305	0.104902	0.108256	0.0919924	0.172036	0.102324	0.0934491	0.0784813	0.0763369	0.0844383	0.0939627	0.119034	0.132916	0.0983132	0	0.116754	0.114644	0.100307	0.106038	0.0833245	0.100922	0.0570477	0.0763722	0.135882	0	0.117706	0.103789	0.131768	0.15116	0.194743	0.119898	0.094606	0.0931638	0.0667005	0.100852	0.1329	0	0.11147	0.106639	0.116068	0.146665	0.138906	0.0794573	0.0817339	0.0719062	0.258824
ST3GAL6	0.139947	0.154133	0.121951	0.198781	0.187707	0.17387	0.333967	0.138738	0.11436	0.101571	0.107551	0.10678	0.0975439	0.119141	0.135423	0.11769	0.174805	0.142442	0.131696	0.121256	0.103438	0.0977391	0.153498	0.101641	0.133517	0.1104	0	0.18732	0.181716	0.153677	0.177868	0.138368	0.147955	0.120317	0.175623	0.138071	0.143921	0.169432	0	0.118659	0.113435	0.127143	0.198346	0.312546	0.189663	0.123981	0.0868005	0.253844
DCBLD2	0.217712	0.221129	0.151599	0.188306	0.198795	0.178844	0.143195	0.190713	0.131467	0.134225	0.137869	0.218062	0.20349	0.118677	0.156204	0.176663	0.576497	0.190498	0.12861	0.149224	0.126957	0.112896	0.165588	0.0891104	0.103642	0.180326	0.250516	0.179944	0.174068	0.176971	0.249944	0.129848	0.187476	0.168139	0.247229	0.168993	0.136967	0.249559	0	0.211432	0.142941	0.184063	0.206821	0.179837	0.197318	0.183576	0.13531	0.0116798
COL8A1	0.00779441	0	0.00223088	0.00979558	0.00175004	0.00498165	0.00533275	0	0.00352555	0.000525394	0.00084845	0.00536872	0.00222282	0	0	0.00104114	0	0.00290316	0.00245137	0	0.00163948	0.000666994	0	0.00337832	0	0.00460355	0	0	0.0102228	0.0128785	0.00605922	0	0.000594469	0.000964157	0.00360054	8.73226e-05	0.00185189	0	0	0.00446008	0	0.00349756	0	0	0	0	0.000372202	0
CMSS1	0.494864	0.525554	0.321472	0.494182	0.441351	0.459202	0.373656	0.396493	0.279373	0.288618	0.280803	0.395465	0.420292	0.306752	0.369888	0.306332	0.670395	0.367399	0.338171	0.382076	0.353367	0.249816	0.395444	0.210313	0.326252	0.510082	0.399823	0.724878	0.500582	0.584096	0.574233	0.317588	0.518714	0.29629	0.535518	0.32867	0.331104	0.472868	1.00932	0.447594	0.343316	0.558175	0.533898	0.537004	0.45349	0.33319	0.243565	0.25362
FILIP1L	0.0785522	0.0417895	0.0982593	0.332785	0.219632	0.0922523	0.0869084	0.115033	0.17663	0.0282732	0.0626492	0.0546584	0.0548384	0.208944	0.0649236	0.211511	0	0.167785	0.151225	0.0608256	0.125252	0.141977	0.0531799	0.167221	0.0398426	0.0380786	0	0.139004	0.248244	0.147648	0.0918402	0.153462	0.0642066	0.174139	0.0156027	0.0554732	0.0685775	0.0924869	0	0.107136	0.134176	0.0792237	0.2923	0.0361386	0.0704125	0.106003	0.0842671	0
TBC1D23	0.179079	0.174357	0.128736	0.181851	0.195513	0.163409	0.155233	0.160059	0.129265	0.116043	0.100238	0.142493	0.16186	0.167084	0.142302	0.199891	0.174805	0.142998	0.159475	0.150067	0.146865	0.10215	0.12041	0.120236	0.131081	0.164204	0.141177	0.226978	0.244575	0.222391	0.179004	0.195004	0.196956	0.139548	0.104205	0.118004	0.128932	0.204998	0	0.167472	0.146319	0.223422	0.187816	0.168023	0.203028	0.113286	0.0973107	0.326765
NIT2	0.0634622	0.0491369	0.0517096	0.0969809	0.0606617	0.0763694	0.0529053	0.0806624	0.0467497	0.0512249	0.0504583	0.0925447	0.053088	0.0520791	0.0770038	0.0744621	0	0.0810727	0.075837	0.0555247	0.046414	0.0385048	0.0517125	0.0367757	0.0513903	0.113497	0.0963694	0.0599201	0.0721535	0.0811023	0.0661226	0.0399155	0.0540832	0.0327277	0.0570587	0.0513698	0.036566	0.0855669	0	0.048006	0.067085	0.0977793	0.0873118	0.0543005	0.0497736	0.071421	0.0384255	0.0524325
TOMM70	0.143386	0.13177	0.116848	0.208609	0.186271	0.145042	0.151115	0.125411	0.127828	0.0990182	0.116878	0.118389	0.120235	0.12619	0.103797	0.164918	0	0.127272	0.15223	0.135826	0.117114	0.098392	0.132784	0.0868482	0.10737	0.128462	0.20027	0.184283	0.208197	0.132788	0.161787	0.145515	0.12437	0.100232	0.116322	0.0734689	0.108471	0.123231	0	0.175088	0.137828	0.114152	0.14806	0.181689	0.105177	0.140102	0.080813	0.0473354
LNP1	0.0606473	0.114808	0.081711	0.121252	0.079466	0.128855	0.0982296	0.140448	0.0750056	0.0903766	0.0817037	0.104082	0.0835629	0.103059	0.0644112	0.0854495	0.131234	0.10586	0.0903849	0.0760823	0.079037	0.0569677	0.0748533	0.057264	0.0705141	0.103333	0.142571	0.13632	0.120667	0.109208	0.0963422	0.0926597	0.0872591	0.0606374	0.107286	0.0595471	0.059639	0.0790534	0.987336	0.0796633	0.0854336	0.097035	0.111555	0.0568256	0.0734699	0.0522464	0.0548032	0.179908
TMEM45A	0.0121408	0.00659411	0.00706972	0.0109575	0.0204513	0.00456251	0.00666806	0.0269853	0.00694817	0.0081864	0.0108662	0.00709176	0.0021199	0.00192605	0.0174095	0.0146683	0	0.00637822	0.0124387	0.00296743	0.00990205	0.00167988	0.00187571	0.00287082	0.0235255	0.00813397	0	0.00320756	0.0207297	0.00866173	0	0.010285	0.00297807	0.0200749	0.0155238	0.00579291	0.00564716	0.00971601	0	0.0107556	0.00628056	0.00616561	0.0171588	0.0180773	0.0385343	0.00752896	0.00232248	0
ADGRG7	0	0.00459837	0.00103832	0.00438218	0.00254864	0.000197549	0	0	0	0.000429741	0.00166726	0.00250439	0	0	0.0122973	0.0054026	0	0.003548	0	0.000612091	0	0.000410776	0.0016723	0.0022377	0.00235188	0	0	0	0.00755265	0	0	0	0	0	0.00388924	0.097002	0.000963544	0	0	0.00357207	0	0	0	0	0	0	0	0
TFG	0.233508	0.272064	0.161909	0.22918	0.206729	0.230255	0.205945	0.174508	0.132621	0.128514	0.142897	0.133728	0.16386	0.129479	0.187991	0.192586	0.193597	0.174698	0.163083	0.170602	0.175461	0.101082	0.158431	0.112626	0.15321	0.21013	0.142571	0.223969	0.236826	0.265744	0.151842	0.168216	0.239692	0.154109	0.20117	0.162395	0.126919	0.193921	0.847975	0.195279	0.155662	0.170936	0.1674	0.221567	0.195693	0.160523	0.0952341	0.146817
ABI3BP	0.361198	0.491164	0.500255	0.488584	0.474926	0.601003	0.500521	0.511735	0.462839	0.424971	0.568733	0.632829	0.420387	0.315568	0.13688	0.454556	1.04591	0.429028	0.409901	0.545161	0.509996	0.656086	0.411042	0.348539	0.760881	0.425148	0	0.737136	0.500517	0.664673	0.580514	0.463438	0.547783	0.385982	1.03561	0.657303	0.593136	0.610694	1.85908	0.409934	0.557675	0.450356	0.644526	0.53756	0.64156	0.597893	0.571127	0.265146
IMPG2	0.0365498	0.10287	0.0358566	0.0429269	0.0514323	0.0537844	0.0842432	0.0458814	0.0328071	0.0573696	0.0649573	0.0743433	0.0875811	0.0665052	0.0643773	0.0660756	0	0.0854719	0.0405674	0.0642091	0.0314104	0.02267	0.068293	0.0272416	0.0196476	0.0622936	0	0.07929	0.034401	0.0462811	0.0222558	0.0314074	0.0394202	0.0670077	0.0313609	0.0629856	0.053172	0.0748845	0	0.0275765	0.0566921	0.0305093	0.0313105	0.100303	0.0564761	0.0678313	0.0269646	0.112875
SENP7	0.349635	0.391821	0.227335	0.351635	0.352857	0.340918	0.235786	0.30927	0.192675	0.190738	0.237681	0.296852	0.309325	0.226622	0.372015	0.275478	0.538878	0.295986	0.248587	0.280049	0.258647	0.124408	0.282479	0.153113	0.274677	0.361654	0.387095	0.44365	0.431994	0.453853	0.342009	0.233781	0.372029	0.238375	0.404523	0.212011	0.228247	0.336178	0.943868	0.274479	0.273999	0.412187	0.41194	0.37707	0.34592	0.249288	0.181604	0.215828
TRMT10C	0.0366993	0.0499288	0.0354261	0.0719623	0.0247	0.0581541	0.0838611	0.0746245	0.054082	0.0176363	0.0480957	0.0447716	0.0452849	0.0339458	0.0241031	0.0479497	0	0.0326823	0.0720981	0.0256214	0.0407282	0.0360611	0.0589412	0.0473246	0.0254565	0.0368642	0	0.0958373	0.0394758	0.0333054	0.10874	0.045883	0.0539259	0.028415	0.0300642	0.0390624	0.047296	0.050605	0	0.0408143	0.0336054	0.0470472	0.063727	0.0457623	0.0374692	0.0424583	0.0196622	0.134859
PCNP	0.16177	0.1968	0.131225	0.222225	0.176343	0.192235	0.208043	0.164928	0.144228	0.112592	0.133505	0.17071	0.188302	0.183011	0.163208	0.196908	0.379988	0.150326	0.182607	0.133955	0.15342	0.111061	0.166206	0.113683	0.144642	0.155183	0	0.2166	0.225859	0.189179	0.284019	0.15296	0.185603	0.136151	0.121173	0.10868	0.133367	0.177503	1.03084	0.172477	0.168931	0.174277	0.229526	0.121663	0.19174	0.132653	0.100236	0.138494
ZBTB11	0.119241	0.141022	0.101587	0.139655	0.127841	0.118544	0.188639	0.13026	0.106115	0.0888866	0.109195	0.113971	0.127291	0.131059	0.140445	0.107974	0.171215	0.11761	0.126452	0.129861	0.106192	0.0801844	0.111028	0.0878481	0.0933699	0.144919	0.348386	0.132631	0.180333	0.149812	0.167658	0.109408	0.142079	0.106683	0.0256828	0.0803249	0.114428	0.0972488	0	0.0943413	0.121748	0.114251	0.166262	0.164478	0.149027	0.0666419	0.0612855	0.107526
RPL24	0.0437113	0.027275	0.0422119	0.111345	0.08456	0.0581944	0.111913	0.0829793	0.076042	0.0330671	0.0369103	0.0397794	0.0651559	0.0862435	0.0630169	0.0860026	0.115877	0.0848763	0.0933864	0.0464385	0.0707217	0.034749	0.0534076	0.0512286	0.0603017	0.0285113	0.0489565	0.11272	0.108744	0.084247	0.097106	0.0810418	0.115701	0.0665577	0.0306822	0.0224367	0.0828911	0.0826187	0	0.0864053	0.0634608	0.0448468	0.113118	0.0539252	0.0470165	0.0509856	0.0229343	0
CEP97	0.188261	0.174773	0.130023	0.17637	0.156277	0.196454	0.154757	0.144642	0.112236	0.121009	0.113485	0.143454	0.123587	0.063738	0.152109	0.111342	0.115877	0.138931	0.142482	0.143908	0.118289	0.0829699	0.152752	0.0992638	0.146454	0.239523	0.108265	0.249343	0.146931	0.199602	0.204299	0.122643	0.213298	0.125779	0.151956	0.125089	0.116929	0.203198	0	0.122615	0.132957	0.145205	0.172092	0.180037	0.158796	0.105924	0.0817539	0.519313
NXPE3	0.138266	0.103452	0.103872	0.141378	0.150051	0.132318	0.143564	0.114052	0.089763	0.10066	0.110765	0.0848702	0.0993318	0.132218	0.104248	0.11653	0.304807	0.134061	0.122876	0.129037	0.137111	0.0909214	0.118636	0.0658981	0.083878	0.105252	0.0963694	0.151156	0.162792	0.154809	0.104086	0.11027	0.126512	0.104564	0.128794	0.0951346	0.121568	0.138444	0	0.186712	0.112	0.141582	0.184386	0.143557	0.149391	0.107442	0.0797051	0.104206
NFKBIZ	0.0520006	0.0659033	0.0676866	0.0722236	0.0884749	0.0763767	0.0734035	0.0551589	0.0425146	0.0524642	0.0532056	0.0647473	0.0473753	0.0393806	0.0497542	0.0772426	0	0.0783775	0.0674757	0.0659558	0.0740855	0.0615214	0.0564762	0.045285	0.0450241	0.0647962	0	0.0807914	0.0748186	0.0878256	0.075544	0.0793783	0.0840275	0.0345707	0.0716693	0.0346768	0.0609492	0.10526	0	0.0460013	0.0484571	0.0707288	0.102774	0.0873628	0.0678527	0.0304406	0.0316884	0.0116798
ZPLD1	0.00388747	0.00518955	0.00875951	0.0181375	0.0117031	0.000651995	0.00507458	0.00414676	0.00345005	0.000329662	0.00880144	0.00116102	0.0103244	0.013606	0.00562539	0.011003	0	0.00669306	0.00516939	0.00582754	0.00469827	0.00379171	0.00386723	0.00977024	0.000489089	0.00383873	0.142571	0.0108552	0.00676372	0.00822845	0.0042795	0	0.00641535	0.00739474	0	0.000635983	0.00311998	0.0073579	0	0.00993005	0.00879841	0.0118363	0	0.0147907	0.00250615	0	0.004818	0
ALCAM	1.04516	0.893857	0.927777	0.911199	1.048	0.968925	0.585372	0.830466	0.925682	1.14565	0.990278	1.03257	1.18873	0.769651	0.852609	0.976165	1.09643	0.881741	0.945556	0.871286	1.06429	0.701056	1.04384	0.821101	1.01185	1.09009	0.800571	1.08715	0.854608	0.900331	0.983573	0.848182	0.871872	0.973154	1.10044	0.933545	0.865852	1.03735	0.943868	0.946255	0.910135	0.94532	0.786229	1.13125	1.22197	0.891391	0.716574	0.693932
CBLB	0.339328	0.308785	0.228459	0.328371	0.333487	0.356231	0.233304	0.272952	0.198823	0.212696	0.216561	0.26154	0.301623	0.238288	0.303346	0.265526	0	0.288623	0.289005	0.218256	0.248341	0.203592	0.232594	0.15959	0.256642	0.308082	0.0489565	0.333557	0.393477	0.408209	0.274835	0.239272	0.307026	0.222976	0.28644	0.239393	0.227424	0.251032	0.847975	0.24556	0.255211	0.345871	0.306661	0.392314	0.337951	0.278358	0.162513	0.383845
CCDC54	0	0	9.9338e-05	0	0	0	0	0	0	0	0.00021381	0	0.00123592	0	0	0	0	0	0	0.00039564	0	0	0	0	0	0	0	0	0	0	0	0	0	0	0	0	0	0	0	0	0	0	0.00167534	0	0	0	0	0
BBX	0.324686	0.319674	0.242663	0.288313	0.301564	0.278816	0.295651	0.275488	0.169115	0.208549	0.198185	0.242052	0.252832	0.183671	0.224218	0.188817	0.376512	0.185137	0.234011	0.218956	0.187805	0.214624	0.256569	0.157383	0.212034	0.23712	0.235849	0.391945	0.353276	0.347524	0.334566	0.200172	0.323952	0.203003	0.386099	0.227645	0.215707	0.284347	1.03084	0.306851	0.199169	0.381184	0.305478	0.358162	0.375863	0.231597	0.130086	0.446335
CD47	0.404219	0.417778	0.255106	0.398802	0.389092	0.422102	0.319309	0.333059	0.25129	0.253739	0.267925	0.309752	0.294352	0.272232	0.31448	0.336595	0.605398	0.3187	0.295566	0.269849	0.299254	0.193248	0.32635	0.175688	0.280082	0.350997	0.142571	0.544767	0.449989	0.508589	0.401966	0.251647	0.387853	0.267245	0.392808	0.227917	0.278131	0.357975	0	0.346251	0.266104	0.414335	0.428688	0.418725	0.341756	0.348627	0.166155	0.170179
IFT57	0.0948782	0.0991084	0.077924	0.101326	0.085996	0.0952406	0.0987276	0.0776049	0.0695023	0.0536684	0.0663114	0.0851307	0.057739	0.104375	0.0699423	0.0714944	0	0.0590381	0.0765239	0.0549832	0.0823518	0.0495323	0.0671758	0.0500345	0.0738464	0.0600612	0	0.103214	0.0768801	0.111911	0.131703	0.0827953	0.104209	0.0718577	0.100888	0.063802	0.062362	0.0820032	0	0.0659699	0.0664564	0.0956318	0.10504	0.0839276	0.0447778	0.0472274	0.0473707	0.0329632
HHLA2	0.00141659	0.00399594	0.00304894	0.014836	0.00944381	0.0011693	0	0.00124343	0.000719786	0.0028468	0.00102528	0.00294378	0	0.00305514	0	0.0022356	0	0.00402588	0.00534072	0.00130786	0.00324364	0.00490799	0.00292032	0.00475361	0.00360128	0	0	0.00997819	0.000980955	0.00183261	0	0.0074719	0.000929972	0.00149034	0	0	0.000559617	0.000507461	0	0.00155105	0.00514522	0	0.00490095	0	0.00856076	0	0.00193368	0
MYH15	0.031445	0.0231194	0.0202165	0.0213891	0.0143608	0.0218333	0.0057613	0.018388	0.0105719	0.010501	0.0179826	0.0252189	0.0193651	0.0205038	0.0450597	0.0164541	0	0.0285307	0.0294976	0.0194029	0.0297918	0.0194259	0.0176216	0.0244239	0.00409074	0.00820702	0	0.00926736	0.0168028	0.0401757	0.0452522	0.0252613	0.00975521	0.0100852	0.0213051	0.0156484	0.0106874	0.0227964	0	0.015012	0.0106024	0.028998	0.0515619	0.0220023	0.0365218	0.00935693	0.0163636	0.0693223
CIP2A	0.102101	0.087548	0.0523346	0.0824894	0.0668968	0.0826428	0.0351605	0.0644252	0.0464468	0.042232	0.0488738	0.0422692	0.06224	0.0655009	0.0545258	0.0736256	0	0.0774768	0.0366026	0.0765779	0.0644725	0.038958	0.0532829	0.0427731	0.0479915	0.0522062	0	0.107967	0.089348	0.0878201	0.0757493	0.0574897	0.077638	0.0456224	0.0658616	0.0611808	0.0319727	0.0242478	0	0.0479847	0.058507	0.0802571	0.0950072	0.0069127	0.0218172	0.0610063	0.0474704	0.0301879
DZIP3	0.386877	0.379826	0.241067	0.351969	0.328878	0.304502	0.301932	0.313269	0.183855	0.232125	0.225019	0.32809	0.314032	0.229514	0.345633	0.274169	0.554186	0.271821	0.246324	0.252464	0.230276	0.144405	0.276313	0.1579	0.282298	0.319885	0.142571	0.509752	0.400003	0.417272	0.440449	0.271774	0.388642	0.195697	0.414722	0.236542	0.245996	0.323095	0	0.297706	0.235679	0.41102	0.362792	0.350098	0.312049	0.199259	0.156892	0.312924
RETNLB	0	0	0.000582069	0.00137292	0	0	0	0	0.000125977	0	0	0.00034055	0	0	0.00166716	0.00297536	0	0.000451591	0.00147866	0	0	0	0	0	0	0	0	0	0	0	0	0	0	0	0	0	0	0	0	0.000680305	0	0	0	0	0	0.000706144	0	0
TRAT1	0.00031621	0.00302141	0.000537638	0	0.0024064	0	0.00177516	0	0.00203394	0	0.00140554	0	0	0	0.00783753	0.00221682	0	0.000836013	0	0	0.00104179	0.000726393	0	0.000920818	0.00243348	0	0	0	0.00398588	0	0	0.00215432	0.00199049	0.00088969	0	0	0.00192696	0	0	0	0.000894143	0	0	0	0	0	0.000382396	0
GUCA1C	0.0107341	0.00347007	0.000430451	0.00737801	0.00514308	0.00438048	0.00232209	0.00453657	0.00596072	0.0038324	0.00214143	0.00744619	0.000944397	0.00479971	0.00564061	0.00391138	0	0.00209965	0.00288304	0.00190849	0.00536107	0.00196729	0.00420243	0	0	0.0175328	0	0	0.00334322	0.0074921	0.00790481	0.00270289	0.00517398	0.00288106	0.0051298	0.00080935	0.00569094	0.00726913	0	0	0.00709238	0	0.00255812	0.00208317	0.00198784	0.0117284	0.00246332	0
MORC1	0	0.0120514	0.00475041	0.00701539	0.00211879	0.000700006	0.00144482	0.0152744	0.00673533	0.00219562	0.00149333	0.00109943	0.00268889	0.0114857	0.00345588	0.00642967	0	0.00766404	0.00460732	0.00161289	0.00233197	0.00204784	0.00400491	0.000312755	0.00465372	0	0	0.0211324	0.00674174	0.00142702	0	0.00514465	0.00241506	0.00360218	0	0.00377418	0.00235091	0.00279663	0	0	0.0220473	0	0.00509185	0	0.00276953	0	0.00315442	0
C3orf85	0.000200721	0	0	0.00427701	0	0	0	0	0.000930866	0	0.000172816	0	0	0	0	0	0	0.000791748	0	0	0	0	0	0	0	0	0	0	0	0.00161968	0	0	0	0	0	0.00114348	0	0.00131842	0	0	0	0	0	0	0	0	0.000674126	0
DPPA2	0	0.00231296	0	0.000650316	0.00356413	0.0026116	0	0.0010468	0.00381636	0.000587888	0.000633187	0	0.000628303	0.00186709	0	0.00245634	0	0.00152811	0.00165011	0	0.00334279	0	0	0	0.00070847	0	0	0.0117625	0.00180299	0	0	0	0.000774918	0.000452737	0	0.00209105	0	0.0010201	0	0	0.00345015	0	0.00510755	0	0.0042688	0.000974546	0	0
DPPA4	0	0	0.000571735	0.00124207	0.00125254	0	0.00348282	0.00101819	0.00122833	0	0.000464349	0	0.00135967	0	0	0.00148267	0	0.000669982	0	0	0	0	0.00145826	0.00160856	0.000332145	0	0	0	0.000919506	0.00512335	0	0	0	0	0	0.00328902	0	0	0	0	0	0.00318288	0	0	0	0	0.000205705	0
NECTIN3	0.208662	0.243513	0.159803	0.223864	0.187812	0.196472	0.191093	0.196783	0.135963	0.130115	0.106889	0.198758	0.205294	0.123514	0.140287	0.149512	0.616	0.115991	0.148354	0.169384	0.126087	0.134603	0.217675	0.0822132	0.161539	0.174758	0	0.307849	0.164074	0.225093	0.28603	0.170131	0.22685	0.144722	0.136761	0.159989	0.109166	0.116625	0.847975	0.173938	0.110235	0.0970743	0.11193	0.279186	0.134046	0.13946	0.110393	0.129698
CD96	0.00448302	0.00869238	0.0183444	0.0115428	0.00603693	0.0067226	0.00326378	0.00642021	0.00590621	0.00207823	0.0052847	0.00136277	0.0139362	0.00540576	0.0107136	0.00102778	0	0.0113775	0.00351387	0.00190167	0.00224089	0.0130662	0.015513	0.016528	0.00122707	0.0127465	0	0.0258738	0.0121102	0.0206723	0.00845463	0.0134193	0.00859103	0.00169956	0.0186792	0.00166635	0.0112581	0.0163522	0	0.00260676	0.00478926	0	0.0160359	0.00792561	0.00159605	0.00322768	0.00844254	0
PLCXD2	0.0525118	0.0255691	0.0261834	0.0327094	0.029427	0.0342314	0.0320736	0.0277769	0.019092	0.0276699	0.0261677	0.030293	0.0332805	0.0196327	0.0384137	0.0219556	0	0.0183509	0.0299239	0.0311205	0.0237214	0.0254128	0.0162379	0.0121107	0.0137007	0.0258278	0	0.0189155	0.0324712	0.074896	0.0541983	0.0203566	0.0238575	0.0212511	0.00414309	0.0197549	0.0275137	0.045908	0	0.0549043	0.0204163	0.0713451	0.0572873	0.0228396	0.0304263	0.0192882	0.0164571	0.0301879
PHLDB2	0.0166733	0.0250107	0.00588956	0.0204497	0.0171822	0.0113744	0.00321901	0.0167229	0.00672132	0	0.00180582	0.0056686	0.000837009	0.00643305	0.00605876	0.00679503	0	0.00996243	0.0105153	0.00828008	0.0143907	0.00118059	0.00708796	0.00228354	0.0222821	0.00761685	0	0.0233853	0.0124768	0.0194289	0.0124779	0.0100301	0.0245065	0.00145245	0.0155238	0.00303809	0.00275559	0.0152285	0	0.00512497	0.00790838	0.0270145	0.00652029	0.00411441	0.0116115	0.0101602	0.00216436	0
ABHD10	0.0567308	0.0480813	0.0515641	0.0915932	0.0676521	0.098022	0.0719894	0.0610879	0.053862	0.0199492	0.0481135	0.0506683	0.0745876	0.0705693	0.0667396	0.0645356	0.485453	0.040368	0.0803983	0.0394542	0.0518721	0.0247279	0.043624	0.0561096	0.0582376	0.0825668	0.142571	0.11507	0.0778519	0.0709767	0.0546367	0.0513659	0.0592543	0.0743995	0.0269921	0.0419827	0.0562598	0.0503937	0	0.0932028	0.0459172	0.0305058	0.108586	0.119081	0.0468405	0.0389828	0.0223808	0.0116798
TAGLN3	0.232112	0.23759	0.129932	0.252381	0.188748	0.199341	0.282592	0.232945	0.165208	0.149544	0.153624	0.182439	0.265939	0.182134	0.182971	0.19517	0.161982	0.160782	0.184386	0.138182	0.164512	0.0872976	0.183276	0.107729	0.169697	0.119091	0.250516	0.364016	0.25792	0.320802	0.336988	0.18718	0.319723	0.135491	0.151174	0.111113	0.159351	0.253156	0.847975	0.151671	0.141144	0.20332	0.258301	0.289044	0.264084	0.11155	0.0694206	0.0301879
TMPRSS7	0.0053151	0.00716869	0.0196627	0.00261336	0.00754411	0.00847308	0.00157023	0.00527717	0.00217756	0.000531547	0.00454228	0.00107264	0.00613568	0.00460534	0.00733453	0.00646575	0	0.0154018	0.00758994	0.00495702	0.00411073	0.000706188	0.00266191	0	0.00304043	0	0	0.00255655	0.00479631	0.00987697	0.00481042	0.00588252	0.00398074	0.00319576	0	0.00457381	0.0129096	0	0	0.0235386	0.00607594	0.00710251	0	0.0122751	0	0.00854231	0.00163834	0.0301879
C3orf52	0.0078089	0	0.00558772	0.00518501	0.00562292	0.00666947	0.00409726	0.004746	0.00355184	0.00935189	0.00188209	0	0.0013182	0.00670211	0	0.00850953	0	0.00654096	0.000181905	0.00192086	0.00292235	0	0.00431092	0.00105766	0.0137504	0.0022056	0	0.0237331	0.00128925	0.00742032	0.0038272	0.00372664	0	0.00275727	0	0.00109034	0.00729353	0	0	0	0	0.018475	0	0.0165997	0	0	0.000302661	0.0301879
GCSAM	0	0	0	0	0	0	0	0	0	0	0	0	0	0	0	0	0	0	0	0	0	0	0	0	0	0	0	0	0	0	0	0	0	0	0	0	0	0	0	0	0	0	0	0	0	0	0	0
SLC9C1	0.0122019	0.00137454	0.00674601	0.00739655	0.00857791	0.00322288	0.00140191	0.00345567	0.00314189	0.000931566	0.000927882	0	0.00222462	0.00696036	0	0.00638388	0	0.0137442	0.00325725	0.00272626	0.0117208	0.0114464	0	0.00179886	0.00494385	0.0162838	0	0.00466009	0.00840252	0.00707015	0.00461391	0.00811329	0.00148111	0.004623	0.00739196	0.00493378	0.00155782	0.00194303	0	0.0088733	0.00199865	0	0	0	0.00102981	0.0127328	0.00224025	0
CD200	0.263347	0.266971	0.180213	0.22953	0.261988	0.246445	0.236453	0.241059	0.176726	0.146511	0.164068	0.192873	0.224021	0.20688	0.190554	0.23388	0.321987	0.213764	0.221736	0.194846	0.184181	0.105148	0.154234	0.127453	0.172082	0.227507	0.142571	0.327288	0.244958	0.289039	0.220761	0.176048	0.252345	0.172841	0.18097	0.147589	0.184743	0.238652	0	0.183355	0.183088	0.20191	0.294589	0.197066	0.276108	0.177014	0.105891	0.0820682
BTLA	0	0.00174038	0.0033999	0.00229265	0.00199606	0.00480611	0.00397236	0.0012222	0.00190721	0.00380695	0.000523025	0.000640784	0.00127071	0	0.0081593	0.00259255	0	0.00579755	0.000596984	0.00132956	0	0.00247814	0	0	0.00474842	0.0027434	0	0	0.0146424	0.00164228	0.00710966	0.004946	0.0030789	0	0	0	0.00100042	0	0	0.0167202	0.00302673	0	0.00753685	0	0.00458717	0.000706144	0.00123963	0
ATG3	0.0527198	0.0330578	0.0368045	0.0404699	0.0614603	0.0414374	0.0401056	0.0707377	0.0410895	0.0269237	0.0321641	0.018117	0.0400496	0.041467	0.0598745	0.0531002	0	0.0408628	0.0302002	0.0396402	0.0382997	0.0280218	0.0297209	0.0458093	0.0297063	0.0741044	0	0.0173236	0.068847	0.0557736	0.021175	0.053585	0.0591067	0.0258799	0.0211729	0.0307809	0.0388079	0.0568548	0	0.0443037	0.0445756	0.0341528	0.0610808	0.0373352	0.0617291	0.0330945	0.0220548	0
SLC35A5	0.0692902	0.0692623	0.0422314	0.109385	0.0793999	0.0878364	0.0743863	0.0408338	0.0617515	0.0424969	0.0464683	0.0512223	0.0758178	0.0878932	0.0726086	0.0824782	0	0.0712349	0.0695374	0.0567012	0.0630796	0.0482941	0.0657271	0.0562666	0.0581251	0.0278148	0	0.0704104	0.0618461	0.0939645	0.0416061	0.063721	0.0767483	0.0593448	0.0424351	0.0819	0.0583274	0.0405825	0	0.0569811	0.0613982	0.0448041	0.145339	0.0746375	0.0421996	0.0595298	0.0429795	0
CCDC80	0	0.00153787	0.00355617	0.0045783	0.0312048	0.00300517	0	0.00907666	0.00606958	0.00433001	0.00129838	0	0	0	0.0116434	0.0135273	0	0.00102723	0	0	0.00194894	0.00657587	0.00639301	0.0093085	0.00533136	0	0	0	0	0	0.0014531	0.00660755	0.00139641	0.00175523	0.0211719	0.00576351	0.00859876	0	0	0	0.00758661	0	0.00199353	0.0018413	0	0	0.0046404	0
CD200R1L	0	0	0	0.00137454	0	0	0	0	0	0	0.00175984	0	0.00074467	0.00248463	0	0	0	0	0	0	0	0	0	0	0	0	0	0	0.00252765	0	0	0	0	0	0	0	0	0	0	0	0	0	0	0	0	0	0	0
CD200R1	0.00598283	0	0.00356645	0.0115564	0.00775779	0.00249429	0.00221374	0.010137	0.0035715	0.000932172	0.00214357	0.00346475	0.0131434	0.00765586	0.0152359	0.000961744	0	0.00272734	0.00434774	0.00226675	0.00183586	0.0112707	0.00582243	0	0.00165886	0	0	0.0163278	0.00851064	0.00458436	0.00425214	0.00874535	0.0102855	0.00133642	0.0193008	0.010515	0.00170182	0.0069994	0	0.00987113	0.00507429	0.00220954	0.00963793	0.018629	0	0.00104584	0.0011299	0.0116798
GTPBP8	0.0656093	0.0858154	0.0543351	0.0870727	0.0714478	0.0629147	0.117937	0.0754015	0.0581826	0.0364529	0.0564724	0.0454825	0.0672952	0.0504662	0.0548791	0.0685025	0	0.0516129	0.0660223	0.0470736	0.0488009	0.0585752	0.0602251	0.0456912	0.0327956	0.0704939	0	0.104405	0.0465574	0.0715599	0.0657147	0.0654151	0.0588619	0.0704753	0.0340534	0.0418426	0.0598075	0.0874808	0	0.0573612	0.0516252	0.0638069	0.035542	0.0875648	0.0418666	0.0168662	0.0485157	0.481817
NEPRO	0.111872	0.116549	0.0794087	0.137771	0.111484	0.103018	0.0630978	0.0972636	0.0807437	0.0461867	0.0726944	0.0431342	0.0742903	0.1116	0.104515	0.114478	0.400144	0.0965997	0.0877994	0.0873581	0.105696	0.0691635	0.0629358	0.0767851	0.0904727	0.0802424	0	0.0839271	0.106952	0.143077	0.072798	0.114146	0.105737	0.0635191	0.108452	0.0776326	0.0867366	0.0336848	0	0.0782271	0.0803192	0.0820343	0.163804	0.0689828	0.0511507	0.103577	0.0566396	0.0368704
BOC	0.046515	0.0259371	0.0581554	0.0338001	0.0382149	0.0354105	0.0434091	0.044188	0.0227474	0.0499404	0.0188213	0.0370399	0.0321982	0.0224864	0.00282399	0.0187291	0	0.0290925	0.0168873	0.0256119	0.0408757	0.0363444	0.0427506	0.00705603	0.0076802	0.00789938	0	0.0416472	0.0300641	0.0537323	0.0430293	0.0412163	0.0257106	0.0227583	0.0345437	0.0389801	0.0131901	0.0105446	0	0.0554437	0.0121573	0.0455895	0.0731741	0.055967	0.0708498	0.0192816	0.032097	0.244534
CFAP44	0.203206	0.20496	0.154897	0.269763	0.222584	0.197993	0.193229	0.180758	0.131711	0.176819	0.162954	0.195108	0.188242	0.124398	0.130047	0.117195	0.493273	0.110568	0.194562	0.140762	0.162929	0.111806	0.17949	0.134958	0.113341	0.184374	0.0489565	0.266553	0.218906	0.17719	0.201735	0.161246	0.187959	0.146101	0.20294	0.18591	0.154969	0.199709	1.79491	0.194772	0.188408	0.148815	0.19401	0.212019	0.156032	0.13308	0.116729	0.221097
SPICE1	0.0219337	0.0730203	0.0500643	0.101239	0.075533	0.068732	0.0476496	0.090673	0.0454533	0.057822	0.0501901	0.0532999	0.0410487	0.0451966	0.0509688	0.0433785	0	0.0357265	0.053327	0.0454214	0.0597584	0.0305518	0.0420088	0.0486956	0.0505164	0.0565099	0	0.0477022	0.107095	0.0998726	0.0749382	0.0563265	0.0476785	0.0588352	0.0314406	0.0471662	0.0513356	0.0667732	0	0.0971969	0.0482212	0.0403289	0.0545411	0.0429318	0.035189	0.045995	0.0398692	0
SIDT1	0.333079	0.299128	0.26005	0.306368	0.339741	0.345946	0.306445	0.247406	0.198577	0.23975	0.214367	0.323027	0.300358	0.277853	0.323361	0.284155	0.286309	0.28924	0.211001	0.291011	0.293967	0.221777	0.265193	0.19689	0.22159	0.321494	0.235193	0.360964	0.373197	0.349753	0.299131	0.287343	0.360007	0.225952	0.402941	0.282372	0.24796	0.256868	0	0.284102	0.288439	0.385358	0.296051	0.373241	0.359944	0.262627	0.193074	0.32814
USF3	0.104363	0.132938	0.0920722	0.1371	0.140536	0.151015	0.0812984	0.146198	0.0950146	0.101519	0.0843921	0.113059	0.104438	0.11335	0.178861	0.0943335	0.131234	0.107985	0.108149	0.105927	0.122485	0.0742839	0.106921	0.0776441	0.100287	0.131311	0.0489565	0.1535	0.109207	0.117287	0.138388	0.106664	0.106015	0.0979357	0.119171	0.128958	0.105052	0.166619	0.987336	0.15372	0.0983566	0.0955226	0.154447	0.0947716	0.151424	0.0949964	0.0599903	0.0715172
NAA50	0.223041	0.128421	0.174755	0.222114	0.199205	0.207056	0.205903	0.146125	0.124403	0.118265	0.140787	0.158203	0.164018	0.171552	0.153302	0.132419	0	0.186571	0.159445	0.148345	0.145139	0.115827	0.163635	0.0850652	0.142671	0.137827	0.225643	0.227503	0.198691	0.248893	0.253301	0.174046	0.202476	0.143623	0.317079	0.133882	0.152736	0.148465	0.987336	0.217356	0.150171	0.242313	0.246657	0.23639	0.196079	0.15802	0.109234	0.097094
ATP6V1A	0.346015	0.316622	0.23156	0.400919	0.366147	0.30642	0.279565	0.266134	0.20457	0.203079	0.20997	0.262813	0.288506	0.237808	0.329648	0.274952	0.161982	0.278901	0.297871	0.275856	0.239921	0.169558	0.225475	0.164767	0.275036	0.326443	0.141177	0.319039	0.390598	0.361462	0.36951	0.272067	0.342046	0.23417	0.288258	0.217987	0.212221	0.257592	0.847975	0.297427	0.2635	0.315447	0.379816	0.342053	0.284126	0.175613	0.153263	0.203864
GRAMD1C	0.0349719	0.0526027	0.0786993	0.0822385	0.0489017	0.0684912	0.0997367	0.057747	0.0329155	0.0280514	0.0258638	0.0271692	0.0311392	0.0587907	0.0322065	0.037307	0.240527	0.0362854	0.0779547	0.0293797	0.0362107	0.0371895	0.0590313	0.0255647	0.0493702	0.056365	0.20027	0.104036	0.129144	0.108601	0.177478	0.0779832	0.0779999	0.0459973	0.0247966	0.0438543	0.104711	0.0583004	0	0.135102	0.0751257	0.108589	0.0980096	0.0767924	0.0447425	0.0460614	0.0240092	0.196527
ZDHHC23	0.0248399	0.0123246	0.0119537	0.0429809	0.0353978	0.0227743	0.0352839	0.0287496	0.0213768	0.00948973	0.00927183	0.0190541	0.0171457	0.012412	0.060125	0.0228164	0.178524	0.0167239	0.0111722	0.0119612	0.0110067	0.00841344	0.00802936	0.00700827	0.0195118	0.033042	0	0.0104561	0.0180942	0.0246152	0.0590496	0.0102165	0.0519131	0.00739423	0.026243	0.0136672	0.0136269	0.0113451	0	0.0179008	0.0135382	0.0200879	0.0307222	0.021155	0.026687	0.012769	0.0110812	0.17387
CCDC191	0.11442	0.135795	0.0850244	0.0900955	0.116074	0.0953686	0.051022	0.109725	0.0879279	0.0634967	0.0885553	0.118275	0.147399	0.118851	0.109686	0.133834	0.131234	0.110692	0.0676456	0.0719455	0.0894465	0.061526	0.0883759	0.0818401	0.0488866	0.114801	0	0.105362	0.106674	0.100621	0.124898	0.0993005	0.124215	0.0701429	0.0627699	0.110738	0.0499825	0.0871581	0	0.0881238	0.0931638	0.0867314	0.105272	0.0816865	0.0360609	0.102666	0.0691477	0.0787185
QTRT2	0.0243885	0.0373204	0.0273569	0.0725082	0.0537834	0.0340301	0.024993	0.0497738	0.0441448	0.0326331	0.0158011	0.0398954	0.0336808	0.0450112	0.0155368	0.0412719	0	0.0568066	0.0219767	0.02524	0.0341772	0.0280935	0.0280176	0.0320626	0.0126281	0.0515468	0	0.0328882	0.0412732	0.0344656	0.0274196	0.0273254	0.0491604	0.0325853	0.00366792	0.0313968	0.0272564	0.0403348	0	0.0327786	0.0432395	0.0126653	0.0359655	0.0634469	0.00673821	0.0268147	0.0265652	0.398041
DRD3	0.0128125	0.00267732	0.00503761	0.00836185	0.00772528	0.00498085	0.0011375	0.00251425	0.00401507	0.000716527	0.00125643	0.00478132	0.0016565	0	0	0.00756343	0	0.00373211	0.0145824	0.00469866	0.00134415	0.00464689	0	0.00468968	0.0150051	0.0022036	0	0.0194305	0.012285	0.00604881	0	0.00564019	0.00485989	0.00289466	0.00259596	0.00601941	0.00250354	0	0	0.0020515	0.00679156	0.00659493	0.0141764	0	0.0108181	0.00549778	0.00767476	0
TIGIT	0	0.0022457	0.00155481	0.00732403	0.00144026	0.00699205	0	0.000515057	0.000189782	0.00570172	0	0	0.00513771	0	0.00113132	0.000979411	0	0	0.00109886	0.000499292	0	0.00233895	0	0.00266438	0	0	0	0.00105058	0.00241895	0	0.0113989	0.00074889	0	0	0	0.00116719	0.000905001	0.00129832	0	0	0.00127196	0.0064065	0	0	0.000862748	0	0.00267709	0
ZBTB20	1.61539	1.59701	1.7298	1.70711	1.47337	1.59359	1.61652	1.56042	1.33014	1.87129	1.80202	1.51446	1.53317	1.42058	1.70481	1.62467	1.01776	1.40362	1.55604	1.73424	1.57112	1.52178	1.75537	1.36581	1.74429	1.46231	2.09239	1.93306	1.65823	1.64858	1.70314	1.15611	1.66016	1.45598	1.6353	1.48664	1.55666	1.50209	0	1.47678	1.49975	1.60786	1.52852	1.87984	1.76013	1.40031	1.44264	0.142872
GAP43	0.176276	0.279589	0.156627	0.238794	0.327998	0.263958	0.196321	0.200684	0.187665	0.158849	0.145498	0.189579	0.257282	0.156319	0.22944	0.215095	0.460336	0.144832	0.201482	0.196458	0.142535	0.0996522	0.195776	0.11962	0.18463	0.17152	0.250516	0.409134	0.23136	0.28494	0.360573	0.139603	0.280296	0.170001	0.225534	0.21846	0.134022	0.243506	0.847975	0.170562	0.20667	0.119407	0.13277	0.257078	0.215634	0.144886	0.104137	0.0524325
LSAMP	0.217485	0.205936	0.15433	0.185752	0.186272	0.183848	0.203663	0.223991	0.166178	0.14689	0.180286	0.143666	0.207909	0.163532	0.253983	0.214819	0.590347	0.172198	0.184894	0.169072	0.150498	0.164378	0.246782	0.180689	0.160442	0.179431	0.0727114	0.193404	0.202211	0.193277	0.167553	0.136772	0.169865	0.196923	0.133596	0.194144	0.161988	0.226268	0.274652	0.185374	0.190063	0.166198	0.169075	0.275657	0.143054	0.276607	0.143976	0.339853
IGSF11	0.330347	0.447631	0.295166	0.415197	0.423738	0.434978	0.218684	0.318726	0.259143	0.297004	0.273451	0.403504	0.381877	0.243943	0.523429	0.309032	1.01306	0.310413	0.29489	0.34618	0.358119	0.208372	0.396444	0.265901	0.266912	0.327176	0.235849	0.455793	0.329662	0.421736	0.336961	0.267126	0.379881	0.248303	0.361962	0.322746	0.242412	0.320082	0	0.417992	0.362794	0.349826	0.291132	0.449176	0.335298	0.352738	0.230705	0.331687
AC083800.1	0	0.000486013	0.000249792	0.00348931	0.00280147	0.00594582	0	0.0028836	0.00240711	0.000273981	0.000573831	0.000231203	0.00832624	0	0	0.000710859	0	0.00168359	0.00279899	0.00283693	0.00518816	0.0053194	0	0.00280686	0	0	0	0	0	0.00143778	0	0.00203907	0	0.00525186	0	0.00136834	0.00102905	0	0	0	0	0	0	0	0	0.00766512	0.000200583	0
UPK1B	0	0	0.000541687	0.00688401	0.0054692	0	0.0109772	0.00423569	0.0105487	0.00220094	0.000727002	0.000407815	0	0.0128534	0.000556269	0.00490478	0	0.00365358	0.0103927	0.00133202	0.000925236	0.00243665	0	0.00554758	0	0	0	0	0.00342933	0	0	0.00360429	0.000351646	0.00459276	0	0.000718212	0.00201266	0.00427434	0	0.00276353	0.00494951	0	0.0347208	0	0	0	0.000973512	0.0272277
B4GALT4	0.0479438	0.045957	0.0487727	0.0576862	0.0591709	0.0364145	0.0383045	0.0632058	0.050036	0.0313819	0.0319981	0.0218447	0.0341726	0.0546891	0.0796334	0.0561867	0	0.0551078	0.0525685	0.0440581	0.055161	0.0324402	0.0401991	0.0604644	0.0279497	0.0384733	0	0.0512161	0.0424188	0.0394038	0.0246494	0.0630732	0.0440102	0.0652907	0.0095848	0.0494414	0.044106	0.0655875	0	0.0317241	0.0500843	0.0862828	0.0620472	0.0416562	0.0482165	0.0395793	0.0475998	0.0559376
ARHGAP31	0.000935491	0.00450291	0.0102447	0.011558	0.00703439	0.0121156	0.0159291	0.00750657	0.00522591	0.00661612	0.00769724	0.00277818	0.0227698	0.00476024	0.00689315	0.00568265	0	0.00849442	0.00197312	0.000880625	0	0.00152126	0.00680433	0.01091	0.002927	0.00436713	0	0	0.0169571	0.0151345	0.0158677	0.0124459	0.012492	0.00161393	0.0146426	0.00326893	0.00532241	0	0	0.000823058	0.00501762	0	0.00749961	0	0.0025776	0.0150768	0.0046722	0.244534
TMEM39A	0.0426657	0.0828096	0.0442826	0.0548429	0.074713	0.0725989	0.0398416	0.0668142	0.0421568	0.0339019	0.0379787	0.0241924	0.0366206	0.039548	0.044131	0.0356131	0	0.0479377	0.0654494	0.0462581	0.0703865	0.0293145	0.0279413	0.0402493	0.0306879	0.0320182	0	0.0674949	0.0396829	0.0735947	0.0472731	0.0550945	0.0389052	0.0500728	0.027157	0.0344258	0.0409778	0.0465907	0	0.0495947	0.0467567	0.039069	0.0885714	0.071548	0.0425609	0.0106578	0.0252879	0.152462
POGLUT1	0.10764	0.0871687	0.0865026	0.140011	0.114547	0.0947468	0.107766	0.100306	0.104937	0.0600006	0.0828662	0.069356	0.0838594	0.119343	0.0563827	0.115272	0.131234	0.0910591	0.0918797	0.108366	0.0973486	0.0787886	0.0688579	0.0944868	0.0536047	0.0846431	0.0995346	0.0933447	0.114295	0.101447	0.0975919	0.111595	0.100755	0.0932351	0.0247347	0.0608015	0.0774989	0.0855083	0	0.140437	0.0911058	0.0916774	0.170098	0.089338	0.100481	0.0446209	0.0662812	0.0116798
TIMMDC1	0.0761583	0.0722801	0.0857902	0.128278	0.0758544	0.0604196	0.0884925	0.0948439	0.0723153	0.0505537	0.0668139	0.0724483	0.095431	0.0841628	0.0928635	0.1069	0	0.0716954	0.0797577	0.0724133	0.0858085	0.0376379	0.0764922	0.0739269	0.070021	0.0804234	0	0.153866	0.126579	0.0867176	0.0700195	0.11322	0.113452	0.0605538	0.103191	0.0559792	0.0682074	0.107133	1.00932	0.103126	0.0808482	0.159811	0.0890682	0.141231	0.0832499	0.0605696	0.0382799	0.0670656
CD80	0	0.00102007	0.000656575	0.00117829	0.00523238	0.000352463	0	0.00099907	0.00208099	0	6.2317e-05	0	0	0	0	0.00260707	0	0.00216917	0.00263056	0	0.00126391	0.00167946	0	0.00163324	0.00123169	0	0	0.0282187	0.00323466	0	0	0.00107805	0.00402095	0.00179336	0	0	0.00162247	0	0	0	0	0.00620972	0	0	0	0	0.00230761	0.0570058
ADPRH	0.00382185	0	0.000433872	0.000417826	0	0	0.00197946	0	0.00213171	0.00148873	8.10093e-05	0.00727316	0	0	0	0.00183354	0	0	0.00183986	0.00248404	0.00585505	0.000927172	0.00400953	0.0110037	0.001583	0	0	0	0.00175351	0.00176685	0	0.00145332	0	0.000285535	0	0	0.00160061	0	0	0	0.000494797	0	0	0	0	0	0.000952397	0
PLA1A	0.00064089	0.00149795	0.00113626	0.00133522	0.000930521	0.00143496	0	0.00429034	0.00127754	0	0.000883662	0	0	0.00110279	0	0.00405611	0	0	0.000771081	0.000933724	0	0	0.00400953	0	0	0.00792998	0	0	0.00164441	0	0	0.00142102	0	0.00235381	0	0.000775604	0	0	0	0.00400721	0.00427874	0.000703178	0	0	0	0.00283232	0	0
POPDC2	0.00412923	0	0.00920348	0.0116276	0.00772678	0.00600552	0.0163549	0.011632	0.00874371	0.0233836	0.00899495	0.00387921	0.00408582	0.00275087	0.0140226	0.00385562	0	0.00980458	0.0105929	0.0123551	0.00336467	0.00574681	0.00302681	0.00178598	0.00122475	0.00721429	0	0.0267923	0.0116238	0.0152148	0	0.0171364	0.00492716	0.0151591	0	0.00351205	0.0115588	0.0103224	0	0.0161792	0.00488172	0.0101777	0.00434108	0.00134077	0.00501171	0	0.00847272	0.0570058
COX17	0.0306359	0.0262889	0.0312154	0.0502409	0.0288627	0.0536822	0.0746836	0.0415688	0.028026	0.0368041	0.0253556	0.0223245	0.0448893	0.0253521	0.0124023	0.031199	0	0.024992	0.0410278	0.0395397	0.0341668	0.0220898	0.0321035	0.0301382	0.031457	0.0230659	0	0.0591798	0.0444049	0.0784979	0.0176953	0.0295766	0.0355193	0.0246967	0.0254653	0.0160452	0.0354334	0.0607001	0	0.0378533	0.022406	0.0452784	0.0457714	0.0811876	0.0458769	0.038953	0.0131963	0.0693223
MAATS1	0.181352	0.204812	0.119957	0.164264	0.156874	0.116715	0.110965	0.128642	0.107443	0.134646	0.106341	0.178902	0.16662	0.0794247	0.124679	0.10307	0	0.090095	0.0887325	0.112044	0.121846	0.0964142	0.135044	0.0834277	0.0973347	0.16777	0	0.171918	0.129087	0.18943	0.162284	0.107938	0.185833	0.112222	0.186766	0.135151	0.142515	0.185844	1.03084	0.141829	0.140972	0.126359	0.125933	0.160556	0.127237	0.0894286	0.0861851	0.0781122
NR1I2	0.00217826	0.000431247	0.00258675	0.0091603	0.00600933	0.003115	0	0.00832123	0.00245088	0.00475045	0.00306011	0	0.00324448	0.00215636	0.00498674	0.00568128	0	0.00340861	0.00621891	0.00367639	0.00211027	0.00542074	0.00356683	0.00135166	0	0	0	0.00631739	0.00862803	0	0.00246441	0	0.00632334	0.000507408	0	0.00271398	0.00323535	0.00755096	0	0.00510392	0.00764701	0	0	0.00499726	0.00291281	0	0.000880951	0
GSK3B	0.468197	0.510745	0.265678	0.460232	0.392589	0.4456	0.321933	0.373154	0.227306	0.30604	0.231236	0.343014	0.387279	0.271952	0.434847	0.314523	0.596466	0.325072	0.320565	0.308288	0.273477	0.184426	0.364095	0.217284	0.322189	0.446473	0.412623	0.68402	0.497968	0.592818	0.540799	0.300651	0.472744	0.228105	0.52416	0.267496	0.292438	0.39607	0	0.403908	0.28794	0.496219	0.503135	0.521679	0.409152	0.19915	0.161509	0.364649
GPR156	0.0218603	0.0365175	0.0179418	0.0374278	0.0128075	0.0238152	0.0111151	0.014672	0.0226108	0.0264988	0.0168172	0.0209583	0.0254722	0.00660382	0.0293918	0.0542217	0	0.0350685	0.0245116	0.0281053	0.0297578	0.0455285	0.0131085	0.0322163	0.0233912	0.0208623	0	0.0421599	0.0197576	0.0193148	0.0174279	0.0364894	0.0337538	0.00387502	0.0154832	0.0286716	0.0203589	0.01127	0	0.0366454	0.00966139	0.0160058	0.0285888	0.00502734	0.0268522	0.0119007	0.00859556	0
LRRC58	0.123523	0.131741	0.108177	0.126389	0.119209	0.105521	0.11874	0.125759	0.10377	0.0863655	0.0994587	0.108659	0.09497	0.145322	0.0599122	0.104638	0.0804392	0.111857	0.122053	0.0961992	0.127691	0.0944011	0.105196	0.0863464	0.0847506	0.11404	0	0.125037	0.156547	0.116253	0.157128	0.140367	0.140886	0.110705	0.0864221	0.071773	0.123995	0.157016	0	0.166877	0.107368	0.124074	0.131227	0.125422	0.132734	0.147287	0.0917986	0.238703
FSTL1	0.0606372	0.0508743	0.032056	0.053397	0.0692342	0.0642741	0.0539966	0.0711205	0.0408979	0.023953	0.0484843	0.039189	0.0699387	0.0432651	0.0266378	0.0432129	0	0.043986	0.0593669	0.0405569	0.0366405	0.0407575	0.0246939	0.0423827	0.0366444	0.0532831	0	0.0429601	0.0768618	0.0746203	0.115488	0.0312917	0.0613405	0.0513999	0.112976	0.0523732	0.0408982	0.0414467	0	0.0719436	0.0352321	0.0729204	0.0991128	0.0573401	0.0596413	0.0297134	0.0288369	0
NDUFB4	0.049256	0.0836852	0.0560802	0.115672	0.0951276	0.0676008	0.111018	0.0918872	0.0680341	0.0489285	0.0553356	0.0375757	0.0628086	0.0836268	0.094071	0.0566878	0	0.0707169	0.117538	0.0564513	0.0775801	0.0524779	0.0373503	0.058681	0.0678083	0.0522795	0	0.0993713	0.128325	0.0783062	0.0752282	0.0980579	0.0763972	0.0652638	0.0202551	0.0489849	0.0726396	0.0566729	1.03084	0.0494308	0.0689584	0.0526138	0.129907	0.0554428	0.0820259	0.0518293	0.0294445	0.0272277
HGD	0.0038997	0.0138838	0.00744058	0.00204004	0.000434329	0.00596707	0.0094385	0.00672867	0.00648567	0.00111916	0.00478147	0.00103356	0.0128997	0.0231415	0.00838836	0.0144515	0	0.00311251	0.00980878	0.0138647	0.00228622	0.00952617	0.00258133	0.00301285	0.0118347	0.00435256	0	0.00855203	0.0038799	0.00484129	0.00171936	0.0181029	0.0157543	0.00708141	0	0.0017163	0.00174294	0.00198956	0	0.00601637	0.00650266	0	0	0	0.00152462	0.0198966	0.00449356	0
RABL3	0.0629854	0.107616	0.0417673	0.0761947	0.0703694	0.0857049	0.0423408	0.0500104	0.0536237	0.0396786	0.0519342	0.0566757	0.057782	0.0493233	0.0687985	0.0723339	0	0.0606572	0.0647786	0.0616265	0.0571784	0.0393003	0.0456666	0.0629648	0.0462747	0.0761204	0	0.0420423	0.0467836	0.0871922	0.0900983	0.0365241	0.0671447	0.0305393	0.0221193	0.0458313	0.0423563	0.0399309	0	0.0397894	0.0514672	0.0695776	0.0721073	0.0575583	0.0387013	0.0348021	0.0278821	0
GTF2E1	0.0229808	0.0102998	0.0199572	0.0255713	0.0127224	0.0225752	0.0221179	0.0243287	0.023151	0.0122032	0.0101963	0.00509778	0.00785959	0.022042	0.00469237	0.00587419	0	0.0127505	0.0302473	0.010661	0.0235906	0.0114638	0.00953674	0.0115215	0.00848569	0.0324304	0	0.0340746	0.0162182	0.0111641	0.0308479	0.0108638	0.0196461	0.0173653	0.00528136	0.0145981	0.0163727	0.00848047	0	0.0192426	0.0147866	0.0274495	0.0168254	0.00271449	0.0168722	0.0163041	0.0142257	0.0693223
STXBP5L	0.431285	0.38908	0.208385	0.378603	0.340915	0.410399	0.271162	0.289145	0.179239	0.208211	0.209436	0.401602	0.369502	0.233467	0.280818	0.27979	0.690447	0.279302	0.27059	0.315115	0.278511	0.153564	0.33947	0.140534	0.274765	0.414413	0.279534	0.719563	0.388356	0.509154	0.453052	0.237493	0.421576	0.174759	0.399728	0.251028	0.252895	0.363017	0.847975	0.337661	0.255917	0.336766	0.408534	0.464847	0.298441	0.217159	0.139625	0.251216
POLQ	0.00510622	0.0183027	0.0159812	0.0313862	0.0210176	0.00742745	0.0234633	0.00856356	0.0246639	0.00457732	0.00360012	0.00754677	0.00330712	0.0141991	0.00702339	0.0287779	0	0.0395505	0.0170605	0.00778681	0.00686399	0.0103938	0.00485475	0.0197383	0.00862839	0.00632252	0	0.0133498	0.02719	0.0146122	0	0.0578388	0.0129138	0.0205595	0	0.00706907	0.00910045	0.000973944	0	0.0028936	0.0104845	0.00436952	0.039151	0	0.0211556	0.0154042	0.00434119	0
ARGFX	0.000423644	0.000897619	0	0.000757846	0.00117183	0.00151461	0	0.00516375	0	0	0	0	0	0	0.000690387	0	0	0.00134312	0.00041274	0.000560642	0	0.000706188	0	0	0	0	0	0	0.00482519	0.00182183	0.00518217	0.00206148	0	0	0	0	0	0	0	0.00189411	0	0	0	0	0	0	0.000807987	0
FBXO40	0.00281886	0.00130802	0.00242702	0.00792056	0.00507016	0.012523	0.00350564	0.0012162	0.00166139	0.00198914	0.00175446	0.0011622	0.00733483	0	0.00821548	0.00638296	0	0.000451591	0.00382221	0.00168921	0.000991982	0.00116288	0	0.00167783	0.00075725	0.00317463	0	0.0013974	0.00452638	0.00110604	0.00452346	0.00130769	0.0106973	0.000200461	0	0.00247007	0.00238894	0.00211619	0	0	0.00167614	0.00165764	0	0.0105511	0	0	0	0
HCLS1	0.00792625	0.00766421	0.00708853	0.00770159	0.00557101	0.0144945	0.00580936	0.0189114	0.00325203	0	0.00186731	0	0.00155834	0.00211234	0	0.00136774	0	0.00538766	0	0.000323353	0	0.00197398	0.00108505	0.00167783	0.00139469	0	0	0.00974736	0.00187469	0.00259671	0.0213712	0.00488407	0.0110066	0	0	0.000396134	0.00126931	0	0	0	0.00420807	0.0163199	0	0	0.00358835	0.00104584	0.00777869	0
GOLGB1	0.433758	0.492894	0.228105	0.268793	0.254029	0.269002	0.22951	0.278141	0.164048	0.22469	0.196389	0.351975	0.305589	0.220199	0.40785	0.231813	0.503055	0.22269	0.211002	0.251165	0.229416	0.143421	0.326141	0.130758	0.214105	0.353232	0.157438	0.362963	0.236268	0.347684	0.397339	0.225264	0.368843	0.20909	0.453846	0.311224	0.198369	0.327252	1.03084	0.273477	0.189319	0.333078	0.336801	0.32452	0.281097	0.290945	0.14881	0.404836
IQCB1	0.237602	0.242969	0.159433	0.200038	0.242084	0.217832	0.183683	0.200784	0.12667	0.157559	0.129103	0.155328	0.175748	0.139468	0.129487	0.145421	0.328335	0.182855	0.145275	0.168629	0.166591	0.141117	0.149069	0.114205	0.161705	0.196554	0.142571	0.314962	0.247253	0.265101	0.270906	0.220358	0.21877	0.142507	0.264195	0.163972	0.130644	0.168248	0	0.125049	0.171659	0.18283	0.242055	0.224704	0.163028	0.186967	0.11105	0.0478591
EAF2	0.0304444	0.0585491	0.047328	0.0406087	0.0328849	0.0494362	0.0281016	0.0179433	0.0261782	0.024522	0.0246701	0.0248168	0.0170644	0.0191355	0.038738	0.0344893	0	0.0201375	0.0288174	0.0283323	0.0312231	0.0112163	0.0303974	0.0238772	0.0166431	0.0287103	0	0.101709	0.0487105	0.0337354	0.0314794	0.0300386	0.030619	0.0259223	0.0418344	0.0360549	0.0264452	0.0293163	0	0.0376642	0.0243816	0.0164597	0.046882	0.0217107	0.022711	0.0143255	0.0210957	0
SLC15A2	0.024888	0.0352604	0.0374929	0.0404393	0.0364425	0.0415659	0.0529474	0.024158	0.0197267	0.0307893	0.0219014	0.0292971	0.0359	0.00702005	0.0227446	0.036377	0.161982	0.023394	0.0190369	0.0224183	0.0298822	0.0141999	0.0241248	0.0121582	0.0173241	0.0287156	0	0.0441986	0.0508352	0.0314057	0.0476387	0.0381796	0.0469713	0.0288349	0.0735715	0.0225563	0.024436	0.0405358	0	0.0229544	0.0372601	0.0255273	0.0342223	0.0765532	0.0473864	0.0104695	0.0195216	0
ILDR1	0.000572723	0	0	0.00251746	0.000814973	0	0	0.00298016	0.000587104	0	0	0.000539803	0	0	0	0.00201383	0	0	0	0	0.00253093	0	0	0	0	0	0	0	0	0	0.00197457	0	0	0.000617479	0	0.000301529	0.000734129	0	0	0	0	0	0	0	0	0	0	0
CD86	0.000415467	0	0	0.0068687	0.00336601	0.008395	0	0	0.000649743	0	0.00118887	0.000640784	0	0	0	0.00516545	0	0	0.00074226	0.00264961	0	0.00146938	0	0.00117549	0	0	0	0	0.000770438	0	0.00923501	0.00212448	0.00488484	0	0	0.00415681	0.000755389	0.00659834	0	0	0	0	0.00954169	0	0.00705596	0	0.000883634	0
CASR	0.000467326	0	0.000928516	0.00270752	0.000777346	0.00263237	0	0.00147637	0.000338049	0	0	0	0.00195358	0	0	0.00103226	0	0	0	0.00134577	0	0	0.00404949	0	0.00205743	0	0	0	0	0	0	0	0	0.000249237	0	0.00050174	0	0.00259073	0	0	0.000300764	0	0	0.00105636	0	0	0	0
CSTA	0	0	0.000469074	0.00401397	0.000745488	0.000940336	0	0	0.000528062	0	0.00031264	0.000935993	0	0	0	0	0	0.000802202	0.000271825	0.0013022	0.00112698	0	0	0	0.00139041	0	0	0	0.000801638	0.000815184	0.00350654	0	0.000713318	0	0	0.00094549	0	0	0	0	0.00225844	0	0	0	0.0048536	0	0	0
CCDC58	0.0308821	0.0454234	0.0256452	0.0529645	0.0631727	0.0394178	0.0273651	0.0491965	0.0399375	0.0127316	0.0382687	0.0319111	0.027304	0.0444512	0.0367605	0.0337797	0	0.049947	0.0362909	0.0422321	0.0309232	0.0141424	0.026479	0.0160091	0.041157	0.039201	0.0489565	0.0279087	0.0468176	0.0559432	0.0412902	0.0437923	0.0375559	0.0286056	0.0051298	0.0330095	0.0157813	0.0223034	0	0.0359059	0.0403594	0.0511729	0.0358042	0.0472133	0.032658	0.0412943	0.0163619	0
FAM162A	0.160895	0.120193	0.120001	0.129226	0.109831	0.16541	0.0809161	0.135997	0.09626	0.100957	0.0932085	0.152106	0.112084	0.0943631	0.0839229	0.100614	0.472399	0.0764193	0.114456	0.0898696	0.0842937	0.0751995	0.0896304	0.0598158	0.0822033	0.139368	0.139962	0.203321	0.136932	0.160797	0.152322	0.10095	0.181273	0.0751477	0.164781	0.117276	0.0840476	0.102985	0.847975	0.099549	0.0804782	0.117057	0.113186	0.151513	0.133444	0.15422	0.0655073	0.114129
WDR5B	0.00245949	0.00290889	0.00152466	0.00895924	0.00420303	0.00245304	0.00792532	0	0.00510432	0	0.00487135	0.000405209	0.000432965	0	0.0031781	0.00469913	0	0.000591131	0.00800359	0.00485391	0.00104328	0.000594106	0.00311777	0.00325093	0.00181257	0.000207502	0	0.0107808	0.00414328	0.00257479	0.00425988	0.00489232	0.000749068	0.00490648	0	0.00497181	0.00467842	0	0	0.0154887	0.00110678	0	0	0.00248765	0.00428805	0	0.00152415	0.0368704
KPNA1	0.269684	0.284181	0.212179	0.285501	0.272583	0.245023	0.2	0.253235	0.168637	0.168287	0.155176	0.211928	0.243351	0.234371	0.249081	0.224666	0.547324	0.24174	0.200708	0.234835	0.213922	0.131913	0.177411	0.132879	0.157935	0.235065	0	0.340563	0.298226	0.322088	0.28758	0.205986	0.239226	0.172437	0.232511	0.16264	0.196653	0.224148	0	0.230289	0.196158	0.267144	0.332254	0.220437	0.214295	0.196078	0.124203	0.156783
PARP9	0.010397	0.0240772	0.0225683	0.00783801	0.0140961	0.00837407	0.00949048	0.011496	0.00693907	0.00844149	0.0100379	0.00841479	0.00524959	0.018852	0.00398465	0.0264587	0	0.0224012	0.0171356	0.00717931	0.00608559	0.0199	0.00189532	0.00561823	0.000647946	0.00869755	0	0.0155115	0.0138312	0.00658172	0.00539574	0.00489699	0.0154702	0.00745797	0.0283693	0.00469882	0.0140861	0.0168755	0	0.0150686	0.0121395	0.0345948	0.0121718	0.0103793	0.00390917	0.00380715	0.00415533	0
DTX3L	0	0	0.00251421	0.00251866	0.00450046	0.00261919	0.00219272	0.000915889	0.00140857	0.000273981	0.0060331	0	0.00112442	0.00720302	0	0	0	0	0.00380656	0.000851432	0	0.00281373	0	0	0.00596522	0	0	0	0.00304939	0.00441386	0	0	0.00245705	0.000626406	0	0.00110355	0.00124048	0	0	0	0	0.00580494	0.00591715	0.00628388	0	0	0	0
PARP15	0	0	0.00100337	0.00414542	0.00134849	0.00221979	0.00369006	0	0.000948127	0	0	0	0	0	0	0	0	0.00115871	0.00161201	0.00257958	0.00189744	0	0	0.00389981	0	0.00471709	0	0	0	0.00182183	0	0	0.00222367	0	0	0	0	0	0	0	0.00153191	0	0	0	0	0	0.00260295	0
PARP14	0.0377809	0.0298784	0.0145563	0.0192725	0.0126947	0.0104757	0.0167262	0.0199983	0.0123618	0.0122416	0.0234322	0.00670348	0.0132375	0.0138444	0.00313337	0.00509508	0	0.0197713	0.0157976	0.00748292	0.00727108	0.00815115	0.0164129	0.0252962	0.0036546	0.014797	0	0.0349148	0.0160349	0.0256079	0.025572	0.0160773	0.0278289	0.00764444	0.00548639	0.00683025	0.0142001	0.0150048	0	0.0364975	0.0219924	0.018686	0.0287778	0.0269404	0.018887	0.00955391	0.00552705	0
HSPBAP1	0.0840495	0.105923	0.0851566	0.0871107	0.0952459	0.102207	0.0787673	0.0616746	0.0609678	0.0561567	0.0665865	0.0897568	0.052982	0.0905881	0.1207	0.0719005	0	0.0885617	0.0830442	0.0754337	0.0694881	0.0646166	0.0695298	0.0388842	0.0496355	0.0782265	0	0.167166	0.0798603	0.112048	0.149234	0.0821219	0.0812328	0.0708	0.0592121	0.0495047	0.0680361	0.0675436	0	0.0622349	0.0657981	0.0838382	0.0914316	0.0692929	0.0475706	0.0412945	0.0433528	0.128
SEMA5B	0.101504	0.0454599	0.0927855	0.114471	0.0729262	0.0884181	0.148554	0.131449	0.101472	0.0537733	0.0835594	0.0650099	0.0721716	0.0849216	0.126219	0.0622194	0	0.163169	0.0806061	0.0968945	0.084208	0.106184	0.0535742	0.116177	0.0686448	0.069557	0.0963694	0.0445346	0.100967	0.232211	0.126287	0.0947104	0.112573	0.101893	0.136269	0.0690883	0.0992216	0.143474	0	0.0715757	0.119025	0.101869	0.186165	0.0573308	0.103661	0.249331	0.0985742	0.179146
PDIA5	0.0348767	0.0118602	0.0306123	0.0485522	0.0521746	0.027263	0.042261	0.0620288	0.0377005	0.0289695	0.0345652	0.0467143	0.0241321	0.0187404	0.054259	0.0373729	0	0.0705668	0.0420293	0.0518674	0.0280651	0.0411203	0.0595824	0.029833	0.00606435	0.0213784	0	0.0477086	0.0224147	0.0435321	0.0364722	0.04699	0.046306	0.0366391	0.0299672	0.0630662	0.0464108	0.0650949	0	0.0479954	0.047905	0.0386816	0.0606068	0.0587631	0.044685	0.0304074	0.0435082	0.0116798
SEC22A	0.212094	0.196309	0.16016	0.190279	0.181198	0.200128	0.131386	0.17216	0.114339	0.13817	0.155575	0.192183	0.215938	0.138886	0.145449	0.156078	0.233682	0.165854	0.135894	0.15669	0.161986	0.123525	0.159953	0.109307	0.0977581	0.173421	0.1558	0.269442	0.130797	0.2389	0.182712	0.162782	0.183346	0.127755	0.170263	0.15077	0.109222	0.223642	0.847975	0.172507	0.159902	0.208206	0.177569	0.179157	0.165578	0.200265	0.125289	0.12256
ADCY5	0.25282	0.264379	0.189259	0.255945	0.259685	0.224167	0.231468	0.28926	0.180183	0.159704	0.177143	0.198051	0.242767	0.227205	0.250698	0.254445	0.413598	0.272795	0.189853	0.257078	0.206176	0.168085	0.253043	0.155826	0.152571	0.226794	0.0963694	0.227794	0.232928	0.311423	0.291268	0.225313	0.283856	0.210142	0.214182	0.168916	0.223705	0.276007	0	0.254282	0.221975	0.242239	0.331247	0.256437	0.235538	0.19511	0.179037	0.217749
HACD2	0.199156	0.174961	0.159368	0.219475	0.241468	0.187863	0.156871	0.193023	0.146613	0.133471	0.156134	0.146337	0.154536	0.17763	0.16702	0.194424	0.635275	0.148991	0.157349	0.16876	0.172718	0.134128	0.1532	0.119516	0.122174	0.160245	0.509886	0.30432	0.231941	0.27861	0.206233	0.168412	0.207748	0.143657	0.149944	0.120229	0.155694	0.206872	0	0.217485	0.15507	0.254349	0.180715	0.201135	0.145112	0.134049	0.106694	0.0301879
MYLK	0.0186133	0.0170521	0.0137397	0.0643467	0.0358721	0.0135156	0.0213472	0.0235232	0.0159401	0.0100836	0.00871197	0.00313024	0.00983926	0.0340791	0.00141713	0.0235761	0.226642	0.0184941	0.0181112	0.0139843	0.00978009	0.016657	0.0260225	0.0244679	0.0045819	0.00431915	0	0.0185512	0.0618161	0.0327293	0.037706	0.0804284	0.0182294	0.0166085	0.00550807	0.00795025	0.0136022	0.00795929	0	0.019804	0.0125539	0.0101646	0.0218782	0.037544	0.00149307	0.0156026	0.011797	0
CCDC14	0.279986	0.243674	0.182141	0.244106	0.211751	0.260677	0.187447	0.157235	0.150552	0.146804	0.155249	0.236446	0.238248	0.187551	0.202431	0.175821	0.350646	0.175471	0.172668	0.179862	0.144485	0.115396	0.174154	0.112052	0.139044	0.267148	0.0963694	0.218909	0.240679	0.298978	0.239301	0.156629	0.230166	0.137955	0.239216	0.148286	0.148592	0.203195	0	0.205324	0.151193	0.238727	0.270385	0.304435	0.176268	0.126014	0.0966237	0.165906
ROPN1	0.000423644	0.00284944	0.000661224	0.00117733	0.00234349	0	0.00407414	0	0.000412749	0	8.26831e-05	0	0	0	0	0	0	0	0.00129973	0.00176069	0.00231992	0	0	0	0	0	0	0	0.00177637	0.00342656	0	0	0	0	0	0.000428586	0	0	0	0	0	0	0	0	0	0	0.000591511	0
KALRN	0.506597	0.475869	0.356687	0.47416	0.406738	0.403683	0.281292	0.465959	0.28078	0.401745	0.262832	0.468046	0.512968	0.37669	0.368614	0.304336	0.854506	0.278335	0.334487	0.286122	0.321362	0.284393	0.484427	0.159651	0.298577	0.539514	0.0798729	0.686915	0.417593	0.529936	0.516861	0.242989	0.442193	0.275565	0.416563	0.336074	0.25306	0.565929	1.82728	0.40663	0.290137	0.601226	0.414782	0.565744	0.420861	0.282166	0.202967	0.144854
UMPS	0.10745	0.0659831	0.0456888	0.0524688	0.0603393	0.0598428	0.0494893	0.0560212	0.0465426	0.0442925	0.0485599	0.0593559	0.0741011	0.0413798	0.089399	0.053743	0	0.0466101	0.0519327	0.0463541	0.0668646	0.0451534	0.0338324	0.0561857	0.0225579	0.0841197	0	0.0519274	0.0383811	0.0925191	0.0637255	0.0720241	0.0481038	0.0376905	0.0354549	0.0484895	0.0557084	0.0807807	0	0.0833242	0.0556014	0.0673803	0.0713455	0.0602847	0.0400812	0.0356273	0.0277088	0
ITGB5	0.0335224	0.00888667	0.00617551	0.0204633	0.0176709	0.0153483	0.0245938	0.018725	0.0151559	0.0072375	0.00848382	0.00554729	0.0137112	0.0204846	0.0173264	0.0070122	0.231296	0.0271534	0.0152705	0.0241612	0.006956	0.00611627	0.0081585	0.0177966	0.0138102	0.0304264	0.0489565	0.0104865	0.0147316	0.00394018	0.0113562	0.0343871	0.0324835	0.0144278	0.0471539	0.0128453	0.00877105	0.0190386	0	0.0364094	0.0126277	0.0153308	0.0136169	0.00742079	0.0119143	0	0.0308221	0.0854544
MUC13	0	0.00395139	0.00246843	0.00272204	0.00364048	0	0.00447767	0	0	0	0.00279455	0.00212024	0	0.00883118	0	0.00429958	0	0.00504217	0.00165326	0.000362525	0.00306522	0.00185423	0.00372146	0	0.00468705	0.00330869	0	0.0103809	0.00180409	0	0	0.00209572	0	0	0.0107065	0.00146493	0.0014087	0	0	0	0.00272998	0	0	0	0.00529913	0.0067589	0	0
HEG1	0.103367	0.0547703	0.0690225	0.0886626	0.0660822	0.0968604	0.0798368	0.103317	0.0663069	0.0664171	0.0786936	0.0800102	0.0662564	0.0613499	0.133969	0.0848297	0.548927	0.114522	0.0841388	0.0519203	0.0475659	0.0822084	0.110806	0.0526496	0.0906276	0.0777686	0	0.0612436	0.101995	0.087413	0.106751	0.0992897	0.132557	0.0808279	0.0977013	0.0736507	0.0895789	0.11311	1.03084	0.0805801	0.0818392	0.118341	0.0990477	0.0747042	0.112277	0.126669	0.0755702	0.0116798
SLC12A8	0.0939481	0.0980167	0.0651794	0.0770034	0.104054	0.0909599	0.0830348	0.0797739	0.0707501	0.105522	0.0906913	0.061103	0.11112	0.107426	0.151067	0.154761	0.286933	0.132968	0.0795126	0.104507	0.0863893	0.105132	0.133301	0.0884308	0.0528659	0.0814357	0.348386	0.0905563	0.116182	0.152116	0.0545393	0.0898117	0.149167	0.0980425	0.128899	0.0901411	0.0960775	0.10545	0	0.119646	0.098296	0.133478	0.0879042	0.0938397	0.0952588	0.0917859	0.0730635	0.3447
ZNF148	0.453518	0.462976	0.294554	0.413805	0.374061	0.384235	0.288487	0.339628	0.213019	0.253292	0.247708	0.37295	0.318462	0.252925	0.416817	0.289431	0.358786	0.311243	0.276796	0.338406	0.300975	0.173943	0.30315	0.18151	0.281977	0.372728	0.246901	0.537654	0.45738	0.520998	0.477403	0.259006	0.444489	0.253333	0.420536	0.26424	0.259587	0.39092	0	0.372582	0.271895	0.432588	0.416767	0.518788	0.402656	0.245579	0.163578	0.25338
SNX4	0.208285	0.20392	0.162705	0.231839	0.188884	0.170539	0.124833	0.161448	0.13096	0.113862	0.116278	0.180186	0.15031	0.146062	0.214648	0.177876	0.233599	0.184659	0.154706	0.176499	0.181029	0.125599	0.205054	0.0938869	0.133697	0.164288	0.160796	0.232149	0.254142	0.239804	0.198129	0.181491	0.211135	0.122065	0.210472	0.155918	0.146007	0.15678	0.987336	0.181159	0.168945	0.20847	0.221327	0.105278	0.19708	0.120148	0.112731	0.170528
OSBPL11	0.102745	0.10924	0.0779471	0.130123	0.094601	0.0880031	0.116646	0.104726	0.0736041	0.0684545	0.0789467	0.110864	0.0864238	0.1182	0.123813	0.111421	0	0.0878326	0.0810044	0.0770304	0.0945892	0.0589561	0.0727053	0.0597229	0.0899408	0.0702265	0.0963694	0.0713015	0.133622	0.110267	0.0883287	0.0895465	0.0965674	0.0621777	0.118555	0.0792029	0.073998	0.11674	0	0.0763697	0.0877911	0.0673937	0.147085	0.115919	0.0938422	0.0569244	0.060362	0.258171
ALG1L	0	0.0035746	0.00020796	0.00421416	0	0.00198781	0.00260155	0	0.000396189	0.00376125	0.00229279	0.00719695	0.0214968	0.00120421	0	0.00914687	0	0.00392364	0.0171703	0.00242786	0	0.00113226	0.00413204	0.0026762	0	0.0050538	0	0	0.00936676	0.0017047	0	0	0	0.00235539	0	0.000878914	0.0015162	0.000757084	0	0	0.0023539	0.00223168	0.0111285	0.00550339	0	0	0.00137658	0.0693223
ROPN1B	0	0.000589886	9.9338e-05	0.00836103	0.000400383	0.00142715	0	0.000501754	0.000860864	0.000191767	0	0	0	0.00350791	0	0.00404641	0	0.0018756	0.00361557	0.000499292	0.00108129	0.00327614	0	0.000712118	0	0	0	0	0.00382416	0	0.00291771	0	0	0.00276226	0	0	0.00112761	0.00170016	0	0.000500978	0	0	0	0	0	0	0.00268677	0
SLC41A3	0.121276	0.0761884	0.0596015	0.0801995	0.0712327	0.0707976	0.106395	0.103492	0.0791406	0.0504428	0.0675133	0.0723818	0.0672319	0.0814673	0.0945559	0.0730405	0.115877	0.0886305	0.0968138	0.0914004	0.063643	0.0616819	0.0484046	0.0544703	0.0757211	0.0663192	0.0489565	0.121736	0.111887	0.105943	0.114181	0.075483	0.106477	0.0479666	0.0380298	0.0560761	0.0820366	0.088537	0	0.0921669	0.0647563	0.0667092	0.151593	0.0556326	0.124685	0.0693294	0.045291	0.0535366
ALDH1L1	0.0562152	0.0686914	0.0249733	0.0481019	0.0183272	0.0492345	0.0234653	0.0728113	0.0198156	0.040823	0.0211182	0.0397927	0.0255381	0.0696789	0.0656974	0.0348542	0	0.0489476	0.0347585	0.0367217	0.028978	0.0530131	0.043201	0.0226878	0.0421841	0.0464342	0.241098	0.1302	0.0586408	0.042879	0.0913263	0.0767999	0.0723249	0.0276964	0.0474164	0.0251974	0.0306809	0.0643019	0	0.0574141	0.0404165	0.0311106	0.121843	0.0271939	0.0171087	0.0729511	0.02629	0.0116798
KLF15	0.0208319	0.0301506	0.0506379	0.0320633	0.010295	0.0141521	0.0736109	0.0501074	0.030314	0.0243123	0.0235707	0.0161108	0.0204279	0.055769	0.0195513	0.0117832	0	0.0246151	0.0440587	0.0370061	0.0329777	0.0585375	0.0385302	0.0262142	0.019515	0.0514881	0	0.0472081	0.0298736	0.0509807	0.0964091	0.0319142	0.0464465	0.0327638	0.0223156	0.021434	0.0372229	0.0729785	0	0.038687	0.0323104	0.0607673	0.0501142	0.0561549	0.0305761	0.0306199	0.017746	0.0535366
CFAP100	0.00525307	0	0.0156722	0.026661	0.0240065	0.0115254	0.00450229	0.0111106	0.0211587	0.013509	0.0117386	0.00322818	0.00972854	0.0190406	0.0134222	0.029505	0	0.00926953	0.0223732	0.00436908	0.0156013	0.00707766	0.00446621	0.0160034	0.00413329	0.0161011	0	0.00379376	0.00757078	0.0183029	0.00500248	0.0309305	0.00788023	0.00682687	0.0210904	0.0227998	0.00885072	0.00118484	0	0.0260501	0.0204525	0.00855922	0.030033	0.000720928	0	0.044956	0.010156	0.0524325
ZXDC	0.149827	0.197795	0.105776	0.183951	0.200218	0.162772	0.202821	0.147469	0.144118	0.119374	0.124917	0.13434	0.185076	0.166634	0.144374	0.178892	0.337613	0.190042	0.150174	0.146058	0.160049	0.130664	0.148363	0.0965062	0.112478	0.138706	0.139962	0.15706	0.131045	0.210347	0.20971	0.142374	0.198516	0.150383	0.118172	0.154846	0.14427	0.157546	0	0.21029	0.182541	0.188995	0.194034	0.18813	0.139142	0.164674	0.114775	0.213949
UROC1	0	0	0	0.00130245	0.00161021	0	0	0	0.000320919	0	0.000442538	0	0	0	0	0	0	0.000433373	0	0	0	0.0012779	0.00103764	0	0	0	0	0	0	0	0	0	0	0	0	0	0	0	0	0	0	0	0.00636789	0	0	0	0	0
CHST13	0	0	0	0	0	0.00230851	0	0	0	0	0	0	0	0	0	0.000961744	0	0	0	0.000978414	0	0	0	0	0	0	0	0	0	0.00489598	0	0	0	0	0.00807928	0	0	0	0	0	0	0	0	0	0	0	0	0
C3orf22	0	0	0.000305092	0	0	0.00341929	0	0.00144895	0.000698659	0.0118792	0.000176744	0.000523912	0	0.00204983	0	0.0057142	0	0.00177624	0	0.00133605	0	0.000408706	0	0.00126641	0	0	0	0	0	0	0	0.0015217	0	0	0.0161825	0	0.00272152	0	0	0	0.000895614	0	0.0168333	0.00287582	0	0.0028234	0	0
TXNRD3	0.0375434	0.0411219	0.0243102	0.0384011	0.0181071	0.033158	0.0104918	0.024882	0.0150984	0.0271933	0.0190135	0.0275151	0.0121033	0.0120064	0.0246317	0.0441759	0	0.0422753	0.0239186	0.028932	0.0215783	0.0263819	0.00958384	0.0111281	0.0200401	0.0284043	0	0.039183	0.0421543	0.0276477	0.0100084	0.0225117	0.0218707	0.0160954	0.039271	0.0245891	0.0161593	0.0325949	1.03084	0.0502466	0.0175641	0.0289629	0.0241772	0.0110123	0.0199439	0.0166114	0.0195924	0
CHCHD6	0.176112	0.197943	0.151991	0.222683	0.206325	0.169823	0.134652	0.204665	0.153961	0.173572	0.164365	0.236867	0.200581	0.174972	0.227041	0.207756	0.500611	0.188197	0.166221	0.182036	0.174055	0.128049	0.250521	0.168019	0.1422	0.194785	0.265644	0.262049	0.180932	0.235222	0.245711	0.171001	0.272921	0.185913	0.326802	0.206422	0.181991	0.214554	0	0.238301	0.183601	0.261979	0.190179	0.200519	0.196386	0.153063	0.135871	0.112875
PLXNA1	0.0340825	0.0731691	0.0373005	0.0317455	0.0520822	0.0369263	0.0748096	0.0655985	0.0371466	0.0281746	0.0428411	0.0449873	0.0249902	0.0325655	0.0632431	0.0363535	0	0.0375505	0.0321061	0.0332357	0.044177	0.0329031	0.0572761	0.0227816	0.0560245	0.0430913	0	0.040973	0.0271472	0.0683435	0.0486334	0.0362744	0.0850394	0.0512709	0.00428797	0.0391185	0.0624528	0.0678222	0	0.0699785	0.0399327	0.0570275	0.0666346	0.0663284	0.0773104	0.0544892	0.042966	0.071101
TPRA1	0.0527725	0.049431	0.0376598	0.0560601	0.0414836	0.041619	0.0959334	0.0324711	0.0426649	0.0289512	0.045637	0.0258048	0.0662096	0.0585988	0.0424456	0.0510299	0.439849	0.0465841	0.0568399	0.0508091	0.0537605	0.0493247	0.066019	0.0324004	0.0252359	0.0528459	0.158906	0.05239	0.0452983	0.0523999	0.0947792	0.0658148	0.0691249	0.020123	0.0193008	0.0317735	0.0473071	0.094485	0	0.0335172	0.0480373	0.0469458	0.0733408	0.0384042	0.0479699	0.0613589	0.0414331	0.0116798
MCM2	0	0.00677658	0.0023294	0.00379979	0.00176064	0.00700152	0.00799131	0.00624475	0.00235602	0	0.00389991	0	0.0060985	0	0	0.00186614	0	0.00193208	0.00813607	0.00603837	0.00210563	0.00373662	0.00145076	0.00163272	0.00448285	0.0034005	0	0.00171142	0.00626884	0.00327845	0	0.00213319	0.00251492	0.00117	0	0.00347106	0.00265112	0	0	0.00192794	0.00162912	0.00852923	0	0	0	0	0.00103672	0
PODXL2	0.3046	0.260598	0.208931	0.345179	0.289358	0.252299	0.281251	0.305414	0.19841	0.168437	0.211424	0.263453	0.35723	0.224611	0.292043	0.291765	0.962979	0.272864	0.240913	0.275011	0.260893	0.176826	0.280713	0.143587	0.212345	0.292523	0.0489565	0.292014	0.372122	0.350484	0.467011	0.24694	0.348057	0.202837	0.221317	0.203155	0.211083	0.339222	0.920305	0.266628	0.237587	0.310819	0.334904	0.454072	0.347345	0.200567	0.112747	0.452833
ABTB1	0.0238723	0.0510083	0.0254646	0.0523544	0.0369019	0.0389084	0.0547427	0.0577594	0.0502844	0.0421304	0.0254667	0.0306888	0.061356	0.0555094	0.0266927	0.0411484	0	0.037529	0.0568258	0.0476384	0.0269422	0.0171954	0.0286448	0.0259546	0.0373118	0.0569103	0	0.0317713	0.0408832	0.0873572	0.0576548	0.0433193	0.0590174	0.0359158	0.00962972	0.0155672	0.0344747	0.0736985	0	0.0349264	0.0239746	0.0306088	0.0509349	0.0879512	0.0230864	0.0194527	0.0359448	0.0478591
MGLL	0.171242	0.173851	0.167312	0.213165	0.170571	0.150032	0.212305	0.174773	0.160937	0.122857	0.165621	0.172819	0.18662	0.182473	0.26132	0.256452	0.0804392	0.254436	0.170502	0.175202	0.180006	0.163044	0.232385	0.128679	0.16215	0.174834	0.30146	0.149212	0.21462	0.200168	0.21673	0.201517	0.190447	0.161687	0.177234	0.168436	0.18048	0.196896	0	0.171686	0.187739	0.168159	0.174433	0.196352	0.224685	0.201471	0.150316	0.193206
KBTBD12	0.182786	0.126689	0.0914189	0.0705192	0.108315	0.0952261	0.077985	0.0793154	0.08518	0.125475	0.0933822	0.116131	0.0718258	0.0693657	0.0865656	0.0823075	0	0.0655652	0.0938274	0.0886066	0.0741238	0.075613	0.0650208	0.0822886	0.069593	0.110239	0	0.123362	0.0727604	0.152822	0.158001	0.094868	0.125343	0.0635058	0.0740446	0.101638	0.0800671	0.196513	0.847975	0.127167	0.0705468	0.132114	0.108336	0.148289	0.106607	0.102933	0.0462139	0.173444
SEC61A1	0.101076	0.0974122	0.089139	0.101447	0.0890153	0.076793	0.0894836	0.113974	0.0805699	0.0585482	0.0859634	0.0556402	0.115051	0.07738	0.0747274	0.105891	0	0.0850358	0.0932846	0.0960803	0.0911964	0.0625521	0.065732	0.0460386	0.0739513	0.0738845	0.20027	0.0648068	0.0693735	0.0600681	0.155496	0.088146	0.106573	0.0631771	0.0383235	0.0447061	0.0892333	0.0772513	0	0.130288	0.0625529	0.0396904	0.14501	0.122314	0.124062	0.0751535	0.0457848	0.0329632
RUVBL1	0.0486095	0.0266448	0.0558167	0.0809845	0.0796168	0.0447094	0.0901502	0.0667622	0.0720671	0.0423234	0.0491868	0.0310754	0.0631388	0.0734743	0.0959775	0.0788876	0	0.0593481	0.0731153	0.0523802	0.064432	0.0294228	0.0250217	0.0550001	0.0380583	0.0277816	0.228617	0.0604813	0.0799639	0.09052	0.0784059	0.0952694	0.0668638	0.0716462	0.00418347	0.0391297	0.0743379	0.055968	0	0.0503812	0.0640697	0.0816886	0.094537	0.0412936	0.0692651	0.0240365	0.0411934	0.0116798
EEFSEC	0.205379	0.250418	0.154084	0.243675	0.214962	0.174879	0.137478	0.198327	0.185917	0.150263	0.156886	0.179209	0.217656	0.169578	0.194827	0.218553	0.0804392	0.199328	0.168989	0.221238	0.180142	0.145937	0.201223	0.141093	0.14995	0.173045	0	0.167423	0.201502	0.310368	0.266237	0.166145	0.199706	0.185664	0.158194	0.188878	0.158987	0.144452	0.987336	0.244613	0.205268	0.271357	0.240981	0.161217	0.150162	0.183084	0.136052	0.400879
GATA2	0	0	0	0	0	0	0	0	0.000503062	0	0.000761134	0	0	0	0	0	0	0	0.000168063	0	0	0	0	0	0	0	0	0	0.00135902	0	0	0	0	0	0	0.00143876	0	0	0	0	0	0	0	0	0	0	0.000793126	0
RPN1	0.0999055	0.211958	0.0824329	0.1135	0.108324	0.115555	0.0925301	0.10603	0.105575	0.0402987	0.0889944	0.113834	0.140427	0.170934	0.227792	0.0969395	0.461102	0.14706	0.115636	0.139548	0.134044	0.122563	0.113791	0.0591219	0.0822075	0.0438998	0.20027	0.113519	0.118658	0.168498	0.195907	0.113906	0.216505	0.0921542	0.0745824	0.0564112	0.0980931	0.174365	0	0.100916	0.0638946	0.0955955	0.0940397	0.0426564	0.11709	0.1393	0.0501642	0.106521
RAB7A	0.302052	0.297799	0.20668	0.296026	0.26219	0.272062	0.205707	0.246124	0.175683	0.176825	0.172704	0.224295	0.263264	0.230201	0.272681	0.256582	0.193597	0.228526	0.219133	0.23722	0.210682	0.127968	0.221207	0.120935	0.176502	0.269757	0.228617	0.24729	0.266393	0.352119	0.272314	0.211554	0.317775	0.198863	0.203928	0.19413	0.189268	0.267403	0	0.27509	0.218578	0.22565	0.293325	0.259326	0.202774	0.213292	0.141726	0.200065
ACAD9	0.094181	0.113618	0.091752	0.133544	0.144889	0.101316	0.0776614	0.10094	0.0826803	0.0760387	0.08104	0.113344	0.101217	0.11712	0.170656	0.130315	0	0.109191	0.0957692	0.0886573	0.109736	0.0696031	0.0807996	0.0946349	0.0626164	0.120596	0.139962	0.124301	0.109539	0.151966	0.134977	0.124331	0.150088	0.0982017	0.0510215	0.110927	0.0859431	0.144784	0	0.103806	0.0958507	0.161504	0.141188	0.110186	0.113495	0.0893962	0.0724369	0
KIAA1257	0.0405673	0.0357728	0.0369827	0.0582297	0.050145	0.0260864	0.0129915	0.0502959	0.0440114	0.0390071	0.0176335	0.0224996	0.0169874	0.0716233	0.0723437	0.0410034	0	0.0931203	0.0414667	0.0502147	0.0553422	0.0415817	0.0267719	0.041446	0.0164663	0.0595823	0.406928	0.0327563	0.059285	0.0230964	0.0236453	0.0556197	0.0417354	0.0279987	0	0.0415856	0.0400801	0.0516679	1.03084	0.0538239	0.053817	0.0788707	0.0985483	0.0287378	0.0214066	0.0310485	0.0350693	0
EFCC1	0	0.00348387	0.0027275	0.00969749	0.0052901	0	0.00592878	0	0.00102387	0.000861302	0	0	0.000924982	0	0	0.00181905	0	0.00134644	0.00160043	0.00184495	0.000271326	0.00157242	0	0	0.00411146	0	0	0.00493539	0	0	0	0.00575865	0.000461051	0	0	0.000856942	0.00214637	0	0	0.00142892	0	0.00274335	0	0	0	0	0	0
ISY1-RAB43	0.00440385	0.00146439	0.00605113	0.00938699	0.00453984	0.00377005	0.00748314	0.00214622	0.00747559	0.00495965	0.00281243	0.00620939	0.00477754	0.00741722	0.0149895	0.0113584	0	0.011754	0.00819161	0.00217831	0.00426002	0.00538116	0.00692271	0.0062375	0.00741901	0	0	0.0172896	0.00545857	0.00312871	0	0.00810953	0.00423813	0.0142956	0.0125584	0.0112975	0.00777905	0.00518298	0	0.0251942	0.0127715	0	0	0.00679169	0.00530946	0.00209961	0.00642175	0.0116798
ISY1	0	0	0	0	0	0	0.00107256	0.000849675	0	0	0.000128507	0	0	0	0	0	0	0	0	0	0	0.00137343	0.00698369	0.00154334	0	0	0	0	0	0	0	0	0	0	0	0	0	0	0	0	0	0.00347312	0	0	0	0	0	0
CNBP	0.141893	0.135471	0.0794647	0.122322	0.100087	0.146747	0.184572	0.164643	0.1006	0.0770121	0.125121	0.114433	0.14547	0.162992	0.161207	0.148959	0	0.116208	0.152928	0.0879831	0.0995994	0.0789006	0.0928933	0.0837295	0.108721	0.126679	0.20027	0.200792	0.151321	0.156991	0.225761	0.123398	0.145586	0.0959604	0.0916803	0.0677372	0.076392	0.150902	0.847975	0.126299	0.107308	0.104515	0.197181	0.150082	0.105385	0.0928973	0.0529217	0.136333
COPG1	0.0536952	0.0793009	0.0599132	0.0748322	0.0708085	0.0647307	0.0686587	0.0739609	0.0643469	0.0444174	0.0630222	0.030889	0.0824634	0.0938736	0.0594522	0.0815563	0.231296	0.0712554	0.0679447	0.0612255	0.0799811	0.0452403	0.0408594	0.0694519	0.0649803	0.0629338	0.135831	0.0710764	0.0816826	0.063425	0.0954652	0.0784823	0.103041	0.056899	0.0370089	0.0619563	0.0680681	0.0873246	0	0.0975221	0.0620512	0.0765457	0.0880257	0.070683	0.0353211	0.0662822	0.0431	0.0966033
HMCES	0.0600761	0.0491351	0.0536116	0.100527	0.069735	0.044013	0.0726328	0.0878047	0.0723367	0.0381771	0.0580763	0.0456002	0.0676778	0.0958603	0.0678725	0.0925611	0	0.0828701	0.0840653	0.0652776	0.0813921	0.0459567	0.0688668	0.0765785	0.0639317	0.0287099	0.0489565	0.0597087	0.0827749	0.0867967	0.137574	0.0816452	0.0592835	0.0637475	0.069167	0.0633469	0.0607125	0.091905	0	0.0469556	0.0746749	0.0736459	0.110135	0.0779638	0.0606259	0.0618291	0.0477186	0.0535366
H1FX	0.170278	0.0638747	0.0819233	0.127632	0.0806256	0.119424	0.216787	0.1613	0.0939839	0.0634701	0.15345	0.0849317	0.170068	0.0856319	0.0947063	0.0920255	0.233599	0.0817228	0.187628	0.0831001	0.0935795	0.0721568	0.077877	0.085644	0.127822	0.1235	0.46216	0.170755	0.142529	0.081371	0.31078	0.0831167	0.135095	0.0763222	0.114446	0.0309971	0.103369	0.147674	0	0.127709	0.0632454	0.176928	0.225157	0.249903	0.187786	0.132969	0.0347392	0.181367
EFCAB12	0.0190964	0.0119474	0.00391115	0.0128987	0.00883253	0.00729803	0.0340839	0.00910352	0.00751171	0.00263661	0.00674593	0.00755947	0.0067059	0.0093008	0.0112132	0.0241691	0	0.00344792	0.00422992	0.00975608	0.00641427	0.015223	0.00382884	0.0168174	0.00529387	0.00702562	0	0.0282157	0.0236476	0.00660698	0.0436283	0.00581902	0.0125507	0.00872056	0.0220711	0.00832381	0.0153491	0.00259994	0	0.00669845	0.00778486	0.0185264	0.00805121	0.0355156	0.031184	0.00149328	0.00346536	0
MBD4	0.195878	0.144055	0.063523	0.107242	0.0816016	0.0589468	0.11083	0.115696	0.0758716	0.0374276	0.0604088	0.105153	0.121259	0.117702	0.108903	0.0937446	0	0.100138	0.0730552	0.0704751	0.0715687	0.0615171	0.0779697	0.0598262	0.0799512	0.112386	0.250516	0.13123	0.110328	0.107227	0.137318	0.0898255	0.104317	0.0620272	0.0715005	0.0873922	0.0879184	0.105995	0	0.067508	0.0814648	0.131175	0.124568	0.0491617	0.0764504	0.0879649	0.0529379	0.0116798
IFT122	0.148118	0.156664	0.101811	0.137804	0.143396	0.11501	0.16738	0.143105	0.104536	0.0942663	0.0795604	0.105569	0.136991	0.094925	0.118737	0.151203	0.304024	0.114966	0.136617	0.118265	0.118137	0.105367	0.114502	0.0843941	0.104721	0.160858	0.139962	0.248106	0.178778	0.164294	0.195418	0.154087	0.213671	0.122034	0.103306	0.0890441	0.121971	0.199936	0	0.12442	0.127838	0.158017	0.182061	0.171778	0.154139	0.101301	0.102805	0.0912145
RHO	0	0	0	0	0	0	0	0	0.000205344	0.00046361	0	0	0.000263733	0	0	0	0	0	0	0	0	0	0	0	0	0	0	0	0	0	0	0.00182372	0.000495507	0	0	0	0	0.000757084	0	0	0	0	0	0	0	0.0147945	0.00051814	0
H1FOO	0	0	0	0	0.00113224	0	0	0	0.00104481	0	0	0.00034055	0	0	0	0	0	0	0	0	0	0.000508456	0	0	0	0	0	0	0.000870497	0	0	0	0	0	0	0	0.00134171	0	0	0	0	0	0.00380276	0	0	0	0	0
PLXND1	0.00723652	0.005386	0.00796561	0.0033675	0.00296492	0.00726722	0.0141574	0.0146744	0.00991601	0.00175381	0.000908143	0.000892894	0.0152559	0	0.0138503	0.00345322	0	0.00355596	0.00269086	0.00110501	0.00202107	0.00640279	0.00444242	0.00325368	0.00516525	0.00956012	0	0.0197481	0.00743527	0.0129873	0.0233027	0.0168108	0.0227368	0.000382458	0	0.0109136	0.00192488	0.00995175	0	0.0121437	0.00663365	0.0152059	0.00132315	0.00969731	0.00472727	0	0.000780701	0
TMCC1	0.511491	0.483643	0.273538	0.462338	0.402445	0.428395	0.290758	0.374379	0.228018	0.260636	0.27343	0.408711	0.415426	0.24559	0.388377	0.286446	0.949845	0.357111	0.298625	0.326592	0.302407	0.183904	0.371879	0.152553	0.264666	0.444078	0.886432	0.538822	0.482016	0.572162	0.489664	0.281553	0.459696	0.287698	0.475839	0.287839	0.272007	0.423696	0	0.328575	0.293733	0.474504	0.508749	0.503562	0.423258	0.345425	0.192105	0.379967
TRH	0.00943745	0	0.00927097	0.029653	0.00783946	0.00308082	0.0113642	0.0197706	0.0197107	0.00077903	0.00875624	0.000189639	0.0118918	0.0161013	0	0.0075533	0	0.0052992	0.0274784	0.00808022	0.00871521	0.00716978	0.00176277	0.019545	0.00487845	0.00816463	0	0	0.017768	0.00367931	0	0.0155561	0	0.00801962	0	0.00274394	0.00594364	0	0	0.0102338	0.0124409	0	0.0135135	0	0.0114138	0	0	0
ALG1L2	0.0124598	0.0183818	0.0125453	0.0292587	0.0218614	0.0125251	0.0121369	0.0148482	0.0181706	0.0117454	0.0105721	0.00912766	0.0182867	0.034292	0.0783419	0.0147504	0	0.0337647	0.0137161	0.0142207	0.0216552	0.0184468	0.00432118	0.0110427	0.0169505	0.0265427	0	0.019922	0.023655	0.0222606	0.00999801	0.0378254	0.0119602	0.0331601	0.00703962	0.00889772	0.00604015	0.00763372	0	0.00990105	0.00996082	0.00643857	0.0146183	0.00605425	0.0105597	0.0186872	0.0130759	0
COL6A5	0.00357557	0.00141275	0.00147154	0.00252381	0.000861079	0.00230352	0.000797577	0	0	0.00105402	0.000899662	0.00101853	0	0	0	0	0	0.00258043	0	0.00168181	0	0	0	0	0	0	0	0	0.00438309	0.00270962	0.00334301	0.000680239	0	0.000207619	0	0.00437084	0.00103967	0.00749945	0	0.00113185	0	0	0	0	0	0.00138005	0	0
COL6A6	0.0239972	0.0223998	0.0131767	0.0499092	0.0245566	0.0093641	0.0198932	0.0114334	0.02082	0.0175531	0.00652693	0.0142421	0.00462654	0.0209943	0.0069385	0.0231377	0	0.0149563	0.0187064	0.00291897	0.00267908	0.011032	0.0212292	0.0377994	0.00911595	0.0217633	0	0.0262179	0.042983	0.0328213	0.0142793	0.0388769	0.0219632	0.04505	0.00429167	0.00861778	0.00908955	0.00234132	0	0.0223143	0.0189737	0.00754121	0.0103452	0	0.00652355	0.0244582	0.0116457	0
PIK3R4	0.0966072	0.120687	0.0747574	0.135061	0.130958	0.103244	0.0895423	0.0984442	0.0766538	0.0825046	0.0838344	0.119094	0.0941653	0.0890143	0.116604	0.100252	0.115877	0.112514	0.0955984	0.08294	0.104875	0.0605516	0.0679509	0.0724335	0.0703464	0.103518	0.30146	0.0652713	0.176197	0.089196	0.101044	0.111191	0.118693	0.0959047	0.119237	0.0704146	0.105048	0.10654	0.987336	0.116918	0.0860451	0.176049	0.102204	0.0644856	0.108615	0.0935104	0.057733	0.0693223
ATP2C1	0.388949	0.417876	0.270641	0.398625	0.381443	0.365256	0.374278	0.295383	0.211539	0.247373	0.219348	0.325245	0.306113	0.226348	0.285387	0.290916	0.57528	0.275816	0.271062	0.297725	0.257357	0.184605	0.309446	0.159296	0.257925	0.371578	0.154945	0.494297	0.469278	0.477536	0.42609	0.274893	0.411645	0.239321	0.43738	0.221723	0.262136	0.353235	0.987336	0.346962	0.276693	0.370049	0.434563	0.49363	0.432323	0.199537	0.141166	0.430181
ASTE1	0.03214	0.0368879	0.0364275	0.0284063	0.0385715	0.0320423	0.0198595	0.0484896	0.039895	0.00684357	0.0278455	0.0282364	0.0299846	0.0446233	0.0324733	0.0364366	0	0.035657	0.0419615	0.0341571	0.0277083	0.0196891	0.0176674	0.0430942	0.0202461	0.0277339	0	0.0356426	0.0204659	0.0424837	0.0156922	0.032594	0.0284349	0.0326676	0.0136906	0.0196364	0.0245962	0.0523017	0	0.0252752	0.0294816	0.0159138	0.0608383	0.000720928	0.00243743	0.0236395	0.0254098	0
NEK11	0.213173	0.22611	0.163477	0.21192	0.212291	0.158566	0.306854	0.155393	0.128248	0.153099	0.152189	0.185718	0.185896	0.185916	0.208426	0.189446	0.186264	0.191516	0.158506	0.129926	0.163775	0.112005	0.165029	0.132453	0.175888	0.20356	0.0995346	0.320967	0.217801	0.326071	0.230214	0.144692	0.256645	0.169635	0.168858	0.163013	0.147802	0.270301	1.03084	0.201281	0.143569	0.262035	0.237971	0.253903	0.242096	0.132393	0.0979754	0.426994
NUDT16	0.0375442	0.0418381	0.0198993	0.0196441	0.0289397	0.0314767	0.0421815	0.031213	0.025746	0.0102956	0.0284806	0.015811	0.0215272	0.0445994	0.0338083	0.028753	0	0.0307191	0.031698	0.0194673	0.0239915	0.027454	0.0143057	0.0238065	0.0283069	0.0208006	0.139962	0.0115974	0.0258157	0.0199812	0.0409981	0.030998	0.0314486	0.0149745	0.0190025	0.0174175	0.0181362	0.0259006	0	0.0217414	0.0190439	0.011983	0.0434373	0.0172366	0.0221647	0.0222942	0.0186104	0.0329632
MRPL3	0.0995176	0.13496	0.0759844	0.118832	0.131754	0.153105	0.1104	0.130751	0.079291	0.0804966	0.0888369	0.0919989	0.100144	0.111755	0.102036	0.113095	0	0.0979996	0.107977	0.111735	0.103437	0.0831376	0.0810503	0.067444	0.0546613	0.124996	0.250516	0.162414	0.113963	0.154822	0.105993	0.10431	0.125806	0.088334	0.108521	0.0781173	0.0885376	0.0613259	0	0.113471	0.0882638	0.0911789	0.122985	0.0717228	0.106868	0.0819337	0.0637652	0.0116798
CPNE4	0.179598	0.158478	0.0972602	0.164056	0.168463	0.174466	0.115917	0.0986526	0.0971169	0.0987051	0.0750438	0.14012	0.112744	0.126346	0.074008	0.115536	0	0.109276	0.0829718	0.102321	0.102775	0.103591	0.11517	0.0810497	0.154328	0.183132	0	0.201317	0.16682	0.304312	0.238846	0.0903519	0.154136	0.106534	0.134962	0.120405	0.102317	0.131631	0.847975	0.160463	0.0944451	0.24336	0.154229	0.169485	0.0778283	0.0999428	0.0756871	0.0272277
ACPP	0.0011357	0.00589124	0.00551958	0.00496253	0.00322213	0.00152157	0	0	0.00344156	0.000703161	0.00164681	0.00255225	0	0.0129425	0.00912345	0	0	0.00348756	0.00283376	0.00171653	0.0103339	0.00197027	0.00640188	0.00330399	0	0.00309517	0	0	0.00720714	0.00535684	0	0.00975562	0.00269894	0.00138708	0	0.000147576	0.00148578	0	0	0.00319022	0.00185732	0	0.00695155	0	0	0.0109339	0	0
DNAJC13	0.189979	0.20453	0.136424	0.21368	0.185117	0.145446	0.153469	0.175522	0.110318	0.139747	0.129092	0.151783	0.149838	0.131925	0.148494	0.136537	0.34352	0.150449	0.135577	0.148135	0.154665	0.123375	0.13662	0.0958604	0.136083	0.139465	0.0489565	0.325817	0.25005	0.222298	0.163575	0.1693	0.162125	0.144551	0.22641	0.110715	0.139214	0.173512	0	0.19269	0.139952	0.228506	0.198217	0.159914	0.137144	0.119668	0.081023	0.277272
ACAD11	0	0.00213279	0.00136485	0.00060511	0	0	0.00653394	0	0.00067441	0	0	0	0.000266773	0	0	0	0	0	0.00177622	0	0	0	0	0.00201985	0.00110712	0	0	0	0	0.00209666	0.00862152	0	0.00318531	0	0	0	0.000656515	0	0	0	0.00277096	0	0.00587114	0	0	0	0	0
NPHP3-ACAD11	0.00477694	0.00750439	0.00493075	0.0120633	0.0216787	0.0248977	0.00954024	0.0144392	0.00846729	0.00735322	0.00885827	0.00659288	0.0031005	0.0103384	0.00106924	0.00885431	0	0.00921042	0.0112758	0.0141085	0.00527772	0.00972063	0.00816124	0.00518787	0.0196851	0.00216904	0	0.00759769	0.0219932	0.0215683	0.00827551	0.0110789	0	0.00977167	0	0.00124685	0.00833491	0.0176555	0	0.0116766	0.00691189	0.0096213	0.0353099	0.0153168	0.00593805	0.0107336	0.00439045	0.134859
ACKR4	0.0022619	0.00449821	0.0109058	0.0188305	0.020966	0.00260803	0.00272802	0.00432423	0.00543583	0.00247767	0.00329429	0.00855253	0.000252261	0	0	0.0113652	0	0.0105947	0.00297581	0.00365831	0.00330033	0.00295991	0.000856793	0.00167935	0.00498732	0	0.142571	0	0.0434184	0.00863219	0.00857199	0.01175	0.00834617	0.01223	0	0	0.00276471	0.00542301	0	0.00113185	0.00401061	0.00235634	0.0326159	0	0.0042688	0.00109856	0.00369742	0
UBA5	0.179419	0.133139	0.108305	0.131443	0.142466	0.151053	0.116962	0.132538	0.0749904	0.0884094	0.0946254	0.119842	0.0908309	0.101199	0.115861	0.091459	0.0804392	0.0849702	0.131213	0.0910251	0.0965239	0.0798699	0.110494	0.0843771	0.130632	0.126243	0	0.206938	0.144439	0.163372	0.189225	0.105112	0.101825	0.107449	0.162248	0.0980894	0.0958907	0.125343	0	0.111345	0.0925753	0.163327	0.137831	0.262388	0.140364	0.103323	0.0612383	0.18277
TMEM108	0.697066	0.717798	0.576806	0.591241	0.630802	0.690114	0.453413	0.613583	0.47148	0.658991	0.520852	0.632753	0.656721	0.536957	0.627409	0.533209	0.847539	0.579173	0.555764	0.600254	0.624261	0.42381	0.594995	0.408605	0.453069	0.713601	0.481992	0.848109	0.589221	0.801096	0.814132	0.515444	0.743459	0.552723	0.825953	0.463591	0.475799	0.699095	0.847975	0.624068	0.576275	0.72714	0.72991	0.76208	0.667326	0.680585	0.361388	0.574803
BFSP2	0.00126049	0.00162182	0.000716071	0.00834214	0.00738304	0	0	0.004261	0.00538108	0.00455789	0.00724311	0.00340961	0.000908769	0.00338121	0.00369621	0.00410583	0	0	0	0	0.00356184	0.00753486	0	0.00285387	0.00396771	0	0	0	0.00670795	0.00900838	0	0.00874655	0.00827103	0.00152086	0	0.00229475	0.00443473	0.00170016	0	0.00304964	0.00111926	0.00662544	0.0240225	0	0.00188742	0.0115432	0	0
CDV3	0.0424409	0.0535968	0.0352781	0.0612668	0.0655951	0.0823554	0.0670597	0.0720838	0.0680887	0.0299531	0.0585757	0.0283605	0.0563638	0.0523036	0.0411216	0.0612277	0.186264	0.0568884	0.0955762	0.055493	0.0656335	0.0382025	0.0452126	0.0569434	0.0509855	0.0797519	0	0.0716789	0.0734407	0.0360747	0.0433744	0.0796125	0.0678258	0.0721621	0.0273934	0.0337911	0.0691653	0.045205	0	0.049581	0.0533314	0.0419427	0.0528247	0.0568901	0.0805753	0.0556246	0.0355015	0.122906
TOPBP1	0.0887169	0.082737	0.0614064	0.0905045	0.105267	0.115941	0.0701109	0.0635173	0.0617285	0.0577456	0.0487311	0.0492823	0.0737114	0.0405042	0.0611818	0.0792753	0.245191	0.0786539	0.0677123	0.0911133	0.0594196	0.0506086	0.0548573	0.0489987	0.0703851	0.0526773	0.0995346	0.103538	0.13166	0.0926878	0.0971901	0.104307	0.0759475	0.0810279	0.0814084	0.068146	0.0863978	0.0892713	0	0.129394	0.0544509	0.0645805	0.149407	0.0571982	0.0703553	0.0502152	0.047712	0.0600844
TF	0.111947	0.105793	0.0710934	0.11587	0.0818629	0.0798506	0.0946709	0.0800502	0.0595801	0.0411981	0.0460708	0.0523069	0.100186	0.0931737	0.101285	0.059649	0.235595	0.0703766	0.0568826	0.0579224	0.0814906	0.0345991	0.144146	0.0665121	0.0856939	0.172885	0.142571	0.142805	0.0954294	0.121307	0.146994	0.101406	0.170388	0.041877	0.0996109	0.0481726	0.0576831	0.097669	0	0.0849811	0.0512037	0.0775853	0.113179	0.0945787	0.0504573	0.0622135	0.0426551	0.281803
SRPRB	0.0706791	0.0371634	0.0456377	0.0813768	0.0905782	0.0848329	0.0919302	0.0608966	0.0628513	0.0378974	0.0419209	0.0436431	0.0572999	0.0689156	0.0554729	0.059769	0	0.0593801	0.0718331	0.0633039	0.0554851	0.0272854	0.0573525	0.0362516	0.0508534	0.0427616	0.0963694	0.111537	0.0829483	0.0568583	0.0929031	0.0694103	0.0518499	0.0393453	0.0140339	0.029289	0.0481008	0.0456012	0	0.0293631	0.0496402	0.0509673	0.0596598	0.0887129	0.0627073	0.0501956	0.0373175	0.0874509
RAB6B	0.229664	0.255875	0.166249	0.282345	0.242349	0.248476	0.330655	0.263204	0.184962	0.163051	0.207161	0.222714	0.255755	0.179413	0.218254	0.227954	0.423392	0.214945	0.261994	0.204034	0.192188	0.151962	0.218299	0.150292	0.188953	0.216532	0.0489565	0.357093	0.310179	0.246325	0.301726	0.245743	0.244602	0.194515	0.119243	0.167592	0.188237	0.215847	0	0.198825	0.158939	0.309471	0.254745	0.383687	0.277101	0.205598	0.112162	0.140332
SLCO2A1	0.00269726	0	0.00432829	0.00368544	0.00652879	0.00490085	0.00963647	0.0166342	0.00238039	0.0033097	0.00169156	0.00430827	0.00430116	0.00531078	0.00254623	0.00645226	0	0.00493409	0.00418179	0.00235898	0.0026948	0.0110526	0.00786941	0.00333874	0.00285376	0	0	0.00694452	0.00930988	0.00518994	0.0153423	0.0149321	0.00374832	0.00676365	0.0163094	0.00317682	0.00196233	0.00103704	0	0.00691022	0.00261211	0.0205916	0.0157374	0	0	0.0144061	0.00260004	0
RYK	0.334599	0.348412	0.226203	0.308523	0.305403	0.301427	0.2693	0.253721	0.193349	0.194814	0.185454	0.251266	0.24426	0.226337	0.269187	0.230011	0.621783	0.257641	0.221477	0.257283	0.216806	0.147881	0.221506	0.127868	0.174413	0.236477	0.0489565	0.36281	0.318215	0.413415	0.404091	0.23723	0.280202	0.235471	0.356355	0.181583	0.218261	0.284055	0	0.264209	0.223834	0.320104	0.373888	0.37396	0.348199	0.229098	0.150497	0.288894
AMOTL2	0.0788565	0.0480837	0.0273198	0.0495503	0.0278347	0.0325698	0.0495814	0.0380048	0.0319813	0.0321566	0.0210454	0.0240677	0.0322176	0.0100112	0.0160939	0.0164438	0	0.0348499	0.0354787	0.0226145	0.0250327	0.0227525	0.0113283	0.006796	0.0269	0.0600807	0	0.0578318	0.0362191	0.0414112	0.033518	0.0354971	0.0477329	0.0282898	0.0082907	0.0360485	0.0338592	0.0327219	0	0.0237642	0.0212015	0.0388116	0.0538581	0.0324944	0.0537366	0.0169676	0.0178715	0.0116798
ANAPC13	0.0244689	0.0495841	0.0312461	0.0430724	0.0320669	0.0650419	0.0516782	0.0261489	0.0326962	0.0285001	0.0304372	0.0187686	0.0559856	0.0357214	0.0251671	0.0380645	0	0.0213046	0.0519334	0.0177196	0.0394609	0.0267861	0.0321073	0.0266576	0.0410162	0.0156659	0	0.02522	0.0315207	0.0449796	0.0320512	0.0173861	0.0519739	0.0200715	0.0237285	0.0355039	0.0206277	0.0336057	0	0.0334042	0.0180575	0.0243489	0.057916	0.035173	0.0153411	0.0304054	0.00944291	0
CEP63	0.242757	0.24667	0.175474	0.246144	0.203284	0.228654	0.147814	0.16557	0.130581	0.148042	0.138383	0.154018	0.147751	0.156962	0.212348	0.180509	0.286209	0.194512	0.171625	0.165527	0.181765	0.140529	0.154291	0.0881686	0.152067	0.196941	0.348386	0.235434	0.29189	0.252971	0.191537	0.163996	0.262416	0.140822	0.299222	0.145614	0.135533	0.192346	0	0.189318	0.169708	0.273051	0.200203	0.252666	0.213683	0.133601	0.144649	0.118519
EPHB1	0.458159	0.45436	0.365608	0.485011	0.40169	0.408502	0.310805	0.455458	0.361832	0.353605	0.367717	0.453928	0.398311	0.338448	0.567163	0.387063	0.247872	0.462884	0.371553	0.466147	0.372421	0.315233	0.423358	0.268078	0.346646	0.419142	1.0114	0.528899	0.386189	0.443693	0.441652	0.388447	0.465953	0.334342	0.518254	0.378616	0.382172	0.393375	0	0.426446	0.404259	0.452035	0.435962	0.431789	0.443434	0.417906	0.339135	0.292005
KY	0.0721641	0.0999346	0.0606131	0.0824006	0.0571393	0.0736449	0.0778384	0.0991782	0.0492575	0.0703775	0.0600889	0.0790275	0.0707774	0.109445	0.115362	0.0786799	0.161982	0.0933646	0.0506603	0.0748926	0.0659977	0.0615864	0.0822933	0.0740747	0.0829885	0.0926205	0	0.0848019	0.0992009	0.0879719	0.109333	0.0966112	0.11007	0.0447497	0.067921	0.071272	0.0618622	0.0628276	0	0.0711613	0.0523505	0.127508	0.0961772	0.0596917	0.0504944	0.0506371	0.0628764	0.141907
PPP2R3A	0.233908	0.221818	0.155369	0.217781	0.179765	0.178874	0.11728	0.146547	0.150643	0.183155	0.148066	0.205371	0.179766	0.134825	0.2144	0.2079	0.231296	0.177488	0.168441	0.174197	0.160558	0.156577	0.197127	0.115419	0.17695	0.202232	0.310277	0.213782	0.21743	0.267519	0.292592	0.201198	0.248663	0.166595	0.282741	0.154829	0.154127	0.147295	0	0.319196	0.156741	0.255512	0.261006	0.199734	0.143726	0.189493	0.118857	0.231161
MSL2	0.1793	0.176448	0.104238	0.145693	0.163639	0.168716	0.130721	0.124443	0.0966579	0.086845	0.0866232	0.104957	0.097153	0.116893	0.128115	0.13201	0	0.1047	0.118208	0.137661	0.11271	0.0710668	0.118895	0.0915128	0.103744	0.128848	0	0.182344	0.124014	0.19255	0.137039	0.121401	0.128485	0.0983257	0.115769	0.114229	0.121464	0.14196	0	0.0789745	0.122607	0.0739625	0.156677	0.125359	0.144656	0.0515254	0.0718774	0.181995
PCCB	0.167792	0.189493	0.167918	0.172995	0.180607	0.145827	0.12536	0.167144	0.133043	0.0990578	0.11653	0.130644	0.149265	0.131859	0.202496	0.150875	0.115877	0.153817	0.147266	0.135508	0.127538	0.131401	0.140572	0.104988	0.138383	0.187515	0.158906	0.161331	0.18606	0.160521	0.147651	0.161359	0.173948	0.120814	0.167927	0.145267	0.116989	0.181595	0.987336	0.174766	0.160349	0.254364	0.164392	0.126396	0.155513	0.098857	0.0962186	0.168465
STAG1	0.477962	0.509534	0.288995	0.453784	0.408664	0.422911	0.330164	0.366567	0.242862	0.272953	0.26509	0.415344	0.391185	0.27055	0.521016	0.385801	0.809764	0.329394	0.306204	0.392703	0.352203	0.199861	0.410034	0.175472	0.217279	0.411816	0.529197	0.650664	0.511591	0.579089	0.537884	0.333866	0.530465	0.265458	0.555532	0.283817	0.29897	0.485124	0.847975	0.390393	0.285399	0.578185	0.51387	0.491925	0.393021	0.325324	0.215069	0.391523
SLC35G2	0.157609	0.158519	0.136938	0.19765	0.183707	0.189925	0.124983	0.193902	0.123608	0.116676	0.102565	0.152574	0.146338	0.128889	0.182794	0.166286	0.137203	0.156228	0.153251	0.148454	0.149584	0.107566	0.137927	0.111403	0.123432	0.185685	0.139962	0.133827	0.160647	0.210074	0.187931	0.146066	0.134296	0.118983	0.202001	0.118804	0.115536	0.126989	0	0.19066	0.151544	0.151366	0.261933	0.190189	0.148255	0.0871	0.0960824	0.0301879
NCK1	0.0978476	0.160493	0.106002	0.120587	0.135588	0.10116	0.108869	0.0906124	0.0905934	0.0665657	0.095706	0.0921933	0.0929811	0.0773097	0.162747	0.114529	0	0.144812	0.0973475	0.119554	0.11365	0.0894848	0.125756	0.0945246	0.0494166	0.115548	0	0.167159	0.104984	0.141876	0.112708	0.0908472	0.0881586	0.0956912	0.133022	0.121411	0.0724242	0.109932	0.847975	0.115742	0.112554	0.0702384	0.145357	0.142761	0.0776112	0.0926683	0.0714406	0
IL20RB	0.0259549	0.0253635	0.0117125	0.0203991	0.0210131	0.0305758	0.012569	0.0264128	0.012412	0.00721054	0.013673	0.0215962	0.00825471	0.025964	0.027042	0.0334091	0	0.0218948	0.0237326	0.0142577	0.0140294	0.0142143	0.0171911	0.0170232	0.0259638	0.0303849	0	0.0292052	0.0139827	0.0231297	0.0207281	0.0219747	0.00604296	0.00899277	0.0184562	0.0139075	0.0120717	0.010588	0	0.0155915	0.00949018	0.0215943	0.00672746	0.0198273	0.00815907	0.0119326	0.0177652	0.232483
CLDN18	0	0.00415512	0.00219328	0.00316276	0.0112643	0.00363161	0.00809769	0.00986798	0.00247028	0	0.000402559	0.000436519	0	0.00878824	0	0.00403458	0	0.00662966	0.00397727	0.0018219	0	0.00457181	0.00141496	0.00575103	0.0035453	0	0	0	0	0	0	0.00786898	0.000758613	0.00287696	0	0.000533358	0.000985551	0	0	0.00299018	0.00346065	0.00507617	0	0	0.00428805	0.0163123	0.00177866	0
DZIP1L	0.0609889	0.053767	0.0298038	0.0342981	0.0354574	0.0389604	0.0266965	0.0470015	0.0377485	0.0329929	0.0241096	0.0207342	0.0306344	0.050805	0.0621165	0.0516281	0.137203	0.0267651	0.0387997	0.0454738	0.0399488	0.0262861	0.0259463	0.0178597	0.0300015	0.0462134	0	0.0349321	0.0368773	0.0159751	0.0368897	0.0455483	0.0665927	0.0338875	0.0599142	0.0423749	0.0289279	0.0385577	0	0.0315544	0.0319073	0.0220768	0.0918008	0.0566039	0.0431067	0.0222583	0.0163757	0.0524325
A4GNT	0	0	0	0.00128614	0	0	0	0	0	0	0	0	0	0	0	0	0	0	0	0	0	0	0	0	0	0	0	0	0	0	0	0	0	0	0	0	0	0	0	0	0.00051135	0	0	0	0	0	0	0
DBR1	0.0134075	0.0253861	0.0188302	0.0292302	0.0249744	0.0255717	0.0488982	0.0481877	0.0188922	0.0134703	0.0194334	0.0459406	0.0160632	0.0144289	0.0125318	0.0251609	0	0.0137261	0.0279283	0.0205715	0.02316	0.0161191	0.0148728	0.0283577	0.033362	0.0447374	0	0.0417297	0.0557008	0.0213511	0.0533291	0.0300408	0.015613	0.0123511	0.00741422	0.026534	0.0180064	0.0306663	0	0.0121809	0.0258053	0.0379021	0.0379047	0.00537038	0.0247062	0.00906039	0.0139328	0
ARMC8	0.298385	0.354036	0.204654	0.322821	0.31199	0.2687	0.221908	0.274858	0.191284	0.174957	0.202166	0.235069	0.233835	0.206054	0.320583	0.277286	0.436168	0.296933	0.227474	0.250609	0.21596	0.154745	0.266798	0.159713	0.217891	0.295354	0.361788	0.371548	0.380614	0.39706	0.24409	0.228189	0.312034	0.198858	0.204676	0.213421	0.19941	0.264381	0	0.286219	0.250182	0.295058	0.374799	0.325043	0.292469	0.18302	0.16382	0.240238
NME9	0.143598	0.187821	0.156098	0.214729	0.150227	0.155036	0.257978	0.190502	0.131603	0.138545	0.145882	0.174092	0.0967351	0.150279	0.18419	0.149554	0.161982	0.101349	0.129341	0.128619	0.125262	0.168765	0.198996	0.1149	0.109889	0.134066	0.142571	0.2746	0.207799	0.210874	0.276536	0.164035	0.193027	0.162085	0.271557	0.123973	0.182866	0.177328	0	0.2066	0.12819	0.192322	0.265576	0.186341	0.260874	0.121945	0.0998681	0.271887
MRAS	0.147521	0.133101	0.112427	0.184431	0.176901	0.113739	0.207537	0.174202	0.151853	0.128597	0.128216	0.184948	0.162826	0.171283	0.198767	0.127512	0.233599	0.137199	0.177725	0.16085	0.179196	0.109239	0.205646	0.131977	0.104559	0.133177	0.0489565	0.141604	0.160317	0.172051	0.156041	0.161833	0.161157	0.161631	0.155504	0.140782	0.156126	0.211934	0	0.172337	0.173408	0.128027	0.169716	0.143051	0.184871	0.212779	0.0974915	0.269512
ESYT3	0.0340497	0.0722881	0.0377823	0.0670172	0.0752871	0.0542282	0.0895639	0.0838983	0.0545462	0.050819	0.0347611	0.0645789	0.0491863	0.0305599	0.0502555	0.0506971	0	0.0569455	0.0639478	0.0585109	0.055547	0.0485735	0.0534896	0.0524805	0.0510253	0.0556724	0	0.0546966	0.0642747	0.0838124	0.0318056	0.0667784	0.0642156	0.0669803	0.0556261	0.0567968	0.0658274	0.0609406	0	0.0537271	0.0429929	0.0950738	0.13608	0.0734339	0.0507004	0.0397614	0.0544195	0.093931
CEP70	0.249509	0.248615	0.161954	0.243425	0.246165	0.277599	0.215447	0.191293	0.140188	0.148701	0.144592	0.19836	0.189085	0.155916	0.189297	0.198513	0.115877	0.204805	0.175138	0.180799	0.152904	0.141992	0.157901	0.102041	0.166117	0.220952	0.18805	0.218418	0.304176	0.303953	0.192886	0.19633	0.234433	0.152932	0.179384	0.159214	0.164679	0.186863	0	0.212637	0.169587	0.25736	0.218017	0.198952	0.21116	0.221183	0.121356	0.187812
FAIM	0.0346267	0.0209103	0.0284523	0.0432374	0.0437785	0.0262841	0.0400195	0.0684591	0.0346661	0.0284609	0.036797	0.0254773	0.0299886	0.0478946	0.04225	0.0415872	0	0.0557338	0.0425282	0.0411999	0.0349979	0.0230633	0.0193706	0.0271313	0.0323055	0.0193693	0	0.0548912	0.042758	0.0419591	0.0300617	0.0210676	0.0289895	0.0309205	0.052067	0.057714	0.0249582	0.0300437	0	0.018374	0.0429627	0.0242267	0.0579138	0.056022	0.0197925	0.0199878	0.036621	0.0524325
PIK3CB	0.330213	0.337453	0.233805	0.344989	0.316503	0.337095	0.239344	0.275205	0.176909	0.199076	0.197931	0.265132	0.28057	0.279424	0.320158	0.274758	0.519166	0.281754	0.238602	0.279311	0.276749	0.171747	0.273259	0.163886	0.211736	0.309622	0.253696	0.426898	0.407208	0.373618	0.373446	0.233142	0.378212	0.204885	0.30136	0.211895	0.208941	0.322128	1.03084	0.280389	0.24189	0.397001	0.392165	0.329735	0.368969	0.252184	0.148368	0.287395
FOXL2	0	0	0	0	0	0	0	0	0	0	0	0	0	0	0	0	0	0	0	0	0	0	0	0	0	0	0	0	0	0	0	0	0	0	0	0	0	0	0	0	0	0	0	0	0	0	0	0
MRPS22	0.0270965	0.0180602	0.0208311	0.0627715	0.0537277	0.0394824	0.0555275	0.0517471	0.0300709	0.014912	0.0282293	0.0521667	0.0388218	0.0546936	0.0276557	0.0607025	0.174805	0.0335821	0.0404919	0.0401756	0.0354948	0.0251297	0.0180793	0.0408488	0.0186945	0.0206776	0.142571	0.0394354	0.0690557	0.0355072	0.0371998	0.0570145	0.0514085	0.0350819	0.0285252	0.0210548	0.0317208	0.0497626	0	0.0241436	0.0286821	0.0467179	0.0490101	0.0239832	0.0644651	0.0614284	0.0222974	0.0272277
PRR23C	0	0	0	0	0	0	0	0	0	0	0	0	0	0	0	0	0	0	0	0	0	0	0	0	0	0	0	0	0	0	0	0	0	0	0	0	0	0	0	0	0	0	0	0	0	0	0	0
COPB2	0.146645	0.0962038	0.0988805	0.13335	0.120296	0.100905	0.124041	0.135141	0.109841	0.0895274	0.094642	0.103919	0.147268	0.141729	0.0934372	0.112791	0	0.111196	0.11918	0.106702	0.0866046	0.0629068	0.0872411	0.0847882	0.103249	0.0768703	0	0.126017	0.161166	0.156865	0.148689	0.147533	0.11508	0.107137	0.131209	0.0938935	0.0861368	0.117132	0	0.129714	0.107423	0.137001	0.144942	0.0724556	0.101883	0.0984488	0.0623564	0.0329632
RBP2	0.000857398	0.00117379	0.00701253	0.0252275	0.0123958	0.000787426	0.000942361	0.00568775	0.00727526	0.00122719	0.00303964	0.000523912	0	0.0193429	0.00106924	0.017397	0	0.00804321	0.0027302	0.00621885	0.0138075	0.00471392	0	0.0111122	0	0	0	0	0.0153128	0.00977107	0.00133513	0.0108922	0.00251323	0.00648826	0	0.00444257	0.00393783	0.0012394	0	0.00312188	0.00671935	0.00251752	0.0615486	0	0	0	0.00339721	0
RBP1	0	0	0.000725117	0.00106327	0.00119192	0	0.00209672	0.00933948	0.00157716	0.00111812	0.000177825	0.00744798	0.00164496	0.0146561	0	0.00104996	0	0.00393217	0.00299294	0.00101193	0.00270269	0.000776362	0.0217842	0.00300353	0.00477337	0.0117357	0	0.0101986	0	0.00215771	0.0151455	0.00374939	0.00434494	0.00224246	0.0206681	0.0041948	0.000916786	0.00348527	0	0	0	0.00575603	0.00447466	0.00409434	0	0	0.000985335	0
NMNAT3	0.131086	0.172847	0.0999839	0.174563	0.158398	0.132307	0.149093	0.131226	0.096036	0.140986	0.0986833	0.132732	0.140896	0.135877	0.153997	0.0779312	0	0.115583	0.103409	0.133686	0.081337	0.0682493	0.145367	0.105295	0.130527	0.13766	0.241098	0.10285	0.176618	0.151251	0.172999	0.0941508	0.145537	0.119797	0.163053	0.0954309	0.107136	0.136064	0	0.180272	0.121055	0.135573	0.211277	0.077289	0.077506	0.0659512	0.115473	0.0272277
CLSTN2	0.840322	0.779096	0.871609	0.868448	0.614475	0.729566	0.436352	0.691718	0.63835	0.679358	0.74334	0.804676	0.778892	0.637815	0.561574	0.820969	1.22441	0.638272	0.657266	0.578784	0.659978	0.508878	0.901513	0.809785	0.660248	0.832763	0.372561	0.579596	0.591279	0.536936	0.710816	0.547959	0.860905	0.79227	0.632906	0.84077	0.662156	0.642351	0	0.847541	0.817224	0.710214	0.410648	0.850819	0.656529	0.624668	0.688475	0.539036
TRIM42	0	0	0	0	0	0	0	0	0.000716153	0	0.000229611	0	0	0	0	0	0	0	0	0	0	0	0	0	0	0	0	0	0	0	0	0.000427171	0	0	0	0	0	0	0	0	0	0	0	0	0	0	0	0
SLC25A36	0.364037	0.338429	0.226287	0.355392	0.33666	0.357419	0.242245	0.239358	0.192022	0.164129	0.188491	0.219367	0.257657	0.199439	0.299003	0.25645	0.630191	0.258494	0.217998	0.246837	0.233152	0.14989	0.245303	0.131912	0.226572	0.307671	0.104477	0.399615	0.317783	0.389931	0.334387	0.216568	0.326931	0.176359	0.280155	0.189102	0.176092	0.243891	0	0.268813	0.191663	0.27489	0.298234	0.333835	0.266169	0.157621	0.109601	0.121774
SPSB4	0.0233137	0.0229796	0.0323234	0.0275286	0.0474964	0.0177921	0.0232239	0.0569214	0.0393342	0.0270929	0.0363675	0.0338215	0.0356554	0.0269703	0.0258195	0.0365959	0.0804392	0.0649069	0.0345945	0.0494832	0.0447956	0.0606038	0.0840625	0.0400098	0.0168127	0.0484803	0	0.0153723	0.0324172	0.0383081	0.03972	0.033963	0.0244528	0.0390368	0.00760051	0.0680753	0.0465775	0.0419252	0	0.0694876	0.040696	0.0467465	0.0247848	0.0609941	0.0475932	0.0279717	0.0348074	0
PXYLP1	0.188948	0.164685	0.131974	0.186837	0.165566	0.122435	0.142029	0.198289	0.127906	0.0802466	0.144009	0.149391	0.150894	0.144121	0.140157	0.149315	0.131234	0.19242	0.125024	0.165974	0.102091	0.130339	0.174057	0.118797	0.120765	0.178315	0.273954	0.20834	0.164804	0.170422	0.187373	0.169934	0.165034	0.0998867	0.202841	0.120448	0.14042	0.182347	0.847975	0.187514	0.189823	0.182196	0.250041	0.164095	0.147115	0.191274	0.105384	0.247736
ZBTB38	0.355051	0.366754	0.237993	0.376668	0.361525	0.319252	0.278136	0.286643	0.202567	0.196792	0.22187	0.299636	0.271385	0.274845	0.346494	0.251946	0.740718	0.271222	0.261847	0.2892	0.232968	0.190471	0.268029	0.179889	0.233901	0.34001	0.360774	0.412451	0.356786	0.398941	0.346738	0.242087	0.371922	0.207204	0.31801	0.251099	0.243427	0.327548	0	0.299689	0.249237	0.322428	0.386901	0.347061	0.364016	0.207512	0.147276	0.216825
RASA2	0.387212	0.417627	0.255856	0.391139	0.387803	0.371776	0.26627	0.308722	0.209574	0.227529	0.211097	0.301657	0.324791	0.252259	0.304961	0.291161	0.580201	0.265663	0.253835	0.264946	0.256905	0.181134	0.280386	0.157867	0.293632	0.366296	0.158906	0.455806	0.397571	0.466388	0.435046	0.274745	0.368612	0.224599	0.371585	0.263383	0.253664	0.27352	0.847975	0.315294	0.257406	0.391281	0.355572	0.334518	0.270332	0.285295	0.145196	0.133232
RNF7	0.054407	0.0415652	0.0394114	0.0798512	0.0587264	0.0613581	0.101637	0.0670716	0.0711455	0.026091	0.0376321	0.0360919	0.0639681	0.0615722	0.0654961	0.059041	0.186264	0.0387602	0.0636543	0.0302192	0.0462683	0.0235074	0.0331245	0.0591676	0.0445373	0.017589	0.20027	0.0266243	0.0552848	0.0749366	0.0453179	0.0592575	0.0458161	0.030324	0.0723952	0.0317711	0.0500803	0.0443693	0	0.0853189	0.0566975	0.0626822	0.0746078	0.0641628	0.0575863	0.0443349	0.0253249	0.0116798
GRK7	0.00215971	0.000631426	0.00173005	0.0127161	0.00180604	0.00881249	0.0172447	0.00179956	0.00481475	0.00650144	0.00464553	0.0011698	0.00668773	0.0129423	0	0.0108763	0	0.0114067	0.00240177	0.00408479	0.00297035	0.00304843	0.00816813	0	0.0202754	0.00165387	0	0.00220615	0.0143376	0.00668851	0.0130013	0.01213	0.00395555	0.000623015	0.00976702	0.00494456	0.00907936	0.016875	0	0	0.00476037	0.0131042	0	0	0.00641979	0	0.00221395	0
ATP1B3	0.1929	0.308129	0.19117	0.369889	0.316645	0.253724	0.16754	0.243478	0.185926	0.19759	0.155467	0.211583	0.257102	0.239894	0.259299	0.267156	0.161982	0.226165	0.231225	0.234653	0.24409	0.125607	0.199354	0.150301	0.20984	0.210671	0.135831	0.200488	0.307248	0.234103	0.201847	0.2684	0.24547	0.168481	0.213655	0.228921	0.213675	0.200665	0	0.322039	0.259671	0.212963	0.288761	0.298658	0.202326	0.231689	0.160856	0.233689
TFDP2	0.526577	0.528545	0.29805	0.498683	0.496547	0.479793	0.393621	0.443005	0.300039	0.316187	0.306967	0.487595	0.465698	0.273304	0.496526	0.405544	0.76771	0.388587	0.322787	0.339098	0.340347	0.246439	0.494992	0.159201	0.293053	0.48925	0.201488	0.683679	0.517955	0.640204	0.569492	0.332701	0.582283	0.303727	0.598138	0.345345	0.342816	0.515206	0	0.470689	0.365536	0.563979	0.478241	0.568954	0.43414	0.411146	0.19997	0.295135
GK5	0.283821	0.211733	0.17186	0.242298	0.231906	0.238225	0.13768	0.211709	0.150375	0.149169	0.148516	0.238276	0.220399	0.173031	0.263502	0.198726	0.115877	0.224681	0.204643	0.18857	0.200218	0.174651	0.145487	0.111148	0.160589	0.222151	0.157438	0.266587	0.252111	0.28551	0.272507	0.223935	0.213014	0.164994	0.245254	0.171444	0.168223	0.223113	1.45149	0.210299	0.183376	0.276919	0.350441	0.19675	0.194723	0.145393	0.119664	0.0356086
XRN1	0.375812	0.438046	0.274854	0.37054	0.352541	0.34211	0.293433	0.288251	0.211715	0.22251	0.216946	0.349867	0.303527	0.21029	0.366645	0.271959	0.354623	0.319385	0.260338	0.274411	0.238213	0.19978	0.292814	0.167118	0.258184	0.406005	0.338182	0.523307	0.451747	0.460138	0.414614	0.26737	0.445991	0.215709	0.318782	0.264394	0.256436	0.365141	1.4916	0.320276	0.218981	0.480721	0.449741	0.376797	0.377605	0.212575	0.150036	0.249515
ATR	0.346172	0.313992	0.232036	0.301546	0.259649	0.270417	0.174335	0.267785	0.17543	0.187683	0.20242	0.280768	0.281373	0.237234	0.359984	0.261886	0.52944	0.299695	0.242881	0.253783	0.256113	0.152449	0.222527	0.18265	0.253764	0.34491	0.135831	0.3816	0.337156	0.306712	0.303746	0.224818	0.331453	0.201358	0.365649	0.2233	0.190187	0.244303	0	0.316053	0.225928	0.305568	0.352184	0.217694	0.248304	0.26194	0.154872	0.284986
PLS1	0.169733	0.199015	0.162023	0.313901	0.227583	0.233185	0.122635	0.171621	0.163694	0.147955	0.141885	0.156792	0.178883	0.183888	0.244773	0.218276	0.535759	0.204314	0.169792	0.199451	0.192642	0.135286	0.129243	0.134711	0.129129	0.120015	0.0963694	0.225904	0.227379	0.184851	0.139137	0.174132	0.141919	0.162685	0.143375	0.148504	0.153304	0.144454	0	0.161141	0.215877	0.152718	0.261092	0.166093	0.161371	0.188097	0.147016	0.2766
TRPC1	0.516444	0.492852	0.293055	0.464763	0.392052	0.398904	0.33815	0.366161	0.263002	0.288458	0.274939	0.457329	0.410587	0.262102	0.437538	0.332719	0.936468	0.345981	0.304529	0.327788	0.309682	0.204194	0.385975	0.163359	0.295078	0.484882	0.791137	0.655757	0.488749	0.602746	0.538006	0.290266	0.484126	0.250487	0.527768	0.290149	0.261166	0.433941	0	0.366067	0.281321	0.483677	0.474999	0.53946	0.420741	0.26196	0.198609	0.113189
PCOLCE2	0.0508948	0.011076	0.0273697	0.0191728	0.0147746	0.0251947	0.032842	0.0183819	0.0393565	0.0128306	0.0462999	0.00861701	0.0387357	0.0652578	0.021534	0.0629772	0	0.0410047	0.0173718	0.0339713	0.0245997	0.0299106	0.00168582	0.00377981	0.033574	0.0271561	0	0.00402288	0.00787421	0.0355753	0.0234146	0.0109122	0.0048281	0.0188406	0	0.0222101	0.00939495	0.0469232	0	0.0690344	0.0416244	0.00627421	0.0149903	0.0596943	0.0212952	0.0239918	0.0387431	0.0272277
PAQR9	0.0201895	0.0395676	0.0250673	0.0516976	0.0443137	0.0327431	0.0407081	0.0308182	0.0300373	0.0154737	0.0234606	0.0350735	0.0448204	0.0150969	0.0232944	0.028588	0.193597	0.0355704	0.0358312	0.0213309	0.0299021	0.0181703	0.0241853	0.0149779	0.0296002	0.0173464	0	0.0236804	0.0489147	0.0224811	0.020054	0.025222	0.0277367	0.02266	0.00731834	0.0151833	0.034865	0.0281647	0	0.0291102	0.0326692	0.0207131	0.0332277	0.0298499	0.0199461	0.02657	0.0179227	0.0682354
U2SURP	0.306952	0.35716	0.218778	0.353895	0.314205	0.303456	0.224347	0.253739	0.186377	0.164393	0.169481	0.266143	0.266109	0.186532	0.340784	0.252563	0.435566	0.239228	0.227335	0.238502	0.182975	0.120826	0.210171	0.146004	0.217338	0.282845	0	0.396081	0.350615	0.429389	0.284818	0.241131	0.335082	0.212337	0.256681	0.203857	0.196168	0.322496	0	0.276266	0.217559	0.265767	0.342575	0.316843	0.229544	0.221433	0.129372	0.205396
CHST2	0.0130223	0.00717648	0.0219738	0.0673586	0.0488148	0.0190828	0.0677634	0.0398667	0.0697136	0.0138783	0.0268758	0.0144052	0.0537331	0.0491506	0.0117159	0.0929755	0	0.0437914	0.059644	0.0282965	0.0455824	0.0116846	0.0204837	0.0447015	0.0316253	0.0351709	0	0.00429383	0.0461397	0.0156558	0.0504238	0.048743	0.0158104	0.0307873	0.0169329	0.013156	0.0357473	0.027437	0.987336	0.0296515	0.0828202	0.0282864	0.044711	0.0329886	0.0171437	0.0235093	0.0247253	0.0866033
SLC9A9	0.271748	0.294369	0.266872	0.223542	0.258449	0.245858	0.293256	0.148794	0.230224	0.142632	0.181838	0.295905	0.251738	0.192944	0.204919	0.181462	0.3401	0.207737	0.259917	0.190877	0.230023	0.214539	0.338838	0.193732	0.300896	0.252404	0.20027	0.403868	0.254912	0.345811	0.325841	0.164118	0.296045	0.306724	0.412298	0.178844	0.252992	0.325731	0	0.369071	0.225389	0.420405	0.294154	0.321385	0.331898	0.197608	0.224545	0.296339
PLOD2	0.0953046	0.0780733	0.0381752	0.064473	0.0871051	0.0724046	0.0319686	0.0764509	0.0524417	0.0369026	0.0519253	0.0603215	0.0468411	0.0585023	0.0638844	0.0583025	0	0.0686664	0.0514078	0.055372	0.0589312	0.0317198	0.0383339	0.0562105	0.0439419	0.0697478	0.204023	0.0504471	0.0701909	0.125153	0.0753954	0.0563484	0.0791291	0.0405719	0.0478294	0.0560594	0.0376873	0.0409138	0	0.102432	0.0551192	0.0805307	0.0820082	0.0618118	0.0763174	0.0602162	0.0427359	0.137314
PLSCR4	0.0111251	0.00448883	0.0092327	0.0121713	0.011149	0.0137839	0.00727144	0.00123866	0.00526442	0.00136643	0.00141743	0.00815403	0.0109836	0.00703137	0	0.00128154	0	0	0.00568997	0.00172928	0	0.00201798	0.0063	0.000521493	0.00464597	0.00382579	0.20027	0.0111289	0.0126915	0.0272003	0.00878991	0	0.00734976	0.00276372	0.00560869	0.0107349	0.00361588	0	0	0.000515588	0.00337589	0.00931949	0	0.00799967	0.0267359	0	0.00109042	0
PLSCR2	0.00192962	0.00589602	0.00703509	0.00439366	0.00311821	0.00153798	0.00843371	0.00267933	0.0049725	0.00651105	0.00719007	0.0106972	0.00102786	0.012307	0.00408555	0.0098408	0	0.00815599	0.00589887	0.0108606	0.013868	0.0067973	0	0	0.00280321	0.017604	0	0.0103961	0.0301811	0.00368095	0.0325903	0.0149469	0.0065094	0.00617904	0.0198711	0.00327565	0.0136287	0.00201667	0	0.0267949	0.0087533	0.0297164	0	0.00855964	0.0126039	0	0.00671817	0.155471
PLSCR1	0.0264413	0.0365235	0.0364947	0.0354217	0.0333817	0.0247297	0.0368766	0.0204068	0.0299073	0.030635	0.0179975	0.0403613	0.0269294	0.0197564	0.0113446	0.0324131	0	0.02674	0.0346345	0.0338125	0.0256721	0.0103127	0.0209917	0.0344868	0.0323637	0.0447528	0	0.0764363	0.0502362	0.0543363	0.0515672	0.0329685	0.0302837	0.0366197	0.0326437	0.00791349	0.0218643	0.0210894	0	0.0315118	0.0255475	0.0285767	0.0315065	0.0376184	0.0474557	0.0080949	0.0177622	0
PLSCR5	0.0111581	0.0158838	0.0249337	0.0281654	0.0115059	0.0195411	0.0217486	0.0126744	0.0316896	0.0143695	0.0132441	0.0219777	0.0113692	0.0300647	0.011061	0.0187804	0	0.0173731	0.0369219	0.0183022	0.020881	0.00579358	0.0119774	0.0289852	0.0177981	0.0173959	0	0.035574	0.00836689	0.00738962	0.0147323	0.040188	0.00716167	0.0380921	0.0154645	0.013524	0.0132971	0.018332	0	0.0340502	0.0237185	0.0394483	0.00850172	0.00453955	0.0199497	0.00879936	0.0112746	0
ZIC4	0	0	0	0	0.00113224	0	0	0	0.00022778	0	0	0	0	0.00182259	0	0	0	0	0	0	0	0.000511317	0	0	0.00108085	0	0	0	0	0	0	0	0	0	0	0	0	0	0	0	0.000817577	0	0	0	0	0	0	0
ZIC1	0.00832793	0.0079431	0.00515699	0.00307854	0.00408081	0.0146392	0.00534847	0.00386334	0.00165022	0	0.000849181	0.0108093	0.018872	0	0	0.00181259	0	0.0020546	0.00172993	0.00566475	0.00251265	0.000892988	0.00273215	0.00240303	0.000873587	0.0014722	0	0.0200946	0.0174012	0.00555251	0	0.00335755	0.00425534	0.000207619	0	0.00259616	0.00268849	0.00907499	0	0	0.00161136	0	0	0	0	0	0.000731426	0
AGTR1	0	0.00213279	0	0	0	0.00339952	0.00169736	0.000574195	0	0	0	0	0	0	0	0	0	0	0	0	0	0	0	0	0	0	0	0	0	0	0	0	0.000897927	0	0	0	0	0	0	0	0	0	0	0	0	0	0	0.0116798
CPB1	0.00227443	0.000589886	0.00193023	0.0066951	0.00223505	0.0038088	0	0	0.000868794	0.000672675	0	0.00181211	0.000898635	0	0	0	0	0.00428645	0.000478074	0.00303189	0	0.000776003	0	0	0.000362925	0.00148196	0	0	0.00915809	0	0	0	0.00379282	0	0	0.000147576	0.000484395	0	0	0.00920743	0.00183595	0	0	0	0	0	0.000622357	0
CPA3	0.00341337	0	0.00133997	0.00204389	0	0.00450872	0	0	0	0	0	0	0	0	0	0	0	0	0	0	0	0	0	0.00137862	0	0	0	0	0	0	0	0	0	0	0	0.00108999	0.000448032	0	0	0	0	0	0	0	0	0	0	0
GYG1	0.0691708	0.0515278	0.0341451	0.0535165	0.040764	0.0685836	0.0597204	0.0549769	0.0418285	0.0275276	0.0420121	0.0253937	0.0433939	0.0590469	0.0299853	0.0493019	0	0.0294963	0.0612012	0.0403835	0.0486014	0.0439401	0.0158681	0.0220333	0.0611152	0.042759	0.0489565	0.0584804	0.0914638	0.0645817	0.043806	0.0358556	0.0533878	0.0230922	0.0138636	0.0433295	0.0258354	0.0357965	0	0.0368434	0.0202974	0.0400947	0.0294802	0.0425015	0.053848	0.0368525	0.017258	0.0272277
HLTF	0.321786	0.285799	0.202687	0.328592	0.288475	0.251726	0.197661	0.249432	0.167196	0.154842	0.152444	0.256736	0.175882	0.194393	0.261502	0.220608	0.651699	0.234521	0.191594	0.205577	0.18479	0.134436	0.153047	0.155318	0.199988	0.26717	0.241098	0.327563	0.303728	0.283152	0.204138	0.239544	0.251252	0.151483	0.177868	0.220031	0.184118	0.198254	0	0.282232	0.203231	0.230633	0.369861	0.181088	0.237722	0.119793	0.119735	0.0600844
HPS3	0.0843923	0.116733	0.0580249	0.0800925	0.0962186	0.0948514	0.0701315	0.0868712	0.064487	0.0739657	0.0655822	0.0742076	0.0892594	0.064146	0.0454628	0.111996	0	0.0721781	0.0757679	0.0497776	0.0599172	0.083901	0.085278	0.0664099	0.0729696	0.06525	0	0.105354	0.107894	0.113275	0.137348	0.0895298	0.106609	0.0927967	0.0751072	0.0683561	0.0720804	0.0663684	0	0.0927143	0.0631422	0.075587	0.0800179	0.0979593	0.0698643	0.0351363	0.0455081	0.293588
CP	0.0144446	0.000775471	0.0100454	0.0163009	0.0156219	0.00452734	0.00303333	0.00287274	0.00983994	0.00163058	0.00324388	0.00652742	0.00367936	0.00963535	0	0.0190764	0	0.0108183	0.0120681	0.00681601	0.00644562	0.0100412	0.000513719	0.0130051	0.00199968	0	0	0.0092584	0.0143649	0	0	0.0198797	0	0.0141146	0	0.00237808	0.00209513	0	0	0.00358861	0.0131214	0.00085336	0.0075227	0.00428339	0.0083258	0.0037923	0.00171329	0
TM4SF18	0	0	0.00225576	0.0049685	0	0	0	0	0	0	0.00183994	0.000230915	0	0	0	0	0	0	0.000602111	0.00220619	0	0.000358975	0	0.00137862	0	0	0	0	0	0	0	0	0.00358263	0	0	0.000626994	0.00100587	0	0	0	0.000549936	0	0.00757263	0	0	0	0.00170196	0
TM4SF1	0	0	0	0.00134573	0	0	0.000858131	0	0.000157049	0	0	0	0	0	0	0	0	0	0	0	0	0	0	0	0	0	0	0	0	0	0.00728424	0	0	0	0	0	0	0	0	0	0	0	0	0	0	0	0	0
TM4SF4	0	0	0	0.000298537	0.00372431	0	0	0	0	0	0	0	0.000455401	0	0	0	0	0	0	0.00376692	0	0	0	0	0	0	0	0	0.00459427	0	0	0	0	0	0	0	0	0	0	0	0.000993625	0	0	0	0	0	0.000813205	0
WWTR1	0.0725699	0.0433793	0.0516435	0.0703961	0.0521421	0.0491199	0.122894	0.0186785	0.0356431	0.0333251	0.0259827	0.0402417	0.038913	0.0412388	0.0464447	0.0503083	0.226642	0.0632247	0.0526521	0.0525853	0.0294519	0.0413562	0.0664661	0.0345906	0.0190671	0.0300614	0	0.0389976	0.0844057	0.0598823	0.0285209	0.062477	0.0573546	0.0508569	0.0514893	0.0245804	0.0773017	0.0565752	0	0.0480515	0.0448874	0.0254882	0.03869	0.0304554	0.0413097	0.0445464	0.0312691	0.160917
COMMD2	0.0328568	0.0838406	0.0372585	0.072258	0.0693694	0.0555155	0.132719	0.0552591	0.0809827	0.0376483	0.0450276	0.0314192	0.0552627	0.0968844	0.0339007	0.101869	0	0.0495466	0.0790301	0.0395329	0.0444693	0.0415555	0.0341702	0.080474	0.0320281	0.0406059	0	0.0348685	0.0693904	0.051022	0.0987846	0.0704375	0.0498138	0.0692564	0.0339157	0.0285068	0.0789906	0.0493828	0	0.0790082	0.0712303	0.0465361	0.0733903	0.0476826	0.0561737	0.0411061	0.0343999	0.0473354
ANKUB1	0.160875	0.0654458	0.0942354	0.261932	0.157954	0.0576981	0.0685778	0.0655316	0.109009	0.0521925	0.0887183	0.0831467	0.0296716	0.157093	0.100862	0.167457	0.178524	0.178405	0.0959082	0.103482	0.0976947	0.089005	0.0559314	0.102726	0.0574771	0.0891527	0.0489565	0.0611738	0.282511	0.149269	0.0266637	0.144114	0.0566927	0.105241	0.073428	0.0280483	0.0439083	0.0606149	0	0.0763256	0.108605	0.0732641	0.241483	0.038423	0.0477756	0.115047	0.0721363	0.0301879
RNF13	0.297979	0.319544	0.214234	0.305504	0.297944	0.316373	0.196087	0.25124	0.16995	0.15694	0.195545	0.18866	0.194023	0.175994	0.22494	0.220908	0	0.233646	0.221473	0.220446	0.227121	0.184189	0.169702	0.13386	0.207455	0.271227	0.250516	0.401145	0.350679	0.416827	0.318575	0.213225	0.310921	0.165882	0.195842	0.167568	0.169401	0.23437	0	0.246497	0.202044	0.30539	0.337584	0.273188	0.27663	0.182859	0.120461	0.173645
PFN2	0.00930525	0.0188689	0.00603037	0.0245965	0.00782702	0.0118736	0.0185479	0.0223501	0.0142974	0.00150938	0.00706395	0.00967267	0.0029815	0.0169811	0.0102903	0.0183812	0	0.0181069	0.0143	0.00565503	0.0137129	0.00809766	0.00438108	0.0143969	0.00328601	0.00854433	0	0.00691174	0.0262619	0.00949901	0.0175781	0.00926494	0.0028263	0.00663251	0	0.00571585	0.0100316	0.0101284	0	0.0115858	0.00997234	0.00370332	0.00563156	0	0.00841444	0.00595359	0.00551427	0
TSC22D2	0.277849	0.27272	0.194949	0.263455	0.308569	0.338851	0.259704	0.231537	0.166871	0.180427	0.195907	0.20076	0.238504	0.178457	0.219322	0.215372	0.488358	0.215857	0.213035	0.223897	0.19958	0.158948	0.216254	0.140296	0.225155	0.247675	0.204023	0.364187	0.321263	0.350606	0.32729	0.186972	0.27726	0.191582	0.252062	0.189166	0.166454	0.315351	0	0.292632	0.214829	0.287257	0.296185	0.378595	0.254792	0.188074	0.102321	0.124812
SERP1	0.192819	0.10211	0.14406	0.228902	0.17522	0.146549	0.22773	0.179629	0.144196	0.112524	0.139962	0.119639	0.16178	0.18118	0.151752	0.188276	0.609797	0.172891	0.14377	0.122602	0.140358	0.0839151	0.117232	0.11597	0.123501	0.166181	0.486032	0.190434	0.230305	0.212549	0.222001	0.151997	0.1771	0.166806	0.176272	0.0955671	0.155283	0.16959	0	0.144989	0.163584	0.177761	0.219567	0.209959	0.176558	0.130327	0.0796919	0.14741
EIF2A	0.0870872	0.10855	0.0936513	0.164335	0.130022	0.123105	0.111467	0.0766833	0.0836069	0.0703671	0.0652935	0.0490073	0.0775359	0.120045	0.0741723	0.115475	0	0.0928528	0.0939393	0.0914234	0.102933	0.067399	0.0654105	0.0582085	0.0693808	0.0757966	0	0.101172	0.154934	0.115279	0.0740939	0.0910372	0.0658385	0.0845478	0.0467228	0.0568148	0.0823023	0.0795562	0	0.0741468	0.0918029	0.0794037	0.129065	0.0771485	0.0481825	0.0907418	0.0580454	0.0893406
SELENOT	0.173682	0.148228	0.104471	0.222437	0.198727	0.176671	0.173121	0.19096	0.138499	0.0947801	0.117262	0.103004	0.114096	0.1463	0.11907	0.148923	0.245191	0.153275	0.169252	0.133601	0.160262	0.0746672	0.0990338	0.0751804	0.138418	0.127023	0.204023	0.186231	0.243277	0.210966	0.219633	0.130707	0.128644	0.108289	0.093649	0.112046	0.130332	0.115081	0	0.133669	0.145126	0.189503	0.16077	0.133003	0.161765	0.138106	0.0615659	0.0524325
ERICH6	0.00343984	0.00405954	0.005508	0.00729321	0.00635318	0.0158076	0.00506708	0.00980988	0.00483044	0.00713583	0.00529102	0.00770052	0.00888069	0.031299	0.00863823	0.0121201	0	0.00501372	0.00585525	0.00963084	0.00646992	0.0049462	0.00583375	0.00658008	0.00417413	0.0121044	0	0	0.018488	0.00635803	0.00908079	0.0150326	0.0155172	0.00260866	0	0.00575563	0.00448119	0.00313266	0	0.0121239	0.011067	0.00201644	0	0.011021	0.0090383	0	0.0105497	0.0272277
SIAH2	0.0402476	0.0653016	0.0481156	0.0722792	0.0600051	0.0523731	0.0691918	0.0589346	0.0601241	0.0499178	0.0352216	0.0313338	0.0529074	0.0583683	0.0349971	0.085019	0	0.049677	0.0498616	0.0455005	0.0506568	0.0266435	0.0463218	0.051559	0.03812	0.0379605	0.20027	0.0415686	0.0635734	0.0710287	0.09414	0.0479126	0.0473425	0.047313	0.00938487	0.0530872	0.0402234	0.0485516	0	0.0629926	0.048432	0.0252953	0.0772638	0.0579414	0.0423534	0.0443666	0.0466503	0.115575
MINDY4B	0	0	0	0.000379514	0	0	0	0.00463417	0.000389425	0	0	0	0	0	0	0	0	0.00658489	0	0	0.000790735	0	0	0.00240303	0	0	0	0	0	0	0	0.00288636	0	0.000796749	0	0	0	0	0	0.00138399	0	0	0	0	0	0	0	0
AC020636.2	0	0	0.000739251	0.00165133	0.00284233	0	0	0	0.00031833	0	0	0	0	0	0	0	0	0	0	0	0	0.000180295	0	0	0	0	0	0	0	0.000540111	0	0	0	0	0	0	0	0	0	0	0	0	0	0	0	0	0	0
CLRN1	0	0	0.000805173	0.00139489	0	0.0014836	0	0	0.000153286	0	0.000951115	0	0	0	0	0.00209175	0	0.00143464	0	0	0	0.00135631	0	0.000521493	0.00228394	0	0	0	0.000694831	0.0047755	0	0.0013418	0	0	0	0	0.00210622	0	0	0	0	0.00176751	0.00591715	0	0	0	0.00100816	0
MED12L	0.411893	0.421468	0.289376	0.415652	0.398158	0.387856	0.297187	0.335534	0.255165	0.288999	0.255812	0.356279	0.358289	0.207723	0.38439	0.346105	1.03379	0.334968	0.293572	0.353031	0.307006	0.201471	0.351129	0.227521	0.26083	0.350983	0.251061	0.455399	0.441969	0.494582	0.456076	0.270403	0.408764	0.271091	0.47874	0.311927	0.296021	0.338843	1.03084	0.371288	0.316328	0.458127	0.440977	0.475003	0.387885	0.323219	0.207588	0.375624
GPR171	0	0	0	0.0250074	0.00590634	0.000549854	0.0013282	0	0.00114181	0.000384535	0.00221112	0	0	0.00168949	0	0.00136774	0	0.0069861	0.00235048	0.0037786	0.00496394	0.00174185	0	0.00452635	0	0	0	0	0.00666282	0	0.00320623	0	0	0.000828676	0	0	0	0.00426286	0	0.000685702	0.00065558	0	0.00190982	0	0.00662111	0	0.00235684	0
P2RY14	0.00556534	0.00512102	0.0448401	0.170061	0.113278	0.0346905	0.0341387	0.0330451	0.100396	0.0182121	0.0193069	0.00727044	0.0119651	0.0374301	0.00955469	0.107999	0	0.0784793	0.0563253	0.0276539	0.0273017	0.0376476	0.0250954	0.0579159	0.0182691	0.0146461	0	0.0317745	0.174353	0.0583688	0.00851141	0.0454811	0.0360973	0.0562492	0	0.0160553	0.0458373	0.0271824	0	0.0157974	0.0973734	0.0212028	0.144184	0	0.0120959	0.01642	0.0362543	0
GPR87	0	0	0.00113532	0.00567032	0.00452673	0	0.00100284	0.00335911	0.00383387	0	0.0009312	0.000634287	0	0.00728425	0	0.00135698	0	0	0.000315654	0	0	0.00149451	0	0.00170303	0	0	0	0	0.00809765	0	0.00171765	0.0073435	0	0.00199594	0	0	0.00200781	0	0	0	0	0	0	0	0	0	0.00138055	0
P2RY13	0	0	0	0.00284971	0.0051717	0.00257999	0.00119521	0.00664166	0.00278986	0	0	0	0.00522678	0	0	0	0	0	0.000507745	0.000391223	0	0.00222289	0	0	0	0	0	0	0	0	0	0.00342848	0.000884761	0	0	0	0	0	0	0	0.000961128	0.00356811	0	0	0	0.00273675	0.000422671	0
P2RY12	0.000293275	0.00650804	0.00312111	0.0249207	0.0105773	0.00744627	0.00176091	0.0128543	0.00802694	0	0.00450116	0.00330377	0.00530548	0.00538287	0.0216898	0.00705107	0	0.00210322	0.00795339	0.00212601	0.00562822	0.00805885	0	0.0140053	0.00448658	0.00120313	0	0.0161746	0.0226139	0.0184818	0.00613087	0.00562542	0.00208535	0.0114448	0.00605678	0.00052874	0.00134584	0.0025965	0	0.0121969	0.00325924	0	0.0158657	0.012609	0	0.00261327	0.00572289	0
IGSF10	0.000490786	0.0367836	0.0138135	0.104467	0.0528116	0.0193509	0.0217082	0.0163947	0.0362629	0.0124338	0.0120846	0.00509639	0.000489369	0.0169268	0.00525241	0.0262062	0	0.0218807	0.0391719	0.0187018	0.0196325	0.0114445	0.0150066	0.0279756	0.0195742	0.00849988	0.139962	0.0531375	0.12666	0.0355347	0.00896716	0.0339807	0.0174546	0.0137126	0.00943559	0.011915	0.0139354	0.0014465	0	0.0100338	0.0223428	0.0082755	0.0497368	0.00654326	0	0.0130137	0.0234806	0
AADACL2	0	0	0	0	0	0	0	0	0	0	0	0	0	0	0	0	0	0	0	0	0	0	0	0	0	0	0	0	0	0	0	0	0	0	0	0	0	0	0	0	0	0	0	0	0	0	0	0
AADAC	0	0	0.00235903	0.00124207	0.000609982	0	0	0	0.000419611	0	0	0	0	0	0	0	0	0	0	0	0	0.000408706	0	0	0	0	0	0	0	0.000987007	0	0	0	0	0	0	0	0	0	0	0	0	0	0	0	0	0	0
SUCNR1	0	0	0	0.00261128	0.000567208	0	0	0.00253158	0	0	0.000422915	0	0	0	0	0	0	0	0	0	0	0	0	0	0	0	0	0	0	0	0	0	0	0	0	0	0	0	0	0	0.000599601	0	0	0	0	0	0	0
MBNL1	0.458499	0.480844	0.320797	0.460861	0.420887	0.427545	0.419369	0.385559	0.2395	0.306037	0.256753	0.375356	0.391305	0.225141	0.412176	0.268883	0.809701	0.311549	0.320612	0.328595	0.312606	0.229805	0.365464	0.205819	0.280585	0.3726	0.12916	0.747236	0.432654	0.553187	0.529618	0.308641	0.460762	0.271496	0.516127	0.283981	0.300485	0.478837	0	0.374283	0.284297	0.498247	0.46196	0.5937	0.4393	0.36252	0.170876	0.227922
P2RY1	0.00333475	0	0.00210005	0.0153426	0.00988745	0.0102909	0.00287596	0.000827814	0.00434308	0.00473249	0.00479644	0.0046812	0.00493783	0	0	0.00144233	0	0.00677974	0.00441254	0.00369655	0.00766276	0.00177191	0.00117438	0.00154577	0.00307571	0.00253466	0	0.020588	0.00159062	0	0.0299377	0.00279061	0.00281218	0.00270528	0	0.00213539	0.00389913	0.00589136	0	0.0156256	0.00259232	0.00495137	0	0.0110395	0	0	0.0031789	0
RAP2B	0.0403565	0.0234261	0.0352007	0.0464122	0.0613572	0.0471694	0.0417832	0.0598683	0.0396584	0.0271018	0.0396974	0.0451922	0.0182837	0.0558221	0.0108066	0.0326862	0	0.0257567	0.0479545	0.0323961	0.0339803	0.0346775	0.0397782	0.0298091	0.0233894	0.0364652	0	0.0544516	0.0567021	0.0638725	0.0227423	0.0290457	0.0308618	0.0243702	0.0432251	0.0288802	0.039221	0.0296113	0	0.0613837	0.0254539	0.046235	0.0723119	0.072966	0.0706092	0.0513944	0.0223284	0.0329632
ARHGEF26	0.0860054	0.163686	0.12936	0.152824	0.144472	0.1659	0.189649	0.0821986	0.0789669	0.161608	0.11396	0.132457	0.109133	0.129203	0.112856	0.108317	0	0.0624218	0.116923	0.109439	0.147496	0.112043	0.102099	0.0990935	0.12325	0.141768	0.0489565	0.219184	0.191694	0.0978904	0.0909793	0.121765	0.115351	0.113294	0.119494	0.091354	0.11532	0.0605859	0	0.145191	0.143058	0.15627	0.125204	0.128379	0.130427	0.0854612	0.0923103	0.0478591
DHX36	0.340173	0.366411	0.230783	0.389312	0.335759	0.365146	0.266204	0.26768	0.213977	0.199619	0.205457	0.295099	0.307111	0.24797	0.332822	0.281475	0.181463	0.289468	0.28307	0.255382	0.235576	0.175246	0.296646	0.143462	0.216459	0.328225	0.348386	0.431779	0.394764	0.387468	0.37202	0.257564	0.32538	0.201535	0.363143	0.227662	0.228551	0.316773	1.32184	0.267235	0.262412	0.34727	0.333012	0.28362	0.311166	0.195224	0.160309	0.167246
GPR149	0.404701	0.533734	0.404299	0.514573	0.494496	0.517515	0.294452	0.4163	0.355777	0.49339	0.39326	0.522985	0.551647	0.334762	0.408119	0.420369	0.0804392	0.311674	0.362114	0.362282	0.394394	0.257301	0.495009	0.367383	0.433177	0.395964	0.637122	0.483366	0.363414	0.528577	0.438127	0.275465	0.437507	0.378856	0.425837	0.436145	0.320025	0.394161	0	0.454807	0.444882	0.476899	0.444976	0.489479	0.377904	0.362842	0.386952	0.101593
MME	0.0603962	0.0601747	0.0571842	0.0741705	0.09097	0.0562538	0.0339945	0.0546515	0.061276	0.0547627	0.045015	0.0804554	0.0649431	0.0745272	0.0433781	0.0780747	0	0.0559592	0.0569754	0.0652424	0.0885184	0.0424773	0.0575897	0.0559494	0.082395	0.0418959	0	0.0254397	0.0795592	0.066843	0.00327074	0.0342799	0.0678898	0.0457921	0.0282284	0.067384	0.052002	0.05384	0	0.0797665	0.110672	0.0617477	0.0139553	0.0538229	0.0838986	0.0260434	0.102851	0
PLCH1	0.0766806	0.109081	0.0740312	0.116725	0.15055	0.130741	0.0709985	0.0648823	0.0595217	0.102336	0.0525027	0.10437	0.124586	0.0714321	0.0942349	0.0829423	0.231296	0.0454889	0.0694509	0.103568	0.0892979	0.0371035	0.0881711	0.0539741	0.0629944	0.0979055	0.183215	0.118513	0.140289	0.121565	0.0890538	0.066511	0.115249	0.0801269	0.0261964	0.0633473	0.0718145	0.150866	0	0.119003	0.0800759	0.0683944	0.0887904	0.0535587	0.165556	0.0531014	0.0934538	0
C3orf33	0.0345734	0.0108072	0.0200839	0.0130633	0.0207063	0.0168906	0.0184322	0.0222069	0.0174926	0.0109717	0.0122108	0.00832302	0.014309	0.00111483	0.0121929	0.0295987	0	0.0125461	0.0228367	0.0203362	0.0085452	0.00842612	0.026364	0.0121849	0.0102829	0.0204346	0	0.0134658	0.0171444	0.024894	0.0188924	0.0113395	0.0319765	0.00743279	0.00664165	0.0143288	0.014373	0.0294258	0	0.000823979	0.01061	0	0.0261138	0.0202749	0.0347392	0.00980715	0.00473283	0
AC104472.3	0.00155532	0.00484178	0.00333769	0.0080892	0.000982694	0.00297143	0.0211208	0.0127318	0.00276314	0.00240825	0.00352598	0.00154295	0.00478832	0.00974156	0.00156433	0.00836703	0	0.00800633	0.00438267	0.001938	0.00361268	0.0073026	0	0.000618889	0.000754911	0.00152948	0	0.0253747	0.00524386	0.00365705	0	0.00720474	0.00179824	0.0106693	0	0.00524736	0.0025257	0	0	0.00462951	0.00903899	0.00244983	0.00523333	0.00469593	0.000461053	0	0.00152311	0.0693223
GMPS	0.178935	0.217263	0.136831	0.192121	0.194249	0.161323	0.166551	0.18153	0.135702	0.127849	0.139365	0.163102	0.167276	0.167095	0.169627	0.173064	0	0.185974	0.186362	0.143621	0.143713	0.101301	0.138468	0.087653	0.155938	0.165856	0.0489565	0.238808	0.172361	0.203293	0.197767	0.168498	0.168243	0.177024	0.124734	0.126813	0.133254	0.206485	0.847975	0.158719	0.152116	0.125987	0.215588	0.18268	0.181157	0.166485	0.10111	0.1348
KCNAB1	0.591596	0.702778	0.47986	0.639639	0.628533	0.610823	0.569318	0.585524	0.458751	0.505294	0.442474	0.635181	0.609192	0.453999	0.650007	0.485364	0.972218	0.480108	0.434125	0.517659	0.535988	0.413728	0.680298	0.438868	0.487152	0.590896	0.671645	0.714477	0.609116	0.646082	0.648476	0.510965	0.670809	0.516123	0.79647	0.598832	0.517144	0.551462	0	0.538351	0.539277	0.814524	0.58589	0.703058	0.537503	0.580503	0.366846	0.235414
SSR3	0.0926168	0.037414	0.0707209	0.0878639	0.0901622	0.0989262	0.109214	0.0967598	0.0776407	0.0469665	0.0858526	0.0605456	0.0754808	0.0829072	0.0660252	0.0573932	0.161982	0.0939044	0.0973426	0.0668147	0.0635579	0.0496268	0.0421324	0.0537056	0.0630754	0.0556068	0	0.114534	0.0832331	0.0749564	0.0826305	0.0796205	0.0740746	0.0547441	0.0855983	0.0584222	0.0776724	0.0573916	0	0.131042	0.0675212	0.100355	0.0742055	0.0675979	0.0377876	0.0482979	0.0303928	0
TIPARP	0.0564602	0.0305898	0.0404901	0.0481966	0.0553995	0.0478686	0.0433469	0.0549379	0.0391327	0.0249837	0.0498456	0.0294729	0.0284238	0.0324817	0.0409155	0.038301	0	0.0239464	0.0493592	0.0376026	0.055552	0.0442505	0.0514417	0.0289865	0.0302919	0.0519291	0.0489565	0.0712073	0.0332092	0.0549376	0.0457245	0.0416157	0.0396713	0.038926	0.0336802	0.0400836	0.0322988	0.0401302	0	0.0359274	0.0317378	0.0370931	0.0553448	0.0720592	0.0277845	0.0665779	0.0126357	0
LEKR1	0.0356832	0.0129551	0.0323369	0.052181	0.039321	0.0299921	0.0121818	0.0375775	0.0373919	0.0383032	0.0441121	0.0663608	0.0322399	0.0269369	0.0365537	0.0588255	0	0.0636808	0.0403782	0.0466861	0.0401114	0.0218584	0.0271669	0.019971	0.0666551	0.0480282	0	0.0408097	0.0706659	0.0139799	0.0419574	0.0225421	0.0196966	0.0277314	0.0193516	0.0318026	0.0215366	0.020359	0.987336	0.0161061	0.0259199	0.0234181	0.0179665	0.0312932	0.0282128	0.0845844	0.0196958	0.207182
CCNL1	0.221988	0.216629	0.101099	0.168438	0.15907	0.159993	0.111048	0.15447	0.094496	0.070691	0.0844582	0.119143	0.155668	0.138896	0.149129	0.0953154	0.226642	0.126421	0.126708	0.141778	0.114722	0.0794486	0.108153	0.0865863	0.15045	0.136234	0.20027	0.227149	0.19306	0.186397	0.106285	0.158978	0.141163	0.0842913	0.062229	0.123627	0.0902338	0.131775	0	0.131363	0.100628	0.133161	0.158377	0.125249	0.117525	0.115026	0.0700763	0.238399
VEPH1	0.0305911	0.0578325	0.0306206	0.0426276	0.0561836	0.051345	0.0170517	0.0279795	0.0253033	0.0291558	0.0214339	0.0357055	0.0233509	0.0335786	0.0356044	0.0498698	0	0.0203103	0.0385983	0.0238391	0.04785	0.0105432	0.00245454	0.0380144	0.0261619	0.0233334	0	0.0628023	0.062381	0.0342167	0.00591756	0.0213625	0.0383949	0.0393557	0.0512995	0.0307904	0.0216325	0.0290356	0	0.0245975	0.0246024	0.0261417	0.0528941	0.0689266	0.0528477	0.00328914	0.042306	0
PTX3	0.00169555	0.0195201	0.00962603	0.0174243	0.0115483	0.0115236	0	0.00770104	0.0139425	0.00871315	0.00939587	0.00555106	0.0119598	0.0296111	0.00837374	0.0118731	0	0.0127751	0.0107025	0.00543281	0.0115849	0.00179883	0.00805583	0.016901	0.00867827	0.0073358	0	0	0.0126655	0.00298609	0	0.0121739	0.0117783	0.00996276	0	0.00496131	0.00471873	0.00681603	0	0.0164515	0.0139524	0	0.00434237	0.00348469	0	0	0.00350579	0
RSRC1	0.34674	0.35111	0.216459	0.31151	0.311105	0.299665	0.226741	0.290336	0.165257	0.193519	0.210819	0.306482	0.264096	0.225422	0.264249	0.255202	0.546845	0.25409	0.246374	0.238039	0.232246	0.172759	0.289056	0.185706	0.22516	0.348059	0.0489565	0.402817	0.429113	0.339598	0.376163	0.235702	0.362459	0.193326	0.395011	0.205169	0.232665	0.308266	0.987336	0.272036	0.204856	0.431157	0.339609	0.337981	0.27376	0.236864	0.16067	0.296673
MLF1	0.0718237	0.0648953	0.062976	0.0693301	0.0561303	0.0628735	0.0878012	0.0534963	0.0460201	0.0301479	0.0451623	0.0574421	0.0666735	0.0483708	0.0466305	0.0758859	0.412615	0.0346637	0.0372335	0.0536761	0.0480434	0.0391872	0.0603031	0.0239668	0.0382785	0.0979832	0	0.0399252	0.0899794	0.105517	0.0548873	0.0552354	0.0725677	0.0443333	0.0541301	0.0491948	0.0381304	0.0680308	0	0.0522585	0.0597892	0.0337945	0.0632787	0.0924289	0.0294475	0.0737788	0.027444	0
GFM1	0.0948709	0.146936	0.0766384	0.15505	0.151608	0.152279	0.0977342	0.130856	0.114274	0.0796226	0.0942606	0.083793	0.102448	0.167282	0.148705	0.145835	0.0804392	0.155229	0.119218	0.135753	0.122812	0.0985285	0.11379	0.0793603	0.0867373	0.0825063	0.157438	0.170308	0.170635	0.135371	0.120607	0.152591	0.0959472	0.0973964	0.109947	0.0927107	0.0988034	0.0949297	0	0.119736	0.112793	0.0951551	0.193401	0.076169	0.0768797	0.0941232	0.109115	0
LXN	0.00113363	0.00405801	0.00648411	0.0654938	0.058104	0.00931089	0.009945	0.00847685	0.0162559	0.00420813	0.00420279	0.00327641	0.00228871	0.023686	0.014494	0.0282313	0	0.0166666	0.0144347	0.0184551	0.0183839	0.021846	0	0.0181305	0.00832986	0	0.139962	0.00506752	0.0709979	0.0104739	0	0.0156087	0.00957033	0.0295688	0	0.00952752	0.0111057	0.000696747	0	0.00385596	0.00991914	0.00467354	0.0290807	0.016799	0.00695249	0.00134676	0.0141975	0
RARRES1	0.0248756	0.019687	0.0222154	0.117906	0.0741925	0.0397632	0.0478327	0.0145724	0.053562	0.0234936	0.0291933	0.0280601	0.0158565	0.041708	0.0308009	0.0867878	0	0.0486272	0.0507702	0.0344939	0.0378877	0.0255775	0.00629563	0.0368537	0.00547932	0.0138592	0.23019	0.0231856	0.08028	0.0404746	0.0383424	0.0676424	0.00544248	0.0660367	0.00807928	0.0174441	0.0244561	0.00517727	0	0.0375635	0.0480717	0.00719814	0.0450793	0.0279658	0.0217291	0.0225069	0.0255415	0.14741
MFSD1	0.136669	0.116343	0.106186	0.144439	0.108339	0.109285	0.0893968	0.112515	0.0777911	0.0785586	0.0951933	0.111212	0.118209	0.0948547	0.0956688	0.122826	0.553967	0.121481	0.103901	0.102332	0.108613	0.0597159	0.150676	0.0676232	0.0999807	0.123263	0	0.160705	0.133131	0.145988	0.197397	0.117126	0.146945	0.0921502	0.142556	0.0872067	0.0694036	0.138693	0	0.0916471	0.11084	0.165679	0.148727	0.128248	0.0991571	0.0963231	0.0629381	0.091808
IQCJ-SCHIP1	1.352	1.09477	1.02138	1.0109	0.970568	1.05904	0.814059	0.820077	0.976713	1.0334	1.26668	1.32278	1.13108	1.02163	1.14567	0.959571	1.6175	1.12221	1.00936	1.00141	1.14646	0.657423	1.22246	0.892204	0.983802	1.09988	2.00893	1.0586	0.852301	1.01242	1.04666	0.884119	1.15116	0.962119	1.46881	1.2661	1.0488	1.17108	2.01535	0.971967	0.930098	1.16317	1.02993	1.27619	1.08261	0.787326	0.847694	0.746306
IL12A	0	0	0	0	0	0	0	0.00182979	0.000236531	0	0	0	0	0	0	0	0	0	0.000399491	0	0.0013077	0.000506326	0.00154579	0.00178598	0	0	0	0	0.00122395	0	0	0.0018072	0	0	0	0	0.000894443	0	0	0	0	0	0	0	0	0	0	0
C3orf80	0.0132537	0.02684	0.00719102	0.0285074	0.0181948	0.0249438	0.0239573	0.0184547	0.0260243	0.00843307	0.00625583	0.014756	0.0354323	0.00483691	0.0320424	0.015958	0	0.0136296	0.0158991	0.0190748	0.021975	0.00465159	0.0126009	0.0207883	0.00221703	0.00581702	0	0.046761	0.0208979	0.0319669	0.0348209	0.0153354	0.0393898	0.00810665	0	0.0182824	0.0116129	0.025974	0	0.00701139	0.00774427	0.0119201	0.0239643	0.0179263	0.0012382	0.00133832	0.00396791	0.0116798
AC079594.2	0.0143672	0.0131077	0.0154029	0.00165132	0.00418343	0.00470088	0.0103625	0.00382945	0.00284294	0.00580774	0.0023993	0.00449033	0.0107424	0.00174856	0.00455062	0.00198347	0	0.00183029	0.00398121	0.00519049	0.00106558	0.000817921	0.00839276	0.00124182	0.000462436	0.00832647	0	0.0124856	0.0144733	0.00766221	0.00291231	0.0012461	0.0104724	0.00570949	0	0.00436593	0.00216798	0.0136569	0	0.00856982	0.00233155	0.00176751	0.0011326	0	0	0.0145973	0.00476265	0.0693223
SMC4	0.0281846	0.0097921	0.00516136	0.0201062	0.0154063	0.0258035	0.0171197	0.0147525	0.0111187	0.00665048	0.00255895	0.00431954	0.0196683	0.00567031	0.00676402	0.00717265	0	0.0125303	0.0075825	0.0115652	0.00467201	0.00446623	0.0127156	0.0022377	0.0039291	0.0187888	0	0.00449719	0.0164385	0.0260589	0.00944314	0.00373328	0.021736	0.00811762	0.019351	0.00166523	0.00466183	0.0173975	0	0.0445244	0.00471435	0.00454733	0.00737991	0.0101274	0.0151958	0.0138127	0.00332797	0
TRIM59	0.00154197	0.00526039	0.00615824	0.00156862	0.00812189	0.00254449	0.00610306	0.0073726	0.00411542	0.00708545	0.00244961	0.00427252	0.0131295	0.00709705	0.00458781	0.00408149	0	0.00736679	0.0020665	0.00287713	0.00192874	0.00230402	0.00288001	0.00443683	0.00572476	0	0	0	0.00633823	0.0031742	0.0152729	0.0159952	0.00421047	0.00627681	0	0.00726953	0.0045262	0.00992057	0	0.0072784	0.00959592	0.00612421	0.00672646	0.010567	0.00375657	0.00662264	0.00314645	0.0570058
KPNA4	0.212755	0.229987	0.173428	0.230569	0.218557	0.203885	0.151721	0.186126	0.13518	0.179448	0.171513	0.201637	0.217793	0.185611	0.205123	0.179172	0.453264	0.186829	0.197204	0.177852	0.170703	0.109343	0.161484	0.107183	0.16846	0.215361	0.183215	0.2657	0.20268	0.22274	0.24898	0.146428	0.230286	0.129254	0.166285	0.143973	0.142739	0.234391	1.03084	0.213035	0.15118	0.230725	0.235102	0.279013	0.157789	0.154465	0.106865	0.170537
PPM1L	0.454361	0.422599	0.356375	0.422857	0.396786	0.39814	0.345502	0.321892	0.262694	0.343985	0.302399	0.332509	0.329382	0.280354	0.38256	0.34739	0.628022	0.287832	0.291411	0.372076	0.326595	0.262595	0.396664	0.221137	0.302109	0.385388	0.519937	0.580142	0.424682	0.544742	0.50298	0.276264	0.479573	0.320666	0.296459	0.346078	0.331972	0.448364	0.987336	0.401521	0.302462	0.438805	0.432604	0.513223	0.463698	0.24273	0.247894	0.283444
B3GALNT1	0.0956721	0.0675009	0.0694218	0.199376	0.1441	0.162432	0.142645	0.153118	0.130653	0.0777359	0.0931238	0.0788237	0.108268	0.17783	0.112576	0.170988	0.171215	0.144107	0.137295	0.106284	0.106866	0.0799827	0.0642618	0.126766	0.101864	0.0988383	0.139962	0.064543	0.184331	0.133152	0.108956	0.169048	0.102562	0.0930784	0.0579918	0.0752314	0.105063	0.11633	0	0.13269	0.125591	0.0689908	0.235389	0.0461052	0.106769	0.0804899	0.0688578	0.0645522
NMD3	0.341216	0.376116	0.237602	0.286931	0.277222	0.233404	0.172686	0.259305	0.185785	0.236456	0.223646	0.276714	0.33681	0.208097	0.326463	0.24507	0.279539	0.275647	0.207859	0.300035	0.281212	0.221337	0.296139	0.168369	0.212645	0.293642	0.0963694	0.325416	0.281851	0.398011	0.347597	0.177672	0.322444	0.233204	0.292926	0.241391	0.154019	0.257464	0	0.257824	0.224116	0.349714	0.32477	0.308319	0.263833	0.248589	0.203291	0.341068
SPTSSB	0.0704142	0.0844341	0.0570492	0.0657419	0.0798137	0.0679017	0.0210079	0.049973	0.0654213	0.042725	0.0396043	0.0277997	0.0625259	0.0683952	0.0440612	0.0771508	0	0.0760651	0.0624349	0.0598028	0.056261	0.027859	0.0472974	0.0450654	0.0384788	0.0601085	0	0.0885999	0.0647293	0.0447985	0.0670594	0.0584827	0.0631777	0.0383229	0.0378848	0.0424608	0.0358029	0.0253989	0	0.0784241	0.0654377	0.0225971	0.0203497	0.0556839	0.0290205	0.0219126	0.0340264	0
OTOL1	0	0	0	0	0	0	0	0	0.000541773	0	0	0	0	0	0	0	0	0.000906571	0	0	0	0	0	0	0	0	0	0	0	0	0	0	0	0	0.0208604	0	0	0	0	0	0	0	0.00744326	0	0	0	0	0
SI	0.000243264	0.00112315	0	0.000534227	0	0.00286589	0.00104677	0.0015475	0.000313483	0	0.000856413	0	0	0	0	0.00103773	0	0.00621237	0.000771081	0.000971831	0	0.00123939	0	0.00325919	0	0	0	0	0	0	0	0.00607579	0	0	0	0.000399376	0	0.0015787	0	0	0	0	0	0	0	0	0.000679423	0
SLITRK3	0.169692	0.120211	0.0782482	0.0811358	0.0994148	0.0855107	0.106282	0.0830848	0.0899896	0.0891083	0.0888502	0.104374	0.105934	0.0980918	0.099565	0.100452	0.161982	0.0776603	0.115064	0.111494	0.08374	0.0782079	0.0872413	0.0728767	0.071067	0.103705	0	0.0683776	0.100884	0.102991	0.136557	0.117268	0.102672	0.0976429	0.119545	0.10029	0.0944633	0.104523	0	0.110196	0.102682	0.119957	0.167879	0.0764482	0.121461	0.0807469	0.0569396	0.0570058
BCHE	0.0522323	0.0874576	0.0489165	0.0781349	0.0618196	0.0828114	0.0535276	0.0579571	0.0613508	0.0410204	0.0827951	0.0433206	0.0414834	0.0574365	0.101139	0.11385	0	0.0415823	0.0648028	0.0291432	0.0707241	0.0342281	0.0437582	0.0163601	0.0388784	0.0215447	0	0.066562	0.0480856	0.0846642	0.030895	0.0273966	0.069234	0.0465598	0.023571	0.0235639	0.0349161	0.0550414	0	0.0799574	0.0480371	0.0525531	0.0258619	0.024711	0.067593	0.0268298	0.0307135	0
ZBBX	0.0470628	0.0495923	0.0183535	0.0191218	0.0406514	0.0600231	0.0397315	0.0113299	0.0182318	0.00848007	0.00762233	0.02775	0.022257	0.0208488	0.0141093	0.0351039	0	0.0307039	0.011199	0.0213017	0.015715	0.0257323	0.0286803	0.00773244	0.0343904	0.0519753	0.250516	0.0530457	0.0444761	0.0470572	0.0833048	0.0274687	0.0563896	0.00388018	0.0388284	0.026372	0.00941824	0.0282645	0	0.0313387	0.0191842	0.0323868	0.029503	0.0189682	0.0177777	0.00955391	0.00738019	0
SERPINI2	0.00105469	0.0137843	0.00352029	0.00824352	0.0130271	0.00177545	0.0147304	0.0170599	0.00464183	0.00182384	0.00329994	0.00497026	0.0048763	0.0133428	0.0103155	0.00827313	0	0.00705156	0.00177685	0.00243335	0.00664059	0.00427754	0.00396627	0.00407747	0.0067903	0	0	0.00848241	0.0086942	0.00572475	0.00882096	0.000702379	0.00487958	0.00397202	0	0.00424533	0.0036745	0.00405346	0	0.00403676	0.00543587	0.00603205	0.00172865	0	0.00139889	0	0.00384126	0.0272277
WDR49	0.014973	0.00609816	0.00935987	0.013491	0.0110048	0.00701223	0.0100764	0.0218623	0.0054649	0.00460436	0.0113627	0.0152961	0.0122154	0.00466322	0.0137274	0.0334715	0	0.0146758	0.00372274	0.015636	0.0103981	0.0172065	0.00396107	0.0140848	0.00459534	0.0392427	0	0.0179684	0.00744966	0.00958433	0.0118859	0.0196355	0.0058361	0.0035838	0.0192309	0.0026338	0.00258853	0.0305873	0	0.00564848	0.0141569	0.00388024	0.0131074	0.017394	0.00254873	0.00744609	0.0129677	0
PDCD10	0.118319	0.111576	0.085006	0.133321	0.10449	0.129475	0.0907773	0.103827	0.0751621	0.0576504	0.0825666	0.0632489	0.0711065	0.0623192	0.108808	0.0585398	0.494226	0.0905636	0.102902	0.0752562	0.108159	0.0652469	0.106268	0.0772297	0.0825274	0.0807147	0.139962	0.168952	0.143825	0.154741	0.118799	0.0819897	0.0938675	0.0672656	0.0522131	0.0964064	0.0619604	0.0986537	0	0.0937897	0.0944144	0.157697	0.142732	0.134057	0.101616	0.0677519	0.0588215	0.0329632
SERPINI1	0.340485	0.366984	0.204828	0.336295	0.338025	0.35042	0.293739	0.321485	0.217868	0.224545	0.223449	0.259226	0.280203	0.175822	0.323744	0.22828	0.559496	0.228801	0.224902	0.229175	0.25756	0.143288	0.319568	0.154348	0.314027	0.298028	0	0.509916	0.323599	0.424334	0.476999	0.229442	0.440074	0.212963	0.369209	0.21017	0.189002	0.320228	1.00932	0.281605	0.223947	0.3264	0.319635	0.387187	0.309765	0.174424	0.132408	0.171504
GOLIM4	0.0432387	0.0534047	0.0445191	0.0836839	0.0499146	0.0819379	0.0343518	0.0540325	0.0464386	0.0484598	0.0453784	0.0485674	0.0756573	0.0191343	0.0659889	0.0553119	0	0.0349864	0.0646245	0.0413965	0.0653172	0.04252	0.0531548	0.0474557	0.0712367	0.0649247	0.0963694	0.102573	0.105664	0.0529565	0.0602056	0.0531655	0.0766869	0.0272524	0.019936	0.0590612	0.0325786	0.0483094	0	0.0509835	0.0569268	0.0434658	0.0210262	0.0744929	0.0551393	0.0267011	0.0333097	0
MECOM	0.0248903	0.022705	0.0175778	0.0668236	0.0520382	0.0232858	0.0543203	0.0462532	0.0486891	0.0231493	0.0274742	0.0286378	0.0409364	0.0546156	0.0304437	0.033966	0.0804392	0.0451874	0.05055	0.0220468	0.0357659	0.0224703	0.0121803	0.0388697	0.00916645	0.0120404	0	0.0544509	0.0521613	0.0323373	0.0440963	0.0346866	0.0452817	0.0281687	0.0281457	0.0234117	0.0430532	0.0349018	0	0.0197777	0.0444525	0.0273849	0.117517	0.0432075	0.0459729	0.0631613	0.0106411	0
ACTRT3	0.00188294	0	0	0.00113662	0.00193662	0	0.0178994	0.00185719	0.000926859	0.00238262	0.000384199	0.000246191	0	0.00182259	0	0	0	0.000729398	0.001079	0.00480904	0	0.0014136	0	0.00794845	0	0	0	0	0.00260156	0.0019683	0	0.00430181	0.00187843	0	0	0	0.00083264	0.00149867	0	0	0.00286574	0.00575603	0	0.00248765	0.0140975	0	0.00162455	0
MYNN	0.0512762	0.0254486	0.0571723	0.089232	0.0577046	0.075664	0.0547099	0.0555088	0.0442122	0.0371306	0.0419995	0.0287354	0.0376218	0.0630582	0.0373322	0.0750626	0.413598	0.0358579	0.0554035	0.0374983	0.0486138	0.0324936	0.0464695	0.0368653	0.0367761	0.0758565	0.250516	0.0704711	0.0532606	0.0866941	0.0376419	0.0481437	0.0462292	0.0556546	0.0514567	0.042433	0.0420155	0.0496689	0	0.0496409	0.0646248	0.0230129	0.0930373	0.0469131	0.081165	0.0348848	0.0276175	0.0679452
LRRC34	0.0563672	0.0519918	0.0450893	0.0644025	0.0606034	0.0862653	0.042315	0.0426668	0.0461164	0.0331096	0.0328662	0.0299394	0.0336142	0.048408	0.077465	0.0435733	0.227297	0.0723712	0.0547638	0.0496145	0.0630148	0.0378367	0.0378994	0.0367911	0.0358553	0.0583297	0.0963694	0.170996	0.0652671	0.0448279	0.0374406	0.0446577	0.0526094	0.0367202	0.0749599	0.0347933	0.0457927	0.069989	0	0.0634694	0.0416406	0.03572	0.027148	0.0548212	0.0329696	0.0219436	0.0268974	0
LRRIQ4	0.0159418	0.0116123	0.0108124	0.0110225	0.00509152	0.00582057	0.00560694	0.00414466	0.00244991	0.0021494	0.00105607	0.00466452	0.0106186	0.00279184	0.00167821	0.00731534	0	0.0121663	0.00618594	0	0.00168364	0.00380008	0.00443478	0	0.00577312	0.0105539	0	0	0.0103717	0.0168396	0.0114185	0	0.00224954	0.00165372	0	0.000216491	0.00634695	0.012396	0	0.00640382	0.00199854	0	0	0	0.0136695	0.00558214	0.00179554	0
LRRC31	0	0.000409477	0.00240508	0.00382098	0.000628153	0.00223332	0.00467764	0.00109923	0.00182438	0.00101551	0.000203086	0	0.002293	0.00216347	0	0.00116139	0	0.00322798	0.000152844	0.0020716	0	0.00140238	0	0.00115748	0.00185193	0	0	0	0.00525605	0	0.00689328	0.000919516	0.00215391	0.000660338	0	0.000918776	0.000239865	0.0100834	0	0.00423055	0.00477121	0	0	0	0	0	0	0
SAMD7	0	0.00278405	0.00167893	0.00685967	0.000483845	0	0	0.000602524	0.000488658	0.00351775	0.000259886	0.00536872	0	0	0	0.0120135	0	0.00115492	0.00124742	0	0.000575957	0.00154048	0	0	0	0.00407782	0	0	0.00329777	0.00408583	0	0.000859754	0	0.00210889	0	0	0.00109463	0	0	0.00815743	0.00135343	0	0	0.00249053	0	0	0	0
SEC62	0.34205	0.35488	0.228678	0.437793	0.359999	0.355115	0.306593	0.298247	0.21767	0.195031	0.214688	0.25307	0.284075	0.276931	0.283229	0.216273	0.367551	0.257492	0.289036	0.253684	0.232889	0.166291	0.219476	0.171863	0.279638	0.290561	0.0963694	0.46324	0.458231	0.387917	0.307041	0.261611	0.321999	0.211895	0.28148	0.201247	0.228805	0.309818	0	0.265174	0.2389	0.306355	0.375897	0.298596	0.322318	0.21072	0.109002	0.219626
GPR160	0.00482751	0	0.00355499	0.0121182	0.00734394	0.009132	0.00196003	0	0.00574534	0.000329662	0.00442471	0.00135966	0.00951334	0.00366542	0.00301885	0.00241045	0	0.0109641	0.00707289	0.0171458	0.00271657	0.00280516	0	0	0.00715443	0.00523057	0	0.0154407	0.00897954	0	0.00259909	0.00307273	0.00100171	0.00107246	0	0.00178343	0.00200352	0	0	0.00488549	0.0039231	0.0106016	0.00572245	0	0	0	0.00113929	0
PHC3	0.361004	0.338096	0.228878	0.359945	0.359688	0.338432	0.280539	0.256928	0.199632	0.2255	0.200104	0.269555	0.277868	0.237405	0.340113	0.277506	0.680147	0.275463	0.238858	0.269116	0.263361	0.1629	0.291648	0.125664	0.211032	0.304698	0.183215	0.487652	0.435417	0.453857	0.399342	0.252416	0.358588	0.206414	0.354976	0.24463	0.216168	0.290404	0	0.305766	0.27059	0.384644	0.39334	0.362868	0.330298	0.231606	0.170542	0.299778
PRKCI	0.292716	0.211695	0.18269	0.287605	0.264878	0.270598	0.201613	0.257225	0.167882	0.16776	0.170457	0.229501	0.231717	0.235494	0.206207	0.21225	0.254837	0.221574	0.198178	0.235544	0.220778	0.144178	0.199346	0.110249	0.167692	0.264118	0.0489565	0.262902	0.334567	0.309938	0.254717	0.233503	0.273458	0.182609	0.157293	0.168335	0.185716	0.265475	0	0.229496	0.216576	0.313725	0.310775	0.23336	0.209473	0.179044	0.146124	0.170723
SKIL	0.100535	0.0935621	0.0856692	0.114652	0.0993159	0.100407	0.0777032	0.0672571	0.0710833	0.0755125	0.0840486	0.0594082	0.0729795	0.0655891	0.0637179	0.0852615	0	0.0686472	0.0861804	0.0780716	0.0840265	0.0427815	0.0681712	0.0745068	0.0491188	0.0609728	0.142571	0.0899022	0.103734	0.0980173	0.146672	0.056608	0.090848	0.035664	0.0496595	0.083318	0.0560757	0.144302	0	0.0925279	0.0758873	0.0657338	0.0653208	0.109928	0.0642194	0.0876201	0.0343495	0.0301879
SLC7A14	0.240392	0.247359	0.174087	0.265205	0.255432	0.271412	0.197373	0.199647	0.170546	0.187858	0.193864	0.200508	0.22026	0.174965	0.233492	0.189269	0.115877	0.213248	0.212748	0.217598	0.205379	0.144228	0.275224	0.133561	0.171963	0.211749	0.348386	0.306802	0.280971	0.276362	0.288157	0.191424	0.242131	0.176291	0.315443	0.202929	0.176622	0.253092	0.987336	0.246768	0.220053	0.208077	0.247774	0.244016	0.205752	0.193564	0.115979	0.1988
RPL22L1	0.014194	0.00995829	0.00950836	0.0415726	0.00927925	0.0144408	0.0333721	0.0402321	0.0257994	0.00700317	0.0131842	0.0072683	0.0103729	0.023301	0.0215198	0.0189064	0	0.0285554	0.0406812	0.00836197	0.0192735	0.0174196	0.00966684	0.0212286	0.00928016	0.0223689	0	0.0149727	0.0327835	0.019321	0.0192773	0.0152055	0.0179763	0.0171098	0.00388924	0.0119369	0.0166513	0.00838321	0	0.00481213	0.0156829	0.00952605	0.039191	0.0170349	0.00988013	0.00505767	0.00451636	0
EIF5A2	0.0408989	0.0254076	0.0271623	0.0305509	0.025789	0.0321459	0.0179554	0.0374186	0.0212153	0.0161037	0.0229841	0.0279179	0.0143511	0.0140584	0.00132813	0.0115454	0	0.0194327	0.0297487	0.0145956	0.0209301	0.0207466	0.00811846	0.0240208	0.0496119	0.0247519	0	0.0669151	0.0250549	0.0278817	0.0275146	0.0208702	0.0403061	0.0174277	0.0523326	0.0108366	0.0155904	0.0251562	0	0.0260714	0.00937738	0.0301804	0.0242369	0.0428661	0.0148299	0.00273092	0.0134326	0
SLC2A2	0	0	0	0.00461707	0	0	0	0	0.000309165	0	0.000274417	0.000264309	0	0	0	0.00115603	0	0	0	0	0	0	0	0.000521493	0	0	0	0	0.00133014	0	0	0	0.00252092	0.000732895	0.00216962	0	0.00219371	0	0	0.000500978	0	0	0.00643588	0	0	0	0	0
TNIK	0.578335	0.547157	0.285291	0.496332	0.44674	0.455624	0.307579	0.422006	0.250939	0.348825	0.247655	0.502671	0.464586	0.301918	0.530541	0.28298	1.10073	0.379224	0.301249	0.36034	0.288783	0.219385	0.464724	0.253647	0.307864	0.493422	0.368127	0.686179	0.494111	0.68162	0.677534	0.253545	0.52489	0.253606	0.731112	0.297921	0.305727	0.483453	0.0673081	0.487331	0.292873	0.596524	0.426566	0.599615	0.422304	0.376643	0.254188	0.498149
PLD1	0.055906	0.0750151	0.0482217	0.0417418	0.0567457	0.0414753	0.0323826	0.0216077	0.0522538	0.0597199	0.047314	0.0352232	0.0442865	0.064566	0.038289	0.0842547	0	0.0383575	0.0305815	0.0497026	0.0670928	0.0250262	0.0516152	0.0534029	0.0306746	0.0868462	0	0.0758728	0.110726	0.0693518	0.0855759	0.0840533	0.0784669	0.0322857	0.0642797	0.047092	0.0640164	0.0714281	0	0.0465289	0.0479194	0.0548791	0.045421	0.0395116	0.0493129	0.0306239	0.0518174	0
TMEM212	0	0	0.00064601	0.00920967	0.00221728	0.000403219	0.00169069	0.00164943	0.00172434	0	0.00147856	0	0	0	0	0.0038323	0	0.00276732	0.0011703	0	0	0.000684493	0	0	0.00114636	0	0	0	0.00741332	0.00281091	0	0.00541143	0.000797785	0.000143634	0.00861933	0	0.00147387	0	0	0	0.000556362	0.00194099	0	0	0	0	0	0
FNDC3B	0.262747	0.243954	0.217902	0.263555	0.314145	0.278722	0.129349	0.22866	0.192988	0.179312	0.163215	0.246022	0.209795	0.23113	0.190435	0.192548	0.171215	0.227739	0.206174	0.262824	0.191621	0.17149	0.212888	0.159025	0.219414	0.295214	0.267095	0.265976	0.280423	0.346053	0.280397	0.243486	0.268712	0.224822	0.312725	0.212282	0.225652	0.298385	1.03084	0.280269	0.23085	0.265819	0.268313	0.18962	0.289488	0.206974	0.160003	0.0478591
TNFSF10	0	0.000766757	0.000333289	0.00101257	0.000709067	0	0	0.00290635	0.000839786	0	0	0	0	0	0	0	0	0	0	0.00201923	0	0	0.00640188	0	0	0	0	0	0.00432218	0	0	0	0.00908814	0	0.00703962	0.00212332	0.00174228	0	0	0.0297563	0	0	0	0	0	0	0	0
NCEH1	0.223366	0.208165	0.178996	0.237513	0.22807	0.243312	0.198882	0.221663	0.159032	0.172013	0.157713	0.203343	0.192505	0.200915	0.250915	0.173387	0.279387	0.208067	0.177294	0.201422	0.178135	0.148477	0.182151	0.102585	0.159465	0.253505	0.235849	0.33027	0.260812	0.322903	0.262104	0.174677	0.267604	0.175431	0.23409	0.188084	0.196663	0.230617	0	0.179596	0.187361	0.262061	0.264554	0.253016	0.256724	0.171641	0.13221	0.342636
ECT2	0.00358483	0.00639047	0.00670535	0.0142297	0.00759604	0.00527705	0.0128369	0.00858682	0.00746699	0.0136057	0.00671545	0.00297445	0.000921085	0	0.00330707	0.00568778	0	0.0107098	0.0165859	0.00291277	0.00791963	0.00617815	0.0125755	0.00603315	0.00296789	0.0161624	0	0	0.0140512	0.018997	0.0123554	0.00477329	0.021264	0.0109764	0.0218928	0.0058733	0.00716156	0.0106582	0	0	0.00444529	0.0199149	0.00920618	0.00625931	0.00232704	0.0129178	0.00706284	0
SPATA16	0.00133053	0.000855902	0.00145501	0.00973271	0.00815615	0.000405244	0.0055994	0.00328435	0.00329722	0	0.00177345	0.0113553	0.00244482	0	0	0	0	0.00199996	0.00439421	0.00102741	0	0.00331539	0.00616272	0	0.000958294	0.00222724	0	0	0.016024	0.000815184	0.00238458	0.00443962	0.00419258	0.0023421	0	0.000283714	0.00376165	0.00366508	0	0.00833535	0.00562366	0	0	0	0.00562773	0.00228619	0.00268807	0
NLGN1	0.228319	0.183378	0.127335	0.194164	0.204906	0.173187	0.156444	0.182067	0.159566	0.148921	0.177097	0.256967	0.256946	0.188601	0.206747	0.204076	0.264742	0.182134	0.190045	0.222088	0.171508	0.21076	0.167808	0.125241	0.186589	0.215173	0.39273	0.200143	0.246284	0.260967	0.187291	0.192362	0.260971	0.111262	0.160297	0.164699	0.148471	0.192322	0.628824	0.149485	0.212778	0.291914	0.20447	0.136359	0.225728	0.230652	0.166748	0.374094
NAALADL2	0.717614	0.706194	0.511173	0.58064	0.546207	0.582696	0.427731	0.549733	0.392031	0.43947	0.491601	0.56155	0.593129	0.451353	0.560656	0.439639	0.62196	0.541145	0.46523	0.568293	0.45911	0.387841	0.640476	0.333531	0.544443	0.656202	1.09496	0.815837	0.64146	0.722026	0.687076	0.476122	0.605419	0.461746	0.825159	0.515573	0.432574	0.601926	1.79491	0.612706	0.458764	0.693004	0.667142	0.641962	0.675553	0.486342	0.377797	0.684083
TBL1XR1	0.448189	0.501315	0.266788	0.466571	0.446815	0.427934	0.314546	0.353054	0.206426	0.268116	0.275122	0.414171	0.37561	0.276697	0.434197	0.331177	0.644313	0.362465	0.311949	0.351371	0.318697	0.170919	0.376345	0.185847	0.297354	0.420196	0.54608	0.610957	0.486649	0.589898	0.473424	0.306779	0.472815	0.246983	0.441324	0.30746	0.261501	0.421267	0.943868	0.379774	0.283955	0.505336	0.390573	0.545711	0.44118	0.330225	0.210173	0.278256
KCNMB2	0.0364841	0.0289927	0.0151047	0.0594222	0.0620923	0.0579086	0.0320568	0.0315974	0.0379484	0.0306178	0.0242776	0.0161753	0.0308537	0.0261277	0.0104737	0.0414759	0	0.0402873	0.0307381	0.0250726	0.0311449	0.0229818	0.0192215	0.0349472	0.0265781	0.0606154	0	0.0140404	0.0631448	0.0457213	0.0357374	0.0359591	0.0361783	0.0222605	0.048821	0.0197524	0.0241421	0.0223842	0	0.0136268	0.0344267	0.0233377	0.0506334	0.0266326	0.000862748	0.019514	0.0160175	0.0570058
ZMAT3	0.15255	0.134148	0.121348	0.18838	0.16949	0.171118	0.167185	0.142778	0.109288	0.102443	0.116167	0.116178	0.129186	0.115022	0.115465	0.108988	0.357797	0.100932	0.145534	0.124914	0.111273	0.0652102	0.113832	0.0850236	0.129789	0.132128	0	0.223182	0.195807	0.23696	0.19274	0.147709	0.135605	0.105901	0.181616	0.114104	0.103076	0.143447	0	0.17416	0.103667	0.149164	0.179696	0.217216	0.170696	0.0914161	0.0521596	0.101659
PIK3CA	0.373815	0.344721	0.23268	0.349301	0.345964	0.367075	0.294287	0.295239	0.197661	0.224278	0.223258	0.294073	0.316475	0.196582	0.213166	0.250041	0.55791	0.218132	0.232351	0.2425	0.249715	0.167217	0.251646	0.132308	0.241195	0.348347	0	0.467358	0.381445	0.400224	0.413221	0.246533	0.331156	0.202468	0.27896	0.210902	0.248026	0.371055	0	0.279838	0.230393	0.391042	0.37111	0.422352	0.348902	0.237156	0.14793	0.14938
KCNMB3	0.073712	0.0671191	0.0471917	0.0314901	0.0242057	0.0294394	0.0456144	0.0542658	0.0290729	0.0423829	0.0350481	0.0270693	0.0528476	0.0411929	0.105694	0.0621883	0.323753	0.0518299	0.0210313	0.0419029	0.0406273	0.0501305	0.0674415	0.030129	0.0244834	0.0540016	0	0.0370143	0.0396042	0.0494402	0.0478669	0.0454251	0.0345772	0.0397364	0.0842665	0.0385135	0.0569719	0.0802922	0	0.050856	0.0385837	0.0797447	0.0675337	0.0610054	0.0215822	0.0746754	0.0319718	0.100482
ZNF639	0.0537674	0.0465413	0.0431813	0.0676608	0.0572497	0.0527651	0.097927	0.0571694	0.0551953	0.0380822	0.0410271	0.0431255	0.0419463	0.077327	0.0269914	0.0466819	0.186264	0.0451997	0.0684384	0.0402406	0.0598202	0.038167	0.0249534	0.0483066	0.0396874	0.058278	0.20027	0.0283012	0.0533539	0.0531237	0.0602488	0.0590061	0.0694305	0.0543145	0.0520775	0.0461456	0.0453185	0.0383853	0	0.0529784	0.0454302	0.0566394	0.0359369	0.072243	0.0670866	0.0376118	0.0285169	0.0116798
MFN1	0.24657	0.188605	0.199045	0.373673	0.31837	0.3018	0.141509	0.245896	0.175132	0.164974	0.175416	0.198272	0.216625	0.238816	0.258903	0.25654	0.304024	0.260751	0.207845	0.216262	0.252765	0.121452	0.181562	0.124747	0.184518	0.221282	0	0.249658	0.370057	0.295741	0.238467	0.21823	0.247293	0.166338	0.159395	0.166856	0.163299	0.227803	1.03084	0.236963	0.186105	0.212272	0.322755	0.286369	0.190156	0.143711	0.113186	0.0670656
GNB4	0.0667163	0.0645681	0.0571835	0.113761	0.0700039	0.0538411	0.0562986	0.0896247	0.0704596	0.0459884	0.0523725	0.046811	0.0871084	0.0532165	0.059711	0.0605914	0.181463	0.0607683	0.0652543	0.0420021	0.0758497	0.0587825	0.0476138	0.0490223	0.0443295	0.0668925	0.0963694	0.0847347	0.0517739	0.0503974	0.037729	0.0429525	0.0670871	0.070392	0.03448	0.0533639	0.0394027	0.0531135	0	0.0481125	0.0788211	0.0635633	0.0903207	0.0704169	0.0459298	0.0431963	0.051509	0.0570058
ACTL6A	0.0164153	0.0131702	0.0218727	0.0377716	0.0199477	0.0236979	0.00776101	0.0306708	0.015659	0.0050673	0.00791209	0.00531332	0.0229034	0.0121178	0.014217	0.0360223	0	0.0090457	0.0233894	0.0159364	0.0117898	0.0244895	0.0121441	0.0157936	0.00876098	0.0086236	0	0.0337489	0.0435721	0.0260568	0.00452499	0.0263796	0.0203987	0.0287659	0.00691407	0.0172101	0.022292	0.0195383	0	0.030974	0.0214391	0.00740948	0.0252871	0.0078402	0.0101207	0.0174786	0.00623227	0
MRPL47	0.0321055	0.0239462	0.0260967	0.0414655	0.0349716	0.0313622	0.0350888	0.0204844	0.0318931	0.0248716	0.0246971	0.00817503	0.0235173	0.0244678	0.0125349	0.0500531	0	0.0193616	0.0358546	0.0275431	0.0230401	0.0146717	0.0138663	0.0221378	0.028757	0.0293435	0	0.0375098	0.0462417	0.0217365	0.0314603	0.0153349	0.0315185	0.0177811	0.0581662	0.013698	0.0264305	0.0349393	0	0.0210764	0.0252699	0.0166981	0.0310111	0.0372286	0.0155909	0.00520714	0.0115886	0.0524325
NDUFB5	0.0430112	0.113335	0.0671333	0.105421	0.0839984	0.0864892	0.0807104	0.0795906	0.10789	0.0447795	0.0548387	0.0313209	0.0924169	0.124535	0.0650528	0.114741	0.26074	0.0810068	0.115301	0.0651608	0.0705082	0.065648	0.0751053	0.0626195	0.0440876	0.0512735	0	0.0606713	0.131492	0.100987	0.0835689	0.0998693	0.120408	0.0540521	0.0556595	0.0383557	0.0664541	0.0534155	0	0.059587	0.079604	0.0756545	0.164768	0.0794852	0.0650668	0.0377415	0.0439847	0.238399
USP13	0.340359	0.346205	0.207283	0.346523	0.322766	0.30509	0.246024	0.283753	0.197921	0.225648	0.20845	0.253939	0.249244	0.237846	0.309172	0.279885	0.572846	0.295345	0.23553	0.262914	0.237114	0.181595	0.28427	0.146308	0.193198	0.296133	0.160796	0.279704	0.354372	0.326244	0.271043	0.262126	0.341735	0.215269	0.376358	0.223412	0.233378	0.306987	0.847975	0.31125	0.234	0.386871	0.365133	0.278134	0.275067	0.211563	0.172717	0.0368704
PEX5L	0.769015	0.639048	0.577664	0.620732	0.61696	0.715542	0.576105	0.524185	0.477655	0.458314	0.554674	0.689117	0.570509	0.388897	0.587899	0.592564	1.35277	0.578316	0.65675	0.5754	0.553689	0.425319	0.604066	0.426855	0.50519	0.595283	0.107327	0.870932	0.651114	0.702006	0.755646	0.537203	0.644422	0.366049	0.634618	0.567793	0.534136	0.645485	1.58578	0.576994	0.510837	0.799581	0.748648	0.717327	0.575688	0.488093	0.445361	0.499705
TTC14	0.487896	0.439365	0.259222	0.369258	0.349356	0.429849	0.27796	0.347026	0.191105	0.274907	0.233388	0.368887	0.372392	0.259634	0.290744	0.268937	0.727947	0.315369	0.237168	0.283492	0.236546	0.188004	0.31137	0.145681	0.256318	0.433519	0.0580139	0.604127	0.417707	0.47155	0.477329	0.243884	0.454638	0.205603	0.459879	0.258035	0.234196	0.3979	0	0.326746	0.264372	0.438944	0.392025	0.509897	0.376509	0.302272	0.146591	0.101085
CCDC39	0.00299169	0.00868887	0.00199704	0.0432859	0.0154935	0.0052388	0.00590317	0.0115821	0.00595045	0.0157369	0.00626348	0	0.00152781	0.0047988	0.00416542	0.0070832	0	0.00874655	0.00477117	0.00275907	0.00892098	0.0046227	0.00684214	0.00590556	0.00102972	0	0	0.00590296	0.025526	0.00291161	0	0.0103043	0.0056384	0.00770984	0	0.00280634	0	0	0	0	0.00603234	0.0078623	0.0034592	0	0	0.00362919	0.00162334	0
FXR1	0.276054	0.234187	0.197306	0.35534	0.311768	0.299583	0.276446	0.261081	0.176671	0.160877	0.175297	0.191101	0.23907	0.20443	0.161646	0.223666	0.115877	0.197326	0.222606	0.232771	0.205067	0.148651	0.180099	0.140191	0.199149	0.28118	0.0578693	0.481208	0.41711	0.378656	0.26276	0.213494	0.282505	0.224116	0.295749	0.178654	0.225895	0.285742	0	0.261968	0.198256	0.341928	0.336307	0.445074	0.357714	0.201318	0.114097	0.240507
DNAJC19	0.0585226	0.0314781	0.0565157	0.138907	0.0791694	0.0685403	0.0489292	0.0952988	0.0832649	0.0208847	0.0574584	0.0260438	0.058384	0.110445	0.0541596	0.106053	0	0.0822012	0.0741604	0.0505182	0.0770157	0.0489057	0.0452344	0.061168	0.0551363	0.0593266	0	0.103933	0.101205	0.0873764	0.060705	0.109257	0.067702	0.0617063	0.0294482	0.0346274	0.0636329	0.0449775	0	0.0785177	0.0562718	0.0827855	0.12074	0.0742049	0.0541629	0.0163196	0.0335331	0.0570058
SOX2	0.125968	0.121604	0.0907064	0.170421	0.151419	0.154532	0.174109	0.147459	0.106183	0.081052	0.090433	0.10686	0.128065	0.0970557	0.116697	0.126751	0.280274	0.127236	0.178495	0.132354	0.102354	0.0803378	0.122397	0.0895494	0.126916	0.0965246	0.0963694	0.141861	0.157039	0.181382	0.106508	0.123649	0.148436	0.0945834	0.070451	0.102472	0.140959	0.133059	0	0.149136	0.117725	0.0892716	0.147205	0.130774	0.0993044	0.19528	0.0904532	0.201001
ATP11B	0.224841	0.222396	0.200435	0.230324	0.249147	0.20204	0.15483	0.176959	0.140177	0.148992	0.167604	0.202733	0.210143	0.181839	0.21695	0.187806	0.227297	0.215874	0.188259	0.205769	0.168893	0.136126	0.157259	0.147685	0.165268	0.254029	0.0995346	0.309764	0.316792	0.282992	0.216388	0.19972	0.243504	0.136582	0.246967	0.16888	0.175417	0.203807	0	0.194189	0.188781	0.189243	0.258353	0.284179	0.210203	0.220803	0.114685	0.0787185
DCUN1D1	0.141793	0.160242	0.116714	0.222768	0.179912	0.172313	0.180284	0.109402	0.111982	0.118994	0.116022	0.104337	0.112403	0.128348	0.119656	0.132456	0.226642	0.114783	0.128224	0.115248	0.135151	0.0890661	0.143694	0.0849164	0.146766	0.163548	0	0.210732	0.156396	0.212431	0.178917	0.114663	0.15454	0.114923	0.114059	0.115478	0.123921	0.133128	0	0.160723	0.120753	0.1417	0.162339	0.261285	0.201324	0.123371	0.0778856	0.0787185
MCCC1	0.265595	0.325526	0.176996	0.268529	0.245416	0.253235	0.183866	0.209206	0.163876	0.173467	0.154425	0.202122	0.246969	0.214477	0.27002	0.19168	0	0.225039	0.188156	0.225014	0.221597	0.133267	0.213227	0.128607	0.152016	0.254988	0.238701	0.31445	0.325225	0.279609	0.237674	0.231674	0.304704	0.177688	0.315435	0.200876	0.183293	0.256732	0.847975	0.219391	0.218902	0.354667	0.354637	0.261849	0.221153	0.209183	0.157946	0.216966
LAMP3	0.00275284	0.0165284	0.0106221	0.0061378	0.00262023	0.00328508	0.00882483	0.0187766	0.00603598	0.00668064	0.00706063	0.00468915	0.00234634	0.00506197	0.0094158	0.00994611	0	0.00698954	0.00315883	0.00817712	0.00654693	0	0.000859374	0.000920818	0.00670074	0.00954196	0	0.00805334	0.00699852	0.0103492	0.00705812	0.00345939	0.0116084	0.00624681	0.0107065	0.00747428	0.00356483	0.00914744	0	0.00645779	0.0110889	0	0	0.00148749	0.0058766	0.00138005	0.00481222	0
MCF2L2	0.523199	0.49859	0.277671	0.44566	0.433904	0.442989	0.30763	0.369163	0.228374	0.270558	0.26189	0.444777	0.429608	0.28727	0.451639	0.327515	0.386348	0.331467	0.312393	0.329472	0.302213	0.182953	0.378752	0.173996	0.269848	0.484513	0.139942	0.685185	0.483021	0.596757	0.600903	0.22931	0.496522	0.263593	0.518606	0.307547	0.256541	0.432099	1.58578	0.388691	0.322921	0.613391	0.450498	0.5706	0.431743	0.319943	0.164464	0.121965
B3GNT5	0.0093967	0.0190943	0.0186106	0.0814379	0.0554278	0.0221322	0.00847762	0.0128339	0.0315634	0.0050847	0.0127176	0.0113885	0.00479185	0.0448077	0.0246504	0.0462854	0	0.02157	0.0176304	0.0126828	0.0177917	0.021543	0.00586969	0.0536305	0.00893207	0	0	0.024171	0.111419	0.0217107	0.0196888	0.0478433	0.0288824	0.0185133	0.0218928	0.0148829	0.00771234	0.000851782	0	0.00963726	0.0274364	0.0182142	0.09491	0.00494874	0.0034244	0.0512697	0.020508	0
KLHL6	0.00145543	0.000225327	0.000675367	0.00145671	0.0031757	0	0.00332308	0.00344676	0.00279294	0.00134357	0.000684172	0.000637478	0.00160084	0	0.00355932	0.00171183	0	0	0	0.00110997	0	0.00160465	0	0.00166469	0.00139469	0	0	0.000817088	0.00514708	0.00148879	0.00168634	0.00257852	0.00280278	0.000857596	0	0.00296535	0.00356493	0	0	0	0.00283284	0	0	0	0.00284955	0	0.00112584	0
KLHL24	0.344607	0.353614	0.239288	0.343346	0.313648	0.354019	0.273228	0.281368	0.203023	0.249598	0.217463	0.293178	0.284266	0.238284	0.403355	0.23996	0.348827	0.27411	0.257465	0.258913	0.253228	0.162098	0.314085	0.136696	0.227847	0.317905	0.497803	0.48558	0.343087	0.474651	0.428502	0.274561	0.339445	0.202298	0.335855	0.208799	0.209451	0.317672	0	0.294832	0.237195	0.335728	0.381903	0.41291	0.345535	0.215254	0.160766	0.0801973
YEATS2	0.267938	0.283186	0.200458	0.300471	0.288679	0.26469	0.166553	0.256737	0.174721	0.17292	0.165133	0.22006	0.237886	0.200198	0.260022	0.231047	0	0.226655	0.216399	0.23557	0.215048	0.138424	0.245173	0.126388	0.190708	0.274412	0.494656	0.330254	0.325604	0.356156	0.319062	0.255412	0.303647	0.177803	0.317823	0.209699	0.197854	0.240567	0	0.262826	0.224148	0.316845	0.317707	0.307659	0.249153	0.273978	0.149946	0.136604
AC131160.1	0	0.00112315	0	0.00115171	0	0	0	0	0.00079639	0	0	0	0	0	0	0	0	0.00185188	0	0	0.00101222	0	0	0	0	0	0	0	0	0	0	0.0018072	0	0	0.00280196	0	0	0.00978652	0	0.00183462	0.00288471	0	0	0	0	0	0.000532485	0
ABCC5	0.356186	0.376383	0.228152	0.372515	0.333607	0.339333	0.316857	0.293771	0.196865	0.209845	0.196761	0.270328	0.320493	0.207694	0.335717	0.254542	0.3253	0.297353	0.229607	0.289865	0.236649	0.146039	0.313811	0.112063	0.187741	0.323809	0.720652	0.499594	0.352656	0.490443	0.431873	0.260271	0.374721	0.226149	0.337671	0.264439	0.254565	0.36418	0	0.281018	0.255244	0.346701	0.349444	0.44119	0.353266	0.277325	0.143376	0.119635
HTR3D	0	0	0	0.000460007	0	0	0	0	0.000189782	0	0.000985695	0	0	0	0	0	0	0	0	0	0	0	0	0	0	0	0	0	0.00165445	0	0	0	0	0	0	0	0	0	0	0	0.00111139	0.00275141	0	0	0	0	0	0
HTR3C	0	0	0	0.00167795	0.00329571	0	0.00687745	0	0.000568685	0	0.000168622	0	0	0	0	0.00425997	0	0	0	0.000593672	0	0.00228042	0	0	0	0	0	0	0.00664253	0.00729035	0	0.00519001	0	0	0	0.00133485	0.00248786	0	0	0	0.00128126	0	0	0.0220619	0	0	0	0
HTR3E	0.0018956	0	0.00245438	0.00616283	0	0.000415813	0.0120951	0.00228832	0.00499622	0.000289383	0	0.00028159	0	0.00110279	0	0.00725825	0	0.00125275	0.00250711	0.00165252	0.00758851	0.00163801	0	0.00850446	0.000574634	0.000346269	0	0	0.0170724	0.00208359	0.00291231	0.00645525	0.00348705	0.0114003	0.00259596	0.00142495	0.00820059	0.000393593	0	0	0.00209497	0	0	0	0	0.00209961	0.00301436	0
EIF2B5	0.0785659	0.0784052	0.047554	0.0796481	0.0615707	0.0749608	0.0939563	0.104606	0.0660946	0.0439443	0.0424847	0.0332754	0.055662	0.0875424	0.101416	0.0778511	0	0.069676	0.0716204	0.0727245	0.0600879	0.0418944	0.0485634	0.0454418	0.0602047	0.0794763	0.142571	0.0619967	0.0727952	0.0943448	0.0875389	0.104794	0.0906172	0.0809819	0.016764	0.0673145	0.0707278	0.0518694	0	0.0601177	0.0508086	0.0692029	0.0962947	0.0638939	0.0678826	0.0763368	0.0310071	0.0301879
DVL3	0.0631152	0.0996396	0.0451522	0.0962577	0.0969423	0.0884267	0.104098	0.100192	0.0771695	0.0505855	0.0450836	0.0426964	0.0744862	0.0840922	0.0544577	0.0971393	0	0.0583525	0.0872904	0.0887602	0.081682	0.0599306	0.0376705	0.0536206	0.0430185	0.071311	0	0.120886	0.102335	0.117852	0.130776	0.0967082	0.0883902	0.0447728	0.0681275	0.0337634	0.0609759	0.0669206	0.987336	0.0851642	0.0677814	0.099135	0.117097	0.0841288	0.0643535	0.0735435	0.0371142	0.17387
AP2M1	0.226224	0.182434	0.162096	0.293594	0.245439	0.229227	0.256742	0.222773	0.196907	0.0917812	0.157709	0.128689	0.238396	0.212792	0.135294	0.196381	0.286209	0.160035	0.251816	0.194637	0.20532	0.0871822	0.175312	0.119139	0.20832	0.195293	0.0489565	0.231453	0.27582	0.212813	0.377263	0.217251	0.28348	0.143731	0.0894391	0.0975085	0.171273	0.22444	0	0.206756	0.163311	0.244079	0.280036	0.348356	0.23216	0.137509	0.0770667	0.212409
ABCF3	0.0157054	0.048844	0.0222196	0.0324325	0.0409845	0.0261964	0.0291795	0.0520298	0.0340463	0.0227971	0.0168629	0.0106829	0.0296376	0.0325712	0.0558163	0.0450409	0	0.042136	0.0428558	0.0408246	0.049874	0.0225046	0.0099116	0.0284025	0.0279524	0.0395356	0	0.00948538	0.0362056	0.0325927	0.0695893	0.0379759	0.0600254	0.0309252	0.00480116	0.0393523	0.0386894	0.0232293	0	0.0719577	0.0379096	0.0143915	0.0205413	0.0589354	0.0418142	0.0177598	0.0261289	0
VWA5B2	0.102266	0.130313	0.0929247	0.114593	0.142862	0.0900589	0.0448784	0.0967829	0.0936362	0.0547787	0.06308	0.0662062	0.130063	0.121925	0.170751	0.138454	0	0.141426	0.0973173	0.151129	0.0958121	0.077118	0.0619809	0.0784412	0.0636951	0.075973	0	0.0552223	0.11585	0.152405	0.0729793	0.131333	0.094333	0.0572672	0.0481953	0.0763735	0.0609095	0.0745725	0	0.118119	0.11557	0.146561	0.10956	0.0639178	0.0670775	0.166808	0.0995298	0
ALG3	0.0199002	0.0111508	0.0221145	0.0432242	0.0369599	0.0143034	0.0396728	0.0280724	0.0339268	0.00526192	0.0191188	0.0127664	0.0213778	0.0415888	0.0390293	0.0303526	0	0.0290373	0.0230177	0.031529	0.0252564	0.0117181	0.0139237	0.0131303	0.00808801	0.0160255	0	0.0318822	0.015958	0.0169483	0.067875	0.0249303	0.0272447	0.0225814	0	0.0177705	0.0257428	0.0141234	0	0.0241857	0.038125	0.00926986	0.027594	0.037715	0.0160937	0	0.0204023	0
EEF1AKMT4-ECE2	0.0162996	0.0269104	0.0200876	0.0216892	0.0231371	0.0220366	0.0213327	0.0293348	0.0183193	0.0105859	0.00846147	0.0118381	0.0115842	0.0265364	0.0305149	0.0241124	0	0.0292793	0.00892886	0.0104574	0.0135893	0.0119564	0.0121512	0.0122572	0.0202732	0.0192143	0	0.0251239	0.0175064	0.0209574	0.0220747	0.0180904	0.0271234	0.0207855	0.0406323	0.010271	0.0114169	0.00565804	0	0.0221624	0.0229142	0.00389026	0.0286554	0.0440856	0.0353805	0.0229848	0.00921247	0
CAMK2N2	0.0814013	0.0602042	0.0914837	0.213546	0.170028	0.148394	0.162052	0.166017	0.188616	0.0815283	0.13043	0.0665134	0.160042	0.199033	0.076067	0.23701	0	0.170823	0.242235	0.125935	0.184215	0.0876902	0.132283	0.159907	0.134425	0.131698	0.142571	0.137388	0.219267	0.0967391	0.152841	0.166459	0.099862	0.138878	0.0317066	0.0737173	0.138825	0.10695	0	0.186957	0.147402	0.0857192	0.18741	0.161462	0.137359	0.105311	0.0673494	0.0733658
PSMD2	0.0965044	0.0882077	0.05741	0.116344	0.114018	0.0667214	0.115344	0.112045	0.100604	0.0433177	0.0537674	0.050835	0.0787182	0.117349	0.0896444	0.100223	0	0.0837549	0.111392	0.0681438	0.102317	0.0467522	0.0528594	0.0685245	0.0827106	0.0914433	0.139962	0.0725443	0.106394	0.0850477	0.153858	0.107851	0.129398	0.0594851	0.0319776	0.0577065	0.0716929	0.0851038	0	0.117052	0.0805366	0.0575817	0.118645	0.116881	0.0403386	0.0749217	0.073962	0.0820682
EIF4G1	0.0691352	0.0951281	0.0698673	0.0861394	0.0730315	0.0863747	0.123944	0.103366	0.0855577	0.0483717	0.0601069	0.0603244	0.0995866	0.0657313	0.114267	0.0821589	0	0.0797124	0.102976	0.0874918	0.0768302	0.0541952	0.0948479	0.0539485	0.0771916	0.0770078	0	0.0057326	0.0724321	0.0724748	0.144672	0.0943988	0.101069	0.0623619	0.0641439	0.0700264	0.0741477	0.111368	0	0.078571	0.0453953	0.11977	0.091249	0.0797603	0.0726696	0.138056	0.0429184	0.0524325
FAM131A	0.110071	0.0922619	0.0884203	0.144388	0.108458	0.0771357	0.117463	0.120548	0.112233	0.0452961	0.0674068	0.0528487	0.142333	0.133337	0.111305	0.100736	0.245191	0.119675	0.110876	0.100276	0.108229	0.0826716	0.0845477	0.0919158	0.0699622	0.0967813	0.142571	0.106712	0.105834	0.104192	0.158349	0.143685	0.166422	0.0676068	0.0448704	0.0772764	0.0752125	0.0498425	0	0.100965	0.127039	0.148728	0.131653	0.0889521	0.104627	0.0919092	0.0779747	0.0842615
CLCN2	0.0240934	0.0405838	0.0316625	0.0356189	0.0351497	0.0393999	0.0427973	0.0376375	0.0209132	0.025999	0.0214157	0.0164753	0.0300431	0.0333104	0.0613785	0.0221299	0	0.0395795	0.0245291	0.024113	0.0284497	0.0278428	0.0323413	0.0263479	0.0197481	0.0171255	0.0489565	0.0302103	0.0211	0.0405322	0.0581276	0.0272668	0.0574302	0.0388009	0.0411979	0.0188956	0.0239039	0.0280964	0	0.0344991	0.0239502	0.033448	0.0526866	0.0439703	0.0354903	0.0421639	0.0261752	0.0272277
POLR2H	0.0562699	0.0194526	0.0475422	0.100646	0.0710345	0.0966131	0.0706672	0.0989609	0.0624767	0.0358716	0.0414295	0.0639404	0.0583143	0.0737902	0.122476	0.077892	0	0.0671738	0.0657859	0.0685244	0.0661482	0.0532768	0.0567419	0.0487678	0.0390339	0.0574936	0	0.0945412	0.0803926	0.113174	0.0914906	0.0929543	0.112287	0.0582688	0.0298653	0.0314763	0.0408014	0.0778297	0.987336	0.0559112	0.0575682	0.0445458	0.117499	0.0753813	0.0954133	0.035367	0.0483786	0
THPO	0.00734249	0.0129408	0.000462697	0.00119855	0.00681513	0.010088	0.00351968	0.0108826	0.00788284	0.000857335	0.0064506	0.000823007	0.0214674	0.0151131	0.00122648	0.0125905	0	0.0080843	0.00721167	0.00646923	0.0045551	0.000212306	0.0045889	0.00445555	0	0.0109212	0	0	0.00697578	0.0147722	0	0.00867074	0.0159842	0.000971504	0	0.00436021	0.00239855	0.0158977	0	0.0102238	0.00220985	0.0243639	0.00448824	0.0167075	0	0.00819327	0.00239378	0
CHRD	0.11804	0.132433	0.0855113	0.129852	0.087663	0.110156	0.0821579	0.139896	0.0915694	0.0416935	0.0718928	0.0767652	0.102629	0.11968	0.236057	0.0825807	0	0.140168	0.0727531	0.110614	0.0901522	0.064769	0.0372327	0.0614285	0.049977	0.0689705	0	0.118793	0.159366	0.167999	0.111295	0.140977	0.117872	0.0577956	0.0684805	0.0539992	0.0921057	0.120933	0	0.0853482	0.0815548	0.0720316	0.103833	0.100352	0.127535	0.0425715	0.0493796	0
EPHB3	0.0316013	0.0181573	0.0256713	0.0259246	0.0209034	0.0257813	0.0308392	0.0342197	0.0227388	0.0009303	0.00861171	0.0173843	0.0290502	0.0216538	0.008013	0.0173573	0	0.0123764	0.0310384	0.0229987	0.0270976	0.010767	0.0107149	0.017288	0.0129301	0.0136807	0	0.0162853	0.0177042	0.0491837	0.0282074	0.0207632	0.0156623	0.0129157	0.0413244	0.016648	0.0239915	0.02136	0	0.0143731	0.0163505	0.0139653	0.0199542	0.00636626	0.0399231	0.00494099	0.0170451	0
MAGEF1	0.0322538	0.0469261	0.0328643	0.0666906	0.0540738	0.0510978	0.0880964	0.0600795	0.0582523	0.0176969	0.0533787	0.040191	0.047265	0.0823667	0.0515993	0.0781129	0.137203	0.0520785	0.0869215	0.0481475	0.0580356	0.0288503	0.0224326	0.05774	0.0314731	0.0388118	0	0.0627744	0.0874583	0.04619	0.0723744	0.0716226	0.0522804	0.0340854	0.0337498	0.0290917	0.0416913	0.0419948	0	0.038864	0.0739097	0.0171096	0.0938543	0.0775816	0.0447861	0.020316	0.0179281	0.122906
VPS8	0.390268	0.396364	0.241647	0.359982	0.355059	0.342031	0.295884	0.288257	0.207473	0.212013	0.192996	0.296309	0.279299	0.215919	0.36049	0.258223	0.371895	0.305228	0.285073	0.274648	0.260564	0.176398	0.283388	0.161212	0.223743	0.356276	0.555877	0.510283	0.408681	0.473924	0.396519	0.25457	0.376044	0.24542	0.319235	0.214719	0.232211	0.360625	0.847975	0.311406	0.253983	0.428956	0.388617	0.464844	0.354586	0.234448	0.167201	0.214848
C3orf70	0.198388	0.22684	0.200991	0.216641	0.211055	0.236088	0.233417	0.211294	0.15388	0.170049	0.199483	0.206461	0.182576	0.230026	0.169699	0.206515	0.245191	0.192501	0.22506	0.157587	0.195407	0.17263	0.177205	0.141225	0.210428	0.201356	0	0.258597	0.197777	0.289179	0.255946	0.158312	0.227869	0.155077	0.187639	0.159082	0.188048	0.209395	0	0.233586	0.217314	0.200269	0.299721	0.268768	0.292396	0.146173	0.126372	0.11814
EHHADH	0.0242277	0.00433197	0.0240648	0.0212732	0.0323226	0.0254605	0.0090222	0.0133075	0.0224038	0.0192949	0.0112519	0.055412	0.0313259	0.020244	0.0409578	0.0321082	0	0.0322771	0.0214977	0.0206306	0.0255052	0.0109191	0.0233902	0.0268062	0.021515	0.0184508	0	0.0197228	0.0267736	0.0226201	0.0622703	0.0115548	0.027101	0.0205035	0.0489291	0.0181674	0.0132147	0.0176676	0	0.0254913	0.0206589	0.0191073	0.0471611	0.0125922	0.0344361	0.0379459	0.0129765	0
MAP3K13	0.418514	0.487869	0.325257	0.44021	0.41882	0.371436	0.286321	0.352241	0.256174	0.280822	0.284267	0.36743	0.371542	0.251007	0.435607	0.317182	0.860677	0.348604	0.303455	0.330823	0.311553	0.216952	0.352495	0.155538	0.28017	0.338128	0.114799	0.533506	0.395906	0.504681	0.466757	0.317939	0.406399	0.239335	0.434593	0.315177	0.28284	0.355346	1.85908	0.352014	0.306066	0.377781	0.436258	0.490798	0.378675	0.311762	0.192841	0.199492
TMEM41A	0.0662869	0.0259582	0.0307415	0.100999	0.0588839	0.0411332	0.052686	0.0755025	0.072881	0.0192915	0.0405189	0.0427183	0.0328595	0.0638987	0.0434097	0.102701	0.0804392	0.0501088	0.0755572	0.05177	0.0508752	0.045368	0.0384962	0.0700706	0.0289316	0.0349426	0	0.0173677	0.0620306	0.063131	0.0610592	0.0708835	0.0404447	0.0380566	0.043243	0.027229	0.0398264	0.0126239	0	0.0614405	0.0596702	0.0240797	0.108824	0.0202079	0.00974846	0.0403777	0.0459815	0.0301879
LIPH	0	0.00756099	0.00495464	0.0162205	0.0198876	0.0105198	0.00534378	0.00555196	0.00935901	0.00245168	0.00153297	0.00309236	0.000352037	0.0111504	0.0221196	0.00566398	0	0.00713199	0.00638004	0.00808137	0.00581163	0.00176414	0	0.00310654	0.000924561	0	0	0.0156882	0.015293	0.00365276	0.000617069	0.0189753	0.000821297	0.0195984	0	0.00557415	0.00582236	0.0061372	0	0.00939095	0.00547337	0.00301055	0.0291434	0.00469593	0	0	0.0080069	0
SENP2	0.214708	0.205041	0.143764	0.262366	0.209355	0.193369	0.170628	0.21196	0.139365	0.137412	0.140928	0.184439	0.209186	0.164712	0.162564	0.194151	0.495235	0.186234	0.190958	0.181718	0.179017	0.117653	0.171411	0.111702	0.146383	0.158844	0.108265	0.263593	0.32199	0.212942	0.21892	0.215386	0.224201	0.148217	0.197068	0.163666	0.16397	0.203457	0	0.228985	0.19889	0.264501	0.312535	0.168043	0.176312	0.191234	0.112231	0.159261
IGF2BP2	0.00885468	0.00971681	0.00404315	0.0128553	0.008561	0.00404212	0.00127484	0.00225886	0.00279855	0.000883381	0.00301709	0.000231203	0.00252538	0.00170155	0	0.0129506	0	0.00756456	0	0.00472529	0.00516389	0.0028899	0	0.00312361	0.00327259	0	0.0489565	0.00539963	0.00909138	0.00386914	0	0.00348766	0.0102086	0.00182566	0	0.00144126	0.00227199	0.00625745	0	0.00534033	0.00571949	0.00251177	0.00493551	0.00710875	0	0.0018138	0.00471128	0.17387
TRA2B	0.246937	0.259593	0.159766	0.293089	0.250691	0.248331	0.191796	0.200797	0.132589	0.120763	0.136392	0.172803	0.18484	0.159384	0.186179	0.153006	0.115877	0.149376	0.183956	0.193381	0.169715	0.0974469	0.156431	0.102709	0.153718	0.22171	0.318201	0.273169	0.245872	0.313795	0.17871	0.178964	0.229398	0.139035	0.121989	0.105699	0.146305	0.228374	0.987336	0.161035	0.168045	0.204251	0.249129	0.28492	0.219854	0.0958018	0.0837099	0.077611
ETV5	0.0537398	0.219435	0.0759868	0.245468	0.242093	0.190584	0.0394601	0.0968004	0.16308	0.133525	0.0612527	0.109344	0.185021	0.0800654	0.187087	0.173774	0.231296	0.0495057	0.120858	0.124367	0.204665	0.0217956	0.160141	0.140165	0.173586	0.0650766	0	0.110357	0.0748293	0.0691494	0.0755194	0.0647177	0.0738859	0.0777837	0.0420698	0.129765	0.0172608	0.0490829	0	0.0817653	0.177186	0.023975	0.0235031	0.0878527	0.043146	0.0444304	0.130701	0.0693223
DGKG	0.482882	0.41859	0.335737	0.377838	0.369379	0.339023	0.32032	0.354508	0.266526	0.259216	0.3237	0.418571	0.406967	0.301642	0.452952	0.298935	0.953499	0.370206	0.306283	0.347963	0.33027	0.345875	0.411504	0.218386	0.286264	0.401191	0.328564	0.526899	0.451261	0.463578	0.475028	0.369706	0.48369	0.310707	0.499883	0.313287	0.352625	0.394283	0.987336	0.386885	0.327643	0.546932	0.406065	0.444116	0.452295	0.303501	0.26875	0.20066
CRYGS	0.0439901	0.0298679	0.0325653	0.0578112	0.0419699	0.0576351	0.0472279	0.0532219	0.0288497	0.040189	0.0332698	0.0351919	0.0341246	0.0143902	0.033454	0.0319553	0	0.0356548	0.0295211	0.0305742	0.0385636	0.0125854	0.041011	0.0155284	0.0288834	0.0513516	0	0.0398632	0.0313319	0.0674964	0.0357472	0.0440114	0.0471549	0.0262938	0.0555996	0.0257507	0.0298819	0.0224413	0	0.0636395	0.0398779	0.0182428	0.0313305	0.0553989	0.0494982	0.0327726	0.0189535	0.0272277
TBCCD1	0.0444013	0.029796	0.0452933	0.0534822	0.0377265	0.0375141	0.0342525	0.0346063	0.0420279	0.0303658	0.0320813	0.017952	0.0346009	0.0586842	0.0572326	0.0939981	0	0.0653945	0.0340778	0.0265309	0.0478615	0.0228709	0.0423662	0.0437631	0.00381386	0.0155118	0	0.0159181	0.0264407	0.0337815	0.0501518	0.0359837	0.0249642	0.0339708	0.00396595	0.0243062	0.0366068	0.0208826	0	0.046103	0.0415744	0.0110712	0.0392241	0.0141249	0.0384743	0.0181558	0.0252089	0
DNAJB11	0.0135129	0.00370344	0.00929562	0.0258131	0.0270769	0.0193776	0.0162552	0.0222249	0.0116449	0.0080287	0.0165887	0.00574785	0.0059164	0.0161686	0.021024	0.0137586	0	0.0200107	0.0102597	0.0134898	0.0236456	0.00881757	0.0123462	0.0143788	0.0344915	0.0173266	0	0.0131058	0.0256885	0.0119968	0.00828485	0.012784	0.0214023	0.016302	0.0145396	0.019758	0.00658932	0.0187919	0	0.0137399	0.0147262	0.0043195	0.0201923	0.0110618	0.0218459	0.0131055	0.0125401	0
AC068631.2	0.00209504	0.00130802	0.00584885	0.0183823	0.0166754	0.0144736	0.0142662	0.00635885	0.00840254	0.00778465	0.0107953	0.000825894	0.0122631	0.00486335	0.00359762	0.0065966	0	0.00558316	0.0325634	0.0144739	0.0250888	0.00448625	0.00507308	0.00115748	0.00684186	0.0039964	0	0.0213721	0.00657076	0.00183261	0.011252	0.00686263	0.00926586	0.011668	0	0.000829024	0.0101977	0.000955435	0	0.0101119	0.00236207	0.00656466	0.0315801	0.00814153	0.00989456	0.0219602	0.00217976	0.0693223
AHSG	0	0	0	0	0.00523878	0	0	0.00113661	0.00148573	0	0	0	0	0	0.00558826	0.000915548	0	0	0.00411445	0.000708182	0.000399193	0.000508456	0.00855918	0.0018959	0.000832071	0	0	0	0.00212539	0	0	0.0031864	0.000387499	0	0.00216962	0.000336803	0.000406065	0.00700481	0	0	0.0014677	0.00108179	0.00360002	0.00897092	0.0108266	0	0	0
FETUB	0	0.0043507	0	0	0.000951543	0	0	0	0	0	0	0	0	0	0	0	0	0	0.000437936	0	0	0	0	0	0	0	0	0	0	0	0	0	0	0.00251892	0	0	0	0	0	0	0	0.00108179	0	0	0	0	0	0
HRG	0	0	0.000831375	0	0	0	0	0.000687048	0	0	0	0	0	0	0	0	0	0	0	0	0	0	0	0	0	0	0	0.00662036	0.00178446	0	0	0	0	0	0	0	0	0	0	0	0	0	0	0	0	0	0	0
KNG1	0	0.000766757	0.00342117	0.0052229	0.000674595	0.000717959	0	0	0.00155691	0	0.000548277	0.00149882	0.00326956	0	0	0.00642082	0	0.00889978	0	0.000443924	0.00301398	0.000558459	0	0.00358443	0.00446105	0.00399804	0	0	0.00185068	0.0018978	0	0.0010561	0.00509948	0.00553066	0	0	0.00164094	0	0	0	0.00147215	0.00651078	0.00399148	0	0	0	0.000751069	0
EIF4A2	0.28159	0.336934	0.252218	0.440749	0.350932	0.408741	0.37937	0.354898	0.233938	0.223164	0.269179	0.235847	0.391298	0.269035	0.299578	0.33033	0.941121	0.25789	0.302504	0.284607	0.250554	0.191283	0.234348	0.220594	0.268836	0.327026	0.188359	0.503499	0.464396	0.496416	0.445645	0.302878	0.409105	0.231322	0.223663	0.152706	0.256048	0.327365	0	0.256546	0.245432	0.312729	0.414215	0.411712	0.30449	0.260824	0.126978	0.32883
RFC4	0.00577138	0.00862056	0.0106182	0.0251836	0.0322012	0.0136405	0.0100306	0.0144152	0.0126041	0.00828189	0.00938385	0.0153765	0.0282552	0.0103005	0.017683	0.0166159	0	0.0280899	0.017491	0.00636634	0.00897412	0.00879735	0.0091375	0.00465863	0.00409823	0.00127938	0	0.0291846	0.0206797	0.0103583	0.0133744	0.0317622	0.0272469	0.0147991	0.0031935	0.013838	0.0135321	0.0171736	0.847975	0.0216108	0.0184215	0.0114051	0.0259818	0.00474505	0.0171604	0.0145331	0.0206365	0
ADIPOQ	0	0.00226739	0	0.00463927	0.000608758	0	0	0	0.00036127	0	0	0	0	0	0.00283023	0	0	0.00157372	0	0.0011273	0	0.000571765	0.00243411	0.00298875	0	0	0	0	0	0	0	0	0	0	0	0	0	0	0	0	0	0	0	0	0	0.00490742	0.000330897	0
ST6GAL1	0.057228	0.043104	0.0633012	0.0759492	0.0717349	0.0212538	0.0495843	0.0444985	0.0487061	0.0586173	0.0424777	0.0323499	0.0509199	0.0454226	0.0819149	0.0511431	0	0.0588596	0.0318576	0.0328859	0.0354427	0.0405908	0.0869745	0.0500696	0.048919	0.0415282	0	0.0930942	0.0907544	0.0505734	0.0563973	0.0643635	0.0734759	0.0723195	0.0734588	0.039135	0.0921701	0.0506039	0	0.0639385	0.0347234	0.0716665	0.0482878	0.0722446	0.01935	0.0198494	0.018817	0.137314
RPL39L	0.00932422	0.0181577	0.00925196	0.014883	0.0197204	0.00526573	0.00846238	0.0114055	0.0162879	0.00196984	0.0111413	0.014332	0.0104187	0.0036672	0.00518299	0.026842	0	0.00963287	0.0212109	0.00778247	0.00639454	0.0075056	0.00840959	0.0131135	0.0141396	0.00586272	0	0.000884111	0.0132947	0.0216833	0.0408616	0.0187138	0.0168273	0.0140231	0.0238738	0.0121392	0.0188284	0.0198028	0	0.0329736	0.0158178	0.0367577	0.0168882	0.046193	0.0192099	0.00790117	0.00353613	0
RTP1	0	0	0.000881128	0.00166947	0.00322485	0.00160576	0.00166148	0	0.0018333	0.00928507	0.000648809	0	0.00090636	0	0	0.00164357	0	0	0.00082863	0	0	0	0	0	0	0	0	0	0	0.00719758	0	0.00169331	0.0159788	0.00106942	0.0218804	0.0041948	0.00189654	0	0	0	0	0	0	0.00213957	0	0.00435974	0	0
MASP1	0.000956887	0.0110209	0	0	0.00309223	0	0	0	0.00049803	0	0.000259886	0.00194912	0.0010838	0.00666274	0	0	0	0.000675575	0.000733526	0.000576369	0	0	0	0	0	0	0	0	0.00148565	0.00462801	0	0	0.00269166	0.00276935	0	0.00132095	0.00113178	0	0	0	0.000895614	0	0.00749827	0	0	0	0.000365374	0
RTP4	0	0	0.00389959	0.00138025	0	0	0	0	0.00116653	0	0.00107923	0	0	0.0027313	0	0	0	0	0.000854741	0	0.000943427	0.00344179	0	0	0.00248734	0	0	0	0	0	0	0.00724194	0	0	0	0.000448466	0.000580317	0	0	0	0.00190174	0.00220954	0.0100224	0	0	0.0037766	0	0
SST	0.0158274	0.0102962	0.0063512	0.0526528	0.0618628	0.0563497	0.0557484	0.0470455	0.049511	0.0193814	0.0188041	0.00823413	0.0400103	0.026779	0.0346922	0.069313	0.186264	0.0475612	0.0627937	0.0329051	0.0137492	0.0251951	0.0675165	0.0215666	0.00971716	0.019841	0	0.0907287	0.0553311	0.0684152	0.145531	0.041326	0.0850078	0.00654739	0.0281677	0.010528	0.0180232	0.0202557	0	0.120535	0.0361304	0.0964472	0.0394154	0.0511174	0.0702764	0.0496343	0.0131706	0.2766
BCL6	0.114835	0.217936	0.163653	0.156331	0.18463	0.187076	0.205741	0.19689	0.152896	0.127776	0.101313	0.128085	0.189984	0.117536	0.243163	0.154734	0.193597	0.0970542	0.17756	0.160616	0.167144	0.130024	0.116148	0.12663	0.12725	0.154292	0.348386	0.223246	0.186624	0.191225	0.17166	0.199253	0.202745	0.127823	0.0901639	0.136527	0.140889	0.187405	0	0.239515	0.158373	0.160745	0.21199	0.195266	0.139146	0.145371	0.107726	0.246082
LPP	0.514027	0.5371	0.338279	0.50417	0.462248	0.47949	0.331326	0.410904	0.293777	0.284796	0.309308	0.489904	0.434709	0.315835	0.514026	0.366978	0.541815	0.414749	0.379736	0.383652	0.377044	0.275509	0.441935	0.241184	0.375945	0.48358	0.66268	0.693557	0.520559	0.643328	0.630954	0.315112	0.525428	0.356284	0.605024	0.3165	0.344928	0.446453	2.41684	0.442957	0.305964	0.604945	0.571054	0.610786	0.472701	0.43418	0.257271	0.0272277
TPRG1	0.049724	0.118161	0.0658265	0.0769291	0.0909381	0.0857987	0.0234985	0.0816645	0.0519815	0.0555994	0.0339495	0.113983	0.0959564	0.0683728	0.0987273	0.0753952	0	0.0793301	0.0751118	0.0823264	0.0873534	0.027811	0.0637675	0.0617389	0.0592083	0.0899838	0.0489565	0.0688574	0.0562006	0.0854881	0.101778	0.0532583	0.086922	0.0713608	0.0797117	0.079878	0.0266827	0.0625033	0	0.0595791	0.0599012	0.145571	0.0631105	0.0360817	0.0421113	0.114038	0.0779396	0
TP63	0.0144769	0.0126873	0.0149598	0.0228257	0.0247175	0.0278011	0.0197635	0.0206019	0.0117205	0.0180773	0.0051588	0.0038417	0.0157037	0.0375741	0.00869452	0.00952964	0.226642	0.0245867	0.0185581	0.00504067	0.0149411	0.00729433	0.0417444	0.0135118	0.00464595	0.00253466	0	0.015357	0.0192557	0.0291996	0.0281407	0.0132158	0.0171557	0.00998373	0.0209323	0.00248929	0.00674088	0.0121634	0	0.0253315	0.00611838	0.0342841	0.00390791	0.0267213	0.0094187	0	0.00487862	0
P3H2	0.301699	0.331564	0.272516	0.332872	0.338366	0.353302	0.267145	0.303304	0.200544	0.225217	0.23591	0.237876	0.262095	0.232511	0.269695	0.278592	0.348827	0.265646	0.240974	0.280205	0.25998	0.19345	0.228958	0.158679	0.238426	0.317882	0.197011	0.354562	0.29512	0.356056	0.336511	0.248415	0.305383	0.242213	0.338022	0.241136	0.241407	0.332229	0	0.287301	0.242956	0.268925	0.290247	0.405307	0.33723	0.32514	0.175288	0.257096
CLDN1	0.00967167	0.00409686	0.00963557	0.00763301	0.00575538	0.00365509	0.00439463	0.00639989	0.00388097	0.00400603	0.004957	0.00649427	0.00290307	0.00412945	0	0.00153793	0	0.00906591	0.0030434	0.00455997	0.0092488	0.00281373	0.0104672	0.00753626	0.000502787	0.00377284	0	0.00218711	0.00260453	0.00325523	0.00722447	0.0112839	0.00465632	0.00540141	0.00649924	0.00086217	0.0169436	0.00916353	0	0.0164445	0.00485171	0.0203242	0	0.0086635	0.00799508	0	0.00153644	0
CLDN16	0.081385	0.072319	0.0539814	0.0427446	0.0632983	0.0676862	0.0246528	0.0442191	0.0428898	0.0307952	0.0362896	0.0401897	0.0628125	0.0490892	0.0661197	0.0488308	0	0.083901	0.0346163	0.0448007	0.0692077	0.0531417	0.0361223	0.0548897	0.042142	0.0780517	0	0.0332168	0.0506766	0.0322149	0.0586621	0.0485829	0.0634851	0.038001	0.0697814	0.0290164	0.0371135	0.058789	0	0.0427513	0.034969	0.0983709	0.0714091	0.0295485	0.0194344	0.0917435	0.0297669	0.0733658
TMEM207	0.00443208	0	0.000410263	0	0.000953541	0.00195614	0	0	0.000630813	0	8.10093e-05	0.000539527	0.000276594	0	0.00201621	0	0	0	0	0	0.00123456	0	0.00273069	0	0	0	0	0	0	0	0	0.0026705	0.000191201	0.000767512	0	0	0	0	0	0	0.00344591	0	0	0	0	0	0	0
IL1RAP	0.290484	0.277937	0.24628	0.271212	0.267636	0.290164	0.174742	0.217375	0.157393	0.205316	0.181486	0.294748	0.194811	0.195232	0.20185	0.169223	0.171215	0.206442	0.238364	0.169095	0.261516	0.237761	0.258672	0.174746	0.212137	0.276709	0.183215	0.449115	0.323199	0.322719	0.365766	0.220502	0.315222	0.221855	0.351972	0.212439	0.2146	0.268824	1.03084	0.318109	0.216318	0.461245	0.367073	0.214726	0.300954	0.195903	0.143745	0.312534
GMNC	0.000192814	0	0.00326812	0.00348128	0	0	0	0	0.00012845	0	0.000520952	0.00327256	0.000346642	0.00259856	0.00119608	0.00106949	0	0.00455811	0	0	0.00216528	0.000212306	0	0	0	0	0	0.00124073	0	0	0.00204984	0.00144922	0	0	0	0.00393392	0	0	0	0	0.00074063	0	0	0	0	0.00218307	0	0
OSTN	0.00614931	0.00738549	0.0088731	0.0107503	0.013913	0.0138329	0.0131442	0.0105946	0.0124445	0.000543425	0.0116549	0.0114772	0.0226855	0.0152114	0.000908157	0.0132612	0	0.0208339	0.0137793	0.00492082	0.0161407	0.00560405	0.00502706	0.0186729	0.00436028	0.00096954	0	0.0361326	0.0260045	0.0125141	0.0195873	0.0155044	0.00525687	0.00679481	0	0.00280487	0.0101744	0	0	0.00496424	0.00476304	0.00906244	0.0115378	0.0143879	0.0123142	0.0102332	0.0075671	0
UTS2B	0.0168733	0.0106751	0.0120336	0.0156968	0.00756471	0.0205465	0.0083777	0.00365832	0.00950071	0.00217693	0.0105002	0.0036181	0.0238677	0.0144944	0.00130543	0.0133598	0	0.00912846	0.00500142	0.00574417	0.00581825	0.00847838	0.00179257	0.0037229	0.00869213	0.0231171	0	0.0155481	0.00803077	0.0143162	0.0128969	0.0121609	0.00958264	0.0175238	0	0.00474161	0.0111385	0.00415116	0	0.022787	0.00820474	0.00602272	0.0141006	0.0165995	0.00856076	0	0.0073525	0
CCDC50	0.150987	0.14022	0.107531	0.166785	0.187434	0.176877	0.102271	0.0860975	0.094426	0.14024	0.0897946	0.100471	0.0945793	0.0640535	0.130241	0.0790619	0.233599	0.0724787	0.117445	0.0792456	0.108692	0.0729999	0.102123	0.0709895	0.121507	0.0939526	0.46216	0.215751	0.141948	0.194372	0.184949	0.101229	0.150453	0.0839629	0.134476	0.0960294	0.0927262	0.130258	0	0.136308	0.103165	0.0974127	0.139909	0.147789	0.156799	0.0656041	0.0606714	0.0670656
FGF12	0.43404	0.423225	0.272519	0.313784	0.355876	0.374458	0.271569	0.338744	0.2076	0.299692	0.195046	0.401418	0.455489	0.284683	0.402315	0.343784	1.38632	0.25724	0.282798	0.293885	0.265957	0.226581	0.335266	0.216531	0.2096	0.363699	0.147111	0.479669	0.383036	0.52106	0.523013	0.261205	0.409965	0.182665	0.495976	0.300401	0.241215	0.303324	2.7213	0.287949	0.223952	0.56027	0.406011	0.433486	0.457474	0.502938	0.206497	0.684955
MB21D2	0.286208	0.317737	0.208194	0.246957	0.256794	0.240544	0.179453	0.246868	0.220374	0.241237	0.251919	0.228671	0.235539	0.223618	0.236246	0.254275	0.280274	0.302082	0.238779	0.297486	0.255138	0.272452	0.227546	0.162332	0.173981	0.28605	0.0489565	0.251362	0.264858	0.36032	0.320913	0.237476	0.226507	0.235623	0.207338	0.258546	0.219426	0.276813	0	0.297747	0.266096	0.318255	0.301544	0.265068	0.264317	0.217565	0.194184	0.315669
ATP13A5	0.0176772	0	0.00491717	0.00669934	0.00903407	0.00548907	0.00507132	0.00664656	0.00512556	0.00110156	0.00316352	0.00184052	0.000238324	0.0131946	0.0203825	0.00295812	0	0.00742335	0.00510551	0.00506198	0.00697201	0.00373622	0.0156727	0.00137862	0	0.00757303	0	0.00778079	0.00799805	0.0261713	0.0149269	0.000647244	0.00515076	0.00547557	0.0054635	0.0026025	0.00378125	0	0	0.00259005	0.00838782	0.0201659	0	0.00440906	0.00170407	0.00626245	0.00444665	0.0558634
ATP13A4	0.065726	0.0574021	0.0497348	0.0704006	0.072754	0.0667303	0.0458898	0.0572924	0.0429424	0.0536807	0.0653503	0.0511555	0.0413642	0.045483	0.0732513	0.0521494	0.131234	0.0682904	0.0472713	0.0509606	0.0438026	0.0566643	0.0663901	0.0330874	0.0348899	0.0760726	0	0.0800796	0.0767672	0.0765828	0.0684884	0.0384881	0.0651791	0.0598631	0.0485113	0.0544203	0.0372066	0.0486901	0	0.0241581	0.0432669	0.0624205	0.0467697	0.0632234	0.100875	0.0287391	0.043993	0.220417
OPA1	0.31611	0.342519	0.213476	0.329916	0.310815	0.321917	0.321828	0.252018	0.167177	0.201839	0.185567	0.265466	0.252252	0.19457	0.256584	0.229639	0.796131	0.268012	0.218954	0.227927	0.21073	0.148638	0.233316	0.125749	0.2339	0.332841	0.54608	0.47166	0.359796	0.341124	0.388176	0.221969	0.282665	0.191115	0.310727	0.20332	0.216749	0.304567	0	0.281499	0.214896	0.338286	0.324969	0.378939	0.303292	0.220118	0.145322	0.264289
HES1	0.00379865	0.000889127	0.00302272	0.0037484	0.00217123	0	0.00527659	0.00175525	0.00147125	0.00137592	0.000286728	0	0.00731015	0.00126069	0	0.00291289	0	0	0	0.00315093	0.00124973	0.00196144	0.00184212	0.00417697	0.00230225	0	0	0	0.00895535	0.000404598	0	0	0.0078967	0	0	0	0	0.00350251	0	0	0.00122887	0.0112318	0.000615285	0.0165987	0.00194607	0	0.00182343	0
CPN2	0	0	0.000857048	0.00187435	0	0.00193644	0	0	0	0.00205049	0	0	0.00306795	0	0	0	0	0	0.00120569	0	0	0.00128908	0.0011043	0	0	0	0	0	0.0023913	0	0	0	0	0	0	0	0	0	0	0	0	0	0	0	0	0	0	0
LRRC15	0	0	0.000123062	0	0	0	0.00158035	0	0	0.00126324	0	0	0	0	0	0	0	0	0	0	0	0	0	0	0	0	0	0	0	0.0025255	0	0.00167564	0	0	0	0	0	0	0	0	0	0	0	0	0	0	0	0
ATP13A3	0.245415	0.237906	0.134188	0.253235	0.234078	0.269639	0.167891	0.206308	0.149465	0.126443	0.16527	0.144733	0.197926	0.191058	0.205482	0.203956	0.0804392	0.222068	0.19453	0.220739	0.18753	0.139836	0.177474	0.116095	0.178921	0.180639	0.250516	0.282758	0.30152	0.295644	0.173805	0.231141	0.223826	0.145716	0.157874	0.163205	0.146448	0.203612	0	0.224413	0.179034	0.212469	0.333038	0.185377	0.221144	0.22558	0.122124	0.225331
TMEM44	0.0687839	0.0899926	0.0632337	0.0623882	0.0540929	0.0425053	0.0466691	0.0786242	0.0636971	0.0349966	0.027572	0.0575897	0.0621958	0.0981401	0.130546	0.0937126	0	0.0822051	0.0436327	0.0628601	0.0890243	0.055254	0.0882642	0.0474716	0.0560715	0.0462354	0	0.0248547	0.0744087	0.0759136	0.087776	0.0741172	0.0894106	0.0637804	0.0412907	0.0702588	0.047976	0.0709023	1.79491	0.103444	0.0677281	0.0639307	0.123948	0.0341923	0.0585965	0.0741434	0.0440615	0
LSG1	0.0222893	0.0709619	0.0315859	0.0626571	0.0362419	0.0435813	0.0815487	0.039029	0.039905	0.0397894	0.0339619	0.0219578	0.045415	0.025607	0.0547769	0.0492983	0.231296	0.0409825	0.0261106	0.0205996	0.0475958	0.0211047	0.0491089	0.0315592	0.0229843	0.0334684	0	0.0294687	0.0181386	0.0501472	0.0667444	0.0277306	0.0491217	0.0344088	0.0159128	0.030583	0.0476451	0.0270139	0	0.0453005	0.039131	0.009981	0.0748294	0.0539302	0.0532159	0.0561976	0.0292812	0.24359
FAM43A	0.0144488	0.0130162	0.0128196	0.0363042	0.0142724	0.0211183	0.109568	0.0166514	0.0294258	0.01087	0.0140175	0.0177613	0.0197965	0.00754545	0.0125414	0.0299431	0.186264	0.0304392	0.0269052	0.0247644	0.0214797	0.0138295	0.0146951	0.0406016	0.0147761	0.00793304	0	0.0060021	0.0200159	0.0249043	0.0187937	0.0225955	0.0159864	0.0230399	0.0101869	0.0179925	0.035783	0.019315	0	0.0250803	0.0155895	0	0.0110028	0.0543937	0.0304781	0.00596396	0.0207683	0.0116798
XXYLT1	0.187266	0.214738	0.151651	0.257008	0.202591	0.135135	0.145872	0.188687	0.16288	0.162723	0.154913	0.185343	0.168626	0.204863	0.235384	0.184731	0	0.186036	0.141675	0.192318	0.174226	0.149656	0.220293	0.162415	0.11874	0.203407	0.0489565	0.250757	0.179851	0.261271	0.213469	0.17922	0.243521	0.17549	0.189437	0.190088	0.167133	0.21083	0	0.191459	0.209112	0.20259	0.205987	0.209731	0.157945	0.188469	0.136482	0.193424
ACAP2	0.373812	0.405851	0.234123	0.432546	0.39125	0.390106	0.280733	0.27241	0.215568	0.267864	0.238705	0.29176	0.347011	0.265487	0.361317	0.27128	0.760043	0.271838	0.25789	0.289675	0.261346	0.195606	0.290286	0.156905	0.270818	0.361789	0.160796	0.536167	0.407516	0.480421	0.365732	0.271168	0.38406	0.227964	0.342047	0.242421	0.240224	0.299739	0.847975	0.324788	0.27267	0.425488	0.381582	0.410176	0.35383	0.220251	0.171272	0.454375
PPP1R2	0.135758	0.144837	0.112133	0.149515	0.124344	0.146151	0.155353	0.15878	0.137155	0.112772	0.128652	0.122174	0.109196	0.165447	0.171871	0.15994	0.419801	0.156909	0.144571	0.120633	0.12007	0.105401	0.0937713	0.125495	0.0897862	0.132772	0.0489565	0.138004	0.232854	0.173085	0.17129	0.14685	0.140579	0.113461	0.120787	0.115099	0.130541	0.156598	0	0.147642	0.13753	0.105294	0.149701	0.105296	0.165195	0.0891112	0.079623	0.118312
APOD	0.0813239	0.0279155	0.0099623	0.0344485	0.0361736	0.0341843	0.0546026	0.0511334	0.0284285	0.0381647	0.0113584	0.0538062	0.0624316	0.0207277	0.0626392	0.0166904	0	0.011595	0.0199654	0.0251869	0.0237817	0.0400141	0.0473466	0.00655787	0.0137817	0.0265724	0	0.0373055	0.0646907	0.0642556	0.127796	0.0278472	0.0949049	0.0241885	0.0451396	0.0119498	0.0349769	0.0978042	0	0.0322025	0.0156651	0.0424495	0.0468304	0.0904167	0.0304602	0.0705177	0.00618476	0.244534
MUC20	0.00715476	0.0105315	0.00462019	0.00772815	0.0129083	0.0127157	0.0120672	0.00698734	0.00313758	0.00129388	0.00492686	0.00327209	0.00444376	0.00395493	0.0020928	0	0	0.00959817	0.0104195	0.00148524	0.00231033	0.000919725	0.00757662	0	0.00524833	0.02299	0	0.019904	0.0224593	0.00446969	0.0194088	0.0123509	0.00234693	0.00134443	0.00429167	0.00883988	0.0116501	0.00323863	0	0.00460819	0.00275051	0.0032494	0	0.0141318	0.00692133	0.00917314	0.00139142	0
MUC4	0.00385256	0.00251229	0.00796919	0.0101995	0.0111852	0.00121281	0.00814192	0.00261934	0.00847162	0.00143123	0.0048972	0.000687226	0.000683243	0.0193673	0.00354759	0.0108172	0	0.00747582	0.00395286	0.00482145	0.0155819	0.00922635	0.00235074	0.016791	0.00407103	0.00506595	0	0.0128708	0.0159603	0.00676243	0	0.0218153	0.00154839	0.0135796	0	0.00323379	0.000448032	0	0	0.00433998	0.0058219	0	0.0240174	0	0.00266094	0.018518	0.00636785	0
TNK2	0.295602	0.315818	0.187304	0.287117	0.260607	0.258807	0.208951	0.250083	0.18053	0.162622	0.158801	0.196759	0.238624	0.231758	0.39731	0.257298	0.257192	0.302766	0.207153	0.305241	0.218707	0.148397	0.227496	0.129466	0.191109	0.32697	0.348386	0.350699	0.2554	0.370502	0.309976	0.223964	0.331998	0.20992	0.149103	0.200985	0.207466	0.285144	1.03084	0.254711	0.228187	0.307403	0.286338	0.271998	0.261623	0.282305	0.142267	0.244787
TFRC	0.0910401	0.0905495	0.0842522	0.141159	0.149653	0.0962861	0.0846836	0.112454	0.0953941	0.0983759	0.0708971	0.0752704	0.098197	0.13562	0.155359	0.134973	0	0.11462	0.0968274	0.117668	0.107944	0.0753609	0.083553	0.0567815	0.0729408	0.0742328	0.160796	0.110458	0.171024	0.145574	0.144011	0.14157	0.0849511	0.091699	0.0691434	0.0694758	0.0867488	0.0682058	0	0.121763	0.0858087	0.0771849	0.162517	0.0840323	0.0822662	0.130883	0.0699039	0.0679452
ZDHHC19	0.019159	0.0326415	0.0192485	0.0229351	0.0100057	0.00851924	0.0121419	0.0257475	0.0184236	0.0159348	0.0108939	0.0057208	0.0072964	0.0364532	0.0208571	0.0186473	0	0.037055	0.0144119	0.0211365	0.0183227	0.0224946	0.0188524	0.00302054	0.000362925	0.0290225	0	0.018263	0.0401416	0.0181234	0.00909209	0.0252142	0.0210969	0.00227803	0.00571218	0.0158553	0.00586323	0.0141053	0	0.0201139	0.0210013	0.0310945	0.0236666	0.00333542	0.00650284	0.0111818	0.00747601	0
SLC51A	0.0122277	0.0139316	0.0155706	0.0285503	0.035506	0.0100764	0.0179992	0.00756258	0.0207815	0.00402377	0.0148398	0.00543206	0.00669241	0.0398574	0.0187913	0.0301537	0	0.022441	0.0142972	0.0159195	0.0146041	0.00973865	0.0046291	0.0249921	0.00158728	0.0164957	0	0.0106599	0.0226874	0.0443368	0.00149415	0.022233	0.00296841	0.00882828	0	0.00771414	0.00479368	0.0112768	0	0.00865016	0.032409	0.0109396	0.0771545	0.00380184	0.00272921	0.00480027	0.00677759	0.0272277
PCYT1A	0.0793172	0.0665544	0.0730329	0.103145	0.123103	0.072232	0.0715926	0.0953514	0.068969	0.0454945	0.0716522	0.0706713	0.0860768	0.0778689	0.0918814	0.0965613	0	0.118561	0.0713714	0.104464	0.0988201	0.0788507	0.0859135	0.0565249	0.071098	0.0537334	0.0489565	0.0536786	0.096864	0.101783	0.0863531	0.078166	0.0827858	0.0633248	0.0556266	0.0801115	0.0568217	0.0944245	0	0.0916481	0.0830833	0.0873672	0.0827304	0.114679	0.0782502	0.10089	0.0562388	0.0838336
AC069257.3	0	0.0127708	0.00128327	0.00837233	0.00930291	0.00895322	0.00962257	0.00385975	0.00656153	0.0101133	0.00623135	0.0131849	0.00440004	0.00459333	0.014115	0.00860853	0	0.00913649	0.00910923	0.00734456	0.00387272	0.00445827	0.0031357	0.00450973	0.00606344	0.000526712	0	0.00786473	0.0104814	0.011251	0.00472531	0.00358985	0.012137	0.00177584	0.0123702	0.00465941	0.010187	0.00241149	0	0.00522924	0.0106174	0.00669178	0.0184326	0.0136347	0.0178754	0.00857405	0.00198575	0
TM4SF19-TCTEX1D2	0	0	0	0	0	0	0	0	0.000673356	0	0	0	0	0	0	0	0	0	0.000262991	0	0	0	0	0	0	0	0	0	0	0	0	0	0	0	0	0	0	0	0	0	0	0	0	0	0	0	0	0
UBXN7	0.15875	0.159585	0.171965	0.229057	0.224122	0.226763	0.21525	0.184855	0.146829	0.111047	0.150305	0.152541	0.136071	0.160447	0.178433	0.196937	0.317588	0.179149	0.169882	0.171759	0.172939	0.130231	0.15801	0.110646	0.121557	0.180071	0.265644	0.169259	0.276384	0.28352	0.218932	0.172235	0.180919	0.160529	0.14846	0.140596	0.153477	0.17684	0	0.193274	0.17116	0.212707	0.298302	0.198808	0.177813	0.181469	0.108827	0.172036
RNF168	0.211162	0.168909	0.137616	0.190727	0.15729	0.142627	0.180139	0.193973	0.137338	0.115407	0.141876	0.131874	0.207697	0.159064	0.22648	0.18215	0	0.206266	0.14402	0.163323	0.202735	0.138554	0.202076	0.114719	0.140325	0.159557	0.0963694	0.187013	0.244235	0.193982	0.199083	0.17963	0.217233	0.166126	0.176763	0.178807	0.168195	0.208289	0	0.19871	0.146017	0.231801	0.235238	0.128965	0.183591	0.158728	0.106475	0.170308
SMCO1	0.00227719	0.00189806	0.00087956	0.000595546	0.000585172	0.000815589	0.00405611	0	0.0021619	0.000543425	0.00280896	0	0	0.0052005	0.00217813	0	0	0.00143894	0.000489482	0.00777951	0.00320829	0.00172219	0	0.00116843	0	0	0	0	0.00101004	0	0	0.00437085	0.000811798	0.000336624	0	0.00158375	0.000445901	0	0	0.00183048	0.000358292	0	0	0.0106017	0	0.0018138	0.00153793	0
WDR53	0.0172035	0.039988	0.0254785	0.0383293	0.0210206	0.022669	0.0224005	0.0317796	0.0232506	0.0171543	0.0208067	0.0427959	0.0308571	0.00360315	0.0508872	0.0196446	0	0.0214846	0.019879	0.029496	0.0234445	0.0159717	0.018828	0.0196157	0.0403044	0.0354861	0	0.0108037	0.0211209	0.0154251	0.0210454	0.0169984	0.033978	0.0226363	0.0351219	0.0143375	0.0291262	0.0226067	0	0.033638	0.015696	0.0261907	0.0366907	0.00948488	0.0119395	0.00981596	0.0127403	0
FBXO45	0.0477263	0.0719348	0.0456175	0.0890824	0.0763542	0.0874284	0.0833756	0.0762042	0.0749862	0.0514563	0.0596125	0.0545853	0.0572383	0.0645331	0.0449702	0.0624646	0	0.0444372	0.059336	0.0633936	0.0692463	0.0451894	0.046333	0.0635228	0.0629116	0.0820532	0.142571	0.0854594	0.0596207	0.0613049	0.0847601	0.0546957	0.0712588	0.0484103	0.046844	0.0303143	0.0456801	0.0378151	0	0.0812665	0.0744843	0.0466891	0.0533601	0.0529245	0.0337496	0.0754798	0.03175	0
PIGX	0.106337	0.0642867	0.0876216	0.138385	0.101033	0.116753	0.0800403	0.123067	0.106203	0.0666477	0.0737921	0.0505683	0.082343	0.124767	0.0640196	0.118152	0.227297	0.150175	0.116126	0.10483	0.107096	0.0775864	0.0935552	0.0869769	0.0641346	0.0887432	0.0963694	0.0970709	0.149242	0.098336	0.127107	0.127368	0.107284	0.0943735	0.0954204	0.0804708	0.0845629	0.0726122	0	0.118273	0.0852949	0.102586	0.159975	0.131632	0.0906782	0.100991	0.0755156	0
CEP19	0.0220425	0.0200512	0.0186783	0.0306209	0.0291621	0.0389777	0.0573096	0.025697	0.0384339	0.0128636	0.0227734	0.0132049	0.0102539	0.0244762	0.00419759	0.0368705	0	0.0155052	0.0243745	0.012326	0.022056	0.0237861	0.0225939	0.0271588	0.0032824	0.0191283	0	0.0143978	0.0322627	0.0429029	0.0304952	0.0274558	0.0480509	0.0259136	0.00554633	0.0175759	0.04731	0.0230439	0	0.0327264	0.0376259	0.00742257	0.0442172	0.0164207	0.00841793	0.0182449	0.021249	0.0693223
PAK2	0.209891	0.233861	0.163603	0.230293	0.232854	0.203633	0.166851	0.208489	0.152953	0.158923	0.148229	0.163624	0.185065	0.145022	0.213204	0.209406	0.228139	0.191003	0.155188	0.181747	0.153451	0.130316	0.158983	0.11362	0.142732	0.175366	0.558959	0.217936	0.280215	0.243399	0.176099	0.181073	0.215459	0.153363	0.217523	0.147988	0.171741	0.223503	0	0.211651	0.158644	0.23506	0.251648	0.255522	0.226857	0.146779	0.120897	0.29914
SENP5	0.349018	0.41911	0.208941	0.306111	0.279378	0.250779	0.24284	0.247077	0.183751	0.194628	0.177386	0.314807	0.287486	0.203512	0.348243	0.280807	0.448169	0.257145	0.23	0.241955	0.229445	0.159809	0.28797	0.170331	0.185061	0.312089	0.139962	0.345613	0.305701	0.291985	0.362112	0.242242	0.329213	0.18249	0.373672	0.229179	0.190003	0.233409	0.987336	0.241814	0.207631	0.3391	0.346257	0.270252	0.212598	0.217	0.144661	0.387766
NCBP2	0.0349935	0.0713957	0.0403503	0.098998	0.0767526	0.0624916	0.0773044	0.0549984	0.0672784	0.0466731	0.0491917	0.0272552	0.0408212	0.0831185	0.0521458	0.0907018	0.186264	0.0558155	0.0936558	0.0592875	0.0509173	0.047351	0.0220627	0.0693308	0.046923	0.0432307	0	0.00620887	0.0774188	0.0736031	0.0583166	0.0773731	0.038479	0.0491681	0.0145767	0.037696	0.0417124	0.0582975	0	0.0532564	0.0561254	0.0340174	0.0631304	0.048007	0.0662629	0.0502399	0.0303606	0.0570058
PIGZ	0.111473	0.0998861	0.113476	0.135214	0.134618	0.104661	0.0596892	0.112495	0.114188	0.071426	0.0857184	0.0995847	0.0894017	0.149537	0.220444	0.13598	0.29075	0.149677	0.0944158	0.108046	0.124855	0.0995502	0.111261	0.0912186	0.0534232	0.11132	0	0.0907779	0.151255	0.123299	0.160217	0.127317	0.105309	0.0993856	0.0745419	0.0946601	0.122482	0.107432	0	0.122131	0.135376	0.0925811	0.199361	0.108456	0.0993149	0.118669	0.0892061	0.112875
MELTF	0.0050795	0.00237868	0.00787593	0.0150852	0.0153112	0.00651504	0.0170235	0.0393625	0.021599	0.00622098	0.00673391	0.0218402	0.00762942	0.018197	0.0252986	0.0198921	0	0.0207621	0.00748366	0.0110765	0.014061	0.00466629	0.00108064	0.0178388	0.00436966	0.0160914	0	0.00900267	0.0151414	0.0116852	0.0285355	0.0169952	0.0168341	0.0168979	0	0.00615577	0.00473949	0.00729207	0	0.00438782	0.0220784	0.0381143	0.0189132	0.00699893	0.0126621	0.0145086	0.0138179	0
DLG1	0.480048	0.502298	0.326128	0.466092	0.410426	0.395958	0.33826	0.359381	0.241984	0.313115	0.271035	0.426665	0.433769	0.34581	0.354633	0.354199	0.838219	0.303546	0.301108	0.319738	0.2774	0.239969	0.404124	0.192582	0.300528	0.415094	0.43506	0.630683	0.499909	0.516325	0.524363	0.305858	0.543605	0.266313	0.576112	0.307548	0.308389	0.395238	0.943868	0.434102	0.299349	0.541763	0.479375	0.570521	0.459776	0.376971	0.213752	0.089698
BDH1	0.252942	0.242792	0.167426	0.244237	0.229112	0.252239	0.122602	0.260495	0.171624	0.156036	0.160335	0.226473	0.228876	0.250372	0.335725	0.231186	0	0.288795	0.182409	0.23756	0.242881	0.137934	0.266687	0.169865	0.168778	0.250073	0.210575	0.192372	0.196808	0.293557	0.246004	0.186902	0.243681	0.147248	0.295577	0.206195	0.124941	0.208891	0	0.205681	0.2134	0.240015	0.227803	0.194289	0.189992	0.192738	0.139328	0.282357
RUBCN	0.20928	0.223151	0.156138	0.242785	0.225174	0.231643	0.192209	0.204565	0.153317	0.153323	0.139043	0.184459	0.185214	0.220385	0.232735	0.191029	0.227297	0.210853	0.17468	0.171322	0.206336	0.124476	0.216958	0.132716	0.137734	0.228472	0.543039	0.208807	0.235452	0.265931	0.237693	0.205621	0.255672	0.151376	0.22013	0.17937	0.160235	0.177883	0	0.245857	0.198834	0.246188	0.310002	0.181553	0.276364	0.203641	0.123671	0.317569
FYTTD1	0.118909	0.0970334	0.0771401	0.145144	0.124566	0.119443	0.122899	0.0948186	0.0849171	0.0573522	0.080401	0.0835273	0.0876959	0.0878994	0.126723	0.121834	0	0.0696042	0.0894329	0.112294	0.0862187	0.0659816	0.0675821	0.0642093	0.106466	0.0927547	0.142571	0.128855	0.114051	0.144961	0.106864	0.101745	0.0897303	0.0671497	0.0894464	0.0714227	0.0814135	0.0913942	0	0.0870913	0.0856777	0.0903725	0.111425	0.0911226	0.104446	0.0854951	0.0441084	0.135644
LRCH3	0.318561	0.351445	0.220884	0.345097	0.322222	0.293143	0.231669	0.258846	0.201815	0.207425	0.213148	0.285445	0.323314	0.232389	0.291283	0.278371	0.504708	0.274574	0.247474	0.289347	0.25562	0.171225	0.265935	0.171636	0.219074	0.32731	0.327773	0.390934	0.383602	0.341558	0.351667	0.25738	0.350151	0.20227	0.359456	0.237332	0.233419	0.3138	0.847975	0.328804	0.257752	0.37157	0.370439	0.414273	0.314436	0.301045	0.136537	0.193884
IQCG	0.052108	0.0611918	0.0278542	0.0701275	0.0572974	0.042462	0.040014	0.0743642	0.0603925	0.0306024	0.0428555	0.0503925	0.0596745	0.0902941	0.0457305	0.0721297	0.171215	0.0689503	0.0434342	0.037649	0.0664835	0.0364635	0.0512368	0.0454656	0.0280325	0.0394073	0	0.0274763	0.071454	0.0579231	0.0682899	0.053494	0.0592184	0.0604372	0.0246517	0.0544715	0.0382752	0.0521131	0	0.0697472	0.0656991	0.0518178	0.0758147	0.0730616	0.042286	0.0407223	0.0309583	0
RPL35A	0.102248	0.0693067	0.075523	0.23215	0.174059	0.119172	0.144209	0.172056	0.128513	0.0561865	0.0758949	0.0463593	0.113104	0.143093	0.0537658	0.141168	0.382002	0.100509	0.169553	0.0880448	0.129827	0.0477368	0.04655	0.0835384	0.102036	0.0894571	0.20027	0.127734	0.205362	0.161952	0.126143	0.131755	0.128057	0.100388	0.0683137	0.0343789	0.1138	0.0797758	0	0.119945	0.0909012	0.0807197	0.29413	0.0952632	0.0718417	0.0924428	0.0511522	0
LMLN	0.108334	0.0907319	0.0624728	0.101913	0.0995208	0.0718419	0.0651681	0.11534	0.0689228	0.0556262	0.0566518	0.0646595	0.0797026	0.0657339	0.0894678	0.104233	0	0.078659	0.0799403	0.0785743	0.0734045	0.08506	0.0739523	0.0345574	0.0578809	0.0778301	0	0.0633462	0.0910808	0.103785	0.0713785	0.0522347	0.0942098	0.0603442	0.0754533	0.0504266	0.0632861	0.0761305	0	0.10078	0.0661052	0.0960754	0.0771465	0.098915	0.0629555	0.0383323	0.0390688	0.100101
ZNF595	0.130891	0.0803331	0.0592768	0.13198	0.109987	0.13024	0.0685265	0.0674094	0.0748319	0.077042	0.0787286	0.0883959	0.0613657	0.0789816	0.111493	0.0882345	0	0.0860778	0.0749527	0.0869271	0.061866	0.0860419	0.0688559	0.0640259	0.0613425	0.114241	0.188359	0.196031	0.148815	0.12024	0.0855554	0.118684	0.103035	0.0919772	0.0915909	0.0734331	0.0813842	0.0490547	0	0.108925	0.0998317	0.0905608	0.114117	0.0877849	0.12697	0.0771194	0.062066	0.155448
ZNF718	0.204393	0.182383	0.158778	0.222982	0.208709	0.213486	0.168444	0.140416	0.134361	0.135223	0.133803	0.120829	0.186886	0.172613	0.201201	0.173414	0.436168	0.205963	0.184328	0.179874	0.199135	0.113478	0.192726	0.0937775	0.169253	0.175123	0.157438	0.227569	0.232049	0.21426	0.15159	0.221647	0.175079	0.146418	0.169231	0.131842	0.154366	0.181164	0	0.199954	0.132868	0.225299	0.235015	0.244259	0.235532	0.155574	0.0966221	0.19769
ZNF732	0.00350452	0.00175777	0.00386782	0.0109384	0.00744838	0.00490509	0.00789492	0.00999586	0.00265309	0.000473737	0.00464773	0.00231138	0.00400152	0	0.0223603	0.00103226	0	0.0111173	0.00818653	0.00399125	0.0141002	0.0126167	0.0142088	0.023417	0.00277599	0.00165091	0.20027	0.019764	0.0240506	0.0189792	0	0.00757725	0.0158206	0.00567926	0	0.001516	0.0057069	0	0	0	0.00684775	0.00085336	0.00830831	0	0	0.0154215	0.00719001	0.0116798
ZNF141	0.137614	0.110113	0.0896924	0.151313	0.129538	0.116279	0.122492	0.135437	0.0822719	0.0784689	0.0789694	0.11618	0.101805	0.134696	0.10609	0.100149	0.293444	0.117882	0.0872393	0.0935516	0.0982072	0.0804102	0.10753	0.0658272	0.072542	0.117198	0	0.135156	0.143179	0.157215	0.112544	0.118112	0.135144	0.0843337	0.119881	0.0884509	0.0914055	0.118242	0	0.114222	0.0918589	0.170742	0.14968	0.0587315	0.122772	0.141193	0.0669974	0.263908
ZNF721	0.422601	0.397028	0.268368	0.363962	0.337431	0.376156	0.241438	0.319347	0.212144	0.242748	0.248111	0.398443	0.356807	0.262458	0.463809	0.285975	0.270785	0.306178	0.263693	0.295013	0.291152	0.171127	0.317042	0.151068	0.263884	0.39864	0.320722	0.492391	0.379506	0.483987	0.459555	0.265047	0.41573	0.230031	0.482576	0.261588	0.23649	0.336178	0	0.276676	0.274333	0.467648	0.458118	0.386815	0.349496	0.283823	0.161923	0.203272
PIGG	0.0995825	0.0845633	0.0587084	0.120333	0.0960242	0.0804384	0.0679266	0.110349	0.0758033	0.0587192	0.0775151	0.0593675	0.0937337	0.0867088	0.14261	0.114586	0	0.0916387	0.0745749	0.078407	0.0722771	0.0677686	0.0560804	0.0615944	0.0215445	0.0899193	0.158906	0.0877061	0.108462	0.128662	0.126328	0.0973728	0.112448	0.0577157	0.0427378	0.0528493	0.0645346	0.0673134	0	0.0839934	0.095761	0.120419	0.127157	0.0465989	0.0840794	0.0587865	0.0563188	0.0701854
PDE6B	0.0397164	0.0400004	0.0426646	0.0768478	0.0529176	0.0402559	0.0213249	0.0567119	0.066406	0.016646	0.0188282	0.0269184	0.0207057	0.0743397	0.0657293	0.0794454	0	0.077749	0.0421492	0.0397481	0.0570482	0.0469064	0.010966	0.0505557	0.0155368	0.0265968	0	0.0072691	0.119617	0.0343034	0.00144888	0.0679201	0.0376581	0.0440409	0.0280924	0.03189	0.0273429	0.00658618	0	0.0339415	0.0576108	0.0347317	0.106919	0.00162633	0.012584	0.0603385	0.0393098	0
ATP5ME	0.080924	0.11375	0.0549409	0.153335	0.107692	0.0785882	0.0818269	0.0761169	0.0665169	0.0214882	0.0420506	0.054381	0.0655707	0.0695113	0.0427954	0.0726939	0	0.075788	0.0978032	0.0593897	0.0669625	0.0362398	0.0400155	0.043926	0.0775017	0.0743368	0	0.0769154	0.121972	0.119384	0.0981135	0.071977	0.0926108	0.0354438	0.03502	0.0387372	0.0413223	0.0750774	0	0.0290113	0.0569766	0.0585615	0.100993	0.0674688	0.11065	0.0381766	0.0267229	0.0693223
MYL5	0.00422166	0.0206452	0.00401804	0.0108874	0.00920291	0.010674	0.00696001	0.00275782	0.00575844	0.000609355	0.00281243	0.00306896	0.00148284	0.00667579	0.019643	0.0052117	0	0.00485835	0.00343266	0.00435519	0.000974237	0.0023784	0.00106702	0.0106579	0.00371577	0.0121947	0	0	0.000693447	0	0	0.00869579	0.00767349	0.000478396	0	0.00596707	0.00171477	0.00607198	0	0.00229658	0.00456264	0.00620972	0.0171723	0.0228211	0.0288826	0.00908819	0.00108657	0
SLC49A3	0	0.00857066	0	0	0.000397308	0	0.00104377	0.00247023	0.00172766	0	0.000133203	0	0	0	0	0.00254715	0	0	0	0	0.000472263	0	0.00068424	0	0	0.00105035	0	0	0	0	0	0.00385693	0.00204567	0	0.0134598	0	0	0	0	0.00722792	0	0	0	0	0.0179332	0	0	0
PCGF3	0.0839109	0.0777205	0.0730481	0.0954011	0.116119	0.117001	0.088939	0.0863828	0.0814812	0.0685166	0.0628077	0.069147	0.0843844	0.111266	0.0675142	0.126962	0	0.109144	0.0719829	0.0960653	0.0824778	0.0651313	0.0699029	0.0798096	0.0556138	0.0950798	0	0.0906861	0.135864	0.0913028	0.110542	0.131476	0.115661	0.101092	0.055653	0.0651481	0.0922457	0.0759045	0	0.0995109	0.0913836	0.110617	0.132657	0.0382574	0.105399	0.078504	0.0647123	0.0368704
CPLX1	0.181508	0.197921	0.164753	0.211362	0.198108	0.161094	0.203975	0.207097	0.160588	0.116551	0.172106	0.125188	0.207321	0.241004	0.210531	0.196206	0	0.160035	0.197429	0.173786	0.194047	0.166576	0.172801	0.142155	0.126793	0.193159	0.0489565	0.245096	0.23874	0.17662	0.251324	0.183418	0.190299	0.136379	0.135609	0.120305	0.179521	0.17978	0	0.194337	0.203907	0.186197	0.16867	0.216492	0.253291	0.181101	0.0972013	0.143778
GAK	0.200075	0.221815	0.133802	0.147865	0.131992	0.174313	0.164758	0.148616	0.122632	0.118029	0.102368	0.150303	0.202987	0.127983	0.319499	0.141822	0.380805	0.134582	0.116703	0.138109	0.150208	0.128503	0.180292	0.0873911	0.11239	0.164073	0.250516	0.183507	0.158976	0.172983	0.244534	0.164538	0.238538	0.119477	0.219418	0.160075	0.141186	0.223665	0	0.199962	0.144112	0.215399	0.188882	0.166756	0.145725	0.157781	0.114338	0.0981469
TMEM175	0.133858	0.172982	0.123911	0.199678	0.181891	0.163007	0.113168	0.149331	0.138546	0.101336	0.0973231	0.123195	0.156222	0.184093	0.151	0.171742	0.280274	0.150067	0.15968	0.161324	0.133103	0.0928422	0.13048	0.0888867	0.0835902	0.1651	0.0489565	0.174761	0.172719	0.23199	0.204246	0.137814	0.160432	0.130986	0.0369202	0.101626	0.100361	0.141348	0	0.14021	0.137058	0.167613	0.225006	0.155854	0.111175	0.118894	0.0934648	0.100482
DGKQ	0.103596	0.0663878	0.0502358	0.0660856	0.0961731	0.0615878	0.0539193	0.0801132	0.0508236	0.0471969	0.0475285	0.0324428	0.0626005	0.0724745	0.067989	0.100774	0	0.0653609	0.0600113	0.0749561	0.0590809	0.0580303	0.0445266	0.0500255	0.0329658	0.0600421	0	0.0719638	0.0935298	0.115462	0.0750457	0.0810375	0.0808658	0.0588076	0.0473033	0.0396823	0.0585389	0.0270101	0	0.0936487	0.0588273	0.114501	0.0970328	0.0355485	0.055824	0.0350559	0.065641	0.0272277
SLC26A1	0.000810572	0	0.000415498	0.00356715	0.0040252	0.0104928	0	0.00388574	0.000793245	0.00283821	0.00198742	0.000268115	0.000628303	0	0.00943753	0.00613954	0	0.00499756	0.000420335	0.00529857	0.0120705	0.000564191	0.00175134	0.0039566	0.000440794	0	0	0	0.00537941	0.00104698	0	0.00185835	0.00656651	0.00135535	0	0	0.000865301	0	0	0.0105216	0.00366617	0	0	0	0	0	0	0
IDUA	0.0182498	0.0217246	0.0149581	0.0305852	0.0171986	0.00918512	0.0223841	0.0233464	0.0238281	0.00464102	0.0220232	0.0162312	0.0170213	0.0243282	0.0692092	0.0426819	0	0.0389613	0.0107746	0.0351094	0.0247145	0.0139014	0.0313235	0.0191375	0.0100532	0.00853624	0	0.0106434	0.00817714	0.0367253	0.0458315	0.0153647	0.0359833	0.0140108	0.0231559	0.0143504	0.0196335	0.0312926	0	0.022016	0.030413	0.0299312	0.0339938	0.0167874	0.0226157	0.00399205	0.0179145	0
FGFRL1	0.0272014	0.0457684	0.0121921	0.0221252	0.027213	0.0135872	0.0224499	0.0201095	0.00993315	0.00618699	0.00810151	0.0124488	0.00363023	0.0263071	0.0286313	0.00744905	0	0.0162268	0.00853118	0.0127183	0.0232536	0.0099906	0.0279388	0.00644907	0.00419731	0.0125678	0	0.0352597	0.0249157	0.00698734	0.0271878	0.0202753	0.0134771	0.0107683	0.0110006	0.00732906	0.0201445	0.0046349	0	0.0243212	0.0101587	0.0113584	0.0272646	0.012445	0.0169776	0.00209961	0.00273162	0
RNF212	0.00826599	0	0.0135955	0.0132844	0.00416379	0.00418972	0.00143413	0.00597627	0.0109802	0.00919085	0.00467684	0.000230915	0.00536903	0.00394734	0.0242996	0.00584733	0	0.00384136	0.0135086	0.00958202	0.0146994	0.0183707	0.0210605	0.0141672	0.00574144	0.0235377	0	0	0.0102058	0.0163449	0.00238458	0.0107091	0.0138778	0.0102903	0.0120057	0.0107653	0.0085738	0.0104186	0	0.0190227	0.0090189	0.00435414	0.0145177	0.00863041	0.00114033	0.00455596	0.00773113	0
SPON2	0.00674387	0.00708757	0.00755612	0.011565	0.00531697	0.0027542	0.00661558	0.00544669	0.0081451	0.00480941	0.000653594	0.00146914	0.00667197	0	0	0.0031145	0	0.00599488	0.00517779	0	0.00103235	0.00231533	0.00152821	0.00434895	0.00445377	0.00734887	0	0.0181169	0.00278775	0.00291733	0.0175857	0.00551958	0.0134346	0	0.0251289	0.00470336	0.0101297	0.0211472	0	0.00260676	0.00266284	0.0168759	0.0176593	0.00134077	0	0.0111227	0.00424208	0
CTBP1	0.167826	0.150154	0.102368	0.141892	0.137625	0.176704	0.175581	0.132143	0.10493	0.0826857	0.115808	0.112287	0.16638	0.0827122	0.13155	0.0924325	0	0.077205	0.124801	0.148875	0.126047	0.0725277	0.104235	0.0767232	0.119845	0.127022	0	0.193943	0.186399	0.168037	0.196585	0.101532	0.215366	0.0967201	0.141539	0.0828674	0.109073	0.194494	0	0.100122	0.0767076	0.153001	0.0947027	0.245354	0.194674	0.12238	0.0655575	0.0329632
MAEA	0.111544	0.138904	0.0809429	0.0945823	0.111711	0.0808471	0.0993351	0.100478	0.083584	0.0571161	0.0689665	0.103599	0.0953669	0.113222	0.163042	0.0896085	0.115877	0.0995067	0.106437	0.107078	0.0854331	0.0778308	0.115637	0.0914321	0.0923789	0.0766493	0	0.0999253	0.112374	0.142622	0.196437	0.119823	0.164979	0.103103	0.037859	0.101356	0.11127	0.134362	0	0.0958344	0.109628	0.0615865	0.145498	0.125074	0.116258	0.107978	0.0810018	0.0478591
UVSSA	0.089415	0.131867	0.0877287	0.154512	0.153481	0.166572	0.0842738	0.0944707	0.0882368	0.0530406	0.0628119	0.057332	0.0880789	0.0876649	0.218925	0.100872	0.137203	0.110607	0.0805964	0.0945316	0.104856	0.0612126	0.0269345	0.0786477	0.0710673	0.0997607	0.183215	0.121894	0.104558	0.164777	0.05264	0.140547	0.112172	0.0712133	0.0726154	0.0820729	0.0497899	0.0561145	0	0.0974138	0.0726934	0.0666911	0.157326	0.078607	0.0752742	0.108415	0.0696962	0.0116798
FAM53A	0.00435702	0.00123649	0.0165907	0.021342	0.0119414	0.0167756	0.00255489	0.00124343	0.00950542	0.00322531	0.0104511	0.00655954	0.00223851	0.0205803	0.0201846	0.00191737	0	0.0126174	0.00582324	0.0121142	0.00637568	0.00509417	0.0048599	0.0111504	0.00210094	0.00125249	0	0	0.0080461	0.0068115	0	0.00730767	0.0133122	0.00470936	0.00836638	0.00406049	0.00644387	0	0	0.0157376	0.00543963	0	0.0159586	0.00834537	0.0142683	0	0.00513814	0
SLBP	0.0786426	0.0619845	0.0654269	0.0767407	0.0838601	0.109135	0.161965	0.107561	0.067524	0.0387332	0.0843533	0.0464543	0.0666137	0.103832	0.0681123	0.0938239	0.193597	0.0670984	0.0907877	0.0613161	0.0791677	0.0483389	0.0746199	0.0541798	0.0553181	0.0775297	0	0.082712	0.120128	0.0515268	0.0895888	0.0642074	0.0707388	0.0700349	0.0199162	0.0472318	0.0637683	0.0948329	0	0.0551726	0.0522435	0.067747	0.0960758	0.0943385	0.0915163	0.0707307	0.0382532	0
TMEM129	0.0455403	0.0640246	0.0479668	0.0602454	0.0740342	0.0643988	0.0259993	0.0574376	0.0537768	0.0234292	0.0311313	0.0214888	0.0689235	0.0634348	0.0502833	0.0523003	0	0.0461824	0.0451823	0.0500846	0.0495843	0.0281032	0.0721053	0.025066	0.0263425	0.0638533	0	0.0764567	0.0517819	0.0908334	0.0787068	0.0548984	0.082071	0.0295989	0.0143302	0.0305507	0.0290495	0.0493361	0	0.0311516	0.0549474	0.0493163	0.0485668	0.0203737	0.0195645	0.0573303	0.0323045	0.0272277
TACC3	0.0086079	0.00346896	0.0140928	0.0174033	0.0222408	0.0328609	0.0343974	0.0276012	0.0151796	0.00636321	0.0112086	0.0365319	0.0147888	0.0128406	0.0400307	0.0185785	0.131234	0.0243268	0.0114716	0.00510551	0.0136024	0.0294297	0.0234896	0.0152461	0.0191614	0.00377497	0	0.0181238	0.0290033	0.0175451	0.0131235	0.0231923	0.0258503	0.0228863	0.0174408	0.0143107	0.0257245	0.0285812	0	0.0289359	0.0389481	0.0250067	0.0254649	0.00153416	0.0131472	0.00792458	0.0180629	0
FGFR3	0.0463387	0.0553468	0.0131946	0.019192	0.0226368	0.0395475	0.0114566	0.0357619	0.017344	0.0125751	0.0182983	0.022184	0.00991578	0.0159391	0.0229752	0.0133898	0	0.0289611	0.029126	0.0308916	0.0195149	0.00782239	0.0331617	0.0108772	0.019726	0.0485239	0	0.0407816	0.0142829	0.058096	0.0333493	0.0270368	0.0332161	0.0122935	0.0403498	0.00714372	0.00987958	0.0237325	0	0.00470044	0.0110626	0.0227795	0.0246419	0.0206258	0.0401649	0.0156473	0.0130693	0
LETM1	0.0697744	0.0731792	0.0519028	0.0919123	0.0951646	0.0787191	0.0790604	0.0832313	0.071814	0.0659868	0.0565916	0.0572442	0.094865	0.0939816	0.122278	0.106664	0	0.0801875	0.0823309	0.0749624	0.0801018	0.0719623	0.0486987	0.0636775	0.0575656	0.0701214	0	0.0507797	0.065086	0.0956875	0.0596153	0.0983648	0.133582	0.0452687	0.0339258	0.0729702	0.0609902	0.069498	0	0.0819379	0.0789588	0.0676833	0.0625662	0.0728775	0.0743232	0.0725747	0.0531397	0.0301879
NSD2	0.340221	0.285034	0.250256	0.304268	0.294428	0.257035	0.290155	0.291739	0.182987	0.222849	0.189766	0.260695	0.31324	0.220322	0.376843	0.272377	0.485134	0.304467	0.217769	0.301946	0.233637	0.191609	0.305976	0.155333	0.172397	0.292879	0.238701	0.434534	0.337689	0.365928	0.376753	0.238009	0.367137	0.199256	0.391095	0.233995	0.253646	0.331202	0.00734396	0.316046	0.22976	0.396584	0.379605	0.352628	0.323778	0.236854	0.188443	0.208412
NELFA	0.25628	0.288539	0.154575	0.255663	0.256834	0.251735	0.184791	0.20856	0.159675	0.137183	0.156897	0.209861	0.190727	0.204811	0.268649	0.216527	0.593842	0.219766	0.168097	0.219014	0.185616	0.151555	0.19355	0.123248	0.202657	0.268278	0.376701	0.309021	0.32317	0.290508	0.330504	0.192573	0.280643	0.177832	0.269748	0.203489	0.161643	0.25088	0	0.21542	0.173519	0.273228	0.224517	0.201992	0.239946	0.212001	0.131744	0.277971
C4orf48	0.0459109	0.0412372	0.0572439	0.15926	0.11351	0.0983451	0.0770773	0.0598455	0.0550298	0.016616	0.0516248	0.0557681	0.109153	0.094955	0.107308	0.0418174	0	0.0397182	0.0950645	0.051154	0.0838909	0.0287648	0.0561653	0.0389546	0.0623415	0.0917572	0.0963694	0.107027	0.116376	0.127826	0.101245	0.0585393	0.0834283	0.046534	0.0168442	0.0296212	0.0413625	0.0764288	1.58578	0.0478777	0.0309826	0.0648953	0.0732338	0.093954	0.084528	0.0654953	0.0217319	0.0715172
NAT8L	0.208248	0.202835	0.121799	0.205727	0.19931	0.196642	0.13354	0.1563	0.16285	0.0731133	0.112504	0.0890265	0.19512	0.156508	0.0992869	0.155246	0.137203	0.189083	0.17429	0.208496	0.179735	0.123387	0.137488	0.0898962	0.162172	0.182969	0	0.103561	0.196778	0.189934	0.217736	0.174485	0.176533	0.124258	0.116752	0.112968	0.108955	0.143772	0.847975	0.138766	0.146409	0.0859124	0.224523	0.189587	0.153281	0.143188	0.103899	0.103964
POLN	0.167558	0.206125	0.117281	0.178794	0.214466	0.169076	0.211611	0.143205	0.113279	0.112788	0.0997709	0.124832	0.168014	0.137783	0.13476	0.153554	0.786539	0.126944	0.110957	0.134596	0.098811	0.0931643	0.19376	0.0674791	0.103304	0.160051	0.343046	0.235588	0.163746	0.224673	0.227982	0.167214	0.179248	0.124227	0.124036	0.149849	0.184267	0.162465	0	0.18144	0.124561	0.1952	0.156949	0.177194	0.198014	0.119701	0.108781	0.250716
HAUS3	0	0	0	0	0	0	0	0	0.000464087	0	0	0	0	0	0	0	0	0	0.00182144	0	0	0	0	0	0	0	0	0	0	0	0	0	0	0	0	0	0	0	0	0	0	0.00201644	0	0	0	0	0	0
MXD4	0.148842	0.170893	0.138976	0.233718	0.197553	0.153812	0.243529	0.15233	0.135359	0.126807	0.100859	0.122807	0.152483	0.171724	0.207084	0.180539	0.245191	0.198823	0.137845	0.143232	0.154999	0.103956	0.138194	0.121718	0.0852305	0.149021	0.433603	0.234096	0.187616	0.20348	0.224431	0.159796	0.262889	0.142389	0.0673382	0.137789	0.152747	0.208576	0	0.13219	0.160289	0.197066	0.238866	0.207714	0.213264	0.139699	0.113624	0.151208
ZFYVE28	0.468046	0.404001	0.282195	0.374729	0.352339	0.358985	0.274878	0.30909	0.212839	0.258869	0.268739	0.347221	0.36038	0.326221	0.427195	0.309031	0.291649	0.393841	0.285689	0.344554	0.272387	0.197734	0.342011	0.161803	0.301491	0.389708	0.454635	0.48918	0.434839	0.449555	0.528889	0.295237	0.453746	0.268065	0.473956	0.289098	0.299438	0.417316	0	0.371679	0.278458	0.526564	0.428889	0.451265	0.4006	0.389648	0.200775	0.380358
CFAP99	0.00563984	0.00769566	0.00725541	0.00983273	0.00709694	0.00371614	0.00297753	0.00294119	0.00476359	0.0049081	0.00862979	0.00575179	0.00300493	0.00168949	0.00733265	0	0	0.0241735	0.00261492	0.0163426	0.00665605	0.000758571	0.00427175	0.00299501	0.000441095	0.0210264	0	0.00431014	0.0083441	0.0166968	0.0062861	0.0072989	0.00946043	0.00307499	0	0.000886194	0.00381394	0.00279663	0	0.00730395	0.00442211	0.0185186	0.0320401	0.0095192	0.0102362	0.00796311	0.00737409	0
RNF4	0.101562	0.101295	0.0817707	0.138783	0.1207	0.098127	0.131384	0.104703	0.0990091	0.064347	0.0783476	0.132872	0.0787055	0.085305	0.115168	0.107167	0	0.115627	0.11419	0.10398	0.0972345	0.0809073	0.128214	0.0696507	0.0886114	0.0938273	0.20027	0.102555	0.129513	0.0877465	0.114441	0.116404	0.129458	0.0792492	0.0646351	0.0837585	0.0768567	0.116325	0	0.0815216	0.0926245	0.0916474	0.186395	0.0874431	0.094957	0.0845913	0.0751328	0.0473354
FAM193A	0.280737	0.410561	0.230453	0.309329	0.285631	0.26049	0.247007	0.26223	0.191447	0.202005	0.211033	0.308817	0.287695	0.243864	0.36488	0.267412	0.606998	0.267978	0.203942	0.286297	0.223966	0.164641	0.332084	0.122581	0.226032	0.325733	0.486032	0.419302	0.355997	0.398067	0.4022	0.247327	0.410299	0.198749	0.39129	0.252888	0.227416	0.322803	0	0.308706	0.233618	0.38065	0.332471	0.354822	0.284696	0.271635	0.152416	0.0682354
TNIP2	0.0147134	0	0.00437892	0.00646824	0.00538025	0.00299122	0.0128876	0.00709378	0.00880235	0.0135879	0.00218557	0.000288983	0.00107632	0.00264492	0.0163844	0.00393314	0	0.00335867	0.00815811	0.00427673	0.00218093	0.00132213	0	0.00662008	0.00818673	0.00556445	0	0.00676928	0	0.00512051	0.00644236	0.00593956	0.00724359	0.00487828	0	0.00390396	0.0041103	0.000694544	0	0.00217276	0.00136708	0.00290309	0	0.0136211	0.00783479	0	0.00302888	0
SH3BP2	0.00995654	0.00362169	0.00660875	0.0054931	0.0150856	0.0081566	0.0138974	0.00958433	0.0100462	0.00784753	0.00663037	0.00140688	0.011878	0.0182309	0	0.0106752	0	0.0141534	0.00643864	0.0100752	0.018756	0.0058688	0.00544491	0.00387124	0	0.015968	0.0489565	0.00343709	0.00772488	0.00860633	0.0107657	0.00906598	0.0088447	0.00927657	0	0.010905	0.00830309	0.00931111	0	0.00131805	0.0103359	0.00972598	0.0101501	0.0278706	0.00653573	0.00816977	0.00542889	0.0524325
ADD1	0.276762	0.356823	0.213646	0.314413	0.283666	0.31064	0.292089	0.273161	0.180798	0.235679	0.191126	0.263904	0.281997	0.224909	0.304547	0.247792	0.55791	0.257714	0.2408	0.269625	0.252425	0.165838	0.282323	0.156072	0.19405	0.306482	0.12916	0.365058	0.362496	0.402603	0.409546	0.238136	0.367832	0.200435	0.296009	0.219177	0.220807	0.330694	1.00932	0.272988	0.252464	0.368654	0.371576	0.327613	0.275688	0.252162	0.154454	0.0657983
MFSD10	0.0972062	0.100003	0.0586323	0.152998	0.118694	0.115206	0.0759586	0.0842262	0.099814	0.0588064	0.0389817	0.0636812	0.105109	0.124639	0.112245	0.12978	0	0.127798	0.095592	0.106605	0.0826813	0.0394628	0.0490867	0.0712312	0.0555796	0.100795	0	0.170095	0.092167	0.106697	0.104888	0.0804626	0.0953831	0.0598094	0.0177663	0.0472906	0.0698271	0.0734857	0	0.120939	0.0901658	0.100988	0.110665	0.104278	0.103075	0.071715	0.0618936	0.0116798
NOP14	0.0278979	0.0125616	0.0185059	0.0271724	0.0257722	0.029539	0.0426626	0.0525375	0.0276442	0.0286819	0.0172085	0.0430277	0.0435215	0.0399367	0.0785021	0.0234841	0.171215	0.0434174	0.029455	0.042174	0.0282358	0.0396669	0.0441682	0.024093	0.0388917	0.0381629	0	0.0587094	0.0513698	0.0424463	0.0711001	0.033402	0.0503297	0.0335659	0.0607051	0.0328643	0.0407785	0.0382463	0	0.0378025	0.0274226	0.0462872	0.0528716	0.0556406	0.0259812	0.0600064	0.0277372	0.103614
GRK4	0.252344	0.247442	0.192431	0.262481	0.285485	0.232502	0.185016	0.217321	0.196311	0.152846	0.178728	0.247351	0.269745	0.25721	0.343241	0.290359	0.178524	0.279091	0.180518	0.262613	0.228911	0.227286	0.237242	0.167544	0.150719	0.293025	0.135831	0.221622	0.260334	0.263127	0.288313	0.228714	0.32381	0.170348	0.363387	0.226608	0.18768	0.246895	1.03084	0.212032	0.227334	0.314906	0.282829	0.230411	0.230779	0.235526	0.19868	0.095671
HTT	0.320381	0.377916	0.229393	0.30744	0.324887	0.274863	0.248888	0.277152	0.184413	0.206929	0.195707	0.247646	0.301458	0.275963	0.275385	0.253372	0.505277	0.277216	0.220984	0.266994	0.25393	0.150778	0.269643	0.151694	0.20048	0.312223	0.433603	0.351815	0.347129	0.379598	0.367999	0.240673	0.374215	0.214376	0.194941	0.221477	0.211055	0.318863	0	0.300469	0.24579	0.389477	0.383986	0.353641	0.306928	0.265787	0.129403	0.15671
MSANTD1	0.0118484	0.0275755	0.0179191	0.0486394	0.0620146	0.027741	0.0259228	0.0390071	0.0496623	0.0320472	0.0186868	0.0398706	0.0391648	0.0242022	0.0851202	0.0495772	0	0.0274105	0.0342707	0.0372498	0.0331473	0.0180699	0.0611515	0.0312874	0.0278439	0.0271879	0.0963694	0.0229498	0.0178585	0.0204291	0.0253581	0.0250245	0.0160378	0.0183193	0.0125975	0.0618672	0.0146702	0.0137061	0	0.0397961	0.0454678	0.00251177	0.00935123	0.025546	0.0259622	0.00622737	0.0369882	0.0524325
RGS12	0.512272	0.517237	0.335696	0.42553	0.358161	0.456699	0.274576	0.451571	0.203674	0.238461	0.26724	0.47676	0.470753	0.242884	0.342644	0.254831	1.27551	0.3094	0.234004	0.268711	0.18901	0.213067	0.498871	0.2438	0.34923	0.403632	1.14846	0.622604	0.499523	0.658896	0.515848	0.303022	0.452979	0.257306	0.607127	0.280526	0.250707	0.38387	2.1645	0.30921	0.282308	0.517011	0.39432	0.554016	0.261166	0.367796	0.207209	0.329846
HGFAC	0.0294203	0.12603	0.032135	0.0839637	0.0662047	0.135712	0.0869073	0.122436	0.0433831	0.0814491	0.0125887	0.0275382	0.0426005	0.0633833	0.112676	0.0934755	0.226642	0.078156	0.0769457	0.074667	0.0442619	0.0531369	0.0593839	0.00403946	0.057949	0.0772212	0.54608	0.134895	0.113549	0.078976	0.0829658	0.0291859	0.106687	0.0591198	0.0031935	0.0481755	0.0107791	0.0412934	0	0.0909712	0.0805027	0.0452331	0.0535189	0.176295	0.213539	0.00711861	0.0572866	0.128
DOK7	0.00306737	0.0100064	0.0187315	0.0177786	0.00543474	0.0140322	0.00792771	0.00899794	0.00640707	0.0209896	0.00599714	0.012005	0.00831248	0.00953614	0.0215912	0.0184365	0	0.012419	0.0117682	0.0107959	0.00606099	0.00518832	0.0207276	0.0144848	0.0102753	0.00506686	0	0.0207512	0.00317347	0.0121608	0.0130694	0.00349212	0.0116616	0.00299472	0.0271705	0.00440878	0.00610092	0.00421338	0	0.00730221	0.0143229	0	0.0172149	0.00928259	0.0160362	0.00889886	0.00871209	0
LRPAP1	0.105097	0.104324	0.0680751	0.124116	0.121817	0.107344	0.123946	0.144675	0.125187	0.0640496	0.0656259	0.058319	0.123949	0.180227	0.112622	0.129282	0	0.133195	0.144451	0.088895	0.109476	0.094588	0.0700382	0.0972948	0.0631868	0.0567947	0	0.16776	0.156134	0.0921398	0.165595	0.147708	0.177436	0.0738169	0.0686771	0.064158	0.10389	0.0748956	0	0.126046	0.122333	0.0595341	0.161952	0.104331	0.0852989	0.0765862	0.0597962	0.0808357
ADRA2C	0.0105959	0.00521786	0.00750703	0.0122557	0.00268722	0.00420466	0.0200163	0.01304	0.0156292	0.00815239	0.00730604	0.00366033	0.00326427	0.0244059	0.00733453	0.0193517	0	0.00998566	0.0187854	0.0107803	0.00738413	0.00484151	0.00068424	0.0154887	0.0130759	0.0102241	0	0.00234851	0.0103367	0.00840521	0.0226981	0.00788178	0.00936823	0.00358676	0	0.00289977	0.0157396	0.00510679	0	0.00887663	0.0130061	0.00323047	0.0230558	0.013098	0.023596	0.00573727	0.0052766	0
OTOP1	0.00109627	0	0.0033454	0.0043577	0.00603235	0.00183693	0.0012889	0.00207857	0.00424281	0.000610511	6.2317e-05	0.00737816	0.000543776	0	0.0258154	0	0	0	0	0.000791032	0.00386752	0.00147435	0	0.00106974	0.00398427	0	0	0	0.0104384	0.00338948	0.00465379	0.0037475	0.00282808	0.00156304	0	0.00320857	0.00182357	0	0	0	0.000482353	0.00208401	0	0.00350224	0.00603629	0.0154631	0.00308258	0
TMEM128	0.0447888	0.0458345	0.0366612	0.0576012	0.0626996	0.0503483	0.0421894	0.0357055	0.0562095	0.0267353	0.0383171	0.0415236	0.0673129	0.0580489	0.0488791	0.0634579	0	0.060914	0.0777591	0.0500357	0.0428454	0.0431208	0.0232757	0.0482636	0.0269072	0.0501364	0.0995346	0.0239929	0.0808464	0.0540956	0.0414116	0.0701679	0.0793105	0.0261467	0.0209814	0.0360688	0.0410819	0.0699779	0	0.0326641	0.0515148	0.0476004	0.0856471	0.0299325	0.0589349	0.0718265	0.0290087	0.0272277
LYAR	0.00909227	0.0200519	0.0250759	0.026987	0.0313698	0.0219445	0.054252	0.0397967	0.0387466	0.0133187	0.0315245	0.042344	0.0326268	0.0155472	0.0288638	0.0489681	0	0.0279737	0.0264009	0.0254759	0.0169627	0.0285978	0.0157653	0.0327291	0.0095613	0.0108889	0	0.0422651	0.0196268	0.0224083	0.046382	0.0331619	0.0416856	0.0198905	0.0136906	0.0278503	0.0323663	0.0702132	0	0.0350243	0.0467947	0.0209097	0.0152729	0.0264584	0.0162067	0.0142986	0.0297478	0.0301879
ZBTB49	0.0712133	0.0718905	0.0434043	0.0649738	0.0726639	0.0634942	0.0415884	0.0547761	0.0459047	0.0337214	0.0361727	0.0589164	0.0720855	0.0425939	0.0567865	0.0737152	0.161982	0.0544003	0.0479153	0.068505	0.0797336	0.0425784	0.0638142	0.0339807	0.0297624	0.0536939	0	0.0272162	0.0521588	0.052773	0.0552266	0.0702034	0.0499272	0.0502817	0.0448283	0.0494063	0.0406184	0.0534913	0.987336	0.0724752	0.0704376	0.0496197	0.0770921	0.0375402	0.0508457	0.0497154	0.0281098	0.0524325
NSG1	0.129402	0.108101	0.0904794	0.153946	0.120188	0.147942	0.155126	0.135606	0.144536	0.0595019	0.0939168	0.08041	0.130816	0.186338	0.0727073	0.186111	0	0.14559	0.17935	0.118263	0.113957	0.0787883	0.0770192	0.101531	0.134849	0.0683186	0	0.0698039	0.140069	0.12854	0.0984516	0.1481	0.100783	0.0909131	0.0343219	0.0832049	0.125069	0.0769297	0	0.165001	0.133709	0.117839	0.208962	0.126931	0.0987698	0.11001	0.0606095	0.170963
STX18	0.19524	0.197381	0.157872	0.214365	0.22007	0.226366	0.163553	0.19655	0.135673	0.152296	0.135164	0.186078	0.141927	0.140071	0.176646	0.164183	0	0.181115	0.159869	0.18063	0.155925	0.122656	0.215505	0.124385	0.168765	0.197038	0.210575	0.275984	0.183849	0.270105	0.24259	0.152661	0.217507	0.149323	0.189831	0.156867	0.137446	0.180515	1.03084	0.161219	0.1665	0.266019	0.238124	0.207229	0.220813	0.193788	0.110311	0.0535366
MSX1	0.00741069	0.00976921	0.00857036	0.00649994	0.00794047	0.00461076	0.00124399	0.0180864	0.00598628	0.00182887	0.00195008	0.000869119	0.0157324	0.00279184	0.00614708	0.0130784	0	0.00754942	0.00172015	0.00586682	0.00707915	0.00138145	0.000604442	0.00201985	0.00447657	0	0	0.00768002	0.0165292	0.00825667	0.0365051	0.0142456	0.00463471	0.00477483	0	0.00890705	0.00882516	0.0149981	0	0.00555963	0.00533676	0.01481	0.0130467	0.00428473	0	0.00330284	0.00119986	0
CYTL1	0	0	0.000571735	0	0	0.00114074	0	0.00178115	0	0	0	0	0	0	0.000908157	0	0	0	0	0	0	0	0	0	0	0.00342176	0	0	0	0	0	0	0	0.000677734	0	0	0.000290831	0	0	0	0.000477817	0	0.00686266	0	0	0	0	0
STK32B	0.0766704	0.13539	0.109085	0.201795	0.136667	0.14623	0.138128	0.126397	0.143392	0.167165	0.094538	0.237768	0.105413	0.118167	0.151426	0.0899116	0	0.0842275	0.119017	0.12419	0.0819431	0.104991	0.15966	0.121497	0.1361	0.146125	0.20027	0.120491	0.135341	0.255565	0.174407	0.121219	0.123307	0.0962216	0.253743	0.153058	0.0558548	0.149355	0	0.261703	0.187071	0.196844	0.119756	0.19116	0.0787917	0.174188	0.13304	0.0301879
EVC2	0	0	0.00244189	0.0035475	0.0040189	0.00230352	0.00144482	0.00222889	0	0.00136663	0.00161238	0	0	0.00372246	0	0	0	0.000613726	0.00158775	0.00154145	0.00217561	0.00376374	0.00239669	0.00218758	0.000868856	0	0	0.00596312	0.00309114	0	0.00597932	0	0.000782326	0.00112288	0	0	0.000652431	0	0	0.00949243	0.00310606	0	0	0.00826816	0.00642033	0.00149328	0.00150758	0
EVC	0.00700529	0.0180592	0.00426501	0.0186459	0.0119229	0.00168617	0	0.00892872	0.00367719	0.000705146	0.0018377	0.00563778	0.000410673	0.0319581	0	0.010499	0	0.0223532	0.0107198	0.00312505	0.013394	0.00721209	0	0.00762211	0.0105252	0.00511634	0	0.00348248	0.0201642	0.00649085	0	0.0309399	0.00285872	0.00127598	0	0.00153443	0.00320525	0.00656197	0	0	0.00422782	0.000837333	0.053102	0	0.00247583	0.00393056	0.000399127	0
CRMP1	0.264611	0.258904	0.173516	0.242392	0.229866	0.252042	0.201022	0.212806	0.165773	0.146301	0.190979	0.236833	0.216517	0.230775	0.30229	0.213323	0.49082	0.230552	0.226708	0.220888	0.186849	0.158279	0.197767	0.136042	0.175674	0.232683	0.265644	0.258743	0.272214	0.254276	0.376992	0.258174	0.263879	0.143547	0.301305	0.201939	0.176546	0.216977	0.847975	0.259258	0.179661	0.279621	0.335988	0.288903	0.254472	0.209778	0.120249	0.0989051
C4orf50	0.0496585	0.0985636	0.0696917	0.104642	0.08237	0.0735641	0.128904	0.118126	0.0832814	0.0902721	0.0943421	0.0811845	0.11632	0.0764278	0.171829	0.149494	0	0.132347	0.0774806	0.102321	0.093974	0.0807848	0.164802	0.0826076	0.0546146	0.0695059	0.0489565	0.119699	0.0530357	0.12669	0.146586	0.0684185	0.131788	0.058509	0.0648503	0.0971836	0.0978354	0.111494	0	0.0999557	0.120689	0.0924271	0.0882195	0.126326	0.0892646	0.17322	0.108409	0.0693589
JAKMIP1	0.277551	0.248566	0.233777	0.292455	0.258753	0.232591	0.212574	0.265294	0.193103	0.224054	0.184399	0.254808	0.29466	0.255679	0.292501	0.260146	0.438034	0.27872	0.20814	0.248965	0.217732	0.186766	0.328858	0.189092	0.164307	0.326667	0.250516	0.291379	0.256914	0.287109	0.347807	0.233724	0.335964	0.214612	0.228634	0.241908	0.263902	0.286145	0	0.273838	0.230417	0.286538	0.318149	0.32196	0.291038	0.295992	0.165081	0.171831
WFS1	0.0856643	0.0447454	0.0554239	0.0653755	0.0599807	0.0787267	0.0473165	0.0737964	0.055674	0.0368607	0.0652625	0.0428227	0.078011	0.0925482	0.0523833	0.0537713	0	0.0652963	0.0833742	0.0662162	0.0616952	0.0580091	0.059906	0.0470573	0.0428774	0.0784054	0.0963694	0.0827803	0.0984801	0.0798154	0.0668185	0.0770026	0.0486691	0.0382776	0.0503197	0.0283488	0.0645053	0.0432947	0	0.0799761	0.0512249	0.111389	0.118228	0.0728976	0.0708107	0.00918718	0.0348468	0.0478591
PPP2R2C	0.335879	0.334174	0.254393	0.356313	0.301572	0.278778	0.275701	0.297062	0.204315	0.240364	0.236722	0.288687	0.279394	0.282191	0.406795	0.286271	0.280274	0.285102	0.253793	0.301992	0.248157	0.186667	0.310248	0.185937	0.220199	0.275097	0.848141	0.440754	0.332982	0.418139	0.5039	0.280242	0.369473	0.235173	0.398253	0.239013	0.275884	0.408886	0	0.307603	0.25244	0.383084	0.35962	0.429396	0.360513	0.306896	0.177805	0.207255
MAN2B2	0.0847081	0.0634631	0.0660533	0.0790521	0.0569373	0.0822631	0.0447	0.0931579	0.0605379	0.0491146	0.044764	0.0574094	0.0549607	0.0645384	0.0512325	0.0623582	0.115877	0.0642057	0.0733488	0.068024	0.074599	0.0741576	0.0656966	0.038159	0.0355793	0.0562718	0.250516	0.142113	0.104179	0.090491	0.118379	0.0793318	0.0859443	0.0434068	0.147752	0.0572509	0.0441864	0.0796099	0	0.0771089	0.0771234	0.102062	0.119793	0.0533813	0.0816009	0.0416702	0.0480227	0.105374
MRFAP1	0.122627	0.104265	0.0765914	0.109977	0.119724	0.166549	0.195553	0.136185	0.12278	0.058762	0.113707	0.0800486	0.151469	0.168372	0.0738173	0.0992452	0.396847	0.0772432	0.203284	0.0509994	0.118704	0.0863507	0.0922283	0.0970869	0.139081	0.108857	0	0.117132	0.155842	0.107154	0.18118	0.118215	0.0889844	0.0619971	0.0638446	0.0461586	0.0731764	0.106545	0	0.0855488	0.079496	0.128915	0.190439	0.091601	0.115514	0.0816646	0.0342028	0.0956045
AC093323.1	0.0101544	0.0136061	0.0128305	0.0386169	0.023117	0.0214685	0.0333068	0.0324895	0.0224251	0.0131032	0.026996	0.012854	0.0111044	0.00784537	0.0035769	0.0281133	0	0.0216515	0.032944	0.0143184	0.0153395	0.0154619	0.0139769	0.0206325	0.0207271	0.00804463	0	0.0425284	0.0378164	0.0227476	0.0244544	0.0132247	0.0236313	0.0107713	0.0236441	0.0130896	0.0209134	0.016562	0	0.0146887	0.0162847	0.0180984	0.0535469	0.0160967	0.00408009	0.0218528	0.00647972	0.15352
S100P	0.00282065	0	0	0.00120635	0.000552804	0	0.00225369	0	0.000541882	0	0	0	0	0	0	0	0	0	0	0	0	0	0	0	0	0	0	0	0	0	0	0	0	0	0	0.00107875	0	0	0	0	0.000320267	0	0	0	0	0	0	0
MRFAP1L1	0.0643311	0.0568118	0.0261773	0.0707086	0.0645261	0.0788461	0.0849803	0.0768074	0.0569777	0.0344658	0.0749166	0.0355613	0.072167	0.0476274	0.0301439	0.0534411	0	0.0382324	0.0679053	0.0366007	0.0405757	0.0247864	0.0161917	0.04654	0.0645613	0.0184261	0	0.0716982	0.0852267	0.0582833	0.0822525	0.0614965	0.0429428	0.0199432	0.0467678	0.0309582	0.0495043	0.0592531	0.987336	0.0425323	0.0440952	0.0328154	0.0634163	0.0589942	0.0763268	0.0286429	0.0321928	0
BLOC1S4	0.0197578	0.0195558	0.0132824	0.0400007	0.0375179	0.0347073	0.0866659	0.0244129	0.0478621	0.00823138	0.0212885	0.0272626	0.00934534	0.0363735	0.00668314	0.0239655	0	0.0237258	0.0403092	0.031782	0.0197952	0.0200688	0.0238461	0.0314861	0.0268879	0.00639452	0	0.0242249	0.0194855	0.0220841	0.0253994	0.0310584	0.0320956	0.024329	0.0231209	0.00970046	0.0304086	0.0360149	0	0.0296037	0.0393307	0.0176562	0.0600516	0.0390957	0.00868734	0.0570917	0.0124584	0.0272277
KIAA0232	0.401659	0.420134	0.238868	0.342922	0.323707	0.341017	0.309205	0.30622	0.220326	0.214798	0.203077	0.334783	0.304982	0.216729	0.374626	0.263037	0.68177	0.260666	0.235759	0.286679	0.240464	0.165904	0.325896	0.150022	0.241794	0.325645	0.18805	0.418043	0.328499	0.366709	0.426661	0.281025	0.375818	0.223927	0.294845	0.254586	0.245294	0.361767	1.03084	0.313684	0.253731	0.345772	0.389054	0.368722	0.317583	0.208179	0.154406	0.325492
TBC1D14	0.183296	0.156653	0.118597	0.163031	0.153055	0.121791	0.147194	0.148744	0.128284	0.123383	0.0971171	0.145013	0.146287	0.142242	0.159761	0.136195	0.131234	0.168553	0.131144	0.152842	0.140558	0.114843	0.126987	0.0765124	0.0869225	0.114997	0	0.215018	0.16382	0.213541	0.142732	0.142829	0.174489	0.119545	0.132937	0.0991047	0.140391	0.224129	0	0.127345	0.159878	0.167784	0.217816	0.144338	0.166107	0.0954656	0.100723	0.462302
TADA2B	0.0313993	0.0402502	0.0321892	0.0250692	0.0352829	0.0226075	0.0480015	0.0441192	0.0370895	0.0314121	0.0281422	0.0312357	0.0289765	0.0294794	0.0149131	0.0532752	0	0.0384168	0.0474172	0.0219067	0.045814	0.0255696	0.0322219	0.0363612	0.021042	0.0167935	0	0.00588136	0.0558956	0.0303116	0.0274394	0.0275846	0.0360404	0.028834	0.0248403	0.0278013	0.0212274	0.0340618	0	0.0361206	0.0339016	0.0147821	0.0418281	0.032333	0.0385095	0.0297467	0.0209626	0.101659
GRPEL1	0.0159849	0.0213123	0.0143974	0.0314255	0.0352409	0.0373161	0.0227325	0.0389341	0.029577	0.0276616	0.0242873	0.0215857	0.0222189	0.0339568	0.0197279	0.0359685	0	0.025107	0.0312196	0.0160421	0.0345453	0.0171753	0.044687	0.0327853	0.0133803	0.0272429	0	0.0152546	0.0542783	0.0245808	0.0485838	0.0331422	0.0415887	0.0201964	0.0104634	0.0116049	0.0145227	0.0350209	0	0.0204479	0.0210025	0.0175565	0.0454067	0.0209936	0.00502674	0.00707639	0.0142625	0.0272277
SORCS2	0.0822416	0.0769424	0.0466315	0.0793098	0.0944776	0.0451389	0.0525466	0.0989308	0.0641669	0.0427615	0.0536393	0.06788	0.0740264	0.082666	0.139828	0.0986487	0	0.10516	0.0481209	0.0708736	0.0846139	0.0914556	0.088445	0.078054	0.0351509	0.110987	0	0.0351318	0.0836266	0.0745658	0.10344	0.0927483	0.124087	0.0485081	0.0701536	0.0618521	0.0390607	0.0534154	0	0.0957028	0.0754517	0.109861	0.0460394	0.0726582	0.0534558	0.132052	0.0936682	0.0989674
AFAP1	0.342852	0.438427	0.284706	0.451781	0.442418	0.332156	0.30375	0.346431	0.265043	0.277629	0.253139	0.353595	0.401594	0.275851	0.469338	0.3698	0.624455	0.361074	0.294514	0.35453	0.300994	0.205671	0.403865	0.249779	0.260379	0.352514	0.343369	0.426291	0.391631	0.477204	0.37752	0.299815	0.404314	0.250659	0.327467	0.308825	0.258468	0.359526	0	0.36959	0.343341	0.480557	0.428732	0.330721	0.410941	0.310291	0.247762	0.350731
ABLIM2	0.325256	0.382178	0.244518	0.334093	0.261034	0.211936	0.204464	0.325991	0.199543	0.22402	0.21766	0.267503	0.341032	0.292609	0.35721	0.287155	0.171215	0.300736	0.260481	0.29889	0.263311	0.324007	0.394022	0.179456	0.18509	0.297804	0.33545	0.203464	0.312517	0.275846	0.404493	0.312	0.475116	0.263709	0.492443	0.335798	0.278268	0.351859	1.58578	0.343083	0.331848	0.426399	0.340603	0.313038	0.354255	0.455731	0.186329	0.36803
SH3TC1	0	0	0	0.00136347	0.00151493	0	0.00276374	0	0	0	0	0	0.000348785	0	0.00897218	0	0	0	0	0.000214017	0	0	0.00533217	0	0	0	0.142571	0	0	0.00147403	0	0	0.00106894	0	0	0	0.000695102	0.00980752	0	0	0.00125172	0	0	0	0	0	0	0
HTRA3	0	0	0	0.00112727	0.00178962	0	0.000696228	0.00292751	0	0	0	0	0.00166013	0	0	0.00721354	0	0	0	0	0.000289863	0	0	0	0	0	0	0	0	0	0	0	0	0.000395562	0	0	0	0	0	0	0	0	0	0	0	0	0	0
ACOX3	0.06452	0.101244	0.0730053	0.083775	0.0745971	0.0756095	0.0796465	0.107345	0.0724203	0.0589352	0.0519859	0.108371	0.0646286	0.0887902	0.124834	0.0768458	0.193597	0.128588	0.0680119	0.0623468	0.0567719	0.0836022	0.0584237	0.107998	0.0508875	0.0570612	0	0.0677134	0.101723	0.074147	0.120737	0.117679	0.0958234	0.093221	0.074638	0.0743581	0.083317	0.074668	0	0.107297	0.107964	0.0924627	0.125174	0.0716054	0.105117	0.0791425	0.0627811	0.0570058
TRMT44	0.0758168	0.0856269	0.0445671	0.0599303	0.0622729	0.0513252	0.0533796	0.0930454	0.0497328	0.063412	0.0523698	0.0427086	0.0557985	0.0678128	0.100673	0.0423909	0	0.0774201	0.0465586	0.0681021	0.0608929	0.0529695	0.0880787	0.0485959	0.0471858	0.0544018	0	0.0549886	0.0510349	0.0729941	0.096267	0.0670742	0.0898455	0.0574542	0.0467653	0.0725886	0.0697745	0.0788913	0	0.0516113	0.0797845	0.0467357	0.0659302	0.0525399	0.0583217	0.0609631	0.0523418	0
GPR78	0.00613714	0.00257953	0.00180946	0	0.00203646	0.00151322	0.00181898	0	0.000771508	0.000967995	0.00179927	0.00183935	0.00149138	0	0.00130543	0.000695276	0	0.00101782	0.0022714	0.00392666	0.00290406	0.0087569	0	0.00127423	0	0	0	0	0.00298554	0.00559719	0	0.0175883	0.00152323	0.00233432	0	0.00189481	0	0	0	0.00896884	0.000320267	0	0.00907798	0	0	0	0	0
HMX1	0	0	0	0	0.00221653	0	0	0.00272569	0.000821808	0	0.00011976	0	0	0	0	0	0	0	0	0	0	0	0	0	0	0	0	0.0092659	0	0.00155147	0	0	0	0	0	0	0	0	0	0.0020171	0.00122887	0	0	0.000720928	0	0	0	0
FAM90A26	0.000429588	0.0040317	0.00840113	0.0208267	0.00404716	0.0048163	0.00134813	0.00315407	0.0020424	0.000999881	0.00036846	0	0.00128523	0	0	0.0198737	0	0.00980422	0.000527645	0.000240726	0.00236623	0.00153294	0	0	0.000744901	0	0.0489565	0.00760598	0.00354766	0	0	0.00366269	0.00308366	0	0	0	0.00220189	0	0	0	0.00960307	0.000703178	0.0176275	0	0	0	0.0025263	0
DEFB131A	0.0152506	0.005327	0.00329517	0.00807101	0.0101783	0.00409341	0.00085344	0	0.000543131	0	0.00701802	0.000376495	0.00028159	0.00610913	0	0.00106949	0	0	0.00192343	0.00390909	0	0	0	0.00395477	0.00268429	0.00472506	0	0	0.00421839	0.00420707	0	0	0	0.000647169	0	0	0.000677738	0.000576685	0	0.000974554	0.000928105	0.00301158	0.0016319	0	0.0010189	0	0.00282004	0
SLC2A9	0.0959516	0.100636	0.0979249	0.102693	0.108504	0.0874303	0.201978	0.0955257	0.072341	0.0659407	0.0881368	0.0989773	0.100212	0.0812865	0.0812344	0.0990454	0.161982	0.103324	0.0785027	0.0663966	0.0581903	0.102634	0.135254	0.0784762	0.0691774	0.157333	0	0.101741	0.0815722	0.116691	0.123793	0.0657648	0.133602	0.121547	0.0371228	0.116451	0.116065	0.128937	0	0.0863379	0.101792	0.11196	0.10279	0.0803119	0.100779	0.227224	0.081628	0.259741
DRD5	0.00247203	0.0014688	0.00113122	0.00756095	0.00440259	0.00452695	0.00521162	0.00789724	0.0055896	0.00249803	0.0013191	0.000936733	0.00168514	0	0	0.00202232	0	0.000894141	0.00900861	0.00492813	0.00468546	0.00378827	0.00195452	0.00659354	0.00218156	0.0110152	0	0	0.00245924	0.00485066	0.0119199	0.00736034	0.00238474	0.00343229	0.00936616	0	0.0012275	0.000888881	0	0.00192794	0.00577159	0.00187101	0.0139159	0.00550339	0.00684655	0.00209961	0.00250301	0.0693223
WDR1	0.0528584	0.0608059	0.0373744	0.0663474	0.0620148	0.0641786	0.100388	0.0882265	0.0582447	0.0278789	0.0591933	0.050649	0.0536686	0.0521122	0.0703904	0.0583667	0	0.0342069	0.0902142	0.0570366	0.0347707	0.0567859	0.0583665	0.0416086	0.0657714	0.0485981	0.0489565	0.0691521	0.0544733	0.0864896	0.075817	0.0672029	0.0460664	0.0461153	0.00563816	0.0266222	0.0598001	0.0738973	0	0.0537696	0.0399881	0.0608593	0.0308618	0.0246742	0.0466029	0.0636761	0.0358223	0.0272277
ZNF518B	0.0900532	0.0606429	0.0328702	0.066573	0.0621964	0.0925458	0.0809576	0.0476673	0.0544385	0.0476786	0.0472375	0.0561494	0.053155	0.0368429	0.0140453	0.0520506	0.459345	0.0345281	0.0717034	0.0634403	0.0575154	0.0311515	0.0523118	0.0562296	0.0516313	0.0542947	0	0.0698654	0.0778264	0.0619444	0.0931598	0.0502459	0.0589301	0.045557	0.0730877	0.0369371	0.0596456	0.0583883	0	0.0592164	0.0417469	0.0456169	0.0799067	0.0453172	0.0399376	0.0317098	0.0382017	0.0911654
CLNK	0.00518907	0.0144508	0.00730162	0.0285249	0.0192545	0.0200506	0.00544948	0.00153593	0.0122383	0.00795335	0.00234024	0.000986014	0.00354602	0.0261548	0	0.0124391	0	0.0176984	0.00452843	0.00336415	0.0113159	0.00729307	0.00425517	0.0232528	0.0166021	0.0065474	0	0.00830843	0.0232663	0.00460018	0.0062861	0.00869095	0.0072382	0.00975974	0	0.00382675	0.00928318	0.00642177	0	0.0170865	0.0141324	0.00333491	0.00913412	0	0.0147369	0	0.00765355	0
HS3ST1	0.0463097	0.112909	0.0679256	0.0754905	0.0734038	0.0758957	0.079861	0.0820855	0.084121	0.0736452	0.0656537	0.0544886	0.0829439	0.0654806	0.0485574	0.053338	0	0.0590466	0.0827476	0.074687	0.0664584	0.0615759	0.112886	0.0784206	0.0591959	0.0661633	0	0.0492569	0.0861148	0.0594423	0.0714269	0.081175	0.0803202	0.0609473	0.0583249	0.0551366	0.0734431	0.0558858	0	0.109673	0.0943879	0.136433	0.0625098	0.0971093	0.102431	0.0777501	0.0517068	0.0356086
RAB28	0.425071	0.401713	0.250217	0.32005	0.343151	0.350527	0.309795	0.298125	0.205834	0.272895	0.243032	0.379493	0.36377	0.258144	0.364259	0.22925	0.573458	0.280082	0.243858	0.279439	0.259533	0.172609	0.336979	0.208544	0.225517	0.388595	0.232225	0.521674	0.400248	0.488618	0.419535	0.245755	0.447106	0.248186	0.429687	0.245206	0.267517	0.412027	0	0.364841	0.243923	0.477969	0.338574	0.442544	0.388374	0.220459	0.194899	0.248586
BOD1L1	0.370379	0.457142	0.198573	0.286524	0.250461	0.260415	0.267608	0.307055	0.190561	0.230651	0.188525	0.330386	0.348295	0.23063	0.46082	0.267671	0.517985	0.247939	0.213709	0.208574	0.202014	0.15356	0.277538	0.144803	0.195004	0.38206	0.139962	0.353404	0.291609	0.334173	0.414105	0.240707	0.420772	0.224046	0.490767	0.245675	0.247702	0.356282	0.847975	0.281013	0.222264	0.441589	0.269265	0.356954	0.22367	0.23363	0.145243	0.20412
CPEB2	0.208282	0.278146	0.223808	0.280232	0.274253	0.328831	0.181703	0.211303	0.17535	0.170097	0.211967	0.212234	0.215927	0.153041	0.147318	0.167606	0.453716	0.188245	0.191609	0.173431	0.195207	0.137138	0.16567	0.15231	0.243349	0.234183	0.142571	0.366825	0.272814	0.372878	0.269145	0.184913	0.252754	0.173694	0.245695	0.180811	0.185772	0.245404	0	0.234833	0.18888	0.196603	0.227675	0.344377	0.271644	0.148418	0.121042	0.2766
C1QTNF7	0.00829572	0.0091004	0.00651713	0.0437028	0.0327875	0.0103002	0.0166208	0.0145059	0.0160411	0.0017146	0.000942349	0.00190039	0	0.0075881	0.000834073	0.0158409	0	0.0029523	0.0241292	0.0101971	0.0417483	0.0228973	0	0.0140641	0.0115444	0.000526712	0	0.0149392	0.064482	0.019624	0.00344188	0.0284577	0.0041901	0.0183637	0	0.00470727	0.00597965	0.00278603	0	0.00534555	0.0167602	0	0.124084	0	0	0.00247696	0.0102272	0.0272277
CC2D2A	0.133888	0.134709	0.123327	0.192684	0.164559	0.108168	0.100337	0.109381	0.110878	0.0678026	0.105926	0.0672221	0.0759966	0.14478	0.111415	0.145315	0	0.128541	0.120664	0.12071	0.105818	0.10226	0.0872378	0.0915264	0.0857664	0.125675	0.139962	0.0989953	0.197088	0.261162	0.134073	0.104956	0.130302	0.134516	0.0670574	0.116958	0.113673	0.0991784	0	0.113997	0.109998	0.105921	0.157649	0.124014	0.138323	0.0782889	0.0867424	0.0600844
FBXL5	0.241819	0.244642	0.154121	0.269624	0.233873	0.236135	0.200322	0.205089	0.155604	0.148824	0.149064	0.198774	0.224275	0.188494	0.20068	0.192002	0.507139	0.229447	0.187526	0.174551	0.172387	0.121663	0.186292	0.125889	0.187751	0.247899	0.341135	0.349466	0.295696	0.298751	0.331719	0.204134	0.289899	0.163105	0.223775	0.164518	0.18574	0.224939	0.987336	0.22748	0.170788	0.245186	0.28187	0.240676	0.246503	0.217018	0.110469	0.0981469
FAM200B	0.0564628	0.0880336	0.0615239	0.12478	0.0797977	0.0967292	0.126645	0.111548	0.0712093	0.0393154	0.0500818	0.0473841	0.0800928	0.0550203	0.0630455	0.0727619	0	0.0854386	0.0688478	0.0632547	0.0609988	0.048647	0.050811	0.0591251	0.0776784	0.0854512	0.142571	0.149631	0.114103	0.11174	0.101123	0.0555749	0.0762566	0.0713068	0.0584915	0.0428362	0.062763	0.0966296	0	0.0946223	0.0590481	0.0833651	0.111254	0.114819	0.0900859	0.0674987	0.030169	0.0781122
BST1	0.00209504	0	0.00253554	0.00250909	0.00513179	0.00164064	0.00466794	0.00374037	0.0015313	0.00245935	0.00259374	0.00252775	0.00659424	0.00249125	0	0.00260707	0	0.00151718	0.000763615	0.00401755	0.00333508	0.000738017	0	0.00105766	0.000362925	0.00611905	0	0.00441119	0.0075471	0.00490317	0	0.00485944	0	0.00107953	0.00360054	0.000480797	0.00102517	0.00438477	0	0	0.00366288	0.00130504	0.00491675	0	0	0	0.00135545	0.0301879
CD38	0.0108049	0.0185133	0.00240295	0.00674317	0.00205853	0.00836455	0.00711675	0.00300394	0.00103189	0.0107536	0.00276605	0.0104268	0.00617475	0.00220934	0.00291646	0.000993629	0	0.00274357	0.00364472	0.00273392	0.00160327	0.00242384	0.0184365	0.00105766	0.0053975	0	0	0.00715242	0.00167605	0	0.0031204	0.00955929	0.00489256	0.000249237	0	0.00133346	0.000525576	0.00857893	0	0.013262	0.00103136	0.0141323	0.00131365	0	0	0	0.00231726	0.266394
PROM1	0.00234734	0.0056512	0.0029841	0.00653198	0.0133789	0.00214433	0.002024	0.00147251	0.00174373	0.00403251	0.000366576	0.00610419	0.00205916	0.00950016	0	0.00146038	0	0.00164419	0.00100362	0	0.00221443	0	0	0.00204151	0.00302569	0.00249641	0	0.0129485	0.00952725	0.00467372	0	0.00720668	0	0.000382312	0	0	0.000827032	0	0	0	0.00241253	0	0	0	0	0	0.00137009	0
TAPT1	0.170551	0.186643	0.143001	0.16258	0.140297	0.18478	0.179912	0.122222	0.114559	0.096497	0.111261	0.127616	0.165949	0.114149	0.159642	0.124928	0.270785	0.108829	0.1489	0.126492	0.104362	0.0803148	0.163271	0.0824834	0.115701	0.160562	0.0995346	0.253411	0.178321	0.188921	0.165541	0.139631	0.163347	0.0832736	0.178481	0.130032	0.136202	0.191972	0.847975	0.168433	0.11216	0.143277	0.152853	0.263512	0.191553	0.138583	0.075776	0.180985
LDB2	0.466938	0.423484	0.354883	0.430192	0.409396	0.423421	0.409765	0.349088	0.306664	0.288303	0.314996	0.421147	0.421861	0.27857	0.353258	0.370114	0.387308	0.334245	0.327361	0.385646	0.332233	0.213912	0.410644	0.264219	0.303364	0.434094	0	0.476206	0.408449	0.569641	0.498376	0.305946	0.503721	0.309905	0.606426	0.325752	0.333381	0.461212	1.03084	0.41244	0.312344	0.448673	0.374368	0.479562	0.419997	0.192937	0.291389	0.484533
QDPR	0.19231	0.17172	0.118117	0.200378	0.178968	0.145706	0.232073	0.173528	0.127158	0.108106	0.125468	0.12946	0.163796	0.141159	0.182224	0.127322	0.186264	0.142606	0.155492	0.119456	0.136517	0.0922021	0.167136	0.0902998	0.118305	0.129414	0.0489565	0.326371	0.206757	0.257743	0.21954	0.165695	0.236504	0.141553	0.117665	0.120481	0.147272	0.185983	0	0.103465	0.129129	0.177413	0.225866	0.240785	0.223426	0.162266	0.0824887	0.155989
CLRN2	0	0	0.00144545	0.00112197	0.00129916	0	0	0	0.000684766	0.000465821	0.000717109	0	0	0	0	0.00144233	0	0	0.0015258	0	0	0	0	0.00116843	0	0	0	0	0	0.00250234	0	0.00153981	0.00460054	0	0	0	0.000684468	0	0	0	0	0.0030175	0	0	0	0	0	0
LAP3	0.0282734	0.0139493	0.0183196	0.0452487	0.0298447	0.0470511	0.0429742	0.0384237	0.0338034	0.0166177	0.0240772	0.0349544	0.0307513	0.0559765	0.0382358	0.0392465	0	0.0393339	0.0435136	0.030101	0.0308233	0.0203253	0.0397707	0.0348308	0.0215997	0.0355596	0	0.021207	0.0241372	0.0246383	0.0456182	0.0288635	0.0498738	0.0292338	0.019351	0.0178545	0.0210543	0.0178585	0	0.0342123	0.0572782	0.0233009	0.0491136	0.0373571	0.0284401	0.0273386	0.0238175	0.0116798
MED28	0.126928	0.126869	0.0886284	0.134669	0.110511	0.127638	0.14861	0.108168	0.0811081	0.0785817	0.0754193	0.101032	0.115527	0.0995257	0.0909203	0.0973984	0.0804392	0.0889966	0.0923585	0.0915321	0.102411	0.0698656	0.117793	0.0486419	0.0911939	0.0831194	0	0.140789	0.15682	0.136134	0.15026	0.0967374	0.144117	0.0881785	0.0989466	0.0891934	0.0786197	0.0855734	0	0.150442	0.10092	0.140095	0.15058	0.13539	0.120316	0.107518	0.0777746	0.23342
FAM184B	0.0543724	0.0610043	0.0902861	0.119575	0.130942	0.0758548	0.0868083	0.0952181	0.121769	0.0460496	0.0528124	0.0856152	0.0706664	0.161728	0.0748018	0.166621	0.186264	0.117992	0.0744417	0.092565	0.0822055	0.0833256	0.0648694	0.111231	0.0469306	0.0369732	0	0.0561982	0.154857	0.0753832	0.0492482	0.171979	0.0802726	0.0908171	0.0996001	0.0917624	0.0428662	0.0421773	0	0.105745	0.158619	0.049625	0.191804	0.071627	0.0632055	0.123295	0.0633193	0.0797237
DCAF16	0.135246	0.127155	0.0720846	0.113847	0.134464	0.10627	0.0686721	0.1012	0.0822745	0.0754541	0.0607929	0.0745007	0.0807636	0.0540345	0.0887976	0.0838418	0.22486	0.0670592	0.0676863	0.0851785	0.0676624	0.0489987	0.0383877	0.0532277	0.0620462	0.0977975	0	0.0780997	0.107504	0.137513	0.109024	0.0821899	0.0967718	0.0722514	0.0513086	0.0555553	0.0570438	0.0837839	0	0.0713102	0.0824795	0.0946644	0.132553	0.0841464	0.144499	0.0864316	0.0349782	0
NCAPG	0	0	0.00132756	0.0106437	0.000802871	0	0.00313108	0.00126054	0.00220634	0	0.000968138	0	0.000130242	0.00647443	0	0.00376949	0	0.00205832	0.00107804	0.00633598	0	0.00480963	0	0.00201213	0.00168815	0.00222724	0	0	0.00101026	0.00600366	0	0.00331238	0.00335111	0.000912338	0	0	0.000533534	0.00170016	0	0.00217097	0.00186266	0.00924925	0.00519029	0	0.00126152	0.0147945	0.00179539	0.0272277
LCORL	0.602152	0.623174	0.390473	0.520443	0.489941	0.496458	0.487108	0.507503	0.304925	0.35168	0.367825	0.550782	0.472204	0.381426	0.525628	0.376605	0.773114	0.41427	0.394266	0.393389	0.43033	0.325693	0.47976	0.267965	0.379628	0.52604	0.859811	0.7845	0.487607	0.68728	0.679348	0.342116	0.543021	0.342068	0.604966	0.371158	0.400968	0.57561	2.1645	0.493133	0.425335	0.610749	0.603931	0.670307	0.443756	0.321677	0.225451	0.472806
SLIT2	0.833303	0.735632	0.808968	0.671976	0.758135	0.860393	0.73648	0.760771	0.568851	0.650802	0.80081	0.661127	0.726841	0.546689	0.477666	0.587449	1.00652	0.604441	0.6916	0.764569	0.784742	0.559869	0.949729	0.64713	0.85732	0.657685	1.45395	0.721761	0.621719	0.84879	0.711692	0.539792	0.75544	0.598643	1.00979	0.696591	0.727111	0.777636	0	0.638099	0.614182	0.763383	0.696693	0.934025	0.74998	0.977247	0.684536	0.687279
PACRGL	0.233757	0.165788	0.141372	0.221667	0.177129	0.196226	0.139284	0.175169	0.112109	0.14377	0.133971	0.175683	0.156378	0.129848	0.213148	0.13677	0.357797	0.143213	0.139729	0.150095	0.106027	0.116524	0.137609	0.0856918	0.128375	0.177105	0.0963694	0.271817	0.158753	0.224262	0.210741	0.162096	0.17546	0.148309	0.148286	0.150987	0.120101	0.196723	0.847975	0.201935	0.124588	0.164809	0.166294	0.160016	0.148423	0.0742176	0.101455	0.159164
KCNIP4	1.73347	1.5683	1.98135	1.49674	1.67621	1.88714	1.21411	1.53805	1.62657	2.48715	2.25879	2.36469	1.98909	1.99602	1.93676	1.90461	1.4275	2.00175	1.81972	2.17461	2.23537	1.89813	1.79521	2.10488	1.89529	1.79158	2.15314	1.39356	1.76317	1.53128	1.33383	1.51981	1.46548	2.10702	2.32764	2.07897	2.1051	1.96554	0.0709534	2.15892	2.11437	2.09819	1.36563	1.80996	1.7294	2.01418	1.87085	0.98587
ADGRA3	0.107845	0.126057	0.0797375	0.109699	0.125501	0.107467	0.146589	0.0931571	0.0702749	0.0804973	0.0923222	0.0569585	0.0978423	0.107086	0.0706552	0.0903836	0	0.104621	0.0840026	0.115286	0.0841179	0.0729932	0.0971904	0.0398777	0.0751757	0.0944978	0	0.135592	0.102175	0.137565	0.132515	0.057526	0.0886576	0.100065	0.116758	0.0798572	0.0707092	0.0767179	1.03084	0.133148	0.0842984	0.0719733	0.0952596	0.138424	0.112594	0.0936766	0.0596828	0.170444
PPARGC1A	0.218632	0.174747	0.150511	0.197293	0.218102	0.220272	0.157977	0.157649	0.124564	0.183132	0.163805	0.21854	0.174425	0.108554	0.229253	0.14254	0.688176	0.168488	0.154185	0.220565	0.213962	0.115445	0.204353	0.124956	0.186169	0.326908	0.139962	0.309176	0.279446	0.189358	0.207212	0.170006	0.221275	0.154709	0.300557	0.152325	0.133074	0.193998	0	0.143091	0.158544	0.287376	0.118707	0.312549	0.292427	0.180746	0.117753	0.14741
DHX15	0.206315	0.202993	0.168196	0.224556	0.252535	0.22923	0.178817	0.190125	0.141546	0.133812	0.137255	0.164707	0.195725	0.138535	0.203066	0.192244	0.22486	0.175685	0.165343	0.165104	0.181284	0.0995428	0.13344	0.106378	0.130194	0.159249	0.142571	0.286737	0.219156	0.2526	0.170556	0.177303	0.227146	0.134921	0.196748	0.138777	0.13503	0.20564	0	0.17806	0.150219	0.191713	0.20097	0.228309	0.137692	0.223142	0.097053	0.0859056
SOD3	0.005043	0	0.000433872	0.00512372	0.00168662	0.000940336	0.00234871	0.00654846	0.000256753	0	0.000301201	0	0.00400099	0.00276936	0	0	0	0.00222088	0.00109838	0	0	0	0	0.00237378	0	0.00105035	0	0	0	0.00349799	0	0.0013418	0.00718852	0	0	0	0.0010886	0	0	0	0	0	0	0	0	0	0.000151499	0
CCDC149	0.231789	0.292159	0.174606	0.22578	0.219387	0.201266	0.148514	0.198401	0.14025	0.137166	0.135711	0.173944	0.178616	0.177574	0.225785	0.216614	0.587632	0.210071	0.169847	0.204209	0.175446	0.126185	0.172333	0.125292	0.142311	0.226849	0.310277	0.313054	0.217729	0.228329	0.202166	0.161574	0.258329	0.133616	0.12866	0.176299	0.151273	0.188626	0	0.217684	0.170225	0.199457	0.224977	0.254782	0.218055	0.181509	0.112827	0.170537
LGI2	0.0986893	0.110978	0.105712	0.172903	0.19703	0.125424	0.163489	0.121631	0.188068	0.0857706	0.135815	0.102216	0.138588	0.136113	0.122738	0.200518	0	0.137224	0.170103	0.149624	0.157082	0.102439	0.125939	0.13456	0.140428	0.107628	0	0.0592144	0.152661	0.0982751	0.0694123	0.15387	0.0882913	0.143025	0.0793919	0.108327	0.109698	0.111737	0	0.183184	0.159623	0.0946062	0.0762072	0.135508	0.089523	0.100734	0.113572	0.213136
SEPSECS	0.0625004	0.0358674	0.0272655	0.0490302	0.050516	0.0381795	0.0157844	0.024496	0.0316911	0.0225728	0.0293134	0.0361019	0.0297266	0.0737307	0.0317898	0.0558126	0	0.0531773	0.0275341	0.051757	0.0419595	0.0255909	0.0135465	0.0380599	0.0333098	0.0144475	0	0.0182804	0.0519862	0.0692148	0.0257707	0.0593638	0.0308522	0.0274555	0.0517696	0.0273919	0.0273754	0.0210901	0	0.0284755	0.025751	0.0439652	0.115708	0.0321194	0.0148987	0.0326295	0.0225378	0.0570058
PI4K2B	0.00261115	0.00593678	0.00536115	0.0120872	0.00622343	0.0157409	0.0223052	0.023414	0.0146415	0.00583373	0.00703592	0.00255642	0.000543776	0.00582759	0.0075761	0.00930678	0	0.0141746	0.0101016	0.0101711	0.0177594	0.00746118	0.00421349	0.0105019	0.0087939	0.00746594	0	0	0.0129308	0.0108978	0.00386765	0.0194077	0.0121327	0.00756752	0	0.0100436	0.008309	0.0121683	0	0.00359639	0.0126884	0.00622574	0	0.00153416	0	0.00687891	0.00576197	0.0116798
ZCCHC4	0.0535007	0.0655699	0.0545684	0.0837231	0.0555155	0.0896888	0.0432625	0.0530532	0.046576	0.0673479	0.0495299	0.0510146	0.0415706	0.051	0.0762932	0.0707033	0	0.0674453	0.057575	0.05138	0.0431718	0.0474771	0.0206156	0.0356994	0.0410866	0.0718636	0	0.0899818	0.0809549	0.0695851	0.0432914	0.0534943	0.0523989	0.038747	0.0748425	0.0404416	0.0273851	0.056136	0	0.037333	0.0511622	0.0591791	0.0727007	0.0448203	0.0417746	0.0367278	0.0269862	0.0301879
ANAPC4	0.2419	0.174658	0.146328	0.208593	0.192968	0.228491	0.143421	0.177974	0.125969	0.141776	0.156843	0.171294	0.157503	0.117584	0.266755	0.166099	0.37422	0.17737	0.154661	0.196902	0.184239	0.123676	0.0995892	0.0776113	0.103644	0.180603	0.139962	0.278809	0.23283	0.291775	0.235451	0.192741	0.234781	0.140212	0.174864	0.150238	0.164736	0.186023	0	0.171764	0.119511	0.186408	0.242474	0.24088	0.190908	0.109265	0.109954	0.0600844
SLC34A2	0.00254707	0.00713557	0.00284363	0.00498089	0.00197435	0.00201401	0.000729453	0	0.00138723	0	0.00143383	0	0.0023552	0	0	0.00220531	0.245191	0.00135723	0.000527645	0	0.00210282	0.00102658	0	0	0	0	0	0.00992433	0.00168832	0.0067039	0.0235869	0.000972347	0.00191469	0.00126392	0	0	0.00272343	0.000553782	0	0	0.00273576	0.00840515	0	0.00153224	0	0	0	0
SEL1L3	0.204119	0.244724	0.175562	0.247043	0.270526	0.175147	0.240829	0.171759	0.231863	0.210481	0.203869	0.233587	0.209735	0.233953	0.278462	0.259537	0	0.314668	0.205471	0.288869	0.14906	0.223084	0.155429	0.164562	0.202909	0.24787	0.0963694	0.192002	0.249013	0.286393	0.249526	0.232946	0.262607	0.224234	0.193032	0.228926	0.259447	0.287979	0	0.172575	0.2032	0.236603	0.301802	0.166496	0.286697	0.262513	0.260223	0.35152
SMIM20	0.0246653	0.0327793	0.0302843	0.0267957	0.0411277	0.0204616	0.0561128	0.016859	0.0290864	0.0179744	0.0155787	0.0325375	0.0311767	0.0432775	0.0228079	0.0349416	0	0.0293638	0.0397431	0.0319849	0.0244233	0.0233587	0.0321392	0.0167911	0.0193634	0.0312441	0.142571	0.036643	0.026099	0.0260333	0.0219242	0.0158531	0.0356113	0.0194776	0.0564963	0.018305	0.036902	0.0199876	0	0.0148627	0.0205793	0.011947	0.0341562	0.0187261	0.0392257	0.0317714	0.0292143	0
RBPJ	0.252315	0.339519	0.230416	0.329434	0.307072	0.306489	0.290098	0.253731	0.179636	0.199531	0.182034	0.235937	0.23719	0.217691	0.253232	0.203818	0.235595	0.231958	0.235771	0.235363	0.195711	0.133573	0.225943	0.144899	0.203571	0.261802	0	0.362719	0.324499	0.358135	0.296903	0.207943	0.322351	0.233952	0.231546	0.202607	0.215277	0.311422	0.987336	0.243829	0.224853	0.284393	0.270972	0.311241	0.305662	0.221004	0.150902	0.137355
CCKAR	0	0	0.000822735	0	0.000906815	0	0	0	0.00273935	0	0.000333844	0.00034055	0.00126769	0	0	0.00115603	0	0.00191208	0	0	0	0	0	0	0.00292224	0	0	0.00386077	0	0	0	0	0	0	0	0	0	0	0	0	0	0	0	0	0	0	0.00113285	0
TBC1D19	0.275812	0.303082	0.249912	0.353296	0.321895	0.2889	0.211437	0.255403	0.193908	0.219414	0.208326	0.24079	0.275137	0.186545	0.290681	0.303797	0.471585	0.268564	0.237194	0.231233	0.211909	0.159882	0.240978	0.15737	0.169249	0.28798	0.298241	0.335025	0.333689	0.351895	0.269381	0.236027	0.305038	0.213582	0.316492	0.224589	0.216893	0.292341	0	0.298458	0.274028	0.324932	0.356851	0.312883	0.250129	0.223351	0.156741	0.127043
STIM2	0.218567	0.271429	0.180258	0.253386	0.249499	0.197211	0.201113	0.20464	0.165183	0.170285	0.147888	0.195215	0.177988	0.164726	0.158355	0.227397	0.336734	0.219504	0.169857	0.189508	0.191625	0.124124	0.135301	0.141891	0.174406	0.18084	0.310277	0.277337	0.275377	0.332482	0.204596	0.199266	0.201212	0.174204	0.141325	0.16958	0.170106	0.201041	0	0.237274	0.183759	0.215236	0.23256	0.248668	0.241705	0.189292	0.118214	0.137067
PCDH7	1.17782	1.14963	1.13172	1.10782	1.16986	1.24906	0.947455	0.871869	0.849331	1.06873	1.2541	1.35021	1.23732	0.980974	1.00994	0.95207	1.19529	1.09012	1.17974	1.13739	1.05867	0.962362	1.1833	0.884654	1.21017	1.19083	0.266372	1.24057	1.087	1.26728	1.29694	0.902096	1.03039	1.08598	1.13235	1.05827	1.02702	1.33654	1.4916	1.18185	1.12538	1.19289	1.26103	1.34019	1.32919	1.28405	1.00874	0.238399
ARAP2	0.519652	0.524063	0.386767	0.397498	0.362885	0.422092	0.320886	0.330438	0.291976	0.392069	0.3401	0.458434	0.393577	0.293328	0.389165	0.32944	0.284838	0.395919	0.33276	0.419466	0.35897	0.236187	0.336734	0.246428	0.504941	0.501384	1.28013	0.574399	0.519746	0.548065	0.477619	0.347142	0.460266	0.382114	0.470095	0.405123	0.336918	0.451518	1.03084	0.386791	0.32969	0.487953	0.480731	0.457597	0.473924	0.37789	0.269736	0.0116798
DTHD1	0.00425662	0.00480897	0	0	0.00251383	0	0	0	0	0	0.000320621	0	0.000480184	0	0	0	0	0	0	0.00300141	0.000427792	0	0	0	0	0.00471709	0	0	0.00188202	0	0.0014531	0	0	0	0	0	0	0	0	0	0	0	0	0	0	0	0.00116033	0
NWD2	0.0881687	0.113903	0.0564852	0.0727252	0.0461367	0.0755197	0.0782226	0.103519	0.0394606	0.0631976	0.0463827	0.0689145	0.0348168	0.0391475	0.0571795	0.0395441	0.178524	0.0269306	0.0577693	0.0481359	0.0458888	0.0691212	0.0771764	0.030273	0.0802271	0.130998	0.0489565	0.138443	0.0804769	0.22437	0.123034	0.0453485	0.081458	0.0380753	0.0597199	0.0397248	0.0740619	0.136326	0	0.0740942	0.0325833	0.141609	0.152324	0.0817579	0.0461054	0.0662215	0.0269851	0.10181
C4orf19	0.00639901	0.00615102	0.0131526	0.0475467	0.0277228	0.00436722	0.0209762	0.0249672	0.0279522	0.00690992	0.0114362	0.0129222	0	0.0393543	0.00771064	0.0193321	0	0.0312145	0.0246902	0.00747024	0.0164011	0.0149861	0.0164529	0.0399028	0.00787079	0.0138624	0	0	0.0521193	0.0282689	0.00452807	0.0279996	0.00552546	0.012292	0.00360054	0.00524777	0.00837575	0.0190428	0	0.0104565	0.0149101	0.0165317	0.0549292	0.00425802	0.0022826	0.0336371	0.0090186	0.0116798
RELL1	0.0799399	0.0931786	0.0784098	0.0822427	0.0820554	0.0866536	0.0616259	0.0683091	0.071835	0.0749316	0.0926637	0.089538	0.0660361	0.125498	0.0735686	0.0970546	0.293444	0.132402	0.0928519	0.0691656	0.0989309	0.0991124	0.0582356	0.0673285	0.0706614	0.0899884	0	0.0427129	0.135411	0.160286	0.0795979	0.126357	0.0737227	0.064284	0.208953	0.0499012	0.0836532	0.0723806	0	0.121436	0.080425	0.11922	0.0934865	0.0317893	0.0682332	0.0735315	0.0502114	0.0524325
PGM2	0.0104585	0.00835134	0.0272298	0.04945	0.0249335	0.030732	0.0193991	0.0218816	0.0242238	0.0210721	0.0188983	0.0223686	0.0262591	0.0457748	0.0108752	0.0297645	0	0.0214955	0.0226794	0.0206819	0.023905	0.0210945	0.0104076	0.0229917	0.0128322	0.0114425	0	0.0192914	0.0399888	0.0306669	0.0321993	0.0376859	0.0172487	0.0293396	0	0.023249	0.0292748	0.0274581	0	0.0325596	0.0273166	0.0168374	0.0511415	0.012506	0.0281683	0.00280273	0.0188142	0
TBC1D1	0.345448	0.321015	0.247634	0.335029	0.264139	0.32297	0.220693	0.304929	0.199522	0.230999	0.217303	0.285265	0.281752	0.275721	0.291277	0.21469	0.621455	0.313064	0.248956	0.300393	0.258458	0.198458	0.316384	0.166706	0.198012	0.282081	0.486658	0.497099	0.35176	0.363501	0.339766	0.257095	0.3671	0.222408	0.338009	0.208995	0.266829	0.320239	0	0.279867	0.235969	0.332336	0.35556	0.345829	0.290898	0.257885	0.181281	0.209374
KLF3	0.109496	0.153017	0.106319	0.162858	0.153982	0.146615	0.121483	0.1274	0.137277	0.142153	0.0856509	0.101322	0.149388	0.121747	0.102267	0.135571	0.247792	0.129257	0.122349	0.124893	0.151476	0.0896589	0.121828	0.103834	0.0751574	0.0777087	0.135831	0.110358	0.144847	0.149609	0.166383	0.139338	0.100313	0.0854566	0.0751419	0.113519	0.117477	0.125282	0	0.0881497	0.150014	0.165777	0.202167	0.0927465	0.119678	0.115209	0.0608633	0.159727
TLR10	0	0.000589886	0.00391178	0.00145121	0	0	0	0.00130123	0	0	0.000791178	0	0.00124163	0	0.00460616	0	0	0	0	0	0.00202345	0.00350625	0.00523784	0	0	0.00299402	0	0	0.00705884	0	0	0.00158908	0.00377318	0.00264544	0	0.00136384	0.00068526	0.00129832	0	0.00155668	0.000370458	0	0	0	0	0	0	0
TLR1	0.0151549	0.0026848	0.00658073	0.0163852	0.0132586	0.018016	0.00447032	0.00608472	0.00685076	0.00533406	0.00421324	0.0100963	0.00259235	0.00654774	0.00602811	0.00527006	0	0.00312562	0.013213	0.00746397	0.00998777	0.00542535	0.0219552	0	0.0119289	0.00336541	0.0489565	0.0073986	0.0107417	0.00707043	0.0258551	0.00381245	0.00401555	0.00627127	0	0.00462116	0.00971413	0.0106444	0	0	0.00191506	0.0117101	0.00762888	0.00333542	0.00344174	0	0.00405012	0.0570058
FAM114A1	0.0297149	0.0204062	0.0232384	0.0213596	0.0142761	0.0246615	0.0112166	0.0384418	0.0150156	0.0271645	0.0127089	0.0439533	0.0214166	0.0282068	0.0150205	0.0135367	0.0804392	0.0225651	0.0298129	0.0336117	0.0180406	0.0217134	0.0339251	0.0282427	0.021668	0.0145	0	0.00759562	0.0133325	0.0372685	0.021953	0.025757	0.0153394	0.0134954	0.00357663	0.0081758	0.0153344	0.02882	1.03084	0.0213969	0.0299358	0.020518	0.0197739	0.0162329	0.0114622	0.0209688	0.012191	0
TMEM156	0.00185274	0.000278079	0.00541001	0.0102475	0.00701493	0.00666593	0.00540674	0.00408644	0.00610005	0.00274233	0.00367971	0.00499956	0.00384172	0	0.00113132	0.00848099	0.186264	0.00130809	0.00284703	0.00322439	0.00334791	0.000346895	0.00118951	0.00521757	0.000451595	0.00114065	0	0.00124073	0.00571447	0.0263496	0.00606657	0.00793846	0.00347602	0.00334221	0.0031935	0.00305807	0.000801848	0.00158786	0	0.0029275	0.00615083	0.00867892	0.0123728	0	0.00461548	0.00249118	0.00105154	0
KLHL5	0.569783	0.492474	0.367165	0.444471	0.408413	0.440758	0.28678	0.412593	0.295606	0.408842	0.390711	0.4658	0.428979	0.338643	0.431666	0.390066	0.419771	0.3687	0.376762	0.338303	0.344015	0.359609	0.424542	0.298931	0.387106	0.410439	0.538625	0.506535	0.437477	0.532898	0.468349	0.35091	0.471924	0.316056	0.559275	0.334853	0.339157	0.481101	1.85908	0.457399	0.432265	0.450964	0.59208	0.404341	0.387863	0.332618	0.281599	0.239116
WDR19	0.351872	0.41446	0.266663	0.349314	0.32294	0.314205	0.252636	0.277748	0.212747	0.236385	0.201431	0.339534	0.34265	0.245563	0.335718	0.295117	0.235595	0.292803	0.250112	0.279702	0.259734	0.158548	0.296268	0.179201	0.278731	0.294349	0.389723	0.455184	0.430903	0.362414	0.428279	0.28256	0.372859	0.241388	0.4063	0.264917	0.245699	0.379266	1.03084	0.367527	0.258175	0.442064	0.411874	0.418245	0.31283	0.292882	0.183507	0.119009
RFC1	0.137407	0.131268	0.10204	0.171375	0.14354	0.16664	0.115808	0.195791	0.107197	0.0873325	0.093447	0.113642	0.12138	0.107961	0.172556	0.117048	0.0804392	0.113638	0.133078	0.100022	0.109499	0.0933894	0.123482	0.0922401	0.0966982	0.080561	0	0.164104	0.201513	0.105037	0.170865	0.130556	0.145656	0.0934477	0.136007	0.0919069	0.0927471	0.129952	0	0.127382	0.111875	0.18793	0.133346	0.204517	0.120457	0.108928	0.0654668	0.105469
KLB	0.00265917	0.000214638	0.00412799	0.0100336	0.00736226	0.00385749	0.000683696	0.00186572	0.00488528	0.000403758	0.00136458	0	0.00142638	0.00310962	0	0.00196491	0	0.00693856	0.00297659	0.00105302	0.00208654	0.00479709	0	0.000521493	0.00292492	0.000670836	0.0489565	0.0127903	0.00910341	0.00382161	0	0.00509764	0.0020763	0.00237373	0	0.00620247	0.000412225	0	0	0	0.000482353	0.00532632	0	0.00443363	0.00114033	0.00507206	0.000630606	0
RPL9	0.00859628	0.0183626	0.00751964	0.02128	0.0195413	0.00884545	0.0289689	0.018771	0.0181407	0.0267156	0.00835932	0.0105076	0.0243317	0.0232535	0.0266211	0.0218006	0	0.0231805	0.017755	0.00763114	0.0170879	0.012412	0.00822923	0.011173	0.016634	0.0120295	0	0.0224841	0.0271263	0.0339672	0.021762	0.00711083	0.0181736	0.0118326	0.00480116	0.012204	0.0160693	0.0180364	0	0.024958	0.0186205	0.0206141	0.0377727	0.0280692	0.00397773	0.00700553	0.00929219	0
LIAS	0.0722024	0.0909603	0.0648713	0.107178	0.0839158	0.0660075	0.0926568	0.0991879	0.0834157	0.0680405	0.0560894	0.0508868	0.0641181	0.101831	0.077497	0.0973533	0	0.0898762	0.0820589	0.0664937	0.06902	0.0744696	0.0702384	0.0593136	0.0606934	0.10475	0.0489565	0.108008	0.138935	0.0770682	0.101235	0.10836	0.117148	0.0753723	0.0685494	0.069598	0.0771425	0.100386	0	0.0580846	0.0750849	0.059766	0.134623	0.0836788	0.0871867	0.0384349	0.0399574	0.0693223
UGDH	0.0470115	0.0746629	0.0418383	0.0887987	0.0859085	0.0550342	0.0624746	0.0588365	0.0713088	0.0413989	0.0389519	0.0492619	0.0606204	0.0842041	0.0778129	0.0648726	0.131234	0.071697	0.0423043	0.0514251	0.0543058	0.0680707	0.0447035	0.0707745	0.0451746	0.0448573	0	0.0370638	0.0719588	0.0822842	0.0612841	0.0539385	0.0702378	0.0480981	0.0277041	0.0816977	0.0589283	0.105786	0	0.0516219	0.075716	0.0519057	0.0978002	0.0751135	0.0678727	0.056305	0.0588836	0
SMIM14	0.21438	0.21491	0.173763	0.290911	0.218049	0.208961	0.186827	0.181075	0.177052	0.15525	0.158274	0.196709	0.221467	0.225534	0.280732	0.250715	0.642907	0.245075	0.200902	0.18299	0.210575	0.127592	0.211047	0.129426	0.175574	0.240926	0.322601	0.25569	0.272649	0.242192	0.22844	0.204121	0.229714	0.180602	0.227002	0.161045	0.181683	0.182695	0	0.170889	0.189619	0.279719	0.253016	0.248266	0.18796	0.188061	0.145343	0.0368704
UBE2K	0.378166	0.387944	0.247956	0.408904	0.371567	0.369061	0.258146	0.283059	0.195002	0.204642	0.215444	0.269753	0.313373	0.249703	0.325217	0.2449	0.22486	0.300554	0.257694	0.274861	0.275957	0.174295	0.280201	0.130378	0.240482	0.314918	0.580111	0.43571	0.442156	0.42641	0.430489	0.274169	0.407892	0.236181	0.326689	0.233547	0.224985	0.328795	0	0.297818	0.218533	0.428296	0.411509	0.418417	0.325673	0.278746	0.146025	0.245897
PDS5A	0.377408	0.45189	0.271604	0.41938	0.370589	0.375463	0.290467	0.347363	0.208091	0.264243	0.220569	0.351679	0.341526	0.262191	0.391125	0.253661	0.561526	0.304162	0.276563	0.293104	0.249698	0.15664	0.360252	0.169344	0.279304	0.394846	0.673143	0.554714	0.42848	0.455868	0.448336	0.253608	0.422033	0.223964	0.504833	0.237429	0.241302	0.365107	0.847975	0.319202	0.275266	0.411141	0.44325	0.443162	0.362979	0.225339	0.162412	0.190352
N4BP2	0.386056	0.327747	0.228343	0.292018	0.311921	0.293753	0.233104	0.239244	0.182848	0.202824	0.238875	0.291315	0.266011	0.217801	0.321494	0.210524	0.334956	0.271148	0.244939	0.241635	0.216911	0.168569	0.217869	0.173241	0.230406	0.342126	0.135247	0.408577	0.303925	0.371337	0.294538	0.216439	0.329216	0.223033	0.422648	0.216958	0.209161	0.281713	0.987336	0.258177	0.249066	0.33463	0.339357	0.332559	0.322801	0.242192	0.151943	0.244881
RHOH	0	0.00149795	0.0117738	0.00442274	0.00971342	0.00259926	0.000902773	0.00114663	0.00118409	0	0.00346329	0	0.000479513	0.0132637	0.00465003	0.00221268	0	0.00106709	0.00277436	0.00232889	0.0044033	0.0127017	0.00838658	0.000617544	0.00688506	0	0	0.00979963	0.00787403	0.00579688	0.00709068	0.00440453	0.00264413	0.00224986	0	0.000970751	0.00304158	0	0	0	0.000620762	0	0.0161111	0.00263902	0	0	0.00173648	0
CHRNA9	0	0.01047	0.000441753	0.00179002	0.00119335	0	0.00153751	0.000934409	0.00055544	0.00204582	0.00138808	0.00121561	0.00370802	0.00275087	0	0.00210726	0	0.00234138	0.0017455	0	0.00128411	0.00406301	0	0.0011273	0.00066268	0	0	0	0	0.0012046	0	0	0.00389706	0.0023932	0	0.00671772	0	0	0	0.00276353	0.000942042	0.00161739	0	0	0.00224656	0.0131388	0.000526196	0
RBM47	0.0109253	0.0142991	0.010061	0.0277012	0.0228698	0.0138017	0.0106168	0.0137419	0.0142088	0.0083136	0.00593139	0.0106453	0.00748862	0.00771336	0.00918438	0.0208221	0.226642	0.019956	0.0188594	0.0137552	0.0163491	0.0123212	0.0190585	0.00752757	0.00826626	0.0227959	0	0.00958153	0.0272296	0.0178714	0.00980247	0.0133449	0.0068838	0.00519443	0.0448424	0.00659129	0.00726825	0.00917925	0	0.0130271	0.0293024	0.0306743	0.00745339	0.0393576	0.0177383	0.0201359	0.00719105	0
NSUN7	0.0463106	0.00040457	0.00768359	0.0156276	0.0214111	0.0245035	0.00932129	0.0189818	0.00705764	0.00321476	0.0174247	0.00671643	0.0061379	0.0157083	0.0113043	0.0218148	0	0.0216806	0.0172666	0.0207245	0.0042506	0.011135	0.0123465	0.0107465	0.00671611	0.0199378	0	0.00676071	0.0136597	0.00898954	0.0181986	0.0223549	0.0165468	0.017633	0.0436397	0.0245669	0.0167985	0.00707579	0	0.033976	0.0153751	0.0135156	0.0342392	0.0119715	0	0	0.0244051	0
APBB2	0.412408	0.401205	0.33116	0.473949	0.392699	0.395646	0.291922	0.377479	0.257457	0.287998	0.300467	0.387455	0.333067	0.335281	0.428006	0.39507	0.357797	0.405672	0.291207	0.386294	0.328549	0.230864	0.412351	0.248101	0.296968	0.447429	0.51077	0.427762	0.441032	0.509439	0.404622	0.336949	0.464801	0.278642	0.443886	0.318431	0.284342	0.335596	0	0.343572	0.333892	0.459133	0.451341	0.455455	0.397614	0.336208	0.242449	0.307343
UCHL1	0.37126	0.342598	0.249769	0.414181	0.371058	0.334722	0.33057	0.304704	0.209124	0.184626	0.214986	0.255146	0.351711	0.278847	0.367928	0.287953	0.59416	0.252044	0.304368	0.262978	0.251264	0.155052	0.243031	0.160446	0.27616	0.343967	0	0.511486	0.426068	0.477987	0.600951	0.274049	0.478577	0.213463	0.300532	0.189463	0.262031	0.333412	0	0.291373	0.255757	0.343377	0.451208	0.50047	0.34704	0.228395	0.11646	0.163051
LIMCH1	0.54246	0.601707	0.269474	0.502482	0.375837	0.476784	0.264445	0.389968	0.250941	0.327853	0.316831	0.513471	0.445618	0.285423	0.405692	0.361705	0.394867	0.339835	0.372872	0.314827	0.318883	0.197686	0.473562	0.155916	0.361538	0.368945	0.97295	0.752538	0.519954	0.526485	0.565756	0.266972	0.598451	0.230401	0.782912	0.28029	0.311484	0.422994	0.920305	0.407966	0.374225	0.49789	0.472419	0.569296	0.53621	0.395293	0.228191	0.263149
TMEM33	0.0960755	0.0831001	0.0765196	0.124925	0.147098	0.137305	0.104537	0.0960674	0.0846971	0.0797012	0.0909518	0.0696726	0.0818215	0.105491	0.065864	0.0940143	0.0804392	0.0924199	0.122774	0.116329	0.105645	0.0571024	0.0746374	0.0572192	0.0763315	0.0858866	0.0489565	0.0937205	0.115551	0.130684	0.12224	0.0689963	0.0957696	0.0563344	0.080257	0.0674921	0.0682716	0.101886	0	0.101868	0.109467	0.0384043	0.175117	0.120652	0.0414329	0.0611199	0.059236	0.094313
DCAF4L1	0.00188347	0.00353393	0.000386042	0.0042395	0.00400499	0.001824	0.00988023	0.00127465	0.0027476	0.00404808	0.0011283	0	0.00257821	0	0	0.00135698	0	0.000617164	0.00164822	0.000855325	0.00456784	0	0	0.0080063	0	0.00349047	0	0.0176813	0.00449943	0.0113358	0.00459339	0.00823498	0.00148847	0	0	0.00414579	0.000916934	0.00254941	0.847975	0.00456802	0.00132626	0.00393408	0.00408027	0.00364777	0.00564476	0	0.00239712	0
SLC30A9	0.281198	0.290049	0.207967	0.295839	0.288947	0.2497	0.178622	0.241231	0.176415	0.181712	0.169616	0.211156	0.246216	0.226103	0.274026	0.250701	0.522633	0.244003	0.200317	0.232231	0.205793	0.142428	0.23925	0.142738	0.216408	0.288786	0.186525	0.318256	0.335651	0.378917	0.300496	0.233113	0.320244	0.20305	0.335983	0.199149	0.215224	0.26296	0.847975	0.220413	0.211577	0.399832	0.350946	0.255655	0.236131	0.177398	0.139889	0.310444
BEND4	0.0485993	0.0430744	0.0521043	0.0626062	0.0691572	0.0505198	0.145104	0.0524519	0.0638352	0.0434153	0.0398477	0.0244104	0.0462245	0.0370543	0.079795	0.0244302	0	0.0367785	0.0560242	0.0449099	0.0594881	0.0223701	0.0306437	0.0403305	0.0720217	0.0168816	0.0963694	0.0984937	0.0571973	0.0583874	0.067321	0.051263	0.0338876	0.0427253	0.0675692	0.0504881	0.0600617	0.0867658	0	0.0430535	0.0476842	0.0426094	0.0334728	0.068496	0.0445485	0.054342	0.0326087	0.0570058
SHISA3	0	0	0	0	0	0	0	0	0	0	0	0	0	0	0	0	0	0	0	0	0	0	0	0	0	0	0	0	0	0	0	0	0	0	0	0	0	0	0	0	0	0	0	0	0	0	0	0
ATP8A1	0.482785	0.496738	0.305854	0.460197	0.415387	0.451984	0.320641	0.37424	0.255037	0.305128	0.266968	0.429171	0.398168	0.268831	0.361813	0.345305	0.627678	0.34272	0.331994	0.346451	0.349598	0.246449	0.345817	0.186822	0.280797	0.455826	0.40128	0.573123	0.520475	0.594254	0.524051	0.298326	0.519471	0.260869	0.50635	0.296933	0.309084	0.448575	0.847975	0.383363	0.304673	0.537117	0.518057	0.495087	0.508868	0.402831	0.223317	0.257977
GRXCR1	0	0.000997758	0	0.00159613	0.000526112	0.00189861	0	0	0.00190193	0.000329223	0	0.000598616	0.00226547	0	0	0.000867318	0	0.00694132	0	0	0.00236498	0.000485748	0.0011043	0	0.00276132	0.000865939	0	0	0.00242955	0.00410985	0	0.00681615	0.000814839	0.000285535	0	0	0.00368116	0.000884721	0	0.00410697	0.00219605	0	0.0108798	0.00286862	0	0	0.00154933	0
KCTD8	0.53247	0.386683	0.541411	0.528437	0.641757	0.61606	0.501422	0.423761	0.433581	0.500777	0.460047	0.429464	0.473313	0.254147	0.507674	0.52823	0.391105	0.434731	0.467892	0.518341	0.537004	0.374889	0.471507	0.423826	0.453604	0.467373	0.0331021	0.535833	0.379668	0.728529	0.444156	0.354971	0.47875	0.375052	0.589527	0.505692	0.461591	0.433302	0	0.628314	0.502201	0.438287	0.461284	0.664002	0.485618	0.361979	0.441231	0.269287
YIPF7	0.0820809	0.0717719	0.0541397	0.0455399	0.0646292	0.088008	0.0605365	0.0281133	0.0344243	0.0517464	0.054345	0.0358739	0.0321654	0.0400638	0.0235772	0.0370279	0.178524	0.0372275	0.0876285	0.0554404	0.0746128	0.0368745	0.0523165	0.0254031	0.0581655	0.0325134	0	0.11314	0.0536279	0.0835025	0.103218	0.0692171	0.0535907	0.0437329	0.077429	0.0607429	0.0596803	0.0409508	0	0.0468472	0.0540228	0.0932725	0.0322296	0.0432301	0.084266	0.0857129	0.0169182	0.0116798
GUF1	0.0795285	0.0579799	0.0520452	0.0735636	0.100763	0.0996072	0.0756061	0.101677	0.0539223	0.0648265	0.0558361	0.0837015	0.0612649	0.0516647	0.0272249	0.0864291	0	0.0695543	0.0697195	0.0618575	0.055677	0.0399947	0.0601529	0.0311001	0.0720285	0.0441459	0.228617	0.0964905	0.0969086	0.091361	0.0681598	0.0583975	0.0961944	0.0534638	0.118677	0.0419208	0.0511523	0.0914802	0	0.0539323	0.0567854	0.0641292	0.0923166	0.0777626	0.0802055	0.030714	0.031051	0.0693223
GNPDA2	0.162359	0.0914708	0.11419	0.15951	0.127283	0.167808	0.15868	0.114064	0.0859916	0.108724	0.100006	0.102134	0.106194	0.0762538	0.062565	0.10185	0.323753	0.0869694	0.122809	0.0837165	0.08241	0.0970288	0.093308	0.0734671	0.126515	0.124226	0.142571	0.235407	0.142284	0.251322	0.157125	0.100578	0.114545	0.0871045	0.055445	0.0598761	0.115168	0.115429	0	0.146051	0.0959474	0.116639	0.160692	0.245997	0.177256	0.0582756	0.048859	0.0329632
GABRG1	0.0337388	0.0256613	0.0147589	0.0208497	0.0210463	0.021529	0.0598344	0.0118839	0.0128324	0.0165685	0.0242151	0.0223278	0.0195247	0.00399109	0.0375375	0.0342178	0.245191	0.00878398	0.0166205	0.0157725	0.0142295	0.03574	0.0427325	0.00720358	0.0261892	0.0117703	0.0963694	0.0308749	0.0257378	0.0248875	0.0192747	0.0112644	0.0237079	0.0169818	0.012563	0.0143716	0.0363099	0.0217453	0	0.0369839	0.0152687	0.0600695	0.03672	0.0721559	0.0421489	0.00528557	0.00652261	0
GABRA2	0.438011	0.387857	0.306566	0.395803	0.378103	0.403715	0.286345	0.315697	0.243603	0.315096	0.304304	0.318782	0.36165	0.292987	0.324684	0.338621	0.826556	0.329056	0.289558	0.307863	0.30625	0.269517	0.388692	0.214225	0.322343	0.346043	0.598583	0.585459	0.444177	0.425219	0.374995	0.289111	0.359835	0.287503	0.357709	0.3045	0.293812	0.386119	0.943868	0.355194	0.353994	0.465423	0.385292	0.461087	0.407842	0.354147	0.168546	0.465727
COX7B2	0.0104196	0.00780883	0.00623042	0.00886617	0.0167176	0.00173008	0.00898621	0.00702606	0.00435476	0	0.00532053	0.00286245	0.00520345	0	0.00753738	0.00490494	0	0.000498912	0.00519297	0.00535254	0.000852078	0.00990982	0.0031682	0	0	0.00697472	0	0.0101633	0.0126312	0.00811864	0.00927844	0.00456617	0.00413817	0.00545983	0	0.000541246	0.00153671	0.0147864	0	0.006523	0.00695405	0.00050648	0.000615285	0.0107274	0.00418497	0.0104482	0.00477522	0
GABRA4	0.340356	0.447794	0.273327	0.305943	0.348377	0.322773	0.29323	0.246869	0.202097	0.249984	0.255995	0.283825	0.290368	0.183816	0.216157	0.191785	0.407759	0.265288	0.2731	0.275526	0.272114	0.188149	0.233784	0.18424	0.258604	0.368694	0.0707807	0.410197	0.383613	0.42273	0.376737	0.213641	0.355412	0.237298	0.281583	0.246367	0.223808	0.303017	0	0.272905	0.24939	0.365292	0.330802	0.411112	0.388246	0.256859	0.14827	0.196407
GABRB1	0.514733	0.565887	0.278219	0.404541	0.391109	0.515631	0.278385	0.393906	0.200665	0.262031	0.26512	0.429014	0.429335	0.299574	0.559412	0.340485	1.14239	0.366651	0.275876	0.290692	0.308586	0.158975	0.464337	0.190616	0.272462	0.450918	0.612038	0.78603	0.472529	0.557064	0.544362	0.272066	0.450616	0.180986	0.665174	0.261332	0.214292	0.386715	2.7213	0.324666	0.256477	0.548019	0.451217	0.584566	0.405243	0.217693	0.176775	0.113173
COMMD8	0.00956703	0.00822077	0.0224404	0.0511643	0.0320069	0.0187529	0.0299961	0.0196738	0.0338811	0.0186204	0.0274439	0.0143724	0.0121721	0.0202567	0.0156715	0.0387809	0	0.0287478	0.0529649	0.0161394	0.0343547	0.015363	0.0217883	0.021208	0.0207528	0.0310883	0	0.010907	0.0423194	0.0166855	0.033374	0.028199	0.0180541	0.0205695	0.0264398	0.0204172	0.0130166	0.0236979	0	0.0305099	0.0241531	0.00815858	0.0297766	0.0123574	0.0171521	0.00172937	0.00709452	0
ATP10D	0.136297	0.164873	0.143146	0.271246	0.147103	0.155468	0.114926	0.141615	0.108807	0.127223	0.127477	0.189003	0.155922	0.13785	0.19435	0.155285	0	0.142009	0.137807	0.118382	0.133524	0.0953148	0.155092	0.0975532	0.151723	0.166045	0.20027	0.188227	0.203771	0.171281	0.167302	0.12036	0.172893	0.134986	0.0919644	0.120346	0.108857	0.145101	0	0.180783	0.14736	0.163338	0.181364	0.18173	0.144614	0.0926693	0.0966953	0.249238
CORIN	0.0495109	0.0540772	0.0586428	0.083707	0.0667147	0.0590465	0.0820749	0.0435566	0.0357748	0.035191	0.0448575	0.06453	0.0668185	0.0618377	0.0260836	0.0385613	0.265422	0.0330237	0.0366442	0.0329514	0.0498754	0.054542	0.0514325	0.0582594	0.0318221	0.0326702	0	0.0293601	0.0579163	0.045505	0.09089	0.107662	0.0598525	0.0738302	0.0741299	0.0535273	0.0649879	0.0681773	0	0.0994296	0.0838994	0.0786835	0.0535977	0.0383052	0.0988346	0.0306232	0.0371233	0.107336
NFXL1	0.154945	0.161983	0.114956	0.214543	0.204234	0.178073	0.125553	0.148099	0.120861	0.125281	0.11666	0.109536	0.162714	0.193759	0.173658	0.156935	0.247792	0.16538	0.141695	0.126785	0.138245	0.0850245	0.0995696	0.123319	0.113507	0.13145	0.0963694	0.153172	0.227073	0.212849	0.132499	0.145805	0.136856	0.115761	0.11244	0.104897	0.12499	0.161158	0	0.118152	0.130715	0.128931	0.145574	0.0887493	0.127508	0.101176	0.110861	0.120239
NIPAL1	0.0366868	0.0263421	0.0447169	0.0413533	0.0273329	0.0312587	0.0295752	0.0299221	0.0201953	0.0167568	0.0271624	0.0308749	0.0467615	0.0214181	0.052397	0.0330633	0.0804392	0.0221432	0.0192887	0.0184192	0.026144	0.0140917	0.0448805	0.0413157	0.0226795	0.0716414	0	0	0.0172278	0.0294298	0.0524581	0.0199512	0.0300678	0.0122131	0.0161394	0.0260504	0.0235941	0.00511161	0	0.0163403	0.0255593	0.0201039	0.0137916	0.0148321	0.0218427	0.0236332	0.0272054	0.0301879
CNGA1	0.00130652	0.00741717	0.00902046	0.0291715	0.00302371	0.00823828	0.00379893	0.00389837	0.00368801	0.00107487	0.00406825	0.00203175	0.0012413	0.00419064	0.0155831	0.00283198	0	0.00382891	0.00724152	0.0072042	0.000856432	0.000548797	0.005673	0.0117793	0.00826905	0.00655031	0	0.00488295	0.00716426	0.0145704	0.00346375	0.000951872	0.00677817	0.00371814	0	0.00865474	0.00256872	0.0142044	0	0.0109288	0.0073304	0	0.00690274	0	0	0	0.00347432	0
TXK	0.0242446	0.0157118	0.0051195	0.0226174	0.023922	0.0337403	0.00760605	0.0152426	0.013692	0.00510313	0.0123084	0.00581323	0.0125038	0.0154019	0.0128156	0.0141216	0	0.0156363	0.00277182	0.0204618	0.0124162	0.022789	0.0153541	0.0182584	0.00698415	0.0192863	0	0.0179724	0.0217479	0.0145761	0.0334893	0.0133056	0.0152663	0.023127	0.0604358	0.00581928	0.00748357	0.0233431	0	0.013155	0.0177063	0.00889422	0.0173729	0.00772191	0.0151382	0.00104584	0.0130099	0.137314
TEC	0.0183977	0.00725808	0.0081532	0.0177363	0.0184751	0.0252231	0.00666844	0.0159331	0.00421284	0.00289428	0.0108078	0.00323205	0.00823649	0.00409519	0.0059106	0.00778255	0	0.0106415	0.00325432	0.0119407	0.0075424	0.0111888	0.00767896	0.0024628	0	0.00675714	0	0.0386765	0.0227249	0.00273034	0.00690838	0.0185555	0.0105233	0.00810816	0.00472192	0.00629481	0.00741281	0.0101641	0	0.0212626	0.00975335	0.00111681	0.00521627	0.00710875	0.00756926	0.00728002	0.00609409	0.0301879
SLAIN2	0.177819	0.197318	0.144778	0.225108	0.204194	0.210121	0.138381	0.177346	0.113534	0.124779	0.135445	0.162403	0.148587	0.154528	0.153291	0.146141	0.603119	0.160789	0.157838	0.147063	0.139059	0.0956264	0.170886	0.125614	0.145073	0.187549	0	0.196856	0.185935	0.223581	0.232253	0.129257	0.148025	0.139212	0.129241	0.114264	0.122702	0.148762	0	0.136959	0.147557	0.163754	0.183247	0.184156	0.134208	0.14071	0.0832004	0.0966106
SLC10A4	0.0286584	0.0265753	0.0432315	0.057608	0.0602776	0.0493435	0.070726	0.0336279	0.0497517	0.0304346	0.0425118	0.0282588	0.0477285	0.115289	0.0367257	0.0697166	0	0.0763525	0.0475093	0.0482027	0.0558936	0.0299578	0.0257418	0.0676453	0.0321556	0.0288617	0.0489565	0.0180367	0.0449571	0.0267334	0.021745	0.054098	0.00682712	0.0320412	0.0406101	0.0248303	0.0341811	0.0277263	0	0.0649157	0.0749125	0.032149	0.0802622	0.0269069	0.0231907	0.0216922	0.0225217	0.0854544
ZAR1	0.00383696	0.00377554	0.00324471	0.00429303	0.00480437	0.00271193	0.00613828	0.00215323	0.00242816	0.00556883	0.00489271	0.00529335	0.00204171	0.00314278	0.004154	0.00339083	0	0.00229853	0.00495299	0.00353482	0.0204678	0.000908218	0.00575384	0.00513743	0.000832071	0.0107645	0	0.0273864	0.00196998	0	0.0062749	0.00490752	0.00228657	0.00229864	0	0.00595493	0.00303097	0.0256843	0	0.00299018	0.00251491	0.00092498	0.0121479	0.00134077	0.00520803	0.00815566	0	0
FRYL	0.442405	0.454741	0.279248	0.430703	0.378242	0.423374	0.309958	0.358864	0.229939	0.253047	0.234344	0.361126	0.366657	0.236442	0.405513	0.339253	0.0804392	0.295032	0.2862	0.321796	0.322575	0.177181	0.325028	0.147173	0.279724	0.39764	0.741659	0.570096	0.483182	0.515365	0.469269	0.297881	0.467138	0.250648	0.419951	0.258115	0.261846	0.401248	0	0.375468	0.290868	0.478961	0.423887	0.465358	0.412378	0.315215	0.189466	0.0695362
OCIAD1	0.328396	0.325445	0.225947	0.397716	0.345861	0.336282	0.279646	0.284426	0.199533	0.16471	0.209514	0.212245	0.281923	0.299797	0.28374	0.261129	0.512285	0.290395	0.246291	0.259439	0.251936	0.149411	0.238925	0.165183	0.244566	0.258862	0.624922	0.384404	0.394093	0.409722	0.41935	0.264597	0.38235	0.193622	0.277485	0.186794	0.219277	0.316555	0	0.297224	0.242438	0.35011	0.450306	0.335596	0.289598	0.205246	0.130678	0.225449
OCIAD2	0.0201378	0.0164963	0.0182958	0.0331943	0.0217219	0.0331863	0.0265978	0.0184703	0.0168739	0.0155489	0.0114394	0.0201585	0.0455028	0.0281401	0.0179188	0.0315812	0	0.034552	0.0279238	0.0248216	0.0216946	0.013929	0.0311815	0.0279858	0.00897106	0.0155783	0	0.0357629	0.0219707	0.027891	0.0410795	0.0323519	0.0301884	0.0114494	0.0358117	0.0128351	0.0275974	0.0342093	0	0.0176215	0.0166999	0.0371269	0.0257224	0.0203318	0.0329944	0.0208817	0.0135526	0
CWH43	0.00810178	0	0.00217277	0.00818109	0.00347275	0.00198627	0	0.00419447	0.00202231	0	0.00177234	0.00414212	0.00370803	0	0	0.00378688	0	0.00283375	0.000895632	0.000572442	0.00316995	0.00229136	0.000928232	0.010917	0.00302076	0	0	0	0.00253974	0.00550961	0	0	0.00168214	0.000781152	0	0.00498531	0	0	0	0	0.012838	0.00216245	0.00749827	0	0	0	0.0050926	0
DCUN1D4	0.336989	0.350613	0.224099	0.369952	0.310613	0.349136	0.262507	0.254916	0.19922	0.222521	0.204145	0.244306	0.309184	0.218913	0.302614	0.265275	0.894499	0.283535	0.242803	0.249914	0.215427	0.141548	0.283098	0.151736	0.224782	0.333753	0.309837	0.419408	0.38708	0.451891	0.358202	0.265479	0.346559	0.225795	0.368758	0.21457	0.221058	0.270576	0	0.350722	0.232196	0.389116	0.393638	0.381754	0.341076	0.276948	0.16726	0.169637
LRRC66	0.0270226	0.0311867	0.024097	0.0376135	0.0188522	0.0283454	0.0193613	0.0121558	0.0110225	0.017857	0.0247219	0.020811	0.0140472	0.0266012	0.0211709	0.0080264	0	0.0202731	0.0101533	0.0162968	0.0191532	0.0118098	0.0202479	0.00236824	0.0130742	0.0148225	0	0.0347827	0.0155608	0.0301107	0.0248952	0.01328	0.0313372	0.0163753	0.0414379	0.0129814	0.0114561	0.014706	0	0.020758	0.0145473	0.0402849	0.0158154	0.00643318	0.0240645	0.0257001	0.0101944	0
SGCB	0.10627	0.0947643	0.0757819	0.127011	0.0993461	0.08861	0.114513	0.103129	0.0963303	0.0753277	0.0833863	0.0782179	0.0821253	0.0897546	0.0184039	0.126069	0.279539	0.106411	0.117577	0.0856008	0.0847248	0.0514567	0.0479487	0.0655268	0.0805345	0.0807328	0.142571	0.0824033	0.11173	0.120204	0.126308	0.103824	0.104418	0.077358	0.100253	0.0662534	0.0792004	0.072275	0.987336	0.0753192	0.0926433	0.0542895	0.132472	0.0631444	0.0922915	0.0564684	0.0316206	0
SPATA18	0.00911638	0.00707785	0.00436792	0.00790969	0.00265923	0.00109455	0	0.00090296	0.00258463	0.000587888	0.00230641	0.00082548	0.00220417	0.00275744	0	0.00244549	0	0.00427379	0.000460717	0.00358405	0.00536932	0.00110334	0	0	0.00430007	0	0	0.034742	0.00114699	0.00672839	0.0126191	0.00252517	0.00192042	0.0057259	0.00649924	0.00356502	0.00197057	0.00456344	0	0.0164807	0	0	0.00355647	0	0	0	0.000469292	0
USP46	0.0952819	0.152787	0.113417	0.174764	0.153533	0.151198	0.153978	0.143425	0.126652	0.0963216	0.109893	0.103101	0.136927	0.119792	0.151405	0.153031	0	0.100116	0.139882	0.127993	0.134947	0.0862316	0.0846073	0.116903	0.119296	0.105093	0	0.169298	0.191188	0.170732	0.0861253	0.153515	0.159072	0.120482	0.0590038	0.0899662	0.113035	0.0849714	0	0.0998316	0.126341	0.13543	0.156219	0.106667	0.116979	0.18779	0.0809867	0.453086
ERVMER34-1	0.0010131	0.00507109	0.00589435	0.00210499	0.00362137	0.000693912	0.0114351	0	0.002535	0.000611651	0.00369359	0.000611356	0.00114085	0	0	0.00295071	0	0.00819034	0.00261867	0.00142102	0.000602314	0.00632672	0.000959244	0.00202503	0.000832071	0	0	0.000817088	0.00315673	0	0.0102125	0.00431811	0	0.00124757	0.00619295	0.00123783	0.00301119	0	0	0.00496744	0.00381984	0.00889948	0	0	0	0	0.000442652	0
RASL11B	0.0497153	0.0072711	0.00747607	0.0281734	0.0109302	0.0200519	0.0218648	0.00765786	0.0154145	0.00402201	0.00598965	0.00486986	0.00729753	0.0176358	0.00207375	0.0022756	0	0.014664	0.0168939	0.0140442	0.00943384	0.0046599	0.00370428	0.00399095	0.000742505	0.00788492	0	0.0385441	0.0138557	0.0195725	0.0303921	0.00740665	0.0203533	0.00776509	0.00216962	0.00387582	0.00514485	0.00316346	0	0.00945449	0.00554071	0.0103026	0.0198272	0.0148697	0.0386545	0.012509	0.00158485	0
SCFD2	0.340354	0.442132	0.247919	0.359095	0.342453	0.31873	0.196352	0.280922	0.216128	0.267329	0.253293	0.364883	0.380405	0.20067	0.40089	0.297784	0.557238	0.303573	0.256016	0.308494	0.2803	0.206028	0.361406	0.203304	0.246466	0.336094	0.60324	0.384191	0.326115	0.393367	0.441547	0.221751	0.397115	0.238707	0.418393	0.298692	0.212046	0.312095	0	0.349539	0.278218	0.401437	0.287061	0.30432	0.335956	0.198786	0.195054	0.153748
FIP1L1	0	0.00036476	0.000524732	0.00376983	0.000325037	0	0	0	0	0	0.000622852	0.000702332	0.000898635	0	0.00546723	0	0	0	0.00219444	0.00122708	0	0	0.000344987	0.00643715	0	0	0	0	0.000899893	0.000987007	0	0.00174532	0.00074262	0	0	0.00321648	0	0	0	0	0.00178734	0	0	0	0	0	0.00238177	0
AC058822.1	0.0834107	0.0905368	0.0648615	0.21631	0.177119	0.101953	0.0797811	0.0923525	0.122063	0.046837	0.0676396	0.0406793	0.0486793	0.091561	0.0556766	0.125765	0	0.137492	0.124001	0.0613856	0.0840221	0.0684062	0.0556174	0.132135	0.0444471	0.0716186	0	0.0719485	0.265677	0.102244	0.066478	0.145935	0.0630694	0.116409	0.0650891	0.0616517	0.0590959	0.0759029	0	0.0757288	0.0961595	0.0803072	0.172565	0.0447043	0.0651933	0.0612964	0.0725791	0.0116798
LNX1	0.187229	0.239949	0.180207	0.244095	0.206661	0.207438	0.116382	0.198632	0.137941	0.117063	0.151616	0.186648	0.186817	0.165671	0.17754	0.178096	0.533007	0.155246	0.163294	0.160816	0.157923	0.117509	0.247292	0.145335	0.143775	0.202652	0	0.307782	0.2215	0.256041	0.241193	0.178885	0.283571	0.135098	0.155737	0.158189	0.15871	0.193379	0	0.229342	0.17434	0.217869	0.178392	0.174651	0.179827	0.152432	0.113133	0.0701854
CHIC2	0.165572	0.178868	0.147012	0.145447	0.159193	0.137232	0.15033	0.165728	0.0996	0.112763	0.112314	0.112633	0.125391	0.116296	0.131805	0.145145	0	0.144309	0.129543	0.11994	0.111194	0.116142	0.135562	0.0917016	0.0922384	0.119642	0	0.244317	0.185299	0.169574	0.109502	0.142549	0.19542	0.157769	0.169021	0.124069	0.109556	0.141198	0	0.196328	0.118776	0.193289	0.147392	0.138353	0.113602	0.150103	0.0923364	0.109566
PDGFRA	0.00431539	0.00461297	0.00575472	0.0057844	0.00967388	0.0194826	0.00491813	0.00581823	0.00658466	0.0042536	0.00707221	0.00539925	0.00210858	0.00731324	0.00157697	0.00153852	0	0.00198953	0.00774613	0.00141725	0.011003	0.00102381	0.00108064	0.00228621	0.000451595	0.00741548	0	0.00411445	0.0137237	0.0111635	0.0152977	0.00789098	0.011241	0.000735368	0.0148001	0.0017279	0.00284568	0.00607438	0	0.0100098	0.00636054	0	0.00902813	0.00172559	0.0033308	0	0.0033111	0.0272277
KIT	0.109413	0.249784	0.198898	0.233187	0.205379	0.311211	0.158641	0.240357	0.212718	0.18125	0.20381	0.161625	0.223029	0.143535	0.141041	0.13116	0.171215	0.0875133	0.263151	0.18218	0.218462	0.0847692	0.166599	0.15193	0.16408	0.2088	0	0.305695	0.263224	0.206992	0.0875434	0.156354	0.210752	0.201682	0.113092	0.145414	0.113712	0.208989	0	0.237337	0.160621	0.100761	0.114076	0.259286	0.233543	0.15381	0.095905	0.0356086
KDR	0.00575837	0.00562626	0.000501767	0.00311065	0.00054695	0.00194625	0	0	0.00161848	0	0.00192196	0.00171236	0.00759239	0	0	0	0	0.000877762	0.000296597	0.00162115	0.0031907	0.00117177	0.00237835	0.00454867	0.00182633	0	0	0.00432865	0.00232006	0.00387979	0.00642888	0.00451664	0	0.0013192	0	0.000658168	0.00282301	0	0	0.00323862	0	0.00407372	0	0	0.00457281	0.0119007	0	0
SRD5A3	0.0860129	0.0658246	0.063778	0.106176	0.0700584	0.0568374	0.0350683	0.0478138	0.0616477	0.0511162	0.0639364	0.0645158	0.0449941	0.136563	0.112034	0.109135	0	0.0699293	0.0713624	0.0755486	0.050059	0.049959	0.0514435	0.0452411	0.0218229	0.0892944	0	0.0806906	0.0726049	0.0946681	0.0413234	0.082186	0.0748037	0.0440654	0.0843179	0.0552821	0.0523097	0.0420525	0	0.0513112	0.0651955	0.0397294	0.128752	0.0364751	0.0404302	0.046693	0.0526905	0.0473354
TMEM165	0.295892	0.277905	0.163711	0.281721	0.269963	0.248617	0.19718	0.227591	0.176316	0.137193	0.153674	0.225617	0.195846	0.220311	0.194174	0.232224	0.358786	0.209876	0.202354	0.228077	0.179196	0.163593	0.160028	0.130128	0.166679	0.240828	0.20027	0.315093	0.282495	0.312081	0.329971	0.214713	0.249207	0.172399	0.277381	0.173301	0.162213	0.193677	0	0.254803	0.194477	0.224244	0.344279	0.196626	0.173117	0.161396	0.138518	0.395003
CLOCK	0.3177	0.31002	0.279601	0.351373	0.299619	0.304521	0.303552	0.305222	0.207561	0.242142	0.236674	0.312496	0.303125	0.283036	0.341727	0.24428	0.0804392	0.267616	0.29992	0.302467	0.23806	0.154653	0.282489	0.150442	0.26412	0.336329	0.0371427	0.344388	0.421391	0.432764	0.331634	0.269946	0.340171	0.245867	0.355956	0.212619	0.24265	0.274619	1.03084	0.293123	0.245926	0.435567	0.319705	0.391953	0.339895	0.2206	0.140148	0.315104
PDCL2	0	0	0.00119496	0.00407041	0.00151268	0	0.00480186	0.00090804	0.000842127	0	0.000512025	0	0	0	0.0199269	0.00305794	0	0.00296783	0.00145655	0.00142612	0.00125654	0.000719788	0.000413282	0.0021439	0	0	0	0.00347392	0.00705623	0.00364411	0	0.00397525	0.00565127	0.00220547	0.00921753	0.00245924	0.00441108	0.00348949	0	0	0.00474747	0	0.00877494	0	0.00189254	0	0.000821107	0
NMU	0.00411801	0.000476808	0.00376513	0.00784964	0.014481	0.000741805	0.00104996	0.0056059	0.00287526	0.00398814	0.00697213	0.00671042	0.00159956	0	0.0056856	0.00426688	0	0.00217931	0.000412848	0.00812478	0.000298622	0.00155099	0.00222445	0.00568075	0.000517239	0	0	0	0.023664	0.00418297	0	0.00661942	0.00878464	0.000444707	0	0.006221	0.0025459	0	0	0	0.00260378	0.0202747	0.0195982	0	0.00283168	0	0.00330217	0
EXOC1L	0.00046611	0.0011921	0.000549246	0.000447846	0.00227527	0.000542683	0	0	0.0033394	0.000870389	0.0035632	0.000299067	0	0	0.0037685	0.000695276	0	0	0.0028964	0.000386724	0.0109163	0.000656957	0.00277896	0.00610498	0.00185193	0	0	0	0	0.0073206	0.00390025	0.00139338	0.00118336	0.00193336	0	0.000437444	0.0023016	0	0	0.00718555	0.00349772	0	0	0	0.00710739	0.00511532	0.000114798	0.15352
EXOC1	0.286025	0.29918	0.177087	0.285664	0.297715	0.265708	0.145099	0.198147	0.168905	0.14199	0.14588	0.197064	0.226045	0.182213	0.248911	0.210447	0.318899	0.224969	0.19151	0.186792	0.238661	0.109971	0.169386	0.143077	0.183172	0.270459	0.141177	0.248211	0.290856	0.263692	0.235865	0.207163	0.237677	0.166787	0.252452	0.156392	0.139352	0.207583	0	0.235163	0.148071	0.220822	0.282815	0.33617	0.235209	0.145057	0.106516	0.094313
CEP135	0.0516067	0.041437	0.0362097	0.0403241	0.0476458	0.0277053	0.0482411	0.0323106	0.0277268	0.0350759	0.0205884	0.0197829	0.0324795	0.0247789	0.0101405	0.0162525	0	0.028161	0.0433529	0.0298148	0.0345555	0.0385912	0.0490555	0.0246918	0.0253344	0.0340206	0	0.0239001	0.0354635	0.0422094	0.0346476	0.0359314	0.0485126	0.0361685	0.0143981	0.0389075	0.0358446	0.0568236	0	0.02294	0.0253422	0.0142993	0.0885668	0.0306209	0.0375318	0.0312125	0.0185144	0
KIAA1211	0.54114	0.547038	0.305117	0.474241	0.495901	0.453452	0.356795	0.46762	0.255005	0.296639	0.323898	0.486234	0.507109	0.362003	0.474236	0.380174	0.924415	0.426766	0.358991	0.426049	0.368692	0.254229	0.474692	0.210929	0.325676	0.595478	0.753014	0.713769	0.557387	0.65963	0.62849	0.342241	0.589191	0.377774	0.641819	0.338338	0.322273	0.500255	0.943868	0.440974	0.331336	0.532765	0.600661	0.541235	0.520434	0.455996	0.246795	0.226801
AASDH	0.171427	0.159975	0.120145	0.240084	0.194577	0.162596	0.15743	0.162943	0.121352	0.111625	0.104629	0.125223	0.162116	0.1733	0.185111	0.16212	0.0804392	0.123566	0.136651	0.138137	0.127611	0.0895347	0.101243	0.104352	0.102068	0.138405	0.0963694	0.217362	0.210823	0.227375	0.179474	0.134695	0.169655	0.137286	0.127856	0.134786	0.137498	0.199641	1.58578	0.184735	0.159097	0.138973	0.190329	0.176042	0.158182	0.118165	0.093698	0.244562
PPAT	0.0727371	0.117133	0.0637677	0.112252	0.087125	0.111746	0.091772	0.10147	0.0690532	0.0605384	0.0638984	0.0634188	0.0731427	0.0899503	0.0957452	0.102158	0	0.0723061	0.0718182	0.0838518	0.0788988	0.0564692	0.0721619	0.051102	0.0920515	0.0993423	0.0995346	0.100323	0.135817	0.141135	0.103456	0.131636	0.0758828	0.0617717	0.109931	0.0616754	0.0692569	0.0802107	0	0.0465713	0.10709	0.109523	0.118618	0.0730025	0.1166	0.0736793	0.0419183	0.259222
PAICS	0.105807	0.0615023	0.0622635	0.109563	0.0819591	0.0672741	0.0861416	0.0837183	0.0613149	0.0492722	0.0633281	0.042972	0.0628033	0.0792022	0.0626292	0.076713	0	0.0872916	0.0810675	0.0487032	0.0680278	0.0563043	0.0514292	0.069691	0.0549023	0.0737157	0	0.0400206	0.138357	0.098677	0.0896753	0.0704064	0.0693321	0.0811324	0.0568062	0.0442462	0.0491653	0.0922111	0	0.0456282	0.0651891	0.0403179	0.113843	0.0955807	0.0944719	0.0602692	0.0353676	0
SRP72	0.157253	0.163713	0.102059	0.173352	0.204486	0.146324	0.157826	0.170054	0.109571	0.0935561	0.110199	0.129428	0.110518	0.144843	0.134642	0.151841	0	0.107008	0.167057	0.123558	0.126751	0.0832057	0.124504	0.0966719	0.173204	0.144677	0.489514	0.213218	0.211636	0.182208	0.114323	0.142426	0.166436	0.123001	0.156678	0.118605	0.129492	0.146804	0	0.151571	0.0965578	0.175023	0.184068	0.164692	0.150129	0.0800435	0.0755158	0.170528
ARL9	0.0310995	0.0188453	0.0265408	0.0627563	0.0276545	0.0322718	0.0407739	0.0325572	0.0267371	0.0188689	0.0186177	0.0158056	0.0168157	0.0278656	0.0191358	0.0401097	0	0.0278174	0.0357409	0.0263077	0.0150101	0.0354878	0.00770859	0.0163644	0.00246632	0.00545408	0	0.0407957	0.0440635	0.0265035	0.018394	0.00915931	0.0319762	0.0264211	0.00562942	0.00870781	0.021194	0.0315882	0	0.0152636	0.0268028	0.0302671	0.0774375	0.0720054	0.0404859	0.0283203	0.0172043	0
THEGL	0.00487605	0.00380456	0.00178981	0.00662197	0.0122584	0.00137676	0.0326485	0.00090296	0.00419226	0.00205906	0.00190876	0.00748555	0.00467009	0.0038315	0.00237867	0.00371988	0	0.000550634	0.000438113	0.00110374	0.00646964	0.000581638	0.016351	0.00711743	0.00203499	0.00387937	0	0.0153427	0.00877936	0.00492759	0.00602512	0.000680239	0.00135264	0.00423106	0	0.000927016	0.00126823	0.00390274	0	0.00131209	0.00459313	0.01688	0.014066	0.0146541	0	0.00819607	0.00129705	0.0272277
HOPX	0.0841411	0.0790411	0.0582152	0.11336	0.0784029	0.0656489	0.146817	0.109882	0.0826274	0.0415556	0.0478208	0.0374695	0.0547223	0.0683402	0.0667684	0.0949222	0	0.0548837	0.0800838	0.0477145	0.0464281	0.0540777	0.0581208	0.0604071	0.0444191	0.0693279	0.0995346	0.136941	0.10169	0.102775	0.178257	0.092498	0.137238	0.0678319	0.0376777	0.0361017	0.0555195	0.111061	0	0.0542487	0.0574614	0.0506908	0.0973632	0.0978951	0.0333609	0.0292369	0.0173789	0
SPINK2	0	0	0.000259395	0	0.00235378	0.000665985	0.000703444	0	0.00184834	0.000818278	0.00397268	0	0.000403094	0	0	0.0171184	0	0.00158686	0	0.00119157	0.000927779	0.00253545	0.00419456	0.00908726	0	0	0	0	0.00231353	0.00195086	0	0.00197215	0	0	0.00563816	0.000760471	0.000441338	0	0	0	0.00159012	0.00950947	0	0	0	0	0.000483177	0
REST	0.000913618	0.000766757	0.00492266	0.0132934	0.0190029	0.00562771	0.00530085	0.00150729	0.00599414	0.000973502	0.00146458	0.00126533	0.00199303	0.00996717	0.0212957	0.00956265	0	0.00371239	0.00935806	0.00424357	0.00572808	0.00198934	0	0.010293	0.00906878	0.0110263	0	0	0.0104137	0.0105296	0	0.00631651	0.00918384	0.00605898	0	0.000152753	0	0	0	0.00237409	0.00317685	0.0173238	0.00244284	0.0172315	0	0.0037766	0.000584229	0
NOA1	0.0502144	0.0118998	0.0173174	0.025523	0.0311482	0.0291127	0.0263266	0.0631869	0.0247794	0.0163278	0.0334487	0.0315348	0.0254334	0.0459979	0.0230147	0.0451808	0	0.0386974	0.0386725	0.0335888	0.0496097	0.0417688	0.0340541	0.0259813	0.0295013	0.00487483	0	0.00959339	0.0412556	0.0337264	0.0241491	0.0433735	0.0322267	0.0243744	0.0202442	0.0285711	0.0494089	0.0130748	0	0.0651289	0.033891	0.0242292	0.036427	0.0188471	0.0215951	0.0452128	0.0235299	0.0272277
POLR2B	0.181682	0.196896	0.0955161	0.184569	0.170924	0.159003	0.145818	0.164795	0.113463	0.0862349	0.0978543	0.111471	0.115995	0.119361	0.0913922	0.153376	0	0.15407	0.148811	0.129706	0.12908	0.0744841	0.0898167	0.100326	0.140117	0.148755	0	0.217125	0.237384	0.168275	0.185142	0.182567	0.210686	0.103615	0.0749525	0.0928936	0.119134	0.121819	0	0.165753	0.117284	0.161763	0.219787	0.150949	0.143628	0.139246	0.0660649	0.0535366
IGFBP7	0.0521843	0.0288611	0.0214608	0.0461113	0.0216018	0.0493146	0.0392458	0.0764589	0.0318725	0.0170813	0.0235234	0.0294121	0.0277219	0.0323264	0.0290211	0.0270487	0.445499	0.044101	0.0256291	0.0300903	0.0261487	0.00856181	0.0346357	0.0402057	0.010387	0.0195257	0	0.0326202	0.0406487	0.0327424	0.0496869	0.031863	0.0525829	0.00707488	0	0.0217385	0.0322575	0.0129193	0	0.0142088	0.0134218	0.0132688	0.060165	0.0138763	0.00645838	0	0.0194908	0
ADGRL3	0.417546	0.478444	0.361796	0.410565	0.394433	0.358167	0.298786	0.418189	0.286642	0.328464	0.347121	0.478957	0.415274	0.415753	0.515627	0.339298	0.634101	0.378676	0.390012	0.407318	0.35376	0.30446	0.386946	0.261603	0.313263	0.570269	0.345573	0.669126	0.318607	0.604284	0.588993	0.315774	0.540861	0.287775	0.546626	0.379109	0.334292	0.50331	0.676511	0.414674	0.252992	0.630224	0.61758	0.440559	0.408946	0.459711	0.230886	0.203656
TECRL	0	0	0.000838779	0.00833705	0.00762922	0.00376597	0	0.00290211	0.00270774	0	0.00340037	0	0	0	0.000753219	0.00803994	0	0.00106394	0	0.00156289	0.00138858	0.00170854	0.0100578	0.00472668	0.000189596	0.00386536	0	0.0067181	0.00570965	0.000836033	0.00720742	0.00407684	0	0.00123672	0.00172975	0.00502193	0.00161131	0.00124543	0	0.00929373	0.000613459	0	0.00380276	0	0.00271487	0	0	0
EPHA5	0.536413	0.432826	0.451741	0.536094	0.506758	0.589395	0.41711	0.42391	0.344733	0.431832	0.413898	0.546202	0.489821	0.324395	0.459304	0.365479	0.728014	0.414104	0.445137	0.414702	0.373776	0.345763	0.462021	0.361731	0.405	0.503687	0.406897	0.697369	0.554751	0.607018	0.581631	0.346039	0.50657	0.372939	0.574769	0.422402	0.348057	0.500118	1.85908	0.465953	0.459391	0.522307	0.442666	0.627664	0.446879	0.437069	0.326945	0.133232
CENPC	0.307511	0.304239	0.191812	0.24719	0.243324	0.246263	0.240667	0.237991	0.146683	0.164843	0.173325	0.230541	0.204797	0.198958	0.249492	0.207625	0.131234	0.220375	0.198409	0.189847	0.173272	0.141391	0.162366	0.120022	0.169009	0.284938	0.135831	0.398267	0.351566	0.325687	0.310272	0.22047	0.257666	0.188649	0.300591	0.184283	0.21827	0.242449	0	0.228431	0.190468	0.334451	0.344614	0.26727	0.245982	0.246587	0.131866	0.28449
STAP1	0	0.0020569	0.000847311	0.00489846	0.00475601	0.00342596	0.0063493	0.00224009	0.00178526	0	0.00272319	0.000890561	0.000110098	0	0	0.00545302	0	0.00180295	0.00261082	0.00213465	0.0026471	0.00322376	0.00305001	0.00383377	0.00190521	0	0	0	0.0112057	0.00207758	0.00346375	0.00174532	0.0039484	0.00111409	0.00883101	0.000341691	0.00234491	0	0	0.000421185	0.005759	0.00186213	0	0	0.0101201	0.00267586	0	0
UBA6	0.296238	0.274664	0.198988	0.319924	0.305406	0.28675	0.193424	0.227207	0.171374	0.145834	0.1676	0.208088	0.232039	0.20796	0.249817	0.245256	0.245191	0.255362	0.201904	0.215331	0.206781	0.12803	0.199442	0.12864	0.22274	0.249096	0.0995346	0.413087	0.340857	0.310441	0.232197	0.23018	0.243897	0.19344	0.259672	0.192825	0.20649	0.229742	0.987336	0.240516	0.212718	0.286082	0.353918	0.267506	0.218722	0.168356	0.129365	0.23784
GNRHR	0	0	0.00205547	0.0129954	0.01032	0.00203858	0.00152318	0.00116338	0.00786919	0.00160961	0.00264194	0.000866066	0.000749697	0.004707	0	0.00346225	0	0.00290184	0.00498564	0.00260717	0.00404163	0.00221026	0	0.00533146	0	0	0	0.0191853	0.0215176	0.00321537	0.00354075	0.00415081	0	0.00555588	0	7.81819e-05	0.00380519	0	0	0.00509252	0.00955717	0	0.0119454	0	0	0	0.00251848	0
TMPRSS11D	0.00387301	0.000214638	0.00811485	0.0570513	0.0129767	0.0108325	0.00598979	0.000775415	0.0155891	0.00280409	0.00315116	0.000264309	0.00225433	0.0232614	0.0028749	0.0210025	0	0.0114375	0.0175198	0.00528778	0.00946975	0.0107342	0.00124577	0.0121433	0.00376719	0.00392016	0	0.0199463	0.062503	0.00746832	0	0.00963204	0.000672864	0.0182387	0	0.00194381	0.0100661	0.000600846	0	0.00106873	0.00650937	0	0.0211287	0	0	0.0182428	0.00681212	0
TMPRSS11A	0	0.00114431	0.00201868	0.0456317	0.0189595	0.00699522	0.00815448	0.00221299	0.0154015	0.00661958	0.00993067	9.81635e-05	0.000473735	0.00861465	0	0.00956578	0	0.010764	0.0176701	0.00205057	0.00841263	0.0101075	0	0.00671461	0.00741901	0	0	0	0.0421575	0.0106973	0.00644236	0.0138113	0.000652848	0.0253843	0	0.00246063	0.00528194	0.00332193	0	0.00273129	0.0133886	0.011088	0.0111582	0	0	0.00215693	0.00555563	0
TMPRSS11F	0	0.00518782	0.0029116	0.0130159	0.00667967	0.0050297	0.00153353	0	0.0021536	0	0.00150885	0.00111986	0	0.0103437	0.0123706	0.00316474	0	0	0.0024207	0.00162509	0.0026202	0.00502746	0	0.00473948	0.000664213	0	0	0	0.0137192	0.00242809	0.00355858	0.00889583	0	0.00478059	0	0.00306647	0.0039334	0	0	0.00144992	0.00460335	0.00223168	0.0172306	0.00286862	0.00278281	0.00365209	0.00155421	0
TMPRSS11B	0	0	0	0	0	0	0	0	0	0	0	0	0	0	0	0	0	0	0.000884875	0.00115791	0	0	0	0	0	0	0	0	0	0	0	0	0	0.000791196	0.00429167	0.00445266	0	0	0	0	0	0	0	0	0	0	0	0
YTHDC1	0.283223	0.255591	0.147027	0.283924	0.245828	0.250179	0.201754	0.167938	0.127794	0.135509	0.129196	0.186796	0.214586	0.133616	0.197454	0.134354	0.227297	0.147125	0.192858	0.179412	0.156517	0.125044	0.200657	0.111836	0.191571	0.202326	0	0.342519	0.291006	0.321844	0.29741	0.16844	0.224349	0.161789	0.228438	0.135488	0.155754	0.189373	0	0.196499	0.142324	0.216138	0.255269	0.265674	0.221883	0.169943	0.097538	0.0656628
TMPRSS11E	0	0	0.00121373	0.0017904	0	0	0	0.0025766	0	0.00136243	0.000262591	0	0	0.00270304	0	0.000961744	0	0	0	0.000537947	0	0	0.00154579	0	0	0	0	0	0.00238274	0.00176124	0	0	0	0	0	0.00325006	0.00128442	0	0	0	0	0	0	0	0	0	0	0
UGT2B17	0.00170865	0	0	0	0.00163999	0.00123333	0.000986194	0	0.000351283	0.000650304	0	0	0.00104235	0.00263574	0	0.00125912	0	0.00106394	0.00091903	0	0	0	0	0	0	0	0	0.00797243	0.0016061	0	0.0105652	0	0.00410209	0	0	0.00052567	0	0	0	0	0	0	0	0	0	0	0.000792235	0
UGT2B15	0	0	0	0	0	0	0.00128273	0	0	0	0	0	0	0	0	0	0	0.00233434	0.00213768	0.000717441	0	0	0	0	0	0	0	0	0.00330139	0	0	0	0	0	0	0	0	0	0	0	0.00136872	0	0	0	0	0	0	0
UGT2B7	0.000396134	0.0037123	0.00389933	0.00723536	0.0052832	0.00593387	0.00274305	0.0121047	0.00381578	0	0.00224596	0.000377258	0.000689822	0.0107894	0.00438378	0.00644781	0	0.00648137	0.0021247	0.0010893	0.00399362	0.000212306	0.0116215	0.00127231	0.00139963	0	0	0	0.0185617	0.00213207	0.00602027	0.00187157	0.00197121	0.00225274	0	0.00041015	0.00110024	0.00280279	0	0	0.00333434	0.00509729	0.00620795	0	0	0.00625032	0.00074741	0
UGT2B4	0	0	0.000525683	0	0	0.00151498	0	0	0	0	0	0.00222372	0.000325778	0	0	0	0	0	0	0	0	0.00296557	0	0	0	0	0	0	0	0	0	0	0	0	0	0	0	0	0	0	0	0	0	0	0	0	0	0
SULT1B1	0.000660053	0	0	0.00184042	0	0	0	0.00101803	0	0	0	0	0.000547282	0	0.0020928	0.00136332	0	0.000791748	0.00091017	0	0.000501961	0.00125857	0.00075679	0	0	0.00676807	0	0	0.000570287	0	0	0	0	0	0	0	0	0	0	0	0.00157646	0	0	0	0	0	0	0
CSN1S1	0	0	0	0	0	0	0	0	0	0	0	0	0	0	0	0	0	0	0	0	0	0	0	0	0	0	0	0	0	0	0	0	0	0	0	0	0	0	0	0	0	0	0	0	0	0	0	0
PRR27	0	0.00185668	0.000464499	0.00209679	0.00194605	0	0	0	0	0	0	0	0	0	0	0.00260707	0	0.000879784	0.000525462	0	0	0.00129548	0	0	0	0.00142209	0	0	0.00116768	0.00573671	0	0	0.00676368	0	0	0	0.000849512	0	0	0	0	0	0.00293938	0	0	0.0143681	0.00116334	0
SMR3B	0	0	0.000123062	0	0	0.00109455	0	0	0.000715446	0	0.000666582	0	0	0	0	0	0	0	0.00108722	0	0	0	0	0.00217654	0	0	0	0	0.000919699	0	0	0	0.0055239	0	0	0.00125842	0	0	0	0	0.00074081	0	0	0	0	0	0	0
MUC7	0.00220812	0	0.000585693	0.00438479	0.00476499	0	0.00164737	0.00128112	0.00203491	0	0.00189188	0.000770703	0	0.00276936	0	0	0.115877	0.0014844	0.00054479	0	0.000202513	0.000411005	0	0.0043936	0.000574634	0	0	0	0.00166508	0	0.00452499	0.00243859	0.00222074	0.000591065	0	0.00191821	0.00429569	0	0	0.000694869	0.000482353	0	0	0	0	0.00247696	0	0
AMTN	0	0	0	0.00385447	0	0.000766097	0	0	0	0	0	0	0	0	0	0	0	0	0	0	0	0	0	0	0	0	0	0	0	0	0	0	0	0	0	0	0.000489719	0	0	0	0	0	0	0	0	0	0	0
AMBN	0	0.000766757	0.00140663	0.00395718	0.00376551	0	0	0	0.00275384	0	0.000541254	0	0.00340161	0.00779984	0.00283023	0.00651036	0	0	0.00270989	0.000219354	0.00139037	0.00031801	0.00041491	0.0024628	0	0	0	0	0.00427908	0.0023373	0	0.00509866	0.000498453	0	0	0	0.000509758	0	0	0.000974554	0.00231415	0	0	0	0	0.00362919	0.000501682	0
ENAM	0.00180268	0	0.00217355	0.00532711	0.00241163	0.00390558	0.00332611	0.00328602	0.0021795	0.00428533	0	0.00228346	0.00164346	0.00211131	0	0.00388207	0	0.000836301	0.00324172	0.00148386	0.000853059	0.0015359	0.00233528	0.00317911	0.00511667	0	0	0	0.00100848	0.00177507	0	0.00315833	0.000706171	0.00112556	0	0.000956304	0.000446019	0	0	0.00529315	0.000972862	0	0	0.0036208	0.0012382	0	0.000383188	0.0693223
JCHAIN	0	0	0	0	0.00400155	0	0.00305576	0	0.00079996	0	0.000190901	0	0	0	0	0.00551081	0	0.00570237	0.00205193	0.0020834	0.00117431	0	0	0	0	0	0	0.00300103	0.00098417	0	0	0.00304401	0	0	0	0.000271253	0.000877583	0	0	0.00434459	0.000965428	0.00186213	0	0	0.00230281	0	0.00096358	0
UTP3	0.0655004	0.0534257	0.0163913	0.0246633	0.0193621	0.0234434	0.0426698	0.0450127	0.0338669	0.0173867	0.0361102	0.0604011	0.0340473	0.0395726	0.038062	0.0242494	0	0.0151352	0.038006	0.0268205	0.0215351	0.0198185	0.00860972	0.028296	0.0184122	0.0355689	0	0.0386245	0.0150126	0.0333396	0.0787044	0.0346084	0.0434089	0.0408706	0.0256578	0.0207956	0.0288647	0.0140879	0	0.0307213	0.0274952	0.0507921	0.0364614	0.0436267	0.0414247	0.030176	0.00641574	0.0693223
RUFY3	0.460362	0.474947	0.282866	0.411232	0.370533	0.397303	0.270292	0.348963	0.20343	0.257175	0.215457	0.398458	0.367042	0.232275	0.397967	0.308073	0.588785	0.313516	0.295278	0.30635	0.271351	0.204544	0.358447	0.163819	0.221296	0.393359	0.139942	0.614819	0.421136	0.513989	0.527058	0.273124	0.470578	0.257093	0.463419	0.255432	0.243956	0.375205	0	0.382879	0.301969	0.522999	0.410903	0.444022	0.400363	0.307122	0.164747	0.267849
GRSF1	0.122144	0.150986	0.0968631	0.139953	0.103796	0.114657	0.109215	0.130023	0.100703	0.057336	0.0855917	0.12883	0.103807	0.121522	0.154137	0.103962	0.323753	0.116403	0.128355	0.102915	0.107316	0.0590777	0.0888621	0.0655428	0.0798082	0.151722	0.0489565	0.154958	0.166158	0.120216	0.12873	0.132067	0.163363	0.100378	0.0913218	0.0774293	0.0869263	0.0839637	0	0.117593	0.0940722	0.0684551	0.126674	0.14408	0.118338	0.068018	0.0494232	0.0329632
MOB1B	0.188703	0.136915	0.152614	0.192193	0.174728	0.197797	0.183591	0.178436	0.120382	0.124035	0.134954	0.143177	0.157948	0.113862	0.187252	0.14063	0.693702	0.124018	0.14964	0.138119	0.116781	0.0911251	0.122752	0.0936371	0.148692	0.159738	0	0.247399	0.199905	0.196934	0.201117	0.129	0.203797	0.134809	0.141355	0.132228	0.134935	0.223143	0	0.192795	0.135768	0.178804	0.211042	0.201316	0.247575	0.11037	0.0787298	0.239493
DCK	0.0350531	0.0351888	0.014345	0.0436699	0.0572503	0.036202	0.0609424	0.0299694	0.035686	0.0380061	0.0301948	0.0197645	0.0294748	0.053758	0.0466984	0.0474459	0	0.027148	0.049595	0.0272304	0.0275601	0.0172158	0.0304205	0.0194361	0.0319635	0.0472207	0	0.0730528	0.0393435	0.032761	0.0824012	0.0243781	0.0427028	0.0308936	0.00906865	0.0317203	0.0307944	0.043986	0	0.0252213	0.0218863	0.0215012	0.0233861	0.0392122	0.0336582	0.0222565	0.0127695	0.0842615
SLC4A4	0.274002	0.300882	0.260175	0.393644	0.326553	0.371298	0.282276	0.366526	0.243888	0.327923	0.288193	0.394907	0.333045	0.261085	0.304817	0.294785	0.332406	0.275438	0.267565	0.272075	0.346762	0.235076	0.397653	0.30723	0.294237	0.255167	0.0963694	0.36029	0.284518	0.350966	0.312379	0.210288	0.398743	0.232298	0.32639	0.354303	0.255763	0.322083	0.987336	0.230688	0.30629	0.345358	0.205751	0.378203	0.286217	0.272038	0.271922	0.370717
GC	0	0	0	0.00466691	0.00197091	0.00110543	0	0	0.000296347	0.00568907	0.00251271	0.00395255	0	0	0	0	0	0.00220693	0.000379082	0.00165497	0	0	0	0	0.00157807	0.00833079	0	0.0160728	0.00169609	0.00439007	0	0.0012566	0.00463148	0	0	0.00251754	0.000809571	0.00842563	0	0	0.000638958	0	0	0	0	0	0	0
NPFFR2	0.00277045	0.017389	0.00492759	0.00961796	0.00607555	0.00417698	0.00634549	0.00235806	0.00254118	0.00111725	0.00382178	0.0111853	0.00348288	0.00630131	0	0	0	0.00301025	0.000200692	0.00767319	0.00246444	0.0129947	0.00339045	0	0.0273599	0.00688093	0	0	0.0126906	0.00264577	0.0273597	0.00210074	0.0053801	0.000746992	0	0.00165324	0.00192524	0.0058238	0	0.00611854	0.0061225	0.00271866	0.00545535	0.0142159	0.00760266	0.00138005	0.00286307	0
ADAMTS3	0.042146	0.0206661	0.0657511	0.0368519	0.0453193	0.0220675	0.0351134	0.0247802	0.0409515	0.0284791	0.00817945	0.07279	0.0391438	0.0146939	0.00505809	0.0346902	0.0804392	0.0321428	0.0318903	0.0486093	0.0110218	0.017695	0.0209537	0.0135	0.0322149	0.0495324	0.142571	0.020935	0.0751672	0.112049	0.044291	0.0310159	0.0444714	0.0337562	0.0403373	0.0318506	0.0245845	0.0546788	0	0.0357473	0.0361975	0.0603194	0.0678581	0.0383539	0.0305092	0.0144419	0.0431808	0
COX18	0.0794371	0.0406735	0.0346031	0.0537722	0.0470804	0.0472693	0.0377727	0.0627459	0.0534647	0.0341177	0.0339831	0.034635	0.0282027	0.0580973	0.0363806	0.0573607	0	0.0673902	0.0563742	0.0601191	0.0561593	0.034296	0.0242173	0.0504945	0.073143	0.0816921	0	0.0567894	0.09627	0.0767158	0.0554233	0.0449845	0.0325749	0.0361132	0.0373258	0.0383959	0.0249964	0.0359605	0.987336	0.0385982	0.0403702	0.0271273	0.066036	0.0485457	0.0401291	0.0410447	0.032954	0
ANKRD17	0.442891	0.444947	0.246025	0.433108	0.364568	0.420989	0.331721	0.299165	0.195221	0.29509	0.243339	0.374218	0.375983	0.249527	0.405465	0.325404	0.781614	0.363057	0.276905	0.320624	0.256486	0.155659	0.399336	0.156633	0.301843	0.482657	0.099701	0.666682	0.471702	0.601657	0.531931	0.275501	0.512953	0.236442	0.506612	0.260871	0.260211	0.417436	1.58578	0.388514	0.3109	0.473045	0.453921	0.520987	0.421602	0.28126	0.154554	0.346449
ALB	0.00285951	0	0.000846929	0.0027755	0	0	0.00445692	0.000805968	0.00183909	0.00104131	0.00054915	0.000315603	0.000505506	0.0037735	0.00161841	0.00276623	0	0.00299012	0.00148319	0.000581536	0.000876525	0.00463467	0.00312578	0.00162319	0	0	0	0.00782716	0.00101905	0.00208958	0.0053845	0.00404233	0	0	0	0.000428586	0	0	0	0	0	0.00413696	0.00572245	0	0	0	0.000669611	0
AFP	0.00234734	0.00278405	0	0	0.00145386	0	0	0	0.00176152	0	0.00170924	0	0.000766908	0	0.00483141	0.00103226	0	0.00216694	0.00802379	0.00179003	0.00218452	0	0	0.0041077	0.00158708	0	0	0	0.00438032	0	0	0.00293141	0.00333554	0.00195478	0	0.000224998	0.0023485	0	0	0	0	0	0	0.0150488	0	0	0.00470105	0
RASSF6	0.00627297	0	0.000394696	0.0012506	0.00304007	0	0.000616466	0	0.00109216	0.000481383	0.000407389	0	0.000295934	0.00393233	0.00207256	0	0	0	0.00041274	0	0.00179847	0	0.00274134	0.00201985	0	0	0	0.00439966	0.00272992	0.00422177	0	0	0	0	0	0	0.000561201	0.000534494	0	0	0.00209706	0	0	0	0	0	0	0
CXCL8	0	0	0	0.00134743	0	0	0	0	0	0	0	0	0	0	0	0	0	0	0	0	0	0	0	0	0.00276132	0	0	0	0	0	0	0	0	0	0	0	0	0	0	0	0	0.00340958	0	0	0	0	0	0
CXCL6	0	0	0.000641048	0	0	0	0	0	0.000287536	0	0	0	0	0	0	0	0	0.000840791	0	0	0.00108129	0	0	0	0	0	0	0	0	0	0	0	0	0	0	0	0.000384646	0	0	0	0	0	0	0	0	0	0.000394635	0
CXCL1	0	0	0	0	0	0	0	0	0	0	0	0	0	0	0	0	0	0	0	0	0	0	0	0	0	0	0	0	0	0	0	0	0	0	0	0	0	0	0	0	0	0	0	0	0	0	0	0
CXCL5	0	0.00680094	0.00331352	0.00570396	0.00152024	0	0	0.00671313	0.00221293	0.00137783	0.000915962	0.00273388	0.000683243	0	0.000908157	0.00201383	0	0	0.00327503	0.000140335	0.000975439	0	0.00118697	0.000930704	0.00186787	0	0	0.00349147	0.00786965	0.010035	0.00283684	0.00196388	0	0.00144218	0	0	0	0	0	0	0.00211054	0.00194099	0	0	0.00077196	0.00330638	0	0
CXCL3	0	0	0	0.000876924	0	0	0	0	0	0	0	0	0	0	0	0	0	0	0	0	0	0	0	0	0	0	0	0	0	0	0	0	0	0	0	0	0	0	0	0	0	0	0	0	0	0	0	0
CXCL2	0	0	0	0	0	0	0	0	0	0	0	0	0	0	0	0	0	0	0	0	0	0	0.00164582	0	0	0	0	0	0	0.00158328	0	0	0	0.000395562	0	0	0	0	0	0	0.00145282	0	0	0	0	0	0	0
MTHFD2L	0.21936	0.166774	0.155844	0.204687	0.186698	0.146553	0.256293	0.187979	0.1212	0.148777	0.134074	0.176666	0.154211	0.149247	0.178198	0.150459	0.391527	0.176301	0.167003	0.164152	0.164177	0.106158	0.171953	0.110529	0.140521	0.197008	0.210575	0.260059	0.208305	0.204059	0.228756	0.157376	0.178108	0.112476	0.122711	0.129743	0.139917	0.178577	0.847975	0.177634	0.135771	0.21599	0.245367	0.240757	0.239513	0.171143	0.10066	0.255122
EPGN	0	0.00162726	0.000400677	0.0022457	0	0	0.00688774	0.000501754	0.000783128	0.000525394	0.000790957	0	0	0.00442826	0	0.00159889	0	0.000509274	0.000231227	0.00351945	0	0.00310101	0	0	0	0	0	0	0.00143042	0.00354232	0	0	0.00339125	0.00228515	0	0.000481338	0.00245354	0	0	0	0.00106373	0.0120237	0.0054021	0	0	0	0	0
EREG	0.0181811	0.0114761	0.0101894	0.0437303	0.0452989	0.030261	0.0222406	0.00643893	0.0426908	0.0234138	0.0195478	0.0278905	0.029046	0.00596999	0.0308571	0.0501004	0	0.0201506	0.0273928	0.0156136	0.0280927	0.0104189	0.0161032	0.041971	0.0245034	0.00697472	0	0.0126283	0.00926996	0.006915	0.0193853	0.00581855	0.011583	0.0259897	0.0437874	0.0297644	0.0156684	0.00925423	0	0.0407278	0.0453713	0.00523547	0.0117735	0.060398	0.00715387	0.0294182	0.0374111	0.0301879
AREG	0.000743167	0.00376096	0.00188067	0.0186125	0.0198112	0.00193427	0.00302105	0	0.0134297	0.00198651	0.00654037	0.00287017	0.00125628	0.00204983	0.00233388	0.0152196	0	0.00148788	0.00620012	0.00236385	0.00838581	0.00548976	0.00391778	0.00279369	0.00439186	0	0	0	0.00294369	0	0	0.00386225	0.00602576	0.0120071	0	0.00438293	0.00138877	0	0	0.00390164	0.0134719	0	0.00255812	0.00754927	0.0162258	0	0.00139078	0
BTC	0.0342482	0.0462869	0.0376216	0.0375737	0.0359011	0.054192	0.025691	0.057145	0.0423864	0.0329547	0.0258715	0.0334273	0.028737	0.045062	0.01314	0.0339651	0.131234	0.0477102	0.0375533	0.0497679	0.040295	0.0233788	0.0227725	0.0236102	0.0222581	0.0515494	0.0963694	0.0814783	0.0507283	0.0633538	0.0464037	0.0309649	0.0631247	0.0331256	0.0994948	0.0378879	0.0356126	0.042268	0	0.031514	0.049076	0.0889154	0.0383755	0.042021	0.0231972	0.0116138	0.0251942	0.0854544
PARM1	0.473176	0.400177	0.29468	0.435916	0.374349	0.371507	0.311668	0.360854	0.283105	0.347815	0.301684	0.390902	0.366005	0.301207	0.459585	0.361198	0.973608	0.389474	0.365733	0.356056	0.31958	0.24839	0.397023	0.2055	0.2794	0.419413	0.204974	0.534005	0.337536	0.544942	0.491493	0.292304	0.404478	0.262731	0.487981	0.349961	0.314092	0.374349	0.847975	0.39755	0.31553	0.375307	0.390248	0.39447	0.359507	0.373509	0.282576	0.164999
RCHY1	0.118146	0.14005	0.109278	0.145214	0.136297	0.150216	0.127177	0.117443	0.0946266	0.0632335	0.0995529	0.101043	0.09099	0.109144	0.0438159	0.114105	0.195866	0.0672684	0.111543	0.0919755	0.0859772	0.0816635	0.117388	0.08963	0.0902343	0.148029	0.160796	0.228051	0.146648	0.187542	0.161362	0.107802	0.137123	0.093925	0.0393859	0.0642336	0.0927117	0.1286	0	0.1388	0.0782353	0.143014	0.121037	0.118965	0.176651	0.0872993	0.0545424	0.0301879
THAP6	0.104035	0.104901	0.0728812	0.0964315	0.105847	0.116388	0.0474714	0.112394	0.0744683	0.0614532	0.0721597	0.0730729	0.0852151	0.115984	0.0768515	0.0825606	0.323753	0.0946197	0.0861041	0.0980136	0.0927348	0.0594204	0.0540964	0.0611214	0.0529038	0.109447	0.0489565	0.140672	0.158927	0.104137	0.0574471	0.127439	0.0833379	0.0661038	0.103084	0.0778527	0.0535727	0.0856071	0	0.0971586	0.0757488	0.0962065	0.142623	0.0521285	0.0427496	0.0543106	0.0528882	0.24845
ODAPH	0.00432405	0.0074051	0.00555051	0.00130004	0.00470334	0.00123333	0.00194789	0.00287274	0.00418799	0.00641114	0.00924404	0.0114716	0.00467324	0	0	0	0	0.00362262	0.000968528	0.00443279	0.00287231	0.00154266	0	0.000911866	0.00113357	0	0	0.00365646	0.00427193	0.003469	0.0121346	0.00857375	0	0.00407657	0	0.0017184	0.00641464	0.00168348	0	0.0040699	0.00623047	0.0032494	0.0143627	0	0.00923587	0	0	0.0570058
CDKL2	0.0988347	0.0635714	0.0928019	0.155517	0.13268	0.146423	0.113287	0.121437	0.091356	0.0667205	0.105691	0.0832139	0.11833	0.172074	0.0979181	0.122082	0.423275	0.159938	0.113692	0.133678	0.0886908	0.0842332	0.123595	0.0825647	0.091293	0.117905	0	0.149352	0.131626	0.125168	0.133467	0.122866	0.148258	0.107511	0.117778	0.0943259	0.113998	0.104996	0	0.121622	0.114234	0.0863094	0.175486	0.139609	0.116317	0.138075	0.0793838	0.145258
G3BP2	0.272436	0.268745	0.209058	0.337034	0.315677	0.301865	0.26303	0.260798	0.190945	0.178005	0.197244	0.247178	0.263607	0.190507	0.300689	0.228861	0.523753	0.246257	0.258741	0.246856	0.223515	0.137816	0.19558	0.152183	0.237068	0.231968	0.250516	0.325358	0.351455	0.289365	0.326552	0.246144	0.299973	0.191293	0.286389	0.191448	0.199511	0.276857	0.847975	0.23662	0.214886	0.264024	0.289903	0.311118	0.249689	0.20468	0.136629	0.238744
USO1	0.253492	0.232979	0.156564	0.238361	0.211426	0.207249	0.138017	0.181327	0.14752	0.113551	0.134782	0.148988	0.190035	0.168929	0.266876	0.211449	0.186264	0.195784	0.184747	0.189335	0.158741	0.102783	0.147195	0.116203	0.182799	0.211645	0.139962	0.339773	0.285758	0.29892	0.230103	0.18848	0.172186	0.13661	0.15137	0.135512	0.143113	0.2298	0	0.16869	0.175059	0.160998	0.2429	0.19602	0.182032	0.131277	0.0835584	0.112926
PPEF2	0.0226109	0.00764343	0.0123581	0.00900659	0.0100215	0.0117178	0.0326355	0.00364742	0.0130121	0.00235811	0.00766375	0.0106443	0.00333704	0.00442715	0	0.000789785	0.131234	0.00888522	0.0148884	0.0105798	0.00551125	0.0164944	0.00444564	0.00608321	0.0121487	0.00120951	0	0.0281351	0.0185774	0.0149574	0.0231142	0.0256444	0.0158188	0.0140987	0.00649924	0.00515826	0.037944	0.062758	0	0.0114528	0.00879625	0	0.00190982	0.00999119	0.00864422	0.00179889	0.0182594	0.244562
NAAA	0.185177	0.183876	0.171307	0.187208	0.139626	0.151265	0.216121	0.191145	0.133257	0.0939979	0.117153	0.13261	0.129696	0.179506	0.108532	0.171652	0.0804392	0.149201	0.209224	0.119112	0.14157	0.142996	0.137316	0.109075	0.0980407	0.149109	0	0.305863	0.248141	0.179511	0.232028	0.241198	0.179484	0.136499	0.141617	0.109121	0.191083	0.162965	0	0.23067	0.160702	0.259778	0.297104	0.230586	0.133026	0.219705	0.0837209	0.289545
SDAD1	0.124272	0.164779	0.104156	0.14103	0.146229	0.14535	0.127603	0.144193	0.0936672	0.100946	0.0822008	0.128627	0.122695	0.1278	0.14608	0.126398	0	0.100667	0.121584	0.113833	0.117409	0.0851662	0.104327	0.0758253	0.0848982	0.147782	0.142571	0.103345	0.135965	0.151628	0.148924	0.108718	0.14465	0.104651	0.114836	0.116217	0.101326	0.160101	0	0.093172	0.0949244	0.102542	0.134195	0.119853	0.125148	0.0931318	0.0555598	0.0272277
CXCL9	0	0.00305605	0	0	0.000524066	0	0	0	0	0	0	0.00243413	0	0	0	0.0018073	0	0	0.00108111	0	0	0	0	0	0	0	0	0	0.0026769	0	0	0	0	0	0	0	0	0	0	0	0	0	0	0	0	0	0	0
ART3	0.0185545	0.00896032	0.0109964	0.0276509	0.00656673	0.0257269	0.00671642	0.0231381	0.0126265	0.00544322	0.00230595	0.0112251	0.0143271	0.0147064	0.0223863	0.00299855	0.131234	0.00817874	0.00427728	0.013294	0.00406125	0.00393541	0.00774321	0.00689686	0.0323096	0.0122061	0	0.0236764	0.0444813	0.0241336	0.0344038	0.0188131	0.0133115	0.00228696	0.0125815	0.0122372	0.00564899	0.0111894	0	0.0121382	0.00384613	0.00641511	0	0.0204756	0.0177183	0.0574858	0.00516441	0
CXCL11	0.00159029	0	0.00219961	0.00280443	0	0	0	0	0	0	0	0	0	0	0	0	0	0	0	0	0	0	0	0	0	0	0	0	0	0	0	0	0	0	0	0	0	0	0	0	0	0	0	0	0	0	0	0
NUP54	0.180034	0.166609	0.122751	0.195048	0.193792	0.18589	0.0886628	0.151985	0.108237	0.102083	0.0998791	0.151732	0.134974	0.126688	0.167857	0.155574	0.231296	0.184665	0.141419	0.145536	0.158966	0.0941978	0.11327	0.103142	0.106711	0.176204	0	0.159918	0.191361	0.231614	0.190968	0.157949	0.134992	0.11768	0.14312	0.0986825	0.101891	0.154834	0	0.175069	0.118948	0.146295	0.220011	0.10371	0.132092	0.0834149	0.0902202	0.307283
SCARB2	0.205008	0.23773	0.157679	0.230185	0.219971	0.247541	0.251847	0.24001	0.163528	0.11935	0.156704	0.179548	0.176149	0.182131	0.171864	0.208311	0.368426	0.174034	0.187636	0.186572	0.184992	0.119686	0.198818	0.122539	0.163165	0.20096	0.40128	0.273556	0.280441	0.262511	0.306852	0.20481	0.231621	0.143252	0.243076	0.156062	0.171208	0.207424	1.03084	0.211941	0.170746	0.229318	0.279348	0.279868	0.264064	0.192919	0.105991	0.121639
FAM47E	0	0.00717813	0.00791471	0.00745395	0.00805601	0.00304383	0.00504266	0.00540757	0.00187273	0.00525219	0.00293079	0.00317074	0.00264143	0	0	0	0	0.00429872	0.00343569	0.00769249	0.0036227	0.00360566	0	0.00456833	0.000740729	0	0	0.00710973	0.0101628	0.0108059	0	0.00145479	0.00698743	0.0131	0	0.00213959	0.00400147	0.00750812	0	0.0152216	0.00215556	0.00295164	0.00508098	0.0117287	0.00102981	0.0037766	0.000942273	0
FAM47E-STBD1	0.0355665	0.00503299	0.0227231	0.0172066	0.0179132	0.0186631	0.0129619	0.0153479	0.0180992	0.00924776	0.0212692	0.0231348	0.0119214	0.0256241	0.0183057	0.0200806	0.161982	0.0267022	0.0196892	0.0273216	0.0178454	0.0232638	0.0252729	0.020097	0.0111346	0.0114087	0	0.0406313	0.0126705	0.0529805	0.0387032	0.0169854	0.0287788	0.0239552	0.036474	0.0110938	0.0173836	0.0179002	0	0.0134491	0.0183447	0.0307477	0.0257789	0.0106981	0.0344201	0.0307656	0.0224228	0.0301879
STBD1	0.00324077	0	0	0	0.000240585	0	0.00065945	0	0.000414412	0	0	0	0.000982104	0	0	0	0	0	0	0	0	0.001069	0	0	0	0	0	0	0	0	0	0	0.0064279	0	0	0.00162385	0.000253805	0	0	0	0	0	0	0	0	0	0	0
CCDC158	0.00706388	0.00850183	0.00510389	0.0292929	0.029673	0.0142329	0.0223608	0.0100654	0.0190106	0.00601443	0.00883991	0.0256893	0.00905784	0.0196673	0.012236	0.0208185	0	0.00726316	0.00270239	0.0262318	0.0112731	0.00770484	0.0268111	0.00960201	0.0156044	0.0173194	0	0.0596513	0.0127345	0.0240873	0.0260578	0.0144858	0.018449	0.00885358	0.0218928	0.0165419	0.00898602	0.0251109	0	0.00906269	0.0172009	0.0207457	0	0.0188154	0.00131589	0.00413667	0.0139694	0.136714
SHROOM3	0.0304508	0.0408718	0.021431	0.0477848	0.0398742	0.0189137	0.0541992	0.0435101	0.0162099	0.0206053	0.00932455	0.0318817	0.022234	0.0202002	0.0248993	0.030585	0	0.0243138	0.0133016	0.0148724	0.0365781	0.0128859	0.0341609	0.0296085	0.0204905	0.0246677	0	0.0283402	0.0389613	0.0212584	0.0347166	0.0221325	0.0364595	0.0130366	0.0454666	0.00659278	0.0080123	0.0122486	0	0.0267756	0.0309808	0.0292884	0.0509901	0.0459273	0.02967	0.0276236	0.014316	0.0116798
SOWAHB	0	0	0	0	0.000933109	0	0	0.000578966	0	0	0	0	0	0	0	0	0	0	0	0	0	0	0	0	0	0	0	0	0	0	0	0	0.00487662	0	0	0	0	0	0	0	0	0	0	0	0	0	0	0
CCNI	0.42532	0.406869	0.321226	0.550899	0.453731	0.46014	0.442162	0.437611	0.352696	0.320254	0.353345	0.345262	0.528889	0.292181	0.344885	0.406469	0.522941	0.371996	0.471081	0.335384	0.378761	0.274908	0.359617	0.237192	0.352935	0.412224	0.47845	0.525558	0.5485	0.495839	0.442035	0.326392	0.439239	0.341345	0.324226	0.277187	0.348917	0.373065	0	0.434802	0.340644	0.365267	0.567203	0.504875	0.399873	0.279681	0.223309	0.653001
CCNG2	0.453382	0.447501	0.306224	0.437743	0.416214	0.512399	0.3598	0.420412	0.306837	0.326779	0.36131	0.332443	0.387571	0.349316	0.334265	0.332006	0.391016	0.370415	0.420044	0.32333	0.295924	0.284182	0.357943	0.281261	0.350196	0.446173	0.824876	0.46444	0.482178	0.501303	0.493125	0.301536	0.399349	0.263683	0.377201	0.323857	0.313753	0.391369	0.847975	0.276891	0.376296	0.453239	0.499185	0.386185	0.40984	0.364291	0.181551	0.569491
CXCL13	0.0952176	0.148387	0.0866943	0.0651169	0.0497319	0.120757	0.0584176	0.102489	0.0493653	0.0514071	0.111704	0.0937833	0.0676055	0.106216	0.114281	0.0645552	0.193597	0.0747184	0.071693	0.0724229	0.0706579	0.0815728	0.0957995	0.0572026	0.0496626	0.0885824	0	0.122987	0.0570298	0.096751	0.0536497	0.0651051	0.0909062	0.0609207	0.145066	0.0920608	0.0388828	0.0940468	0	0.0470279	0.0585995	0.101317	0.0828686	0.0583053	0.041583	0.109546	0.0466439	0.0781122
CNOT6L	0.270844	0.285872	0.200634	0.319516	0.314095	0.327302	0.294691	0.24617	0.18159	0.1614	0.182842	0.22921	0.214188	0.173912	0.223231	0.206352	0.590321	0.210532	0.208646	0.229681	0.197357	0.150668	0.213994	0.134401	0.195457	0.19836	0.241098	0.310829	0.322971	0.343528	0.291332	0.229036	0.301844	0.184398	0.137509	0.204773	0.179143	0.235142	0	0.245538	0.197662	0.29653	0.357393	0.295271	0.33666	0.237062	0.121642	0.159706
MRPL1	0.113447	0.160895	0.139009	0.166886	0.131131	0.162562	0.169152	0.124495	0.114941	0.101725	0.113511	0.139114	0.138059	0.124205	0.189901	0.159	0	0.134863	0.11756	0.128019	0.141548	0.0917679	0.108895	0.10333	0.101058	0.146613	0	0.167045	0.116669	0.161146	0.167061	0.128932	0.18956	0.121188	0.107844	0.102657	0.128176	0.159658	0	0.128518	0.132033	0.123864	0.12208	0.160132	0.103978	0.108041	0.0802942	0
FRAS1	0.730251	0.817969	0.766514	0.841671	0.764901	0.830114	0.538201	0.867591	0.697546	0.685271	0.799688	0.860965	0.852659	0.559962	0.780038	0.730146	0.957507	0.808746	0.736292	0.79288	0.791046	0.763873	0.879895	0.772524	0.765175	0.666738	0	0.949676	0.854145	0.709951	0.956555	0.674355	0.85765	0.706766	0.96048	0.914611	0.805465	0.80798	2.6436	0.829667	0.854434	0.846061	0.625249	0.874033	0.851075	0.932946	0.8397	0.456225
ANXA3	0.00232931	0.00219148	0.00274245	0.0016801	0	0	0	0.000934409	0.00173404	0.000526422	0.000570015	0.000986122	0.0008094	0	0.00458781	0.00468652	0	0	0	0	0.00110191	0.00340688	0.0016856	0	0.000189596	0	0	0.004768	0	0.00150817	0.00158959	0.00522244	0.00102688	0.000639915	0	0.00254085	0.00018218	0.00108314	0	0.00144343	0.00174391	0.00372316	0.00584711	0.00605425	0.00251928	0.00414643	0.000910515	0
BMP2K	0.189468	0.229571	0.142241	0.239105	0.202234	0.210493	0.117771	0.178789	0.126657	0.135771	0.128732	0.208689	0.156542	0.145304	0.120826	0.191986	0.247872	0.172516	0.152262	0.187747	0.191136	0.104081	0.189223	0.117124	0.130353	0.228947	0	0.24887	0.2458	0.249012	0.181905	0.162316	0.175467	0.125815	0.11517	0.118503	0.123513	0.135813	0	0.165515	0.159847	0.182465	0.239565	0.161251	0.168767	0.141151	0.0969083	0.417546
PAQR3	0.169897	0.159723	0.138658	0.16864	0.200939	0.187201	0.175504	0.163472	0.107076	0.104715	0.111945	0.104842	0.139444	0.114385	0.09966	0.140997	0.231296	0.143397	0.146495	0.124684	0.12715	0.104718	0.143082	0.0939498	0.140027	0.162375	0	0.212639	0.229995	0.228333	0.197734	0.170622	0.136752	0.0988306	0.123709	0.0768545	0.0989627	0.179061	0	0.13751	0.136015	0.159446	0.238795	0.196988	0.152068	0.161171	0.0633703	0.207074
NAA11	0.0033817	0.00189634	0.000898492	0.00147806	0.00360702	0	0.00258514	0.000892511	0.00322219	0.0032435	0.000668632	0.00270402	0.00295882	0.00592931	0.0091189	0.00128154	0	0.00149457	0.0044962	0.00471056	0.000721743	0	0.0115153	0.00153251	0.00370038	0	0	0.0101986	0	0.00326666	0	0.00634526	0.00883894	0.00593841	0.0106911	0.00287341	0.00279311	0	0	0.00698147	0.0019399	0	0.00399148	0	0	0.00283232	0.00654346	0
ANTXR2	0.0587492	0.072694	0.0526125	0.0598082	0.0679745	0.0932193	0.0721012	0.0636083	0.036362	0.0433971	0.069909	0.0505757	0.0274734	0.0366761	0.0309723	0.0327147	0.161982	0.0323344	0.0638394	0.0404291	0.0517059	0.0497063	0.0397678	0.0146346	0.0650945	0.0530354	0.20027	0.0965008	0.061087	0.118283	0.101439	0.0390504	0.0377033	0.0364099	0.108503	0.0259431	0.0574237	0.0754777	0	0.0588346	0.036327	0.104693	0.139662	0.0613382	0.0587307	0.0373968	0.0134805	0.239276
PRDM8	0.0400625	0.0365702	0.0376515	0.0345321	0.0334402	0.030635	0.0461097	0.0547045	0.0250921	0.021864	0.0293594	0.0160746	0.0273251	0.00840471	0.031698	0.0334207	0	0.0198003	0.0525542	0.0302158	0.0502418	0.0188233	0.024951	0.0086563	0.0469585	0.0409285	0	0.0741262	0.0229118	0.0497999	0.0652854	0.035942	0.0507628	0.0157977	0.0704484	0.0174642	0.037392	0.0251983	0	0.0438575	0.0257688	0.0319044	0.0953236	0.00730835	0.0119947	0.00750633	0.0165154	0.0368704
FGF5	0.0217918	0.0194435	0.00529893	0.0095166	0.019165	0.0241628	0.0156204	0.0174276	0.0114276	0.00366264	0.0146469	0.00391312	0.00434923	0.00534412	0.0028749	0	0	0.0150408	0.00719801	0.012889	0.00368988	0.00891595	0.00708797	0.00507895	0.000148937	0.0226116	0	0.0352057	0.0272422	0.0107958	0.0106808	0.0126184	0.0107485	0.00954451	0	0.0103234	0.00761425	0.0111919	0	0.00651245	0.00701052	0.0113977	0.0156593	0	0.0112279	0.00611793	0.00182253	0
CFAP299	0.0581559	0.0726149	0.0455236	0.060837	0.0679317	0.0505028	0.0575571	0.0551478	0.0395236	0.0329054	0.0800122	0.0596465	0.0562546	0.0091867	0.127251	0.0209736	0	0.0592292	0.0572709	0.0591052	0.0393309	0.0286859	0.0527637	0.0172312	0.049232	0.078369	0	0.0573825	0.0954367	0.0462668	0.065996	0.0261416	0.05473	0.100591	0.0701902	0.0628299	0.03302	0.0266935	0	0.0624227	0.0385281	0.048523	0.0760411	0.0314309	0.0390826	0.0277595	0.024491	0
BMP3	0.00733911	0.00168414	0.000981216	0.00784582	0.00433004	0.00281782	0.00403737	0.00454696	0.00303541	0.00841235	0.00451772	0.0032759	0	0.00621454	0	0.00269205	0	0.00308366	0.00518682	0.00302664	0.00243986	0.00125755	0.00284454	0.00242908	0.00430402	0.0050252	0	0	0.00374682	0.01331	0.00302906	0.00696634	0.00503847	0.00361499	0	0.00251118	0.00737101	0	0	0	0.00270159	0.00257754	0.0064855	0.00212277	0.00408366	0.00247696	0.000323913	0
PRKG2	0.0470082	0.0239662	0.0390397	0.0390063	0.0341349	0.0293691	0.0192012	0.0248737	0.0327534	0.0349141	0.0229134	0.00355571	0.0334042	0.0265785	0.0383464	0.0467241	0	0.054794	0.0275324	0.0346595	0.0246413	0.00862068	0.0107145	0.00927366	0.0657876	0.0460059	0.0963694	0.0813476	0.0472228	0.025394	0.0431511	0.0141429	0.0504458	0.0346286	0.0180863	0.0183363	0.0308906	0.0146032	0	0.0398228	0.0343697	0.0206865	0.0211997	0.0784605	0.0261588	0.040366	0.0186644	0
RASGEF1B	0.427022	0.42905	0.222586	0.338867	0.31005	0.339422	0.308256	0.334247	0.228855	0.23551	0.208338	0.272237	0.416537	0.269854	0.333829	0.27319	1.11647	0.292291	0.265332	0.302687	0.242904	0.166046	0.373811	0.103869	0.252401	0.403304	0.158325	0.562266	0.394823	0.428943	0.500685	0.238543	0.523049	0.236839	0.434914	0.21504	0.254	0.414545	1.03084	0.38589	0.273361	0.489858	0.42909	0.63539	0.447349	0.268999	0.126237	0.550367
HNRNPD	0.244955	0.307115	0.233581	0.322546	0.303752	0.261966	0.19826	0.26069	0.180927	0.161978	0.16669	0.189118	0.231845	0.172003	0.247757	0.211436	0.680439	0.22182	0.228699	0.223689	0.222709	0.139229	0.186523	0.151336	0.200607	0.271715	0.139962	0.294891	0.303071	0.375702	0.287721	0.233745	0.250945	0.192891	0.220956	0.181853	0.187518	0.283119	0	0.298555	0.205777	0.239027	0.333353	0.321551	0.271738	0.175717	0.124021	0.180429
HNRNPDL	0.288859	0.322655	0.193592	0.391508	0.326769	0.351301	0.282786	0.313232	0.19759	0.179945	0.198172	0.232181	0.313867	0.218615	0.373566	0.281886	0.193597	0.259996	0.266176	0.230826	0.236359	0.135156	0.25404	0.10644	0.207227	0.295575	0.0995346	0.397601	0.457801	0.39002	0.456901	0.260968	0.365101	0.222368	0.264204	0.205957	0.245065	0.315589	0.987336	0.319263	0.240941	0.269907	0.445058	0.400769	0.284057	0.210397	0.122689	0.102575
ENOPH1	0.123004	0.0911309	0.0627233	0.104339	0.100434	0.0992211	0.0973046	0.121913	0.0695145	0.0800423	0.0706003	0.0815235	0.0923187	0.0927094	0.0703554	0.091228	0	0.101789	0.101973	0.0798063	0.0754565	0.0564443	0.0806101	0.0727432	0.102127	0.0723735	0	0.131107	0.108183	0.135082	0.0774874	0.0722964	0.138669	0.064035	0.125194	0.0650513	0.0650988	0.0816449	0	0.0618161	0.060678	0.0746173	0.110975	0.107188	0.0878499	0.0981935	0.0476112	0.19769
TMEM150C	0.114737	0.0878634	0.12401	0.169627	0.112272	0.0989216	0.0931252	0.0687487	0.110852	0.0983721	0.095508	0.0667531	0.107805	0.107683	0.174936	0.123454	0	0.131148	0.109076	0.134611	0.0974579	0.0893454	0.122523	0.0843721	0.0863381	0.125354	0.555877	0.203222	0.154472	0.116623	0.207258	0.141578	0.165406	0.087831	0.169296	0.107878	0.125802	0.0866213	0	0.177781	0.101717	0.177086	0.141545	0.122476	0.0857731	0.104811	0.0826521	0
SCD5	0.369581	0.335996	0.303148	0.364543	0.343602	0.305689	0.265857	0.309887	0.254013	0.241667	0.295766	0.312263	0.359482	0.291462	0.322146	0.307748	0.304807	0.351013	0.319021	0.33901	0.268174	0.281807	0.346079	0.184185	0.258449	0.333345	0.361788	0.438139	0.348472	0.404766	0.417818	0.295338	0.40958	0.281403	0.328367	0.288236	0.271071	0.320217	0.987336	0.348204	0.254426	0.367053	0.407015	0.363048	0.362711	0.258129	0.198923	0.0670656
SEC31A	0.25939	0.233697	0.173496	0.23885	0.225711	0.250636	0.193983	0.210945	0.162915	0.145254	0.167702	0.205642	0.221209	0.205672	0.19926	0.219039	0.494382	0.21835	0.177136	0.200356	0.194954	0.142141	0.185441	0.161935	0.176762	0.242285	0.410838	0.293704	0.305555	0.301308	0.28004	0.209985	0.246355	0.170628	0.171914	0.189111	0.156361	0.226462	0	0.222977	0.172859	0.221487	0.259611	0.238086	0.219278	0.193634	0.115592	0.486525
THAP9	0.00726195	0.0160728	0.0181643	0.0231443	0.012293	0.0161234	0.0253889	0.00768109	0.0152318	0.00623167	0.00917661	0.00516488	0.0114523	0.00347875	0.00681655	0.00970217	0	0.00947905	0.0123831	0.0042258	0.00787357	0.00870161	0.0076222	0.00687849	0.0118627	0.00713843	0	0.0214756	0.0177145	0.0211744	0.0292504	0.00522136	0.0101153	0.0152087	0.0346357	0.0078418	0.0120492	0.0131813	0	0.00524152	0.0060843	0.010329	0	0.0076653	0.00458222	0.00557305	0.00700866	0.178163
LIN54	0.101476	0.101628	0.0838156	0.105327	0.130537	0.0938527	0.0997477	0.110037	0.0757661	0.0859144	0.107927	0.120918	0.0856183	0.0891347	0.0923431	0.0813314	0.161982	0.114971	0.0818954	0.0859864	0.0815359	0.0820751	0.0660668	0.0800039	0.0854892	0.128711	0.142571	0.115141	0.141846	0.161818	0.138915	0.122019	0.118466	0.106888	0.111663	0.112717	0.0718865	0.0736102	0	0.102657	0.0886896	0.0996484	0.123718	0.0980956	0.10144	0.117305	0.0480953	0.0785943
COPS4	0.127049	0.108667	0.0972849	0.176288	0.165833	0.119185	0.103856	0.133861	0.104083	0.0973847	0.0917666	0.13663	0.0753489	0.157206	0.143962	0.175886	0	0.130774	0.123834	0.115137	0.138295	0.0836473	0.0851439	0.0853499	0.116221	0.171331	0.0489565	0.144491	0.167036	0.121358	0.13282	0.129475	0.130943	0.085781	0.101289	0.120469	0.096674	0.100133	0	0.108759	0.138517	0.17464	0.211143	0.168374	0.0717364	0.0984818	0.0866772	0
PLAC8	0.00299443	0.0163945	0.0101508	0.014978	0.00223577	0.00772946	0.011166	0.00423044	0.00104963	0.00942547	0.00594219	0	0.0125405	0.0233404	0.0083168	0.0122137	0	0.00483917	0.00738251	0.00247582	0.00998609	0.00488196	0.0127129	0.00939829	0.00524164	0.00658344	0	0.0176388	0.0263021	0.00379392	0.0115642	0.00325376	0.00844551	0.00262936	0	0.00593654	0.0126369	0.00358701	0	0	0.00335406	0.0118543	0.00380907	0.0142758	0.000729136	0.00751939	0.00517991	0
COQ2	0.0148601	0.0300598	0.0219128	0.0451768	0.0492458	0.0210326	0.0263417	0.0335267	0.0327934	0.0252875	0.0231025	0.0161749	0.0337191	0.041031	0.059484	0.0403543	0.186264	0.029509	0.021569	0.032995	0.0339986	0.010627	0.0148322	0.0203596	0.0170183	0.00874266	0	0.0209059	0.0233948	0.0478341	0.00796834	0.0206312	0.0434023	0.014855	0.00915455	0.035624	0.0156884	0.0174018	0	0.00724179	0.0360579	0.0110493	0.0270923	0.0460179	0.00922542	0.0308701	0.0208721	0.0524325
HPSE	0.0618883	0.0280038	0.0568356	0.0800323	0.0868849	0.0498322	0.052932	0.0461939	0.0395181	0.0485605	0.0411086	0.0440985	0.0708362	0.0324939	0.040237	0.0553701	0	0.0351476	0.0556225	0.0696782	0.067493	0.0277541	0.0165885	0.0323631	0.0689798	0.0593851	0.0489565	0.0848576	0.0480162	0.0561663	0.0449083	0.0477173	0.0688254	0.0464054	0.00528136	0.0420036	0.0321222	0.0131235	0	0.0824836	0.0631238	0.0251667	0.0747616	0.0405716	0.0664088	0.0309965	0.0417407	0.244534
HELQ	0.112952	0.12216	0.0802207	0.110194	0.0938593	0.105405	0.0823494	0.0953967	0.0852947	0.0468282	0.0800089	0.06689	0.0951431	0.144507	0.161608	0.100212	0.0804392	0.121893	0.0933179	0.102576	0.09088	0.0673624	0.0721905	0.0737638	0.0684387	0.100581	0	0.146778	0.120974	0.103767	0.0913419	0.096327	0.0874789	0.0744355	0.104582	0.0898914	0.106669	0.117526	0	0.0735479	0.122012	0.0943043	0.145913	0.0742378	0.0797859	0.102159	0.0646464	0.245481
MRPS18C	0.0483482	0.0307561	0.0442791	0.0718696	0.0626851	0.0640269	0.102831	0.0756696	0.0607993	0.046588	0.049454	0.0212227	0.0474954	0.0752747	0.0560245	0.100952	0	0.0610419	0.0638263	0.0450132	0.0730858	0.0330379	0.0370801	0.0391009	0.0532362	0.0734814	0	0.0521063	0.0606815	0.0551325	0.0413498	0.0690092	0.0565808	0.0537155	0.0312533	0.0462296	0.0507575	0.0544174	0	0.055049	0.0577683	0.0465707	0.0935525	0.0479781	0.0207763	0.0390938	0.0271563	0.0116798
ABRAXAS1	0.026903	0.0172691	0.0274959	0.0463225	0.0354906	0.025037	0.0176393	0.0204906	0.0257179	0.009649	0.0151714	0.0124564	0.0126714	0.0291079	0.00717005	0.0428428	0	0.031535	0.0283875	0.0237063	0.0178744	0.017063	0.00984809	0.018373	0.00910562	0.0435474	0	0.0203839	0.047565	0.020952	0	0.0283225	0.0174676	0.0251745	0.0132312	0.0150311	0.0174242	0.0195554	0	0.0117331	0.0203349	0.0292924	0.0231889	0.0109835	0.0173105	0.0307093	0.0122543	0
GPAT3	0.0262292	0.0430504	0.0227946	0.0364042	0.0513321	0.0587469	0.0209552	0.0152592	0.0294196	0.0223714	0.0248196	0.0130487	0.0479947	0.0368405	0.0309583	0.0280367	0	0.0446192	0.0259273	0.0517241	0.0348661	0.0109413	0.0369856	0.0390372	0.0427202	0.0301417	0.142571	0.0479506	0.0536336	0.0338806	0.0123222	0.041337	0.0237568	0.0224801	0.0502847	0.0293382	0.025596	0.0205025	0	0.0400984	0.02173	0.0122904	0.0145868	0.0411559	0.0177399	0.0204729	0.0336499	0
CDS1	0.155044	0.174513	0.118917	0.225056	0.209611	0.199996	0.130983	0.168313	0.136162	0.115254	0.124845	0.110048	0.138436	0.145838	0.122837	0.163324	0.431386	0.158111	0.149239	0.168619	0.166836	0.0959963	0.113979	0.124343	0.178964	0.135245	0.23019	0.171985	0.226924	0.204139	0.113183	0.196605	0.182364	0.118802	0.0954998	0.137926	0.158521	0.153729	0	0.154774	0.133098	0.137277	0.209107	0.178203	0.245827	0.0860878	0.0878504	0.0473354
WDFY3	0.460759	0.526047	0.268666	0.439811	0.422866	0.400739	0.306213	0.353862	0.217127	0.266005	0.272264	0.429302	0.367836	0.281107	0.388843	0.310409	1.06007	0.361044	0.30262	0.322418	0.274075	0.171449	0.427672	0.156799	0.316108	0.390076	0.560563	0.712162	0.459177	0.571308	0.532602	0.282066	0.490764	0.261882	0.54692	0.301235	0.240764	0.452605	0.943868	0.433323	0.309154	0.563537	0.436472	0.520712	0.430303	0.228373	0.162564	0.154516
ARHGAP24	0.354364	0.39627	0.371266	0.434311	0.353167	0.333762	0.293768	0.350032	0.361734	0.441824	0.369871	0.444486	0.393425	0.307033	0.476732	0.416509	0.388013	0.335726	0.349336	0.348513	0.433316	0.308047	0.399565	0.202887	0.373936	0.410507	0.529197	0.561735	0.346528	0.439206	0.36132	0.365363	0.397459	0.389893	0.622448	0.337782	0.378611	0.331162	0	0.506875	0.478458	0.474185	0.379609	0.389715	0.454338	0.257301	0.287539	0.0693223
MAPK10	0.57313	0.456696	0.278331	0.440074	0.324617	0.365946	0.215801	0.335471	0.228198	0.250987	0.28868	0.429952	0.407242	0.2978	0.444082	0.330996	0.81008	0.352127	0.292479	0.348664	0.293202	0.236213	0.42615	0.203678	0.309007	0.516981	0.0949075	0.706042	0.475651	0.629736	0.539215	0.277489	0.419977	0.214454	0.633882	0.283217	0.260636	0.441298	2.01535	0.383807	0.323401	0.571685	0.455139	0.535931	0.386778	0.364607	0.19464	0.0642102
PTPN13	0.205232	0.184129	0.117491	0.125211	0.109663	0.117465	0.145926	0.108386	0.0709682	0.0794211	0.0853842	0.107934	0.139262	0.102519	0.178448	0.0830306	0.449764	0.0850246	0.095138	0.0942955	0.0870682	0.0939656	0.108505	0.0506054	0.116364	0.154069	0.160796	0.259535	0.135104	0.168338	0.172603	0.124688	0.134633	0.107581	0.115026	0.0939616	0.149933	0.1374	0	0.139867	0.0750844	0.123916	0.14811	0.139497	0.150543	0.166742	0.072379	0.366227
SLC10A6	0.0267491	0.00899476	0.00214979	0.00426731	0.00560682	0.00650652	0.00703688	0.00799943	0.00137523	0.00137783	0.000990024	0.0045948	0.00567956	0.00397501	0.0124389	0.0021916	0	0.00177584	0.00959784	0.0048287	0.00218887	0.00560691	0	0.00153251	0.00293258	0	0	0	0.00578349	0.00202336	0.0173001	0.0093771	0.00829588	0.000639915	0	0.00311977	0.0128481	0.000507461	0	0.00268369	0.0138277	0.0109024	0.00630453	0	0.00159605	0.00122089	0.00321022	0.0570058
C4orf36	0.00163433	0.00110826	0.00597831	0.00434327	0.00738374	0.0132499	0.00169736	0.0165789	0.00123883	0.00795605	0.00553487	0.0117802	0.00496252	0.00712945	0	0.00466675	0	0.00286559	0.00118577	0.000362525	0.00106558	0.0011762	0.000764095	0	0.00440037	0	0	0	0.00685448	0.00537049	0	0	0.00532959	0.00213336	0.0108073	0.00441242	0.000322409	0.00343426	1.03084	0.00209957	0.000120505	0.00118676	0	0	0	0.0175222	0.00377348	0
AC093827.5	0.00342223	0.00388162	0.00734742	0.00523006	0.00248203	0.00887583	0.00237421	0.00210938	0.0025678	0.00494038	0.00385177	0.00155675	0	0.00441759	0	0.00123919	0	0.00882846	0.00253208	0.00580449	0	0.00492424	0.000604442	0.00561151	0.00283274	0.00141021	0	0.00857016	0.00865838	0.0108563	0.00858048	0.00599294	0.00214881	0.00357133	0.00560869	0.00541195	0.00538533	0	0	0.00215578	0.00337508	0.0164767	0.0149179	0.00194029	0	0.0018138	0.00185139	0.0781122
AFF1	0.0905526	0.0667516	0.0818838	0.111268	0.0993472	0.0971137	0.136862	0.10216	0.0604504	0.12005	0.0548448	0.0624354	0.0579457	0.0707747	0.0673928	0.0628261	0.0804392	0.0930802	0.0739121	0.0841134	0.0758084	0.0796673	0.0882761	0.0580482	0.130071	0.0653838	0.410838	0.20029	0.129877	0.203546	0.184259	0.0599757	0.0812188	0.0547736	0.109246	0.0674917	0.0833624	0.099785	0	0.0760159	0.0623922	0.0480618	0.0939294	0.094773	0.120745	0.0671701	0.0741595	0.0272277
KLHL8	0.156095	0.117517	0.0953105	0.174254	0.179864	0.177204	0.115107	0.117839	0.108035	0.0936746	0.110985	0.0887015	0.0925381	0.144195	0.102701	0.139474	0.280274	0.120789	0.132781	0.123967	0.111063	0.083664	0.134869	0.0843517	0.126444	0.159022	0.135831	0.149464	0.141457	0.136274	0.106108	0.119887	0.13909	0.0967389	0.0956308	0.0959968	0.120836	0.169825	0	0.123829	0.107564	0.0678969	0.175501	0.171022	0.128167	0.108715	0.0984148	0.106485
HSD17B13	0.015269	0.0119311	0.00513676	0.00348447	0.00661615	0.0208393	0.019748	0.00826692	0.00376468	0.00266947	0.00736755	0.00852658	0.00995351	0.0178187	0	0.00484434	0	0.014571	0.023708	0.00356702	0.0143807	0.0110825	0.00313175	0.00466222	0.0015468	0.00624106	0	0.0434603	0.045768	0.0136309	0.0130469	0.0134242	0.0130407	0.00919244	0.020571	0.00451986	0.0074697	0.0158487	0	0.00342713	0.00420707	0.0147358	0.0335034	0.00289174	0.0248893	0	0.00242814	0
HSD17B11	0.060121	0.0529292	0.0296752	0.0565538	0.0395982	0.0521154	0.0458642	0.0449761	0.0453722	0.0313527	0.0343873	0.0181122	0.0382157	0.0594624	0.0343144	0.0330087	0	0.0368337	0.0679544	0.0351786	0.0436586	0.0392773	0.0475956	0.0207409	0.0345857	0.0204075	0	0.0866976	0.0697009	0.0655928	0.0718475	0.0337457	0.070227	0.0569393	0.0578576	0.0245222	0.0385207	0.0467719	0	0.0696673	0.0341835	0.065999	0.0526245	0.0785976	0.0649107	0.0497087	0.0212541	0
NUDT9	0.0901667	0.118084	0.0710145	0.126624	0.116106	0.098017	0.206189	0.141654	0.0873088	0.0881429	0.0686819	0.0953642	0.0714736	0.106886	0.0917393	0.104202	0	0.108021	0.103637	0.0900327	0.103899	0.0670554	0.0713445	0.0590122	0.07862	0.10083	0	0.0966495	0.151743	0.120325	0.139537	0.110766	0.115374	0.0748928	0.0444731	0.0734167	0.0833806	0.12655	0	0.0931698	0.0773703	0.137279	0.152461	0.120927	0.0496523	0.0594846	0.0561288	0.0781122
SPARCL1	0.468213	0.594772	0.347073	0.426951	0.379404	0.449292	0.393993	0.433396	0.25749	0.234944	0.427967	0.413677	0.48321	0.418068	0.46927	0.316855	0.511077	0.293622	0.514865	0.268916	0.383019	0.318877	0.388935	0.284336	0.400919	0.385868	0.150437	0.595563	0.49461	0.512092	0.650976	0.37277	0.60477	0.260868	0.587109	0.32119	0.32812	0.46623	1.85908	0.377557	0.436826	0.428238	0.512081	0.532988	0.381485	0.408184	0.225715	0.254839
IBSP	0	0	0	0.00048756	0.00185302	0.00168538	0	0	0.000891111	0	6.61635e-05	0	0	0	0	0.00191944	0	0	0	0	0	0	0	0	0	0	0	0	0	0	0	0	0	0.00107317	0	0.000205318	0.00048904	0.000933756	0	0	0	0	0	0	0	0	0	0
MEPE	0.0142011	0.00395299	0.00558019	0.00564703	0.00234336	0.000281346	0.00293669	0.00308657	0.00237021	0.000426491	0.000148542	0.00136234	0.000698334	0	0	0	0	0.00316661	0.00419166	0.0050834	0.00325123	0	0	0	0.000744901	0	0	0	0.00502912	0.00587072	0.00171936	0.00278755	0.00319909	0	0	0.00111971	0.010573	0.000805116	0	0.00414249	0.000732915	0.00341017	0.00255812	0	0.0151638	0.00802627	0	0
SPP1	0.051506	0.0865501	0.0375163	0.0751387	0.055659	0.0809373	0.12588	0.113053	0.0527333	0.0187509	0.0314811	0.0593918	0.0568948	0.03131	0.126959	0.0230752	0	0.0189045	0.038936	0.0340971	0.027871	0.051148	0.0869991	0.0391737	0.0440366	0.0667579	0.0963694	0.124642	0.0805687	0.12431	0.16265	0.094489	0.145274	0.0265321	0.0871811	0.0282656	0.0402677	0.116768	0	0.0253038	0.0247903	0.0299144	0.0811685	0.0507157	0.0574837	0.0757249	0.0161547	0.0693223
PKD2	0.411871	0.421522	0.246796	0.369107	0.377862	0.345547	0.24642	0.338155	0.217411	0.226252	0.226333	0.308727	0.345166	0.288394	0.329885	0.328748	0.317856	0.301537	0.247354	0.306784	0.25146	0.184272	0.394555	0.158796	0.284716	0.435188	0.268867	0.496652	0.462821	0.467037	0.391585	0.289881	0.432183	0.232123	0.401014	0.272286	0.25734	0.408202	0.218206	0.389067	0.284918	0.428311	0.423676	0.438335	0.349288	0.333882	0.165571	0.162699
ABCG2	0.00264156	0.000526609	0.00243327	0.0143737	0.00898059	0.00380164	0.00142326	0	0.00433071	0.00287551	0.000998946	0.00464195	0.00265282	0.0121974	0	0.00548808	0	0.00164958	0.00524967	0.0019916	0.000853059	0.00374168	0.0198563	0	0	0.00248897	0	0.0133035	0.00971537	0.00150977	0	0.00253332	0.00522769	0.000851514	0	0.00298112	0.00443486	0.00871136	0	0.00197697	0	0	0.0113033	0.00955488	0	0.0162405	0.000902404	0
PPM1K	0.357012	0.39227	0.256065	0.392789	0.365456	0.343947	0.326359	0.321299	0.210681	0.222965	0.249914	0.221426	0.282292	0.272881	0.234235	0.267931	1.03738	0.280278	0.291313	0.270476	0.262547	0.170761	0.235972	0.148816	0.220575	0.342242	0.260068	0.511823	0.399317	0.415763	0.396765	0.295466	0.368006	0.221727	0.233035	0.194015	0.240488	0.343027	1.40917	0.314499	0.258403	0.319833	0.405601	0.47537	0.384349	0.221906	0.134019	0.269602
HERC6	0.114309	0.0984413	0.100744	0.120023	0.112603	0.116264	0.0621182	0.140739	0.0901194	0.0814194	0.0991701	0.0938991	0.11329	0.0886209	0.165468	0.122979	0.53903	0.135698	0.115152	0.125637	0.0998492	0.104307	0.101173	0.0778442	0.0754299	0.164581	0.139962	0.104751	0.16479	0.133126	0.1401	0.170514	0.14375	0.10265	0.0908881	0.11141	0.0958843	0.149714	0	0.133102	0.110477	0.172993	0.197626	0.0815906	0.14598	0.0765609	0.0882405	0.0368704
HERC5	0.00425287	0.00391914	0.00352104	0.00625606	0.00414375	0.00758929	0	0.00290273	0.00555593	0.000731376	0.00262321	0.00861701	0.000700442	0.00655849	0.000727469	0.00455467	0	0.00652682	0.00886753	0.00158346	0.00467223	0.00317556	0.00834814	0	0.000958294	0.00236622	0	0.00271692	0.00306642	0.000840398	0	0.00573494	0.00588798	0.00238716	0.0232719	0.00182073	0.00169691	0	0	0.00462631	0.00169388	0	0	0	0.00114958	0	0.00138082	0
PYURF	0.0391458	0.0231569	0.0216043	0.0732297	0.0506968	0.0534131	0.0691384	0.0412742	0.0591122	0.0234852	0.0241617	0.0196703	0.0375407	0.0727592	0.0499599	0.047686	0	0.0414863	0.0770956	0.0265182	0.0499244	0.0161318	0.00551245	0.0315834	0.019774	0.0324536	0.0489565	0.0343544	0.0594712	0.0536705	0.0452796	0.0501784	0.0279313	0.0170999	0	0.00920829	0.0353635	0.0258528	0	0.0279496	0.0392808	0.0470098	0.0916644	0.01006	0.0331569	0.0125383	0.0228849	0
AC098582.1	0.0415372	0.0879629	0.0280893	0.0623844	0.0378735	0.0493893	0.0165335	0.0303957	0.0310999	0.0199867	0.0360992	0.0435936	0.0257093	0.067061	0.0437346	0.0517753	0	0.0366229	0.0364451	0.026626	0.034319	0.0243645	0.0178997	0.0411882	0.00569667	0.0366898	0	0.0266599	0.0593547	0.0314311	0.0212192	0.0433582	0.0308062	0.0262775	0.0206681	0.0292287	0.02744	0.0322091	0	0.0359716	0.0391016	0.0247762	0.0595468	0.00563338	0.0321848	0.0537339	0.039326	0.0570058
HERC3	0.19187	0.24752	0.158074	0.245328	0.215401	0.218145	0.19106	0.151586	0.131812	0.118723	0.132384	0.184237	0.201725	0.103575	0.196089	0.136035	0.280274	0.134633	0.153047	0.165933	0.156854	0.101084	0.187495	0.0991891	0.133804	0.185288	0.142571	0.236908	0.303955	0.232697	0.18113	0.170301	0.208068	0.147163	0.194105	0.130681	0.148474	0.223905	1.03084	0.191783	0.144646	0.246838	0.179871	0.282378	0.182052	0.123252	0.0843957	0.174114
NAP1L5	0.112419	0.0993832	0.0740869	0.160269	0.126505	0.118051	0.136195	0.117326	0.107434	0.0825437	0.119274	0.083796	0.141454	0.113705	0.0667013	0.0986777	0	0.0717769	0.157851	0.096473	0.0944916	0.0591382	0.0938926	0.0976001	0.108203	0.0747015	0.135831	0.0893141	0.143053	0.0691086	0.122408	0.0837024	0.108275	0.0608639	0.0818736	0.0540216	0.0727535	0.0711042	0	0.0787079	0.0986245	0.0325948	0.0746211	0.125404	0.108831	0.0706699	0.0454253	0
FAM13A	0.234917	0.230296	0.170818	0.263356	0.200982	0.190765	0.213712	0.248308	0.158941	0.155057	0.137444	0.184402	0.219819	0.151663	0.190037	0.191091	0.319404	0.170507	0.150017	0.128084	0.14702	0.135804	0.18969	0.0992917	0.130044	0.214182	0.142571	0.356205	0.254873	0.291726	0.316385	0.188587	0.247228	0.160704	0.199219	0.125353	0.177567	0.259811	1.40917	0.171352	0.176753	0.236168	0.168421	0.206987	0.245575	0.150748	0.110459	0.260191
TIGD2	0.0318944	0.00918389	0.00717638	0.00120421	0.00641822	0.00217505	0.0132867	0.00214739	0.0101465	0.00712532	0.00683517	0.0113143	0.00929898	0.00280186	0.0184637	0.00367942	0	0.00227627	0.0124031	0.00723363	0.00515933	0.00697392	0.00417553	0.00277558	0.00789656	0.00760192	0.20027	0.00375196	0.0068935	0.00673552	0.0300373	0.00749726	0.00672892	0.00628728	0.00396595	0.00696855	0.00567935	0.00877742	0	0.00597547	0.00744321	0	0	0	0.010386	0.0080865	0.00240263	0.0116798
GPRIN3	0.262378	0.301883	0.239254	0.272086	0.254619	0.2879	0.203849	0.233908	0.167158	0.214485	0.198327	0.220259	0.240212	0.0960678	0.239858	0.165435	0.495296	0.155757	0.23038	0.192689	0.221814	0.134035	0.243274	0.145859	0.234624	0.236403	0.46216	0.322333	0.252849	0.278858	0.338591	0.214377	0.203987	0.221379	0.238381	0.202323	0.190623	0.297872	1.03084	0.29765	0.158371	0.26886	0.182656	0.278947	0.28131	0.198392	0.122173	0
SNCA	0.32536	0.335142	0.285185	0.363283	0.285532	0.339405	0.456434	0.31977	0.221989	0.260713	0.274793	0.223855	0.304432	0.155016	0.302531	0.226416	1.14552	0.256896	0.293892	0.224203	0.256064	0.275775	0.315599	0.2246	0.249692	0.365086	0.23019	0.426209	0.370421	0.385538	0.439225	0.279432	0.380083	0.300833	0.315077	0.215265	0.285974	0.38172	0	0.299529	0.256094	0.370553	0.313446	0.418823	0.331525	0.310917	0.234343	0.392054
MMRN1	0	0	0.000716961	0.00491972	0.00115848	0.00405378	0	0	0.000795747	0	0.00034973	0	0	0	0	0	0	0	0.00105093	0	0	0	0	0	0	0	0	0	0.00208195	0	0	0	0	0	0	0.000535276	0	0	0	0	0	0	0	0	0	0	0	0
CCSER1	0.224443	0.260305	0.141504	0.184543	0.198301	0.21504	0.183818	0.192681	0.151185	0.122906	0.145588	0.170864	0.212366	0.148998	0.188247	0.139482	0.289706	0.178328	0.180191	0.168357	0.169491	0.102033	0.14577	0.0946148	0.146319	0.191137	0.350349	0.317458	0.203697	0.299723	0.352318	0.128581	0.212765	0.137326	0.229739	0.131553	0.164421	0.166463	0.00995503	0.155595	0.171524	0.223675	0.215621	0.260354	0.270532	0.253421	0.0960386	0.1517
GRID2	1.23792	1.1153	1.01999	0.881729	1.05482	1.1733	1.10711	1.13728	1.09925	1.29483	1.0287	1.37385	1.5017	1.1155	1.15968	1.03475	1.38387	1.0179	1.02671	1.08261	1.17903	0.972128	1.12809	1.04311	1.27362	1.21486	2.71406	1.57761	1.0795	1.16364	1.30238	0.950747	1.14905	1.01661	1.39078	1.14229	0.923399	1.17872	0.769583	1.22125	1.09846	1.31991	1.485	1.48109	1.05133	1.45685	1.20331	0.575677
SMARCAD1	0.306736	0.248268	0.219312	0.328725	0.296342	0.263722	0.233263	0.229566	0.157007	0.186367	0.167964	0.223667	0.189517	0.154263	0.187669	0.213975	0.337331	0.230966	0.207786	0.218812	0.223022	0.118926	0.179965	0.108115	0.225601	0.289684	0.108265	0.352746	0.330251	0.408273	0.254906	0.212303	0.26944	0.17097	0.223244	0.16088	0.197413	0.282355	1.79491	0.225049	0.19357	0.277933	0.349729	0.314496	0.25781	0.139953	0.105466	0.193926
HPGDS	0.00162488	0.0024752	0.00542582	0.00833268	0.00252797	0.00848055	0.00360034	0.009545	0.00223706	0	0.00258891	0	0.00285394	0.00246189	0	0.00108402	0	0.0124066	0.00108192	0	0.0037443	0.00489847	0.000637794	0.0028626	0	0	0	0	0.00527343	0.00639407	0.00544993	0	0.00606946	0.00187538	0.00472192	0.00202694	0.00567638	0.0017045	0	0.000963429	0.000391979	0	0.0130048	0	0	0.00525179	0.0037967	0
PDLIM5	0.157175	0.323323	0.263751	0.194409	0.190135	0.180693	0.26137	0.248984	0.143716	0.170822	0.146662	0.195547	0.267873	0.155796	0.224682	0.203545	0.0804392	0.137512	0.162165	0.17366	0.150427	0.192177	0.194691	0.216076	0.263909	0.130699	0.20027	0.238158	0.251303	0.264176	0.266026	0.155366	0.222441	0.133882	0.288458	0.106852	0.193685	0.224037	1.85908	0.236257	0.169568	0.166384	0.220743	0.331295	0.200221	0.095141	0.182069	0.338851
BMPR1B	0.0374731	0.0326751	0.0199406	0.0300875	0.0139999	0.0217362	0.0168849	0.0382833	0.0168499	0.00796675	0.00656453	0.040511	0.0124938	0.00442954	0.000834073	0.0239289	0	0.0100389	0.022675	0.0135197	0.0106241	0.00524348	0.0240042	0.0156527	0.00792462	0.0284848	0.20027	0.0358552	0.0279573	0.046818	0.0447266	0.0220274	0.0268297	0.0158696	0.036681	0.0138473	0.0124813	0.0150012	0	0.00885808	0.0198358	0.00969475	0.0141587	0.0212624	0.0275804	0	0.0142167	0
UNC5C	0.593276	0.601195	0.413243	0.444403	0.485097	0.532107	0.442305	0.437932	0.338962	0.44903	0.399341	0.531795	0.491076	0.362604	0.53754	0.396158	1.02721	0.302307	0.402773	0.456819	0.417339	0.303734	0.542469	0.277689	0.445075	0.659588	0.633616	0.796039	0.422701	0.640421	0.70002	0.326493	0.52272	0.38052	0.72132	0.36898	0.403678	0.636423	0.00734396	0.520302	0.453153	0.687631	0.568125	0.702703	0.48087	0.412111	0.301395	0.450123
STPG2	0.28107	0.281445	0.231865	0.194039	0.178827	0.206386	0.215027	0.209452	0.130118	0.143394	0.151837	0.195849	0.15344	0.20152	0.159221	0.141116	0.333308	0.165197	0.127588	0.170804	0.167108	0.134829	0.198393	0.0866881	0.19831	0.346901	0	0.246912	0.25018	0.281155	0.24341	0.122255	0.221346	0.193522	0.286707	0.162569	0.157356	0.260991	0	0.139554	0.122458	0.230162	0.127668	0.184262	0.229857	0.183185	0.134456	0.478913
RAP1GDS1	0.391836	0.34425	0.251004	0.354103	0.325781	0.312136	0.306103	0.241523	0.22153	0.233166	0.23057	0.262674	0.337503	0.19821	0.317935	0.278356	0.639768	0.264307	0.254027	0.256794	0.228882	0.14429	0.359908	0.177134	0.252512	0.299854	0.235849	0.52115	0.388796	0.401731	0.357193	0.251886	0.360238	0.239966	0.366317	0.234102	0.22473	0.312923	0.987336	0.30283	0.220134	0.355787	0.284723	0.337699	0.38891	0.255003	0.19228	0.268059
TSPAN5	0.458565	0.415244	0.331477	0.431921	0.465969	0.379885	0.360906	0.404315	0.334729	0.342497	0.308756	0.353347	0.394247	0.31287	0.423624	0.355552	0.824691	0.359332	0.303822	0.305975	0.363594	0.276923	0.439719	0.206479	0.310464	0.327592	0.348386	0.525738	0.469037	0.48251	0.603014	0.338054	0.535805	0.361305	0.529204	0.336624	0.383781	0.434903	0	0.412977	0.349295	0.560092	0.465346	0.468426	0.487787	0.355029	0.270652	0.497784
EIF4E	0.199432	0.201569	0.141343	0.277268	0.254525	0.228061	0.172395	0.204411	0.149559	0.116795	0.141236	0.129532	0.156553	0.145792	0.156676	0.184619	0.541393	0.145674	0.18745	0.158447	0.170838	0.106726	0.162433	0.123187	0.145377	0.196286	0.188359	0.207858	0.299627	0.252935	0.223336	0.20269	0.217062	0.155556	0.160405	0.126918	0.13735	0.158464	0	0.178588	0.195894	0.183288	0.274172	0.162191	0.177037	0.13422	0.110676	0.288819
METAP1	0.0674741	0.0506397	0.0437535	0.087451	0.0623076	0.0738599	0.0449725	0.0689087	0.0484445	0.0578607	0.04171	0.0381123	0.0395109	0.0478728	0.0552968	0.0588507	0.231296	0.059854	0.0574367	0.0565434	0.0494858	0.0307456	0.0405668	0.0422584	0.0617523	0.0274068	0	0.0538405	0.0591422	0.0530619	0.0591102	0.0497568	0.0584953	0.0507292	0.0338305	0.0451309	0.0505415	0.073666	0	0.074544	0.0484542	0.0345135	0.0760452	0.0570532	0.0447347	0.0602034	0.0427159	0.0116798
ADH5	0.0326691	0.0946268	0.0459813	0.0683996	0.0668164	0.0669447	0.0909335	0.0565044	0.0525601	0.0550707	0.0476017	0.0624758	0.0627696	0.0657456	0.0617858	0.0482108	0.181463	0.0380708	0.0734419	0.0378302	0.0430447	0.034973	0.0523369	0.029664	0.053647	0.078929	0	0.129486	0.0658419	0.0723876	0.115557	0.0599972	0.0798367	0.035311	0.0563296	0.02806	0.0424478	0.0711658	0	0.0651451	0.0630906	0.0499576	0.078395	0.0880276	0.0635964	0.0312104	0.0216253	0.122906
ADH4	0	0	0.00210947	0	0.00324827	0	0	0.00395989	0.00107403	0.00076671	0.000859204	0	0.00515143	0	0	0	0	0	0.00238206	0.00149851	0	0.000636487	0	0.000920818	0	0	0	0.00320756	0.00327816	0	0	0.00197215	0	0	0	0.000737486	0.000538287	0.0021259	0	0	0.000818743	0	0.00517153	0	0	0.00525179	0.000861213	0
ADH6	0	0	0	0	0.00091726	0	0	0	0.00114442	0	0	0	0.00257412	0	0	0	0	0	0	0	0	0	0	0.00153402	0	0	0	0	0	0	0	0	0	0.000527254	0	0	0	0	0	0	0.000503875	0	0	0	0.0183172	0	0	0
ADH1B	0	0	0.00083539	0	0	0	0	0	0	0	0	0	0	0	0	0	0	0	0.000507745	0	0	0	0	0	0	0	0	0	0.00124776	0	0	0	0	0	0	0	0	0	0	0	0	0	0	0	0	0	0	0
ADH7	0	0	0.00127291	0	0.000441045	0	0	0	0.000256963	0	0.000489278	0	0	0	0	0.00103226	0	0	0	0	0.000684563	9.76437e-05	0	0.00207942	0	0	0	0	0.000635458	0	0.00500428	0.00141143	0	0	0	0.00133214	0	0	0	0	0	0	0	0	0	0	0	0
C4orf17	0.00326753	0	0	0	0.000382697	0.000640128	0	0.00379957	0.000498222	0	0	0	0	0	0	0	0	0	0.00100676	0	0	0.000621245	0	0	0	0	0	0	0.00142546	0.000791109	0	0	0.00231711	0.000738346	0	0	0	0	0	0	0	0	0	0	0	0	0	0
TRMT10A	0.0151555	0.0340325	0.0123013	0.0340167	0.0293537	0.0216405	0.0413288	0.0227258	0.0233429	0.0113721	0.0196258	0.00666377	0.00549577	0.0403549	0.00461003	0.0236172	0	0.0300258	0.0171865	0.016574	0.02947	0.0136432	0.00625665	0.0106011	0.00309144	0.0287001	0	0.0129466	0.0247875	0.0391898	0.0612832	0.0205558	0.00985879	0.0152158	0.00781277	0.0158536	0.0158759	0.0306923	0	0.0209818	0.0162714	0.0131524	0.0375401	0.0136401	0.0112764	0	0.0103663	0
MTTP	0.00350492	0	0.00465646	0.00571633	0.00300714	0.00658819	0.00504893	0.00833626	0.0031048	0.00168413	0.00118569	0.00232405	0	0.00430488	0.0022547	0.0113278	0	0.00649808	0.001398	0.00142086	0.00293656	0.00110735	0.00075679	0.000542491	0.00214686	0.0125674	0	0	0.00958261	0.00176685	0	0	0.00488476	0	0	0.00406505	0.000986645	0.00262029	0	0.00207633	0.00444609	0.00617824	0	0	0	0	0	0
C4orf54	0	0	0	0	0.00341443	0.000918632	0.00128273	0	0.00143681	0	0	0	0	0	0	0.000639467	0	0	0.00367429	0	0	0	0	0	0.00122475	0	0	0	0	0	0	0	0	0.000311541	0	0	0.00123416	0	0	0	0.00109459	0	0.00594673	0.0103628	0.0025776	0	0	0
DAPP1	0	0	0	0.00141756	0	0.000190388	0	0	0.000297658	0.00134152	0	0	0	0	0.00217813	0.000867318	0	0.000591131	0.00125973	0.00144536	0.000266055	0	0	0	0.00376887	0	0	0	0.00566799	0	0	0.00208764	0	0.00213238	0	0	0	0	0	0	0.00217635	0	0	0	0	0	0.000407474	0
LAMTOR3	0.06859	0.0534939	0.0433075	0.0838085	0.0718634	0.0759158	0.0721024	0.0502623	0.048983	0.0433984	0.0659324	0.033211	0.0696075	0.0455567	0.0655144	0.0626942	0.280274	0.0444753	0.0653806	0.0465655	0.0577429	0.0366625	0.0557076	0.0307053	0.0442705	0.0495597	0	0.0284247	0.0796593	0.0620197	0.0776022	0.0435321	0.0604945	0.0537829	0.0290541	0.0376645	0.0556174	0.046834	0	0.0545556	0.0463008	0.0305761	0.0517137	0.085069	0.0879363	0.0454605	0.0259298	0.0116798
DNAJB14	0.422486	0.394594	0.23251	0.367693	0.349193	0.354242	0.277338	0.293347	0.188343	0.224759	0.217733	0.291206	0.300455	0.242287	0.226657	0.275764	0.490934	0.282308	0.2707	0.264542	0.218708	0.181608	0.288595	0.138199	0.268016	0.300147	0.285995	0.502647	0.410364	0.381714	0.350665	0.240762	0.353578	0.228765	0.404479	0.241841	0.230707	0.329793	0	0.291293	0.244303	0.364794	0.349704	0.342404	0.330762	0.253245	0.13336	0.321035
H2AFZ	0.0759376	0.0912436	0.0647722	0.192351	0.143394	0.133319	0.195953	0.133782	0.121666	0.0335323	0.0713481	0.0874685	0.110333	0.138448	0.0811834	0.168807	0.115877	0.0893201	0.156161	0.0683901	0.106065	0.0458367	0.0594343	0.0707108	0.0897836	0.0719949	0.0489565	0.138247	0.188564	0.123038	0.151881	0.154188	0.116653	0.0733363	0.114435	0.0347595	0.112093	0.0997869	0	0.107773	0.0874279	0.113557	0.22945	0.108805	0.0517619	0.0608204	0.026122	0.146951
DDIT4L	0.0111748	0.0122105	0.00393192	0.0131279	0.00565883	0.025128	0.00887065	0.00431414	0.00738923	0.00590112	0.00853227	0.0006011	0.0144179	0.00495539	0.01299	0.0108192	0.115877	0.00419495	0.0206632	0.0116853	0.0044731	0.00269207	0.00856316	0.00313708	0.0135141	0.00537194	0	0.00702356	0.00949683	0.000404598	0.0224157	0.0180054	0.0024564	0.00774208	0.00703962	0.0045414	0.012936	0.00569053	0	0.00628508	0.000622008	0.00432687	0.0054506	0.0126762	0.0303849	0.00202724	0.00323017	0
EMCN	0.00750177	0.0202807	0.0122927	0.0256956	0.0144356	0.010434	0.00415687	0.00877217	0.00493538	0.00059542	0.0102436	0.00148374	0.00557689	0.0114589	0.0018733	0.0243385	0	0.00909032	0.00807693	0.00197214	0.00918646	0.00890685	0.00154232	0.00496891	0.00225586	0.00581932	0	0.00580113	0.022132	0.00684437	0.00587539	0.00665703	0.00417369	0.0108552	0.0209761	0.00854027	0.00839033	0.010683	0	0.00199414	0.00619214	0	0.00710081	0.0202129	0.00291281	0	0.00511765	0
PPP3CA	0.528335	0.549415	0.30184	0.464432	0.392687	0.415259	0.339899	0.386593	0.266339	0.304262	0.315583	0.530579	0.479194	0.302579	0.458681	0.365104	0.801773	0.394093	0.315558	0.363347	0.306586	0.249254	0.386579	0.201335	0.320082	0.444152	0.222178	0.763105	0.501973	0.597664	0.606894	0.324462	0.489607	0.317505	0.582347	0.304891	0.340105	0.39603	0.987336	0.423453	0.330697	0.57058	0.492019	0.575217	0.478271	0.274008	0.231106	0.391722
BANK1	0.0246107	0.0175496	0.0146802	0.0315137	0.0197005	0.02546	0.017096	0.0106336	0.01181	0.00593924	0.00662809	0.00257471	0.00623368	0.00536967	0.00867566	0.0205411	0	0.00920753	0.00958168	0.00435339	0.00885241	0.00474573	0.00726985	0.00896751	0.010855	0.00971451	0	0.0109114	0.0125493	0.0144454	0.0253529	0.0152626	0.0209061	0.0158457	0	0.0062164	0.00253966	0.0067596	0.847975	0.0291868	0.0231442	0.0273425	0.0377315	0.00900398	0.0305133	0.0195629	0.0108652	0
SLC39A8	0.0330932	0.0129201	0.0174091	0.0165496	0.0110628	0.0191212	0.0211355	0.0160233	0.0101035	0.0113515	0.0103983	0.00465124	0.00988557	0.00231797	0.00756023	0.0182061	0.131234	0.0261361	0.0160709	0.0165989	0.00644611	0.0139507	0.0109364	0.018318	0.0160367	0.00782798	0.0489565	0.0202471	0.0153136	0.0222268	0.0137436	0.020047	0.0197554	0.00730455	0.00562942	0.00627037	0.0126944	0.0126487	0	0.0133206	0.00452095	0.0218071	0.0207136	0.0120434	0.0267411	0.0121078	0.0104006	0
NFKB1	0.298395	0.28884	0.186017	0.285943	0.267777	0.243435	0.200356	0.221058	0.184109	0.204102	0.19444	0.20945	0.23398	0.207352	0.243799	0.22476	0.55766	0.228336	0.216107	0.213972	0.210827	0.168441	0.24443	0.160429	0.175562	0.244639	0.20027	0.31354	0.254948	0.316808	0.297889	0.191637	0.253465	0.21965	0.292746	0.193409	0.201442	0.297108	0	0.248587	0.184589	0.292135	0.274341	0.32933	0.265999	0.272977	0.111971	0.200851
MANBA	0.254623	0.256427	0.189262	0.215915	0.210434	0.24985	0.155961	0.233112	0.178059	0.173479	0.193312	0.215596	0.203065	0.178374	0.269199	0.229741	0.37422	0.253549	0.177379	0.23475	0.195116	0.161233	0.202818	0.144647	0.17875	0.196633	0.204974	0.380535	0.324413	0.316323	0.258462	0.25683	0.27052	0.167783	0.280842	0.207182	0.178932	0.231492	0	0.230961	0.171523	0.340616	0.310801	0.194056	0.178851	0.259555	0.126824	0.0524325
UBE2D3	0.341715	0.331439	0.235249	0.401542	0.374695	0.364072	0.318968	0.283824	0.212051	0.209817	0.219688	0.30253	0.294327	0.249929	0.339711	0.279257	0.535608	0.268362	0.266045	0.314516	0.268262	0.158997	0.358345	0.155345	0.226304	0.323325	0	0.546776	0.416449	0.518588	0.428443	0.257353	0.395346	0.229607	0.366726	0.222338	0.228242	0.357319	0.987336	0.310723	0.280926	0.406014	0.353742	0.516431	0.37811	0.210418	0.134892	0.15803
CISD2	0.0706676	0.0849073	0.0520354	0.150869	0.103758	0.0977611	0.0937962	0.110025	0.0876413	0.0367619	0.0607903	0.0842112	0.0756553	0.116774	0.0403316	0.105398	0	0.0802932	0.11309	0.0668895	0.0900456	0.0566211	0.0599895	0.0549027	0.0817143	0.100608	0	0.13666	0.0949927	0.114869	0.107214	0.0910672	0.0920063	0.0760261	0.0649861	0.0667848	0.0704147	0.0852827	0	0.0617827	0.0799954	0.0444237	0.112713	0.0879804	0.076827	0.0485646	0.043096	0.303085
SLC9B1	0.070583	0.0655861	0.0329693	0.0694672	0.0469524	0.039605	0.0489708	0.0293481	0.0379137	0.0246999	0.0381503	0.0660834	0.033044	0.0841371	0.0474878	0.0466078	0	0.065566	0.0299844	0.0411485	0.0473864	0.0415581	0.0269726	0.0495059	0.019957	0.04341	0	0.0810736	0.0855135	0.069379	0.0625181	0.0781516	0.0499243	0.0238955	0.0741549	0.0258982	0.0435108	0.0366172	0	0.08017	0.0230905	0.0817204	0.0998603	0.0557777	0.0436127	0.0462974	0.0311854	0
SLC9B2	0.208504	0.23467	0.167443	0.238463	0.211405	0.239131	0.14682	0.203059	0.156858	0.143715	0.155521	0.201916	0.167853	0.173984	0.197366	0.233537	0	0.174355	0.187648	0.19425	0.180649	0.132592	0.153137	0.109282	0.16966	0.219507	0.30146	0.272472	0.215807	0.307345	0.226598	0.179386	0.195221	0.157559	0.18799	0.150327	0.163745	0.182123	0	0.238107	0.172366	0.218728	0.301519	0.204014	0.202724	0.153759	0.115111	0.0991622
BDH2	0	0.00164728	0.00198138	0	0.00113043	0	0.00225524	0	0.000966002	0	0	0.00110964	0.000533619	0	0	0	0	0.00248934	0.000582324	0.00378556	0.00210426	0.000507129	0	0.0012817	0.00344898	0	0	0	0.00163444	0.00169699	0	0.000950029	0.0021916	0.000382312	0	0	0.00150713	0.00187075	0	0	0	0	0	0.00317391	0	0	0.00126129	0
CENPE	0.0288349	0.0364426	0.00598807	0.0189873	0.0173435	0.00591709	0.00813232	0.0058132	0.0067088	0.00768888	0.00313709	0.00862962	0.0109416	0.00961707	0.00501827	0.0146179	0	0.00377271	0.00480463	0.0126323	0.00665495	0.0154693	0.00796713	0.00168326	0.00948562	0.010389	0	0	0.0204254	0.00958096	0.0129666	0.0114807	0.0246994	0.0139304	0.00564239	0.0159658	0.0154711	0.00621017	0	0	0.00587903	0.0150799	0.0189561	0	0	0.00605729	0.00345323	0
TACR3	0.00504523	0.0052256	0.00596811	0.00770346	0.00621795	0.00982006	0.000603349	0.0165278	0.00214324	0.00510815	0.00487221	0.00233008	0.00585033	0.00291867	0.00309875	0.00619119	0	0.00381199	0.0039426	0.00208776	0.00037898	0	0.00500032	0.000863582	0.0056664	0.00217796	0	0.0259082	0.00576976	0.0129819	0	0.00394494	0.00705174	0.00391599	0	0.00205896	0.00109069	0	0	0.00653338	0.00600769	0	0.0247668	0	0.000729136	0.000706144	0.00228324	0
CXXC4	0.114648	0.0543974	0.0765945	0.112433	0.104853	0.127787	0.199384	0.0777781	0.0563207	0.0916948	0.0733208	0.0672006	0.0723214	0.0508125	0.0459235	0.0451862	0.178524	0.0662056	0.114988	0.0672897	0.0578825	0.0561151	0.0373207	0.0614567	0.11039	0.16741	0	0.236099	0.130938	0.144902	0.130034	0.070075	0.0897147	0.0866516	0.129476	0.0426989	0.129689	0.120638	0	0.103382	0.0547404	0.0886099	0.129311	0.248334	0.208732	0.0625705	0.0417948	0.220283
TET2	0.311556	0.284386	0.230048	0.319393	0.294168	0.319043	0.196902	0.255813	0.165352	0.190195	0.210942	0.282144	0.308228	0.171564	0.283676	0.220032	0.193597	0.195696	0.208846	0.237799	0.23774	0.182934	0.271966	0.16518	0.210812	0.286327	0.30146	0.381675	0.272846	0.314394	0.375454	0.194538	0.292304	0.184721	0.245518	0.247342	0.187995	0.274794	1.03084	0.275163	0.243187	0.225653	0.284206	0.319276	0.203764	0.228535	0.162288	0.286587
PPA2	0.33687	0.376503	0.256574	0.419279	0.366217	0.344224	0.297306	0.278811	0.206663	0.232074	0.210432	0.301023	0.265415	0.260424	0.264177	0.263752	0.576548	0.241938	0.270133	0.262901	0.263958	0.190543	0.280463	0.140752	0.249904	0.330922	0.343369	0.435696	0.457754	0.452057	0.417347	0.266531	0.342719	0.248047	0.300825	0.225744	0.261956	0.358746	0	0.297141	0.270766	0.376021	0.428178	0.482206	0.284892	0.247228	0.15258	0.354069
ARHGEF38	0.00197629	0.00452526	0.00515277	0.028546	0.0175635	0.00309398	0.003679	0.00799635	0.0121619	0.0113455	0.0023509	0.000246191	0.00426924	0.0112243	0.00402375	0.023626	0	0.0151321	0.0103245	0.00429357	0.00559369	0.00800372	0	0.0249132	0.00104852	0.00700197	0	0.00346461	0.0227668	0.00777383	0	0.00830222	0.00217388	0.0035263	0	0.00523999	0.00683469	0	0	0.00708567	0.0159432	0.00300735	0.0220062	0	0.00126152	0	0.0107331	0
INTS12	0.0677529	0.0957562	0.048586	0.0906016	0.0834213	0.0588013	0.0551218	0.0663988	0.0650816	0.0782352	0.0440995	0.0547621	0.0504919	0.0590313	0.106759	0.0821518	0.115877	0.0666435	0.0787082	0.0380955	0.0537193	0.039992	0.0536661	0.0617409	0.0334263	0.0571966	0.108265	0.0398417	0.0863444	0.0550022	0.0531506	0.0633373	0.0552703	0.0669132	0.0806771	0.0464296	0.0727879	0.0543363	0	0.096737	0.0800492	0.11842	0.135969	0.0773065	0.0329443	0.0610654	0.0384468	0.0570058
GSTCD	0.134159	0.133636	0.105069	0.139646	0.167614	0.145353	0.0945025	0.0926135	0.0876369	0.0868648	0.120924	0.14589	0.114917	0.12938	0.134961	0.136211	0	0.146535	0.109446	0.15112	0.131211	0.0940898	0.104221	0.103025	0.115008	0.126879	0.225643	0.13496	0.198937	0.202761	0.120684	0.16126	0.148819	0.114123	0.121643	0.141234	0.104486	0.11493	0.987336	0.0987204	0.143005	0.123626	0.208943	0.0942113	0.102376	0.125302	0.0697753	0.140996
NPNT	0.0046376	0.000643712	0.000295038	0.0209335	0.0236607	0.00934877	0.0106679	0.000784189	0.00401039	0.00606716	0.0051704	0.00199123	0.00481977	0.00547646	0.0154833	0.00240303	0	0.00326344	0.00526452	0.00391513	0.00591655	0.00220074	0.0114181	0.00726066	0.0209085	0.0241647	0.0963694	0.00442567	0.00720086	0.00710065	0	0.00303747	0.0278967	0.00501165	0.0123702	0.00676089	0.00926858	0.0129893	0	0.0196117	0.00342804	0.0101114	0.00576461	0.0275921	0.00705926	0	0.00613789	0
TBCK	0.494765	0.47673	0.301641	0.432494	0.424011	0.442126	0.326755	0.378943	0.247173	0.25196	0.262432	0.433866	0.419419	0.258767	0.432048	0.334645	0.669832	0.347603	0.318671	0.364476	0.33896	0.224293	0.435569	0.169422	0.323179	0.497586	0.127789	0.707052	0.495981	0.575731	0.591564	0.308058	0.507138	0.258441	0.583145	0.284866	0.287529	0.433222	0.920305	0.35315	0.305912	0.532241	0.495655	0.549075	0.436501	0.30641	0.202004	0.342574
AIMP1	0.102821	0.0993136	0.066066	0.113103	0.0895554	0.0764018	0.0976634	0.0633133	0.0673017	0.078151	0.0514004	0.0563305	0.0734831	0.0767647	0.0651469	0.062937	0	0.0692594	0.090448	0.0645461	0.0701697	0.0426949	0.0697434	0.0600739	0.0535505	0.0410399	0	0.0782998	0.0895503	0.103202	0.0643638	0.0767151	0.070631	0.0529302	0.0910345	0.0612095	0.0810194	0.0782113	0	0.0633279	0.0671447	0.0496294	0.0853798	0.0437738	0.100886	0.0422887	0.0393279	0.0301879
DKK2	0.0370839	0.0661396	0.0291981	0.0614372	0.0265141	0.0198515	0.0419424	0.0184301	0.0234164	0.0227351	0.0233965	0.0223798	0.00690195	0.0360126	0.0379763	0.055139	0.171215	0.0171907	0.0235192	0.0217203	0.0189923	0.0275811	0.006735	0.021121	0.0179299	0.0158926	0	0.00730102	0.0306271	0.032874	0.0511028	0.0276644	0.0311209	0.0204142	0.00216962	0.0236444	0.00913328	0.0449756	0	0.0344382	0.0130499	0.0222491	0.0284292	0.0188653	0.0197969	0.0512439	0.0249529	0.0301879
PAPSS1	0.183797	0.194588	0.151298	0.219001	0.186497	0.255204	0.184855	0.187339	0.121431	0.114853	0.136482	0.154264	0.183498	0.187963	0.190433	0.167089	0	0.156341	0.150532	0.165108	0.171352	0.0966248	0.135743	0.0908499	0.137604	0.187073	0.0963694	0.326843	0.199018	0.265893	0.241464	0.133672	0.20654	0.135077	0.154755	0.132394	0.137877	0.19551	0	0.204693	0.126303	0.211588	0.178818	0.241686	0.225137	0.12378	0.0889337	0.387455
SGMS2	0.019183	0.011472	0.0324486	0.0395652	0.0385995	0.0582961	0.0178869	0.0228689	0.0300236	0.0198277	0.0216234	0.025128	0.0151545	0.0232592	0.0315045	0.024165	0	0.0253993	0.0290358	0.0261652	0.0363809	0.0233623	0.0158095	0.0489973	0.0176031	0.0182579	0	0.0209811	0.047813	0.0320218	0.0476347	0.0351865	0.0124662	0.0434799	0.0223917	0.0283403	0.0196526	0.0312888	0	0.0299704	0.0292777	0.00882196	0.0324523	0.0404476	0.0352717	0.0209868	0.0212543	0
CYP2U1	0.122091	0.119264	0.103227	0.0903634	0.127809	0.11545	0.0820009	0.105746	0.0859094	0.105614	0.0749834	0.0963448	0.0926843	0.0641104	0.103609	0.0960619	0.226642	0.0699181	0.111895	0.0879597	0.0615514	0.0584117	0.103341	0.0578598	0.0649478	0.141396	0	0.162165	0.0622701	0.138374	0.111433	0.0798459	0.118507	0.0825438	0.0789542	0.084207	0.100126	0.100165	0	0.106868	0.0835433	0.0916162	0.103708	0.150599	0.0698378	0.0691177	0.0486813	0.0783188
HADH	0.075625	0.0876008	0.0706709	0.117931	0.113862	0.0930154	0.124521	0.104157	0.0738102	0.058422	0.0801596	0.0666151	0.0831272	0.0906295	0.126815	0.095471	0.293444	0.0773017	0.110524	0.0922343	0.0967523	0.0626181	0.0605533	0.0719216	0.0612628	0.0796301	0	0.175355	0.118239	0.115641	0.115005	0.0887216	0.0779494	0.0809075	0.0766484	0.0641201	0.0963055	0.0478606	0	0.111628	0.0910934	0.192127	0.0969023	0.0699405	0.0923603	0.0479515	0.0438795	0.0746469
LEF1	0	0	0.00310831	0.00496425	0.000533021	0.00534218	0.0041056	0.00710864	0.000579481	0.00440033	0.00111138	0	0.00279591	0.00130473	0	0	0	0.00197058	0	0	0	0	0	0.00131433	0	0.00267511	0	0.00441119	0.0045642	0	0	0	0.00180043	0.000185612	0	0	0.00215799	0.000933756	0	0.00313995	0	0	0.00581953	0	0	0	0.00226796	0
RPL34	0.192727	0.214086	0.126747	0.308105	0.214876	0.206642	0.131893	0.14745	0.116533	0.0618573	0.0625022	0.0951833	0.107612	0.104998	0.0943421	0.0989296	0	0.0691009	0.182241	0.0927207	0.119479	0.0547036	0.0537038	0.0738728	0.11998	0.171553	0.139962	0.205733	0.296688	0.251195	0.163173	0.11018	0.13951	0.0956603	0.0537079	0.0513884	0.0966631	0.134725	0	0.11191	0.0625525	0.0742034	0.279697	0.150418	0.060169	0.0705643	0.0516247	0.148224
OSTC	0.028568	0.0443557	0.0250484	0.0577541	0.056635	0.0357024	0.0737776	0.0361202	0.0453571	0.0137989	0.026432	0.0194864	0.036708	0.0324269	0.0169633	0.0412323	0	0.0376703	0.0544677	0.0330097	0.0349905	0.0285529	0.0452637	0.0311006	0.017545	0.0347881	0.142571	0.0658935	0.048325	0.0563568	0.0462121	0.0427537	0.0480703	0.0481958	0.00472192	0.0323078	0.0456286	0.0366632	0	0.0394785	0.0453673	0.0204403	0.0439784	0.0443383	0.025873	0.0135068	0.0277541	0.0785943
ETNPPL	0.00651004	0.0141806	0.00772531	0.0107282	0.00598724	0.0115657	0.00848411	0.0109953	0.00370762	0	0.00404259	0.00571273	0.00754064	0.00451065	0.00491034	0	0	0.000860353	0.00878018	0.00700435	0.00603295	0.0133011	0.00825357	0.00262584	0.0291462	0.0243721	0.20027	0.023065	0.0137958	0.00438973	0.0525717	0.0131751	0.0115711	0.0023964	0.0143302	0.00356315	0.00250309	0.00336316	0	0.00295897	0.0130738	0	0.0195193	0.00364777	0	0.00511532	0.00409933	0
COL25A1	0.109702	0.139689	0.106979	0.166906	0.168146	0.117264	0.153061	0.207954	0.0961835	0.113749	0.0661048	0.143588	0.119108	0.0489503	0.117017	0.0977445	0	0.0975964	0.161791	0.0953024	0.0821258	0.142213	0.102108	0.0690715	0.110848	0.137364	0	0.223733	0.193435	0.262487	0.191187	0.132622	0.148765	0.118486	0.0421702	0.127138	0.0952697	0.113805	0	0.167697	0.12099	0.215427	0.228988	0.141263	0.0845225	0.149609	0.0804956	0.152462
SEC24B	0.282886	0.309488	0.231258	0.343815	0.301313	0.298456	0.238343	0.218173	0.172667	0.186099	0.189536	0.229719	0.260078	0.170469	0.268811	0.215815	0.276249	0.260441	0.210023	0.260341	0.250938	0.152697	0.247772	0.153914	0.228352	0.28917	0.341135	0.407047	0.382812	0.371015	0.334211	0.236893	0.32023	0.206507	0.248324	0.187011	0.218109	0.254673	0.987336	0.280172	0.226544	0.319258	0.383983	0.314237	0.257154	0.209247	0.125227	0.178969
MCUB	0.0488839	0.0700144	0.0695093	0.110772	0.097084	0.0592593	0.0631061	0.106312	0.0918836	0.0901508	0.0469404	0.0516225	0.066254	0.0741365	0.0409789	0.0690001	0	0.077149	0.0638488	0.063496	0.0489398	0.0563555	0.0444015	0.109534	0.0560115	0.0235501	0	0.0410968	0.076437	0.100658	0.0514581	0.051598	0.0744439	0.0638359	0.0622683	0.0945652	0.0556544	0.0634344	0	0.0810683	0.116024	0.0372992	0.0823966	0.0966302	0.0857966	0.13457	0.0951133	0.0524325
CASP6	0.0233567	0.0185089	0.0373015	0.0429185	0.0264833	0.0134024	0.0634015	0.0344957	0.0261486	0.0168636	0.0204024	0.00828828	0.0155525	0.00789906	0.0219359	0.02855	0.115877	0.0294474	0.017867	0.0117487	0.0167973	0.0129412	0.0326614	0.0183602	0.0260341	0.0156599	0	0.0143752	0.0323597	0.0376921	0.0616249	0.0444414	0.0285701	0.0184587	0.0371667	0.0187905	0.0391678	0.018926	0	0.0328318	0.0456951	0.0421656	0.037245	0.00899061	0.0232626	0.0241419	0.0218793	0
PLA2G12A	0.0781328	0.0468226	0.0330618	0.0845231	0.0968296	0.0634084	0.0743257	0.0792256	0.0645932	0.0518257	0.0555421	0.0336816	0.0839158	0.0516419	0.0512852	0.0620592	0	0.0627159	0.0687821	0.06327	0.0673605	0.0348447	0.0449659	0.0574194	0.0289427	0.0393432	0	0.0336765	0.0985303	0.0566501	0.043481	0.0818733	0.0582065	0.039414	0.0487714	0.0707501	0.0456916	0.0616808	0	0.0848507	0.0508537	0.0376299	0.120605	0.0839674	0.0676637	0.0858145	0.0216077	0
AC126283.2	0	0	0	0.00149609	0	0	0	0	0	0	0	0	0	0	0	0	0	0	0	0	0	0	0	0	0	0	0	0	0	0	0	0.00161807	0	0	0	0	0	0	0	0	0	0	0	0	0	0	0	0
GAR1	0.0221917	0.0257889	0.0252688	0.0242434	0.028847	0.0193599	0.0338024	0.0488116	0.0339356	0.0216434	0.0193234	0.013394	0.0434083	0.0223598	0.0619582	0.0660582	0	0.0336101	0.0338618	0.0306631	0.0284646	0.0311025	0.00680261	0.0359459	0.0281158	0.0303492	0	0.031547	0.0162703	0.0235577	0.0327003	0.0298784	0.0298032	0.029119	0.0136906	0.0346932	0.0175621	0.00882022	0	0.0253881	0.0327282	0.0221811	0.0408758	0.0108036	0.00422158	0.0111467	0.0180948	0.0570058
RRH	0.0219291	0.0364762	0.0270948	0.0348358	0.0353198	0.0539195	0.0126348	0.0220057	0.018885	0.0242611	0.0183848	0.0174541	0.0126431	0.02194	0.0253195	0.0150805	0	0.0163117	0.0196729	0.0257917	0.0304537	0.0135672	0.0104434	0.0133989	0.0301104	0.0271957	0	0.0311898	0.0260495	0.0373512	0.0132625	0.0367653	0.0385911	0.00984754	0.0484718	0.0341042	0.0179143	0.0239494	0	0.0232236	0.0176874	0.0678931	0.0299481	0.00683224	0.00950398	0.00547862	0.0130042	0
LRIT3	0.00485449	0.00576192	0.00369051	0.00179119	0.010447	0.00732795	0.00504753	0.0135698	0.00500373	0.00177052	0.00324274	0.00846923	0.0052127	0.00769673	0.00316309	0.0154325	0	0.00489932	0.00350794	0.00332155	0.0050437	0.00377466	0.00175307	0.00246445	0.00214221	0.00892203	0	0.00220615	0.0029176	0.00270762	0.0135344	0.00171565	0.00776609	0.00115013	0.0227875	0.00737263	0.00396723	0.0034017	0	0.00659381	0.00869328	0.0049274	0.00587114	0	0.00107167	0	0.00163018	0
EGF	0.019998	0.0217287	0.0508673	0.042019	0.0758099	0.0454795	0.0362225	0.0387594	0.0492444	0.0630229	0.0444448	0.00184076	0.0178951	0.0150441	0.0290354	0.0404785	0	0.0345114	0.0533034	0.0228452	0.0435178	0.035477	0.0306698	0.0476699	0.0294886	0.060735	0	0.0456869	0.0533035	0.0284297	0.0255602	0.0202932	0.0297296	0.0124992	0	0.0490301	0.031023	0.0193906	0	0.0213229	0.0224322	0.0291092	0.0386774	0.0646572	0.0892572	0.0105062	0.0287154	0
ELOVL6	0.32624	0.407524	0.226819	0.375265	0.368114	0.370133	0.265134	0.287137	0.207894	0.261381	0.23592	0.281208	0.28858	0.229568	0.433881	0.337473	0.46798	0.269585	0.285832	0.262446	0.255747	0.159469	0.282153	0.219739	0.239649	0.268578	0.406928	0.438835	0.318041	0.425605	0.313324	0.260448	0.363807	0.230112	0.264998	0.245844	0.211511	0.299104	0.920305	0.370214	0.267325	0.313377	0.303148	0.344233	0.32503	0.223022	0.188113	0.136714
ENPEP	0.0276451	0.0361624	0.0534759	0.0609041	0.0549085	0.0490208	0.0276734	0.0399238	0.028952	0.0330815	0.026368	0.0353645	0.0567264	0.0413526	0.080518	0.0464034	0	0.0518262	0.0245041	0.0398975	0.0480388	0.0166508	0.022806	0.0174325	0.0308578	0.00709405	0.0963694	0.0400914	0.046973	0.0604536	0.0313973	0.0382201	0.062768	0.0528691	0.0479586	0.0241516	0.0347742	0.0363582	0	0.0340136	0.0440174	0.0737564	0.0333331	0.0656964	0.0600592	0.0218148	0.025741	0
FAM241A	0.0335237	0.0238275	0.031357	0.0307663	0.0230861	0.0303541	0.0205039	0.0368898	0.0169887	0.0182258	0.0203947	0.023977	0.029496	0.015871	0.0356377	0.0170615	0	0.0165888	0.0171912	0.017027	0.0340385	0.0185552	0.0239745	0.0114792	0.0263569	0.00620659	0	0.036691	0.0252126	0.0509681	0.0245745	0.010682	0.040551	0.0111823	0.0439909	0.0251043	0.0153834	0.0255897	0	0.0216766	0.010203	0.0544228	0.0229681	0.0370329	0.0213539	0.0175659	0.0204988	0
AP1AR	0.0685748	0.0974676	0.0763892	0.108193	0.0968797	0.117872	0.0774672	0.0517837	0.0566514	0.0804947	0.0582317	0.0533117	0.0846397	0.0638938	0.0338366	0.055782	0	0.0576405	0.0813869	0.0627963	0.0819086	0.0498039	0.0709258	0.0530879	0.0825268	0.048137	0	0.157036	0.106809	0.10051	0.0724648	0.0693587	0.0867397	0.0672938	0.112494	0.0726204	0.0654861	0.0811003	0	0.0610312	0.0603094	0.0507426	0.0742148	0.0803743	0.0506911	0.0468296	0.0327332	0.175445
TIFA	0.00406375	0.00384002	0.00652047	0.00643777	0.0039598	0.000437016	0.0159955	0.00324933	0.00407673	0.00440534	0.00440976	0.00087757	0.00477565	0.00375656	0	0.00432866	0	0.000781109	0.00430541	0.00708032	0.00458433	0.00293649	0.00851385	0.0048396	0	0	0	0.00741633	0.00949854	0.00314266	0.0101575	0.00143349	0.00847694	0.0119683	0	0.00534368	0.00642452	0.00973234	0	0.00771035	0.000902093	0.0176662	0.00595948	0.00319532	0.00468556	0.00209961	0.00181638	0
ALPK1	0.0173151	0.0292571	0.0114502	0.0110459	0.0235886	0.007619	0.0060697	0.00451644	0.0115016	0.00739272	0.00609132	0.0168801	0.0119753	0.00740659	0	0.00327849	0	0.0105806	0.0103911	0.00945296	0.00965408	0.00901832	0.0126549	0.00586817	0.00613766	0.00276937	0.142571	0	0.0236191	0.00214483	0.0166755	0.00694732	0.0160152	0.0152323	0.0194723	0.00500911	0.00815732	0.0130255	0	0.0218389	0.00684973	0.00710543	0.0214353	0	0	0	0.00772091	0.0524325
NEUROG2	0	0	0	0	0	0	0	0	0	0	0	0	0	0	0	0	0	0	0	0	0	0	0	0	0	0	0	0	0.00155685	0	0	0	0	0	0	0	0	0	0	0.0125952	0	0	0	0	0	0	0	0
ZGRF1	0.075961	0.0951643	0.0371891	0.0694119	0.0457306	0.0501501	0.0250851	0.0415059	0.0395594	0.0339156	0.0470379	0.0897722	0.0683222	0.0506293	0.0586804	0.0840856	0	0.057468	0.0545653	0.0762528	0.0517652	0.0336106	0.0441853	0.0348836	0.0259282	0.0681658	0	0.0781804	0.0583101	0.0686564	0.0616922	0.0544113	0.0764514	0.0339521	0.0513406	0.0562971	0.0418725	0.0268083	0	0.0506431	0.0420739	0.0416527	0.0874044	0.0188321	0.0546423	0.033613	0.0305869	0.0272277
LARP7	0.0979488	0.139833	0.0755332	0.10605	0.0993212	0.0841989	0.0980488	0.112113	0.0810751	0.0439387	0.0666387	0.078286	0.0818764	0.098013	0.115419	0.091556	0	0.0741565	0.0913128	0.0742542	0.0728584	0.0419304	0.0551364	0.0579539	0.0540102	0.103218	0	0.0494904	0.0878157	0.110742	0.103823	0.0967959	0.0658174	0.0535428	0.164564	0.0708318	0.088029	0.0979078	0	0.0849795	0.0669773	0.0730867	0.101203	0.137998	0.0769693	0.04341	0.0570991	0.183036
ANK2	0.364921	0.458927	0.199704	0.328118	0.241191	0.277971	0.242226	0.283841	0.156092	0.152097	0.189126	0.340283	0.312803	0.15414	0.354738	0.249687	0.444052	0.257919	0.22979	0.277231	0.224519	0.186881	0.300172	0.131363	0.213944	0.24564	0.0766343	0.53425	0.324062	0.358197	0.319371	0.226351	0.442644	0.205739	0.481335	0.190861	0.183888	0.276602	0.188232	0.286262	0.250548	0.434627	0.432084	0.349485	0.268251	0.28972	0.152588	0.0651786
CAMK2D	0.536064	0.474157	0.350477	0.493949	0.449671	0.482131	0.403261	0.416056	0.289772	0.335233	0.346266	0.418872	0.418829	0.316827	0.364641	0.371413	0.721416	0.397369	0.331847	0.3626	0.378288	0.289562	0.422007	0.321253	0.335667	0.426524	0.428229	0.608112	0.548726	0.55969	0.515313	0.337859	0.500265	0.293818	0.53536	0.350693	0.304016	0.421849	1.03084	0.444482	0.361185	0.535557	0.382074	0.590643	0.428876	0.299368	0.231974	0.172036
ARSJ	0.0109883	0.0235564	0.00765842	0.00967149	0.0190481	0.00785962	0.0211577	0.0133647	0.00350483	0.00266971	0.00257974	0.00215497	0.0259363	0.00170155	0.0149784	0.0106051	0	0.00502041	0.00624383	0.00112319	0.00750748	0.00492805	0.00541894	0.00222163	0.0017722	0.0100426	0	0.00661237	0.0130841	0.0190551	0.022125	0.00592342	0.0284653	0.000428966	0.0159666	0.0119007	0.00632106	0.00708836	0	0.0143673	0.00260512	0.0155998	0.0115486	0.00478246	0.000461053	0	0.00131568	0
UGT8	0.0434371	0.0276191	0.0166748	0.0376724	0.0273684	0.0387716	0.0339253	0.0263421	0.0225747	0.0124549	0.0208585	0.0186724	0.00796907	0.0271519	0.030554	0.00820854	0	0.0157969	0.0236272	0.0150774	0.0101405	0.00518471	0.0195091	0.0265355	0.0356023	0.0309289	0	0.0233301	0.0507037	0.0400646	0.0331215	0.0249088	0.0333819	0.013476	0.0165436	0.0133655	0.02123	0.0245254	0	0.0281745	0.00824568	0.0155939	0.0218767	0.0550951	0.00435122	0.0128306	0.0123763	0.0854544
NDST4	0.146516	0.107949	0.220747	0.129456	0.179525	0.161734	0.339231	0.114162	0.109341	0.167698	0.0949528	0.205855	0.124494	0.0749708	0.0602279	0.113779	0.360988	0.085849	0.156538	0.102239	0.162238	0.120895	0.166921	0.198943	0.0779324	0.184024	0.250516	0.145327	0.160325	0.148606	0.105435	0.0870009	0.172412	0.131913	0.0862051	0.154531	0.08809	0.170753	0	0.183616	0.123546	0.231657	0.0752693	0.187388	0.181285	0.0356682	0.100894	0.236386
TRAM1L1	0.0238333	0.0110959	0.00367697	0.016133	0.01491	0.0254496	0.0169692	0.0208068	0.0175058	0.00514733	0.0119569	0.00608385	0.0236359	0.00431218	0.00970186	0.0219221	0	0.00784478	0.0160097	0.00838061	0.00988367	0.00665328	0.00735863	0.022856	0.00825762	0.0103501	0	0.033114	0.015074	0.0273434	0.0145649	0.0120725	0.0116658	0.020714	0.0245176	0.00748039	0.0140752	0.00532583	0	0.0135101	0.0198668	0.00853136	0.00574849	0.00678654	0.00637611	0.0186709	0.00737663	0.0272277
NDST3	0.470509	0.414901	0.370165	0.451148	0.447657	0.488239	0.30392	0.386872	0.322	0.378894	0.300012	0.459633	0.465266	0.397884	0.436731	0.445227	0.366	0.330757	0.347505	0.33645	0.406058	0.187277	0.362238	0.244325	0.431669	0.440635	0.644398	0.549192	0.358041	0.455772	0.403082	0.300625	0.426376	0.317764	0.332146	0.398326	0.265437	0.413571	1.58578	0.438589	0.381	0.531431	0.390031	0.365218	0.425871	0.287371	0.246624	0.777109
PRSS12	0.0437565	0.0320549	0.0182902	0.0188625	0.0330381	0.0289543	0.0343852	0.021811	0.0200666	0.020671	0.0178594	0.0214145	0.0341039	0.00650298	0.0445268	0.0353331	0	0.0521187	0.020512	0.029872	0.0366482	0.00484944	0.00982316	0.0266659	0.0153071	0.0249515	0	0.0119732	0.0478123	0.0522569	0.0238649	0.0111224	0.0379596	0.019405	0.0345566	0.024739	0.014797	0.0354419	0	0.0458595	0.0192753	0.0179328	0.0465746	0.0535861	0.00138065	0.0182525	0.027772	0.0116798
METTL14	0.122871	0.165407	0.0785002	0.136741	0.111841	0.0995944	0.131617	0.0876993	0.0768207	0.0767762	0.0729059	0.0832037	0.0661351	0.0648565	0.102353	0.100565	0.115877	0.118202	0.0944833	0.0849396	0.0997023	0.0331059	0.0509176	0.0477214	0.0878126	0.106042	0	0.111702	0.187574	0.128004	0.0847975	0.099419	0.117207	0.0692699	0.054562	0.0918304	0.0808265	0.0777926	0	0.082029	0.0790385	0.117277	0.165363	0.122848	0.094575	0.0501094	0.0559003	0.30785
SEC24D	0.0714883	0.0389244	0.0344865	0.0622965	0.0677001	0.0397541	0.0420402	0.0573335	0.0470978	0.0563628	0.0275154	0.0318763	0.0647896	0.0698169	0.0472822	0.0592075	0.0804392	0.0374043	0.0372143	0.0253369	0.032568	0.0358786	0.0489013	0.0450063	0.042144	0.0260131	0	0.136846	0.0614878	0.0671598	0.109005	0.055106	0.0609893	0.0424125	0.0590773	0.042299	0.0480157	0.0382128	0	0.0706112	0.04196	0.0338226	0.0377709	0.0412091	0.0573486	0.0640216	0.0285062	0
SYNPO2	0.158369	0.207982	0.174368	0.227151	0.205578	0.192279	0.247713	0.139288	0.126375	0.171478	0.101446	0.121597	0.157235	0.133899	0.215521	0.138428	0	0.117127	0.120679	0.116649	0.168004	0.112537	0.174414	0.134906	0.146717	0.128337	0.23019	0.225676	0.203967	0.252288	0.16699	0.139838	0.213506	0.166716	0.240757	0.1655	0.142371	0.182796	0	0.181197	0.138252	0.140875	0.137633	0.345883	0.207563	0.074785	0.12586	0.14369
MYOZ2	0.00701472	0.00797623	0.00444797	0.00987651	0.00833039	0.0102223	0.00631706	0.011261	0.00218238	0.00713574	0.0031307	0.00268214	0.00699583	0.0124759	0.00294515	0.0117169	0	0.000726014	0.00622343	0.00352355	0.0052087	0.00260317	0.0232379	0	0.00811099	0.0216058	0	0.00261429	0.00309065	0.00951388	0.0266703	0.0164497	0.0105119	0.0172028	0	0.00351728	0.00648743	0.00898344	0	0.00196662	0.00405122	0	0	0.00411063	0.0146691	0	0.00392759	0
USP53	0.149404	0.129033	0.117644	0.17688	0.15776	0.116871	0.078345	0.119926	0.119721	0.0690534	0.0984492	0.104532	0.111677	0.158282	0.151083	0.140762	0.382002	0.147669	0.118305	0.118291	0.103733	0.106677	0.130711	0.101231	0.0884648	0.118467	0.0489565	0.1762	0.181843	0.093279	0.171006	0.117162	0.127422	0.112151	0.203189	0.130347	0.0975515	0.169896	0	0.134063	0.128232	0.106121	0.165687	0.139608	0.0942721	0.0775747	0.0941119	0.0989674
C4orf3	0.0714753	0.0153352	0.0459653	0.104798	0.0852059	0.0576331	0.0783949	0.0716464	0.0740644	0.0277492	0.0603781	0.0289064	0.0550028	0.0597659	0.0480892	0.0740583	0	0.0492195	0.101214	0.0451885	0.0651611	0.0543823	0.0396586	0.059559	0.0554966	0.0395932	0	0.0608335	0.0791108	0.0415677	0.0617038	0.0477399	0.0765481	0.0377342	0.0676787	0.0347483	0.0495286	0.0314368	0	0.0418576	0.0503785	0.065692	0.0635408	0.0701678	0.0598187	0.0669309	0.0155854	0
PDE5A	0.0426784	0.0346048	0.086984	0.417137	0.269964	0.151655	0.0974246	0.136094	0.206743	0.0804745	0.0752441	0.050372	0.0510294	0.190549	0.0139677	0.173822	0	0.19991	0.180751	0.0703598	0.138807	0.137446	0.0225402	0.17999	0.0389595	0.0248392	0	0.0829687	0.439489	0.190137	0.0369777	0.203113	0.0770649	0.186927	0.0760193	0.0447114	0.0762952	0.0329126	0	0.0958873	0.16653	0.0584542	0.35208	0.055664	0.0372487	0.139905	0.111633	0.0272277
MAD2L1	0.00783349	0.00570207	0.00578198	0.0146559	0.00912127	0.0124401	0.00531957	0.0129031	0.00679854	0.00202821	0.002938	0.0006578	0.0167488	0	0.00438107	0.00367744	0	0.00926035	0.0107647	0.00178392	0.00185322	0.00117341	0.00154516	0.0145756	0.00735144	0.00843831	0	0	0.0192449	0.00893508	0.00319374	0.00775825	0.0118344	0.00065101	0	0.00396519	0.00723693	0.00669508	0	0.00532825	0.00270389	0	0.00941104	0.00162633	0.00889615	0.00904582	0.00138668	0
PRDM5	0.153527	0.239074	0.108757	0.139108	0.189405	0.206973	0.0794771	0.136854	0.117303	0.133249	0.124677	0.0880482	0.110464	0.112723	0.121112	0.139323	0.245191	0.155339	0.148013	0.171479	0.141638	0.0820103	0.145914	0.109795	0.0932255	0.13529	0.204023	0.12521	0.0985091	0.156709	0.140764	0.0880868	0.133214	0.132494	0.122877	0.133356	0.0827027	0.16661	0	0.162215	0.132954	0.182782	0.151154	0.182572	0.099367	0.126417	0.0906069	0.244194
NDNF	0.0037379	0.00188342	0	0.000379514	0.00552771	0	0.00200979	0.000775415	0	0.00378353	0.00458979	0	0.00844455	0.00111483	0	0	0	0	0.00469234	0	0.0174302	0.000666994	0	0.00509189	0.00959615	0.00105035	0	0.0264945	0.00311077	0.00700155	0	0	0.00303777	0	0	0.00364838	0	0.00917105	0	0	0	0	0	0	0.0172472	0.00414643	0.00147372	0
TNIP3	0	0	0	0.00132981	0.00165621	0	0.00114049	0	0.000205945	0.000329662	0	0	0	0	0	0	0	0.000863045	0	0.00093432	0	0	0	0	0.0031444	0	0	0	0.0028228	0	0	0	0	0	0	0.000558	0.000559617	0	0	0.0111915	0	0	0.00581953	0	0	0.00384335	0	0
QRFPR	0.00357795	0.00213011	0.00183912	0.0031267	0	0.00181391	0	0.00370785	0.000726068	0.00517917	0	0	0	0.00532387	0.00243411	0.00159889	0	0.00126651	0.000645315	0	0.000515915	0	0.00386723	0.00942141	0	0	0	0	0.00208058	0.00293085	0.0054748	0.00285095	0.00320942	0	0	0.000205318	0	0.000757084	0	0	0	0	0	0	0	0	0	0
ANXA5	0.0128854	0.0330304	0.017392	0.0160866	0.0160611	0.0162045	0.0138274	0.0210955	0.00817458	0.0065951	0.00861203	0.0122028	0.00611177	0.0214164	0.0158031	0.00661794	0	0.0126595	0.0113535	0.0075383	0.0106371	0.00551191	0.0109999	0.0162818	0.0308558	0.0126516	0	0.0255211	0.0189582	0.0336656	0.020714	0.0120635	0.035716	0.00338409	0.0106033	0.0043406	0.00884512	0.0322768	0	0.0117783	0.00345455	0.012986	0.0202234	0.00367927	0.0246271	0	0.00950111	0
EXOSC9	0.04572	0.0664251	0.0303132	0.058123	0.0456666	0.0524684	0.0325447	0.0512075	0.0303597	0.0310754	0.031014	0.0101169	0.0322157	0.0427667	0.0478535	0.037201	0	0.0421179	0.0413082	0.0262296	0.0344145	0.0224566	0.0383593	0.0339261	0.0183115	0.0542927	0.20027	0.0855463	0.0464943	0.0434282	0.0448659	0.0321736	0.0588187	0.03158	0.049393	0.0345989	0.033377	0.0361832	0	0.0616125	0.0424689	0.0117975	0.101862	0.0309517	0.0423274	0.0502828	0.0146757	0
CCNA2	0.0192567	0.0159634	0.00867407	0.0164582	0.0158299	0.0072909	0.045254	0.0289431	0.0106515	0.0233205	0.0083691	0.00355547	0.00652856	0.015465	0.00217928	0.0173429	0	0.0058956	0.0104836	0.00559605	0.0104862	0.00477938	0.00900008	0.00556089	0.017689	0.0151834	0	0.0362763	0.013002	0.0108853	0.0326542	0.00815104	0.0178787	0.0154388	0.00464677	0.00384208	0.0226953	0.0115007	0	0.0160762	0.0126672	0.00393159	0	0.00745609	0.00788873	0	0.00821616	0.0524325
BBS7	0.183551	0.199676	0.154088	0.207627	0.183831	0.172367	0.172704	0.1645	0.138353	0.106168	0.138048	0.119846	0.160053	0.203212	0.196803	0.246334	0	0.20809	0.18271	0.161611	0.176766	0.141743	0.129717	0.123555	0.148882	0.163268	0.23019	0.229432	0.238325	0.218625	0.158804	0.23499	0.179899	0.124871	0.163572	0.131143	0.144789	0.198002	0	0.199647	0.162452	0.271124	0.260677	0.2102	0.184208	0.150152	0.0873926	0.0368704
TRPC3	0.00294705	0.00366033	0.0103266	0.0140205	0.0125768	0.0227404	0.0143627	0.00908421	0.00979136	0.00804808	0.0149478	0	0.0138876	0.00804919	0.0114573	0.0318643	0.413598	0.013697	0.00280398	0.0112034	0.0268785	0.0135309	0.0150893	0.0055242	0.0184287	0.0345182	0	0.00864935	0.01231	0.00842514	0.0207439	0.0203342	0.0117004	0.00689154	0.00428797	0.02698	0.0168597	0.00246756	0	0	0.0126234	0.0061284	0.00437487	0.0161472	0.00188742	0.00324931	0.00965795	0.0524325
KIAA1109	0.469912	0.452505	0.292783	0.433869	0.371317	0.374409	0.299407	0.336518	0.204143	0.242801	0.240874	0.359205	0.407469	0.256508	0.41233	0.325205	0.520462	0.285339	0.275682	0.316643	0.290966	0.189811	0.31781	0.1442	0.254277	0.432862	0.706849	0.610784	0.457581	0.564658	0.505612	0.261224	0.410537	0.236118	0.416571	0.277649	0.23094	0.402884	0.987336	0.387154	0.260535	0.457504	0.395105	0.47849	0.427559	0.299832	0.158121	0.324333
ADAD1	0	0	0	0.00544605	0.000966301	0	0	0	0	0	0	0	0	0	0	0	0	0	0	0.000524598	0.00243094	0.000663008	0	0	0	0	0	0	0	0.00196407	0	0	0	0	0	0	0	0	0	0	0	0	0.00434108	0	0	0	0	0
IL21	0	0	0	0.00356276	0	0	0	0.000554216	0.000297658	0	0	0	0	0	0	0	0	0	0	0.000878909	0	0	0	0	0	0	0	0	0	0	0	0.000859754	0	0	0	0	0	0	0	0	0	0	0	0	0	0	0.000403126	0
BBS12	0.00981789	0.00319032	0.0195817	0.0134484	0.012343	0.0161155	0.00928934	0.00731646	0.0132223	0.00816443	0.00428288	0.0183097	0.0201795	0.00727525	0.0123292	0.0118873	0	0.0144278	0.0150457	0.0138448	0.0164616	0.00799388	0.00124577	0.0103924	0.016394	0.0129085	0	0.0228648	0.00876175	0.0121356	0	0.0102766	0.0169731	0.0127798	0	0.00194924	0.0147676	0.0142885	0	0.0035951	0.0108594	0.00358283	0.00448824	0.0228971	0.0292683	0.00448245	0.00488551	0.0570058
FGF2	0.0689478	0.0523745	0.0556526	0.078378	0.0662397	0.0627517	0.0790678	0.0601852	0.0614432	0.0474119	0.0651358	0.0476554	0.0614611	0.0684821	0.0710341	0.0606242	0	0.0521163	0.065944	0.0799004	0.0680969	0.0612789	0.0687875	0.0417195	0.0749192	0.0679798	0.0963694	0.0604909	0.106782	0.105889	0.0731494	0.0474717	0.0607026	0.0598627	0.0704778	0.0424433	0.0476508	0.0763923	0	0.0871651	0.0541458	0.0804331	0.120457	0.0880304	0.040243	0.0360146	0.0451926	0.0693589
NUDT6	0.0855917	0.0328622	0.0397463	0.0619933	0.0495248	0.0341893	0.0430428	0.0683321	0.0317812	0.0477184	0.048214	0.046185	0.0414981	0.061792	0.0271288	0.0465024	0	0.0554512	0.049644	0.0498315	0.0502604	0.0322195	0.0272909	0.0468631	0.0214483	0.0493554	0.0963694	0.0559142	0.0834315	0.101132	0.0543104	0.0473611	0.0586707	0.0442265	0.00464677	0.0558369	0.0340762	0.0406184	0	0.0410374	0.0467121	0.0644142	0.0647152	0.0258291	0.0780435	0.0370284	0.0395943	0.0715172
SPATA5	0.241188	0.2191	0.213506	0.257227	0.230156	0.246454	0.21185	0.213358	0.148558	0.166715	0.168159	0.22554	0.178455	0.182214	0.186979	0.229869	0.622768	0.228239	0.198004	0.225485	0.199619	0.132157	0.159217	0.117252	0.212678	0.21148	0.20027	0.369289	0.266827	0.34165	0.315055	0.158352	0.243582	0.185671	0.257395	0.145025	0.191743	0.26197	0	0.226648	0.179597	0.265016	0.241744	0.28659	0.265571	0.149204	0.121279	0.346805
SPRY1	0.0167782	0.0138359	0.013756	0.0658134	0.0513498	0.0321588	0.015217	0.0206245	0.0261336	0.013345	0.011205	0.00648492	0.00508833	0.00759004	0.0197634	0.0178012	0	0.00884721	0.0279544	0.0180521	0.023646	0.00608759	0.0113414	0.0173954	0.0175812	0	0	0.011366	0.0210295	0.0334378	0.0374641	0.0244757	0.0103056	0.0176381	0.0137683	0.00646743	0.0117526	0.0135996	0	0.0289405	0.0205025	0	0.0352625	0.00923961	0.00484921	0.00798874	0.00406744	0.0301879
ANKRD50	0.18028	0.129172	0.135315	0.147739	0.173853	0.165122	0.120984	0.137132	0.105611	0.0947217	0.128941	0.0952499	0.120186	0.0866301	0.0829612	0.0888692	0.391527	0.0809785	0.142243	0.0863221	0.0961807	0.0602408	0.112286	0.0970109	0.133165	0.105188	0	0.137542	0.107167	0.204001	0.114436	0.108285	0.11241	0.110542	0.104718	0.118171	0.0968956	0.159239	0	0.137282	0.141647	0.110803	0.122825	0.18284	0.102308	0.144629	0.0751174	0.183382
FAT4	0.290763	0.288597	0.286515	0.290429	0.338657	0.367831	0.185168	0.27009	0.18791	0.278566	0.234305	0.273826	0.244686	0.218707	0.214188	0.217702	0	0.27344	0.263925	0.220684	0.250478	0.167867	0.222512	0.208288	0.21854	0.333605	0.186525	0.428375	0.235831	0.407464	0.298901	0.165119	0.260752	0.296496	0.249176	0.210699	0.224802	0.299978	0	0.251908	0.225924	0.300588	0.286435	0.24323	0.360748	0.321772	0.146157	0.466575
INTU	0.367148	0.390706	0.232194	0.3258	0.335683	0.358321	0.284367	0.274228	0.218907	0.223479	0.206469	0.292591	0.303525	0.274203	0.402498	0.254196	0.131234	0.245813	0.258881	0.215308	0.273891	0.150608	0.239576	0.182976	0.17023	0.261238	0.139962	0.346547	0.42259	0.319937	0.272287	0.261804	0.366456	0.20036	0.444069	0.257178	0.215974	0.268324	1.03084	0.332387	0.202001	0.43072	0.407896	0.317235	0.28558	0.20086	0.137226	0.114151
SLC25A31	0.00667978	0.00448569	0.00514121	0.00485916	0.00398671	0.0135117	0.0190767	0.00320901	0.00215601	0.00419312	0.0097502	0.000532546	0.00182334	0.0113339	0.00431946	0.012999	0.178524	0.0161469	0.0086903	0.000157756	0.00158976	0.00258671	0.0185321	0.00502182	0.00539565	0.00131797	0	0.0321356	0.00480621	0.0089602	0	0.0126924	0.00814565	0	0	0.00223547	0.0107871	0.0094457	0	0.00626929	0.00109006	0.010498	0.00552449	0	0	0	0.00326208	0.0272277
HSPA4L	0.277491	0.238316	0.231062	0.314626	0.288255	0.307701	0.330031	0.242683	0.173111	0.172738	0.196043	0.225895	0.23692	0.217494	0.255421	0.225795	0.646758	0.225437	0.251454	0.193853	0.241659	0.173749	0.207064	0.135694	0.223274	0.242578	0.348386	0.416911	0.368642	0.342482	0.259235	0.240267	0.297209	0.196389	0.283552	0.16979	0.258479	0.310974	0	0.291238	0.226038	0.343536	0.332891	0.511643	0.365401	0.241483	0.13305	0.313672
PLK4	0.00313631	0	0.00364033	0.00725834	0.00552939	0.00641893	0.00185544	0.00278336	0.00379206	0	0.00292647	0	0.000238324	0.00597084	0.00153684	0.00331544	0	0.00492536	0.000527645	0.00627834	0.0109651	0.00565009	0.00331889	0.0134229	0.0102176	0.0107326	0	0.0286527	0.00659468	0.0102912	0.00202852	0	0.00163139	0.00233622	0.00366792	0.00153138	0.000667178	0	0	0.00124323	0.00532382	0.0149229	0.00307811	0	0	0	0.0026674	0
MFSD8	0.154481	0.14771	0.104669	0.181324	0.165419	0.1349	0.0975539	0.147315	0.108372	0.103864	0.0980066	0.09074	0.154467	0.171797	0.0950931	0.16265	0.0804392	0.151751	0.127251	0.135523	0.134017	0.0936002	0.0905972	0.0768707	0.0957121	0.135769	0.135831	0.219883	0.199134	0.207212	0.179489	0.172639	0.133265	0.0893923	0.116911	0.0975485	0.089699	0.150961	0	0.122957	0.143777	0.108847	0.266783	0.095557	0.0873671	0.0823103	0.0952183	0.0733658
ABHD18	0.264899	0.352057	0.201298	0.333013	0.273288	0.280621	0.192853	0.274369	0.178896	0.186498	0.188409	0.277783	0.255159	0.275603	0.297787	0.257405	0.171215	0.290969	0.233828	0.295369	0.213478	0.187916	0.280565	0.181503	0.213813	0.306191	0.135831	0.25399	0.298268	0.344456	0.353786	0.251889	0.329949	0.176301	0.279105	0.215772	0.173332	0.282626	0	0.225637	0.216162	0.304622	0.355388	0.295471	0.243236	0.20848	0.160159	0.212159
LARP1B	0.43174	0.463836	0.270678	0.382628	0.334638	0.34827	0.256693	0.345634	0.206264	0.253988	0.242575	0.34706	0.327714	0.27235	0.399683	0.286405	0.743704	0.296357	0.270109	0.321651	0.291929	0.180587	0.341375	0.186208	0.284542	0.436793	0.519937	0.536679	0.350411	0.424284	0.485225	0.264029	0.405861	0.200944	0.35516	0.279195	0.288132	0.322508	1.33807	0.312427	0.264632	0.356237	0.437028	0.473295	0.425764	0.276132	0.186607	0.169963
PGRMC2	0.0914291	0.0759138	0.077099	0.106527	0.106539	0.0984441	0.110486	0.0928595	0.0886491	0.0493729	0.0632172	0.0547916	0.0539034	0.0594244	0.0622818	0.078149	0	0.0604316	0.104031	0.0870862	0.102137	0.0414923	0.0507069	0.0594462	0.09215	0.0538154	0	0.135918	0.0853034	0.106182	0.155176	0.0693065	0.096191	0.0697186	0.0349505	0.0505995	0.0672711	0.0792221	0	0.0717182	0.0743495	0.048712	0.124779	0.0966283	0.136756	0.0664378	0.0482076	0.0301879
JADE1	0.187014	0.174661	0.162497	0.19453	0.186084	0.189424	0.226054	0.157963	0.137353	0.113844	0.135023	0.123864	0.151408	0.147707	0.131893	0.12256	0.583676	0.118139	0.165312	0.156951	0.135607	0.0856057	0.128798	0.0832784	0.142338	0.213844	0.260068	0.214334	0.177121	0.203231	0.129746	0.121285	0.168378	0.133387	0.0769494	0.118494	0.126902	0.183203	0	0.131998	0.142628	0.154535	0.153282	0.267181	0.166918	0.17847	0.0767211	0.0970193
SCLT1	0.414139	0.455137	0.265384	0.372027	0.369055	0.364578	0.296002	0.3277	0.244496	0.300098	0.279961	0.468985	0.406757	0.240292	0.346834	0.304063	0.629753	0.338534	0.238994	0.281203	0.330014	0.258871	0.314841	0.183742	0.247188	0.386426	0.310453	0.462506	0.400585	0.42541	0.448716	0.310829	0.455448	0.304088	0.452277	0.272073	0.272998	0.422966	0.847975	0.482242	0.297233	0.466058	0.313052	0.315059	0.38853	0.289266	0.232528	0.29855
C4orf33	0.0244735	0.0336063	0.0393445	0.0622304	0.0447347	0.0358675	0.0535757	0.0315428	0.0269064	0.0171009	0.0251296	0.0261237	0.0317731	0.0225437	0.0574256	0.0481069	0	0.0211498	0.051358	0.0292928	0.0389069	0.029924	0.0218428	0.0325979	0.0237733	0.0344895	0	0.106542	0.0637678	0.0742099	0.0186425	0.0536735	0.05027	0.0343762	0.0263267	0.0364914	0.0308359	0.0746593	0	0.0318994	0.0304929	0.0309075	0.0678613	0.0461076	0.0273423	0.0349117	0.0286035	0.0116798
PCDH10	0.32231	0.283594	0.254473	0.350914	0.339517	0.294415	0.274316	0.267619	0.264437	0.211576	0.239435	0.217277	0.237084	0.228792	0.120498	0.248604	0.683886	0.241491	0.293176	0.22295	0.259639	0.245474	0.265984	0.188359	0.257099	0.263003	0.20027	0.283749	0.348865	0.322108	0.284612	0.282056	0.263333	0.265805	0.216847	0.203078	0.232058	0.186575	0	0.352321	0.254536	0.211223	0.344092	0.307814	0.273584	0.193849	0.179799	0.215644
PABPC4L	0	0	0	0	0	0	0	0	0	0	0	0	0	0	0	0	0	0	0	0	0	0	0	0	0	0	0	0	0	0	0.0014531	0	0	0	0	0	0	0	0	0	0	0	0	0	0	0	0	0
PCDH18	0.0319619	0.0341316	0.0219097	0.071121	0.0841494	0.0572932	0.0230724	0.0353603	0.0686076	0.0293947	0.0357684	0.00838008	0.0218344	0.0344669	0.0253857	0.0530595	0	0.0332417	0.0694848	0.0372293	0.0456903	0.0252321	0.00562044	0.0391623	0.0251185	0.0155722	0	0.00861146	0.0482524	0.074862	0.0373117	0.0373133	0.0221269	0.0452212	0.0173145	0.0265285	0.0483963	0.0409309	0	0.0993371	0.0262556	0.0464101	0.0397647	0.0688494	0.0247924	0.0363624	0.0103415	0
SLC7A11	0.127827	0.11415	0.10422	0.0552168	0.0899124	0.0756609	0.0635623	0.114982	0.144591	0.0651678	0.0842738	0.0733246	0.115445	0.0541773	0.0463681	0.0965042	0.381905	0.0671901	0.0691575	0.0551734	0.179107	0.0583597	0.162127	0.0314168	0.0703111	0.017038	0	0.164492	0.0961111	0.081057	0.0754735	0.109813	0.0930279	0.0768144	0.157886	0.115707	0.0908534	0.0371505	0	0.0746897	0.0830321	0.135546	0.0405629	0.0603421	0.0995156	0.0904467	0.0340671	0.0524325
NOCT	0.0323025	0.0474678	0.0283115	0.0674612	0.0441494	0.0271243	0.0417836	0.0514707	0.0389727	0.0274254	0.0215525	0.0238517	0.0254766	0.045593	0.0439757	0.0412031	0	0.0513444	0.0391262	0.0300845	0.0380824	0.0439981	0.0214599	0.0548159	0.0251044	0.0435754	0	0.00968268	0.0356253	0.0422078	0.0463401	0.0608862	0.0220838	0.045799	0.00936616	0.0297877	0.0295733	0.0266335	0	0.0567929	0.0525319	0.0237077	0.0354446	0.0232526	0.0188056	0.0424732	0.0404604	0
ELF2	0.380901	0.421869	0.250906	0.369991	0.325679	0.303691	0.284578	0.32032	0.223735	0.246264	0.215318	0.263322	0.328037	0.237573	0.386376	0.288847	0.720767	0.302604	0.247888	0.280716	0.279772	0.177949	0.283454	0.165957	0.284953	0.409847	0.37859	0.458947	0.395409	0.418035	0.427745	0.29322	0.381956	0.238756	0.360031	0.265314	0.255937	0.335993	0	0.323469	0.243167	0.384658	0.446453	0.410489	0.304712	0.29011	0.16383	0.379481
MGARP	0.00303766	0.00691452	0.00299277	0.00921914	0.00897161	0.0109208	0.0380954	0.0202538	0.00790547	0.00492831	0.00682829	0.00906699	0.0102203	0.0135498	0.0133774	0.0115285	0	0.00488583	0.0149859	0.00273731	0.00174416	0.00377994	0.0104149	0.000490618	0.0116595	0.00730234	0	0.034127	0.0142328	0.0075201	0.0140255	0.00438648	0.0163688	0.00512869	0.00280196	0.00865727	0.0104707	0.0292626	0	0.00662475	0.00780888	0.0102363	0.0117722	0.00992571	0.0234571	0.0103669	0.00198742	0
NDUFC1	0.0640469	0.0748416	0.0575844	0.150209	0.108854	0.0662405	0.107781	0.0634846	0.0641378	0.0139889	0.0481956	0.0235007	0.0639325	0.0705368	0.0715807	0.0633442	0	0.0541776	0.0937094	0.0487348	0.0641823	0.0378664	0.0469621	0.0422843	0.0511661	0.0548484	0	0.0843078	0.172971	0.127499	0.067195	0.0722577	0.0525789	0.0402009	0.0726468	0.0330887	0.0799159	0.0540225	0	0.029766	0.0549094	0.051505	0.111393	0.0994452	0.063117	0.0302871	0.0308853	0.0570058
NAA15	0.298086	0.327785	0.172575	0.28206	0.232436	0.217643	0.193441	0.184224	0.160404	0.165211	0.176922	0.265675	0.189298	0.176882	0.300667	0.209847	0	0.212304	0.197879	0.217082	0.202361	0.163491	0.208527	0.12864	0.159481	0.202206	0	0.31619	0.264868	0.337314	0.279356	0.191446	0.285611	0.169557	0.211566	0.166517	0.187015	0.220552	0	0.233572	0.200466	0.302822	0.308362	0.198633	0.200687	0.265232	0.136603	0.0558634
RAB33B	0.0408148	0.045146	0.0247598	0.0497862	0.0402747	0.0332491	0.0229828	0.0248006	0.032999	0.0196156	0.0322815	0.0236447	0.0253335	0.0539942	0.0632539	0.0301424	0	0.0268361	0.0380031	0.0346015	0.038434	0.0248383	0.0132388	0.0247656	0.0179819	0.0501595	0	0.028032	0.0494284	0.0390232	0.0368405	0.0311158	0.0241769	0.022126	0.0136055	0.0316398	0.026152	0.0378737	0	0.0324045	0.0354898	0.0310088	0.01806	0.0163032	0.0254416	0.0155035	0.0105535	0
SETD7	0.0815455	0.0721512	0.0689698	0.0865965	0.0781929	0.102822	0.0776334	0.0974404	0.0672695	0.0532009	0.0878957	0.0663491	0.0944	0.0759946	0.0665717	0.0483393	0.231296	0.111047	0.0884559	0.0927106	0.0755345	0.0646539	0.0905043	0.0401949	0.0829109	0.0825141	0.0489565	0.120909	0.116062	0.088658	0.123009	0.0582678	0.10117	0.0810767	0.0691801	0.0793548	0.0825428	0.136919	0	0.0711234	0.0866411	0.0754336	0.122222	0.14702	0.120917	0.0938513	0.0321526	0.14879
MGST2	0.096101	0.103493	0.0775637	0.117826	0.0753592	0.0971727	0.165323	0.0932903	0.0751447	0.0417049	0.0632204	0.0810726	0.0797393	0.0808464	0.0585413	0.106611	0	0.0592829	0.0589366	0.0902082	0.0777591	0.0409811	0.100739	0.0499071	0.102434	0.0547953	0	0.082858	0.112914	0.081446	0.0993963	0.0941123	0.138691	0.118495	0.125052	0.067558	0.0882788	0.0945221	0	0.0621476	0.0730417	0.152563	0.105411	0.171118	0.0742215	0.0313793	0.0738415	0.143778
MAML3	0.356973	0.248366	0.280797	0.265245	0.237631	0.170903	0.148553	0.28454	0.19975	0.167861	0.265231	0.260059	0.284368	0.203937	0.198772	0.210483	0	0.174013	0.150789	0.127959	0.243177	0.279939	0.287246	0.153954	0.174612	0.143253	0	0.238807	0.293991	0.228184	0.236103	0.233935	0.213064	0.222399	0.388199	0.276524	0.208125	0.286868	3.0548	0.338345	0.325148	0.27589	0.308736	0.265828	0.318416	0.315317	0.253405	0.145258
SCOC	0.180004	0.142613	0.107881	0.19959	0.187205	0.161337	0.182149	0.172404	0.104803	0.0911954	0.134089	0.117288	0.16724	0.0991357	0.108504	0.113742	0.556469	0.0887161	0.199431	0.106325	0.122164	0.0839582	0.123322	0.0922723	0.145084	0.16879	0.23019	0.186435	0.204114	0.184415	0.203891	0.089511	0.186586	0.105437	0.132888	0.0817879	0.0908388	0.111453	0	0.112408	0.0927712	0.0769854	0.088512	0.219515	0.22399	0.0894449	0.0502708	0.0559376
CLGN	0.0359276	0.0116039	0.0337858	0.0385078	0.0506564	0.0576759	0.0853836	0.0596516	0.0340808	0.0243496	0.0238243	0.0172009	0.0301994	0.0202758	0.0265113	0.0356547	0.227297	0.043936	0.0401552	0.0288242	0.0354344	0.00894696	0.0293848	0.0232276	0.0181086	0.0399639	0	0.0885314	0.0394465	0.036907	0.028018	0.0403052	0.0330033	0.0293486	0.0373609	0.0185241	0.0375234	0.0379654	0	0.0676475	0.0380037	0.0309776	0.0798919	0.0666259	0.0334349	0.00249271	0.033305	0
MGAT4D	0	0.00226975	0.00496964	0	0.00214963	0.00226556	0.00104377	0	0.00149208	0.000465821	0.00102197	0	0	0	0	0.00114751	0	0.000550634	0.000858175	0	0	0.00288686	0	0.00160856	0	0.00403166	0	0	0.000801638	0.00371074	0	0.000660463	0	0	0	0.000259481	0.00155743	0	0	0	0.000941139	0	0	0	0	0	0	0
ELMOD2	0.0624855	0.0788015	0.0632547	0.0780047	0.0954577	0.0563862	0.0457187	0.0526073	0.0466872	0.0413726	0.0647977	0.0533532	0.0507317	0.0743199	0.0261671	0.066083	0	0.0644501	0.0530659	0.0457258	0.0535785	0.0667081	0.0552271	0.0327315	0.0495872	0.0672018	0.160796	0.126188	0.076157	0.0776824	0.082915	0.0586994	0.0640263	0.0558617	0.0522826	0.0316376	0.0388228	0.0405139	0	0.0455745	0.0404289	0.0647138	0.080351	0.0510936	0.100164	0.0317569	0.0300866	0
UCP1	0	0	0.000628162	0.00691504	0.00735795	0	0	0.000933817	0.00232008	0	0	0	0	0	0	0.00262476	0	0	0.00214579	0.000672895	0	0.000916099	0	0	0.00124996	0	0	0	0.0145733	0	0	0.00996099	0	0.00369567	0	0.000583588	0.00278778	0	0	0	0	0	0.00954169	0	0	0	0.00145943	0
TBC1D9	0.288211	0.246649	0.179483	0.271247	0.261126	0.269711	0.180128	0.236215	0.162798	0.182336	0.198971	0.204978	0.225302	0.208155	0.253855	0.185901	0	0.225219	0.215312	0.203986	0.204033	0.166777	0.222499	0.126683	0.185929	0.231721	0.0995346	0.296543	0.286323	0.258036	0.287713	0.224469	0.252807	0.175759	0.244329	0.178705	0.195824	0.212156	0	0.230203	0.189789	0.241033	0.287637	0.218296	0.201695	0.162718	0.130408	0.318262
RNF150	0.544785	0.538009	0.343599	0.525238	0.480512	0.462781	0.34409	0.452004	0.276699	0.323333	0.324961	0.478541	0.446391	0.306399	0.460221	0.334917	0.633837	0.345224	0.381118	0.376364	0.363627	0.242058	0.459955	0.229087	0.388649	0.489107	0.15111	0.655584	0.473677	0.584368	0.586383	0.280024	0.535953	0.29677	0.544799	0.337892	0.348147	0.458395	0.847975	0.487936	0.367455	0.526528	0.483476	0.569616	0.419246	0.329216	0.273739	0.849037
ZNF330	0.0526824	0.0562317	0.0322871	0.0818833	0.0604646	0.076223	0.0499818	0.03127	0.0501701	0.0372561	0.0309572	0.0428416	0.0550115	0.0536155	0.0149392	0.065279	0.131234	0.0382918	0.0563067	0.0359347	0.0598062	0.0244394	0.0275539	0.048917	0.0389877	0.0189111	0	0.0655071	0.0686051	0.0409131	0.052422	0.0846815	0.0585149	0.0286477	0.0213571	0.028844	0.0352878	0.0500829	0	0.057517	0.043845	0.0251707	0.0602636	0.0603845	0.0303221	0.0455029	0.0198781	0
IL15	0.0736687	0.055698	0.0588763	0.0597989	0.0591476	0.0768677	0.0244861	0.0336474	0.0513172	0.0506282	0.0538557	0.0520233	0.0493634	0.0270269	0.0260351	0.0416743	0	0.054717	0.0645932	0.0788932	0.0584475	0.0447498	0.0528152	0.0442543	0.0502661	0.0829436	0.338182	0.030429	0.0356614	0.0704177	0.0403481	0.0550426	0.10689	0.0508034	0.0430518	0.0333071	0.0354498	0.0471245	0	0.0546369	0.0357218	0.0738998	0.0327137	0.0944008	0.0476207	0.00231429	0.0359301	0.0368704
INPP4B	0.904604	0.888177	0.634153	0.778149	0.779871	0.759169	0.632946	0.768228	0.582574	0.838395	0.689431	0.826196	0.947443	0.576482	0.769029	0.827433	1.26234	0.658256	0.638225	0.758816	0.705763	0.639668	0.763763	0.493377	0.648437	0.665195	0.945094	0.932812	0.874711	0.908387	0.899382	0.525425	0.821332	0.593445	1.10786	0.810843	0.682343	0.851831	0.847975	0.764365	0.785566	0.844182	0.805988	0.915298	0.83996	0.709441	0.773909	0.840534
USP38	0.0800996	0.0576971	0.0529019	0.0778091	0.077296	0.0632052	0.0484045	0.0570477	0.0465588	0.0532592	0.0600371	0.0427784	0.05895	0.0389489	0.0573968	0.0403777	0	0.0610966	0.0512258	0.0555113	0.0415936	0.0459975	0.0543644	0.0467931	0.0317995	0.0311944	0	0.0785208	0.0691663	0.0850926	0.0714147	0.0523277	0.046543	0.0516942	0.055546	0.0392502	0.0491126	0.0666196	0	0.060892	0.0517998	0.0851068	0.0585735	0.0793433	0.0382702	0.0828938	0.0364091	0.24718
GAB1	0.197647	0.124334	0.13091	0.203123	0.131304	0.161668	0.175719	0.228864	0.121499	0.095125	0.119698	0.100426	0.182269	0.116899	0.164699	0.0907967	0.571366	0.100432	0.122658	0.0946262	0.15145	0.101081	0.18118	0.0991792	0.0981988	0.16025	0	0.305119	0.122612	0.259698	0.347883	0.139301	0.21067	0.19108	0.195063	0.125829	0.234228	0.253987	0	0.186793	0.110848	0.174293	0.217338	0.202793	0.271675	0.0867662	0.0975817	0.194476
SMARCA5	0.1995	0.24681	0.142219	0.209551	0.196068	0.197572	0.16554	0.172387	0.125026	0.0916008	0.128706	0.178874	0.166014	0.151937	0.170788	0.16523	0.245191	0.158347	0.174875	0.14073	0.141045	0.121322	0.154555	0.11851	0.12256	0.193537	0.228617	0.27979	0.274696	0.267833	0.196016	0.159966	0.195994	0.117699	0.309194	0.121642	0.152579	0.162466	0	0.147051	0.144334	0.147458	0.272664	0.189694	0.196078	0.115091	0.0938004	0.259085
FREM3	0.0212559	0.0480455	0.0160749	0.0402981	0.0474482	0.0372301	0.0216948	0.0165568	0.0285311	0.0332512	0.0344906	0.00417093	0.0313876	0.0261173	0.0541504	0.0271821	0	0.0201685	0.0211121	0.0427444	0.0228706	0.0183704	0.019834	0.0505104	0.029273	0.0233919	0.188359	0.0232084	0.0364252	0.0216732	0.0866011	0.0210237	0.0365041	0.0156381	0.0694071	0.012841	0.0155338	0.048857	0	0.0128871	0.0194305	0.0517182	0.0232664	0.0316822	0.0333144	0.0125066	0.0216236	0
GYPE	0.00635781	0	0.00306855	0.0199184	0.013816	0.00331395	0.000927835	0.00152581	0.0111022	0.00476304	0.00407168	0.00228346	0.0204791	0.00125396	0.00153684	0.0096998	0	0.00847594	0.00614772	0.011576	0.00593571	0.00650622	0.00745187	0.00593941	0.0117346	0.0170971	0	0.00178962	0.0247894	0	0	0.012189	0.00267184	0.00170779	0	0.0125446	0.000912899	0.00435353	0	0.0200053	0.00595442	0.00703103	0.0296631	0.00286862	0.00543829	0.0087817	0.0078019	0
GYPB	0	0	0.00369361	0.0166519	0.01718	0.000437016	0	0.00299847	0.00799959	0.00087349	0.00340754	0	0	0.0169705	0	0.011343	0	0.00507744	0.00431136	0.00150791	0.00131494	0.00691951	0	0.0271484	0	0	0	0	0.00894193	0.013345	0	0.00221236	0	0.000249237	0	0.000903253	0.00177111	0.00164678	0	0.00149532	0.0100338	0	0.00477092	0	0	0	0.00409027	0
GYPA	0.000440215	0.0128723	0.0077132	0.0169611	0.00404448	0.00839262	0.00920885	0	0.00605698	0.00354914	0.0023572	0.00201608	0.00675119	0.00716232	0.0063741	0.000979411	0	0.00565795	0.00410253	0.00280614	0.00329074	0.00503778	0	0.00694316	0	0	0	0	0.010023	0.00671073	0.00810489	0.0134049	0.00141182	0.00727304	0	0.00190577	0.00464629	0.000701528	0	0	0.00314365	0.00570079	0.00601656	0	0.00165052	0.0073122	0.00515184	0
HHIP	0.0528468	0.0436518	0.0488934	0.1755	0.108758	0.0585336	0.0539384	0.0460096	0.060522	0.0280731	0.0316123	0.0138531	0.0288948	0.0908699	0.0332144	0.0576964	0	0.061142	0.0528006	0.0354153	0.0722975	0.0451968	0.0308351	0.0386607	0.0358937	0.067884	0.0963694	0.100082	0.141952	0.138922	0.0942461	0.0658422	0.0501071	0.0510062	0.0253727	0.0145273	0.0291535	0.0153443	0	0.0302128	0.040589	0.028731	0.138968	0.0395282	0.0400894	0.0252296	0.0254767	0
ANAPC10	0.382797	0.37131	0.233624	0.33081	0.303488	0.310697	0.250916	0.286257	0.183118	0.215305	0.265568	0.31036	0.258594	0.215997	0.309676	0.241107	0.409702	0.254606	0.243964	0.254371	0.235238	0.189525	0.297684	0.197225	0.219238	0.346615	0.322601	0.434936	0.300827	0.431445	0.341215	0.225956	0.377828	0.250606	0.347396	0.238171	0.208605	0.271432	0	0.299176	0.216715	0.4012	0.298403	0.356029	0.294419	0.241489	0.182886	0.269277
ABCE1	0.148125	0.119528	0.0931613	0.148632	0.135932	0.112057	0.126282	0.114196	0.0842583	0.0773222	0.084089	0.0976988	0.10558	0.105293	0.143338	0.0964617	0	0.0782086	0.0983386	0.0922877	0.126776	0.0905989	0.0516874	0.0944849	0.0935884	0.124594	0	0.142379	0.169215	0.114741	0.11332	0.120538	0.138199	0.104043	0.0896075	0.0975213	0.105211	0.0897717	0	0.1065	0.103384	0.137062	0.112034	0.15261	0.122071	0.0774133	0.0507528	0.0842615
OTUD4	0.124434	0.139017	0.122313	0.20956	0.18119	0.177453	0.165211	0.122652	0.114381	0.107491	0.108701	0.130678	0.114676	0.0940937	0.163523	0.142543	0	0.112805	0.141695	0.142839	0.131864	0.0940171	0.132645	0.0875737	0.121709	0.124993	0	0.198074	0.249489	0.209933	0.173438	0.148341	0.177617	0.120434	0.108502	0.123487	0.143245	0.175893	0	0.139446	0.122821	0.136482	0.165778	0.162132	0.137029	0.118216	0.0794927	0.0329632
SMAD1	0.172003	0.133081	0.129025	0.14922	0.175362	0.173854	0.352003	0.166252	0.112302	0.120798	0.110768	0.128424	0.129324	0.0951829	0.20612	0.121634	0.161982	0.157867	0.15716	0.131853	0.164077	0.103813	0.0951198	0.0857784	0.105415	0.126434	0.188359	0.205355	0.181082	0.213532	0.154659	0.135179	0.167661	0.160686	0.143127	0.136898	0.152159	0.228555	0	0.163872	0.132113	0.214659	0.177227	0.26538	0.215747	0.16702	0.101141	0
MMAA	0.0064053	0.0175183	0.0150326	0.0407365	0.0252239	0.0319778	0.041755	0.0282691	0.0236725	0.015302	0.0262922	0.038185	0.0182953	0.0107829	0.0214312	0.00943069	0	0.00980827	0.0247123	0.0147687	0.00821442	0.0130733	0.0237335	0.00447781	0.0203101	0.0277794	0	0.052856	0.0142153	0.0328671	0.0405394	0.0104752	0.0324302	0.0151913	0.00360054	0.0113086	0.0303291	0.0229001	0	0.0134973	0.0148598	0.0400185	0.0207776	0.0154814	0.0250789	0.0045271	0.0147205	0
C4orf51	0.00199119	0	0.00153285	0.0136752	0.00623021	0.00446081	0.00219594	0.00473126	0.00513731	0.00122719	0.00135181	0.00051494	0.00943535	0.0128887	0.00191665	0.00212843	0	0.00729788	0.00756705	0.000635234	0.00485729	0.00168147	0	0.00275764	0.0215198	0.00160036	0	0.00874168	0.00557408	0.0038855	0.00346375	0.00906809	0.000191201	0.0022789	0	0.00140144	0.00119646	0.00183422	0	0.00217097	0.00267666	0.00561281	0.0101194	0	0.00682629	0.003187	0.00174696	0
ZNF827	0.163585	0.159746	0.147175	0.201516	0.185998	0.163243	0.12414	0.210877	0.136183	0.123559	0.138512	0.134776	0.168471	0.0985714	0.180063	0.140685	0	0.147826	0.152996	0.164677	0.158712	0.127065	0.201144	0.1101	0.123503	0.196475	0.183215	0.198701	0.192816	0.235666	0.225913	0.135262	0.208357	0.157696	0.225843	0.148842	0.139034	0.192373	0	0.218264	0.150194	0.171267	0.186143	0.152437	0.196747	0.206742	0.124825	0.186067
LSM6	0.0859815	0.0429078	0.0578581	0.102727	0.0754424	0.0771411	0.0728857	0.0622544	0.0771256	0.036954	0.0417607	0.0668403	0.0410606	0.0603849	0.0801835	0.062877	0.231296	0.0821969	0.0661411	0.0626199	0.0607964	0.0455553	0.0315874	0.0529458	0.0871077	0.0670466	0	0.0725645	0.0847345	0.104569	0.0376694	0.0784335	0.0750654	0.0458936	0.0234857	0.0387993	0.0566323	0.0487729	0	0.0589213	0.0559438	0.0842309	0.0742317	0.0531989	0.0561679	0.0394079	0.0238329	0.0356086
REELD1	0.00246679	0	0.000492935	0	0.00273675	0.000685911	0	0	0.000346173	0	0	0	0.00031225	0	0	0	0	0	0.000252723	0	0	0.00105065	0	0	0.0122974	0	0	0	0	0.00213207	0	0.00170337	0.000951778	0.00116989	0.0109414	0	0	0	0	0.00146844	0	0	0	0	0.00152462	0	0	0
SLC10A7	0.239301	0.253232	0.1635	0.200728	0.231647	0.207489	0.115361	0.139356	0.150332	0.147516	0.135704	0.185078	0.129237	0.0990387	0.170873	0.162037	0.862423	0.158338	0.141503	0.152766	0.175075	0.0899977	0.191112	0.109799	0.144471	0.150474	0.387789	0.250208	0.162956	0.207681	0.121736	0.106381	0.169913	0.123304	0.219797	0.176376	0.139245	0.133458	0	0.176634	0.169767	0.186868	0.123466	0.199313	0.172318	0.0936746	0.100032	0.188851
TTC29	0.0175098	0.0159342	0.00654163	0.0172186	0.00571202	0.0238496	0.0115893	0.00953803	0.0100403	0.00413887	0.00387191	0.00673804	0.0197607	0.00856749	0.00416542	0.00907938	0	0.00945509	0.0095784	0.0157443	0.00542282	0.00685841	0.0152774	0.00840311	0.0149526	0.0092038	0	0.0200817	0.0124972	0.0146172	0.0123822	0.012481	0.0130496	0.0149269	0.0317858	0.0068173	0.00895937	0.00901505	0	0.0149058	0.00338845	0.0124322	0.0111131	0.0186749	0.0311206	0.00524931	0.00723465	0
EDNRA	0.0866788	0.0938024	0.0879609	0.099642	0.132369	0.115549	0.0445237	0.0651659	0.075152	0.119738	0.075824	0.0597454	0.152747	0.0623188	0.0636092	0.0799188	0	0.0683866	0.0791355	0.0884754	0.154475	0.0350247	0.102685	0.0684292	0.141688	0.0415892	0	0.0975399	0.0658623	0.0348035	0.066959	0.0730947	0.0711915	0.0647853	0.0482334	0.0963298	0.0556941	0.0555818	0	0.104599	0.0983263	0.0964088	0.0317848	0.100695	0.0513706	0.0166037	0.0275337	0
TMEM184C	0.110448	0.122442	0.071961	0.143468	0.131286	0.0744062	0.148089	0.0970388	0.0925371	0.0812959	0.067247	0.0826794	0.0925238	0.121081	0.0819806	0.129533	0	0.108357	0.112644	0.0696459	0.0805731	0.096204	0.114808	0.0709129	0.049686	0.111744	0	0.128977	0.140854	0.11162	0.119249	0.118817	0.0740829	0.0701116	0.0334324	0.0709457	0.0979131	0.129867	0	0.0907913	0.06609	0.100306	0.121744	0.0962421	0.108224	0.109843	0.0545853	0.223037
PRMT9	0.10057	0.11101	0.0976133	0.199979	0.16057	0.10942	0.0991868	0.136528	0.116533	0.0969609	0.0958054	0.0826985	0.101541	0.15516	0.0923463	0.160178	0.186264	0.141047	0.13366	0.125491	0.140488	0.0874291	0.0779518	0.0954095	0.111766	0.0949722	0	0.128554	0.180177	0.135371	0.109128	0.14903	0.117572	0.116609	0.0447674	0.0897066	0.113848	0.132301	0	0.085184	0.116085	0.114557	0.216601	0.169	0.0879196	0.0779782	0.0980974	0.0116798
ARHGAP10	0.154738	0.152767	0.0931121	0.166427	0.144117	0.144172	0.163181	0.121854	0.108366	0.135138	0.157602	0.0988683	0.133797	0.125214	0.206087	0.174359	0.442349	0.115687	0.155197	0.171116	0.144605	0.128351	0.143739	0.109055	0.121483	0.193668	0.142571	0.145107	0.195334	0.169357	0.252864	0.166446	0.15781	0.137851	0.0794091	0.121449	0.167914	0.115731	0.847975	0.140354	0.182695	0.225096	0.199209	0.159251	0.232889	0.102473	0.132549	0.317786
NR3C2	0.527894	0.565062	0.297404	0.492799	0.463674	0.464482	0.290752	0.426147	0.251835	0.257417	0.256101	0.459464	0.479919	0.22816	0.371137	0.380522	0.711967	0.424914	0.349094	0.326187	0.270875	0.189748	0.408263	0.256443	0.416626	0.451959	1.01326	0.760122	0.558789	0.584398	0.605966	0.309063	0.559228	0.260458	0.578719	0.306926	0.277115	0.323754	0.0756657	0.466712	0.279653	0.479952	0.557131	0.6099	0.451772	0.420567	0.254125	0.169962
IQCM	0.017015	0.0162482	0.00481166	0.0254179	0.0172342	0.0049703	0.00348107	0.000454355	0.0109837	0.0155018	0.00379969	0.00915833	0.0207029	0.00211234	0.0301497	0.010092	0	0.0055431	0.00466709	0.00674171	0.0132337	0.00766844	0.00730074	0.0194295	0.00355943	0.0096126	0	0.0248491	0.0165314	0.0222108	0.007116	0.00814139	0.00940774	0.00384951	0.0251289	0.0188011	0.00296479	0.0107197	0	0.0101402	0.00741538	0.00251752	0.0085933	0.00969731	0	0.00727513	0.00900498	0
DCLK2	0.434271	0.445461	0.309788	0.449584	0.382153	0.389199	0.288256	0.371315	0.242877	0.247295	0.255934	0.360287	0.369634	0.246908	0.379421	0.315813	0.921146	0.328888	0.294067	0.32989	0.344432	0.179436	0.364803	0.227335	0.293142	0.433232	0.268867	0.496113	0.473649	0.529666	0.518115	0.264299	0.470427	0.214952	0.486006	0.323015	0.265532	0.412835	1.03084	0.398795	0.343728	0.543025	0.437333	0.480906	0.437949	0.309512	0.18819	0.222281
LRBA	0.514635	0.450189	0.299823	0.459807	0.44818	0.40906	0.353951	0.324016	0.244008	0.326766	0.269577	0.400475	0.38831	0.307024	0.421531	0.315911	0.756772	0.371637	0.299072	0.341913	0.298382	0.232579	0.378952	0.234953	0.327676	0.487028	0.162291	0.653229	0.539159	0.582567	0.534797	0.346731	0.491594	0.293176	0.534394	0.294303	0.289628	0.399369	2.1645	0.386817	0.300317	0.574302	0.461776	0.557438	0.395107	0.289775	0.229519	0.455587
RPS3A	0.0276055	0.0228827	0.0273751	0.0464685	0.0522913	0.0375969	0.0477752	0.0928714	0.0704823	0.0365815	0.0323015	0.0119195	0.0682873	0.103488	0.0201736	0.06444	0	0.0572925	0.0630024	0.0407978	0.0362041	0.03039	0.0241034	0.0426406	0.0220012	0.0119187	0	0.0229291	0.0558511	0.052082	0.0945074	0.0698036	0.060479	0.0455947	0.0366364	0.0276487	0.0518208	0.0573296	0	0.0448586	0.060673	0.0197394	0.0937038	0.0305251	0.0155748	0.0422034	0.017523	0
SH3D19	0.47366	0.45465	0.3581	0.441832	0.394656	0.410468	0.305067	0.383297	0.274371	0.33452	0.33241	0.399299	0.420755	0.34595	0.417992	0.371331	0.779123	0.370063	0.344702	0.385037	0.343721	0.266465	0.450712	0.232591	0.346823	0.393789	0.935024	0.542182	0.532063	0.479207	0.485544	0.366803	0.491989	0.304183	0.44953	0.350626	0.323185	0.440747	0	0.404029	0.340421	0.607585	0.546265	0.438078	0.382019	0.371951	0.273108	0.496843
PRSS48	0.000492761	0.0057699	0.00720566	0.0478985	0.0352967	0.0104045	0.00582027	0.00448524	0.0193454	0.000758939	0.00671155	0.00172738	0.000962746	0.0395337	0	0.0294442	0	0.00251843	0.015715	0.0129912	0.00781733	0.0159282	0	0.0231424	0.00360512	0	0	0.000884111	0.061098	0.0190042	0	0.033591	0.00517269	0.0177233	0	0.00655807	0.0031249	0	0	0.0110415	0.0108533	0.00223137	0.0484123	0	0.00697407	0.00385367	0.0106337	0
FAM160A1	0.0188978	0.0227608	0.0139396	0.0147347	0.0205642	0.0133032	0.00991086	0.0135904	0.00901837	0.00232828	0.0069138	0.0114103	0.00792853	0.00762475	0.0145997	0.0205813	0	0.0125256	0.0152872	0.00885265	0.00845814	0.00945258	0.0104679	0.0141431	0.00638642	0.0282474	0	0.0161746	0.016687	0.00862513	0.0144201	0.0192173	0.0212709	0.0111253	0.00102546	0.00897703	0.0107188	0.0124079	0	0.010279	0.00553948	0.0161665	0.014059	0.00554499	0.00621082	0.010238	0.00624304	0
GATB	0.0981978	0.11158	0.0578002	0.0867143	0.101698	0.0961127	0.0804634	0.0731615	0.0749049	0.050975	0.05204	0.0745147	0.101456	0.0561464	0.115234	0.0845624	0.161982	0.0953501	0.0788681	0.0806268	0.0581256	0.0543005	0.0640416	0.063944	0.0384205	0.0758112	0	0.0697718	0.14788	0.115934	0.108363	0.0724844	0.147731	0.0890124	0.151512	0.0880482	0.0738906	0.0703733	0	0.0777888	0.0559063	0.115429	0.0963046	0.0853157	0.0730423	0.0834452	0.0667724	0.178163
FBXW7	0.501868	0.516242	0.311471	0.518551	0.455757	0.474782	0.292563	0.470206	0.235054	0.311962	0.297122	0.437118	0.410863	0.335346	0.427856	0.392932	0.330005	0.399217	0.364297	0.387882	0.354129	0.234922	0.439094	0.2136	0.333726	0.473596	0.383676	0.728053	0.551526	0.587996	0.52218	0.323521	0.544031	0.297674	0.424226	0.313741	0.327556	0.417051	0	0.423854	0.360461	0.548254	0.46902	0.538574	0.450257	0.338728	0.226489	0.391197
TMEM154	0	0.00329044	0.00292786	0.00584779	0.00234694	0.00356034	0.00191039	0.000512486	0.0030653	0.00238566	0.00742867	0.000196713	0.00377578	0	0.000753219	0.00123307	0	0.00261509	0.00759524	0.000732755	0.00878021	0.00776746	0	0.00634594	0.00425481	0	0	0	0.00983029	0.00265128	0	0.00222072	0.0030074	0.000781923	0.0245326	0.00244135	0.00137997	0.00822522	0	0	0.000320267	0.00128021	0.00452384	0	0	0.00480027	0.000364852	0
TIGD4	0.0237754	0.0214045	0.0186586	0.0349808	0.0246937	0.0437504	0.0235212	0.0336849	0.0234613	0.0275572	0.0231407	0.0288031	0.0393726	0.0369427	0.022225	0.0257422	0	0.0270403	0.0260638	0.0315444	0.0165857	0.0130261	0.0299053	0.0294536	0.0243299	0.0178169	0	0.0267311	0.0415569	0.0386313	0.0168131	0.0243876	0.0398098	0.0248855	0.0157381	0.0179839	0.0165959	0.0309313	0	0.0576692	0.023527	0.0378721	0.0272603	0.0277689	0.0516956	0.0113345	0.0174253	0.0693223
ARFIP1	0.206094	0.235494	0.150645	0.228064	0.218469	0.204724	0.160378	0.167081	0.133165	0.133154	0.134419	0.161498	0.151735	0.131056	0.13913	0.178117	0	0.145012	0.154345	0.156323	0.131431	0.114492	0.168605	0.0960881	0.169189	0.186165	0.360682	0.328387	0.185555	0.279302	0.280504	0.151006	0.224957	0.143214	0.151224	0.150385	0.144331	0.209543	0	0.18123	0.17453	0.178133	0.212999	0.236778	0.18046	0.118097	0.131239	0.413871
FHDC1	0.0391928	0.0364255	0.0583033	0.0676495	0.0460141	0.0513309	0.0336199	0.0505176	0.0382161	0.050192	0.0610494	0.0361914	0.0491891	0.0521222	0.0458552	0.0387913	0	0.0372968	0.0387622	0.0283902	0.0456783	0.0360512	0.0274174	0.0333352	0.0400466	0.0633993	0	0.0540064	0.0236934	0.0721672	0.0655615	0.0453969	0.0680194	0.016556	0.0279967	0.043325	0.0305659	0.0462491	0	0.0233568	0.0744162	0.0244072	0.0398104	0.0494909	0.0324307	0.0279008	0.0564394	0.0301879
TRIM2	0.438729	0.469502	0.29264	0.481181	0.409061	0.457496	0.328192	0.354369	0.222211	0.2362	0.265541	0.407735	0.404925	0.266961	0.451631	0.320617	0.256782	0.307435	0.294723	0.319343	0.294475	0.203163	0.390648	0.184443	0.32241	0.390376	0.338159	0.602024	0.472856	0.529573	0.533684	0.281268	0.468222	0.275713	0.483105	0.287231	0.273565	0.443808	0.920305	0.402479	0.304367	0.483549	0.476862	0.516216	0.376687	0.335913	0.154441	0.177493
MND1	0.00388073	0.0116325	0.0120455	0.0174386	0.0136767	0.0199549	0.0961813	0.0107355	0.00567806	0.010515	0.00651211	0.00816642	0.00709097	0.0100982	0.00480958	0.00668288	0	0.00467034	0.00463331	0.0133279	0.00566716	0.00551683	0.00514232	0.00776639	0.00676566	0.0269032	0	0.0138573	0.0126899	0.00545863	0.0061735	0.0151708	0.00461895	0.00911242	0.0110262	0.0119017	0.0110978	0.00359319	0	0	0.0121455	0.0295804	0.0105691	0.039354	0.0243294	0.0116006	0.0084517	0.0693223
TMEM131L	0.139092	0.143314	0.142888	0.163008	0.191889	0.149081	0.160524	0.123456	0.131876	0.1231	0.0937038	0.11955	0.144679	0.12302	0.152284	0.191691	0.186264	0.143077	0.125031	0.170677	0.108601	0.0957274	0.137272	0.0770027	0.14903	0.187896	0.183215	0.154442	0.14969	0.222235	0.168894	0.172534	0.178618	0.152939	0.1812	0.151694	0.166415	0.181469	0	0.121166	0.136174	0.212707	0.192399	0.224588	0.151622	0.121091	0.100211	0.249753
TLR2	0	0	0.000641048	0	0.00289134	0.00210593	0	0	0.00300297	0.000282381	0.00271573	0.00536999	0.000749697	0	0.0111494	0.00883792	0	0.00521374	0.00145733	0.00118352	0	0.000916099	0	0.00290292	0	0	0	0.00432445	0.00273785	0.00347864	0	0.00385839	0.0128835	0	0	0	0	0.00191385	0	0.00359826	0.000888796	0.00278853	0	0	0	0	0.0067289	0
RNF175	0.428998	0.35359	0.266955	0.31345	0.296576	0.316892	0.291567	0.264326	0.207026	0.245224	0.239465	0.321663	0.309052	0.269724	0.369329	0.305812	0.317588	0.307327	0.232591	0.279206	0.262183	0.185711	0.281885	0.150902	0.23904	0.374647	0.18805	0.326074	0.271503	0.317589	0.387831	0.258538	0.335745	0.221621	0.43933	0.249776	0.233058	0.302125	0	0.306994	0.246434	0.396259	0.404901	0.309267	0.258045	0.305002	0.188705	0.515163
SFRP2	0	0.00182419	0.00224244	0.0135443	0.00324841	0.00205708	0.0070009	0.000915889	0.00102137	0.00443937	0.00180213	0.00222372	0.00577675	0.00246189	0	0.00575139	0	0.00115256	0.0026689	0.00105344	0.00379854	0.00264988	0.00389704	0	0	0	0	0	0.00576292	0	0.000617069	0.00512781	0.00354276	0.00394709	0	0	0.00102235	0.00885005	0	0.00411628	0.00169106	0	0.00438272	0.0169311	0	0	0.000394635	0
DCHS2	0.131449	0.0861053	0.128875	0.14041	0.160941	0.147303	0.174608	0.151009	0.106928	0.158567	0.137353	0.117814	0.09184	0.0868549	0.160241	0.127378	0.161982	0.12476	0.117891	0.147076	0.109837	0.10053	0.154099	0.130751	0.138167	0.0751734	0	0.181181	0.105645	0.17461	0.065447	0.100865	0.143146	0.111635	0.0970557	0.11795	0.125357	0.0625619	0	0.161629	0.0925848	0.0913984	0.0614603	0.191464	0.120221	0.139696	0.177682	0.180721
PLRG1	0.0784545	0.0941916	0.0733061	0.0929667	0.103859	0.100536	0.0709161	0.0771888	0.0711911	0.0438482	0.0657171	0.0445591	0.0820663	0.0706729	0.098066	0.0629844	0	0.0461132	0.0787888	0.0618385	0.0766549	0.0374956	0.0242284	0.0434822	0.0700628	0.0509729	0	0.129217	0.0940734	0.118693	0.117447	0.0738145	0.107428	0.0602656	0.0487792	0.0572424	0.0668191	0.0527145	0	0.0482126	0.0617737	0.056294	0.112644	0.0550105	0.0593663	0.0929243	0.0318417	0.101659
LRAT	0.00307539	0.000431247	0.00669542	0.0132451	0.00593827	0	0	0	0.00212381	0.00360807	0.00400258	0	0.00632573	0.00120421	0.00167821	0.00813362	0	0.00173823	0.00194203	0.000959488	0.00366059	0.0019266	0.00400953	0.00204797	0.0150172	0.00189439	0	0.00638768	0.00468652	0.0022721	0	0.00785966	0.00587162	0.00200867	0	0	0.00171092	0.00647917	0	0.000922256	0.00493546	0.00987891	0	0	0	0.00955391	0.000758195	0.0368704
RBM46	0.00056121	0.00244856	0	0.00116306	0.00515559	0	0	0.00379957	0.000329391	0	0	0.000710337	0	0	0	0.00252428	0	0.00151119	0.000200692	0	0.00235292	0.000532497	0	0	0	0	0	0	0.00122606	0.00660159	0	0.000837668	0	0.00148428	0	0	0.000518463	0	0	0	0.00139418	0.00934962	0	0	0	0	0.00250321	0
MAP9	0.224876	0.206022	0.150466	0.21722	0.190496	0.187019	0.192295	0.142753	0.130221	0.100488	0.139676	0.170189	0.17221	0.134098	0.202506	0.17173	0.245191	0.142918	0.210446	0.135673	0.133718	0.111638	0.139676	0.115832	0.181627	0.177525	0.183215	0.221171	0.254802	0.213952	0.208138	0.141216	0.21743	0.142473	0.155978	0.131252	0.159585	0.178453	0	0.181541	0.121187	0.138093	0.213584	0.203385	0.201831	0.137058	0.0811665	0.138112
GUCY1A1	0.249504	0.204329	0.198207	0.285306	0.257313	0.262773	0.208287	0.223464	0.163504	0.157614	0.203101	0.204805	0.208106	0.21537	0.10824	0.229857	0.276249	0.255441	0.219114	0.24209	0.192373	0.167693	0.200814	0.162769	0.23554	0.217653	0.410838	0.31242	0.300895	0.261046	0.196555	0.21389	0.176337	0.206884	0.228817	0.180176	0.20131	0.23256	0.987336	0.253674	0.191181	0.261099	0.251808	0.306944	0.233036	0.138858	0.14075	0.228415
GUCY1B1	0.311896	0.23376	0.187738	0.280862	0.239523	0.287456	0.276975	0.205752	0.158443	0.164446	0.179487	0.264862	0.242052	0.14244	0.165044	0.207239	0.276249	0.167092	0.23127	0.187382	0.182831	0.125127	0.214566	0.108867	0.22602	0.252043	0.0995346	0.459681	0.322828	0.321281	0.340857	0.193173	0.284834	0.187756	0.337282	0.150283	0.193495	0.273796	0	0.199835	0.147065	0.290231	0.248955	0.337917	0.323931	0.210679	0.0875815	0.0558634
ASIC5	0	0	0	0.000920161	0	0	0	0	0.00212188	0.00173064	0.000518036	0	0	0	0	0	0	0	0	0	0	0.00421332	0	0.00876803	0	0	0	0	0.00197204	0	0	0	0	0	0	0	0.000563633	0	0	0	0	0	0	0	0	0	0.00075617	0
TDO2	0.154444	0.123861	0.100576	0.114808	0.0903874	0.0363017	0.061722	0.0656622	0.08566	0.0977417	0.099563	0.117917	0.107495	0.091395	0.131597	0.042284	0.0804392	0.0855347	0.110577	0.0906556	0.130748	0.0855406	0.129741	0.0665882	0.0877443	0.147143	0	0.155237	0.097648	0.146559	0.153843	0.0858755	0.0862945	0.0838909	0.0570249	0.0812573	0.0678904	0.0637512	0	0.1832	0.0705605	0.152983	0.0835734	0.103381	0.111521	0.125354	0.0697836	0
CTSO	0.0181843	0.0147279	0.00569423	0.0297382	0.00658445	0.0096534	0.00100284	0.00615355	0.00652772	0.0113312	0.0165476	0.000246191	0.00571014	0.0152421	0.00465003	0.00607805	0	0.0129244	0.00977947	0.0111767	0.0093519	0.00841849	0.0113474	0.00746282	0.00586832	0.00515526	0	0.00432865	0.0259272	0.0245217	0.00650746	0.00978584	0.0108086	0.00427228	0.0244728	0.00834274	0.00260174	0.00300971	0	0.00292423	0.0106273	0.0262804	0.0195343	0.0138842	0.0118029	0.00393056	0.00211656	0
PDGFC	0.0501401	0.0247388	0.0272896	0.0463718	0.0495252	0.0257122	0.0220918	0.0607811	0.0203047	0.026808	0.0111528	0.0230157	0.0352477	0.0250157	0.0276699	0.0267367	0.178524	0.0341442	0.0336147	0.0113273	0.0136816	0.0329226	0.0280013	0.0105683	0.0302168	0.0392732	0	0.0684434	0.0310974	0.0579531	0.0247358	0.0302356	0.054209	0.0164234	0.0363418	0.0126189	0.0186337	0.0326681	0	0.0530196	0.0488822	0.053918	0.0296341	0.0556191	0.00639735	0.016817	0.0170291	0
GLRB	0.278728	0.281527	0.212397	0.286253	0.281743	0.264871	0.220078	0.239177	0.176135	0.217625	0.174228	0.183491	0.23689	0.184627	0.215771	0.254222	0.449983	0.238838	0.202248	0.22749	0.21976	0.114595	0.166797	0.149906	0.188257	0.254956	0.310277	0.344547	0.290816	0.327857	0.369163	0.231695	0.266763	0.18527	0.208885	0.179292	0.201847	0.243649	1.03084	0.210816	0.16575	0.233698	0.34043	0.231753	0.253938	0.204468	0.138081	0.226736
GRIA2	0.44339	0.486351	0.214647	0.407727	0.322491	0.35651	0.252425	0.252753	0.180225	0.260506	0.221671	0.450139	0.429284	0.228191	0.44068	0.303388	0.962119	0.259649	0.221628	0.329116	0.229076	0.169452	0.430466	0.124272	0.199019	0.320282	0.359269	0.576384	0.397395	0.48054	0.506905	0.222122	0.466921	0.1618	0.59602	0.244154	0.150796	0.387571	0.0856295	0.305018	0.236865	0.513073	0.417439	0.549955	0.466336	0.234014	0.170709	0.248273
TMEM144	0.20232	0.208731	0.146632	0.13508	0.128021	0.188971	0.167901	0.182052	0.0747143	0.0840257	0.130191	0.136502	0.136034	0.133044	0.149942	0.09567	0.195866	0.0807045	0.124111	0.100379	0.13745	0.177148	0.1414	0.0820183	0.127516	0.161851	0.0489565	0.296597	0.226111	0.239444	0.233238	0.148954	0.225355	0.0906418	0.21187	0.0874343	0.125218	0.149571	0.847975	0.116194	0.106063	0.217331	0.264854	0.117823	0.134999	0.207782	0.0470935	0.0860443
RXFP1	0.0866059	0.0576153	0.0666064	0.0490199	0.0428712	0.0607987	0.0502527	0.0545841	0.0428943	0.0435084	0.028574	0.0306076	0.0799413	0.0322979	0.0754213	0.0513102	0.331959	0.0511346	0.0448111	0.0176982	0.0237197	0.0281661	0.0442072	0.0247218	0.0346933	0.0873643	0	0.14416	0.0736958	0.0652975	0.149039	0.0686712	0.101224	0.0391609	0.0840513	0.0291646	0.0199858	0.0675522	0.987336	0.0557301	0.0485447	0.0498999	0.0773928	0.0721476	0.0562313	0.0412554	0.0106167	0.0693589
C4orf46	0.00683206	0.0178751	0.00550436	0.0159765	0.0153442	0.01954	0.0134596	0.00739846	0.00980386	0.00738149	0.00717324	0.00687661	0.00519671	0.0186892	0.00923647	0.00824671	0	0.0181234	0.0107874	0.00605512	0.00415379	0.0064624	0.0232557	0.00900788	0.00899176	0.00662102	0	0.0355929	0.00681997	0.0206952	0.00350654	0.0119485	0.0190391	0.0171821	0	0.00992205	0.0102447	0.00161158	0	0.00723498	0.0127551	0.0125275	0.0067939	0.0129638	0.0300098	0.0108926	0.00277268	0.0301879
ETFDH	0.227753	0.239427	0.208484	0.312619	0.269222	0.248991	0.164932	0.205766	0.17397	0.114772	0.167906	0.155649	0.22556	0.225387	0.231596	0.259757	0.417787	0.224078	0.205528	0.210216	0.227521	0.14927	0.219415	0.148054	0.178639	0.168801	0.188359	0.231483	0.34066	0.232423	0.257389	0.282486	0.237307	0.166022	0.230477	0.152022	0.172973	0.244699	0	0.223747	0.189081	0.254078	0.337078	0.208094	0.161122	0.184503	0.132661	0.247509
PPID	0.0786952	0.0803672	0.0792868	0.122898	0.0986345	0.0655236	0.210348	0.0903817	0.0731822	0.047231	0.0577002	0.0487626	0.0955443	0.0906633	0.0961373	0.0926056	0.455373	0.0458559	0.0803259	0.0740356	0.091802	0.050509	0.0643247	0.0684667	0.097218	0.0865826	0.348386	0.113945	0.124267	0.10733	0.0836819	0.085267	0.0966652	0.0862582	0.0764564	0.0743543	0.130899	0.0815507	0.987336	0.0694324	0.057942	0.0687468	0.0974983	0.196324	0.115964	0.0704887	0.03302	0.178776
FNIP2	0.306067	0.301724	0.225489	0.283878	0.286976	0.300861	0.223404	0.236858	0.152072	0.178605	0.190547	0.278314	0.262519	0.207577	0.244169	0.20493	0.417785	0.281995	0.203842	0.238864	0.218602	0.169325	0.260411	0.132291	0.223552	0.300294	0.158325	0.438123	0.310664	0.334645	0.330744	0.23497	0.352105	0.179136	0.252409	0.202874	0.204792	0.321601	1.79491	0.268854	0.209279	0.211983	0.27235	0.304522	0.290199	0.222567	0.126377	0.116575
C4orf45	0.0209495	0.00620967	0.0245339	0.0528993	0.0261613	0.0136368	0.00911626	0.01131	0.0290044	0.020646	0.00912927	0.00924534	0.0162139	0.007845	0.0133762	0.0438992	0	0.0306357	0.0187183	0.0174026	0.0209442	0.0217553	0.00588044	0.0182526	0.00617138	0.027525	0	0.00571707	0.0226105	0.00927785	0.00397488	0.0210641	0.0161842	0.0281594	0.0307501	0.00953663	0.0118976	0.00657379	0	0.0284246	0.0229604	0.0274594	0.0642283	0.00804743	0.0199922	0.0208793	0.0150853	0.14741
RAPGEF2	0.466387	0.503875	0.279836	0.442337	0.41366	0.459908	0.335748	0.349213	0.242586	0.291494	0.279685	0.395672	0.38942	0.263311	0.411298	0.322435	1.21078	0.325216	0.280964	0.30851	0.360527	0.215102	0.387689	0.207966	0.249741	0.407121	0.341135	0.67691	0.511603	0.568195	0.548155	0.307721	0.500974	0.292504	0.54385	0.322405	0.271905	0.441276	0.0652765	0.429341	0.316751	0.547169	0.518054	0.535517	0.50345	0.305333	0.205686	0.220232
FSTL5	0.839784	0.767943	0.74928	0.719692	0.717561	0.843858	0.714667	0.690759	0.589979	0.814064	0.731077	0.884788	0.785685	0.547439	0.706179	0.663192	0.702534	0.720232	0.699459	0.681599	0.693996	0.587372	0.785943	0.564167	0.750534	0.744379	1.23474	0.912915	0.883547	0.835507	0.8595	0.536467	0.756427	0.719548	1.04549	0.694716	0.727239	0.827965	1.98835	0.823434	0.702639	0.91362	0.71877	0.986416	0.811792	0.621135	0.593841	0.523584
NAF1	0.147588	0.170764	0.135143	0.161377	0.171856	0.154032	0.143543	0.154478	0.100625	0.113907	0.119006	0.142417	0.104969	0.0890092	0.126438	0.0811239	0.58228	0.145291	0.145978	0.123693	0.111213	0.122612	0.0844483	0.0980052	0.123528	0.138	0.250516	0.167858	0.207676	0.187977	0.185272	0.127781	0.147299	0.122462	0.158209	0.0985333	0.105301	0.202034	0	0.162112	0.109169	0.160749	0.121444	0.156969	0.16838	0.135508	0.0885978	0.220091
NPY1R	0.304066	0.271948	0.226989	0.295355	0.265319	0.28641	0.244756	0.232421	0.191731	0.178551	0.195013	0.197138	0.20703	0.210995	0.282051	0.266883	0.490409	0.231153	0.232512	0.216506	0.215929	0.127371	0.239266	0.171942	0.22335	0.2793	0.20027	0.213651	0.21234	0.340446	0.279521	0.206389	0.246283	0.200449	0.222173	0.214757	0.267172	0.288408	2.6436	0.215548	0.203605	0.282552	0.371794	0.200064	0.259798	0.161883	0.144727	0.209337
NPY5R	0.0415143	0.0373829	0.0155078	0.0347571	0.0295341	0.0147771	0.0157692	0.0295069	0.0279023	0.0293484	0.0285487	0.0186798	0.0296913	0.0470099	0.023186	0.0459253	0	0.0404673	0.0391528	0.0261457	0.0380871	0.0135988	0.00466781	0.0166023	0.0182346	0.0455354	0	0.0126833	0.0338117	0.0307469	0.0328763	0.0265437	0.0221105	0.0300874	0.0128488	0.0152772	0.0222508	0.0178476	0	0.0217857	0.0292443	0.0307495	0.027042	0.0211424	0.000974572	0.010852	0.0109572	0.0301879
TKTL2	0	0	0.00120686	0	0	0	0	0	0	0	0	0.000618263	0	0	0	0	0	0	0	0	0	0	0	0	0	0	0	0	0	0	0	0	0	0	0	0	0	0	0	0	0.00039155	0	0	0	0	0	0.00128041	0
TMA16	0.0814743	0.0666357	0.0464833	0.0864642	0.0784336	0.0626323	0.0584688	0.0503758	0.0445058	0.032378	0.0419082	0.0315106	0.0329099	0.0406967	0.0388119	0.0386374	0	0.0567522	0.0618979	0.0416293	0.046031	0.0384802	0.0388762	0.0442757	0.035017	0.0566814	0	0.0709666	0.0709137	0.053851	0.0323508	0.037851	0.037299	0.0520366	0.0384591	0.0426979	0.0528627	0.0325068	0	0.0433812	0.0477522	0.0177304	0.0513552	0.0512306	0.0356512	0.0564102	0.0295616	0.0524325
MARCH1	0.653821	0.670795	0.493166	0.576927	0.637002	0.648941	0.4039	0.555693	0.373711	0.51028	0.52888	0.608165	0.635492	0.474513	0.566487	0.498766	1.22466	0.496243	0.56211	0.532934	0.54022	0.421938	0.531806	0.399007	0.485249	0.556316	1.09824	0.903989	0.583656	0.727247	0.731157	0.434529	0.56826	0.374592	0.708629	0.587344	0.491399	0.590805	2.6436	0.563614	0.434252	0.759393	0.650418	0.663362	0.690589	0.684323	0.449894	0.334825
SMIM31	0.00047906	0.00617696	0.00471646	0.0149444	0.00893029	0.00894477	0	0.00189551	0.00397888	0.00144031	0	0.00429382	0	0.00112481	0.00246722	0.0028222	0	0.00639715	0.00385274	0.00259919	0.00209719	0.00211582	0.00422166	0.00113254	0.0142739	0.00290319	0	0	0.00189652	0	0	0.000660463	0.00383928	0.00584409	0	0.000447883	0.00294135	0	0	0	0.00297417	0.00495137	0.00943354	0	0	0	0.00113758	0
APELA	0.000994772	0	0.00221143	0.00205214	0.00280643	0	0.000942361	0.00144242	0.00043108	0.00150576	0	0.000315603	0	0	0.00089346	0	0	0.00079281	0.000723191	0	0	0	0	0	0	0.000631503	0	0	0	0	0	0	0	0.000200461	0	0.00170809	0	0	0	0	0	0	0.00723252	0	0	0	0.000177449	0
TRIM61	0.00964036	0.00183734	0.00766218	0.011072	0.00773078	0.0143431	0.00800123	0.00767813	0.00602534	0.00131002	0.00466658	0.00795808	0.00626634	0.0198212	0.00390406	0.0106165	0	0.0127255	0.00600972	0.0047591	0.00734274	0.00748501	0.000856793	0.00497023	0.00660441	0.00673458	0	0.00332016	0.0443556	0.00409287	0	0.00968338	0.00762899	0.00900201	0	0.000424877	0.00285911	0.00329157	0	0.0101221	0.00736363	0	0.0149301	0	0.00131589	0	0.00187658	0.0570058
FAM218A	0.0121175	0	0.00737645	0.0179538	0.0125314	0.00300151	0.0130759	0.0212234	0.0177585	0.0117629	0.0141957	0.00290927	0.0168548	0.019452	0.014036	0.0283275	0	0.0155792	0.0257916	0.0122567	0.0189898	0.0140447	0.0100229	0.019305	0.00422695	0.00568949	0	0.00221108	0.0215817	0.0103108	0.00862732	0.0218822	0.0170723	0.0232277	0	0.00432069	0.0156789	0.0206052	0	0.0144793	0.0152184	0.0184293	0.030895	0.0209418	0.00906635	0.0116213	0.00248024	0.0301879
TRIM60	0	0.00605033	0.00189286	0.00431704	0.00287186	0	0.00225455	0.00107959	0.00118721	0	0	0	0.000346642	0	0	0	0	0.00184213	0.000612921	0	0.000852078	0	0.000856793	0.00282462	0	0	0	0	0.00506781	0	0	0.00259776	0	0.00697651	0	0	0.000332612	0	0	0	0.000739739	0	0.00473519	0	0	0	0.000823692	0
TMEM192	0.156132	0.155124	0.135014	0.199986	0.172538	0.167868	0.125532	0.141304	0.129085	0.116399	0.0996593	0.111293	0.126804	0.191365	0.185635	0.172789	0.439849	0.178464	0.149381	0.170111	0.124141	0.130447	0.174405	0.0954391	0.116216	0.154845	0	0.105334	0.173311	0.18573	0.22349	0.182328	0.196882	0.149248	0.154422	0.119452	0.130318	0.164847	0	0.14349	0.140313	0.0991042	0.24644	0.125102	0.140944	0.12994	0.0988039	0.304665
KLHL2	0.247188	0.229015	0.14472	0.258543	0.238845	0.208685	0.194353	0.209386	0.142204	0.139714	0.138463	0.133016	0.188709	0.137906	0.207847	0.160441	0.425662	0.171853	0.183725	0.211094	0.156472	0.105524	0.17348	0.0926474	0.131403	0.187117	0.142571	0.33628	0.283279	0.293952	0.268256	0.154584	0.206361	0.167471	0.229099	0.148591	0.120814	0.198258	1.79491	0.174982	0.164052	0.176078	0.259272	0.2008	0.214838	0.0926666	0.10669	0.235614
GK3P	0	0.0108133	0.000563072	0.00202716	0.00201701	0	0.00186648	0.00132328	0.003904	0	0.00116831	0	0.000647954	0.00928733	0.0162728	0.00230414	0	0.00241004	0.00343326	0	0.000271326	0.000571765	0	0	0	0	0	0	0.00292971	0.00178488	0.00178407	0.00405976	0	0.000363345	0.0051298	0.000502613	0.00230943	0.00102496	0	0.00188904	0.00247491	0.00166371	0.015761	0.00380184	0.000751307	0	0.0017851	0
MSMO1	0.113683	0.136959	0.064586	0.203846	0.119319	0.133275	0.178048	0.128004	0.110999	0.0807443	0.115732	0.0785153	0.0785909	0.0971867	0.235311	0.195929	0	0.17357	0.164076	0.164832	0.136051	0.11891	0.0679904	0.109948	0.122832	0.112872	0.372561	0.246233	0.339764	0.134779	0.108707	0.150508	0.107394	0.135812	0.039529	0.0612305	0.0749826	0.120839	0.847975	0.0545749	0.13365	0.0700246	0.258292	0.111389	0.176979	0.210516	0.0869484	0.307568
CPE	0.455183	0.460888	0.301561	0.439503	0.447079	0.455607	0.321148	0.373932	0.244926	0.304622	0.235995	0.367551	0.409523	0.267144	0.420611	0.33208	0.697394	0.337392	0.337575	0.346652	0.342518	0.203884	0.349689	0.20908	0.33164	0.438368	0.297603	0.680111	0.468359	0.540602	0.543896	0.298871	0.47042	0.267426	0.421854	0.295646	0.281988	0.370126	0	0.433816	0.343977	0.476063	0.475511	0.537388	0.454727	0.30746	0.23153	0.349867
TLL1	0.0362404	0.0566632	0.0691476	0.05817	0.0761596	0.0373941	0.0869342	0.0426787	0.0314912	0.0291971	0.0620327	0.032481	0.0449268	0.0382397	0.0258906	0.0526262	0	0.0159952	0.0326029	0.0428795	0.0355769	0.0392515	0.0629422	0.0357996	0.0302672	0.015173	0	0.0126172	0.0360594	0.0258921	0.0280838	0.0469461	0.0575062	0.0345332	0.0595099	0.052126	0.0415244	0.0392195	0	0.0734219	0.0593847	0.0506262	0.0148518	0.0838017	0.0611807	0.0565347	0.0426859	0.0272277
SPOCK3	0.610636	0.732824	0.581985	0.737277	0.606397	0.710708	0.662847	0.677712	0.518812	0.547657	0.576214	0.75079	0.753086	0.455218	0.647692	0.525151	1.62662	0.565107	0.609535	0.572743	0.517601	0.609356	0.666673	0.476179	0.566079	0.727325	0.818656	0.859847	0.694988	0.775459	0.72318	0.541274	0.675468	0.452474	0.890978	0.555446	0.530836	0.804883	0.920305	0.507774	0.641399	0.804161	0.704849	0.880607	0.757056	0.760812	0.508953	0.122055
ANXA10	0.000326056	0.000438043	0.00130181	0.00180956	0.00371142	0.00591354	0	0.00146131	0.00342033	0	0.000582667	0	0	0	0	0.00150863	0	0.000836013	0.0010765	0.00260351	0.00346088	0.00137343	0	0.0034023	0	0.000346269	0	0	0.00433652	0.00771487	0	0.00337906	0	0.000528048	0	0.000407334	0.000636551	0	0	0	0.00169957	0.00780575	0.00443432	0	0	0	0.000284577	0
DDX60	0.0042	0.0295223	0.00453022	0.0190978	0.0071372	0.00684487	0.00671006	0.00306124	0.0020931	0.0108208	0.00384526	0.00424629	0.00293868	0	0.0281157	0.000979411	0	0.0104667	0.0111999	0.00623241	0.0196021	0.00497756	0.00561517	0.00299917	0.00877185	0.00127684	0	0.00641323	0.00518795	0.0108829	0.0218558	0.00384179	0.0115471	0.0092866	0	0.00349135	0.00492509	0.008647	0	0.0145768	0.000978317	0.0112666	0.00490095	0	0	0	0.00688029	0
DDX60L	0.0390658	0.0243764	0.019312	0.022638	0.0243431	0.0299483	0.0120985	0.0170986	0.0108563	0.0113469	0.0268618	0.0280071	0.0202603	0.0169786	0.0418855	0.0153154	0	0.0288089	0.0376101	0.0269349	0.0248575	0.0191243	0.0164353	0.00466455	0.0129822	0.0291435	0	0.0634692	0.0307906	0.0336158	0.0201985	0.010551	0.0242697	0.0112884	0.0227134	0.0199399	0.0253427	0.00815644	0	0.0154482	0.00742699	0.0146624	0.0144645	0.00271707	0.0136631	0.00762638	0.0065846	0.0116798
PALLD	0.306944	0.279503	0.237827	0.287156	0.28296	0.262557	0.249329	0.242981	0.175153	0.2017	0.203682	0.266938	0.258021	0.222316	0.217364	0.188282	0.635532	0.23416	0.218985	0.228294	0.229809	0.149765	0.244432	0.171974	0.214954	0.252754	0.241098	0.361128	0.325588	0.283994	0.394394	0.222458	0.316339	0.193497	0.224449	0.200677	0.217252	0.278883	0	0.270003	0.214308	0.310716	0.295848	0.274931	0.312216	0.253517	0.109036	0.145553
CBR4	0.366113	0.330691	0.222166	0.340492	0.309606	0.290475	0.193755	0.268099	0.207863	0.207548	0.191954	0.299749	0.29246	0.220614	0.305412	0.257681	0.583094	0.282216	0.22171	0.2332	0.261294	0.195679	0.292954	0.157745	0.228682	0.323254	0.135831	0.40811	0.345261	0.340274	0.340568	0.244264	0.378553	0.233488	0.416353	0.21742	0.232923	0.282892	0	0.320163	0.216614	0.402668	0.34189	0.29987	0.294156	0.273037	0.175598	0.326748
SH3RF1	0.152926	0.219713	0.175925	0.258558	0.223572	0.244602	0.126766	0.192917	0.168688	0.1768	0.176311	0.230861	0.216676	0.177353	0.197829	0.196358	0.171215	0.132011	0.192886	0.169451	0.228001	0.11363	0.20654	0.252887	0.195927	0.151026	0	0.267201	0.167528	0.206594	0.186378	0.153717	0.212783	0.151999	0.284279	0.187902	0.124321	0.155777	0	0.251762	0.225503	0.128563	0.128394	0.284866	0.147099	0.152884	0.165846	0.237065
NEK1	0.424262	0.426375	0.284353	0.399945	0.373326	0.377695	0.283882	0.328488	0.221207	0.22741	0.257887	0.416935	0.382117	0.230304	0.461051	0.276472	0.731173	0.334043	0.244372	0.29753	0.258549	0.177199	0.335652	0.199014	0.240302	0.404251	0.785627	0.549995	0.469034	0.445805	0.447041	0.284934	0.39007	0.241728	0.406656	0.302777	0.276418	0.38614	0	0.370819	0.289316	0.437566	0.388863	0.391083	0.316196	0.279858	0.168456	0.260271
CLCN3	0.278569	0.344484	0.201952	0.391344	0.33562	0.362611	0.236162	0.251618	0.198779	0.213645	0.216352	0.221557	0.270489	0.257712	0.245751	0.291345	0.231296	0.255274	0.23891	0.251335	0.251898	0.148463	0.230875	0.148334	0.239362	0.254737	0.0489565	0.452939	0.394331	0.372061	0.315173	0.227125	0.289498	0.201124	0.192268	0.188045	0.234288	0.26268	0	0.285035	0.23279	0.289925	0.348347	0.381952	0.27915	0.221277	0.123558	0.352082
HPF1	0.105739	0.0651781	0.0684598	0.14538	0.109636	0.101304	0.0948947	0.109549	0.0829266	0.0478362	0.0646619	0.0491925	0.082383	0.0928883	0.0863159	0.0937182	0	0.0594992	0.10399	0.0720627	0.0754362	0.0418632	0.068329	0.0761934	0.061208	0.0718674	0	0.0900261	0.096862	0.100784	0.116351	0.0877317	0.0749755	0.0552846	0.0203618	0.0480399	0.072123	0.113946	0	0.049679	0.0717114	0.0794563	0.0960619	0.130705	0.0552158	0.040893	0.0409132	0.0329632
MFAP3L	0.0707003	0.063003	0.0473204	0.0848464	0.0869722	0.0915681	0.10056	0.101766	0.0480748	0.0686977	0.0666661	0.0323483	0.0593936	0.0572799	0.0744531	0.0527119	0	0.0404229	0.0501323	0.0641088	0.0530633	0.0617534	0.0918793	0.0550373	0.0530877	0.0505143	0	0.0997296	0.0520024	0.122288	0.0996456	0.0731587	0.0715589	0.0630138	0.0379069	0.0594257	0.0693474	0.084914	0	0.112418	0.0637338	0.0737868	0.069187	0.110078	0.0752848	0.040983	0.0487653	0.162699
AADAT	0.0654646	0.073195	0.0589724	0.0888154	0.0816198	0.0629719	0.0831178	0.113677	0.0534778	0.0469897	0.0830945	0.080826	0.11269	0.0943898	0.0735556	0.0731845	0	0.0840324	0.0741651	0.0822507	0.0619101	0.0735683	0.069489	0.0628076	0.0604596	0.0710787	0	0.0685746	0.135169	0.0871461	0.107843	0.103667	0.0951238	0.0549794	0.049829	0.06329	0.0696084	0.0731836	1.03084	0.077477	0.0617982	0.0827151	0.130311	0.0561158	0.0539187	0.049656	0.0439994	0
GALNTL6	0.499532	0.433929	0.33586	0.373342	0.378036	0.402506	0.412078	0.633032	0.258536	0.337916	0.35701	0.408833	0.427592	0.375722	0.541293	0.370693	1.77977	0.283672	0.33203	0.335669	0.359088	0.233099	0.301177	0.404309	0.285853	0.439506	0.369506	0.373666	0.319902	0.556475	0.505384	0.333088	0.424266	0.261966	0.522263	0.334561	0.403195	0.398772	0.739658	0.38026	0.390435	0.540172	0.711573	0.514115	0.366685	0.495075	0.30968	0.102792
GALNT7	0.4254	0.448907	0.334112	0.484538	0.438121	0.478054	0.307861	0.354692	0.258954	0.316825	0.314927	0.358613	0.379169	0.26295	0.483505	0.352043	0.835589	0.426218	0.329838	0.420179	0.345997	0.228421	0.368468	0.270016	0.320934	0.412468	0.471122	0.503487	0.376618	0.526	0.485584	0.297085	0.405155	0.254923	0.386747	0.325404	0.325467	0.391679	0.847975	0.341291	0.330896	0.424783	0.483497	0.441172	0.438777	0.385874	0.236538	0.244635
HMGB2	0.0237727	0.0136214	0.016981	0.0406882	0.0185663	0.038955	0.0476754	0.0400253	0.0328757	0.021111	0.0233159	0.0253889	0.0353998	0.0350324	0.0294222	0.040002	0	0.0258665	0.0321774	0.0320491	0.0118587	0.0252028	0.0522317	0.0365793	0.0357092	0.0136236	0	0.0282007	0.0398376	0.039355	0.0352849	0.0391535	0.0325626	0.0205374	0.00366792	0.00767292	0.0236679	0.0374285	0	0.0271916	0.0273336	0.043148	0.0348518	0.0365787	0.0340952	0.036558	0.0186718	0
SAP30	0.0623653	0.0632059	0.0278755	0.0528341	0.0612873	0.032558	0.0458037	0.0607352	0.0624958	0.0339445	0.0416426	0.0227988	0.0623843	0.0804701	0.046354	0.0845126	0	0.05959	0.0711983	0.0408749	0.0463499	0.0598001	0.0220677	0.0554325	0.0206811	0.0106566	0	0.0247397	0.0709089	0.0290161	0.0295097	0.0629255	0.0405678	0.0553365	0.0691975	0.0354175	0.0485277	0.0286072	0	0.0762238	0.0742456	0.0957611	0.0902694	0.0539311	0.0357497	0.0846072	0.0501067	0.0116798
SCRG1	0.0199189	0.0116337	0.0264136	0.123633	0.0771783	0.0545062	0.0415696	0.0687741	0.0603107	0.0250781	0.0196982	0.0241064	0.0179059	0.0558461	0.00948407	0.0880076	0	0.0657235	0.0620892	0.0306855	0.053365	0.0314973	0.0196959	0.0385256	0.00878599	0.0430296	0	0.134444	0.148904	0.0759405	0.0816572	0.0853396	0.0560935	0.0402521	0.0236225	0.0178996	0.0313995	0.029033	0	0.0190394	0.0455891	0.0168325	0.066377	0.015471	0.0207762	0.0192896	0.0191217	0.0301879
FBXO8	0.0649448	0.0537393	0.0364183	0.0488773	0.0521613	0.0567043	0.0491504	0.0440878	0.0340024	0.0257253	0.033685	0.0347195	0.0440166	0.0356581	0.0175106	0.0406741	0	0.035982	0.0408165	0.0513935	0.0444462	0.0317455	0.0300116	0.022041	0.0270154	0.0524204	0	0.121135	0.0551474	0.0934607	0.051614	0.029756	0.0696806	0.0335232	0.0520555	0.0403539	0.0326427	0.069675	0	0.0385039	0.0334687	0.0550301	0.0443422	0.0648705	0.0473098	0.018716	0.0221567	0
CEP44	0.128668	0.0961136	0.0752005	0.123356	0.0910763	0.0988141	0.0916227	0.0718905	0.0634738	0.0795758	0.0819352	0.0866555	0.115442	0.0658038	0.141369	0.0775477	0	0.0900703	0.0785068	0.0879326	0.0646507	0.0487674	0.123408	0.0618846	0.0812209	0.104892	0	0.159844	0.124614	0.128712	0.121748	0.0923327	0.110165	0.0921524	0.152522	0.0756998	0.0723229	0.100956	0.847975	0.0909318	0.0832721	0.110262	0.0567787	0.105133	0.0858067	0.0865275	0.0430636	0.105469
HPGD	0.00315731	0.00149795	0.00866787	0.00251537	0.000869895	0.00537132	0.0200619	0.00294507	0.00296224	0	0.00378701	0.0014501	0.00201245	0.00575115	0	0.00464432	0	0.0025205	0.00537934	0.00152958	0.00293427	0.00113701	0.00640188	0.00819592	0.00315342	0.042355	0	0.0207552	0.00577954	0.0045057	0.016158	0.00248326	0.0165866	0.00758239	0.00366792	0.00622099	0.00358399	0.00324989	0	0.00723775	0.00404114	0.0396899	0.0183646	0.0112671	0.0260388	0	0	0
GLRA3	0.109406	0.0644108	0.0840485	0.0942265	0.114656	0.0644034	0.211506	0.0638742	0.0733886	0.0663228	0.0414275	0.0360617	0.068794	0.0224649	0.017264	0.0663473	0.233599	0.0506522	0.0559012	0.0671794	0.0595602	0.0465376	0.0712457	0.0622219	0.0761578	0.110234	0	0.148743	0.134573	0.172048	0.11163	0.064985	0.0801979	0.11092	0.0716121	0.0388796	0.131264	0.186353	1.03084	0.225006	0.055041	0.238614	0.139889	0.158681	0.12395	0.0505682	0.0376295	0.0301879
ADAM29	0.0167922	0.02025	0.0116662	0.0123862	0.027774	0.0172971	0.00894505	0.00551085	0.0126219	0.0173327	0.0086428	0.0101888	0.0186681	0.00794862	0.0242235	0.00922532	0	0.016043	0.0114892	0.0218754	0.0136604	0.00756155	0.0126273	0.0192328	0.00954304	0.00988871	0	0.0142802	0.0112538	0.00538314	0.0143721	0.015424	0.0172861	0.025242	0.0337428	0.00970981	0.0231183	0.00583708	0	0.0732843	0.00684085	0.0109783	0	0.0238129	0.0047847	0.0166451	0.00566103	0
GPM6A	0.440985	0.494772	0.242073	0.348593	0.31593	0.308958	0.227534	0.297609	0.169449	0.242112	0.208397	0.377163	0.369177	0.226309	0.469747	0.270987	1.50925	0.310368	0.243847	0.293401	0.227918	0.14067	0.34179	0.124358	0.17814	0.415742	0.224709	0.68908	0.516977	0.54514	0.482241	0.243524	0.441434	0.211546	0.72805	0.250913	0.242491	0.302111	0.920305	0.429108	0.246655	0.574797	0.45794	0.590778	0.414068	0.380428	0.15344	0.61158
WDR17	0.389793	0.393148	0.260905	0.393499	0.346065	0.352943	0.287396	0.315676	0.206817	0.227488	0.220764	0.295174	0.264218	0.20344	0.314113	0.251743	0.959072	0.287018	0.273773	0.277734	0.255332	0.174143	0.280424	0.138244	0.243993	0.334996	0.141177	0.558234	0.43043	0.416581	0.415213	0.267895	0.374496	0.232922	0.426597	0.236269	0.24428	0.384326	0	0.333581	0.229706	0.419774	0.44485	0.336182	0.299195	0.251821	0.164634	0.270063
SPATA4	0	0	0.00196517	0.00756127	0.00651947	0.00319384	0.00197523	0.00873998	0.0066323	0.00136243	0.00325271	0.000942614	0.000527833	0.00182259	0.00314819	0.00881512	0	0.00220894	0.00394815	0.00583559	0.00311605	0.00187549	0.00441214	0.00435252	0	0.00756146	0	0.00348248	0.0103572	0.00238569	0.00662191	0.00506773	0.00375999	0.000903421	0	0.000210828	0.00270876	0.0017524	0	0	0.00353441	0	0	0.00530584	0	0	0.00115229	0
ASB5	0.00254947	0	0.0019261	0.00469246	0.000834056	0.00297103	0	0.000594836	0.000715944	0.00126032	0.00011976	0.00672828	0	0	0	0.000873258	0	0.00203356	0	0.00181628	0.00341775	0.000417949	0	0.00168326	0.00169246	0.00129889	0	0	0.00700356	0.0107338	0	0	0.00756019	0.00103504	0	0.00609146	0	0	0	0	0.000783069	0.000837333	0.00998802	0	0	0.00374292	0.00132467	0
SPCS3	0.134444	0.105526	0.0956274	0.221818	0.155739	0.149564	0.0970658	0.0946764	0.116106	0.0644229	0.0924946	0.104858	0.0943784	0.0921554	0.0701679	0.127156	0.50082	0.110439	0.129841	0.117754	0.127753	0.0692246	0.0983384	0.0892024	0.105956	0.118037	0.20027	0.151202	0.144888	0.148763	0.139632	0.12207	0.100594	0.114873	0.119502	0.0780181	0.106634	0.0805028	0	0.146967	0.11167	0.0902404	0.149282	0.125933	0.115267	0.100846	0.0426385	0.0116798
VEGFC	0	0	0.000565206	0	0.0039077	0	0.00126827	0	0.000766316	0	0	0	0	0.00353887	0.0064833	0	0	0	0	0.00332794	0	0	0	0.000648191	0	0	0	0	0.00528423	0	0.00386765	0.000680239	0	0	0	0.000125511	0.000645139	0	0	0.0104008	0.000643786	0	0	0	0	0	0.000517776	0
NEIL3	0	0	0	0.00283944	0.00147676	0.00121281	0	0	0.000549838	0	9.73451e-05	0	0	0	0	0.00103773	0	0	0	0	0	0.000485748	0.00181786	0	0	0	0	0.00432445	0	0.00371074	0.00259909	0	0.00202358	0	0	0	0.000231934	0.000701528	0	0	0.00229063	0	0	0	0.00491577	0	0	0
AGA	0.0143832	0.00439409	0.00488739	0.0212983	0.0192503	0.01827	0.00302023	0.0048695	0.0107765	0.00300401	0.00628178	0.00205063	0.0126358	0.0156226	0.0022123	0.026293	0	0.0154324	0.017059	0.00990917	0.0137022	0.00678857	0.0125588	0.00901514	0.00352529	0.0189392	0.142571	0	0.0122299	0.0328188	0.00818008	0.0120149	0.0120566	0.00966921	0.0164866	0.00825832	0.00664991	0	0	0.00987655	0.0194588	0.00765422	0.00513564	0.00679674	0.0065476	0.00472824	0.0119778	0
TENM3	0.936607	0.915428	0.679299	0.79294	0.838037	0.888107	0.538289	0.696178	0.707789	0.681598	0.6549	0.844328	0.833324	0.738404	0.967231	0.729901	1.07993	0.742694	0.712832	0.811143	0.77945	0.694994	0.901691	0.775146	0.681287	0.917445	0.201769	1.06626	0.774124	0.924306	1.06792	0.750841	0.843938	0.686348	1.16749	0.771365	0.636058	0.857619	0.755977	0.946177	0.662211	1.04157	0.898487	0.804176	0.782491	0.690793	0.798898	0.447479
DCTD	0.0773418	0.0562698	0.0485808	0.0652038	0.0484014	0.0387676	0.0917046	0.0874087	0.0557229	0.0391122	0.055581	0.0623263	0.0504166	0.0645251	0.0449662	0.0584191	0	0.0853446	0.0671232	0.0540233	0.0481879	0.042678	0.0388604	0.0450463	0.0442835	0.0671148	0	0.022255	0.0536144	0.0624358	0.059851	0.0655099	0.0563979	0.0421823	0.0240441	0.0406082	0.04703	0.0273632	0	0.0566774	0.0562475	0.0774514	0.0740231	0.0436068	0.0432527	0.0631226	0.0482558	0
WWC2	0.335673	0.297842	0.233874	0.307347	0.28562	0.325874	0.233744	0.310086	0.195105	0.231192	0.223192	0.245963	0.27108	0.213131	0.309655	0.249221	0.827333	0.25548	0.231304	0.278203	0.231243	0.158627	0.258583	0.136341	0.238731	0.289063	0.290013	0.301375	0.348092	0.36499	0.285059	0.235371	0.306636	0.217395	0.324584	0.208941	0.194775	0.303698	0.987336	0.290914	0.232677	0.36153	0.384257	0.290642	0.34178	0.235601	0.172995	0.17255
CLDN22	0	0	0	0	0	0	0	0	0.000557632	0	0	0	0	0	0	0	0	0	0.000901086	0	0.000301041	0	0	0	0	0	0	0	0	0	0	0	0	0	0	0	0	0	0	0	0	0	0	0.0034615	0	0	0	0
CDKN2AIP	0.0226268	0.034481	0.0160176	0.0322465	0.0288099	0.0219153	0.0527935	0.0106194	0.0225831	0.0145274	0.0257027	0.0185554	0.0201465	0.0343608	0.0280561	0.0228394	0	0.0218077	0.0385846	0.0284521	0.012719	0.0148092	0.0153305	0.0129011	0.0143407	0.0426133	0	0.0226723	0.035066	0.0251676	0.03079	0.0215083	0.0296875	0.0196717	0.0405817	0.0106217	0.0185077	0.0497833	0	0.0239649	0.019648	0.0124936	0.0288756	0.0270635	0.0287482	0.0213348	0.00742047	0.179908
ING2	0.0384828	0.0260588	0.0116368	0.0602151	0.0329612	0.016982	0.0505086	0.0377692	0.0474282	0.0153939	0.0190284	0.0257726	0.0157427	0.0388669	0.0726272	0.0530507	0	0.0226139	0.0295783	0.0269198	0.0229465	0.0342028	0.023185	0.0331148	0.0268168	0.0137923	0.0963694	0.0218936	0.0276481	0.0202048	0.0358124	0.0487912	0.0170123	0.0160114	0.0112099	0.0257488	0.0304749	0.0256281	0	0.058238	0.0292647	0.009538	0.0397647	0.0110796	0.00565536	0.0522225	0.0196923	0.0116798
RWDD4	0.0368813	0.0534245	0.0383059	0.0676215	0.0604385	0.0480344	0.0604678	0.0604234	0.047299	0.0456096	0.0338911	0.0425788	0.0484008	0.0557296	0.0675966	0.0549302	0.195866	0.0551684	0.0485849	0.0464619	0.0363368	0.0379563	0.0246386	0.0418114	0.0315802	0.0243088	0	0.0889247	0.0545606	0.0495878	0.0389804	0.0422279	0.0469993	0.0176321	0.019238	0.0500494	0.041135	0.0336909	0	0.0407531	0.0505539	0.0510026	0.0610293	0.0482638	0.0452424	0.0518303	0.0303298	0.097094
TRAPPC11	0.197046	0.215251	0.141708	0.223768	0.204479	0.157149	0.130598	0.193396	0.140758	0.12596	0.126941	0.182924	0.186495	0.176914	0.141168	0.173492	0.472399	0.18683	0.16402	0.177096	0.168556	0.117213	0.129126	0.101794	0.142551	0.209597	0.0963694	0.208811	0.23677	0.171984	0.245581	0.183638	0.195428	0.130128	0.241242	0.155873	0.144454	0.177826	1.03084	0.192401	0.162773	0.254213	0.258887	0.23422	0.151889	0.189915	0.10693	0.180632
STOX2	0.502471	0.529036	0.300666	0.494057	0.457335	0.45574	0.337304	0.39955	0.270851	0.300905	0.251787	0.452529	0.44444	0.311197	0.47454	0.327165	0.786232	0.348127	0.315865	0.362329	0.306033	0.201	0.450192	0.256952	0.340529	0.453651	0.799606	0.663368	0.478933	0.600556	0.624611	0.325605	0.546872	0.279483	0.520409	0.338638	0.311164	0.458571	0.987336	0.439118	0.334647	0.599863	0.528994	0.587547	0.459403	0.37499	0.197214	0.167476
ENPP6	0.00477932	0.00471482	0.0192883	0.0258298	0.0102412	0.00723421	0.0292648	0.013302	0.0116415	0.00771305	0.00566719	0.0207663	0.0113812	0.0221678	0.0226491	0.0142831	0	0.0180894	0.00893686	0.00845647	0.0129321	0.0094626	0.0143008	0.0118925	0.0159814	0.0103923	0.0489565	0	0.0216432	0.01042	0.0305109	0.0157428	0.0144317	0.0174586	0.00259596	0.0121826	0.0103892	0.0124745	0	0.00758371	0.0149383	0.0156488	0.0182704	0.0277482	0.0195969	0.0284732	0.00891674	0
IRF2	0.118077	0.198668	0.130933	0.182657	0.162702	0.134744	0.138001	0.128366	0.121333	0.125332	0.113323	0.0953703	0.147603	0.114249	0.191164	0.157779	0	0.133919	0.125332	0.15495	0.139267	0.13166	0.177832	0.111465	0.104218	0.12932	0.183215	0.177123	0.157234	0.137899	0.152469	0.135434	0.165996	0.123156	0.122554	0.126461	0.139921	0.145257	0	0.16245	0.150603	0.130304	0.151542	0.148539	0.17191	0.0783684	0.102118	0.114129
CASP3	0.03708	0.0563997	0.0358161	0.0507176	0.0574487	0.0460001	0.060385	0.0520572	0.0413807	0.0335156	0.0341666	0.0335666	0.031749	0.0525717	0.0137314	0.0428351	0.245191	0.0403046	0.0591513	0.046169	0.046883	0.0420317	0.0293048	0.0310232	0.0206843	0.0286996	0	0.0322463	0.043566	0.0349186	0.0614302	0.0480131	0.0354723	0.0583447	0.0444423	0.0393766	0.0381267	0.0699555	0	0.0311356	0.0671356	0.0900669	0.0750019	0.100761	0.0451467	0.0270809	0.0371967	0
PRIMPOL	0.130856	0.108008	0.135391	0.129387	0.119686	0.129924	0.0881902	0.168287	0.0919046	0.0789641	0.0837228	0.129512	0.100721	0.164952	0.120087	0.109525	0.0804392	0.161857	0.105965	0.0979667	0.107243	0.110999	0.0989969	0.0841682	0.0771562	0.1228	0.0963694	0.128101	0.162043	0.179037	0.188097	0.145266	0.151851	0.131357	0.11581	0.0915085	0.107205	0.120938	0	0.115759	0.132118	0.205705	0.21386	0.142636	0.164458	0.139323	0.0746649	0.0558634
CENPU	0.00871856	0	0	0.0011438	0.00138594	0.00192859	0.00160754	0.00141462	0.00180224	0	0.00101428	0	0.00121588	0.00403525	0	0.00341597	0	0	0	0	0.00208336	0	0.00645402	0	0	0	0	0	0	0	0	0.000517113	0.00717498	0	0	0	0.000827032	0.00288819	0	0.00223499	0	0	0	0	0	0	0	0
ACSL1	0.105069	0.0954294	0.0813849	0.10206	0.0910303	0.117504	0.0725964	0.11393	0.0837815	0.0847957	0.0787954	0.0945207	0.0680283	0.104815	0.106928	0.109577	0	0.101868	0.0873911	0.108644	0.0870441	0.0648428	0.0930496	0.0680381	0.0600927	0.0733118	0	0.0924417	0.126837	0.15604	0.122803	0.124333	0.102974	0.0949155	0.0499669	0.0703476	0.086573	0.0900637	0	0.0817833	0.0859425	0.106362	0.134885	0.0984602	0.101372	0.0681797	0.0681421	0.0842615
SLC25A4	0.141265	0.099348	0.0741096	0.187979	0.133083	0.115546	0.192203	0.176214	0.150298	0.0843744	0.101409	0.0955424	0.162513	0.190766	0.138257	0.158546	0.131234	0.125995	0.181531	0.092248	0.1246	0.0915551	0.128586	0.102305	0.0952524	0.100209	0.139962	0.163837	0.176149	0.11947	0.192559	0.160087	0.192055	0.0887515	0.0962802	0.0645355	0.12973	0.120996	0	0.109259	0.120218	0.102234	0.187432	0.133263	0.115258	0.111415	0.0474911	0.0781122
CFAP97	0.153321	0.115325	0.0882889	0.161438	0.141094	0.134179	0.0988577	0.146626	0.0936873	0.0750958	0.11029	0.10829	0.13085	0.141078	0.105305	0.156546	0.0804392	0.102554	0.148315	0.0728984	0.121735	0.067253	0.109406	0.139287	0.0796589	0.0989187	0	0.116781	0.11153	0.113974	0.100857	0.0919362	0.12531	0.0981255	0.0747419	0.0910425	0.0953018	0.117443	0.847975	0.132783	0.1248	0.10504	0.163737	0.0726971	0.0770652	0.136041	0.0623209	0.0524325
SNX25	0.204618	0.215634	0.159316	0.232117	0.200663	0.212845	0.172584	0.203164	0.142113	0.169902	0.147115	0.185957	0.201438	0.145207	0.210253	0.181864	0	0.171785	0.166553	0.196372	0.152306	0.134291	0.192088	0.121764	0.173841	0.213851	0.160796	0.261262	0.251501	0.240635	0.206911	0.191831	0.206284	0.152217	0.222415	0.177093	0.180567	0.222464	0	0.205918	0.175447	0.266901	0.27295	0.237691	0.242282	0.167831	0.124131	0.189043
LRP2BP	0.153833	0.167722	0.156959	0.273545	0.192841	0.15432	0.205911	0.139021	0.158803	0.148918	0.122968	0.180491	0.202434	0.175391	0.155781	0.189197	0	0.167199	0.132841	0.185963	0.138853	0.111785	0.148837	0.15712	0.1088	0.216086	0.139962	0.211048	0.208082	0.199144	0.106182	0.123058	0.0889667	0.13259	0.200164	0.110943	0.130907	0.119778	0	0.14215	0.174148	0.229773	0.21774	0.112561	0.244409	0.180098	0.114663	0.398041
ANKRD37	0.0156994	0.0296067	0.0225664	0.0401035	0.0433317	0.0323862	0.060328	0.0368863	0.0324025	0.0170497	0.0170498	0.0257501	0.0225904	0.0264438	0.0407816	0.0469639	0	0.0189382	0.0320458	0.0218247	0.0234115	0.0100978	0.0235851	0.0282335	0.0174915	0.0116411	0	0.0256369	0.0322219	0.0376361	0.0428366	0.030742	0.0356606	0.0352633	0.00861864	0.0205624	0.0376549	0.0350265	0	0.0311387	0.0362529	0.0208868	0.00452684	0.043557	0.0398566	0.00740746	0.00973126	0
UFSP2	0.0979753	0.100124	0.0620652	0.113033	0.122249	0.112248	0.0957398	0.0907114	0.080015	0.0512036	0.063797	0.0524953	0.0678544	0.0956403	0.0598308	0.109742	0	0.0690821	0.0886057	0.056385	0.0799422	0.0660754	0.0464844	0.0681244	0.0621898	0.0468749	0.0963694	0.112691	0.149866	0.138371	0.0509504	0.111379	0.0880599	0.0842137	0.0364214	0.0626609	0.0738052	0.0617789	0	0.0681128	0.0754612	0.128561	0.1408	0.0875222	0.0780308	0.0753266	0.0560904	0.0570058
C4orf47	0.0456429	0.078877	0.0878324	0.131733	0.128921	0.0804493	0.11472	0.105203	0.108064	0.0575938	0.0502623	0.0472793	0.0655281	0.136156	0.0921613	0.131289	0.407445	0.0834851	0.0742996	0.0734889	0.0570059	0.0743008	0.0782202	0.0680773	0.0397268	0.0515094	0.20027	0.11985	0.131392	0.115503	0.130867	0.0827766	0.12086	0.109303	0.0727764	0.058741	0.119093	0.102687	0	0.104785	0.111897	0.0820448	0.0648174	0.117887	0.0895346	0.0502411	0.0707991	0.157729
CCDC110	0.0093984	0.000376338	0.00724322	0.00936299	0.00317977	0.00488924	0.00895713	0.00572232	0.00589968	0.00164782	0.00243834	0.00906901	0.0033054	0.0136647	0.00747902	0.00437679	0	0.00301204	0.00130624	0.00953548	0.00625969	0.00201375	0.00219666	0.00950565	0	0	0	0.0186853	0.0184333	0.00930654	0.012449	0.00613007	0.0174355	0.00840345	0.016583	0.00204369	0.00447252	0.00191385	0	0.00427617	0.0040489	0.00914748	0.00662683	0.00978679	0	0.00179889	0.00117139	0
PDLIM3	0.00156448	0.00773409	0.00324602	0.00598362	0.00481531	0.000516729	0.000986194	0.00360235	0.00173731	0	0.00313904	0.00993156	0.00294485	0.00240265	0	0.000915548	0	0.00247116	0.00216797	0.00127615	0.00175872	0.00262509	0	0.00178598	0.00245024	0.00578204	0	0.0112469	0.00499471	0.0117005	0.00917567	0.00321029	0.015669	0.00187105	0	0.00291118	0.000259122	0.00451565	0	0	0.00262614	0.00417199	0.0193323	0.00248765	0	0.00144329	0.00261454	0
SORBS2	0.493217	0.49644	0.372846	0.413341	0.40625	0.475232	0.33284	0.368608	0.281594	0.326767	0.305397	0.459276	0.490423	0.320609	0.454919	0.388954	0.748793	0.350507	0.343198	0.351507	0.324539	0.257546	0.507979	0.26365	0.373617	0.472171	0.0995346	0.668782	0.491651	0.562706	0.593441	0.32625	0.528443	0.29298	0.605792	0.299465	0.345441	0.468249	0.00734396	0.445404	0.358734	0.627663	0.450539	0.62746	0.44018	0.400444	0.271385	0.0991124
TLR3	0	0	0	0	0.00172478	0	0	0	0.000445018	0	0	0	0	0	0	0	0	0.000714296	0	0	0	0	0.00118697	0	0.00263219	0	0	0	0	0.0023373	0	0.00126368	0	0	0	0.000629784	0.00056045	0.00976561	0	0	0	0	0	0	0	0.00507206	0	0
FAM149A	0.0899239	0.105425	0.0781503	0.103846	0.0700527	0.0730245	0.0411204	0.0868946	0.0820803	0.0773728	0.0488132	0.114195	0.101113	0.143621	0.0949958	0.147694	0	0.0879807	0.0960193	0.0624122	0.0702445	0.0931452	0.0562945	0.0790279	0.0758533	0.0829803	0	0.0850186	0.0926631	0.110686	0.100989	0.0943804	0.100916	0.074218	0.125539	0.0582542	0.0660864	0.0707036	0	0.0516792	0.100118	0.106502	0.0599818	0.0928126	0.0726743	0.0736732	0.0623071	0
CYP4V2	0.0769237	0.116399	0.0628423	0.0761025	0.071438	0.0932624	0.0903003	0.106936	0.0673464	0.0716355	0.0605741	0.0817492	0.0754116	0.0899631	0.123577	0.0775406	0.226642	0.0996167	0.0767876	0.0859251	0.0734346	0.0616638	0.0663846	0.05719	0.0638089	0.0615251	0.0489565	0.0548045	0.0567964	0.122543	0.138854	0.0964749	0.0948778	0.0914674	0.0539066	0.0677032	0.09185	0.125577	0	0.0653321	0.0702681	0.0750041	0.12573	0.0715651	0.0851999	0.0849174	0.0437148	0.216987
KLKB1	0.0527707	0.0865867	0.020883	0.04623	0.0240542	0.0562381	0.0354472	0.0511876	0.0194189	0.0127595	0.0303648	0.020735	0.0261411	0.017988	0.027793	0.0196456	0	0.0197944	0.0283259	0.0383166	0.0522522	0.0370433	0.0206478	0.0296487	0.0546371	0.0253841	0	0.0458907	0.0299973	0.0770398	0.0689441	0.0350827	0.020479	0.0403749	0.00571938	0.0135232	0.0288166	0.0472132	0	0.0224054	0.0253716	0.0333865	0.055687	0.018122	0.0304493	0.019972	0.0208735	0.104987
F11	0.00951066	0.0113705	0.00125482	0.00267288	0.00150807	0.00296695	0.0117251	0	0.001147	0.00108496	0.00105092	0	0.00161484	0.0126223	0.0047559	0.00348829	0	0.0138092	0.00108722	0.0021829	0.00387423	0	0.00299478	0	0	0	0	0	0.00485614	0.00152673	0.000788553	0.00077017	0.00278194	0.00234407	0	0.00298756	0	0.00150467	0	0	0.00136998	0	0.00510755	0	0	0	0.000722963	0
AC018709.1	0.00117362	0	0.00544094	0.00707094	0.00158884	0.0161128	0.00049547	0.00386599	0.00554869	0.000889127	0.00348256	0.0064674	0.0123085	0	0	0.00618307	0	0.00172101	0.00240432	0.00610918	0.00477551	0.00528745	0.00602394	0.00175751	0	0.00955615	0	0.0166476	0.00408586	0.00585915	0.00591285	0.00172037	0.00582869	0.00403061	0.00414309	0.00134215	0.000717139	0	0	0.001513	0.00814042	0.00169911	0	0.00428607	0.00459537	0.00253215	0.00697381	0
FAT1	0.0348019	0.0647593	0.0765553	0.0928639	0.11651	0.0908787	0.0797192	0.0829561	0.0920429	0.0630817	0.0575198	0.0825311	0.11861	0.0546102	0.0591775	0.0470528	0	0.0461029	0.0545728	0.0647635	0.0661834	0.0396688	0.058901	0.0763375	0.0760871	0.0654011	0.250516	0.0823219	0.0852785	0.0542683	0.0590571	0.0691294	0.0625656	0.0802101	0.0458412	0.098456	0.0545901	0.123336	0	0.104876	0.0835677	0.0461827	0.035222	0.164711	0.0541746	0.0680056	0.0454966	0
ZFP42	0	0	0	0.00111583	0	0	0	0	0	0	0.000481018	0	0	0	0	0	0	0	0	0	0	0	0	0.000312755	0	0	0	0	0	0.00165786	0	0	0	0	0	0	0	0.00426765	0	0.00148032	0	0	0	0	0	0	0	0
TRIML2	0	0	0	0.000876707	0.000478896	0	0	0	0.000610915	0	0.000723664	0	0.000622583	0.00351688	0	0.00516855	0	0.000715319	0.00261371	0.00163186	0	0.000346202	0	0.000945926	0	0	0	0.00547507	0.00239482	0	0	0	0	0.000519416	0	0	0.00129786	0.0117451	0	0.00092408	0	0	0	0	0.00232704	0	0	0
TRIML1	0	0	0.000375673	0.000686265	0	0.00100149	0.00755417	0	0.000158898	0.00034504	0.000638882	0.000866066	0	0	0	0	0	0.00390617	0	0.00251927	0	0	0	0	0	0	0	0	0	0.00297164	0	0.00406684	0	0.000533717	0	0.000501164	0	0	0	0	0.000610649	0	0.00172865	0	0	0.00362919	0	0
FRG1	0.0878534	0.0883457	0.0305105	0.0900004	0.0915566	0.0717595	0.0392383	0.0523222	0.0447541	0.0212233	0.0337518	0.0442238	0.028288	0.0628172	0.0688699	0.0576245	0.227297	0.0586776	0.0512156	0.0498263	0.0510235	0.0381525	0.0224209	0.0642558	0.0259226	0.042984	0	0.0595424	0.0876189	0.0688756	0.0276834	0.0785865	0.0666747	0.0442135	0.0297009	0.0281558	0.0486272	0.0586011	0	0.0522247	0.0428317	0.0313425	0.126613	0.0180683	0.0638701	0.0214718	0.0262882	0.0356086
DUX4	0	0	0	0	0	0	0.00131854	0	0	0	0	0	0.000486015	0	0	0	0	0	0	0	0	0	0	0	0	0	0	0	0	0	0	0	0	0	0	0	0	0	0	0	0	0	0	0	0	0	0	0
PLEKHG4B	0	0.00141679	0.00310231	0.00290303	0.00209662	0.00406214	0.0463529	0.00232685	0.00240804	0.00119864	8.97379e-05	0.00517369	0.000565077	0	0.000727469	0.00235262	0	0.00451213	0.00258731	0.000678487	0.000202513	0.00230734	0.0029741	0	0	0.00622512	0	0	0.00988555	0.0082348	0	0	0.0228658	0.00567878	0.0218928	0	0.00780465	0.00945562	0	0.000421185	0.00375617	0	0.00328919	0.00428339	0.00715299	0.00955391	0.00996768	0
CCDC127	0.038368	0.0156687	0.0291198	0.0398683	0.0427388	0.0322263	0.0513435	0.0514174	0.0463889	0.0132515	0.0300862	0.00486269	0.0502047	0.0765771	0.0169854	0.0402223	0	0.0312815	0.0532268	0.0176003	0.0432208	0.0187178	0.0174016	0.0193637	0.0272727	0.0104153	0	0.0261195	0.0544312	0.0477145	0.0473302	0.0551453	0.0592719	0.0324492	0	0.0163704	0.0425598	0.0461169	0.987336	0.0280928	0.0532034	0.0190949	0.0819143	0.0179128	0.0139812	0.0362319	0.0236883	0
SDHA	0.201706	0.189205	0.128273	0.173197	0.167257	0.16449	0.163893	0.161983	0.138353	0.114609	0.121047	0.164532	0.174077	0.19945	0.150258	0.181657	0	0.186945	0.156305	0.175354	0.184052	0.126821	0.143019	0.116635	0.113103	0.223201	0	0.218044	0.190435	0.128174	0.165169	0.20213	0.191806	0.135645	0.0951221	0.158148	0.155766	0.176171	0	0.196398	0.156986	0.175767	0.223047	0.217412	0.195591	0.15514	0.0877712	0.0356086
PDCD6	0.130008	0.134833	0.0882588	0.123924	0.104937	0.0978867	0.102688	0.0965759	0.0777543	0.0724957	0.0847714	0.0955531	0.130179	0.0982912	0.174753	0.0798635	0.280274	0.124563	0.0611638	0.113712	0.0848403	0.0733249	0.120534	0.0670872	0.0548835	0.0964629	0.157438	0.115032	0.126239	0.0946708	0.159305	0.126035	0.125884	0.0960906	0.185141	0.0963265	0.0855452	0.108237	0.987336	0.112233	0.0793801	0.176884	0.151625	0.127533	0.136446	0.144681	0.0973983	0.244534
AHRR	0.108223	0.0881381	0.08528	0.052308	0.120331	0.0762773	0.0851072	0.112252	0.0875722	0.0742008	0.084949	0.0701436	0.0685316	0.078994	0.214674	0.114838	0	0.186212	0.0612404	0.124059	0.08831	0.0473339	0.134668	0.0825688	0.054931	0.112771	0.343046	0.0788218	0.0863962	0.105558	0.0568293	0.115618	0.0998066	0.0904217	0.119635	0.14555	0.112765	0.149834	0	0.144121	0.114317	0.142198	0.110389	0.0595177	0.100368	0.214262	0.137574	0
EXOC3	0.101109	0.132355	0.0781027	0.0971247	0.103026	0.0799801	0.0849405	0.0922241	0.0899152	0.0602052	0.0610687	0.0707453	0.0961914	0.115517	0.0961498	0.0802702	0.345742	0.097227	0.0993536	0.0962226	0.0952107	0.0627241	0.0823631	0.0732294	0.0625991	0.0598931	0	0.128024	0.11105	0.099385	0.119895	0.109205	0.141427	0.0642176	0.110044	0.0828131	0.0712828	0.0847174	0	0.101552	0.103793	0.100045	0.112077	0.0973321	0.035494	0.0791496	0.0608553	0.0478591
SLC9A3	0.0118432	0.00755087	0.0118327	0.0225393	0.0168288	0.011865	0.0226693	0.0240123	0.0195786	0.00605944	0.0078367	0.00172137	0.0101968	0.0237477	0.0121418	0.0109376	0	0.0119867	0.0150722	0.0181617	0.0135908	0.0126607	0.00863795	0.00792623	0.000986977	0.025668	0	0.00446227	0.0175391	0.00867035	0.010246	0.0192333	0.0203698	0.00438222	0.0168683	0.0107559	0.00591983	0.0151704	0	0.0146833	0.0180836	0.00873555	0.0312029	0	0.00422353	0.00315138	0.00582065	0
CEP72	0.0134794	0.00466445	0.00663568	0.0268777	0.0214137	0.0070354	0.0134385	0.00673664	0.0101149	0.00811686	0.00689085	0.00800699	0.00650389	0.00760312	0.00632866	0.0291731	0.226642	0.0131781	0.0113646	0.0117221	0.00285556	0.0101102	0.00141773	0.00525106	0.00474418	0.00472506	0	0.00894171	0.00944163	0.0218715	0.0401789	0.0145731	0.0112615	0.0111191	0.0211588	0.00569448	0.0100795	0.00302614	0	0.0109223	0.00583847	0.00563026	0.036683	0.00863041	0.00663309	0.00283232	0.0112682	0
TPPP	0.229567	0.145802	0.124974	0.183065	0.187962	0.180557	0.21826	0.182121	0.142681	0.0935785	0.127464	0.136227	0.195571	0.151958	0.147689	0.137761	0.765889	0.154905	0.167599	0.165915	0.151247	0.100763	0.20059	0.0885312	0.137709	0.184953	0.0963694	0.194129	0.171163	0.172736	0.289767	0.138671	0.222577	0.131081	0.0794222	0.140168	0.160011	0.181569	0	0.128118	0.160214	0.16522	0.222982	0.245907	0.182905	0.18501	0.102176	0.254406
ZDHHC11B	0.179371	0.16091	0.163767	0.173239	0.0973115	0.128662	0.118666	0.153715	0.0882621	0.0669314	0.119872	0.198607	0.156835	0.136735	0.162242	0.218244	0.501019	0.210311	0.206858	0.115113	0.199541	0.148031	0.293726	0.129613	0.0697241	0.207389	0.0489565	0.347317	0.190518	0.172256	0.369166	0.121542	0.268623	0.145683	0.210172	0.19201	0.149023	0.244235	1.79491	0.154348	0.127888	0.227924	0.318396	0.326035	0.35808	0.228354	0.0694532	0.254535
ZDHHC11	0.0374098	0.0376498	0.0861521	0.0632036	0.00637597	0.0312601	0.0758536	0.0400228	0.0288394	0.0145306	0.0169114	0.0409118	0.0209006	0.0191843	0.0616821	0.0777776	0.161982	0.0403802	0.0739681	0.0330894	0.0657643	0.0612885	0.0531566	0.0565264	0.0160745	0.0460319	0	0.0609494	0.0722095	0.0403404	0.232032	0.0392406	0.128443	0.0348612	0.045829	0.0548972	0.0349386	0.0574631	0	0.0626421	0.026829	0.117299	0.0290224	0.100894	0.222428	0.0503245	0.013818	0.087466
BRD9	0.0754005	0.0504312	0.0554324	0.139093	0.104402	0.0742608	0.0830924	0.0622439	0.0726716	0.0524613	0.056792	0.0467775	0.0698157	0.0925702	0.0986331	0.0642744	0	0.0658495	0.0823259	0.0917257	0.0999034	0.0916091	0.07675	0.050078	0.0592087	0.0824779	0.0489565	0.0774184	0.0991786	0.0811792	0.0956491	0.091079	0.103602	0.0517018	0.0211072	0.0639435	0.0549833	0.0800459	0	0.0718831	0.0632682	0.0656097	0.166085	0.114807	0.0758452	0.044218	0.0621362	0.243365
TRIP13	0	0.00283187	0.00240723	0.00204486	0.00760411	0.00150355	0.0126029	0.0156532	0.00615554	0.0023198	0.00279346	0.00061856	0.00283104	0.00680975	0	0.00264734	0.270357	0.000996902	0.00184236	0.00123233	0.00488699	0.000564191	0.00913594	0.00292258	0	0.010369	0	0	0	0	0.00144888	0.00325225	0.00140883	0.000603177	0	0	0.00257004	0.000507461	0	0.00222566	0.0055271	0	0.0294971	0.00899579	0	0.0162405	0.00908663	0
NKD2	0.0553701	0.0963169	0.0380476	0.0438056	0.0412471	0.0635316	0.0591882	0.084188	0.0477405	0.0243842	0.0475702	0.0455412	0.0702123	0.113778	0.10522	0.0825242	0.390142	0.0594531	0.0715528	0.058477	0.0592462	0.0489047	0.0379488	0.0584881	0.0458195	0.0535405	0.46216	0.0815249	0.0936325	0.0542591	0.0735975	0.075686	0.0871528	0.0484416	0.0557428	0.03609	0.0376509	0.114657	0	0.072523	0.0651009	0.0436788	0.103652	0.03153	0.0614944	0.115272	0.0520388	0
SLC12A7	0.0110703	0.012315	0.0057697	0.0180809	0.0204805	0.0238521	0.0329048	0.0112644	0.0138807	0.00368155	0.0165532	0.00344972	0.0251441	0.0191898	0.0330322	0.0119346	0	0.011856	0.0338479	0.0185198	0.0152689	0.01991	0.00751417	0.0211188	0.0159561	0.00723739	0	0.00372191	0.0175233	0.0397493	0.0210498	0.0223599	0.0118935	0.0177699	0	0.0214405	0.0150821	0.00221358	0	0	0.0199674	0.0172572	0.0228633	0.0396681	0.0413575	0.0341952	0.013513	0.0301879
SLC6A18	0	0	0	0	0	0.00121729	0	0	0.000206146	0	0	0	0	0	0	0	0	0	0	0	0	0	0	0	0	0	0	0	0	0	0	0	0	0	0	0	0	0	0	0	0	0	0	0	0	0	0	0
TERT	0.00124408	0.0104449	0	0	0.00370615	0	0	0.00101819	0.00092493	0	0	0.00153305	0	0.00211234	0	0	0	0.000901859	0	0.00417332	0	0.000145513	0	0.000942471	0	0.000520198	0	0	0	0.0039071	0	0	0	0	0	0	0	0	0	0	0.000877012	0.0031301	0	0	0	0	0	0
CLPTM1L	0.0802812	0.056535	0.0435353	0.0787446	0.0648213	0.0662782	0.0870316	0.077554	0.0623665	0.0435842	0.044617	0.039508	0.0659398	0.0573008	0.0579398	0.053961	0	0.0503596	0.0881327	0.0668477	0.071008	0.037563	0.0674669	0.0488992	0.0488524	0.0374075	0	0.0621181	0.0647828	0.0620203	0.0767963	0.0651506	0.0755409	0.0482224	0.0604957	0.0533658	0.0679978	0.0727348	0	0.0438151	0.0604071	0.0647026	0.0958875	0.0599805	0.0619181	0.0695866	0.0310752	0.138112
SLC6A3	0	0	0	0	0.0016926	0.000794093	0.00139927	0	0	0	0.00257904	0	0.00252373	0.0133913	0	0	0.161982	0	0.00302202	0	0	0.00141715	0	0	0.00271603	0	0	0.00981277	0	0.00875661	0.00375742	0.00164045	0	0.00115103	0.0136055	0	0.00544062	0.014323	0	0	0.00035388	0.0039569	0.00523333	0.00304223	0	0.0234515	0	0
LPCAT1	0.12597	0.0820156	0.0831892	0.133885	0.125587	0.0842757	0.11556	0.123273	0.0966866	0.0634986	0.068465	0.0985024	0.0891345	0.0891209	0.0881596	0.11009	0	0.0946139	0.109206	0.107939	0.106206	0.0769425	0.0811855	0.0851143	0.0790524	0.0721822	0	0.0631334	0.107835	0.137311	0.129336	0.130086	0.111308	0.092056	0.0456796	0.0827868	0.0973669	0.0997628	0	0.1138	0.104524	0.124192	0.153842	0.141916	0.113055	0.110189	0.0657241	0.105374
MRPL36	0.0345798	0.0114078	0.0148141	0.0518235	0.0249408	0.0321368	0.0312859	0.0457049	0.0361523	0.0146586	0.0185298	0.0113619	0.035211	0.029984	0.0466496	0.0499024	0	0.0196483	0.0509224	0.0134766	0.0251822	0.00936625	0.0315521	0.0233406	0.0225545	0.0152432	0	0.0219988	0.0606555	0.0291978	0.0428746	0.0253306	0.0216107	0.0239276	0.00496939	0.00766582	0.0138143	0.0238621	0	0.00531502	0.0296576	0.0207048	0.0627056	0.0479171	0.00283168	0.0165727	0.00728765	0
NDUFS6	0.0547836	0.0306084	0.0425641	0.090728	0.0783082	0.0514861	0.0543559	0.0542015	0.0668191	0.0150558	0.0430028	0.0408963	0.0642069	0.102104	0.0311245	0.0598437	0	0.073819	0.0811701	0.0573955	0.0671913	0.0466716	0.0584844	0.0518992	0.042233	0.0271242	0	0.056043	0.110094	0.112312	0.119529	0.0844063	0.112503	0.0544281	0.0218804	0.0385197	0.0424151	0.0272839	0	0.0428724	0.0610377	0.0612579	0.118969	0.0646671	0.0219773	0.0648068	0.0296134	0.071101
IRX4	0	0	0.000618581	0	0	0	0	0	0	0	0	0	0	0.0027313	0	0	0	0	0	0	0	0	0	0	0	0	0	0	0.00102064	0	0	0.00107453	0	0	0	0	0	0	0	0	0	0	0	0	0	0	0	0
IRX2	0	0	0	0	0	0	0	0	0	0	0	0	0	0	0	0	0	0	0	0	0	0	0	0	0	0	0	0	0	0	0	0	0	0	0	0	0	0	0	0	0	0	0	0	0	0	0	0
ADAMTS16	0.00695493	0.028597	0.0127314	0.0403677	0.0264092	0.0241618	0.0151304	0.035706	0.0199363	0.0144166	0.00900165	0.0144056	0.0294392	0.0316756	0.0165345	0.0257542	0	0.0220979	0.028564	0.0194972	0.0222558	0.0237386	0.0152479	0.0327676	0.00767212	0.0326237	0	0.024688	0.0529085	0.028933	0.0329369	0.0148371	0.0246707	0.0172711	0.0154098	0.0184148	0.0153943	0.0147171	0	0.0330583	0.0343211	0.0161567	0.0189815	0.0328995	0	0.0261524	0.0112916	0
ICE1	0.286312	0.31901	0.169568	0.212731	0.212479	0.186548	0.21214	0.212061	0.150204	0.178999	0.172427	0.269608	0.229044	0.170845	0.235117	0.212574	0.851407	0.20952	0.20751	0.203302	0.190022	0.128646	0.20231	0.112329	0.214204	0.238992	0.238701	0.274137	0.238405	0.239564	0.310741	0.210925	0.2536	0.160674	0.219105	0.206457	0.157461	0.247585	1.79491	0.203765	0.192442	0.244243	0.283557	0.255679	0.224167	0.216213	0.132787	0.247448
MED10	0.0663897	0.0654503	0.0583693	0.12756	0.0969307	0.0703178	0.101691	0.121334	0.0992851	0.029918	0.0494071	0.0348429	0.0820165	0.128599	0.0511971	0.122295	0.226642	0.081965	0.124806	0.0643436	0.0952154	0.0601456	0.0650849	0.0893247	0.0672806	0.0552596	0	0.0727969	0.177407	0.10325	0.0690635	0.148231	0.0914541	0.0705603	0.0529181	0.046183	0.0845745	0.0818176	0	0.0901222	0.0908419	0.066397	0.195599	0.0791443	0.0677319	0.0675215	0.0478564	0.0272277
UBE2QL1	0.142762	0.18476	0.125126	0.220447	0.18253	0.185735	0.250757	0.186282	0.145207	0.133666	0.155927	0.125506	0.229312	0.115388	0.121923	0.175548	0	0.148084	0.16664	0.147614	0.153028	0.0893712	0.248471	0.119783	0.119106	0.188867	0.410838	0.261397	0.213836	0.166406	0.181886	0.147726	0.165711	0.133817	0.145305	0.123945	0.146752	0.192643	0.847975	0.159138	0.167011	0.172557	0.183526	0.236374	0.184225	0.137697	0.0937859	0.146023
NSUN2	0.119137	0.124668	0.0719724	0.0863025	0.0800821	0.0618054	0.113455	0.0818972	0.0676582	0.0832984	0.0718072	0.042883	0.0763226	0.11455	0.109927	0.0996363	0	0.124352	0.0905833	0.0734739	0.0894849	0.0563122	0.0889349	0.0530932	0.0557088	0.0713674	0	0.0627969	0.0755459	0.0918544	0.100853	0.174203	0.120825	0.0760391	0.0645596	0.0938711	0.0546063	0.0975681	0	0.131745	0.0713275	0.130274	0.111047	0.133923	0.0792322	0.118578	0.051315	0
SRD5A1	0.0603131	0.0637711	0.0587051	0.0918949	0.081403	0.0860846	0.105049	0.0700851	0.0883132	0.0544259	0.077431	0.0759552	0.0831177	0.0783633	0.0911353	0.101142	0	0.0735706	0.0658343	0.0663481	0.0805402	0.05875	0.0744613	0.0538345	0.0658895	0.0671178	0.0995346	0.0754203	0.108765	0.0834624	0.0851942	0.0946793	0.0947074	0.0872459	0.10618	0.0747855	0.0857481	0.0885119	0	0.072953	0.0867619	0.129533	0.116777	0.0978485	0.0883201	0.0664489	0.0606348	0.0116798
TENT4A	0.171338	0.160413	0.123423	0.175154	0.193654	0.17011	0.180758	0.213036	0.147067	0.104496	0.104991	0.178993	0.181131	0.191229	0.19739	0.169501	0	0.216437	0.136714	0.17341	0.159412	0.130906	0.194226	0.135534	0.13343	0.184658	0	0.169991	0.21833	0.196331	0.211993	0.223297	0.230702	0.15189	0.227387	0.151726	0.15004	0.193857	0	0.221908	0.185434	0.212059	0.306012	0.139267	0.160163	0.192757	0.125379	0.170308
ADCY2	0.663068	0.658016	0.465464	0.587825	0.580429	0.620178	0.514535	0.532054	0.361603	0.399291	0.487055	0.485617	0.512814	0.361823	0.644077	0.479723	1.05635	0.436952	0.424182	0.468935	0.429789	0.396118	0.643488	0.312981	0.380238	0.558268	0.17473	0.820059	0.613782	0.703276	0.792745	0.412666	0.58225	0.434743	0.703122	0.439906	0.429479	0.642796	1.86927	0.479366	0.403868	0.743715	0.580963	0.772666	0.57685	0.476028	0.456495	0.342009
C5orf49	0.0291722	0.0165652	0.0147811	0.0245047	0.026045	0.0106816	0.0267628	0.0429376	0.021353	0.00791374	0.0194496	0.0150952	0.0217317	0.0357412	0.017536	0.0396431	0	0.0228903	0.0404544	0.0210005	0.0121241	0.00920517	0.0141883	0.0109234	0.0033328	0.0240786	0	0.00628934	0.0226576	0.0359205	0.0154489	0.0222812	0.0295834	0.0130741	0.0145694	0.0188162	0.0224409	0.0316598	0	0.0204901	0.0181345	0.015573	0.028978	0.0198102	0.0486731	0.0246934	0.00751447	0.0693223
MTRR	0.103548	0.117974	0.0781266	0.128887	0.139252	0.113281	0.0995058	0.098438	0.079042	0.0623137	0.0846165	0.0755031	0.109569	0.0655022	0.111016	0.122999	0.309473	0.0726739	0.0914652	0.0982889	0.104407	0.0648379	0.0620289	0.0796678	0.0813017	0.108183	0	0.164328	0.121484	0.15306	0.144915	0.0946873	0.14025	0.0789353	0.0951866	0.0815669	0.0810879	0.0955644	0	0.108842	0.102841	0.106017	0.126535	0.135069	0.052835	0.111759	0.0562147	0.0820682
FASTKD3	0.0122325	0.0127361	0.013881	0.035352	0.0259094	0.0233177	0.0129194	0.0232245	0.0184939	0.0189303	0.0136972	0.0239514	0.0136714	0.0110315	0.01079	0.0214041	0	0.0205698	0.0237492	0.0179654	0.0197813	0.0180432	0.00977703	0.00615131	0.0123509	0.00924613	0	0.0124278	0.0218927	0.0358779	0.0293721	0.0144471	0.02	0.00766592	0.0174408	0.0188368	0.0118439	0.0130813	0	0.00719203	0.0115507	0.0309014	0.0410427	0.0166475	0.0148675	0.0276137	0.0123933	0
SEMA5A	0.501466	0.516432	0.398615	0.442841	0.473251	0.443447	0.469001	0.395409	0.394183	0.470756	0.443995	0.416875	0.499142	0.30464	0.500019	0.502106	0.360161	0.549548	0.416396	0.486502	0.45539	0.42901	0.427409	0.37852	0.442402	0.527234	0.142571	0.673293	0.493631	0.706227	0.574427	0.307676	0.520795	0.377578	0.618071	0.370074	0.487386	0.531428	2.75447	0.404657	0.3998	0.588522	0.501555	0.52634	0.528864	0.663664	0.423979	0.0116798
TAS2R1	0.00635197	0.013118	0.0055981	0.00270355	0.00783725	0.00836105	0.0021791	0.00382164	0.00313986	0.0290517	0.00352502	0.0118272	0.0162028	0.0025798	0.000674237	0.00386004	0.362401	0.00459207	0.00449835	0.00145785	0.00570285	0.00978297	0.0135061	0.00508091	0.000171655	0.000406182	0	0.0111132	0.0077243	0.00896517	0.0298154	0.0284741	0.00807359	0.00602425	0.00560869	0.00435752	0.00190148	0.00179812	0	0.00929734	0.000683044	0.00409651	0.00344466	0	0.000663741	0.00734338	0.00169063	0
CCT5	0.0625667	0.0585447	0.060839	0.101015	0.0721177	0.0713712	0.250014	0.131727	0.0825256	0.0450939	0.0626855	0.0539588	0.0884258	0.106673	0.0372058	0.0919508	0	0.0763107	0.110621	0.0550018	0.0701985	0.0609715	0.0453526	0.0657965	0.0682946	0.0749363	0	0.0930113	0.0941282	0.10501	0.117384	0.114795	0.11675	0.070058	0.0324203	0.0537743	0.094277	0.0949084	0	0.0754754	0.0865347	0.0729588	0.127802	0.111722	0.0701646	0.0445187	0.0498093	0.0670656
CMBL	0.0492405	0.0328466	0.037989	0.0357658	0.0356044	0.0541923	0.0483853	0.0296205	0.0359277	0.0219438	0.0322247	0.0225573	0.0293291	0.0681442	0.0586862	0.0525496	0.115877	0.0259111	0.053452	0.0461228	0.0327791	0.0250444	0.0468295	0.0373913	0.0309453	0.0336698	0	0.0336473	0.0601191	0.0539203	0.0118667	0.0367284	0.0604286	0.0443615	0.0442548	0.0289142	0.0571738	0.0371438	0	0.0666061	0.0461562	0.0513636	0.045465	0.0361846	0.047034	0.064022	0.0285084	0.129121
MARCH6	0.427397	0.439309	0.267804	0.456309	0.400525	0.397313	0.302811	0.383484	0.208774	0.270986	0.227601	0.386861	0.38738	0.266015	0.326071	0.284988	0.565008	0.334696	0.271789	0.318051	0.272678	0.179056	0.343817	0.153611	0.265539	0.420289	0.0826861	0.62423	0.471989	0.512617	0.494721	0.25363	0.455159	0.186742	0.494498	0.252832	0.239469	0.3921	0.847975	0.338385	0.253735	0.477368	0.467922	0.502289	0.387518	0.326439	0.178413	0.191004
ROPN1L	0.00793026	0.00319334	0.0068234	0.0162028	0.00563932	0.0137924	0.00266345	0.0139386	0.00736752	0.0086175	0.00472179	0.00531292	0.000748792	0.00897336	0.00438042	0.0124373	0	0.00616233	0.00697732	0.0111951	0.00427391	0.00219328	0.017646	0.00603036	0.00230225	0.0149775	0	0.00599356	0.0090941	0.00259145	0.0159035	0.0103392	0.00891724	0.00344607	0	0.000885415	0.00956093	0.0160544	0	0.00435257	0.0193647	0.0215371	0.00722254	0	0.00102981	0.0389472	0.00184648	0
ANKRD33B	0.0448441	0.0314472	0.023141	0.0365061	0.0237335	0.033517	0.0196487	0.0194728	0.0143115	0.00318488	0.0154891	0.0232652	0.0273535	0.00952758	0.0113482	0.0249289	0	0.0163198	0.0230494	0.0172043	0.0168243	0.0158375	0.029488	0.00567821	0.0155789	0.0304083	0.183215	0.028092	0.0266013	0.0277925	0.0537576	0.0147962	0.0522438	0.0128613	0.0194723	0.015785	0.0164629	0.0188222	0	0.013248	0.0223485	0.0567815	0.0104318	0.0301065	0.0256896	0.0468479	0.0174744	0.0570058
DAP	0.0155886	0.0245417	0.020848	0.0350506	0.035289	0.028709	0.0172915	0.0416917	0.0306456	0.0340829	0.0284633	0.0275805	0.0456674	0.0225521	0.0194726	0.0437069	0	0.0368746	0.0286064	0.0366299	0.0218843	0.0282074	0.0131001	0.0273539	0.0266523	0.0213702	0.142571	0.0454539	0.0192493	0.0465232	0.0107119	0.0333055	0.0256678	0.0313572	0.0227688	0.0318763	0.0244871	0.0431478	0	0.0327614	0.0416832	0.0305036	0.0205183	0.0134445	0.025109	0.00122089	0.0165446	0.0524325
CTNND2	0.497754	0.47347	0.329645	0.487017	0.387403	0.513957	0.334912	0.443692	0.252293	0.318426	0.341971	0.441828	0.478736	0.262177	0.596157	0.319877	0.807062	0.420274	0.354595	0.37702	0.283176	0.249474	0.404777	0.310634	0.364844	0.512759	0.548135	0.695551	0.528501	0.619354	0.543774	0.343638	0.490222	0.283723	0.737749	0.32274	0.285707	0.478353	0.943868	0.435013	0.335855	0.593472	0.623732	0.493913	0.46522	0.525949	0.271289	0.107618
DNAH5	0.01716	0.00904739	0.0138004	0.0325548	0.0161372	0.00269586	0.0104607	0.00699263	0.0147192	0.0103422	0.0217132	0.0157976	0.00663612	0.0277166	0.0183539	0.024049	0	0.019413	0.0116845	0.0213955	0.0148317	0.0193805	0.0102401	0.00701268	0.0113011	0.00861488	0	0.0254613	0.0215128	0.0135965	0.0268228	0.017471	0.0104406	0.0191217	0	0.0269183	0.0166838	0.00540105	0	0.00434087	0.0113674	0.00876314	0.00778143	0.0106017	0.0129137	0.00869196	0.0141551	0.0301879
TRIO	0.503519	0.505132	0.248211	0.448261	0.40068	0.452452	0.282128	0.262761	0.206213	0.257615	0.244943	0.386284	0.411762	0.246617	0.456544	0.292166	0.917384	0.307102	0.303354	0.264465	0.278726	0.114974	0.388642	0.142375	0.306501	0.44225	0.134046	0.726199	0.421023	0.613743	0.653033	0.222652	0.459386	0.205969	0.521956	0.237495	0.180661	0.416416	1.85908	0.358413	0.225826	0.524007	0.417293	0.538781	0.404905	0.283251	0.117103	0.295841
OTULINL	0.0454748	0.0486653	0.0329415	0.0403419	0.0371144	0.0481088	0.0153599	0.0517602	0.0396316	0.0360833	0.0466432	0.0411168	0.0298084	0.0371489	0.0301435	0.0496439	0	0.0421482	0.0488753	0.0305978	0.0316673	0.0357604	0.0448569	0.0282618	0.0271187	0.0180908	0	0.0254159	0.0404356	0.0623027	0.0436008	0.0507891	0.0243339	0.0523042	0.0241187	0.0251871	0.0442963	0.0380208	1.03084	0.0515073	0.0404499	0.0742058	0.0657578	0.0185613	0.0330159	0.0387878	0.0347886	0.24132
OTULIN	0.0647225	0.0564856	0.0530888	0.0829037	0.0866187	0.0381981	0.0907515	0.0632569	0.0602156	0.0326745	0.0541226	0.0318082	0.044119	0.0390429	0.0642312	0.0395108	0	0.0525531	0.0592803	0.06494	0.0456482	0.0549759	0.0597749	0.0523344	0.0158653	0.0352748	0.158906	0.0518872	0.0422846	0.0653219	0.0392187	0.051209	0.0537498	0.058612	0.0128022	0.0425585	0.0589498	0.0684672	0	0.0242085	0.0696601	0.0393303	0.0815793	0.10151	0.047219	0.00773151	0.0451534	0
ANKH	0.528358	0.557504	0.327423	0.474441	0.524598	0.569724	0.310304	0.452934	0.293767	0.327761	0.345335	0.559763	0.489027	0.329187	0.567183	0.375517	0.793212	0.44778	0.391457	0.408668	0.353571	0.327582	0.459209	0.193531	0.343644	0.515288	0.733516	0.740758	0.504705	0.635347	0.635637	0.327885	0.547222	0.316023	0.578268	0.374757	0.327396	0.542498	0	0.447746	0.349975	0.540961	0.62465	0.644192	0.401474	0.315397	0.184493	0.243195
FBXL7	0.105439	0.0997825	0.189343	0.21073	0.131249	0.213971	0.0856281	0.145079	0.0819578	0.099545	0.105227	0.0455052	0.0830871	0.108348	0.13069	0.0747146	0.537416	0.0472144	0.0778765	0.118332	0.116928	0.0924253	0.162552	0.157612	0.134501	0.134786	0	0.218761	0.13822	0.176249	0.131169	0.10522	0.172845	0.153983	0.179898	0.0813835	0.11714	0.0963032	0	0.174993	0.197032	0.109808	0.0777641	0.0921649	0.150385	0.0492794	0.186457	0.0116798
MARCH11	0.217271	0.235867	0.200622	0.244387	0.201258	0.22554	0.168165	0.170282	0.140108	0.186837	0.193212	0.161431	0.202779	0.160498	0.213142	0.18755	0.407445	0.191159	0.19376	0.210679	0.19546	0.108552	0.193982	0.168166	0.140834	0.159137	0.139962	0.263889	0.188568	0.235197	0.231245	0.186562	0.222262	0.166128	0.238571	0.177526	0.16822	0.173874	0.847975	0.228218	0.188313	0.163805	0.183794	0.305089	0.157461	0.11508	0.1442	0.0524325
ZNF622	0.0294844	0.0158758	0.0159021	0.0265818	0.0215166	0.0316176	0.0341638	0.0198418	0.0246175	0.00715866	0.00969165	0.0142735	0.0194068	0.0393703	0.0497847	0.0196369	0.137203	0.011534	0.0357855	0.0144831	0.0303453	0.0156745	0.00671816	0.0270731	0.0181624	0.00385498	0.0489565	0.00815426	0.0376744	0.0234336	0.0237769	0.0332768	0.0393068	0.0195853	0.0225377	0.0167541	0.0152094	0.00750659	0	0.016708	0.0148989	0.0179625	0.0412863	0.0190903	0.0341082	0.0339987	0.00763489	0.0715172
RETREG1	0.286663	0.300933	0.222286	0.30202	0.266196	0.283527	0.235146	0.273948	0.214962	0.212669	0.197868	0.285762	0.265056	0.264323	0.251625	0.283175	0.431702	0.276079	0.218759	0.250052	0.234842	0.164526	0.283087	0.190618	0.244587	0.311179	0.20027	0.39951	0.345587	0.329343	0.321256	0.257239	0.358978	0.229802	0.293686	0.231605	0.244655	0.355618	0	0.320629	0.226074	0.288916	0.310575	0.307477	0.242981	0.245204	0.169498	0.142394
MYO10	0.0366902	0.0250951	0.0221261	0.06263	0.0374685	0.0436589	0.0517196	0.048673	0.040454	0.0370959	0.0340415	0.033352	0.0260262	0.0348485	0.0413825	0.05112	0	0.0364206	0.0414822	0.0367379	0.0416447	0.04499	0.0358261	0.0412386	0.0223415	0.0158483	0	0.0450279	0.0525712	0.052345	0.0393093	0.0404631	0.039118	0.0396507	0.00201579	0.0327816	0.0394097	0.0459723	0	0.051993	0.0432296	0.0496383	0.0600756	0.046464	0.0102629	0.0204573	0.0303161	0
BASP1	0.439271	0.50451	0.32061	0.504089	0.430984	0.458654	0.314968	0.371986	0.232469	0.294261	0.287326	0.414583	0.418101	0.339978	0.423219	0.394305	0.699951	0.330254	0.260247	0.346724	0.321075	0.191421	0.389526	0.196479	0.292663	0.397442	0.209544	0.642409	0.519518	0.658236	0.561338	0.288512	0.465672	0.255917	0.43326	0.237346	0.257799	0.442776	0	0.407322	0.341592	0.507335	0.498968	0.553238	0.451221	0.36348	0.206623	0.330221
LINC02218	0.00575837	0.00871253	0.00109166	0.000649906	0	0.0033096	0.00185996	0	0.000481087	0	0.00140876	0	0.00412706	0	0.00398629	0	0	0.000433373	0	0	0	0	0.00517314	0	0	0.00616444	0	0	0.00218211	0.00480193	0.00882549	0.000696025	0.00544604	0	0	0.00240105	0	0	0	0	0.000783069	0	0.0100944	0.005913	0	0	0.00203677	0
CDH18	0.693894	0.735109	0.540712	0.653791	0.633447	0.671166	0.46583	0.479389	0.43032	0.565219	0.576326	0.695229	0.688933	0.478343	0.705648	0.54211	0.733345	0.628266	0.598924	0.536578	0.536071	0.528952	0.62926	0.383377	0.547017	0.747113	0.0648205	0.906209	0.631838	0.770111	0.771875	0.522642	0.785378	0.6472	0.769554	0.642178	0.511476	0.722244	0.987336	0.633462	0.551377	0.913249	0.800423	0.806747	0.628762	0.513111	0.538741	1.04556
CDH12	0.780401	0.823604	0.789519	0.724278	0.793538	1.02599	0.628862	0.591544	0.612971	0.977681	0.693637	0.847099	0.843729	0.554321	0.977091	0.625367	0.97888	0.533765	0.559802	0.740981	0.915978	0.676511	0.950111	0.674899	1.00529	0.996624	0.784162	1.16321	0.831293	0.742735	0.76606	0.610701	0.836351	0.862013	0.949301	0.734517	0.78004	0.622039	0	0.907857	0.69702	0.684977	0.505053	0.952642	0.821818	0.74175	0.857871	0.667999
PRDM9	0.0019416	0.000409477	0.00045708	0.00303435	0	0.00349031	0.00119178	0	0.000324744	0	0	0	0	0.00180595	0.000690387	0	0	0	0.0013584	0	0	0.00061741	0	0	0.00235188	0.00720446	0	0	0.00143657	0	0	0	0.000613256	0.000639915	0	0.000470935	0.000303601	0.00604566	0	0	0	0	0	0	0	0	0.00139867	0
CDH10	0.607497	0.663848	0.337301	0.510465	0.515553	0.478014	0.31483	0.395259	0.299649	0.37036	0.353789	0.602015	0.596035	0.328572	0.545125	0.398253	1.38089	0.480536	0.41736	0.438336	0.361433	0.353617	0.49972	0.345833	0.351991	0.583137	0.338524	0.802318	0.490797	0.613762	0.619367	0.335481	0.581353	0.283148	0.649649	0.350296	0.320282	0.549558	1.86927	0.473869	0.43536	0.578168	0.576082	0.711489	0.437257	0.463134	0.289672	0.581973
CDH9	0.632386	0.649546	0.555049	0.63212	0.663194	0.612376	0.520857	0.630091	0.545007	0.494794	0.595133	0.613666	0.588124	0.502281	0.651385	0.561716	0.33749	0.593397	0.523118	0.532353	0.630758	0.568283	0.52995	0.550783	0.541732	0.515632	0.241098	0.704864	0.54476	0.703575	0.614454	0.392978	0.561566	0.552955	0.754711	0.58133	0.554822	0.61125	0	0.544043	0.651402	0.54448	0.632622	0.623981	0.538981	0.581597	0.461525	0.336453
CDH6	0.0590777	0.0401361	0.0088306	0.0353677	0.0319088	0.0359627	0.0286325	0.0270464	0.016519	0.0297744	0.0342945	0.00422389	0.0522866	0.0393061	0.0274319	0.0178352	0.115877	0.00692053	0.0217453	0.0286246	0.0190328	0.021083	0.0339662	0.0330979	0.00697867	0.00361045	0	0.0645947	0.0294138	0.0325215	0.0179401	0.00996883	0.0363159	0.0369276	0.0441135	0.014447	0.0441608	0.0163041	0	0.0257981	0.021175	0.0488939	0.0534533	0.0522707	0.0654222	0.00312394	0.020812	0.244562
DROSHA	0.207611	0.22844	0.131623	0.189245	0.221587	0.202148	0.162742	0.155625	0.133643	0.115106	0.120931	0.140591	0.143041	0.142204	0.196421	0.139349	0.171215	0.165563	0.149557	0.176989	0.141249	0.0944657	0.150376	0.0982613	0.129196	0.176953	0.142571	0.27078	0.25586	0.255355	0.206219	0.149903	0.183747	0.129129	0.180814	0.154888	0.14022	0.207971	0	0.167711	0.120934	0.221152	0.186808	0.167985	0.174451	0.182092	0.0902387	0.14879
C5orf22	0.0992312	0.0530095	0.0594716	0.066034	0.0901444	0.0722988	0.0702024	0.0991701	0.0573964	0.0385952	0.0510955	0.0435794	0.0754213	0.0880996	0.0529104	0.0869969	0	0.0752231	0.0693087	0.0469979	0.0569771	0.0502199	0.0409565	0.0662876	0.0608763	0.0624073	0	0.0631396	0.0478261	0.0534202	0.130325	0.0619851	0.092761	0.0641631	0.0157338	0.0596284	0.0528523	0.0773746	0	0.0469261	0.0823314	0.0456343	0.0526442	0.0646486	0.0428278	0.0652667	0.0428824	0.238399
PDZD2	0.527911	0.604849	0.422854	0.508345	0.477865	0.448375	0.396631	0.451061	0.380161	0.457409	0.453591	0.532816	0.509507	0.466225	0.602737	0.372327	0.80149	0.388582	0.379687	0.498689	0.447338	0.481829	0.602571	0.366303	0.435095	0.475392	0.142571	0.659027	0.539714	0.49856	0.570948	0.427312	0.631885	0.387512	0.775826	0.479614	0.398255	0.477879	1.03084	0.459899	0.454689	0.479845	0.419927	0.505655	0.456417	0.612639	0.35524	0.538754
GOLPH3	0.162007	0.200391	0.159157	0.225109	0.208197	0.196111	0.183798	0.18163	0.130242	0.0957861	0.152383	0.143026	0.172496	0.160146	0.126157	0.152119	0.245191	0.140992	0.159531	0.145247	0.165359	0.1174	0.136373	0.103499	0.145601	0.177034	0.160796	0.28904	0.254382	0.234439	0.208305	0.17866	0.219826	0.125535	0.172187	0.123134	0.156859	0.155784	0.847975	0.146022	0.147604	0.217862	0.238174	0.208549	0.135809	0.104109	0.083076	0.0863706
MTMR12	0.182522	0.144225	0.132084	0.187729	0.191487	0.164023	0.156944	0.180021	0.139922	0.15748	0.122269	0.166835	0.179731	0.14079	0.159638	0.157287	0.280274	0.191217	0.141401	0.170174	0.147313	0.111843	0.179614	0.119643	0.124888	0.200008	0.135831	0.180797	0.166168	0.126446	0.139889	0.15448	0.17861	0.12438	0.119435	0.1359	0.155413	0.203853	0.987336	0.152466	0.136714	0.18908	0.241207	0.15388	0.148574	0.0993099	0.121532	0.0893406
ZFR	0.346551	0.440991	0.241586	0.348445	0.31443	0.327993	0.274796	0.294343	0.205891	0.186197	0.218594	0.294069	0.283256	0.215446	0.33197	0.270517	0	0.285162	0.261312	0.285701	0.251506	0.158538	0.293252	0.146187	0.235298	0.353966	0.310277	0.436033	0.404879	0.447411	0.396891	0.270867	0.352564	0.217458	0.43166	0.216916	0.229442	0.292307	1.03084	0.29313	0.254938	0.38746	0.406716	0.369408	0.275595	0.227689	0.151573	0.235638
SUB1	0.230611	0.218714	0.158089	0.310233	0.257119	0.238801	0.260252	0.198592	0.169823	0.120012	0.20211	0.14045	0.210127	0.171081	0.185505	0.229297	0.270785	0.209376	0.244223	0.162587	0.183333	0.110233	0.189631	0.128498	0.210405	0.185562	0	0.318543	0.290037	0.300239	0.238063	0.185178	0.252147	0.160302	0.0962865	0.136303	0.169793	0.216923	0	0.153805	0.199907	0.153876	0.242478	0.229428	0.243394	0.158264	0.0955948	0.178638
NPR3	0.184618	0.148753	0.16665	0.250689	0.165449	0.241362	0.15022	0.213441	0.170998	0.183092	0.172452	0.153123	0.191522	0.195897	0.131782	0.181698	0.437402	0.165916	0.250155	0.167214	0.163837	0.137651	0.172431	0.182052	0.174709	0.21548	0.46216	0.222147	0.207552	0.219151	0.152373	0.146719	0.183939	0.142835	0.113999	0.150841	0.177635	0.170724	0	0.112618	0.1356	0.209802	0.196349	0.233802	0.240719	0.0772898	0.112892	0.134859
TARS	0.0849644	0.0250372	0.0398673	0.067251	0.0543119	0.0433484	0.116512	0.0517678	0.0412702	0.0553439	0.0295572	0.0333747	0.0371362	0.0312417	0.0487725	0.0597443	0.161982	0.0428461	0.0589547	0.0306907	0.050635	0.0396456	0.024895	0.0388305	0.0162217	0.0654444	0	0.033411	0.0590439	0.0381126	0.0475107	0.0428415	0.0737334	0.0356299	0.00684379	0.03662	0.0503245	0.0327814	0	0.0430212	0.0327515	0.0360482	0.0663841	0.0350117	0.0438765	0.0166447	0.0262166	0.0116798
ADAMTS12	0.00384001	0.00624996	0.00644336	0.0143876	0.0100717	0.00530593	0.00100922	0.00290557	0.0068887	0.00243243	0.00670707	0.00513244	0.000832652	0	0.0011376	0	0	0.0113123	0.0113692	0.00802018	0.00876324	0	0.00705454	0.00196832	0.00142252	0.00148196	0	0.00171142	0.0159802	0.00760878	0.0014531	0.0123853	0.00578399	0.00358098	0.0146212	0.00790759	0.00210219	0	0	0	0.00702508	0.00635624	0.00318931	0	0.00715088	0.0315203	0.0070387	0
SLC45A2	0.0209382	0.0181484	0.00305902	0.012011	0.00500308	0.0152459	0.0130764	0.0058689	0.00625922	0.0142334	0.0103043	0.0168518	0.0147225	0.0108219	0.00888924	0.00890761	0	0.0208638	0.0141854	0.0190587	0.00449243	0.00242477	0.0149194	0.00927468	0.0124104	0.0177677	0	0.0369675	0.0143882	0.0062484	0.000617069	0.0177277	0.00436505	0.0105937	0.0059368	0.0177401	0.00709748	0.019369	0	0.0172044	0.00521503	0.013777	0.00630229	0.0018413	0.0289718	0.0274844	0.00335492	0
AMACR	0.017342	0	0.00402783	0.00500119	0.00447841	0.0017535	0.00184504	0.0028836	0.00249395	0.00217505	0.00155698	0.00161972	0.00224761	0.0028856	0	0.00106191	0	0.005357	0.000884875	0.00166662	0.00171458	0.00222598	0.00129994	0.00163277	0.00375392	0	0	0	0.00289182	0.00497925	0.0106895	0.00161807	0.000613256	0.00196308	0	0	0	0.000722232	0	0	0.00513779	0	0.00132315	0	0.0112	0	0.000552105	0
C1QTNF3-AMACR	0.239733	0.206515	0.160112	0.202387	0.214797	0.25684	0.189372	0.194397	0.146404	0.207705	0.188785	0.224943	0.220642	0.15191	0.196414	0.14753	0.329266	0.211816	0.192174	0.193092	0.204862	0.107423	0.252952	0.133734	0.171919	0.276568	0.0489565	0.332819	0.180515	0.29084	0.297299	0.157098	0.234887	0.163931	0.389909	0.18482	0.182036	0.265755	0	0.246156	0.145558	0.355671	0.282964	0.256044	0.199569	0.117388	0.178642	0.0854544
RAI14	0.0950524	0.0664766	0.0621083	0.0605664	0.0644338	0.0896792	0.0312963	0.0900937	0.048664	0.0553602	0.0620534	0.0504132	0.0716174	0.077595	0.0927475	0.0905024	0	0.0835993	0.0305978	0.055462	0.0504089	0.0753966	0.091796	0.0422622	0.0673066	0.0579784	0	0.0939598	0.0584509	0.081199	0.0743349	0.07252	0.0667987	0.0656045	0.099547	0.0654364	0.0574563	0.0833542	0	0.0968925	0.0530458	0.0939929	0.0787346	0.0636743	0.107215	0.041572	0.0331945	0
TTC23L	0.112625	0.0501498	0.0696998	0.0572685	0.0496122	0.0239091	0.0365372	0.0541807	0.0493506	0.0629108	0.0364631	0.0499127	0.0600608	0.0540642	0.0542619	0.0689342	0	0.0574735	0.0576867	0.0563163	0.0723445	0.049789	0.0545096	0.0606172	0.051052	0.0528837	0.141177	0.0364447	0.0769105	0.0547973	0.0474368	0.0660891	0.0685094	0.0415798	0.108632	0.0537761	0.0363838	0.0499597	0	0.0368752	0.0474839	0.0681786	0.0785013	0.00482175	0.0366585	0.0306888	0.0661976	0.0272277
RAD1	0.0517825	0.0225556	0.0306472	0.036491	0.0319593	0.0225382	0.0393556	0.0140332	0.0346818	0.019375	0.0272475	0.0234886	0.0396635	0.0424331	0.0287111	0.0339696	0	0.0354053	0.0425353	0.0319947	0.0376941	0.0286141	0.0215394	0.0313919	0.00630781	0.0306594	0.0489565	0.0457722	0.0294741	0.0456204	0.0436106	0.0522585	0.0366594	0.0367439	0.00619295	0.023766	0.0234765	0.0162142	0	0.0120831	0.0354663	0.0134865	0.0256727	0.0381115	0.0187148	0.0533638	0.01633	0.0272277
BRIX1	0.0485048	0.0476951	0.0326666	0.0566803	0.0453718	0.0587466	0.033247	0.0740216	0.0449848	0.0216772	0.0329948	0.0427799	0.0277001	0.065264	0.0324943	0.0481277	0	0.0406683	0.0521918	0.0405763	0.0379844	0.0207197	0.04596	0.0235025	0.0414745	0.0283481	0	0.0574534	0.0348854	0.0581494	0.0151452	0.050773	0.0661922	0.0372284	0.0444132	0.0238469	0.0325335	0.0439951	0	0.0328495	0.0422717	0.0298571	0.0388473	0.0355685	0.0482944	0.0377633	0.0317963	0.0842615
DNAJC21	0.106005	0.13005	0.0931827	0.0976061	0.0852385	0.107219	0.111717	0.0855963	0.0815673	0.0749155	0.0780051	0.072461	0.116952	0.126316	0.100112	0.102756	0.0804392	0.0683505	0.103857	0.0827622	0.074391	0.0765077	0.0911445	0.0737047	0.0639478	0.123406	0	0.154482	0.120567	0.0792653	0.123023	0.096033	0.103927	0.0655675	0.103132	0.0865641	0.11148	0.102812	0	0.0715587	0.0916937	0.10632	0.0796852	0.0947828	0.0938975	0.0879468	0.0745201	0.0524325
AGXT2	0	0	0.000493281	0.00217861	0	0.000542683	0.00261174	0.00470214	0.00175447	0	0.00116577	0.0046812	0.000572548	0	0	0	0	0.000317725	0.000181905	0	0	0.00137215	0	0	0.000148937	0	0	0	0	0	0	0	0	0	0	0	0.00133269	0	0	0	0	0	0	0	0	0	0.000578572	0
PRLR	0.00572275	0	0.00276296	0.0101321	0.006676	0.0123306	0.024867	0.00553601	0.00395769	0.0012121	0.00211839	0.000957084	0.00200419	0.00168949	0.0173921	0.00614746	0.272274	0.0071894	0.00558937	0.00120339	0	0.00487768	0.00780726	0.00339118	0.00154137	0.00471709	0	0.00573698	0.0104117	0.0127421	0	0.00384604	0.00832622	0.000833901	0	0.00666288	0.00448054	0.0049579	0	0.0143702	0.00511355	0.0125227	0.00576461	0.00395211	0	0.00435974	0	0
SPEF2	0.191115	0.26032	0.168496	0.165003	0.15871	0.146641	0.109855	0.133253	0.10242	0.152067	0.116124	0.209293	0.178644	0.134014	0.191365	0.13325	0.350646	0.1664	0.175516	0.177905	0.111747	0.115099	0.154433	0.115044	0.147543	0.162113	0.142571	0.295854	0.192929	0.269116	0.205025	0.104285	0.176988	0.143096	0.133028	0.158979	0.110114	0.187646	0	0.189984	0.110361	0.228612	0.175974	0.212535	0.163052	0.117027	0.0918346	0.104206
IL7R	0	0.00317828	0.00206121	0	0	0	0	0	0.000222835	0	0	0.00111227	0	0	0	0	0	0	0	0.00272853	0	0	0	0	0	0	0	0	0.00183476	0.00195086	0	0	0	0	0	0	0	0	0	0.00436177	0	0	0	0	0	0	0	0
CAPSL	0	0	0.0019423	0.00217579	0.000985511	0	0	0	0.000482654	0	0	0	0	0	0	0	0	0	0	0	0	0	0	0	0	0	0	0	0.00325104	0	0	0	0	0	0	0	0.000479486	0	0	0	0	0	0	0	0	0	0	0
UGT3A1	0	0	0.000334287	0.00433857	0.0022634	0.000528462	0	0	0	0	0.00149843	0	0	0.00120421	0.000556269	0	0	0	0	0.00028361	0	0.000411005	0	0	0.00291431	0	0	0	0	0.00196709	0.00285766	0	0.00203946	0.000677734	0	0.00150027	0.000577514	0.00208204	0	0	0	0	0	0	0	0	0.00162465	0
UGT3A2	0	0.000278079	0.00122295	0.000977739	0	0	0	0.00107959	0.00084936	0	0	0.00471073	0.00670449	0.00234072	0	0.00136357	0	0	0	0.000978414	0.00164651	0.000916099	0	0.00116843	0	0	0	0.00320668	0	0.00110604	0	0	0	0.00130919	0	0	0	0	0	0	0	0.00442803	0	0	0	0.00490742	0.00129869	0
LMBRD2	0.26488	0.212827	0.132575	0.229861	0.202988	0.225146	0.173216	0.235795	0.145322	0.131412	0.136981	0.167937	0.171706	0.130035	0.158759	0.152985	0.115877	0.159978	0.178504	0.166691	0.173413	0.113888	0.123041	0.105239	0.171899	0.195796	0.225643	0.280843	0.260173	0.293658	0.266181	0.16837	0.202726	0.153057	0.207904	0.143661	0.133778	0.167128	0	0.175832	0.127463	0.174976	0.26988	0.201215	0.237672	0.180999	0.0849395	0.0301879
SKP2	0.0376201	0.0341622	0.0454214	0.0566704	0.0554607	0.0554301	0.0416549	0.0494398	0.0315998	0.0343912	0.038618	0.0517585	0.0547388	0.0247229	0.0332533	0.0281224	0	0.0368037	0.0453121	0.0355726	0.0441692	0.0428876	0.0534291	0.0469031	0.0304456	0.0749051	0	0.0867123	0.0364266	0.0671103	0.0510221	0.0325817	0.0674305	0.0471824	0.049485	0.0626305	0.0327631	0.0659429	0	0.048169	0.0395195	0.0434404	0.0290615	0.127347	0.0490581	0.0458674	0.0236795	0.0301879
NADK2	0.102444	0.102272	0.0593095	0.108866	0.0807621	0.111653	0.0775738	0.0724338	0.0669439	0.0568954	0.0496367	0.0628498	0.082292	0.0706403	0.0610541	0.0843378	0.245191	0.086227	0.0762826	0.0876167	0.0631903	0.0487553	0.079127	0.0833701	0.0759974	0.105938	0.0963694	0.112563	0.108065	0.129423	0.0600022	0.0640788	0.0925706	0.0627045	0.0177547	0.0611394	0.0544987	0.0788517	0	0.0748607	0.0512241	0.082608	0.107499	0.0789448	0.101826	0.0909311	0.0515075	0.0559376
RANBP3L	0.016073	0.0213169	0.00725464	0.028704	0.0295273	0.0142063	0.00976674	0.00901351	0.010711	0.00567079	0.00716719	0.00926423	0.0160479	0.0129467	0.00874802	0.0176404	0	0.0148418	0.0196844	0.0115572	0.00685222	0.00995064	0.0195389	0.0114419	0.0199372	0.00487499	0.46216	0.0144817	0.0186791	0.0202396	0.0111175	0.0148176	0.0148259	0.00877596	0.0331305	0.00892284	0.0117464	0.0149479	0	0.0155278	0.0114661	0.00781014	0.0446349	0	0.0127688	0.00377566	0.0116471	0
SLC1A3	0.0690492	0.070598	0.0356908	0.0814403	0.0588684	0.0435937	0.0685125	0.0747676	0.0350882	0.0349569	0.0270333	0.0462428	0.0772032	0.0337562	0.0671553	0.0338539	0.227297	0.0265371	0.0283498	0.0368792	0.0244011	0.0308191	0.126954	0.0237821	0.0364422	0.0574697	0	0.123984	0.053112	0.0743644	0.172867	0.0681526	0.158734	0.0133341	0.130612	0.0299047	0.0332792	0.0207034	0	0.0198896	0.021313	0.0524769	0.0283902	0.0983615	0.0681628	0.0619644	0.0325855	0.49343
NIPBL	0.390666	0.437435	0.252661	0.419269	0.396916	0.404063	0.323831	0.348277	0.218089	0.23546	0.236999	0.377318	0.351902	0.238607	0.349558	0.286716	0.890748	0.304116	0.272713	0.309002	0.282413	0.162467	0.336974	0.177857	0.264483	0.395363	0.0593369	0.562925	0.433626	0.523512	0.505919	0.287796	0.425503	0.217891	0.392199	0.244907	0.260016	0.39874	0.987336	0.33668	0.28093	0.472824	0.424028	0.515486	0.403123	0.265641	0.206696	0.329457
CPLANE1	0.47137	0.499004	0.259088	0.417027	0.373458	0.398556	0.262448	0.354951	0.21427	0.263589	0.233768	0.364087	0.355229	0.233299	0.438024	0.348879	0.650438	0.318717	0.279629	0.335492	0.332326	0.172129	0.313605	0.161469	0.272703	0.428716	0.500861	0.554623	0.421868	0.489055	0.418639	0.291396	0.470287	0.233616	0.490926	0.259402	0.244154	0.383939	0	0.33293	0.301378	0.4533	0.472071	0.418465	0.354444	0.281653	0.189914	0.274847
NUP155	0.0520818	0.0810687	0.0516781	0.100747	0.0973497	0.0651373	0.0672349	0.1007	0.0569685	0.0315743	0.0536368	0.0419635	0.0498293	0.0997698	0.0632124	0.0786246	0.195866	0.0688634	0.0652951	0.0628805	0.0846126	0.0429377	0.0503833	0.0377791	0.0555666	0.0410507	0	0.046355	0.136636	0.0836658	0.0871071	0.0640275	0.0962416	0.0498885	0.0457052	0.048067	0.0468067	0.051315	0	0.0815356	0.0753923	0.0670139	0.139271	0.0828145	0.0784923	0.0439641	0.0389368	0.0693589
WDR70	0.388145	0.432658	0.280735	0.429997	0.383653	0.436155	0.300664	0.324224	0.234771	0.249055	0.223861	0.42409	0.372726	0.283199	0.443333	0.303906	0.626621	0.326283	0.254169	0.311639	0.312948	0.181165	0.383243	0.207184	0.260657	0.421771	0.669054	0.546075	0.44506	0.508415	0.465062	0.292634	0.428216	0.263532	0.482391	0.268435	0.257273	0.412116	0	0.39181	0.309833	0.503696	0.41606	0.471476	0.387635	0.285217	0.218395	0.372944
GDNF	0	0	0	0	0	0	0	0	0.000252805	0	0	0	0.000774478	0.00928787	0	0	0	0.000844	0	0	0.00278918	0	0.00345171	0.00198837	0	0.0294495	0	0	0	0.001184	0	0	0	0	0	0.000206671	0	0	0	0.00697403	0	0	0	0	0	0	0	0
EGFLAM	0.0179277	0.0250972	0.0236799	0.027838	0.020731	0.0163062	0.00485558	0.00409259	0.0164398	0.0192962	0.0260329	0.0146869	0.01306	0.034125	0.0674433	0.0101302	0	0.0292676	0.00838791	0.0109844	0.0371904	0.0250483	0.0311432	0.0369001	0.0141895	0.0461196	0	0.0343917	0.0570849	0.00993529	0.00742667	0.00971252	0.0287211	0.0253745	0.0111649	0.00238344	0.0126951	0.0324696	0	0.0368275	0.0148703	0.025846	0.0034592	0.013406	0	0	0.0199832	0
LIFR	0.164319	0.192359	0.135104	0.186504	0.17675	0.146945	0.188372	0.127192	0.11784	0.142561	0.121765	0.11691	0.1452	0.115393	0.13037	0.10505	0.485134	0.105996	0.119585	0.125279	0.128893	0.120471	0.121295	0.102056	0.129313	0.20529	0.183215	0.23099	0.21668	0.24666	0.12528	0.132295	0.163934	0.15597	0.14782	0.101792	0.147792	0.153954	0	0.141447	0.122312	0.135046	0.177723	0.147411	0.12963	0.143394	0.0790907	0.0558634
OSMR	0.000415467	0	0.00144338	0.0329001	0.0227777	0.0131193	0.00581714	0.0080357	0.0140023	0.0014419	0.00389225	0.000376495	0	0.0129632	0	0.0168514	0	0.00892924	0.00704213	0.00242085	0.0270118	0.00406754	0.00470753	0.0171363	0.00102972	0	0	0.00339167	0.0556294	0.00558449	0.00957542	0.0198132	0.0106245	0.00866261	0	0.000686005	0.00401164	0.0120255	0	0.016119	0.00743033	0.00372316	0.0083894	0.00935766	0.00198784	0.00170773	0.00861688	0
RICTOR	0.354492	0.412263	0.241435	0.381853	0.370459	0.407545	0.271388	0.318113	0.203669	0.240818	0.22921	0.324646	0.32945	0.249535	0.36429	0.267587	0.439874	0.285304	0.265301	0.307152	0.283811	0.181205	0.307639	0.166291	0.224989	0.350299	0.30146	0.538573	0.475895	0.526656	0.435556	0.286554	0.409758	0.219243	0.359095	0.277813	0.232998	0.387453	0	0.333074	0.279533	0.44824	0.435465	0.401669	0.373164	0.258553	0.158949	0.280048
FYB1	0.00931922	0.00793105	0.00449273	0.0160499	0.0130382	0.0105243	0.00429415	0.0163134	0.0106613	0.00613531	0.0027525	0.000740293	0.00281171	0.00788045	0.0305721	0.0154583	0	0.0269131	0.00376849	0.00308637	0.00311661	0.00816917	0.00116671	0.00298816	0.00524547	0.00511003	0.0963694	0.00426491	0.019309	0.0331324	0.0127515	0.00772929	0.0277084	0.00675737	0	0.00337544	0.00868695	0.00317925	0	0.0131369	0.00962319	0.00741273	0.0101617	0	0	0.00716685	0.00232492	0
C9	0.00305804	0	0.00414154	0.0036358	0.0018903	0.00204757	0	0.00126054	0.000770856	0	0.00166265	0.00108658	0.00154679	0	0.00314819	0	0	0.00242261	0.000508188	0.000978414	0	0	0.00154232	0	0.00141288	0	0	0	0	0.00124227	0	0.00246452	0.000191201	0	0	0.00064169	0.002579	0	0	0	0.00213899	0.00330049	0	0	0	0	0	0
DAB2	0	0.000225327	0.000939907	0.00768723	0.000501158	0	0.00541397	0	0.00193227	0.00177792	0.00391375	0.00271433	0	0.00424976	0	0.00841544	0	0.00378358	0.00345587	0	0.00175872	0.00069111	0	0.0076306	0.000758711	0	0	0	0.00932351	0.00160241	0	0.00294602	0	0.0026735	0	0.00424412	0.00123949	0	0	0.00142892	0.000860879	0	0	0	0.00102981	0	0.000330897	0
TTC33	0.196107	0.153729	0.109651	0.158778	0.149024	0.179052	0.132473	0.139543	0.109866	0.107574	0.114369	0.114368	0.12163	0.132787	0.103205	0.106937	0.115877	0.108773	0.131631	0.125546	0.118231	0.105127	0.115734	0.0814197	0.100339	0.152355	0.20027	0.168693	0.191741	0.185492	0.117223	0.11605	0.152413	0.121908	0.0899297	0.104443	0.122014	0.147333	0	0.144304	0.121855	0.141071	0.134082	0.15867	0.162845	0.126831	0.0789135	0.0746469
PTGER4	0	0	0	0.00149061	0	0	0.000329314	0	0.000347168	0	0.000177825	0	0	0.0030703	0	0	0	0.00131095	0	0.00133536	0.003602	0	0	0	0	0	0	0	0.00290871	0	0	0.000580933	0	0	0	0	0	0	0	0	0	0	0	0	0	0	0	0
PRKAA1	0.121074	0.113915	0.0782824	0.0996436	0.108019	0.114504	0.074212	0.117672	0.0960636	0.0776121	0.0752838	0.115327	0.102594	0.12831	0.0835234	0.105672	0.131234	0.102712	0.108507	0.0990356	0.0997408	0.070089	0.109841	0.0656505	0.0612607	0.107061	0.183215	0.154341	0.104778	0.139536	0.11325	0.0939318	0.0961477	0.0707465	0.0859718	0.0728997	0.0680484	0.0801831	0	0.0991569	0.11108	0.0982549	0.123669	0.0902422	0.0407734	0.0588353	0.0535342	0
RPL37	0.197524	0.161936	0.12844	0.206777	0.175139	0.160261	0.185911	0.157617	0.121063	0.0920539	0.106595	0.0991286	0.159236	0.131696	0.13352	0.143731	0	0.121869	0.157536	0.125367	0.111639	0.121125	0.139802	0.0995382	0.114913	0.164109	0.0489565	0.215	0.219582	0.192996	0.195002	0.145854	0.150224	0.121225	0.0805257	0.0866938	0.133653	0.128417	0	0.148173	0.119783	0.147921	0.301424	0.181728	0.149815	0.0868685	0.0662616	0.668538
CARD6	0.00642772	0.000385885	0.000926337	0.00225425	0.00100744	0	0.00426984	0.00487198	0.000116587	0.00272303	0.000190224	0.000178494	0	0	0	0.00189893	0	0.00198407	0.000855079	0.00183189	0	0	0	0	0	0	0	0	0.00145409	0.00184731	0	0.0011936	0.0052893	0.000285535	0	0	0	0	0	0.000963429	0	0	0	0	0	0	0.00210606	0
C7	0.00154008	0.00593172	0.00283635	0.00399581	0.00354395	0	0	0.00479239	0.00107099	0	0.00107029	0	0.000364628	0	0	0.00219613	0	0	0	0	0	0.00215508	0	0	0	0	0	0.00435684	0.00662163	0.00402588	0	0.00422201	0.00159123	0	0	0	0.000600255	0.00225156	0	0	0.00174414	0.00251752	0	0	0	0	0	0
MROH2B	0.00418634	0.000214638	0.00326481	0.00052072	0.0031006	0.000405244	0	0	0.000882818	0.000356558	0.00011976	0	0	0.0131998	0	0.00465104	0	0.00115256	0.000884875	0.000940918	0.00202768	0	0	0	0	0	0	0	0.0103242	0.00357706	0	0.00134102	0	0.00211884	0	0.000216491	0	0.00123727	0	0	0.00214334	0.0108146	0.0122853	0	0.00278281	0	0.00218249	0
C6	0.00387843	0.0106134	0.00928116	0.0155212	0.0150859	0.00858707	0.00902185	0.00453909	0.00746666	0.00270658	0.00271776	0.0022201	0.000431819	0	0	0.014715	0	0.00955805	0.00502261	0.00136607	0.000808776	0.00230111	0	0.00697256	0.000983811	0.0134446	0	0	0.022311	0.012469	0	0.004087	0.00682316	0.015084	0	0.00304501	0.00681728	0.00281038	0	0.00192794	0.00881661	0.0192631	0.0335367	0.00424222	0.000862748	0.00635377	0.00194484	0
PLCXD3	0.233713	0.17143	0.196804	0.133697	0.190692	0.138724	0.206958	0.230753	0.153703	0.185422	0.168284	0.185287	0.193531	0.0997347	0.139614	0.186262	0.444281	0.0916559	0.161497	0.111424	0.143362	0.137718	0.274867	0.154695	0.149003	0.110386	0.0963694	0.186114	0.106372	0.350152	0.153177	0.139826	0.207607	0.201222	0.140975	0.174907	0.187325	0.263671	0.847975	0.22302	0.128266	0.221147	0.130816	0.283221	0.230706	0.198365	0.0946082	0.253844
OXCT1	0.218581	0.295779	0.231316	0.337971	0.301682	0.298765	0.205765	0.257928	0.208157	0.165976	0.191171	0.2261	0.213469	0.19147	0.295877	0.258505	0.334956	0.227944	0.25632	0.253406	0.22277	0.137185	0.223534	0.121358	0.261061	0.233502	0.20027	0.438559	0.341045	0.357131	0.203758	0.217715	0.242541	0.1983	0.259674	0.20167	0.197877	0.216325	0	0.229592	0.202945	0.310953	0.276696	0.263033	0.27283	0.283375	0.134924	0.156681
C5orf51	0.0579312	0.0644693	0.0296274	0.0577188	0.0629722	0.0608934	0.0667327	0.0418269	0.0444834	0.0278423	0.0509863	0.0387918	0.043728	0.0355105	0.0228406	0.0392526	0	0.062721	0.0569899	0.0520393	0.0357776	0.0320085	0.037438	0.0398306	0.0283894	0.0516975	0.142571	0.0781825	0.0558953	0.0671943	0.0671106	0.0334974	0.0456331	0.0330493	0.0699903	0.0317836	0.054497	0.0448499	0	0.0576234	0.040879	0.0564363	0.0332272	0.0507391	0.0323868	0.060932	0.0216785	0.0570058
FBXO4	0.0530505	0.0648718	0.0382728	0.060696	0.0486183	0.0514317	0.0418956	0.0368827	0.0566324	0.0256137	0.0304619	0.0287378	0.0525107	0.0961385	0.0547895	0.084358	0	0.0700817	0.0421091	0.0557105	0.0333138	0.0438634	0.0276446	0.0276838	0.0527304	0.0393174	0.0489565	0.0571328	0.0422357	0.0537176	0.0444137	0.0536823	0.0580203	0.0405684	0.057134	0.0290837	0.0238438	0.027886	0	0.0552951	0.038612	0.0366587	0.0581344	0.00651046	0.0324407	0.0285624	0.0319539	0.17387
GHR	0.196601	0.204292	0.162104	0.132061	0.129933	0.130726	0.106462	0.114182	0.113368	0.145551	0.120248	0.12713	0.130444	0.162809	0.094901	0.12331	0.341092	0.135301	0.102944	0.154232	0.115295	0.096648	0.123686	0.061898	0.141121	0.125259	0.0489565	0.282463	0.149048	0.269733	0.166637	0.123005	0.190547	0.168277	0.150525	0.111868	0.111996	0.17121	0	0.166882	0.104636	0.231272	0.156887	0.238906	0.127746	0.106194	0.0555839	0.405323
CCDC152	0.0903612	0.0644567	0.0637681	0.0745471	0.0697916	0.096431	0.0961053	0.0768388	0.0629679	0.0566741	0.0457642	0.0588016	0.0743391	0.0521416	0.0600139	0.069118	0	0.0658048	0.0611293	0.0696027	0.0540689	0.070639	0.0605543	0.080158	0.100628	0.110623	0.160796	0.0935699	0.114796	0.100367	0.0985543	0.0757852	0.0714454	0.105737	0.0622959	0.0531613	0.0641551	0.0932712	0	0.0562096	0.0585296	0.0547077	0.0980371	0.073074	0.101051	0.0574614	0.0588791	0.300854
SELENOP	0.0176921	0.0280596	0.00531715	0.0290934	0.0191934	0.0249804	0.0149129	0.0172193	0.00732163	0.000213588	0.00904564	0.00637231	0.0308428	0.0129614	0	0.00653137	0	0.00156581	0.00853959	0.0087595	0.00477716	0.00356222	0.0296536	0.011941	0.010438	0.0318237	0	0.0179099	0.0160654	0.0446587	0.0252863	0.0106617	0.0354641	0.00433691	0.0273259	0.00918622	0.00922464	0.022459	0	0.00296473	0.00580535	0.030308	0.0241943	0.0148651	0.000945748	0.00889735	0.00661001	0
ANXA2R	0	0	0	0	0	0	0	0	0.000317994	0	0.000251729	0	0.00193676	0	0	0.0015268	0	0	0	0.00037646	0	0	0	0	0	0.00381923	0	0.00628934	0.00270906	0	0	0	0	0	0	0.000535912	0.000529227	0	0	0.00133201	0	0	0.00661147	0	0	0	0	0
ZNF131	0.361003	0.366929	0.227466	0.356867	0.33144	0.304313	0.274358	0.269965	0.205303	0.258329	0.22317	0.304538	0.322842	0.312743	0.344491	0.293925	0.171215	0.310617	0.234572	0.258389	0.266649	0.193154	0.328029	0.174482	0.18737	0.333949	0.0489565	0.466922	0.359824	0.371487	0.396308	0.256045	0.359552	0.212234	0.406273	0.220468	0.229374	0.323133	0.847975	0.269468	0.277834	0.330483	0.338619	0.359304	0.334038	0.244678	0.172652	0.287248
NIM1K	0.232147	0.279893	0.183225	0.23786	0.243841	0.213473	0.186151	0.177718	0.160062	0.17371	0.163402	0.231918	0.171641	0.168062	0.20767	0.193552	0	0.203587	0.173437	0.201246	0.201762	0.133402	0.226132	0.119622	0.104647	0.251142	0.0963694	0.296577	0.20282	0.317378	0.279445	0.191236	0.228247	0.16932	0.208643	0.205198	0.165341	0.181149	1.03084	0.182922	0.211819	0.142127	0.190671	0.256668	0.245282	0.199128	0.167526	0.185483
HMGCS1	0.184459	0.209231	0.0799563	0.230152	0.18503	0.140428	0.237392	0.133223	0.131234	0.124346	0.130047	0.120659	0.149296	0.104184	0.240415	0.198635	0.0804392	0.208296	0.176473	0.169072	0.141716	0.117895	0.0995776	0.13491	0.140327	0.219836	0.0995346	0.196505	0.348993	0.176828	0.156732	0.155819	0.127369	0.152495	0.218683	0.0897237	0.118892	0.169173	1.00932	0.0912356	0.152355	0.121032	0.22265	0.195095	0.227753	0.2495	0.0918101	0.0116798
CCL28	0.00168331	0.0115367	0.00175937	0.00597345	0.00569867	0.00226435	0.00163224	0.00749312	0.0063562	0.00110008	0.00399921	0.00780198	0.00229571	0.00125396	0.00207342	0.00591004	0	0.00865245	0.00328011	0.0031426	0.00115072	0.00423591	0.00239568	0.00623765	0.00252373	0.00396226	0	0.00319358	0.013297	0.00506908	0	0.00600674	0.00433489	0.00660397	0	0.00207095	0.00364153	0	0	0.00927225	0.00305071	0.00493785	0	0	0.00959072	0.00349709	0.00417519	0
TMEM267	0.0883851	0.0947027	0.103627	0.172315	0.131429	0.109202	0.117925	0.0919148	0.109263	0.0807179	0.101426	0.113431	0.0941176	0.137384	0.132404	0.0991568	0.530834	0.123592	0.109317	0.100369	0.104468	0.0861071	0.130603	0.092918	0.0907197	0.0922128	0.241098	0.13898	0.15596	0.13954	0.0942729	0.11415	0.0967959	0.136476	0.149649	0.0871862	0.102404	0.0905112	0.987336	0.128484	0.12641	0.0854505	0.160282	0.097683	0.112775	0.0710511	0.0711618	0.114234
C5orf34	0.00570132	0.00653165	0.00394325	0.013609	0.00544933	0.00412656	0.0143885	0.00627186	0.00648532	0.00487123	0.00324555	0.0101418	0.000752188	0.0273193	0	0.0113507	0	0.00802764	0.00555128	0.00378858	0.00338543	0.00322178	0.0018984	0.0102291	0.00493246	0.00665001	0	0.015969	0.0230817	0.0130887	0.00436835	0.00897524	0.0145514	0.00321386	0.0162804	0.00711629	0.00197233	0.0242144	0	0.00408995	0.00709361	0.0136808	0.0124522	0	0.0121246	0.00261327	0	0
PAIP1	0.140255	0.100323	0.0805158	0.133105	0.110547	0.141589	0.135828	0.121707	0.0898006	0.0677292	0.0944108	0.0655584	0.090492	0.0774508	0.0511972	0.123855	0	0.0857089	0.111621	0.0815142	0.0640737	0.052398	0.0874773	0.0611866	0.0929825	0.0852153	0.157438	0.181251	0.169607	0.162016	0.129818	0.0904361	0.126865	0.0897471	0.119918	0.0821346	0.0837805	0.124692	0	0.137335	0.0892538	0.125409	0.117705	0.160049	0.155082	0.0981543	0.0488376	0.114234
NNT	0.327849	0.294616	0.205904	0.30668	0.307475	0.303884	0.210461	0.244741	0.18778	0.176527	0.177238	0.23505	0.265112	0.197592	0.294055	0.259043	0.341092	0.262057	0.221577	0.24644	0.226331	0.148599	0.190725	0.144662	0.199846	0.287436	0.183215	0.372362	0.334244	0.36143	0.263376	0.233555	0.307563	0.186679	0.238889	0.18193	0.19986	0.254226	0.987336	0.245789	0.218087	0.336099	0.337543	0.271018	0.299451	0.183956	0.133376	0.2284
FGF10	0.00700633	0.00920772	0.0212504	0.0294039	0.025249	0.0165074	0.0343509	0.0159984	0.00916117	0.0413366	0.014176	0.00989144	0.0166112	0.0102818	0.0193621	0.0147396	0	0.00940858	0.0117331	0.00800234	0.0147156	0.0124671	0.00496573	0.019107	0.0156555	0.0102448	0	0.0292901	0.014484	0.0491048	0.00922434	0.00344801	0.0058176	0.0130575	0.0112433	0.0125026	0.0184512	0.00838685	0	0.00766725	0.00542551	0.0231879	0	0	0.00273788	0.00534939	0.00620618	0
MRPS30	0.0504479	0.0458106	0.040503	0.0761899	0.0522624	0.0580468	0.0797087	0.0651372	0.0446155	0.0324469	0.0317231	0.0292224	0.0364201	0.059172	0.0217367	0.0683102	0	0.0324094	0.0734735	0.0341155	0.0499876	0.0280712	0.0423252	0.0304284	0.0414426	0.0658091	0	0.0889357	0.0695314	0.0586243	0.0494133	0.058062	0.0725331	0.0504387	0.00744711	0.0259563	0.0450906	0.0457671	0	0.049442	0.0464595	0.0590604	0.0279466	0.0648262	0.0327409	0.0432713	0.0135579	0.0116798
HCN1	0.615262	0.619452	0.458267	0.546601	0.553311	0.615232	0.452935	0.435508	0.355128	0.467219	0.391168	0.591827	0.555376	0.332986	0.479551	0.525382	0.985569	0.422398	0.424726	0.470448	0.426566	0.298327	0.626813	0.260994	0.425088	0.639019	0.0944432	0.838438	0.58427	0.676758	0.660808	0.453663	0.56623	0.341053	0.590147	0.436768	0.421339	0.541235	0.987336	0.508215	0.471249	0.642561	0.642923	0.724151	0.676586	0.463809	0.368711	0.327336
EMB	0.168316	0.170013	0.155624	0.195166	0.15999	0.185243	0.161116	0.123526	0.0969791	0.12588	0.119579	0.106058	0.12093	0.101473	0.0932351	0.122674	0	0.166716	0.110387	0.164765	0.15731	0.0701757	0.139841	0.089398	0.140224	0.129292	0.23019	0.255058	0.17697	0.197803	0.176958	0.133759	0.160439	0.13378	0.0954858	0.122774	0.187051	0.152967	0	0.11107	0.140051	0.153953	0.177123	0.224072	0.177611	0.131341	0.0941047	0.101659
PARP8	0.429991	0.459851	0.322978	0.48953	0.414809	0.460532	0.349969	0.357717	0.267893	0.26204	0.268171	0.367362	0.387906	0.264892	0.367684	0.341827	0.440334	0.327636	0.318511	0.321966	0.343711	0.202991	0.363977	0.21605	0.307912	0.426189	0.082912	0.570963	0.523586	0.580961	0.453767	0.317399	0.476043	0.285328	0.405812	0.303804	0.324493	0.409767	1.85908	0.39782	0.335735	0.53548	0.465068	0.572944	0.417464	0.262263	0.201803	0.287272
ITGA1	0.0572087	0.0518547	0.0596015	0.0346972	0.0508608	0.0428103	0.0367354	0.0445448	0.0313311	0.0391659	0.0387248	0.0243562	0.0551568	0.0547327	0.0155066	0.0313677	0	0.0361897	0.0351307	0.0298315	0.0421502	0.0376529	0.0612461	0.0382698	0.0172981	0.0630061	0	0.0621999	0.09648	0.0535925	0.0630355	0.0494745	0.0362723	0.0438713	0.0737412	0.0340016	0.0381179	0.051899	0	0.0357424	0.0375137	0.040801	0.034576	0.0469439	0.0194878	0.0543999	0.00932285	0.179908
ITGA2	0.0181239	0.0232882	0.0262842	0.0207256	0.011446	0.013948	0.00302316	0.00982989	0.00589047	0.00439648	0.00284568	0.00450015	0.0143899	0.00359306	0.00824747	0.000925246	0	0.00197633	0.00448166	0.00531178	0.00183812	0.00669049	0.0211233	0.00772898	0.00592937	0.026707	0	0.0200278	0.0187797	0.0178223	0.0195735	0.00411807	0.0110774	0.00619331	0	0.00342834	0.0171745	0.0338757	0	0.00819796	0.00518935	0.00491273	0	0.0180416	0.00898422	0.0192989	0.00163886	0
MOCS2	0.112716	0.0333998	0.0579917	0.0779664	0.0648878	0.0755639	0.113261	0.0694751	0.0590905	0.0409755	0.0552952	0.0389505	0.0479745	0.0648192	0.0490292	0.0679795	0.161982	0.053932	0.0651584	0.0430134	0.0480147	0.0469953	0.0281738	0.035007	0.0783812	0.048612	0.142571	0.104298	0.0885761	0.0907433	0.0555396	0.052744	0.0871264	0.0633868	0.0470598	0.0364667	0.0557974	0.0681063	0	0.0639251	0.0443641	0.0727208	0.0681603	0.0742142	0.0938513	0.0295698	0.0176017	0.239458
FST	0	0.00175777	0.00201065	0.00337551	0.00118608	0	0	0.000918768	0.00315085	0	0.000380582	0	0.00279482	0	0	0.000877001	0	0.000678399	0.000147946	0.00109082	0.00106558	0.00135631	0	0.00181499	0	0	0	0	0.000959719	0.000404598	0.00820407	0.00436743	0.00083474	0.0005604	0.0031935	0	0.0012209	0.000574902	0	0.00659795	0.00311353	0	0.0311756	0	0.00940705	0.000706144	0	0
NDUFS4	0.21828	0.226043	0.166546	0.281678	0.251255	0.245989	0.155416	0.189392	0.15011	0.14637	0.155566	0.186066	0.194279	0.164798	0.178939	0.241745	0.115877	0.212318	0.185005	0.17845	0.162621	0.115307	0.199308	0.120699	0.16329	0.192291	0	0.312441	0.272646	0.252116	0.144324	0.197657	0.209536	0.132726	0.192803	0.158553	0.153091	0.19166	0	0.192914	0.169374	0.229622	0.263836	0.219808	0.157265	0.113141	0.104977	0.112799
ARL15	0.525927	0.560238	0.374125	0.518227	0.45341	0.51523	0.429388	0.367953	0.304538	0.366973	0.29046	0.472399	0.449707	0.341918	0.423124	0.389251	0.677769	0.360765	0.361356	0.403618	0.366822	0.269959	0.458323	0.269369	0.385629	0.51504	0.369922	0.756515	0.547486	0.651686	0.619421	0.369961	0.552783	0.285487	0.699654	0.329432	0.321176	0.53832	0.920305	0.4507	0.403389	0.635352	0.570748	0.551488	0.484155	0.34259	0.245206	0.355353
HSPB3	0.0253118	0.0429065	0.0215219	0.0522445	0.0300746	0.0304705	0.022395	0.0533083	0.0418896	0.0157433	0.027768	0.0107306	0.0388778	0.0568373	0.00146996	0.0222753	0	0.0163765	0.0356274	0.0179919	0.0229901	0.0175475	0.0131793	0.0281622	0.0160714	0.0212914	0	0.0232224	0.0551154	0.0162121	0.0251259	0.0300534	0.0232941	0.0391692	0.0134062	0.0184263	0.033506	0.00777648	0	0.0523075	0.0237844	0.0186435	0.00291016	0.0106898	0.0171249	0.00490255	0.011183	0
SNX18	0.0815577	0.0823983	0.0626204	0.0630196	0.0743943	0.0553301	0.0611546	0.0642385	0.0698612	0.0528566	0.0434107	0.0669577	0.0540609	0.0605577	0.0464031	0.0793088	0	0.0765436	0.0672892	0.0740978	0.0731576	0.0502951	0.050576	0.0518158	0.0360479	0.0648966	0.0489565	0.151553	0.0454977	0.109442	0.0696168	0.0672532	0.0801035	0.0730818	0.0846259	0.0561739	0.0447805	0.0707555	0	0.0961902	0.068674	0.0293175	0.0567812	0.0720814	0.0796216	0.0438383	0.0423663	0.159706
ESM1	0	0	0	0.000839786	0	0	0	0	0.00022326	0	0.000695929	0	0	0	0	0	0	0	0	0	0	0	0	0	0	0	0	0	0.00251182	0.00170036	0	0.00260353	0	0	0	0	0.000559867	0.00177404	0	0	0	0	0	0	0	0	0.000148129	0
GZMA	0.000550668	0	0.000891695	0.0010142	0.000686479	0	0	0	0.000238462	0	0	0	0	0.00120421	0	0	0	0.000781109	0	0.001535	0	0.000145513	0	0	0	0	0	0	0.00272455	0	0	0	0	0.000250345	0	0	0	0	0	0	0.00146272	0	0	0	0	0	0.000419587	0
CDC20B	0.00118963	0	0.00209145	0.00230746	0	0	0.00235506	0	0.000730601	0	0	0	0	0	0	0	0	0.00380582	0	0	0	0.000160258	0.00163197	0.00136077	0	0	0	0	0	0	0	0	0	0	0	0.000408129	0	0	0	0	0	0	0	0	0	0	0	0
GPX8	0	0.00155568	0.000632966	0.00141023	0	0	0	0	0	0	0	0.00291799	0	0	0	0	0	0.00206268	0	0	0	0	0	0	0	0	0	0	0	0	0	0.00187426	0	0	0	0.000558	0.000278913	0.000393593	0	0	0	0	0	0	0	0	0	0
MCIDAS	0.00244009	0	0	0	0	0	0	0	0	0	0	0	0	0	0	0	0	0	0	0	0	0	0	0	0	0	0	0	0	0	0	0	0	0	0	0	0	0	0	0	0	0	0	0	0	0	0	0
CCNO	0	0.00555984	0.00126661	0.0044429	0.00233175	0.00334254	0.00417846	0.00438367	0.00261948	0	0.000833507	0.00219568	0	0	0	0.000981784	0	0	0.00530044	0.000604355	0.00323325	0.000738017	0.00697123	0	0.00114033	0.0105423	0	0.00435684	0.0127518	0.010422	0.0234766	0.0140092	0.0125622	0	0	0	0.0019838	0	0	0.0135321	0.000503875	0	0	0	0.00378427	0	0	0
DHX29	0.220833	0.240019	0.166268	0.222212	0.208125	0.198149	0.183469	0.177878	0.148732	0.131209	0.138979	0.154551	0.174117	0.157968	0.203643	0.208342	0.245191	0.189327	0.178283	0.161215	0.178091	0.105645	0.113531	0.123377	0.144743	0.192012	0.0489565	0.177434	0.276789	0.220247	0.165105	0.185206	0.164737	0.129615	0.148251	0.143241	0.137951	0.179838	0	0.169383	0.177107	0.171989	0.272485	0.159079	0.185224	0.151132	0.106742	0.233794
MTREX	0.250781	0.20918	0.181265	0.298597	0.258708	0.25797	0.19735	0.202579	0.167927	0.155883	0.156221	0.195333	0.182724	0.226029	0.265396	0.215268	0.181463	0.23918	0.204097	0.203248	0.206345	0.13335	0.188735	0.191794	0.172993	0.229673	0.0995346	0.324659	0.339152	0.312993	0.230329	0.219468	0.240615	0.169105	0.187004	0.14759	0.188948	0.187332	0	0.239761	0.199253	0.242554	0.339064	0.183897	0.173145	0.15268	0.116902	0.091808
PLPP1	0.339393	0.447679	0.295811	0.38537	0.324164	0.343726	0.213258	0.315607	0.221447	0.263352	0.227468	0.291962	0.294102	0.285373	0.34178	0.275108	0.423318	0.332177	0.25151	0.30682	0.295682	0.21479	0.301893	0.182324	0.245525	0.332097	0.486032	0.381193	0.416693	0.430694	0.383984	0.279541	0.350725	0.23903	0.292402	0.244621	0.25684	0.35996	0	0.332534	0.293053	0.355545	0.40453	0.372815	0.260093	0.273867	0.219487	0.155273
SLC38A9	0.214472	0.180468	0.156246	0.25426	0.201719	0.1986	0.146754	0.143849	0.145604	0.114302	0.134584	0.112945	0.187462	0.197546	0.165461	0.154652	0.388013	0.198095	0.162463	0.172773	0.183724	0.116831	0.140321	0.138921	0.160648	0.201418	0.108265	0.270137	0.255492	0.204379	0.150539	0.184561	0.188593	0.183763	0.148823	0.141226	0.158162	0.167079	0	0.194243	0.166496	0.278959	0.205437	0.170623	0.155909	0.109486	0.125803	0.184051
DDX4	0.0185226	0.0141425	0.00732697	0.00877155	0.0140225	0.0113994	0.00453018	0.00510995	0.00635583	0.00223621	0.00559941	0.0134512	0.0026771	0.0141228	0.00574811	0.00823137	0	0.0137962	0.00871265	0.00533236	0.0200327	0.00647311	0.00327221	0.0180587	0.0024236	0.0137276	0.0963694	0.0117625	0.0120435	0.0201844	0.00403452	0.0126378	0.000782326	0.00743734	0	0.0104724	0.0025236	0	0	0.0089397	0.0125458	0.00891958	0.00202177	0.00134077	0.00575631	0.000974546	0.0123624	0.0272277
IL31RA	0.0107068	0.00670015	0	0.00245219	0.00378079	0	0	0.00811595	0.00145478	0	0.00283779	0.00101924	0.00125565	0.00234072	0.00166716	0.00276155	0	0.00152304	0.00041634	0.00354039	0	0.0018418	0.00306136	0.00417697	0	0	0	0	0.00336138	0	0.0014531	0	0.00143783	0	0	0.00182625	0.000966326	0	0	0	0.000391979	0.0115194	0.0127149	0	0.000461053	0	0.000311729	0
IL6ST	0.226064	0.17612	0.148433	0.192132	0.186471	0.215412	0.25905	0.174985	0.116106	0.101479	0.137494	0.138044	0.146889	0.163025	0.144209	0.161817	0	0.180837	0.183193	0.134855	0.153688	0.109465	0.0863485	0.106027	0.194008	0.195336	0.142571	0.28548	0.257675	0.276534	0.192979	0.116814	0.207935	0.139786	0.132832	0.120901	0.151829	0.170934	0	0.152733	0.101731	0.147316	0.20923	0.133189	0.217069	0.187073	0.068535	0.0746469
ANKRD55	0.176885	0.31606	0.245928	0.364024	0.35025	0.34531	0.111037	0.229811	0.221559	0.207528	0.193523	0.330738	0.324508	0.169099	0.320969	0.275957	0	0.167199	0.229857	0.231914	0.289159	0.137866	0.320203	0.16466	0.179628	0.125108	0.160796	0.319936	0.271215	0.251731	0.226347	0.208058	0.244196	0.218603	0.255736	0.287141	0.171119	0.193593	0	0.350578	0.270382	0.254962	0.244985	0.236014	0.18026	0.268232	0.183566	0.378046
C5orf67	0.00675605	0.0098779	0.00560626	0.00572693	0.0198907	0.00291384	0.00347724	0.00239768	0.00850584	0.00141815	0.0079535	0.0100342	0.00398247	0.00807844	0.00880159	0.019115	0	0.00986594	0.010469	0.00707835	0.0154089	0.0196282	0.00545084	0.0102707	0.00293025	0.0165059	0	0.00319358	0.0177192	0.00145808	0.00419859	0.0131355	0.00293808	0.00842848	0	0.0101954	0	0.00500462	0	0	0.0188008	0.0119726	0.0255792	0	0	0.00324931	0.00492484	0
MAP3K1	0.150633	0.122584	0.104684	0.135948	0.169509	0.155589	0.104124	0.0961443	0.106248	0.11769	0.116571	0.134642	0.138035	0.0838659	0.146641	0.142438	0.291649	0.139505	0.119568	0.13596	0.125719	0.105799	0.107999	0.0791003	0.095611	0.156316	0	0.158644	0.15777	0.206016	0.127245	0.124674	0.133683	0.105952	0.121122	0.102169	0.123294	0.127598	0	0.140625	0.110444	0.131863	0.171523	0.110686	0.149037	0.105721	0.0912958	0.0781122
SETD9	0.00581436	0.00146759	0.00769521	0.0315398	0.00515273	0.00632159	0.00384249	0.0194773	0.0136717	0.00726179	0.00825797	0.000595238	0.00300642	0.035141	0.00776835	0.00654166	0	0.0134191	0.0154171	0.00583257	0.00792307	0.00637874	0.00217592	0.00939985	0.00539968	0	0	0.022348	0.013018	0.00433788	0.00459988	0.00559167	0.0030142	0.00978707	0	0.00282077	0.00761727	0.0106739	0	0.0117085	0.00655956	0.0135172	0.0149991	0.0208501	0.00709194	0.00122089	0.000501682	0
MIER3	0.0719377	0.0785658	0.0513529	0.0788772	0.0685176	0.0728546	0.0984216	0.0581546	0.0494904	0.0427471	0.0691101	0.047163	0.039334	0.0432669	0.0308021	0.05883	0.0804392	0.054335	0.0661025	0.0665768	0.0424893	0.0406659	0.0426762	0.0323301	0.0592317	0.05997	0	0.0811077	0.0889541	0.0774647	0.0731802	0.0672899	0.0439849	0.0477315	0.0322643	0.0483874	0.0507024	0.0520977	0	0.0763769	0.0575352	0.0494577	0.0894842	0.0784357	0.0699606	0.0752771	0.0237096	0.0559376
GPBP1	0.337157	0.37537	0.224319	0.360343	0.351516	0.317741	0.315311	0.306671	0.194625	0.189063	0.20076	0.244907	0.284823	0.238035	0.37421	0.273187	0.806535	0.260153	0.272532	0.270199	0.27812	0.163412	0.223445	0.150502	0.260523	0.33142	0.158906	0.472549	0.360329	0.399349	0.373629	0.249751	0.348573	0.198504	0.261572	0.225209	0.212222	0.329279	1.85908	0.308302	0.256303	0.254943	0.402694	0.37152	0.314119	0.272607	0.146257	0.0948679
PLK2	0.203384	0.17667	0.105637	0.17412	0.111348	0.193416	0.115334	0.20782	0.169035	0.0973769	0.147815	0.120817	0.169876	0.148906	0.13846	0.151483	0.245191	0.108108	0.277176	0.132336	0.13521	0.0832333	0.0986272	0.148047	0.179754	0.139055	0.0489565	0.184335	0.205359	0.182198	0.149599	0.169696	0.155113	0.112377	0.0706915	0.0945154	0.135988	0.135408	0	0.158686	0.127816	0.105766	0.186351	0.127811	0.189245	0.108337	0.059334	0.0356086
GAPT	0	0	0	0	0	0	0	0	0	0	0	0	0	0	0	0	0	0	0	0	0	0	0	0	0	0	0	0	0	0	0	0	0	0	0	0	0	0	0	0	0	0	0	0	0	0	0	0
RAB3C	0.606551	0.535321	0.443286	0.541994	0.541173	0.532108	0.344525	0.463567	0.314088	0.391956	0.397663	0.606517	0.493437	0.351972	0.544769	0.431793	0.71996	0.406485	0.428365	0.500929	0.465324	0.332059	0.536574	0.320724	0.354156	0.562348	0.538779	0.784085	0.48535	0.642497	0.583568	0.40637	0.545795	0.313959	0.545259	0.431334	0.37497	0.556492	0	0.490044	0.404496	0.579737	0.496638	0.647022	0.569174	0.500848	0.298596	0.398774
PDE4D	0.859105	0.978566	0.730819	0.709618	0.636901	0.872073	0.812889	0.814269	0.548936	0.679571	0.684844	1.07849	0.831216	0.872196	0.687482	0.661346	0.858598	0.889632	0.749469	0.668293	0.65221	0.692743	0.696866	0.593738	0.670256	0.709997	0.738311	1.01292	0.727958	0.791527	0.767841	0.637513	0.732404	0.760891	0.846184	0.725452	0.70817	0.991057	0.739658	0.658717	0.679232	0.787494	0.989655	0.717612	0.82884	1.03333	0.589979	0.1686
DEPDC1B	0.0146783	0.036973	0.0097488	0.0131317	0.00698914	0.0121684	0.00652737	0.0140167	0.0067637	0.0148368	0.00849259	0.00136277	0.0050527	0.00310962	0.00107487	0.0065186	0	0.00726768	0.00967732	0.0142666	0.00605641	0.00492186	0.0162146	0.0136401	0	0.00606382	0	0.010922	0.0283047	0.0234255	0.00476957	0.0225316	0.0279504	0.00572767	0	0.00549366	0.00441592	0.00640014	0	0.00957657	0.0124703	0.0177438	0.00751984	0.0154957	0	0.0217216	0.00847285	0.244562
ELOVL7	0.0671739	0.0532229	0.0725172	0.0869317	0.0492393	0.103363	0.0519811	0.0559275	0.0475536	0.0597194	0.0477328	0.060686	0.0447264	0.0501241	0.0539815	0.0596081	0.186264	0.0580805	0.0398836	0.073331	0.0556351	0.0591329	0.05076	0.0356593	0.0822422	0.110747	0	0.102993	0.094848	0.0912199	0.0681386	0.036225	0.0802363	0.0502477	0.0213325	0.0532735	0.0384327	0.060269	0	0.0781084	0.0592737	0.0718358	0.0509685	0.0659609	0.0663523	0.0502153	0.0450159	0.0781122
ERCC8	0.180895	0.209584	0.132429	0.195535	0.154484	0.161063	0.104977	0.143913	0.117781	0.140776	0.147854	0.167983	0.175817	0.121082	0.159371	0.184897	0	0.143216	0.140104	0.12375	0.139754	0.110293	0.13977	0.111888	0.138949	0.16469	0.372561	0.22104	0.171027	0.182946	0.113198	0.130049	0.222233	0.142645	0.111863	0.134959	0.123721	0.172704	0	0.135777	0.174692	0.277204	0.134335	0.190585	0.133536	0.160216	0.117974	0.0801973
NDUFAF2	0.305868	0.306501	0.250387	0.320937	0.260165	0.261522	0.248795	0.231769	0.17482	0.207792	0.188606	0.272232	0.225914	0.163424	0.367531	0.226001	0.68447	0.221671	0.227993	0.226392	0.209786	0.144375	0.238059	0.164164	0.233905	0.283931	0.0963694	0.367242	0.281512	0.304663	0.308727	0.19832	0.339156	0.194229	0.297116	0.187187	0.229344	0.278575	0	0.254315	0.207984	0.320512	0.315828	0.375463	0.241731	0.200292	0.13372	0.426583
SMIM15	0.0151012	0.0168339	0.0103037	0.0138962	0.017959	0.0165667	0.0213885	0.0128089	0.0158453	0.0143093	0.0180282	0.00755984	0.0126626	0.0223421	0.0177007	0.00981876	0.115877	0.0151326	0.0225045	0.0120887	0.00641071	0.00910965	0.00383582	0.0367659	0.0190772	0.0226291	0	0.00854344	0.0237908	0.0204937	0.0300467	0.0138852	0.0187757	0.00820755	0.00102546	0.0116752	0.0106655	0.00931839	0	0.00441405	0.0114498	0.0202392	0.0140588	0.026283	0.0129265	0.0113978	0.00976956	0
ZSWIM6	0.402094	0.482407	0.28258	0.407241	0.40069	0.362173	0.236276	0.322753	0.253361	0.267064	0.269191	0.345118	0.392269	0.271312	0.413534	0.321803	0.531361	0.324368	0.307938	0.367852	0.303725	0.240335	0.35944	0.263325	0.269743	0.399458	0.135831	0.503614	0.371187	0.468362	0.44834	0.283993	0.413488	0.285259	0.41231	0.278897	0.267831	0.352728	0	0.361425	0.327032	0.326736	0.393177	0.376026	0.344609	0.312303	0.23681	0.306945
KIF2A	0.321111	0.292746	0.221646	0.36058	0.328957	0.277501	0.264457	0.2829	0.215169	0.196741	0.203315	0.259018	0.271607	0.241	0.292071	0.284522	0.256782	0.307951	0.237367	0.257872	0.247283	0.172029	0.290397	0.15282	0.241767	0.343907	0.241098	0.415414	0.365169	0.432528	0.341225	0.256409	0.345107	0.210916	0.314282	0.223555	0.238895	0.308398	0	0.292369	0.260563	0.343637	0.375804	0.365868	0.326381	0.23914	0.139794	0.197703
DIMT1	0.0599261	0.0519349	0.0467416	0.0504203	0.0602656	0.0438483	0.0497808	0.0551012	0.045798	0.0251064	0.0379646	0.0492492	0.0513396	0.0606636	0.0431711	0.060958	0	0.0620295	0.06303	0.0345975	0.0493656	0.023046	0.0411548	0.0229371	0.045669	0.0727713	0	0.0998321	0.0838061	0.0528229	0.0928519	0.0615836	0.0591085	0.0385397	0.0639869	0.0365951	0.0489393	0.0560295	0	0.0554798	0.061478	0.0758235	0.119144	0.0631781	0.0437084	0.0296596	0.0194506	0
IPO11	0.130981	0.150959	0.131629	0.198247	0.170978	0.169211	0.0956827	0.110901	0.102609	0.121361	0.1003	0.126369	0.121664	0.117445	0.190752	0.132708	0	0.152318	0.113407	0.146525	0.154652	0.107273	0.121092	0.0937681	0.103224	0.112228	0	0.216335	0.183064	0.192459	0.158483	0.129477	0.168159	0.127459	0.163783	0.112376	0.100156	0.124746	0	0.157959	0.103406	0.168377	0.165176	0.127472	0.162374	0.129788	0.084567	0.0272277
HTR1A	0	0	0	0	0	0	0	0	0	0	0.000169033	0	0	0.00126069	0	0	0	0	0	0	0	0	0	0	0	0	0	0	0	0	0	0	0	0	0	0	0	0	0	0	0	0	0	0	0	0	0	0
RNF180	0.475805	0.499428	0.322108	0.438929	0.401884	0.499998	0.397973	0.367669	0.245377	0.31409	0.282073	0.461414	0.414524	0.294536	0.430258	0.356397	0.77963	0.351338	0.29635	0.351561	0.327692	0.209802	0.439963	0.241612	0.332599	0.419803	0.65145	0.550441	0.444263	0.512331	0.537171	0.312064	0.449776	0.301466	0.504048	0.353524	0.303903	0.424884	0	0.365097	0.343981	0.541164	0.356274	0.513121	0.379925	0.377575	0.243695	0.430892
RGS7BP	0.367773	0.432978	0.276829	0.345586	0.365153	0.379233	0.267715	0.309609	0.227455	0.278406	0.283498	0.310788	0.338422	0.226238	0.361189	0.282016	0.626086	0.278361	0.256275	0.304349	0.267809	0.233211	0.366961	0.198948	0.237421	0.415894	0.616002	0.411658	0.317274	0.423686	0.38861	0.225101	0.365968	0.244145	0.481196	0.247836	0.238009	0.302905	0	0.339818	0.282844	0.368887	0.26158	0.348761	0.349081	0.279783	0.201641	0.553272
SHISAL2B	0	0.0039466	0.0136839	0.00884846	0.000494067	0.00993488	0.0120981	0.0142468	0.00492255	0.00345376	0.00679068	0.0080535	0.00515203	0.00584532	0	0.00241163	0	0.0206701	0.00251523	0.00262889	0.0269218	0.00415146	0.00992645	0.00580998	0.00536948	0	0	0	0.00452136	0	0	0.00493497	0.0130706	0.0101366	0.00172975	0.0142949	0.00949744	0.00234068	0	0.00297288	0.0216328	0	0	0.00758061	0.00237524	0.0117645	0.0204918	0
SREK1IP1	0.125722	0.148033	0.10853	0.167568	0.0983885	0.140409	0.125706	0.120401	0.0890563	0.0942983	0.0893831	0.0801087	0.102901	0.10123	0.0384904	0.0783834	0.247872	0.0959157	0.13597	0.10148	0.0974349	0.0797213	0.0946926	0.0831858	0.0889671	0.082576	0.0489565	0.184445	0.174539	0.117579	0.155475	0.102112	0.108698	0.086692	0.0851505	0.0823461	0.105216	0.108429	0	0.1202	0.104641	0.131511	0.133686	0.0723404	0.0847827	0.104307	0.0793165	0.209402
CWC27	0.387098	0.356054	0.25228	0.353491	0.322844	0.304746	0.270499	0.275783	0.192294	0.231435	0.227551	0.260517	0.273278	0.183063	0.269368	0.237364	0.670425	0.251827	0.229788	0.252693	0.23329	0.181903	0.307459	0.129359	0.256129	0.311376	0.480722	0.490153	0.356126	0.403572	0.455836	0.232683	0.356051	0.226491	0.320339	0.231009	0.235833	0.306837	2.1645	0.326875	0.248329	0.363286	0.302478	0.440679	0.337274	0.223405	0.198117	0.302763
ADAMTS6	0.556687	0.603813	0.531875	0.630771	0.567624	0.633035	0.267222	0.57588	0.452345	0.43638	0.542914	0.685859	0.609776	0.574252	0.587744	0.555141	0.565992	0.535274	0.517035	0.542487	0.543106	0.402924	0.546458	0.392107	0.434747	0.580358	0.633811	0.668637	0.654515	0.608909	0.68179	0.493174	0.549993	0.461671	0.767754	0.509637	0.445732	0.466256	2.2602	0.476642	0.534371	0.682214	0.630397	0.503695	0.574598	0.622043	0.424156	0.253229
CENPK	0.0115757	0.00902608	0.0175828	0.033144	0.0244458	0.0350931	0.0112967	0.0308685	0.0225683	0.00995912	0.0150687	0.00883119	0.00728813	0.014358	0.00450381	0.0200106	0	0.0130501	0.0117256	0.0217082	0.021399	0.0107056	0.0152777	0.0166115	0.00996891	0.00871582	0.0489565	0.0390825	0.0264869	0.0219323	0.0169321	0.0139219	0.0108375	0.0158961	0.0288688	0.0161268	0.0173852	0.0261058	0	0.0158248	0.0174764	0.0112195	0.0326115	0.0117598	0.029692	0.0273635	0.0137972	0.0570058
PPWD1	0.177027	0.155847	0.134226	0.196216	0.182383	0.144062	0.125039	0.147073	0.128268	0.12922	0.116361	0.0936445	0.120911	0.183792	0.167853	0.217513	0.357797	0.196497	0.150756	0.158985	0.130856	0.0912465	0.125609	0.111363	0.106662	0.166237	0	0.155403	0.252545	0.180764	0.125797	0.177943	0.210117	0.101582	0.0807809	0.121792	0.103241	0.174477	0	0.202997	0.1477	0.147906	0.212137	0.190518	0.151493	0.115806	0.094168	0.0893406
TRIM23	0.205574	0.1854	0.132069	0.248477	0.209086	0.198761	0.187275	0.191276	0.125382	0.110156	0.147437	0.157444	0.168145	0.153919	0.11772	0.180988	0.272274	0.178039	0.203532	0.149294	0.147202	0.109397	0.140554	0.0953505	0.14683	0.181438	0	0.162734	0.303938	0.227064	0.198225	0.176833	0.210884	0.136652	0.103877	0.146205	0.142363	0.161406	0	0.189265	0.143678	0.161781	0.28055	0.155319	0.174937	0.140032	0.0773158	0.247968
TRAPPC13	0.17626	0.130654	0.121806	0.20244	0.173384	0.161516	0.178778	0.15309	0.131626	0.100532	0.115915	0.132962	0.121158	0.166167	0.145808	0.174065	0.233682	0.163828	0.140934	0.14337	0.163047	0.0884884	0.121289	0.11955	0.13009	0.178076	0.513	0.157798	0.224486	0.188372	0.152337	0.159172	0.14616	0.101975	0.180559	0.113071	0.13159	0.113089	0	0.147099	0.141876	0.153272	0.28676	0.15647	0.0997103	0.0935682	0.0836566	0
SGTB	0.123672	0.137749	0.104892	0.158004	0.148108	0.159067	0.146835	0.119241	0.129448	0.0804865	0.111434	0.0888643	0.111439	0.0973164	0.105699	0.12459	0.42271	0.105343	0.137184	0.110868	0.138198	0.0943154	0.102043	0.105182	0.183024	0.101164	0.135831	0.169658	0.198579	0.17386	0.14487	0.158225	0.172906	0.108304	0.0692385	0.0862147	0.0936485	0.129686	0	0.198416	0.119921	0.196877	0.136333	0.136749	0.0913477	0.0985718	0.0708979	0.0787185
NLN	0.204844	0.193546	0.170222	0.213984	0.204498	0.146525	0.105722	0.153387	0.151623	0.122004	0.153268	0.201102	0.173273	0.16532	0.166181	0.165709	0.428757	0.187933	0.160583	0.19237	0.171584	0.14571	0.183231	0.0921704	0.149595	0.166477	0.210575	0.1505	0.165385	0.249411	0.20465	0.175532	0.234033	0.146646	0.229573	0.151733	0.144789	0.166058	0	0.21754	0.156766	0.223791	0.205076	0.165516	0.15982	0.166604	0.135282	0.164828
ERBIN	0.380004	0.429651	0.285799	0.407263	0.386194	0.397733	0.320342	0.332558	0.218419	0.235749	0.280189	0.315251	0.354735	0.238792	0.320553	0.297087	0.628538	0.300401	0.257456	0.320484	0.304061	0.203703	0.359112	0.153094	0.295161	0.40137	0.204023	0.563628	0.392285	0.474872	0.458487	0.301118	0.414204	0.248925	0.388148	0.254349	0.262805	0.37317	0.847975	0.328157	0.271788	0.412536	0.429264	0.439507	0.335741	0.333129	0.172588	0.327735
SREK1	0.251793	0.330744	0.197735	0.248293	0.2319	0.259144	0.206777	0.225741	0.156435	0.190364	0.181611	0.236323	0.254197	0.182672	0.358737	0.173844	0.471544	0.207154	0.195431	0.199436	0.209137	0.136836	0.23022	0.132701	0.186762	0.284119	0.26844	0.378746	0.259136	0.267327	0.300207	0.207973	0.294795	0.162693	0.374003	0.195344	0.180493	0.278254	1.03084	0.194647	0.190401	0.221738	0.230923	0.355344	0.253755	0.121883	0.104834	0.258847
MAST4	0.47309	0.568292	0.279113	0.526138	0.426716	0.525948	0.308297	0.361385	0.271296	0.348444	0.26822	0.543669	0.491111	0.307404	0.389901	0.446196	0.951238	0.297929	0.310817	0.398014	0.324793	0.198145	0.408975	0.190474	0.281895	0.415511	0.846219	0.667001	0.499274	0.617994	0.650779	0.29834	0.543884	0.264473	0.580808	0.294505	0.235703	0.401359	2.0176	0.514718	0.326197	0.577731	0.494586	0.626195	0.502072	0.284816	0.193027	0.0319839
CD180	0	0	0.00019957	0.00121783	0.00130432	0	0.00195266	0	0.000870634	0.00192268	0	0	0	0	0.00926056	0.00219613	0	0	0.00094264	0	0	0	0.0016856	0	0.000260283	0	0	0	0	0	0	0	0	0	0	0	0	0	0	0	0	0	0	0	0.0033308	0	0	0
PIK3R1	0.500439	0.525018	0.45689	0.519313	0.445662	0.602969	0.392884	0.516203	0.34345	0.348733	0.439834	0.439536	0.483714	0.376024	0.36905	0.420798	0.782696	0.428004	0.424361	0.452002	0.412147	0.346738	0.421508	0.331738	0.505231	0.539671	0.417836	0.663526	0.596372	0.65232	0.629054	0.400334	0.545605	0.304131	0.666279	0.327757	0.380792	0.530596	2.6436	0.491301	0.425743	0.56532	0.557026	0.575385	0.4694	0.519189	0.283125	0.339718
SLC30A5	0.100844	0.115715	0.0865092	0.133873	0.113712	0.119642	0.0916766	0.0968392	0.118832	0.0862586	0.0920273	0.102405	0.0912518	0.198896	0.104637	0.173149	0	0.170528	0.112789	0.138471	0.131329	0.0846082	0.104891	0.115132	0.0889151	0.125962	0.0489565	0.107089	0.151451	0.121392	0.153474	0.147084	0.137551	0.0931796	0.0875122	0.0956808	0.13936	0.12526	0	0.153823	0.135464	0.119422	0.188284	0.129872	0.0969427	0.0940422	0.0802166	0.0781122
CCNB1	0.0265035	0.00459837	0.00888271	0.00884777	0.010246	0.00422028	0.0140613	0.00620347	0.0132765	0.00703733	0.00662178	0.00175866	0.0137792	0.0119921	0	0.00799384	0	0.00226608	0.0131255	0.00366252	0.0074275	0.0109231	0.00325208	0.00979632	0.00969986	0.00299402	0	0.01502	0.00668429	0.0158665	0.00171765	0.0188245	0.0139243	0.00979133	0.00907458	0.00824094	0.0111602	0.0045666	0	0.0083164	0.00230555	0.0182184	0.0128901	0.0217822	0.0042688	0	0.00231971	0
CENPH	0.0120125	0	0.00365667	0.00925995	0.00470576	0.00840165	0.00709817	0.00129976	0.00648281	0	0.00626055	0.00229328	0.00211525	0.00596961	0.0148786	0.0103284	0	0.00555342	0.00323546	0.00728779	0.00357889	0.00579701	0.00128302	0.00657068	0.0015647	0.00176771	0	0.0109398	0.00907365	0.013488	0.00875779	0.0072216	0.00322641	0.00260723	0	0.00541033	0.00392103	0.00331066	0	0.00153145	0.00460539	0.00220954	0.0263641	0	0.00124759	0.00217175	0.00664745	0
MRPS36	0.0475358	0.0245511	0.0724476	0.125738	0.0765124	0.0582109	0.0817337	0.0866616	0.0689548	0.0408115	0.0512745	0.0414758	0.0719889	0.0866945	0.0570567	0.0779696	0.323753	0.0608083	0.0955412	0.0592935	0.0866793	0.0487939	0.0717382	0.0975205	0.0578013	0.0394433	0	0.048191	0.0953733	0.0600044	0.124403	0.0851434	0.0731373	0.0508307	0.0605645	0.0676067	0.0903873	0.0835107	0	0.0455195	0.0738952	0.0720764	0.11641	0.0579518	0.0483796	0.026773	0.0429724	0
CDK7	0.0630036	0.069182	0.0646858	0.0876385	0.103161	0.0603449	0.0446825	0.04208	0.0596566	0.0622413	0.0517503	0.0591153	0.0611632	0.0776453	0.0530009	0.0783928	0.245191	0.0622673	0.0693558	0.0798282	0.0621221	0.0401535	0.0611871	0.0579262	0.0370622	0.0606551	0.348386	0.067425	0.101981	0.0645731	0.0372096	0.0716545	0.0929292	0.0468183	0.127264	0.0597808	0.0507503	0.0344507	0	0.0837696	0.0627093	0.0588098	0.0901707	0.081271	0.0458989	0.110174	0.0487368	0.145258
CCDC125	0.0860751	0.115329	0.106756	0.141327	0.0902059	0.1026	0.104714	0.100347	0.0818356	0.0707947	0.0896334	0.118517	0.0815798	0.0844965	0.117435	0.119703	0.115877	0.144206	0.0845272	0.104949	0.0807226	0.0762887	0.11588	0.0646487	0.103553	0.135033	0.20027	0.0789772	0.0939768	0.120917	0.146333	0.112419	0.125828	0.101057	0.124168	0.101672	0.105842	0.115713	0	0.08607	0.10192	0.0841015	0.0904429	0.0946263	0.0478227	0.134062	0.0788365	0.0801973
AK6	0.0636475	0.0530788	0.051441	0.084697	0.0716206	0.094763	0.0905273	0.0607725	0.0630985	0.0330115	0.0416426	0.0327556	0.048451	0.0901415	0.0314899	0.0371065	0	0.0585082	0.0758884	0.0484637	0.0763226	0.0390251	0.0297689	0.0503194	0.0436915	0.0618834	0.0963694	0.0534907	0.103933	0.104379	0.0597209	0.0686575	0.0680713	0.0582319	0.027279	0.0337299	0.0467138	0.0576752	0	0.061853	0.0645592	0.0250633	0.0668978	0.0485443	0.0599685	0.0495464	0.0181447	0.0781122
RAD17	0.112921	0.0676288	0.0841424	0.129171	0.0903179	0.0908719	0.0828751	0.0952882	0.0776212	0.0611023	0.0731828	0.0773404	0.0857419	0.0825564	0.0949091	0.104581	0	0.0918635	0.0876735	0.0835839	0.0877233	0.0786796	0.0704618	0.0649724	0.0780235	0.0716043	0.139962	0.120931	0.119953	0.119685	0.120452	0.099671	0.0934948	0.0742486	0.0511766	0.0962565	0.0862598	0.0946584	0	0.0972646	0.0872514	0.06014	0.149318	0.0630801	0.0308497	0.045306	0.0636484	0.155254
MARVELD2	0.00227443	0.00414949	0.00329775	0.0142066	0.00751167	0.00210114	0.00612554	0.00221954	0.00159559	0.00564607	0.00326649	0	0.00716045	0.0027492	0.0121201	0	0	0.00499536	0.0015735	0.00188835	0	0.00101458	0.000413282	0.00418375	0.00518265	0	0	0.0238073	0.00996885	0.00412909	0.00204984	0.00298771	0.0069534	0.00433907	0	0.00133832	0.00228436	0.00647918	0	0.00770142	0.00348458	0.00226772	0.00355647	0.00252495	0.00266915	0.00275337	0.00187608	0
OCLN	0.0383707	0.0298212	0.0247868	0.0744345	0.0334329	0.0565894	0.0527235	0.0120541	0.0109271	0.0133385	0.0302286	0.0339511	0.0458955	0.0126484	0.0341423	0.0579089	0	0.0242488	0.0165271	0.0315174	0.0368902	0.0142339	0.0410724	0.0199043	0.010297	0.0376355	0	0.049967	0.0611513	0.045913	0.0303214	0.0374203	0.0440556	0.00826431	0.00560869	0.0118857	0.0455166	0.0279669	0	0.0460504	0.0424233	0.0133211	0.0454805	0.0329358	0.0121878	0.00414051	0.0213551	0
GTF2H2C	0.128347	0.0822141	0.0528268	0.227679	0.0927886	0.0990904	0.101912	0.0767032	0.061524	0.0475532	0.0733821	0.0828855	0.0689342	0.0761166	0.0542464	0.173149	0.20148	0.167232	0.0790598	0.0806305	0.0629209	0.0574102	0.0748978	0.0407182	0.0578357	0.0953756	0.0963694	0.131762	0.14745	0.0983012	0.0959052	0.132787	0.0939667	0.0650621	0.0824334	0.0726315	0.118278	0.145618	0	0.169127	0.0987145	0.0576769	0.104894	0.0696394	0.0771382	0.0669183	0.0645654	0
SERF1B	0.0088604	0.00357438	0.00149666	0.00444886	0.00141198	0	0	0.00173448	0.000683941	0.000870389	0.00199414	0.0010643	0	0.00353465	0	0.00380562	0	0.00514196	0.000820145	0.0049743	0.00105406	0.000462799	0.000637794	0.000490618	0.00139041	0	0	0	0.00597288	0.00458978	0	0.00179745	0.00160095	0.00289036	0	0.00267733	0.00371062	0	0	0.00632484	0.00139663	0	0	0	0.0033308	0.00138005	0.00259878	0
SMN2	0.00498383	0.00690799	0.00534054	0.00989927	0.00371248	0.0017177	0.000729453	0.00645406	0.0038268	0.00548563	0.00388838	0.00274698	0.0106277	0.0155131	0.00367996	0.00258475	0	0.0183238	0.0143265	0.00729187	0.00431038	0.00720916	0.000793955	0.00130464	0.00229492	0.013536	0	0.00546491	0.00151451	0.00302659	0	0.0106631	0	0.00740832	0	0.00562961	0.00845354	0.0176714	0	0.00567884	0.00689217	0.00825626	0.00223618	0.00796063	0.00571382	0.00122089	0.00383254	0.0116798
SERF1A	0.00552865	0.0189081	0.00053232	0.00210695	0	0.00171423	0.00660181	0.00541325	0.00134466	0.0019049	0.00124076	0.00560886	0	0.00111483	0.00107487	0	0	0.00144725	0.00304674	0	0	0.000757693	0	0	0	0.000865939	0	0	0	0.000944832	0	0.00402524	0	0.000507408	0	0.000162341	0.00238084	0.0145314	0	0.00229658	0.000516017	0.00741429	0.0306501	0	0.00316682	0.00138005	0.000889639	0
SMN1	0.0110208	0.00300133	0.00606352	0.0020525	0.0070095	0.00104738	0.00167979	0.00247819	0.00643683	0.00262477	0.00113146	0.00208962	0.00201972	0.00551516	0.0201326	0.0105948	0	0.00689519	0.00206021	0.00136148	0.00246207	0.00605019	0.00806965	0.00359423	0.00221291	0.0266101	0	0.0108589	0.00540646	0.00245017	0.0159114	0.0105376	0.0102567	0.00778431	0	0.00462488	0.00516084	0.00811973	0	0.0131242	0.00475669	0.0123369	0	0.00681934	0.0147535	0	0.00619155	0.0272277
NAIP	0.209348	0.18414	0.151681	0.274712	0.268523	0.186357	0.181755	0.198724	0.157678	0.147762	0.144321	0.148147	0.195959	0.254865	0.169881	0.210629	0	0.199144	0.212568	0.178197	0.213162	0.145132	0.149184	0.166449	0.155427	0.157676	0.30146	0.315705	0.236293	0.34484	0.295391	0.228769	0.190908	0.149757	0.136227	0.180883	0.129668	0.29512	0	0.222598	0.213569	0.189776	0.387882	0.201383	0.228937	0.210297	0.123928	0.14416
GTF2H2	0.0782386	0.0662694	0.0189308	0.244782	0.0861791	0.0841222	0.089742	0.0587634	0.0522117	0.0368446	0.0593212	0.0792767	0.0747606	0.0680029	0.0539796	0.17066	0	0.0844151	0.0541427	0.0661847	0.061446	0.0347714	0.0602321	0.0929332	0.0587515	0.0515931	0.23019	0.0942123	0.147214	0.120734	0.0774594	0.132682	0.0771248	0.0871507	0.0931499	0.0600253	0.128708	0.159544	1.03084	0.119593	0.145838	0.0504806	0.12361	0.0618697	0.145499	0.0452233	0.0562448	0.0860443
BDP1	0.397515	0.463445	0.240146	0.347784	0.318264	0.329135	0.257642	0.306638	0.193445	0.242861	0.227661	0.38423	0.381005	0.23846	0.393406	0.252647	0.506807	0.266673	0.229107	0.275243	0.248537	0.166674	0.342074	0.14492	0.233561	0.432079	0.108265	0.445969	0.334208	0.414883	0.451232	0.272074	0.427801	0.202948	0.458736	0.292938	0.226221	0.38399	0.847975	0.313642	0.237576	0.414553	0.416812	0.365882	0.317554	0.224782	0.158355	0.251434
MCCC2	0.123737	0.124503	0.0969605	0.15302	0.128972	0.139579	0.0841094	0.157061	0.107507	0.081087	0.072403	0.0955822	0.139207	0.137146	0.0959964	0.13389	0.161982	0.134144	0.121965	0.128457	0.134233	0.0775943	0.0847179	0.110546	0.0846358	0.105793	0.235849	0.123924	0.151293	0.122648	0.0862241	0.141552	0.115896	0.0858115	0.0941751	0.090206	0.0743211	0.0751736	0	0.127734	0.120957	0.0956643	0.208086	0.0554972	0.0875861	0.0861253	0.0845558	0.106521
CARTPT	0.0232493	0.0163908	0.00871722	0.00871573	0.0101155	0.026032	0.0106441	0.0170011	0.0182301	0.0038718	0.00350977	0.00593211	0.0168397	0.00976655	0.0536079	0.00899503	0.0804392	0.00552389	0.00507005	0.00864092	0.00868053	0.00299245	0.0247502	0.00781214	0.0157045	0.00411055	0	0.0262763	0.0147799	0.00993901	0.0447123	0.0106826	0.0355326	0.00297924	0.00480116	0.00155313	0.00949163	0.0216016	0	0.00932226	0.00609727	0.0135014	0.0230643	0.00607643	0.00334964	0	0.00286159	0
MAP1B	0.381626	0.49807	0.321093	0.465803	0.451587	0.442399	0.339614	0.326377	0.254786	0.375182	0.304904	0.411264	0.455066	0.300045	0.517827	0.344377	0.961229	0.362289	0.293867	0.39557	0.366215	0.231764	0.443008	0.205712	0.361444	0.42961	0.219992	0.685009	0.555412	0.610345	0.5065	0.27243	0.512313	0.328166	0.711239	0.296809	0.327825	0.52017	0.280002	0.493792	0.332186	0.560302	0.360892	0.564712	0.484685	0.249761	0.23053	0.105695
MRPS27	0.162997	0.1603	0.142687	0.185924	0.186738	0.146027	0.128903	0.142414	0.114558	0.12712	0.124781	0.165406	0.132896	0.108783	0.177137	0.141892	0	0.169978	0.150823	0.142468	0.123044	0.0909524	0.120107	0.107813	0.120242	0.164302	0	0.21058	0.208111	0.165517	0.137281	0.119669	0.185256	0.103963	0.12201	0.111544	0.117759	0.101592	0	0.149753	0.134253	0.181347	0.158799	0.114141	0.155133	0.132274	0.0746804	0.0524325
PTCD2	0.0463202	0.0448323	0.050804	0.0507314	0.0531261	0.0411705	0.0448191	0.0421133	0.0406133	0.0298971	0.0294733	0.0487201	0.0325316	0.0295199	0.0509337	0.0319453	0	0.0383579	0.0349977	0.0554001	0.0588011	0.012491	0.0235937	0.017557	0.0493824	0.0614791	0	0.0611082	0.0335967	0.10258	0.0771355	0.0343017	0.0403651	0.0546718	0.0248709	0.0319978	0.0351305	0.024945	0	0.031591	0.030732	0.0222069	0.0713534	0.0657447	0.0357315	0.0031582	0.0228473	0.0912145
ZNF366	0.00106571	0.00642189	0.000806126	0.00194493	0.00487451	0.00142715	0.00471341	0.00858878	0.000739464	0	0	0	0.00050489	0	0.000690387	0	0	0.00244184	0.000527645	0.000352039	0	0.00126322	0	0	0.000613899	0	0	0.0112008	0	0.00471558	0.00964837	0.0075795	0	0.00202207	0	0.00116779	0.000570852	0.00112599	0	0.00319598	0.000765785	0	0	0.00952774	0	0	0.00165137	0
TNPO1	0.295201	0.366421	0.231821	0.346487	0.36056	0.379056	0.268804	0.263277	0.209571	0.259644	0.219299	0.298563	0.335571	0.264056	0.339938	0.271224	0	0.253159	0.256504	0.282761	0.266735	0.187002	0.316076	0.181837	0.235382	0.279834	0.366234	0.472565	0.394682	0.381468	0.345831	0.25641	0.359045	0.209831	0.279839	0.249601	0.224101	0.295861	0	0.329066	0.273702	0.363639	0.386827	0.389401	0.378398	0.261477	0.195428	0.369472
FCHO2	0.246928	0.238239	0.194515	0.239593	0.245187	0.248884	0.155868	0.199783	0.142391	0.145826	0.14912	0.193968	0.205591	0.144043	0.244914	0.172686	0.376512	0.155497	0.147711	0.153745	0.147517	0.116608	0.169044	0.0834386	0.193953	0.211623	0.201196	0.331759	0.262871	0.258016	0.204355	0.15314	0.235312	0.152414	0.243661	0.154545	0.16128	0.194466	0	0.214395	0.154791	0.251245	0.22555	0.23068	0.194817	0.208259	0.114537	0.0116798
TMEM171	0.00107669	0.00364552	0.000709718	0.00389262	0.000912027	0	0.00252383	0	0.0038001	0.0016575	0.00100004	0	0.00299931	0	0	0.0073636	0	0.00519491	0.00103136	0.00546834	0.00101204	0	0.00130034	0.00336772	0	0.00966648	0	0	0	0.0117404	0	0.00217732	0.00228584	0	0.0266833	0.000920765	0.00682444	0.00214018	0	0	0.00116804	0	0	0	0.00501789	0	0.00212818	0
FOXD1	0	0	0	0	0	0	0	0	0	0	0	0	0	0	0	0	0	0	0	0	0	0	0.00231863	0	0	0	0	0	0	0	0	0	0	0	0	0	0	0	0	0	0	0	0	0	0	0	0	0
BTF3	0.0438911	0.063651	0.0458839	0.145973	0.0893756	0.0862124	0.156256	0.142368	0.121645	0.0372009	0.0656812	0.0509437	0.093058	0.138567	0.0754675	0.135057	0	0.0722842	0.147318	0.0593828	0.100041	0.0599219	0.0483551	0.0796586	0.0760278	0.0227158	0	0.123359	0.136778	0.101404	0.101513	0.12439	0.0826801	0.0901629	0.00564239	0.0502108	0.0729817	0.0654447	0	0.0785632	0.084119	0.0587398	0.141255	0.0715218	0.0780029	0.0751141	0.0327823	0.178163
ANKRA2	0.0565974	0.0855448	0.0409336	0.0742981	0.0586345	0.0677125	0.0598462	0.0476019	0.0444061	0.0350714	0.0403851	0.0268036	0.0493768	0.0642954	0.0741203	0.0715102	0	0.0590592	0.0476574	0.041417	0.0357264	0.0346843	0.0279945	0.0515102	0.0383688	0.0460057	0	0.0575604	0.063615	0.0718665	0.0517273	0.0734139	0.0589217	0.0531412	0.0180786	0.0219999	0.0443511	0.0242313	0	0.0715218	0.0399725	0.0543002	0.0739574	0.0539285	0.0408112	0.0317897	0.0293601	0
UTP15	0.0212381	0.00834493	0.021257	0.0235734	0.0322558	0.0135221	0.012351	0.0233447	0.018859	0.00683616	0.0169667	0.0236565	0.0217584	0.0199856	0.0118863	0.0348998	0	0.0280324	0.0205742	0.0156483	0.0187503	0.00793163	0.014715	0.0136163	0.0124044	0.00371131	0	0.00999812	0.0168945	0.0259045	0.0138602	0.0203354	0.0184565	0.0171383	0.00560869	0.00822395	0.0101901	0.0344346	0	0.0140593	0.0196107	0.00807075	0.0168372	0.00774139	0.0103556	0.0107732	0.0111422	0
ARHGEF28	0.344366	0.481138	0.393208	0.395452	0.422313	0.434958	0.297919	0.458563	0.379341	0.420235	0.365015	0.467042	0.393059	0.264943	0.295926	0.361935	0.683651	0.430492	0.359635	0.39743	0.454061	0.28328	0.414079	0.395348	0.285423	0.309259	0.815355	0.37031	0.366027	0.494225	0.261242	0.398122	0.380382	0.30231	0.483304	0.451213	0.299799	0.386845	0	0.371192	0.48399	0.357366	0.415556	0.372629	0.346086	0.475143	0.48616	0.508273
ENC1	0.423573	0.341167	0.239	0.326742	0.373308	0.341064	0.317107	0.319561	0.261244	0.220516	0.29255	0.288862	0.368391	0.283376	0.281693	0.244472	0.562469	0.273175	0.377509	0.276933	0.289903	0.232478	0.287278	0.260204	0.230635	0.331272	0.286226	0.497608	0.405245	0.414818	0.468665	0.289011	0.408536	0.234769	0.414237	0.204067	0.283923	0.298959	0	0.301012	0.247935	0.280257	0.401266	0.340082	0.368116	0.190509	0.150356	0.56218
HEXB	0.170059	0.172929	0.108713	0.141988	0.126304	0.104068	0.108308	0.112866	0.115414	0.106304	0.0937137	0.0997412	0.140069	0.155019	0.131036	0.150369	0	0.17272	0.107319	0.117422	0.099239	0.0876939	0.157773	0.073327	0.0929575	0.125566	0	0.147313	0.137682	0.175292	0.159566	0.137471	0.162564	0.124983	0.221792	0.0932732	0.142883	0.150786	0	0.160997	0.134639	0.196683	0.176791	0.166285	0.173369	0.14111	0.0707105	0.244534
GFM2	0.139746	0.127631	0.113969	0.174823	0.15888	0.115705	0.159244	0.107824	0.0800068	0.0920805	0.101192	0.101048	0.112184	0.0952506	0.117168	0.145028	0	0.112489	0.117938	0.0979492	0.11648	0.0797125	0.0928466	0.0859523	0.113993	0.085772	0	0.193115	0.197038	0.130169	0.143903	0.125848	0.109667	0.108173	0.0692991	0.0798567	0.0914659	0.123257	0	0.133544	0.111467	0.158837	0.221772	0.108694	0.109418	0.0949024	0.0650252	0.112799
NSA2	0.0841836	0.0544497	0.0693368	0.114167	0.0836511	0.0847868	0.14509	0.100232	0.077506	0.0682566	0.0729498	0.0685892	0.12859	0.0910392	0.102582	0.107002	0.178524	0.0734406	0.12893	0.0767062	0.0859964	0.0562738	0.0662624	0.0753727	0.0734564	0.144662	0	0.0816425	0.106204	0.091442	0.0973774	0.0670072	0.0913905	0.0664993	0.0521216	0.0529832	0.0677577	0.140289	0	0.093866	0.0674353	0.0827431	0.114134	0.132235	0.114041	0.0426574	0.0388132	0.0368704
FAM169A	0.371541	0.398626	0.251979	0.384912	0.365735	0.383532	0.257903	0.269985	0.196352	0.235346	0.220585	0.304735	0.290054	0.236525	0.306835	0.241982	0.617244	0.275754	0.243459	0.284303	0.270365	0.168211	0.259013	0.175634	0.259814	0.326888	0.558959	0.494433	0.413365	0.41135	0.36497	0.229751	0.35549	0.238418	0.367472	0.236924	0.235431	0.288651	0	0.34095	0.232613	0.353064	0.385781	0.393049	0.37229	0.260171	0.165784	0.20866
GCNT4	0.00382672	0.00774018	0	0.0115736	0.00462997	0.00370504	0.0167858	0.00854821	0.00289981	0	0.000398385	0	0.00118737	0.00441683	0.00789097	0	0	0.00102723	0.00713109	0.00433931	0.0055215	0	0.0026907	0.00408854	0.00430969	0.00633694	0	0.00820562	0.0120003	0	0.020599	0.006673	0.000207015	0.000575687	0	0.000684116	0.00873407	0.00115924	0	0.00142256	0	0.0152287	0.00587114	0.00344999	0.000772927	0.0067589	0.00115646	0
ANKRD31	0.0510281	0.0349898	0.0282969	0.0317701	0.0305885	0.029112	0.0197834	0.0281348	0.0114039	0.0236779	0.0339322	0.0230023	0.0341722	0.0282347	0.0328439	0.02563	0	0.0342943	0.0163956	0.0319026	0.0454105	0.0159344	0.0174651	0.0268641	0.00995932	0.0409559	0.160796	0.0238462	0.0455738	0.0453193	0.0412842	0.0198199	0.0457667	0.0297101	0.0722847	0.0144018	0.0114382	0.0143153	0	0.0287983	0.0151817	0.040181	0.0389962	0.0253761	0.00865077	0.0140879	0.00997558	0
HMGCR	0.173882	0.196683	0.10476	0.180625	0.16194	0.168532	0.197361	0.154685	0.105621	0.0888156	0.122906	0.0982721	0.125689	0.102639	0.159122	0.15015	0.226642	0.163801	0.16308	0.161887	0.13857	0.131349	0.0862231	0.0989786	0.119639	0.115208	0.135831	0.234284	0.263775	0.1975	0.169877	0.155501	0.143628	0.131262	0.0787081	0.0872771	0.10067	0.140099	0	0.137062	0.111456	0.141763	0.227201	0.184675	0.166926	0.236117	0.0683788	0
POLK	0.305459	0.25795	0.162617	0.264617	0.244658	0.240448	0.197347	0.235001	0.143143	0.15789	0.167418	0.194741	0.205632	0.181702	0.240806	0.183289	0.171215	0.202968	0.19515	0.184381	0.198304	0.119286	0.18207	0.119026	0.181299	0.230201	0.331286	0.34026	0.307957	0.264046	0.232275	0.19709	0.264174	0.16126	0.199859	0.164688	0.195902	0.287441	1.03084	0.269822	0.19187	0.203642	0.27374	0.256012	0.220141	0.205748	0.117002	0.203985
ANKDD1B	0.0387168	0.061788	0.0466536	0.0519329	0.0574789	0.0545567	0.089281	0.0718663	0.0483492	0.0566913	0.0430238	0.0651223	0.0320264	0.0844139	0.0724907	0.076429	0.186264	0.0519167	0.053623	0.0559309	0.0552865	0.0454991	0.0450799	0.0379213	0.0402018	0.0631797	0.241098	0.0932223	0.0550622	0.0375251	0.0641294	0.0659467	0.0861252	0.0713908	0.0544478	0.0491951	0.0413206	0.0517381	0	0.0335695	0.0562088	0.0343427	0.0463788	0.0833789	0.0463308	0.0434193	0.0528996	0
POC5	0.0614416	0.0696823	0.0616812	0.0589634	0.0566786	0.0710655	0.0186438	0.069152	0.0525689	0.0409756	0.0490276	0.0282398	0.0586178	0.0759349	0.0620707	0.0603983	0.193597	0.0626515	0.0449332	0.0508775	0.057864	0.0322793	0.0315939	0.0360338	0.0385224	0.0400784	0	0.0712502	0.081879	0.0599638	0.0733929	0.054461	0.0806803	0.0490137	0.0424322	0.0597182	0.0475657	0.0629666	0	0.0899466	0.0509106	0.0629445	0.0759211	0.0371317	0.0522684	0.0333113	0.0323312	0.0854544
SV2C	0.0265582	0.0382347	0.0151833	0.0511362	0.0363282	0.0419727	0.0506282	0.0355181	0.0140374	0.00665237	0.0154772	0.00964634	0.0128461	0.0339391	0.010613	0.0110617	0	0.0205304	0.00997305	0.0240372	0.0536526	0.0686425	0.0357248	0.0204328	0.0106601	0.0161755	0	0.0220063	0.0401782	0.0342904	0.0335171	0.0117917	0.0137331	0.0100807	0.0126159	0.018998	0.0171236	0.00970076	0	0.0428444	0.0137403	0.0237741	0.0288989	0.016264	0.00337684	0.00770204	0.0102854	0
IQGAP2	0.410055	0.649922	0.466572	0.53661	0.551433	0.537022	0.316558	0.449736	0.381968	0.499444	0.538737	0.634749	0.529978	0.39519	0.448623	0.514173	0.0804392	0.422333	0.466925	0.449026	0.551075	0.414341	0.607576	0.57401	0.504954	0.348846	0.348386	0.554456	0.568796	0.527748	0.330517	0.346215	0.507089	0.382783	0.471412	0.59004	0.405824	0.441562	1.03084	0.478936	0.68766	0.382409	0.382698	0.532145	0.364108	0.784157	0.418389	0.330663
F2RL2	0.00346318	0.0157384	0.00368437	0.00359351	0.00261869	0.00892551	0.000919621	0.00518224	0.00423425	0.00256141	0.00707467	0.00155669	0.00146497	0.00458048	0.000753219	0.00336756	0	0.00289251	0.00314197	0.00141399	0.012621	0.00199057	0.00167659	0.00127231	0.00376887	0	0	0	0.00156167	0	0	0.00107453	0.000462943	0.00529313	0	0.000684116	0.00362796	0	0	0	0.00626383	0.00130504	0.00633419	0.00134077	0	0	0.00428566	0
F2R	0.00313237	0.00452998	0.00179884	0.00720039	0.00492889	0.00680837	0.00262463	0.00168601	0.00276678	0.0069962	0.00213333	0.0026963	0.00456411	0	0	0.00103226	0.131234	0.00349709	0.00550006	0.00262472	0.00233895	0.00255021	0.00286287	0.00432037	0.00570493	0.000631503	0	0	0.00359358	0.00215771	0.0218718	0	0.00558652	0.00143997	0.00715243	0.000866775	0.00452712	0.00279663	0	0.00245677	0.00369235	0.00274335	0.0108148	0	0	0	0.00203731	0
F2RL1	0	0	0.00461418	0.00502427	0.000841039	0.0019925	0.0162759	0.00792176	0.00446689	0.000703161	0.00438939	0.00191284	0.000851062	0	0	0	0	0.00290172	0.00225316	0.00161039	0.00470983	0.00566588	0.0020082	0.0086021	0	0	0	0	0.00573837	0.00634277	0	0	0.00107702	0.00102809	0	0.00373137	0.0037841	0.00716245	0	0.00456802	0.0130129	0.00388024	0.00704786	0	0.00540036	0	0.00461037	0.0524325
S100Z	0.00364981	0	0.004891	0.0157037	0.00702433	0.0189944	0.00235587	0.00497644	0.00336089	0.00293803	0.00406354	0.000745474	0.00505738	0.00693857	0.00350136	0.00238342	0	0.0068045	0.00171636	0.00344708	0.00332188	0.00173128	0	0	0	0.0134315	0	0	0.0109957	0.000540111	0	0.00247325	0.0146097	0.00469353	0	0.000825382	0.00434514	0.00114396	0	0.00192794	0.00173193	0	0.0204371	0	0.00124759	0	0.00403418	0
CRHBP	0.000875553	0.0108133	0.00862609	0.0063287	0.00554412	0.0150399	0.00590285	0.00973367	0.00365955	0.00327716	0.00349503	0.00231515	0.00574765	0.0072798	0.00254623	0.00861201	0	0.00989567	0.00221965	0.00730829	0.00773861	0.00370234	0.0135879	0.00415021	0.00133954	0.00342176	0	0.00547507	0.00311603	0.00688123	0.0451484	0.00594818	0.0225225	0.00149588	0.0206681	0.00611099	0.00431298	0.0139106	0	0.00663397	0.00588967	0.00830116	0.00411442	0	0	0.00134676	0.00174423	0.0116798
AGGF1	0	0	0	0.00206097	0	0	0.00280976	0	0.00253451	0.00190284	0.00561897	0	0.000523509	0	0	0.00108298	0	0.00361833	0.00575594	0	0.00452398	0.00321837	0	0.000648191	0	0	0	0	0	0.00101328	0	0	0.000351646	0.00205857	0	0	0.00144766	0.00741968	0	0.00858898	0.00234253	0	0.00589826	0.00277485	0	0.00558214	0.000424014	0
AC008581.2	0.022724	0.0281241	0.0333798	0.050111	0.0374281	0.0285177	0.0575188	0.0290933	0.0269503	0.033205	0.025662	0.0292973	0.0217635	0.0169596	0.051609	0.0463421	0.270357	0.0217138	0.0266115	0.0197966	0.0265436	0.0313543	0.0158837	0.0338003	0.0118978	0.0387213	0	0.0202031	0.0522918	0.0279904	0.0397349	0.0482158	0.0353174	0.0286067	0.0533062	0.0297384	0.0292762	0.0268832	0	0.0363339	0.0273938	0.00793376	0.0438599	0.0858499	0.0423509	0.0344336	0.0159957	0.182885
ZBED3	0.0443702	0.040349	0.0228646	0.0498816	0.0425914	0.0684281	0.0597247	0.0556205	0.0426153	0.0293286	0.0359309	0.0240261	0.0446765	0.061455	0.0947717	0.0564071	0	0.0632376	0.0345232	0.0267479	0.0489339	0.0455532	0.054297	0.051631	0.0581469	0.0257874	0	0.0280712	0.0495093	0.0362798	0.0857629	0.0532385	0.0534617	0.0404998	0.0284307	0.0291973	0.0435757	0.0506965	0	0.0690542	0.0574694	0.0417429	0.057569	0.0399142	0.070054	0.032038	0.0270343	0
AC022414.1	0.0646489	0.0600569	0.063264	0.0458407	0.0695347	0.0492985	0.0555282	0.0398805	0.0332264	0.034174	0.0333735	0.038924	0.032859	0.0423666	0.0739386	0.0357016	0	0.0484827	0.0365425	0.0433699	0.0707979	0.0521211	0.0872654	0.0236129	0.0361868	0.0759632	0	0.0960223	0.0782619	0.057715	0.075469	0.0520894	0.0561937	0.0245654	0.056064	0.0387778	0.0746808	0.0361956	1.03084	0.0391812	0.0299146	0.0971944	0.0672134	0.031048	0.0705767	0.0126244	0.0415179	0.071101
PDE8B	0.134947	0.0900695	0.134557	0.250945	0.230004	0.220303	0.127423	0.116925	0.141768	0.0856833	0.1296	0.114036	0.164937	0.120329	0.0574083	0.115077	0.178524	0.0877861	0.160872	0.177045	0.136841	0.0752811	0.126018	0.0717015	0.168554	0.150889	0.348386	0.173082	0.267519	0.19974	0.115319	0.126791	0.134856	0.0797675	0.0869336	0.108314	0.06907	0.144476	0	0.135554	0.114189	0.101743	0.202591	0.176038	0.157055	0.0772783	0.0517241	0.0693223
WDR41	0.196808	0.167688	0.112201	0.187853	0.182948	0.171482	0.143737	0.175153	0.116636	0.130618	0.127438	0.130118	0.106036	0.129841	0.142495	0.176856	0.280274	0.183081	0.151078	0.129303	0.172899	0.0987741	0.132143	0.0898768	0.136581	0.164981	0	0.248494	0.18897	0.244466	0.193332	0.159025	0.1791	0.131665	0.143533	0.118701	0.133174	0.15815	0	0.149071	0.129717	0.199889	0.164532	0.209147	0.162889	0.134595	0.0906153	0.0715172
OTP	0	0	0	0	0	0.00174723	0	0	0.000181091	0	0	0	0	0	0	0	0	0	0	0.00245181	0	0	0	0	0	0	0	0	0.00215636	0	0	0	0.00976527	0.00158004	0	0.0010072	0	0	0	0	0	0	0	0	0.000785577	0	0.00038266	0
TBCA	0.26794	0.317604	0.208588	0.353855	0.296798	0.329064	0.226807	0.2543	0.175616	0.171656	0.173646	0.191433	0.238794	0.223029	0.209838	0.234858	0.667743	0.215851	0.261905	0.246456	0.222669	0.169032	0.193175	0.168837	0.21118	0.262011	0.108265	0.321558	0.360598	0.405197	0.321693	0.219308	0.323651	0.178956	0.246255	0.14271	0.169353	0.220846	0	0.258395	0.218814	0.31247	0.325137	0.293645	0.294468	0.178147	0.120946	0.13031
AP3B1	0.198779	0.188818	0.161017	0.198965	0.170261	0.214074	0.170429	0.166866	0.116716	0.123194	0.12616	0.165888	0.158884	0.113334	0.152964	0.181192	0.193597	0.145714	0.130413	0.155048	0.119348	0.115435	0.136923	0.0758765	0.155004	0.186285	0.372095	0.230463	0.204742	0.239195	0.179826	0.141406	0.200012	0.170583	0.160775	0.158935	0.160289	0.216337	0	0.158782	0.131386	0.202113	0.207005	0.21605	0.142384	0.129727	0.0821861	0.625423
SCAMP1	0.250064	0.285754	0.169471	0.311009	0.302416	0.326897	0.254458	0.248227	0.165147	0.14415	0.182041	0.181968	0.195094	0.194345	0.169786	0.213303	0.181463	0.206124	0.208669	0.235098	0.187661	0.131751	0.14361	0.106078	0.209495	0.212067	0.0489565	0.302857	0.301293	0.332117	0.241725	0.205373	0.235574	0.172845	0.133409	0.153774	0.193205	0.203133	0	0.18725	0.167792	0.186514	0.244672	0.26775	0.25243	0.205495	0.107235	0.0665306
LHFPL2	0.104384	0.158468	0.106854	0.142176	0.112716	0.0648518	0.181794	0.0906846	0.0715255	0.125038	0.0952741	0.151012	0.0661745	0.0558515	0.0663799	0.0837534	0.131234	0.100719	0.112163	0.0825467	0.0887898	0.0867018	0.199186	0.0677684	0.0423985	0.135203	0.501735	0.180763	0.0469945	0.182438	0.150799	0.102226	0.224845	0.237947	0.0721727	0.0847796	0.172567	0.22349	0	0.131442	0.0680993	0.113946	0.0532375	0.121286	0.18273	0.0892967	0.0476633	0.114234
ARSB	0.294391	0.303414	0.188365	0.208931	0.211601	0.20327	0.127368	0.206468	0.166936	0.23783	0.218435	0.209292	0.258646	0.214369	0.222938	0.264719	0.186264	0.248244	0.178299	0.216912	0.186808	0.178043	0.209336	0.111534	0.196772	0.322911	0.158906	0.288679	0.269866	0.313881	0.37987	0.173336	0.277366	0.183964	0.391643	0.247685	0.233728	0.281046	0	0.164689	0.247728	0.328627	0.299614	0.217176	0.20841	0.22119	0.180473	0.306887
DMGDH	0.082656	0.112201	0.119549	0.13687	0.119679	0.106118	0.0735601	0.0733394	0.0885017	0.118086	0.0736999	0.151925	0.104431	0.0844046	0.0952035	0.0758039	0.245191	0.100564	0.0709224	0.101221	0.0715108	0.0644636	0.147124	0.0579947	0.0962631	0.0603096	0.46216	0.104944	0.13195	0.137462	0.102647	0.104483	0.134186	0.103171	0.123447	0.118589	0.0676061	0.0860324	0	0.0714882	0.126513	0.0976796	0.0800433	0.144579	0.104492	0.158587	0.0788982	0.225878
BHMT2	0	0.00123649	0.00764077	0.0146791	0.00593378	0.00176192	0.00409413	0.00563076	0.00549156	0.00188187	0.00270107	0.00944721	0.000288674	0.0060688	0.0188722	0.0071575	0	0.00982254	0.0031343	0.000466973	0.00273818	0.00700755	0.00483777	0.00363087	0.00440596	0.00283299	0	0	0.0101819	0.0138027	0.00586764	0.0123032	0.0100842	0.00253469	0.00616534	0.00029687	0.00121511	0.00132528	0	0	0.00653362	0	0.0159938	0.0034615	0.00264854	0.0172743	0.00790506	0
BHMT	0.00135782	0.00155038	0.00269484	0.00273839	0.00764589	0	0	0	0.00205513	0.000191767	0.000560257	0	0	0.0116177	0	0.00249942	0	0.000224396	0.000858592	0.000972844	0.00122738	0.000775643	0.00349297	0.00306034	0	0.0124877	0	0	0.00231353	0.000540111	0	0.00393475	0.000892274	0	0	0.000616108	0	0	0	0	0.006251	0.00599979	0	0	0	0.00480823	0.000284577	0
JMY	0.215742	0.24514	0.175473	0.250471	0.243283	0.241501	0.20465	0.230527	0.151182	0.160227	0.150136	0.197932	0.237228	0.175568	0.195212	0.194911	0.284838	0.200407	0.188944	0.181054	0.183576	0.129253	0.189704	0.11073	0.149822	0.180831	0.235849	0.29129	0.242039	0.292677	0.23159	0.192782	0.211785	0.154019	0.270936	0.172454	0.15493	0.233914	0.920305	0.242669	0.193903	0.180995	0.290409	0.245153	0.221063	0.161263	0.131311	0.154255
HOMER1	0.337961	0.360487	0.22702	0.324038	0.35852	0.322292	0.262185	0.228364	0.20572	0.232204	0.193128	0.248541	0.259703	0.22037	0.254554	0.230918	0.38022	0.283289	0.249355	0.264136	0.264744	0.177862	0.299282	0.170383	0.223303	0.277946	0.0125485	0.402458	0.373891	0.43711	0.323356	0.232644	0.307288	0.19801	0.324291	0.202437	0.219704	0.292625	0	0.280942	0.231112	0.31108	0.324851	0.388445	0.327014	0.209573	0.156704	0.106485
TENT2	0.336807	0.291235	0.200858	0.354162	0.312353	0.32837	0.197127	0.246059	0.17014	0.151617	0.201123	0.208255	0.254044	0.202197	0.239421	0.238514	0.459345	0.260305	0.235871	0.265737	0.219028	0.167555	0.223574	0.169034	0.23026	0.269026	0.235193	0.363861	0.426483	0.407196	0.276513	0.249929	0.316878	0.214758	0.19599	0.201456	0.184024	0.264338	0	0.234854	0.208974	0.271715	0.379624	0.305325	0.284562	0.143782	0.152832	0.215678
CMYA5	0.278944	0.173351	0.0964907	0.0673538	0.130339	0.13315	0.121092	0.1102	0.0825038	0.118966	0.106745	0.16851	0.13656	0.0691437	0.191689	0.125276	0.459517	0.205152	0.126694	0.122312	0.0980214	0.0987983	0.126237	0.0966278	0.0767853	0.260356	0	0.13931	0.119718	0.15575	0.154681	0.132191	0.220906	0.0823733	0.35111	0.161505	0.114357	0.264305	0	0.155148	0.0714083	0.1732	0.160564	0.14612	0.118962	0.162687	0.0927589	0.14627
MTX3	0.102186	0.0681652	0.0637482	0.108954	0.105941	0.0935457	0.0694918	0.0936486	0.0614338	0.063985	0.06339	0.0576504	0.0818574	0.0600321	0.0210876	0.0893915	0	0.101961	0.0978658	0.0719433	0.068822	0.0538014	0.0725184	0.0584185	0.0775093	0.0568232	0.183215	0.0595779	0.158707	0.10971	0.0845885	0.0916916	0.0832612	0.0410059	0.0864055	0.0513371	0.0576052	0.0775272	0	0.063558	0.0764541	0.0836845	0.0911364	0.0441584	0.0729037	0.0483608	0.0378061	0.0781122
THBS4	0.0935661	0.0723981	0.0765828	0.0631166	0.0723676	0.0835734	0.0978577	0.0529989	0.0608606	0.0872496	0.0778103	0.0598531	0.0840777	0.0592857	0.0773992	0.0928026	0.582766	0.0638532	0.0501465	0.0698084	0.0516475	0.0388759	0.0777706	0.0318685	0.064301	0.0699796	0	0.0635888	0.108398	0.116015	0.146535	0.0564609	0.100955	0.0708224	0.0740031	0.0524201	0.0697956	0.0711225	0	0.0580273	0.0619046	0.117211	0.050719	0.11233	0.0936452	0.117821	0.0602444	0.235578
SERINC5	0.35628	0.284401	0.202528	0.259386	0.238531	0.203277	0.166528	0.276336	0.174748	0.19812	0.170318	0.284579	0.233149	0.204929	0.279314	0.260995	0.323753	0.302606	0.183376	0.233564	0.227034	0.204148	0.237027	0.19013	0.197783	0.231045	0	0.293166	0.302818	0.379652	0.310103	0.254435	0.272457	0.206997	0.363234	0.198371	0.207511	0.215655	0	0.235059	0.214985	0.276306	0.272995	0.218937	0.224159	0.201392	0.220087	0.249371
ZFYVE16	0.352432	0.391568	0.186414	0.331801	0.304124	0.307134	0.189406	0.284622	0.181261	0.212514	0.197599	0.306607	0.275053	0.243198	0.297077	0.266939	0.533865	0.237655	0.218027	0.229195	0.240719	0.159614	0.242014	0.168102	0.220953	0.352658	0.0489565	0.38782	0.355621	0.381606	0.382868	0.247437	0.353674	0.193481	0.363628	0.212279	0.210395	0.358741	0	0.326355	0.222563	0.351716	0.382423	0.277624	0.337055	0.224565	0.158695	0.319908
FAM151B	0.158063	0.128674	0.114566	0.129512	0.115007	0.085318	0.135758	0.134137	0.0777992	0.0846744	0.0855468	0.0786364	0.102301	0.0987117	0.126646	0.104929	0.329266	0.108166	0.0758899	0.0891962	0.100907	0.0585257	0.107084	0.0863858	0.0583337	0.109879	0	0.0861371	0.113928	0.122096	0.0999744	0.123881	0.145852	0.105519	0.0944882	0.101949	0.123687	0.13524	0	0.101302	0.0755885	0.10168	0.14255	0.128428	0.0731953	0.0963141	0.0704016	0.0368704
ANKRD34B	0.000572723	0	0.00294401	0.00740443	0.00267511	0.00093909	0	0	0.00429366	0.00171383	0.0075741	0	0.00285909	0	0.00243411	0.00705292	0	0.0059139	0.00316806	0.00422879	0.000301041	0.00270165	0	0	0.00319054	0.00133522	0	0	0.000764421	0.000816581	0	0.000951872	0.00529772	0.00467811	0	0.0010072	0.000791657	0	0	0.00487707	0.00408273	0.00153493	0	0	0	0.00381207	0.000811563	0
DHFR	0.411845	0.51067	0.20602	0.178065	0.177672	0.293443	0.223664	0.177485	0.157542	0.269145	0.317211	0.440767	0.435799	0.116685	0.236939	0.144882	0.115877	0.16424	0.189582	0.161515	0.087647	0.161258	0.446218	0.128096	0.284696	0.420577	0.310818	0.51795	0.230046	0.209855	0.318204	0.14911	0.372345	0.180681	0.705895	0.269983	0.14338	0.369547	0	0.20639	0.189775	0.426846	0.0833971	0.274339	0.228693	0.246244	0.150461	0.0894325
MSH3	0.24939	0.321852	0.233795	0.311684	0.269233	0.285315	0.157076	0.277061	0.190746	0.151334	0.198512	0.278478	0.257115	0.239905	0.293214	0.233657	0.326294	0.248706	0.217704	0.300968	0.234636	0.196957	0.260319	0.175776	0.205511	0.272468	0	0.263349	0.257405	0.348102	0.291244	0.207524	0.314584	0.190064	0.297186	0.221491	0.199929	0.233403	0	0.262532	0.221351	0.223243	0.29254	0.313754	0.269252	0.258638	0.178602	0.222617
RASGRF2	0.432481	0.475421	0.369654	0.481634	0.424601	0.463187	0.347086	0.439867	0.320665	0.335493	0.372724	0.445318	0.448994	0.339414	0.444648	0.447577	0.619343	0.411305	0.313449	0.389423	0.398943	0.328759	0.364485	0.302228	0.382556	0.321318	0.20027	0.536206	0.430298	0.421236	0.416162	0.367538	0.486487	0.387689	0.649979	0.414546	0.384258	0.444917	2.6436	0.341458	0.428408	0.43353	0.475573	0.534593	0.463921	0.280948	0.351938	0.291824
CKMT2	0.0309519	0.0375475	0.031886	0.0495903	0.0342411	0.011724	0.0270125	0.0465639	0.0355088	0.0211419	0.0223078	0.0168509	0.030666	0.0932428	0.0435371	0.0618223	0	0.0569233	0.0439391	0.021421	0.0553727	0.0151458	0.026437	0.049391	0.0176481	0.0151388	0.343046	0.025011	0.0295446	0.0510954	0.0461981	0.0389038	0.0480769	0.0413878	0.0470488	0.0201612	0.0284043	0.0279608	0	0.0333006	0.0331108	0.0275377	0.0325745	0.0548266	0.0195446	0.132147	0.0282097	0
ZCCHC9	0.105909	0.110211	0.0705227	0.115766	0.0828663	0.0605475	0.0638517	0.0807939	0.0661266	0.0638171	0.0526625	0.0734743	0.078707	0.0998086	0.0554742	0.0986078	0	0.0609141	0.0632743	0.0772624	0.0838986	0.0497675	0.0347983	0.0393059	0.0441551	0.115124	0	0.135031	0.0897243	0.0752479	0.10394	0.104022	0.0954909	0.0509889	0.0499391	0.0499942	0.0428953	0.0641176	0	0.0519115	0.0683638	0.0299301	0.099106	0.0563088	0.0371204	0.0408854	0.0407989	0.0473354
ACOT12	0.0185756	0.012273	0.00331484	0.018717	0.00269958	0.00442735	0.00388496	0.00423387	0.00745079	0.00164537	0.0015942	0.0110654	0.00782457	0.00678012	0.00615692	0.00471231	0	0.0145583	0.00586899	0.0108919	0.00421874	0.00697927	0.00572041	0.0132466	0.00324969	0.010332	0	0.00631739	0.00480318	0.00808703	0.00447928	0.00285473	0.00457514	0.00328381	0.00616534	0.00023381	0.00551608	0.00607198	0	0.0100857	0.00375371	0	0.022233	0.0218209	0	0.003187	0.0101655	0
SSBP2	0.525956	0.559836	0.394653	0.50957	0.549437	0.55192	0.387162	0.373922	0.293842	0.371075	0.336306	0.476824	0.471646	0.438389	0.463514	0.397195	0.661317	0.401062	0.39478	0.436442	0.410957	0.32233	0.433197	0.253825	0.35818	0.540399	0.366234	0.758682	0.554371	0.633903	0.558814	0.354986	0.578006	0.318026	0.617505	0.371824	0.338331	0.478259	0	0.478179	0.401446	0.60964	0.541608	0.667822	0.498808	0.440112	0.26887	0.665515
ATG10	0.271688	0.23633	0.213494	0.299171	0.233625	0.291888	0.169433	0.210825	0.198534	0.171613	0.192021	0.231895	0.204927	0.193351	0.167978	0.226921	0	0.23618	0.16628	0.226176	0.248658	0.180024	0.249798	0.170616	0.176593	0.230258	0	0.317735	0.307603	0.30497	0.231396	0.246435	0.227855	0.171989	0.338038	0.20158	0.185393	0.224956	0	0.207104	0.190635	0.336868	0.361082	0.232597	0.188731	0.127466	0.159559	0.154849
RPS23	0.102614	0.104601	0.113662	0.304376	0.230448	0.174517	0.209298	0.184917	0.143537	0.0806805	0.110025	0.08483	0.158464	0.174411	0.114711	0.198493	0.321523	0.137051	0.227824	0.0966524	0.136492	0.0836371	0.0876427	0.127367	0.119213	0.13947	0.250516	0.178105	0.20592	0.162102	0.151641	0.154953	0.159588	0.120803	0.0302936	0.0667395	0.15622	0.101102	0.847975	0.149701	0.147298	0.125622	0.167041	0.0739832	0.0950041	0.114968	0.0529457	0.16296
ATP6AP1L	0.223132	0.234979	0.164201	0.197262	0.144305	0.221386	0.157359	0.236757	0.181538	0.113223	0.152809	0.188828	0.17268	0.161617	0.227077	0.158336	0.286309	0.254281	0.149793	0.160913	0.192033	0.164916	0.218624	0.13888	0.148783	0.224764	0.23019	0.216751	0.212069	0.28486	0.238431	0.21384	0.25211	0.166071	0.117285	0.135145	0.161718	0.200829	0	0.159122	0.125168	0.210449	0.264998	0.137061	0.221914	0.222488	0.132327	0.320732
TMEM167A	0.100502	0.0952278	0.0915811	0.135755	0.138176	0.121731	0.0977925	0.116768	0.0901128	0.0864168	0.083441	0.0823071	0.119482	0.10021	0.061342	0.123422	0.0804392	0.0666059	0.138337	0.0664648	0.097712	0.0658911	0.0742386	0.0758383	0.0824946	0.0817645	0	0.142496	0.162595	0.142612	0.0853712	0.0708652	0.0781689	0.073195	0.0723435	0.0861108	0.0740458	0.0659786	0	0.0974263	0.0878763	0.0737213	0.131119	0.087875	0.0863854	0.0617611	0.0452703	0.0116798
XRCC4	0.102375	0.0984895	0.0813154	0.110477	0.110891	0.08592	0.0612848	0.0780903	0.057428	0.0553957	0.0865947	0.0930851	0.0817168	0.0884548	0.106651	0.0982489	0.0804392	0.103597	0.0801585	0.0778675	0.0712691	0.0488516	0.111868	0.0715446	0.0555344	0.146739	0	0.147157	0.120614	0.0847037	0.0460614	0.0816496	0.113531	0.0751356	0.0973972	0.0802577	0.0523994	0.09199	0	0.0924808	0.0844949	0.11174	0.071724	0.0761422	0.0648769	0.0925171	0.0688407	0
VCAN	0.264281	0.455239	0.299955	0.255154	0.338567	0.367264	0.200218	0.328518	0.194907	0.212307	0.26236	0.287656	0.309351	0.179952	0.190998	0.245639	0.131234	0.150165	0.248242	0.197169	0.316265	0.140248	0.253576	0.236334	0.214503	0.207559	0.23019	0.258547	0.320557	0.242041	0.196462	0.169623	0.333011	0.195201	0.288992	0.304098	0.202286	0.246129	0	0.27397	0.274598	0.169608	0.190926	0.485631	0.204722	0.348534	0.173544	0.59089
HAPLN1	0.0120678	0.0543936	0.0182409	0.0399229	0.0257468	0.0279365	0.0199807	0.00847216	0.0282826	0.021652	0.0163155	0.00415249	0.0133684	0.0228188	0.0206215	0.0301809	0	0.0106026	0.0284541	0.0222264	0.0407638	0.011196	0.0216649	0.0258253	0.0228652	0.0229309	0	0.00846667	0.0171417	0.0241838	0.0329931	0.021543	0.0405937	0.0163409	0.00687824	0.0228627	0.0197983	0.00660042	0	0.0517179	0.0250463	0.00285873	0.0357948	0.013326	0.00435178	0.00382172	0.0261651	0
EDIL3	0.762809	0.724253	0.747967	0.734299	0.737786	0.790657	0.592252	0.736689	0.647321	0.765183	0.762926	0.797348	0.799681	0.583306	0.647057	0.770038	1.26121	0.644458	0.732414	0.764518	0.669474	0.555247	0.839998	0.627195	0.82252	0.711924	0.145008	0.94905	0.711182	0.885959	0.858003	0.597274	0.740017	0.635194	0.917162	0.684553	0.679089	0.761135	0	0.665648	0.768298	0.840496	0.762267	0.898061	0.831736	0.605667	0.483725	0.187812
COX7C	0.112744	0.122729	0.0856066	0.294178	0.210958	0.175948	0.196233	0.161774	0.146427	0.0493734	0.105713	0.0900012	0.15194	0.156068	0.0953329	0.148142	0	0.117341	0.231615	0.106887	0.149526	0.0617272	0.0616579	0.0887779	0.11	0.0867574	0.160796	0.145118	0.246767	0.156372	0.187471	0.138359	0.185689	0.0808612	0.0433082	0.040155	0.151164	0.129556	0	0.0877517	0.0921048	0.0716341	0.256995	0.112805	0.128539	0.0706281	0.0385197	0.189753
RASA1	0.478978	0.511743	0.344796	0.508232	0.470239	0.454743	0.331229	0.369856	0.231087	0.297248	0.310336	0.369851	0.383116	0.326315	0.440907	0.275757	0.714891	0.289378	0.342325	0.327661	0.344687	0.17088	0.380681	0.199928	0.336094	0.507355	0.550018	0.646817	0.42293	0.61601	0.543639	0.303864	0.475597	0.321952	0.450198	0.279705	0.27719	0.512925	0.847975	0.366576	0.301607	0.635412	0.521886	0.582298	0.481161	0.323094	0.214428	0.451173
CCNH	0.728363	0.788037	0.501782	0.660157	0.659362	0.683476	0.462057	0.535069	0.474207	0.63322	0.530065	0.709144	0.667683	0.475857	0.693186	0.444051	1.30037	0.529467	0.505056	0.606429	0.713485	0.429307	0.881201	0.441769	0.563466	0.683814	0.400649	1.07375	0.544752	0.86515	0.547015	0.351524	0.865987	0.492838	0.958629	0.588711	0.501946	0.85438	1.79491	0.429435	0.575032	0.696971	0.646414	0.884579	0.768831	0.435923	0.493677	0.101674
TMEM161B	0.191422	0.162353	0.13342	0.141273	0.170433	0.198134	0.122979	0.111942	0.0821453	0.0708264	0.109273	0.11175	0.0949197	0.109163	0.0917388	0.0983194	0	0.106055	0.124119	0.143048	0.11201	0.10653	0.124043	0.0781941	0.132084	0.0869849	0.139962	0.270441	0.116874	0.172076	0.148953	0.0944859	0.139003	0.0761394	0.123597	0.103622	0.0985674	0.16975	0.847975	0.115924	0.101025	0.129228	0.156273	0.198992	0.136988	0.147594	0.0736506	0.116575
MEF2C	0.525005	0.585048	0.30859	0.504995	0.428875	0.464495	0.366987	0.528509	0.309973	0.321024	0.3556	0.555765	0.480431	0.256401	0.561089	0.385837	1.06877	0.396509	0.350572	0.454017	0.308441	0.284719	0.503137	0.212075	0.357312	0.470551	0.447289	0.65505	0.546783	0.604838	0.495578	0.324426	0.596467	0.361219	0.663285	0.391718	0.278465	0.402289	1.68996	0.433979	0.438586	0.662245	0.479559	0.519099	0.53143	0.484458	0.303555	0.150784
CETN3	0.0396108	0.0414628	0.0281616	0.0738266	0.0341391	0.0413909	0.074452	0.0440393	0.0369105	0.0248059	0.036239	0.0491698	0.0263756	0.0337996	0.0367074	0.0375073	0.0804392	0.029137	0.0443585	0.0256534	0.0387245	0.0241546	0.0317079	0.0216666	0.0340961	0.0208475	0	0.0506308	0.0480117	0.0542088	0.0444761	0.0297657	0.0325362	0.0382966	0.0289476	0.0276817	0.0442754	0.0247838	0	0.0162272	0.0286339	0.0230456	0.0420095	0.0671734	0.0423525	0.0337156	0.0188862	0
MBLAC2	0.0991761	0.0597103	0.0757043	0.0832544	0.077738	0.0683582	0.0926202	0.071955	0.0646148	0.0562635	0.064738	0.0969391	0.0721613	0.062733	0.0323303	0.0820058	0.171215	0.0596644	0.0946835	0.0554122	0.0562285	0.0668477	0.0386918	0.0506029	0.0710185	0.0967721	0	0.12681	0.0796073	0.105787	0.122008	0.0551183	0.0909171	0.0700524	0.161128	0.0637703	0.073624	0.0516168	0	0.084294	0.0557439	0.0816748	0.0820621	0.0972154	0.0866623	0.0437343	0.0222751	0.0733658
POLR3G	0.12478	0.140373	0.0997279	0.17264	0.126009	0.118821	0.100847	0.0752462	0.0896354	0.0850524	0.0849885	0.075539	0.103081	0.0699981	0.147668	0.105563	0.161982	0.111481	0.0866527	0.102904	0.095149	0.0732003	0.0650257	0.0763629	0.0676094	0.136645	0.343046	0.133341	0.110086	0.158581	0.0846934	0.0827217	0.105306	0.106926	0.116045	0.0765555	0.0777703	0.11129	0	0.119455	0.0865846	0.118187	0.104379	0.152348	0.0859334	0.103676	0.0676538	0
LYSMD3	0.0232608	0.0354617	0.033361	0.0534236	0.0560588	0.0426541	0.0675539	0.0476924	0.0397859	0.0300423	0.0283521	0.0269218	0.0369487	0.0405775	0.0410626	0.0600014	0.137203	0.0388683	0.047238	0.0340828	0.0502232	0.0293679	0.0467581	0.0443223	0.0314447	0.0382521	0.0963694	0.0252402	0.0666504	0.0497602	0.0755539	0.0430045	0.0369144	0.0349436	0.033293	0.022	0.042178	0.0377362	0	0.0771168	0.0336149	0.0349634	0.0579384	0.0461881	0.0281668	0.0280854	0.0285664	0.0558634
ADGRV1	0.278737	0.280772	0.15304	0.215768	0.177724	0.220418	0.224431	0.309909	0.106061	0.143284	0.171974	0.206581	0.155332	0.162868	0.171043	0.150582	0.974309	0.208445	0.160387	0.189663	0.141961	0.15266	0.226317	0.11179	0.15515	0.197997	0.433603	0.261841	0.224208	0.354786	0.359599	0.15284	0.301311	0.190235	0.236783	0.159867	0.214188	0.187467	0	0.207069	0.133003	0.283433	0.256684	0.243509	0.287465	0.208893	0.158543	0.213203
ARRDC3	0.106391	0.0806319	0.0527945	0.134213	0.149964	0.109202	0.0439257	0.0925428	0.0739448	0.0426048	0.0609039	0.073895	0.0681222	0.0594207	0.0497033	0.0873626	0.0804392	0.0752448	0.10559	0.10138	0.0919945	0.0774916	0.0472616	0.0611023	0.0954793	0.0837393	0	0.0920309	0.159797	0.110975	0.0615744	0.0683907	0.0745021	0.0581813	0.0349052	0.0782896	0.0544603	0.0516991	0	0.0521015	0.0630642	0.0492069	0.0901605	0.115109	0.106772	0.0364482	0.031391	0.105374
NR2F1	0.211493	0.261595	0.240506	0.446704	0.376607	0.264446	0.235175	0.256111	0.234417	0.208239	0.184329	0.244858	0.233336	0.16028	0.241474	0.24745	0.440916	0.173531	0.240696	0.231138	0.237192	0.129994	0.18258	0.152198	0.218843	0.195193	0.406678	0.271158	0.334409	0.349133	0.288909	0.203306	0.313876	0.192257	0.12467	0.203256	0.215983	0.301778	0.847975	0.338122	0.2366	0.191755	0.245269	0.263636	0.233597	0.240356	0.157309	0.0866033
FAM172A	0.511436	0.553865	0.289116	0.482661	0.449658	0.448198	0.340406	0.4087	0.221263	0.292147	0.235234	0.459671	0.424329	0.284993	0.477602	0.308524	0.967846	0.300427	0.306501	0.361823	0.284411	0.208758	0.464268	0.242014	0.282768	0.508844	0.651374	0.78503	0.487709	0.588059	0.567509	0.299634	0.520579	0.208866	0.592454	0.287279	0.309193	0.384088	1.03084	0.389585	0.283357	0.536258	0.459269	0.569742	0.477809	0.225748	0.186528	0.0650259
KIAA0825	0.548924	0.495766	0.360907	0.458907	0.414299	0.413484	0.298837	0.375574	0.285802	0.36057	0.323705	0.457273	0.434799	0.259157	0.464107	0.326856	0.436168	0.36596	0.323296	0.358277	0.350288	0.21785	0.411043	0.232016	0.363222	0.509479	0.144952	0.666694	0.472169	0.540419	0.548226	0.30845	0.4571	0.316126	0.666248	0.347369	0.312115	0.388492	0.987336	0.413365	0.346636	0.553274	0.414327	0.541855	0.410912	0.400871	0.246808	0.423836
SLF1	0.284365	0.240221	0.186485	0.277763	0.266946	0.216958	0.21054	0.230169	0.171286	0.148212	0.141339	0.150375	0.204296	0.183459	0.260859	0.207504	0.256782	0.222918	0.201843	0.181113	0.195174	0.140445	0.145569	0.105993	0.157113	0.242599	0.250516	0.260789	0.321535	0.300871	0.295314	0.24147	0.262146	0.170812	0.211759	0.172677	0.176608	0.250496	0.847975	0.223393	0.187729	0.26972	0.303401	0.189535	0.183894	0.194989	0.117043	0.1714
MCTP1	0.566163	0.595677	0.449032	0.54844	0.467353	0.547718	0.437027	0.489096	0.323614	0.445663	0.403889	0.49832	0.504245	0.325247	0.466917	0.396394	0.73947	0.345464	0.442945	0.426338	0.431745	0.408837	0.538425	0.300194	0.379241	0.51326	0.826727	0.738594	0.572758	0.68617	0.643107	0.402743	0.563235	0.377287	0.74526	0.442411	0.433757	0.540996	0	0.59905	0.398606	0.557432	0.542574	0.5965	0.53656	0.435826	0.293147	0.171297
FAM81B	0	0	0.000883853	0.0216505	0.00548213	0.00697353	0.00613312	0.00138323	0.00518027	0.00122719	0.00102495	0.000770703	0.00168466	0.0072914	0	0.00395919	0	0.00547614	0.00657873	0	0.0111541	0.002126	0	0.00771099	0	0	0	0	0.00474301	0.00571397	0	0.0135389	0	0.00439623	0	0	0.000535864	0	0	0	0.00166448	0	0.00736794	0	0	0.00497781	0.000896757	0
TTC37	0.357018	0.442447	0.248252	0.360302	0.340127	0.328344	0.294613	0.319807	0.200856	0.218199	0.213758	0.289596	0.285644	0.231366	0.345203	0.27975	0.885493	0.296826	0.233138	0.256441	0.253153	0.165675	0.301544	0.139068	0.237973	0.35758	0.310818	0.481549	0.438937	0.405219	0.383366	0.305555	0.39332	0.218753	0.38621	0.235555	0.224938	0.365747	0.920305	0.291262	0.261467	0.377315	0.411108	0.369488	0.367699	0.253873	0.157369	0.228698
ARSK	0.0556468	0.0493552	0.0520053	0.0735583	0.0495882	0.0606493	0.055499	0.0468535	0.0378831	0.0240753	0.0496683	0.0159641	0.0456889	0.0475203	0.0173697	0.0296533	0	0.0519381	0.0448751	0.0382562	0.0340692	0.0272526	0.0343643	0.0377672	0.0339711	0.0563042	0	0.0433073	0.0528065	0.101639	0.0671952	0.0421159	0.0427408	0.0403205	0.0346003	0.0321677	0.0640917	0.109242	0	0.0413405	0.0422485	0.0693837	0.0793019	0.0281961	0.0716211	0.0445164	0.0190211	0.0116798
GPR150	0.00597498	0.00263859	0.0054944	0.00155855	0.00451827	0.00257744	0.00377604	0.00275042	0.00221566	0	0.00239037	0.000923363	0.00195358	0	0	0	0	0.00249774	0.00621691	0.00376161	0.0096035	0.00348317	0	0.000713547	0	0.00936853	0	0	0.00978992	0.00233809	0.00867837	0.00428066	0.00603988	0.00217291	0.0263479	0.000110365	0.003492	0	0	0.00119001	0	0	0.00840169	0.00290341	0	0.00109856	0.000148129	0
RFESD	0.0197795	0.00604511	0.011089	0.0269137	0.0221766	0.0233692	0.0252617	0.015385	0.0129586	0.00396003	0.00962533	0.0109775	0.0141535	0.0233347	0.0302879	0.0239133	0	0.0148407	0.0110526	0.0146988	0.0155359	0.00517239	0.00291163	0.00888721	0.0112932	0.00670397	0	0.0360565	0.0118574	0.00813633	0	0.00191704	0.0241057	0.0177082	0.0231418	0.00709693	0.00687341	0.00762671	0	0.00663443	0.00980608	0.0140284	0.00431793	0.0189923	0.0107612	0.0220305	0.00566319	0
SPATA9	0.00714895	0.00465089	0.0089723	0.0141441	0.0082117	0.00965979	0.0142435	0.014061	0.00853998	0.00516714	0.00928782	0.0104835	0.0159226	0.00354373	0.00282559	0.0183407	0	0.0187358	0.00358976	0.0110696	0.00816452	0.00946231	0.00305001	0.00358957	0.0140037	0.00670747	0	0.0288083	0.00839745	0.0258129	0.0102722	0.0268558	0.00962381	0.0128711	0.00644254	0.0166012	0.00499593	0.0234693	0	0.0059023	0.00767811	0.0136982	0.0136483	0.0157225	0.0152078	0.00971018	0.00667221	0
RHOBTB3	0.207069	0.216681	0.139719	0.195498	0.155865	0.193882	0.177779	0.176797	0.121799	0.136124	0.153603	0.128306	0.133765	0.186962	0.111572	0.160997	0.520395	0.173373	0.163928	0.132937	0.130965	0.130162	0.197908	0.0920425	0.137562	0.231845	0.139962	0.295996	0.244064	0.228894	0.31592	0.178741	0.188947	0.112168	0.230385	0.114665	0.203434	0.252845	0.847975	0.190221	0.155664	0.259796	0.225023	0.252785	0.293783	0.325862	0.106023	0.160062
GLRX	0.0293283	0.0124193	0.024686	0.0692209	0.0777682	0.0437927	0.172978	0.0507277	0.0429457	0.0157204	0.0298652	0.0266487	0.0273403	0.0540381	0.0214041	0.0530148	0.137203	0.041457	0.0696578	0.0350829	0.0556577	0.0473015	0.0319601	0.0422788	0.0260411	0.0426004	0.0995346	0.0458857	0.0923573	0.0749163	0.100906	0.0775721	0.0695091	0.0438613	0.0204475	0.0289872	0.0615004	0.068735	0	0.0234123	0.0320116	0.0629659	0.0820326	0.0924843	0.0293367	0.0874711	0.0267447	0.0478591
ELL2	0.177949	0.173906	0.0916215	0.147402	0.150591	0.180162	0.112505	0.134305	0.0720468	0.0810873	0.0862442	0.112082	0.142191	0.0876669	0.0659604	0.0985897	0	0.0861353	0.105656	0.119324	0.149833	0.0952772	0.131298	0.057842	0.0930153	0.0940479	0	0.168336	0.197385	0.208231	0.20493	0.131214	0.164477	0.0681536	0.155198	0.105668	0.0791044	0.156052	0	0.167234	0.122195	0.155164	0.182255	0.182808	0.0893411	0.057534	0.0722234	0
PCSK1	0.0384555	0.030818	0.00648977	0.042018	0.02677	0.0209616	0.0185569	0.024775	0.0224361	0.0179856	0.0161078	0.0219856	0.0371152	0.00942613	0.0210258	0.0122392	0	0.01562	0.0114362	0.015051	0.015812	0.00509946	0.0231389	0.0060174	0.0292287	0.00761449	0	0.0663205	0.0341276	0.0332412	0.0725144	0.0225802	0.0412036	0.00421848	0.0177937	0.0198573	0.0117698	0.0377921	0	0.0134178	0.0187522	0.0413811	0.027119	0.045452	0.0445831	0.016912	0.00666363	0
CAST	0.169508	0.190955	0.132139	0.165519	0.161432	0.132993	0.305908	0.175087	0.120354	0.101684	0.110286	0.122974	0.1581	0.129467	0.105744	0.136977	0.186264	0.116718	0.133929	0.119462	0.109094	0.139769	0.112172	0.094789	0.136532	0.152702	0.250516	0.191735	0.192188	0.257133	0.197069	0.128157	0.173205	0.131722	0.17749	0.107203	0.13631	0.165195	0.847975	0.171539	0.122729	0.210238	0.159272	0.294292	0.186177	0.119509	0.0684631	0.0682354
ERAP1	0.051403	0.0433822	0.0493936	0.113239	0.0839495	0.0782885	0.0724638	0.0716883	0.0627266	0.0347061	0.0581984	0.0542567	0.0532092	0.0579784	0.0413622	0.0847861	0	0.0525584	0.0648568	0.0552882	0.060008	0.0392337	0.0369577	0.0665091	0.0518149	0.0488031	0.142571	0.0781849	0.110568	0.0721728	0.0505397	0.0615506	0.0497353	0.0695029	0.061756	0.0341646	0.0502735	0.073069	0	0.0452205	0.0490449	0.0568255	0.0652078	0.0932901	0.0813708	0.0672689	0.0259348	0
ERAP2	0	0.00159232	0.00644413	0.0313537	0.0107343	0.00303209	0.00202309	0.0179044	0.00817956	0.00359253	0.00499214	0	0.0078191	0.0192859	0.00438378	0.0156044	0	0.00829369	0.0100949	0.00295492	0.0133803	0.00604357	0.00889556	0.00341255	0.00961238	0.00158306	0	0.0142407	0.0197152	0.0042823	0	0.0082911	0.0038402	0.0174021	0	0.00110938	0.00794801	0.00413589	0	0.0217685	0.00951934	0.000837333	0.0226453	0.00856404	0.00194607	0	0.00538808	0
LNPEP	0.251127	0.228838	0.166046	0.25935	0.23796	0.242118	0.204216	0.180768	0.146667	0.160263	0.127537	0.149537	0.178835	0.170628	0.214843	0.173256	0.359758	0.207007	0.183341	0.209534	0.170611	0.0991249	0.15268	0.115328	0.174354	0.160116	0.241098	0.294288	0.258556	0.358663	0.245336	0.165434	0.223538	0.163563	0.133592	0.144858	0.187264	0.186357	0	0.228457	0.153085	0.242577	0.20952	0.276659	0.216764	0.140284	0.0963672	0.0781122
LIX1	0.00333475	0.000729168	0.0132027	0.0199206	0.00523639	0.0045131	0.00159846	0.0104934	0.0156158	0.00108879	0.00556476	0.0021348	0.0245066	0.00351688	0.00160071	0.0116442	0	0	0.015434	0.00825043	0.00137864	0.00061741	0.0200421	0.00845945	0.00299701	0.00766113	0	0	0.0130692	0.00557518	0	0.00483921	0.00316452	0.00903047	0	0.00766992	0.00326704	0.00288968	0	0.0131295	0.0161248	0.00108179	0	0.0159036	0	0	0.00774497	0
RIOK2	0.0421471	0.0772866	0.0308849	0.0523063	0.0495016	0.0263062	0.02435	0.0583224	0.0367576	0.0273321	0.0312287	0.0306451	0.0285549	0.0396047	0.00681633	0.042921	0	0.0325343	0.0462829	0.0325748	0.0370078	0.0307128	0.0316394	0.0361387	0.0405195	0.0360251	0	0.0490843	0.0431719	0.0589606	0.0516074	0.02715	0.0521941	0.034027	0.0304899	0.0313872	0.0366457	0.0332701	0	0.0332933	0.0347235	0.0351713	0.0582782	0.0439966	0.0239349	0.0170042	0.0174084	0
RGMB	0.0916411	0.0584273	0.0489699	0.0926332	0.107793	0.0788284	0.11446	0.0636102	0.0831438	0.0400713	0.076599	0.110212	0.0721903	0.0549	0.0444357	0.109434	0	0.0603996	0.104018	0.0625011	0.0685743	0.0654017	0.0417475	0.0408044	0.0574715	0.0737139	0.20027	0.0860248	0.0946123	0.114682	0.126948	0.0794581	0.0568766	0.0423675	0.0793501	0.058978	0.0703975	0.0823592	0	0.118631	0.078662	0.0704466	0.133399	0.083054	0.072223	0.0333636	0.0311767	0
CHD1	0.263431	0.287299	0.168344	0.250386	0.223533	0.228263	0.173486	0.194645	0.119845	0.114862	0.135635	0.202036	0.162759	0.164934	0.185281	0.198967	0.280274	0.167552	0.167386	0.142674	0.144369	0.109057	0.139504	0.126329	0.163639	0.220334	0.0995346	0.244524	0.2575	0.259583	0.251665	0.185005	0.22156	0.151082	0.242832	0.148361	0.165236	0.197698	0.987336	0.225942	0.166022	0.189168	0.245289	0.261088	0.173671	0.155432	0.0999094	0.443641
FAM174A	0.0930334	0.0521821	0.0737548	0.131784	0.103803	0.114103	0.0823995	0.0965171	0.0873681	0.0802375	0.0804021	0.0652608	0.116369	0.113048	0.065513	0.13799	0	0.10994	0.105216	0.0861188	0.0806103	0.0553646	0.0917414	0.07446	0.0591828	0.0742471	0.0963694	0.13063	0.0923399	0.121823	0.0577939	0.081059	0.0896745	0.0818637	0.0371266	0.0788827	0.0756466	0.117425	0	0.0972404	0.0865343	0.0518268	0.147441	0.0751469	0.0816661	0.0559711	0.0439379	0.244033
ST8SIA4	0.0220377	0.0096637	0.0111594	0.0283964	0.0243063	0.0125921	0.00715807	0.0135025	0.011585	0.0056695	0.00217637	0.0148448	0.0182609	0.00560343	0.00359774	0.00477021	0	0.00435981	0.00709191	0.00625073	0.00418208	0.00163793	0.0351232	0.0192518	0.0189089	0.00470163	0	0.0223573	0.0211297	0.0229675	0.0250645	0.00724373	0.0213088	0.0205486	0.0198206	0.00948611	0.0186333	0.0121162	0	0.0160535	0.0161003	0.00893457	0.0199187	0.0167733	0.00107167	0.00218307	0.0103292	0
SLCO4C1	0.01162	0	0.00533087	0.0141271	0.00523639	0.00245909	0.00576059	0.0038561	0.00411166	0.00319968	0.00210427	0.00176089	0.000749537	0.00368385	0.00832369	0	0	0.00449095	0.00525088	0.00489864	0.00367037	0	0.00495656	0.00240303	0.0127508	0.00505964	0	0.00217168	0.0155208	0.0101242	0.0114506	0.00938267	0.00521451	0.00664189	0.0206681	0.00142812	0.00160344	0	0	0.0117766	0.00118213	0	0.0137533	0	0.00756926	0.00482103	0.00155527	0
SLCO6A1	0	0.000998767	0.00105583	0.0092304	0.000807754	0.0062774	0	0.00239357	0.00132507	0.00529928	0.000487	0.000699356	0.0024582	0	0.00192172	0.00178305	0	0	0.00257147	0.00168181	0.00206864	0	0.00237712	0	0	0.00230917	0	0	0.00361683	0	0	0.00340818	0.00353889	0	0	0.000678925	0	0.00222353	0	0	0	0.00623275	0	0	0	0	0.00109991	0
PAM	0.548416	0.544341	0.271	0.48394	0.481043	0.507381	0.422871	0.374346	0.26153	0.284018	0.277506	0.54549	0.493513	0.327258	0.457129	0.411377	0.664677	0.377892	0.343036	0.42696	0.352995	0.26397	0.479459	0.283084	0.351103	0.408128	0.900045	0.750023	0.488683	0.645614	0.621784	0.368505	0.577196	0.348072	0.622134	0.290577	0.354179	0.488649	0.943868	0.390305	0.353077	0.708952	0.51114	0.70236	0.469299	0.454392	0.281345	0.813705
GIN1	0.0594115	0.0407	0.0391884	0.0623068	0.0400306	0.052132	0.0737332	0.0497974	0.0473276	0.0345743	0.0459864	0.0588232	0.0253748	0.0428505	0.067641	0.0369968	0	0.0438536	0.0543092	0.0319809	0.0651339	0.0341838	0.0470527	0.0235453	0.0352409	0.043203	0	0.0614724	0.0760177	0.0617838	0.0809726	0.0506576	0.0365658	0.0460885	0.0778695	0.0449071	0.051177	0.039361	0	0.0349163	0.0431823	0.0441649	0.0359824	0.0249403	0.0433746	0.0539715	0.0190298	0.270456
PPIP5K2	0.425139	0.465137	0.265046	0.382349	0.367689	0.340813	0.246052	0.319822	0.201757	0.205897	0.219072	0.386618	0.319842	0.249479	0.375857	0.282938	0.69617	0.299709	0.254121	0.286879	0.266538	0.190747	0.265661	0.144425	0.211157	0.39329	0.188359	0.468097	0.424223	0.4264	0.442647	0.278341	0.404515	0.205812	0.401583	0.222516	0.217459	0.366974	0.847975	0.329569	0.23291	0.39308	0.369642	0.451917	0.335167	0.291214	0.168958	0.342134
C5orf30	0.19657	0.157029	0.13727	0.190335	0.178538	0.226025	0.14313	0.179865	0.137142	0.136357	0.137796	0.169291	0.166986	0.0879798	0.125683	0.168391	0.227297	0.122	0.181875	0.13375	0.146085	0.0915874	0.186929	0.115508	0.149049	0.212319	0.46216	0.277943	0.215662	0.212305	0.182509	0.149233	0.171904	0.144859	0.18715	0.111687	0.12868	0.153064	0	0.163984	0.107321	0.197065	0.139632	0.19884	0.169238	0.0612191	0.0404259	0.17848
NUDT12	0.0455915	0.0456433	0.0171653	0.0587418	0.0448472	0.022397	0.018974	0.0522744	0.0256627	0.014871	0.0266519	0.0183906	0.0146878	0.0610929	0.0312525	0.0350445	0	0.026015	0.037556	0.0225217	0.0304072	0.0184581	0.0185871	0.0309624	0.036301	0.0461526	0.0963694	0.0324767	0.0702732	0.0295007	0.0228365	0.0313771	0.0168998	0.0392479	0.041709	0.0185008	0.0193904	0.042991	0	0.0332157	0.0199066	0.0164754	0.015609	0.0308877	0.0229385	0.00985124	0.00502817	0.244534
EFNA5	0.517882	0.534994	0.453528	0.566519	0.483916	0.51771	0.496298	0.504221	0.329873	0.459363	0.409015	0.533322	0.479689	0.388549	0.539052	0.470209	0.921488	0.431945	0.463613	0.411425	0.416412	0.42643	0.50152	0.287724	0.49349	0.48741	0.561706	0.716406	0.462147	0.602574	0.548942	0.344765	0.54734	0.411739	0.692036	0.393187	0.43196	0.5676	1.4655	0.481491	0.390482	0.541413	0.514142	0.773331	0.588143	0.418134	0.309555	0.265146
FBXL17	0.481901	0.562591	0.299268	0.534996	0.43923	0.46093	0.347581	0.378302	0.233506	0.307863	0.279999	0.411377	0.457929	0.248427	0.504088	0.294169	0.873339	0.273101	0.27993	0.368613	0.253682	0.213673	0.42	0.163553	0.323946	0.415879	0.0399518	0.667876	0.497288	0.680763	0.605061	0.328	0.527929	0.233607	0.571929	0.372349	0.293494	0.470338	0.0652765	0.454935	0.312611	0.56535	0.577443	0.668904	0.431043	0.220163	0.176496	0.302344
FER	0.547155	0.537242	0.318655	0.487202	0.448481	0.460307	0.308254	0.357388	0.248098	0.327448	0.281059	0.477107	0.440355	0.250987	0.46134	0.372555	0.708852	0.326035	0.293087	0.379602	0.321741	0.22422	0.432247	0.150766	0.327267	0.494524	0.699513	0.729987	0.493912	0.60767	0.611901	0.321345	0.541462	0.261356	0.539299	0.276602	0.328381	0.459563	0.00734396	0.420302	0.350518	0.588802	0.502791	0.569273	0.478255	0.309231	0.233948	0.270582
PJA2	0.404531	0.386745	0.220911	0.42342	0.408388	0.405506	0.347636	0.321469	0.223098	0.218981	0.233908	0.337763	0.378063	0.241029	0.300865	0.302734	0.341092	0.271815	0.311112	0.281534	0.280071	0.179336	0.29714	0.183724	0.296909	0.367721	0.310396	0.572766	0.456466	0.504109	0.425214	0.253039	0.434263	0.230972	0.298994	0.269792	0.243143	0.359205	1.03084	0.293121	0.29989	0.400984	0.34958	0.441732	0.361412	0.230846	0.168213	0.37619
MAN2A1	0.412947	0.411647	0.295178	0.411192	0.378499	0.442382	0.300319	0.307005	0.215343	0.281077	0.311457	0.340769	0.308621	0.21233	0.429526	0.2747	0.284838	0.305159	0.334081	0.341382	0.364143	0.292068	0.261254	0.226229	0.358444	0.338545	0.141177	0.619587	0.526206	0.515415	0.405251	0.26482	0.415162	0.271526	0.546658	0.270905	0.287065	0.336355	0	0.347499	0.246204	0.375686	0.354869	0.439879	0.420853	0.273983	0.189364	0.246032
TMEM232	0.73189	0.689274	0.449427	0.569317	0.488654	0.614906	0.432869	0.49035	0.357162	0.52618	0.465931	0.6107	0.558259	0.364451	0.530892	0.44864	1.6271	0.505235	0.438464	0.453215	0.417933	0.431749	0.561795	0.291135	0.477125	0.669539	0.551303	0.972777	0.605409	0.754848	0.749037	0.400001	0.721951	0.462234	0.672561	0.463514	0.521459	0.628816	1.4655	0.626811	0.463758	0.802132	0.648613	0.728838	0.65774	0.472113	0.291051	0.450267
