## Supplementary material for "Single-cell dissection of schizophrenia reveals neurodevelopmental-synaptic axis and transcriptional resilience": TableS7bk_Pseudobulk_variance_In-VIP (part 3 of 3)

### Sheet: Sheet1 (continued)
Gene	CON1	CON2	CON3	CON4	CON5	CON6	CON7	CON8	CON9	CON10	CON11	CON12	CON13	CON14	CON15	CON16	CON17	CON18	CON19	CON20	CON21	CON22	CON23	CON24	SZ1	SZ2	SZ3	SZ4	SZ5	SZ6	SZ7	SZ8	SZ9	SZ10	SZ11	SZ12	SZ13	SZ14	SZ15	SZ16	SZ17	SZ18	SZ19	SZ20	SZ21	SZ22	SZ23	SZ24
SLC25A46	0.292366	0.26921	0.178733	0.279168	0.260409	0.275776	0.192307	0.225566	0.149129	0.120933	0.159773	0.198126	0.17465	0.17482	0.226287	0.193335	0.193597	0.176181	0.186137	0.176749	0.193254	0.11233	0.177238	0.125515	0.177444	0.252709	0.0995346	0.292558	0.286045	0.279347	0.22579	0.193209	0.246528	0.172338	0.176993	0.159703	0.152433	0.191133	0	0.213324	0.181251	0.208675	0.315799	0.161735	0.244458	0.184363	0.0971409	0.116575
TSLP	0	0	0	0	0	0	0	0	0	0	0	0.0006578	0	0	0	0	0	0	0	0	0	0	0	0	0	0	0	0	0	0	0	0	0	0	0	0	0	0	0	0	0	0	0	0	0	0	0	0
WDR36	0.132013	0.0908187	0.0780692	0.144753	0.0959312	0.0951082	0.109047	0.120955	0.0655417	0.0747138	0.0714994	0.0732233	0.0839895	0.0821062	0.0394167	0.0774958	0	0.0678146	0.104771	0.0799606	0.0811709	0.0449769	0.0719902	0.064647	0.0750436	0.0839205	0	0.113883	0.111686	0.137668	0.129748	0.120479	0.128831	0.0924471	0.0524989	0.0976684	0.0798763	0.116755	0	0.0836998	0.0915098	0.0947814	0.091133	0.144876	0.100879	0.0772438	0.0336146	0.0693223
CAMK4	0.514838	0.57297	0.388994	0.497501	0.505935	0.518013	0.380004	0.394575	0.288155	0.288	0.341412	0.484315	0.491987	0.320834	0.510943	0.37209	1.13363	0.410045	0.350428	0.38292	0.359613	0.244526	0.494745	0.218231	0.351244	0.538411	0.636499	0.712931	0.553434	0.629763	0.649364	0.301007	0.541398	0.363951	0.639865	0.390628	0.361416	0.58176	1.40917	0.51297	0.384316	0.639877	0.535712	0.713195	0.497154	0.371887	0.235025	0.723768
STARD4	0.0944799	0.108358	0.0544846	0.123573	0.0924344	0.121948	0.121371	0.0875934	0.0637442	0.0462514	0.0910979	0.0681651	0.104902	0.020165	0.0927444	0.0618011	0	0.0885808	0.066581	0.0702195	0.0821762	0.0504227	0.0576266	0.054909	0.0782848	0.125476	0.183215	0.151366	0.0991779	0.109863	0.143936	0.0911237	0.084451	0.0706856	0.0666034	0.045263	0.0555707	0.0894911	0	0.0106032	0.0497993	0.141729	0.0766449	0.0879808	0.12404	0.0934364	0.0319054	0.0329632
NREP	0.206642	0.164132	0.143213	0.226234	0.189202	0.231495	0.182533	0.149345	0.123112	0.106937	0.14692	0.172403	0.161558	0.128222	0.164081	0.164436	0.595691	0.128426	0.175816	0.169209	0.127717	0.0944338	0.145718	0.104844	0.149334	0.174334	0.690109	0.29338	0.236861	0.261139	0.160582	0.145046	0.15929	0.110118	0.176632	0.127556	0.136286	0.127041	1.79491	0.168535	0.146631	0.19412	0.181389	0.192874	0.1551	0.114307	0.0638392	0.0301879
EPB41L4A	0.0299599	0.0130628	0.0242811	0.0379979	0.0115303	0.0320289	0.0443929	0.0248318	0.030307	0.033649	0.0231235	0.0136007	0.017859	0.0224519	0.0449393	0.0371299	0.115877	0.03075	0.0228535	0.0259236	0.0234729	0.0257243	0.0288519	0.0354178	0.0342259	0.00672047	0	0.034361	0.0262825	0.0192008	0.0358257	0.0192056	0.036109	0.0138874	0.0237421	0.00744295	0.0338777	0.0113446	0	0.014175	0.0159043	0.0164285	0.0229398	0.0332996	0.00759229	0.0266171	0.0254298	0.207182
APC	0.435956	0.431539	0.277615	0.448891	0.37402	0.398679	0.256858	0.331958	0.240741	0.234328	0.262658	0.328505	0.335915	0.205399	0.372131	0.312781	0.69404	0.346731	0.283011	0.332886	0.328193	0.138658	0.323286	0.20083	0.252314	0.35915	0.217695	0.488504	0.463605	0.513916	0.449182	0.282108	0.399668	0.251844	0.375747	0.258469	0.252884	0.335636	1.00932	0.376561	0.300777	0.460485	0.43206	0.418136	0.384579	0.287167	0.180443	0.3027
AC008575.1	0.0468746	0.0326179	0.0309569	0.0410135	0.0433546	0.0359063	0.0299742	0.0223285	0.0279609	0.0183204	0.029915	0.0321347	0.0384103	0.0260508	0.0841122	0.03667	0	0.0428917	0.037215	0.0401936	0.0302551	0.0219823	0.0241185	0.0215186	0.0275451	0.0237757	0	0.0275567	0.0303904	0.0420485	0.0377312	0.0360321	0.0550957	0.0353399	0.0113084	0.0222773	0.0270643	0.0397948	0	0.0189339	0.0352467	0.0119707	0.0281384	0.0229672	0.0159915	0.0460966	0.0185525	0
SRP19	0.0877277	0.110879	0.0657166	0.154747	0.123265	0.0757842	0.152176	0.117834	0.083766	0.0836059	0.0668624	0.0840198	0.0732202	0.117766	0.0872449	0.0842069	0.174805	0.0801081	0.0911412	0.0543176	0.0723954	0.0549774	0.0553375	0.0760913	0.0990572	0.0637767	0	0.0592681	0.122083	0.112008	0.0933575	0.103998	0.131075	0.0762725	0.0507203	0.0551216	0.0841296	0.111866	0	0.0804546	0.0930169	0.132203	0.0989056	0.110038	0.107028	0.0639702	0.0377397	0.299665
REEP5	0.241584	0.243459	0.179226	0.326477	0.266903	0.279252	0.288441	0.264501	0.207532	0.180337	0.21994	0.222204	0.249873	0.227398	0.228667	0.263029	0.137203	0.277326	0.277431	0.24922	0.238866	0.124048	0.152502	0.153144	0.197083	0.248352	0	0.257994	0.335289	0.298633	0.358595	0.235586	0.338836	0.202806	0.176879	0.173601	0.198693	0.238567	0	0.230888	0.237431	0.206733	0.375201	0.28806	0.272155	0.214387	0.129078	0.319552
DCP2	0.221	0.186078	0.146807	0.187601	0.178018	0.18357	0.151748	0.158474	0.132934	0.11362	0.104421	0.113643	0.154125	0.132136	0.141053	0.187062	0	0.203885	0.145453	0.156704	0.152563	0.0954552	0.137788	0.107892	0.167953	0.188907	0.0489565	0.203552	0.216496	0.181357	0.16936	0.148059	0.192617	0.122267	0.064698	0.123778	0.143812	0.178082	0	0.15954	0.146451	0.203113	0.277163	0.207595	0.190789	0.121733	0.0811146	0.0785943
MCC	0.440098	0.532436	0.397337	0.494219	0.466404	0.496873	0.526405	0.417897	0.34696	0.347075	0.355201	0.416519	0.423097	0.323454	0.429076	0.428696	0.877258	0.446068	0.34981	0.437045	0.396185	0.281838	0.498901	0.324293	0.368581	0.428318	0.320235	0.621974	0.411055	0.581363	0.489276	0.34648	0.480842	0.403476	0.443086	0.431841	0.398113	0.421381	0.0856295	0.380389	0.373528	0.544044	0.44383	0.560397	0.436995	0.446039	0.342215	0
YTHDC2	0.381165	0.416682	0.224501	0.367611	0.338734	0.372324	0.249451	0.309014	0.194962	0.202478	0.217474	0.316521	0.304604	0.244147	0.33548	0.288406	0.959981	0.299711	0.256253	0.287994	0.271486	0.151118	0.226562	0.193292	0.230187	0.340523	0.104248	0.463913	0.449811	0.494423	0.31487	0.257348	0.385527	0.21218	0.289081	0.239931	0.222933	0.305672	0	0.34141	0.267113	0.416667	0.503292	0.384979	0.316197	0.242176	0.169877	0.155052
KCNN2	0.322039	0.356336	0.27178	0.347137	0.365736	0.33106	0.255015	0.278462	0.251646	0.291069	0.248322	0.27862	0.317784	0.211134	0.362002	0.295739	0.346613	0.271864	0.257504	0.28615	0.298107	0.21902	0.354048	0.218551	0.224452	0.293792	0.310277	0.328543	0.331817	0.360069	0.347135	0.244594	0.33457	0.252201	0.334693	0.292184	0.260159	0.36084	0	0.308015	0.286438	0.384234	0.327226	0.337339	0.377408	0.272955	0.200455	0.576564
TRIM36	0.0986306	0.0497647	0.0754618	0.138265	0.100361	0.10815	0.10525	0.125352	0.104565	0.0694839	0.0786135	0.0640651	0.0985491	0.0992798	0.0655194	0.11203	0.193597	0.130751	0.11409	0.0863391	0.0807588	0.0881625	0.0851127	0.0961821	0.105998	0.0570383	0.348386	0.110352	0.122241	0.142213	0.137517	0.1098	0.111854	0.0860869	0.0973443	0.0829895	0.0897877	0.0640717	0	0.137119	0.111774	0.0707853	0.128594	0.0704377	0.0782326	0.083359	0.0731848	0.0931591
PGGT1B	0.0770286	0.107054	0.0719382	0.122213	0.0825838	0.088947	0.0697091	0.0960475	0.0734951	0.0791349	0.083998	0.0661634	0.0861692	0.0944743	0.0671535	0.0964253	0.137203	0.0769908	0.0999439	0.089622	0.103663	0.0621023	0.0771698	0.0606256	0.0557214	0.0461394	0	0.114198	0.0936917	0.121892	0.0588232	0.0852288	0.0820409	0.0803112	0.100942	0.0610729	0.0964132	0.106208	0	0.104143	0.108484	0.106927	0.0942104	0.0531963	0.102802	0.0933751	0.0475187	0.246082
CCDC112	0.16625	0.148565	0.0945627	0.167791	0.11513	0.127308	0.120026	0.124849	0.106894	0.0938413	0.1112	0.131649	0.127608	0.114602	0.155187	0.141709	0	0.12195	0.102608	0.104407	0.115594	0.0950925	0.127527	0.0914098	0.0855566	0.158748	0.0489565	0.175603	0.134989	0.123688	0.115235	0.127469	0.14579	0.0924382	0.19328	0.114257	0.124907	0.152565	0	0.147604	0.11902	0.106056	0.141939	0.101078	0.11751	0.0953058	0.0696986	0.246082
FEM1C	0.0726227	0.0134246	0.0341154	0.0567111	0.0631598	0.0487174	0.0434544	0.0405026	0.0384133	0.0355499	0.0327685	0.0215942	0.0252867	0.0292666	0.0533461	0.0422339	0.231296	0.0210502	0.0417869	0.0356284	0.034632	0.0285334	0.0269754	0.0282746	0.0367791	0.0275552	0	0.0729693	0.0633873	0.0729163	0.0620046	0.0373814	0.0558906	0.0298239	0.0465356	0.0294495	0.0329389	0.0455319	0	0.0461732	0.0235908	0.0172181	0.057414	0.0187561	0.0533624	0.0146067	0.0223002	0
TMED7-TICAM2	0.025221	0.0176242	0.0144529	0.0396806	0.0333714	0.0286865	0.0458259	0.0549907	0.027987	0.0213115	0.0185127	0.0258723	0.022619	0.00358597	0.00408231	0.0463985	0.193597	0.0185568	0.0345274	0.0208754	0.0198389	0.0195083	0.0145893	0.0308103	0.020287	0.014942	0	0.102602	0.0408293	0.0395214	0.0236388	0.0328029	0.0188989	0.0269793	0.00172975	0.0082844	0.0511267	0.0173527	0	0.0294422	0.0233502	0.00725619	0.0120087	0.0445477	0.0483497	0.0442034	0.0171419	0
TMED7	0	0	0	0.000757327	0	0	0	0	0	0	0	0	0	0	0	0.00123919	0	0	0	0	0	0	0	0	0	0	0	0	0.00224513	0	0	0	0.000345297	0	0	0	0	0	0	0	0	0	0	0	0	0.000974546	0	0
CDO1	0.0634209	0.0605494	0.0623575	0.0676144	0.0962179	0.0662648	0.0555913	0.0644223	0.057957	0.0311574	0.050188	0.0490676	0.0582314	0.0906113	0.0790573	0.0671665	0	0.0688944	0.0822547	0.045543	0.0641629	0.0528761	0.0347336	0.0445819	0.0743995	0.0734918	0	0.0905503	0.0968821	0.0917153	0.0656626	0.0599847	0.0734619	0.0565911	0.0463781	0.0385589	0.0596839	0.0561719	0	0.0803504	0.0543711	0.0496483	0.0651912	0.0717544	0.0548471	0.0414377	0.0372948	0.0116798
ATG12	0.189677	0.117118	0.10585	0.150127	0.119627	0.175339	0.124496	0.113676	0.0861496	0.092482	0.0922979	0.106785	0.117496	0.132239	0.0927097	0.0945542	0.227297	0.0892781	0.105134	0.0980039	0.0876704	0.0901979	0.0883374	0.0663401	0.0920629	0.126838	0.0963694	0.118236	0.150258	0.144612	0.168402	0.115118	0.161394	0.0762689	0.110436	0.0944923	0.086987	0.154222	0.943868	0.12017	0.08979	0.144097	0.127955	0.117535	0.102797	0.0940569	0.055322	0.115575
AP3S1	0.200915	0.173553	0.151012	0.204351	0.214095	0.214526	0.148117	0.157784	0.131621	0.140783	0.125916	0.152824	0.160814	0.155578	0.172535	0.177007	0.161982	0.178699	0.173806	0.162366	0.171293	0.115821	0.135173	0.104066	0.121656	0.204475	0.0489565	0.273185	0.257169	0.286213	0.160378	0.15103	0.226663	0.138818	0.193001	0.14484	0.142108	0.192287	1.03084	0.204019	0.154456	0.193541	0.221463	0.209789	0.209643	0.128808	0.103134	0.0779046
LVRN	0.0127369	0.00963384	0.0113554	0.00919065	0.012701	0.0185094	0.0251102	0.00561965	0.00468403	0.0027058	0.00544058	0.0164989	0.00164961	0.0113525	0.0175669	0.0156652	0	0.0101903	0.0134716	0.016652	0.01084	0.00588307	0.00418558	0.00442094	0.00880865	0.0265344	0	0.0144914	0.00658915	0.0262848	0.00481042	0.00565961	0	0.00538722	0.0144692	0.0072678	0.0156068	0.0292628	0	0.0082776	0.00916097	0.00169911	0.00552449	0.0248983	0.0119265	0.0134597	0.0115234	0
ARL14EPL	0	0.00454921	0.00188033	0.00319276	0.00760712	0.00521875	0	0	0.00254673	0.000508795	0.00624607	0.00707954	0	0	0	0.0103026	0	0.0019518	0.000854741	0.00200883	0.0083709	0.000484818	0	0.000893932	0.00259304	0.0044889	0	0.00435684	0.00700149	0.00365968	0.00140921	0.00159312	0.00290264	0.0005604	0	0.000115334	0.000290831	0	0	0.00192794	0	0	0	0.0172473	0	0	0.00075286	0
COMMD10	0.315466	0.354881	0.26271	0.318662	0.282488	0.372328	0.264397	0.284279	0.199559	0.247212	0.234977	0.371373	0.296233	0.186399	0.249414	0.23953	0.796526	0.240794	0.258337	0.272423	0.263919	0.177432	0.261233	0.176663	0.2556	0.343664	0.160796	0.466708	0.276104	0.389006	0.329198	0.21498	0.375512	0.234073	0.289392	0.26778	0.228695	0.349649	1.58578	0.24488	0.222852	0.355968	0.194046	0.332347	0.287732	0.222561	0.208916	0.231526
SEMA6A	0.102979	0.0966769	0.104056	0.12414	0.112027	0.082978	0.134716	0.10123	0.0608842	0.0977642	0.0494032	0.0815241	0.0912209	0.0646323	0.0635768	0.0566917	0.137203	0.0545247	0.110274	0.0591207	0.119351	0.0713915	0.100064	0.0800012	0.150176	0.104456	0.142571	0.205327	0.0632362	0.13967	0.080837	0.0616384	0.131477	0.0646206	0.0510404	0.0651586	0.0495276	0.0676062	0	0.196773	0.0542894	0.0761878	0.0735775	0.112565	0.106861	0.0579513	0.0854322	0.160472
DTWD2	0.230177	0.242405	0.158027	0.223008	0.211292	0.212091	0.137957	0.183633	0.141371	0.122894	0.139708	0.146546	0.175161	0.180659	0.208941	0.163595	0.226642	0.188014	0.16113	0.187349	0.150912	0.106587	0.161055	0.119337	0.117572	0.179449	0.479066	0.197197	0.206761	0.254819	0.184129	0.152689	0.21257	0.124766	0.234127	0.119454	0.12666	0.148385	0.943868	0.166654	0.137385	0.211401	0.253271	0.161332	0.168002	0.0961557	0.107141	0.0368704
DMXL1	0.441806	0.4585	0.270581	0.408376	0.375104	0.394315	0.303731	0.319668	0.214305	0.232435	0.210482	0.367393	0.34493	0.267449	0.326818	0.304617	0.7545	0.315105	0.263358	0.309552	0.255826	0.151043	0.308115	0.190947	0.277402	0.448585	0.0484149	0.624669	0.455261	0.484448	0.40257	0.304423	0.421044	0.239671	0.417853	0.279289	0.264879	0.406584	0	0.332387	0.261316	0.418535	0.411767	0.455909	0.409972	0.262536	0.165198	0.393618
TNFAIP8	0.050528	0.0148503	0.0370303	0.0558611	0.0379038	0.0556482	0.0267619	0.0243596	0.0277934	0.00815241	0.0479406	0.056069	0.0354605	0.0449872	0.0105429	0.0542789	0.304024	0.0406577	0.0284933	0.0266405	0.0318729	0.0332042	0.0366013	0.029909	0.0296096	0.0466829	0	0.0710271	0.0576631	0.0527757	0.023704	0.0452875	0.043765	0.0325453	0.0661478	0.0341988	0.0370471	0.0374059	0.847975	0.0926292	0.0403295	0.0542503	0.0324796	0.0158975	0.0708999	0.00322768	0.0245016	0
HSD17B4	0.329056	0.318308	0.217973	0.345327	0.305239	0.272619	0.228041	0.269634	0.18524	0.202542	0.192958	0.239209	0.228245	0.19211	0.282695	0.228164	0.3253	0.234039	0.233687	0.224313	0.226376	0.171682	0.25366	0.15809	0.213453	0.309383	0.160796	0.415891	0.397477	0.438765	0.318433	0.248456	0.279187	0.20516	0.277708	0.220488	0.208755	0.333004	0	0.267845	0.206255	0.302959	0.313744	0.276048	0.267865	0.169931	0.128962	0.29611
PRR16	0.826357	0.63663	0.667782	0.647618	0.807223	0.750691	0.709307	0.690101	0.564034	0.9226	0.647861	0.777473	0.736884	0.503498	0.567924	0.585367	1.01189	0.675446	0.697508	0.631693	0.63227	0.537785	0.737293	0.516365	0.585534	0.756031	0.250516	0.97355	0.671327	0.907761	0.736126	0.531139	0.677429	0.727123	0.710713	0.724019	0.671037	0.888578	1.03084	0.781965	0.521417	0.737297	0.754398	0.796468	0.877063	0.616966	0.510142	0.489083
SRFBP1	0.160048	0.13098	0.110916	0.197753	0.161305	0.156842	0.159124	0.112495	0.0972719	0.0805041	0.0982659	0.11632	0.14779	0.134023	0.135592	0.146103	0	0.137726	0.126227	0.0972731	0.112475	0.0926231	0.10849	0.0618892	0.115764	0.123346	0.410838	0.183417	0.155088	0.145804	0.126972	0.111885	0.0937869	0.126455	0.0324243	0.103048	0.117137	0.131267	0	0.138446	0.126414	0.100187	0.140577	0.122517	0.142216	0.0929085	0.073657	0.258772
LOX	0.00682423	0	0.0123452	0.00540113	0.0105524	0.00944359	0.0108206	0.00983853	0.00850238	0.0120552	0.013162	0.00612927	0.0151212	0.0137415	0.00570207	0.00669798	0	0.0044625	0.0146413	0.00246495	0.00884888	0.00150102	0.00075775	0.0125224	0.0154992	0.00489753	0	0	0.0131351	0.0151352	0.0128188	0.00408283	0	0.0045066	0.0136764	0.000673331	0.00238521	0.0208542	0	0.00701491	0.00349547	0.00118676	0.0185652	0.00262702	0.0151249	0.0118395	0.00249798	0
AC010255.3	0.0042278	0	0.0075114	0.00207833	0.00339203	0.0136883	0.00140573	0.00130123	0.00182433	0.00111812	0.000378358	0.000457898	0.00305959	0	0.000860971	0.00211813	0	0.00707814	0.00064971	0.00154472	0.00153047	0.00835587	0	0	0.00413951	0.0229119	0	0	0	0.00308622	0.00290386	0.00385359	0	0.00475294	0.0216723	0.000684116	0.00814835	0	0	0.00113185	0.000263654	0.0092816	0	0	0.00368255	0.00493575	0	0
SNCAIP	0.159514	0.101888	0.147281	0.167847	0.206208	0.17351	0.120883	0.137751	0.113375	0.170609	0.16369	0.185525	0.128335	0.113561	0.177529	0.137331	0.0804392	0.140714	0.140771	0.174931	0.122177	0.0878299	0.142203	0.110683	0.154995	0.249452	0.238701	0.261147	0.185705	0.201053	0.151771	0.0816363	0.11241	0.125845	0.156489	0.140312	0.19809	0.1276	0	0.204174	0.13803	0.191352	0.190194	0.113785	0.146602	0.16411	0.124217	0.17096
SNX2	0.138475	0.148996	0.128473	0.212061	0.185019	0.195094	0.171135	0.152585	0.12833	0.0964894	0.111836	0.140492	0.116776	0.138281	0.177416	0.165971	0.523004	0.160923	0.155136	0.12828	0.146175	0.105993	0.0991947	0.0935267	0.113096	0.192154	0.0995346	0.163459	0.234895	0.184714	0.177793	0.151002	0.15914	0.113957	0.187249	0.0794849	0.11424	0.139631	0	0.150506	0.15577	0.136443	0.276386	0.236031	0.151016	0.134529	0.0802555	0.0779046
SNX24	0.241393	0.213496	0.214025	0.271007	0.239816	0.241019	0.141071	0.195188	0.154323	0.150997	0.2034	0.179025	0.187053	0.167477	0.234713	0.210504	0.391854	0.179278	0.189154	0.230408	0.211067	0.146984	0.22325	0.0970423	0.208562	0.242975	0.188359	0.332667	0.229867	0.316775	0.290663	0.175487	0.233194	0.167576	0.230489	0.208867	0.143968	0.19869	0	0.159141	0.160639	0.280776	0.21246	0.267288	0.248016	0.19554	0.119813	0.0473354
PPIC	0	0.00527069	0.00305379	0.0169427	0.00447348	0.00132537	0.0015412	0.00402971	0.00703858	0.00355938	0.00135179	0.00312273	0.000371129	0.00426022	0.00613754	0.00894185	0	0.00239308	0.00358539	0.000556114	0.00747429	0.00574831	0.00509252	0.0074516	0.000712021	0	0	0	0.000575833	0.00464483	0	0.00193502	0.00508361	0.00634633	0	0.00520491	0.00469402	0	0	0.000963429	0.00527476	0.00334087	0	0.00169081	0.00220704	0.00104584	0.00205544	0
PRDM6	0.0215934	0.00976283	0.0306996	0.0143772	0.0127689	0.0206463	0.0171282	0.0179688	0.00501657	0.0111842	0.0172742	0.00848656	0.0107787	0.0165385	0.0131638	0.00633549	0	0.0261147	0.0205729	0.00522622	0.010777	0.00878228	0.0191927	0.0120785	0.0207603	0.0133514	0	0.0472837	0.0170875	0.0277053	0.0462724	0.0461799	0.0278518	0.00883745	0.0235863	0.00361191	0.0149564	0.00870414	0	0.00858805	0.00798621	0.0158347	0.0233639	0.0249617	0.0298778	0.0204063	0.0270135	0
CEP120	0.124103	0.158821	0.104692	0.134623	0.145186	0.164182	0.143507	0.115027	0.0864023	0.0860967	0.0956189	0.124916	0.100304	0.0740448	0.103325	0.0923514	0.131234	0.11732	0.112954	0.119666	0.112962	0.08198	0.123028	0.0723268	0.0966817	0.101328	0.0489565	0.167162	0.143286	0.139103	0.145012	0.0787857	0.120802	0.104975	0.0910859	0.101696	0.0920981	0.134905	0	0.127869	0.0806845	0.1405	0.137993	0.140081	0.084918	0.0974284	0.0654305	0.377517
CSNK1G3	0.214968	0.217992	0.197137	0.273819	0.28958	0.253958	0.190281	0.217836	0.155761	0.165006	0.160701	0.194376	0.17862	0.188321	0.239065	0.217123	0.131234	0.191105	0.213975	0.208898	0.179395	0.146863	0.180296	0.123165	0.191603	0.254459	0.0963694	0.364873	0.240377	0.328884	0.318846	0.193387	0.253142	0.15478	0.1894	0.189795	0.182026	0.223715	1.03084	0.267777	0.196278	0.215464	0.252858	0.31275	0.225115	0.134031	0.14121	0.114973
ZNF608	0.413662	0.507136	0.293797	0.489954	0.444345	0.46476	0.254401	0.379291	0.282323	0.355477	0.297486	0.403514	0.401597	0.316861	0.413871	0.351109	1.15442	0.367397	0.342332	0.391948	0.351058	0.210854	0.423885	0.222712	0.281783	0.335914	0.0489565	0.561521	0.417056	0.542638	0.473377	0.307246	0.453307	0.275047	0.460451	0.305001	0.277048	0.382207	1.79491	0.388897	0.31362	0.459594	0.45141	0.46022	0.410342	0.354626	0.210502	0.288404
GRAMD2B	0.0357277	0.0408394	0.0182373	0.0365828	0.0251662	0.0185158	0.0202328	0.018034	0.00846986	0.0132351	0.00553394	0.0105664	0.00711652	0.00662997	0.00987545	0.00262608	0.227297	0.0135246	0.0117914	0.00722884	0.00752459	0.00273045	0.0194852	0.0102313	0.0482673	0.00244063	0	0.0114409	0.0357405	0.0178376	0.0399464	0.0106291	0.0488977	0.00204956	0.0384952	0.000848376	0.00520192	0.0219956	0	0.0184548	0.00891487	0.0131696	0.00677296	0.0208116	0.027699	0.00387856	0.0134227	0
ALDH7A1	0.14474	0.177129	0.114528	0.229504	0.184124	0.152146	0.176106	0.173016	0.159332	0.153262	0.0962397	0.144979	0.113425	0.193048	0.156111	0.189759	0	0.141059	0.17732	0.161642	0.18184	0.127464	0.18033	0.156297	0.148796	0.123681	0.0489565	0.172947	0.304375	0.164489	0.195693	0.244231	0.188003	0.1847	0.209202	0.162142	0.176536	0.18124	0	0.273073	0.216163	0.194754	0.227485	0.179281	0.129079	0.122405	0.130766	0.26753
PHAX	0.0618866	0.0797434	0.0603802	0.117499	0.0886777	0.0668126	0.118991	0.101347	0.10201	0.054423	0.0887912	0.0694463	0.107834	0.0762294	0.0501292	0.11002	0	0.096727	0.109999	0.0668101	0.0907852	0.0622774	0.108675	0.0962205	0.0859256	0.101214	0.0963694	0.0655522	0.0917347	0.0911676	0.066121	0.0973553	0.0987836	0.0750352	0.0509046	0.0627093	0.0814264	0.121268	0	0.064485	0.0960823	0.0678315	0.131181	0.0576482	0.0477574	0.0266833	0.0548425	0.105885
TEX43	0.00350083	0	0.0037697	0.00530686	0	0.00747394	0.0104193	0.00737006	0.00239688	0.000366852	0.0018163	0	0.00213268	0	0.00635133	0.0153201	0	0.00698037	0.00396489	0.00146207	0.00460109	0.00196582	0.00303522	0	0	0	0	0	0.00112133	0.00182183	0.00622939	0.00749412	0.00523835	0.00200148	0.00852971	0.00229235	0.00360908	0.00608732	0	0.00368369	0	0	0	0	0.00165052	0	0.00110019	0
LMNB1	0.109195	0.0761682	0.0532999	0.096128	0.0817448	0.0583492	0.0749408	0.0804689	0.0643946	0.0499725	0.0396958	0.085176	0.0755411	0.0645882	0.0869483	0.061746	0	0.0655835	0.0605401	0.0746096	0.0546452	0.0515423	0.0406626	0.0527668	0.0446623	0.0466304	0	0.0633166	0.0882668	0.0779609	0.0654692	0.0705121	0.0666179	0.0662362	0.0951125	0.0669567	0.064546	0.0679957	0	0.0544073	0.0776732	0.0644671	0.117312	0.06118	0.0316832	0.0328697	0.0505677	0.0272277
MARCH3	0.247681	0.239901	0.207378	0.208524	0.265559	0.211481	0.164594	0.160553	0.229103	0.29071	0.220226	0.195814	0.245573	0.203029	0.300312	0.294925	0.227297	0.301886	0.208388	0.295505	0.178873	0.167522	0.253514	0.194091	0.211681	0.235756	0.250516	0.273935	0.238649	0.306697	0.25396	0.241645	0.227483	0.257975	0.256546	0.214428	0.250143	0.286926	0	0.301285	0.23542	0.300292	0.31075	0.318404	0.249344	0.275808	0.284462	0.254199
C5orf63	0.0770008	0.089158	0.0517799	0.049946	0.0705413	0.0702362	0.0495608	0.0478167	0.0377463	0.0496226	0.0521959	0.05958	0.0331378	0.0437547	0.0311743	0.0898037	0	0.0442865	0.0419732	0.0554394	0.0498735	0.0400348	0.0594653	0.0313258	0.0381317	0.0731224	0	0.05983	0.0411157	0.0474894	0.031058	0.0354496	0.0554846	0.0574945	0.030077	0.084035	0.0416912	0.0805329	0	0.0724966	0.0561955	0.0735803	0.0465416	0.0861077	0.0710108	0.0610425	0.0304719	0.244534
MEGF10	0.070901	0.0896991	0.044648	0.0564198	0.0341192	0.0518419	0.0631917	0.0595606	0.02558	0.0486305	0.0663552	0.0501712	0.0466633	0.0666195	0.0557328	0.0475172	0	0.0261145	0.0442999	0.0367779	0.0442031	0.0437169	0.0523737	0.0308389	0.0393542	0.0473636	0	0.0665707	0.0880506	0.104897	0.089718	0.07482	0.0981938	0.040706	0.103703	0.053535	0.0623127	0.098362	0	0.0607712	0.0344236	0.153766	0.137426	0.0224059	0.0355263	0.0433502	0.0259748	0.0524325
PRRC1	0.0485099	0.0871623	0.0533226	0.0829475	0.0793033	0.0907968	0.0613301	0.052038	0.0545264	0.0329155	0.0547037	0.0694801	0.0468244	0.0711421	0.0520016	0.0390574	0	0.0521627	0.0565984	0.0569211	0.051003	0.0307678	0.0257074	0.0281018	0.0467626	0.0508166	0	0.100508	0.0900405	0.066501	0.0720957	0.0515594	0.0572026	0.0424973	0.0573031	0.0557653	0.0549926	0.0475999	0	0.0506816	0.034248	0.0485192	0.0698808	0.100163	0.072282	0.0543081	0.0365301	0.0570058
CTXN3	0.00997726	0.00662334	0.0025866	0.0131354	0.00818682	0.000281346	0.00641136	0.00746981	0.00507949	0	0.00411293	0.0019972	0.00874827	0.00323103	0	0.00207068	0	0.000818004	0.00832465	0.00432649	0.00580544	0	0.0192421	0	0.00962306	0.00624081	0	0.0258286	0.00822621	0.0100572	0.00168634	0.00431799	0.00808637	0.00181591	0	0.00486109	0.00495264	0.00704137	0	0.00156181	0	0.00746439	0.00306371	0.0127893	0	0.00480027	0.00139867	0
CCDC192	0.0148275	0.0293342	0.0284025	0.102999	0.0494273	0.0243866	0.0134024	0.0286634	0.0461107	0.0170552	0.0150285	0.013807	0.0108839	0.0825305	0.043712	0.0681366	0	0.0543364	0.0464991	0.0203608	0.0547851	0.0520677	0.00918924	0.053503	0.00206525	0.0111893	0	0.026157	0.0747659	0.0495638	0.0109553	0.0814275	0.00959708	0.0124572	0.0123702	0.0192235	0.0133853	0.0125023	0	0.0108897	0.038813	0.0227324	0.0786932	0.00676921	0.0235276	0.014716	0.0285571	0
SLC12A2	0.285684	0.334723	0.225092	0.335491	0.317058	0.319384	0.23275	0.215512	0.193372	0.217607	0.205562	0.250809	0.285777	0.242627	0.298847	0.257954	0.666528	0.247812	0.227138	0.245854	0.2479	0.151321	0.240455	0.155744	0.198902	0.307604	0.376088	0.428512	0.371595	0.358553	0.373338	0.281399	0.320212	0.243501	0.266313	0.22367	0.313029	0.302917	1.79491	0.282299	0.24208	0.405164	0.343409	0.311794	0.326352	0.22337	0.155717	0.220376
FBN2	0.0332273	0.0910905	0.0979059	0.0653483	0.0597821	0.0552719	0.0653885	0.0469596	0.0354328	0.0957718	0.103157	0.035598	0.0249935	0.0492156	0.102881	0.0415382	0	0.0454126	0.102364	0.0518095	0.0973056	0.107639	0.0484429	0.0164585	0.092897	0.0401712	0.0963694	0.0817792	0.155373	0.0524713	0.0814478	0.0730521	0.089927	0.0625253	0.0979195	0.0396169	0.0551671	0.0451777	0	0.065632	0.044893	0.0470291	0.110577	0.118843	0.117473	0.0401175	0.0446444	0.159164
SLC27A6	0.131501	0.148748	0.0812015	0.108316	0.0688051	0.0864713	0.184946	0.142065	0.0914847	0.0710274	0.0770426	0.092142	0.112763	0.0233222	0.122753	0.0805657	0	0.08218	0.10629	0.0761889	0.0989497	0.0898639	0.168082	0.0487797	0.106701	0.0876989	0	0.164559	0.118077	0.102656	0.496184	0.142378	0.260717	0.0918853	0.13021	0.0592054	0.0729358	0.0707637	0	0.0771304	0.0579178	0.0913693	0.101284	0.280102	0.271357	0.181589	0.0607337	0.969735
ISOC1	0.0377684	0.0355757	0.0288106	0.0493401	0.036491	0.0523	0.0442713	0.0205757	0.0393249	0.0167564	0.0328308	0.0360624	0.0238687	0.0243829	0.00089346	0.0341431	0	0.0313384	0.0577974	0.0296444	0.0263898	0.0176513	0.0371614	0.0210664	0.0319093	0.0542765	0	0.0531885	0.0319528	0.0307536	0.0598288	0.0374216	0.0387487	0.0217746	0.0119549	0.0257236	0.024641	0.0696309	0	0.031189	0.0269133	0.0326676	0.0292306	0.0675235	0.040506	0.010381	0.0143405	0
ADAMTS19	0.63261	0.345737	0.277653	0.434457	0.23527	0.287148	0.297682	0.217606	0.219547	0.204063	0.249856	0.390293	0.232731	0.316092	0.221824	0.517962	0.545758	0.363029	0.229773	0.323101	0.485437	0.280362	0.267236	0.206439	0.2838	0.410717	0	0.504392	0.349498	0.345788	0.396977	0.256445	0.394423	0.550525	0.379025	0.392799	0.316818	0.287315	0	0.350842	0.330764	0.393459	0.359813	0.435173	0.319071	0.218766	0.236698	0.243518
CHSY3	0.904892	0.903994	0.916374	0.778024	0.767669	0.97264	0.731811	0.792535	0.627642	0.811867	0.875256	0.914836	0.904611	0.708285	0.759874	0.743738	1.68869	0.783534	0.852118	0.827413	0.743644	0.666072	0.936332	0.607079	0.853695	1.00786	0.916832	1.25247	0.745084	1.01412	1.06976	0.567533	0.889508	0.743598	1.25647	0.836538	0.871752	1.02228	2.75536	0.856836	0.676213	1.06332	0.868039	1.05404	0.988534	0.871191	0.622418	0.145386
HINT1	0.119978	0.183447	0.102869	0.290332	0.220601	0.192003	0.228462	0.229034	0.185199	0.0941291	0.144751	0.078893	0.191994	0.238671	0.19032	0.237759	0.291649	0.185886	0.231504	0.149359	0.171321	0.105782	0.137334	0.133592	0.103697	0.164035	0	0.244454	0.315721	0.230271	0.318704	0.206048	0.250292	0.14701	0.072689	0.0576341	0.159167	0.164227	1.4916	0.186946	0.20676	0.186965	0.31842	0.193881	0.171446	0.093586	0.0745705	0.0272277
LYRM7	0.106617	0.109734	0.0928096	0.128878	0.0984958	0.130676	0.111383	0.142643	0.111298	0.0763847	0.113878	0.0764384	0.0832402	0.0996584	0.115731	0.102176	0.131234	0.113781	0.12605	0.101674	0.10547	0.0690249	0.0957043	0.0797518	0.0736612	0.136204	0.0963694	0.138182	0.147521	0.110051	0.0958596	0.113014	0.137628	0.0825802	0.107631	0.0848692	0.0881903	0.109804	0.987336	0.134675	0.112336	0.101896	0.144817	0.123705	0.132994	0.0755174	0.0684141	0.101593
CDC42SE2	0.361861	0.331548	0.250324	0.35776	0.334384	0.338646	0.291786	0.290807	0.191467	0.197083	0.216555	0.256709	0.300616	0.210743	0.349024	0.230482	0.78791	0.283038	0.23822	0.253871	0.248803	0.174601	0.31444	0.171883	0.249605	0.251165	0.160796	0.440011	0.333515	0.448151	0.395359	0.288095	0.3579	0.21621	0.326808	0.211839	0.243036	0.362823	0	0.315693	0.249083	0.340461	0.399845	0.39979	0.359711	0.281256	0.175346	0.221341
RAPGEF6	0.0322594	0.0373569	0.0172264	0.0597422	0.0419762	0.0569693	0.0308504	0.0289337	0.0400014	0.0167092	0.0153369	0.0270975	0.0426292	0.0136511	0.060982	0.0378183	0	0.0368866	0.0328594	0.0183795	0.0197287	0.0192256	0.0181964	0.0147677	0.019626	0.045761	0	0.0128211	0.0654868	0.033735	0.0642538	0.0377144	0.0535933	0.0188811	0	0.0109064	0.0225906	0.0109074	0	0.0399675	0.0261338	0.0253789	0.0317109	0.0435745	0.0151043	0.0250323	0.0158079	0.0116798
AC008695.1	0.00760966	0.00732228	0.00645408	0.00630008	0.00296611	0.00299192	0.0105771	0.00419279	0.00410039	0.00358232	0.00940527	0.00890082	0.0109344	0.00628047	0.00302663	0.00144233	0	0.00421893	0.00761474	0.0081438	0.00209667	0.00419339	0	0.00155447	0.000171655	0.0119551	0	0.00872866	0.00302879	0.00836395	0.0254535	0.00850663	0.00778626	0.00580645	0	0.0132954	0.0076548	0.0160304	0	0.00693216	0.00673599	0.00755561	0.0147021	0.0036208	0.0197458	0.00384335	0.00687688	0.0524325
MEIKIN	0.00735723	0	0.000405454	0.000811912	0	0	0.000588455	0	0	0.00511631	0	0	0.000277793	0	0	0	0	0.000641303	0	0.000157957	0	0	0.00335063	0	0	0	0	0	0.000996318	0	0	0	0	0	0	0	0.000675517	0	0	0	0.000538186	0	0	0.00458487	0	0	0	0
ACSL6	0.0123705	0.0162101	0.00524595	0.0209544	0.0148258	0.0186854	0.00353655	0.0199072	0.0177218	0.0284077	0.00855544	0.0229507	0.0241152	0.0254063	0.0187663	0.0230848	0	0.0359029	0.0110394	0.00745086	0.0177597	0.0141765	0.0209054	0.0262297	0.00482371	0.0157279	0.139962	0.0013974	0.0180806	0.0288913	0.0566279	0.0160403	0.0335344	0.0157812	0.0051298	0.0159857	0.00772317	0.0310536	0	0.015718	0.0186722	0	0.0160293	0.00367716	0.012183	0.0292585	0.0142513	0
P4HA2	0.0680274	0.059671	0.0426185	0.0838021	0.0686541	0.0723685	0.24365	0.104593	0.0607569	0.0595439	0.0717515	0.0662622	0.0606661	0.0816804	0.0809131	0.0840436	0.193597	0.0989129	0.0709516	0.0486438	0.0549076	0.109197	0.0760097	0.0519552	0.0348374	0.0766791	0	0.120681	0.0979785	0.0786368	0.0947944	0.104736	0.106443	0.0741368	0.0593546	0.0732743	0.098543	0.103394	0	0.0708539	0.086874	0.0934056	0.117875	0.124321	0.0931226	0.146361	0.0488493	0.164828
PDLIM4	0	0.00040457	0.000264841	0.00605467	0.00509559	0.00382243	0.0075504	0.00394502	0.00261139	0.000339662	0.00130496	0	0.013533	0.00168949	0	0	0	0.00458927	0.00166674	0.00318105	0	0.00135433	0.00366524	0.00755218	0	0.00288244	0	0	0.00188202	0.00347616	0.0204676	0.000702379	0.0042871	0.000395562	0	0.00368751	0.000801129	0	0	0.00192794	0.00359282	0	0.00747374	0	0.00579998	0.00493575	0.0029106	0.0272277
SLC22A4	0.0238392	0.0363878	0.0431121	0.084195	0.0572598	0.0337351	0.0170154	0.0424785	0.0457412	0.0212635	0.0384011	0.0624512	0.0332768	0.101743	0.0317191	0.0725711	0	0.0671118	0.036641	0.0459903	0.0503201	0.0444093	0.0500023	0.0402971	0.0231079	0.0310133	0.0963694	0.0436211	0.0828985	0.0426384	0.0595081	0.0559267	0.047175	0.0463138	0.00908786	0.0473007	0.0371057	0.0242121	0	0.0300015	0.0420373	0.0423811	0.0613085	0.0133228	0.00927188	0.0823886	0.0332641	0.1714
SLC22A5	0.0722051	0.0490377	0.0629295	0.0908334	0.0803166	0.0965434	0.0573987	0.0629572	0.0522509	0.0295065	0.04578	0.0462791	0.0577383	0.0532837	0.0586399	0.0493339	0	0.0689482	0.0641994	0.0714356	0.0757928	0.0721955	0.0625602	0.0680922	0.0473836	0.058545	0.0489565	0.0670852	0.0957324	0.0882187	0.0597111	0.0729982	0.0642403	0.0401885	0.0790762	0.0599089	0.0510857	0.0620179	0	0.0490004	0.0620605	0.0764891	0.102074	0.0419424	0.0689672	0.0697441	0.0389381	0.0478591
AC116366.3	0.397486	0.42335	0.248558	0.315689	0.305404	0.314022	0.206698	0.285263	0.220129	0.236947	0.228594	0.360567	0.297627	0.245359	0.465992	0.252292	0.26074	0.334616	0.280943	0.270601	0.28923	0.210132	0.340925	0.197011	0.201446	0.334307	0.790143	0.416876	0.282527	0.39287	0.467679	0.288813	0.387644	0.266034	0.306283	0.253642	0.249168	0.378911	0	0.310387	0.264874	0.543895	0.350455	0.338537	0.318619	0.247953	0.197417	0.198619
IRF1	0.00047906	0.00095163	0.0120979	0.0136605	0.0174183	0.00802524	0.00721263	0.0201775	0.00883956	0.0026901	0.00644429	0.000513879	0.00394432	0.0508481	0.00160071	0.0195683	0	0.0136652	0.0129718	0.00604874	0.0167842	0.00966573	0.00761448	0.0187758	0	0.00558438	0	0	0.0105922	0.0188114	0.00771402	0.00836975	0.00665607	0.0145296	0	0.0110787	0.00692773	0.00336316	0	0.0382641	0.0200293	0.00890136	0.0274278	0	0	0.0270204	0.0176085	0
IL5	0.000343987	0.000775471	0.00237271	0.0141355	0.0091966	0.00205708	0.0025114	0.00399717	0.00508976	0.00552697	0.00144507	0.000236925	0.000821173	0.00385691	0.0108659	0.00711283	0	0.0123542	0.00133014	0	0.00475656	0.00636622	0.00355505	0.00672639	0.000704716	0	0	0	0.0127531	0.00765057	0.00790858	0.00768332	0.000934707	0.00325043	0	0.00495392	0.00175215	0.0125149	0	0.00614567	0.00620725	0	0.00599352	0	0.00806961	0.0025389	0.0012969	0
RAD50	0.00481081	0.00755848	0.00563588	0.00905899	0.00870858	0.00287643	0.00948524	0.0175598	0.00753572	0.00171005	0.00275701	0.000528973	0.00670191	0.00582273	0	0.00840422	0	0.0108849	0.00162223	0.00230203	0.00615729	0.00109765	0.0021383	0.00450841	0.00442639	0.00506595	0	0	0.0097502	0.00777133	0.0108214	0.00485946	0.0039225	0.00694146	0	0.00337521	0.000569113	0	0	0.0125952	0.00293001	0.00244983	0.0120642	0.00172559	0	0.00525179	0.0025033	0
IL13	0.00180942	0.00386426	0.000627837	0	0	0	0	0.00108533	0.000573856	0.000609355	0	0.00106043	0.00050489	0	0	0	0	0.00116874	0	0	0	0.00181707	0	0.000490618	0	0	0	0	0	0	0	0	0	0	0	0	0.000825526	0	0	0	0	0.00277955	0	0	0	0	0	0
IL4	0	0	0	0.00529281	0	0	0	0	9.05115e-05	0	0.000274417	0	0	0	0	0	0	0	0.00030423	0	0	0	0	0	0	0	0	0	0	0	0	0	0	0	0	0	0	0.000701528	0	0	0	0	0	0	0	0	0	0
KIF3A	0.383057	0.423994	0.271419	0.416448	0.380684	0.411578	0.300224	0.339371	0.21191	0.216934	0.237168	0.342365	0.35096	0.307718	0.383435	0.295839	0.137203	0.261105	0.297039	0.297559	0.288204	0.17455	0.307746	0.17202	0.277839	0.390876	0.12916	0.477977	0.495138	0.447936	0.440677	0.270466	0.372848	0.229743	0.283862	0.260635	0.228515	0.286806	1.85908	0.348756	0.259814	0.339434	0.394136	0.357835	0.366829	0.233579	0.155053	0.227016
CCNI2	0	0	0.000692529	0.00680988	0.0045631	0.00303365	0.00126827	0.0024333	0.00190966	0	0.000672417	0.000246191	0	0	0.00412109	0.00147572	0	0.0161027	0.000808638	0	0.00180419	0	0	0.00314468	0	0	0	0.00901345	0.00881021	0.00241885	0	0.000825148	0	0.000858797	0	0	0.000455733	0	0	0.00292469	0.00188468	0	0	0	0.00150221	0	0.00442082	0
SOWAHA	0.00657735	0.00467983	0.00449455	0.00929886	0.0106743	0.00503153	0.0120165	0.00455073	0.00606877	0.00195517	0.010867	0.021069	0.00846957	0.00173471	0.0159124	0.00175749	0	0.00188229	0.00200663	0.00701565	0.00202345	0.0014193	0.000959397	0.00561957	0.000489089	0.00940105	0	0.0232649	0.00293711	0.0165058	0.00884389	0.00727915	0.0119731	0.0102224	0	0.00988293	0.00522942	0.00768383	0	0.00905955	0	0.00733921	0.023881	0.00709203	0.00733073	0	0.000583272	0
SHROOM1	0.00451206	0.00743065	0.0129009	0.0187809	0.017786	0.0159296	0.0184607	0.0137792	0.0130906	0.0110915	0.00741359	0.00526925	0.00860358	0.00696714	0.00144331	0.00888187	0	0.00909527	0.0148451	0.00684125	0.00825973	0.00795849	0.0106847	0.00858687	0.0211446	0.00903287	0	0.0229689	0.0105202	0.0135676	0.0258438	0.00967186	0.0244558	0.0089927	0	0.00875417	0.0119552	0.00514077	0	0.0200712	0.0153863	0.0019828	0.0111597	0.0146244	0	0.00628715	0.0188974	0
GDF9	0.000702329	0	0.00242743	0.00159254	0.00155974	0	0	0.00315986	0.00222219	0.00213464	0.00076988	0.000246191	0.000431819	0.0027652	0.00192172	0.00279381	0.171215	0.00216355	0.000525462	0.00200114	0.00418986	0.00413841	0.00237712	0	0.00633102	0.0072866	0	0	0	0	0.0042795	0.00701734	0.00388198	0.00442768	0	0.00246597	0.00310438	0	0	0	0.00379145	0.00280338	0	0.00248765	0	0.0167136	0.000526196	0
UQCRQ	0.0650119	0.0440259	0.0538137	0.12372	0.0939426	0.08604	0.0568094	0.0752128	0.0582469	0.0103557	0.0409956	0.0208977	0.0569003	0.0652371	0.0128903	0.0418786	0	0.0491689	0.0850974	0.061052	0.0522016	0.0166212	0.021743	0.0453399	0.0682911	0.0556397	0	0.112622	0.112129	0.120801	0.110803	0.0533691	0.0812232	0.0204423	0.0333056	0.0164322	0.0425092	0.0533298	0	0.0362053	0.0475817	0.0206021	0.0841221	0.0626715	0.049404	0.0466894	0.0218822	0
LEAP2	0.0135389	0.00372564	0.00574896	0.0197357	0.016239	0.00967789	0.0147525	0.0100969	0.00819955	0.00137321	0.00708447	0	0.00233044	0.0131363	0.00277674	0.0116709	0	0.00468362	0.00587678	0.00891801	0.00391628	0.00450369	0.0145341	0.0110053	0.00648793	0.00523026	0	0.00209651	0.0240908	0.00786916	0	0.0105646	0.000816124	0.00361141	0	0.0087063	0.0119719	0.0069402	0	0.00432643	0.00930795	0.00274335	0.0244039	0	0	0.00947724	0.00493972	0
AFF4	0.367807	0.393093	0.242749	0.371427	0.344738	0.314902	0.282826	0.291747	0.197751	0.195411	0.203387	0.288861	0.333077	0.22758	0.386567	0.291177	0.581024	0.2917	0.292099	0.296638	0.255767	0.144839	0.329144	0.155072	0.22231	0.332505	0.235193	0.394018	0.405659	0.422066	0.42194	0.251469	0.420974	0.221275	0.261019	0.218425	0.244056	0.318007	0.847975	0.356509	0.235335	0.389075	0.39532	0.338905	0.336596	0.254719	0.156309	0.3632
ZCCHC10	0.0703022	0.0646159	0.0696848	0.11732	0.127181	0.076974	0.0744562	0.0777407	0.0881562	0.0639754	0.0528548	0.0777382	0.0730487	0.142486	0.110902	0.0963007	0.0804392	0.111901	0.0833547	0.105176	0.0804135	0.0492954	0.055546	0.0612616	0.0589477	0.102079	0.139962	0.0902145	0.109487	0.0783052	0.0745955	0.100009	0.089625	0.067285	0.134494	0.0913059	0.0677148	0.0505063	0	0.0536666	0.0791837	0.084683	0.122735	0.0496906	0.0493572	0.0616721	0.0601583	0
HSPA4	0.127164	0.146296	0.106947	0.229667	0.16277	0.153845	0.311531	0.169141	0.127548	0.0908563	0.101916	0.119492	0.124324	0.110305	0.127972	0.176349	0	0.139695	0.178986	0.123356	0.121861	0.0914756	0.109927	0.113107	0.1453	0.152198	0.0489565	0.149557	0.219729	0.179363	0.227861	0.146618	0.153253	0.153449	0.164138	0.123565	0.161579	0.191896	0	0.11765	0.136773	0.152846	0.143303	0.249591	0.243763	0.107686	0.0873179	0.168702
FSTL4	0.33665	0.393703	0.230641	0.268573	0.247065	0.289055	0.19527	0.266255	0.195554	0.264605	0.231744	0.328142	0.348651	0.21348	0.31135	0.253994	0.337613	0.222258	0.202768	0.249508	0.24487	0.267515	0.346366	0.203892	0.203309	0.336255	0.627317	0.327356	0.238557	0.244421	0.306767	0.147067	0.383231	0.17461	0.463136	0.238396	0.206347	0.320402	0	0.306087	0.236455	0.305114	0.176514	0.279736	0.270569	0.156455	0.207008	0.207696
C5orf15	0.0331662	0.074148	0.0475484	0.0915818	0.0867537	0.0716358	0.0552002	0.0741381	0.0707827	0.0322519	0.0408422	0.0498296	0.0642901	0.0590929	0.0757399	0.0903711	0	0.077797	0.073814	0.0560533	0.0583887	0.0310517	0.0407682	0.0633934	0.0371812	0.0382685	0	0.107091	0.0599071	0.0557666	0.0589793	0.0552091	0.0688969	0.0439773	0.0739299	0.044489	0.0454949	0.03813	0	0.0422776	0.0630342	0.0313289	0.125846	0.0736003	0.0869652	0.0136772	0.026568	0
VDAC1	0.185388	0.130859	0.090087	0.224093	0.144316	0.180156	0.216895	0.166402	0.149484	0.107961	0.116162	0.120361	0.119657	0.183202	0.178976	0.186658	0.0804392	0.140689	0.200004	0.120802	0.142583	0.0663909	0.117962	0.0854299	0.12247	0.157388	0.158906	0.200123	0.22374	0.151291	0.238167	0.145083	0.19782	0.112406	0.13296	0.094151	0.120705	0.154909	0	0.107677	0.12597	0.123507	0.199674	0.171218	0.157085	0.114369	0.0653708	0.114795
TCF7	0.0135691	0.0166973	0.020991	0.0474355	0.0214339	0.0150624	0.00789619	0.0261118	0.0260631	0.00934928	0.0106625	0.0027268	0.00686589	0.0973438	0.00804074	0.051942	0	0.0366935	0.0185655	0.00739983	0.0209448	0.018729	0.00561991	0.0390961	0.0103895	0.00637728	0	0	0.058672	0.0112949	0.0165554	0.0585909	0.00559003	0.0256106	0	0.0102938	0.0226583	0.0139364	0	0.0273121	0.0401751	0.0257654	0.0618825	0.00759197	0.00567426	0.0126374	0.0241271	0
SKP1	0.225748	0.215554	0.144	0.314289	0.281645	0.263981	0.266697	0.21853	0.171048	0.112968	0.174973	0.180846	0.21879	0.215292	0.188616	0.210649	0.178524	0.170367	0.270565	0.194196	0.183415	0.114994	0.146525	0.140282	0.190982	0.210887	0.142571	0.290907	0.309331	0.289205	0.2946	0.200934	0.287767	0.144427	0.14321	0.109458	0.159203	0.189149	1.03084	0.177625	0.177228	0.221537	0.280267	0.312492	0.235608	0.158285	0.0765454	0.149607
AC104109.3	0.0349424	0.0181638	0.0310213	0.0299877	0.0374198	0.0257138	0.0388948	0.0231478	0.0321434	0.0435038	0.0341572	0.025215	0.0267354	0.0323069	0.0281249	0.0197733	0	0.0333933	0.0310541	0.0324939	0.0276358	0.0202395	0.0294546	0.025873	0.0410389	0.0276916	0	0.0184896	0.0488941	0.037194	0.0325456	0.0236463	0.0233336	0.0153062	0.0209736	0.0353619	0.0230196	0.0209252	0	0.039115	0.0279943	0.0226037	0.0323704	0.0371568	0.028318	0.0542693	0.0184789	0
CDKL3	0.201639	0.235978	0.14945	0.182658	0.160254	0.123772	0.171612	0.161692	0.133841	0.125146	0.115786	0.180523	0.135102	0.192498	0.279124	0.192265	0.137203	0.213322	0.130008	0.155673	0.163917	0.132912	0.198808	0.100995	0.114935	0.177808	0	0.242971	0.221229	0.201746	0.187891	0.209962	0.241162	0.164674	0.182283	0.176381	0.14536	0.179905	0	0.251472	0.163408	0.229135	0.261375	0.195261	0.192733	0.155668	0.110844	0.104771
UBE2B	0.283419	0.263081	0.217784	0.356984	0.33045	0.31297	0.269027	0.228972	0.195388	0.183019	0.17347	0.218098	0.266822	0.222499	0.303619	0.250965	0.862562	0.226815	0.244063	0.241173	0.20819	0.141599	0.219052	0.143885	0.189422	0.227905	0.0995346	0.366745	0.348711	0.358391	0.331481	0.248095	0.326181	0.215064	0.257321	0.181517	0.198687	0.302262	0	0.258421	0.236783	0.360259	0.381912	0.406651	0.257645	0.222592	0.128976	0.345238
CDKN2AIPNL	0.0310327	0.0179803	0.0167532	0.0484039	0.0307881	0.0466675	0.0476956	0.0484532	0.045566	0.0125187	0.0292874	0.0131256	0.0399049	0.0389385	0.0282727	0.0427855	0	0.0288784	0.0423461	0.0268037	0.0403511	0.0260319	0.0200341	0.0352595	0.0408917	0.0190495	0	0.0370264	0.0568309	0.0543258	0.036137	0.0328731	0.0286458	0.0200596	0.0797478	0.0236559	0.030947	0.0195619	0.847975	0.0369539	0.0403166	0.0260961	0.0258219	0.0494288	0.0375001	0.014506	0.0158764	0
JADE2	0.0885451	0.108167	0.0698937	0.104062	0.110815	0.13892	0.140611	0.125781	0.110699	0.0545725	0.0756171	0.0724798	0.106893	0.0956638	0.0874905	0.125736	0.227297	0.114731	0.109816	0.128313	0.106423	0.0820625	0.0960393	0.0910828	0.0652449	0.0690078	0.0963694	0.149157	0.0905327	0.104149	0.133316	0.109541	0.132564	0.0853864	0.0503204	0.108966	0.100169	0.150214	0.987336	0.0715162	0.109691	0.10749	0.116746	0.0720838	0.0753403	0.0768751	0.0908166	0.0116798
SAR1B	0.149902	0.126574	0.0994462	0.193634	0.129651	0.147867	0.134992	0.137535	0.119952	0.0643765	0.111835	0.106519	0.127202	0.133952	0.114062	0.140996	0	0.126357	0.154874	0.104379	0.149746	0.0953199	0.105353	0.0878962	0.105376	0.124288	0	0.148098	0.174634	0.214245	0.152773	0.12066	0.14361	0.110805	0.107569	0.0887952	0.101283	0.0946792	0	0.129338	0.122432	0.0929359	0.162692	0.104804	0.118905	0.114118	0.0753345	0.0966033
SEC24A	0.116159	0.132101	0.101789	0.172832	0.153021	0.109512	0.0879123	0.104772	0.102906	0.0745835	0.0963194	0.138379	0.11878	0.139407	0.136706	0.143729	0.433751	0.136179	0.123926	0.104744	0.121311	0.069194	0.110345	0.0929637	0.0992768	0.14728	0	0.0863176	0.166329	0.113522	0.102341	0.149712	0.166902	0.105352	0.16956	0.0942498	0.103854	0.111502	0	0.168927	0.137	0.102362	0.141758	0.104618	0.102148	0.093075	0.0772101	0.107021
CAMLG	0.176908	0.0955016	0.0951687	0.211663	0.163028	0.14492	0.149211	0.140314	0.113809	0.0900939	0.113766	0.116427	0.133686	0.152199	0.104985	0.16319	0	0.1208	0.188914	0.118776	0.124215	0.100396	0.122302	0.0856913	0.118221	0.12245	0.139962	0.170832	0.2135	0.173997	0.139052	0.165802	0.172769	0.110725	0.118609	0.0929715	0.101666	0.141051	1.03084	0.157405	0.127869	0.114599	0.192834	0.145764	0.191646	0.0633335	0.0685123	0.114795
DDX46	0.299613	0.282061	0.169249	0.326027	0.227894	0.250639	0.220895	0.240119	0.17367	0.159929	0.172972	0.253184	0.265852	0.180551	0.390924	0.244317	0.371435	0.213634	0.212212	0.202724	0.205462	0.109601	0.301892	0.142643	0.172815	0.22984	0.0963694	0.323721	0.255238	0.255684	0.299605	0.245638	0.270384	0.162821	0.319224	0.215305	0.1896	0.276375	0	0.253377	0.199874	0.222737	0.271982	0.262983	0.225444	0.174848	0.135348	0.296608
C5orf24	0.107727	0.100512	0.107802	0.139586	0.128113	0.158803	0.172312	0.0931896	0.0839264	0.0795936	0.102752	0.0891153	0.0934063	0.0877913	0.0492526	0.0879884	0.186264	0.0685205	0.1278	0.087345	0.0749325	0.0610045	0.112128	0.0590348	0.114997	0.157143	0	0.208443	0.163892	0.200348	0.10026	0.0872489	0.102673	0.0975561	0.0462221	0.0727807	0.103062	0.126523	0	0.0821664	0.0682977	0.0712741	0.0996469	0.205584	0.167214	0.0708807	0.0361428	0.159547
TXNDC15	0.09502	0.0770889	0.0777748	0.136537	0.171464	0.0996138	0.0774133	0.116479	0.103527	0.05489	0.0782594	0.0835475	0.0834722	0.13784	0.0949421	0.122787	0.131234	0.119966	0.146469	0.102222	0.178719	0.0808948	0.120966	0.061649	0.147173	0.0661848	0	0.0733494	0.11797	0.154935	0.0734993	0.111493	0.0775263	0.105876	0.112395	0.0819899	0.055578	0.0630031	0	0.130638	0.116479	0.103061	0.182598	0.0745442	0.0765515	0.073746	0.0791958	0.190046
PCBD2	0.111397	0.0953002	0.0672251	0.0742001	0.0712857	0.0584888	0.0240637	0.0877073	0.0535227	0.0388832	0.0620682	0.0333976	0.0625813	0.10616	0.0588496	0.0813924	0	0.116199	0.0535405	0.0976679	0.0705119	0.0716137	0.0549541	0.0596957	0.0502821	0.0810721	0.0963694	0.0747094	0.0430912	0.0970121	0.0584942	0.0637993	0.0597986	0.0453584	0.07571	0.067578	0.0372205	0.0560063	0	0.0622267	0.0529652	0.0733715	0.0896649	0.0135404	0.0652831	0.0459081	0.0634312	0
CATSPER3	0.00140149	0	0	0	0.00137234	0	0.00613659	0	0	0	0.000980775	0	0.000928318	0	0	0	0	0	0	0	0	0	0.00807736	0	0	0	0	0	0	0	0	0	0	0	0	0	0	0	0	0	0	0	0	0	0	0	0.00117095	0
PITX1	0.00331648	0	0	0	0	0	0	0	0.000569467	0	0	0	0	0	0	0	0	0	0	0	0	0	0	0	0	0	0	0	0.00283848	0	0	0	0.00356804	0	0	0	0	0	0	0	0	0	0.00595948	0	0	0	0	0
H2AFY	0.218115	0.180458	0.128381	0.245864	0.222867	0.221318	0.182769	0.220649	0.14952	0.130895	0.133146	0.171306	0.165057	0.162914	0.231097	0.159681	0.36299	0.15457	0.182297	0.175571	0.164138	0.0978713	0.170859	0.105093	0.163903	0.186661	0.265644	0.221025	0.19192	0.216603	0.229361	0.173745	0.234358	0.155803	0.169518	0.140469	0.164282	0.151135	0	0.213535	0.146406	0.181737	0.196083	0.169399	0.158122	0.19881	0.100176	0.0301879
TIFAB	0	0	0	0	0	0	0.00100284	0	0.000359511	0	0	0	0	0	0	0	0	0	0	0	0.00105329	0	0	0	0	0	0	0	0	0	0	0	0	0.000417031	0	0	0.000509758	0	0	0	0	0	0	0	0	0	0	0
CXCL14	0.277557	0.330255	0.297837	0.86607	0.60463	0.432927	0.433908	0.542632	0.545496	0.243111	0.389277	0.178549	0.471767	0.513997	0.390986	0.618853	0	0.423352	0.595945	0.376224	0.462207	0.531095	0.222078	0.521543	0.359238	0.264373	0.204023	0.268956	0.596444	0.301107	0.260967	0.415756	0.299	0.33568	0.0578607	0.244807	0.336606	0.192329	0	0.497698	0.359003	0.205451	0.39791	0.350706	0.343502	0.495915	0.253272	0.489148
SLC25A48	0.212819	0.439996	0.2696	0.289154	0.298656	0.315968	0.358493	0.331595	0.267437	0.427937	0.31285	0.336167	0.359327	0.222341	0.427506	0.228528	0.60257	0.284166	0.237328	0.337177	0.238677	0.276149	0.374157	0.27378	0.242427	0.323626	0.367793	0.366554	0.253282	0.243875	0.34597	0.169735	0.340814	0.285281	0.22579	0.324447	0.291969	0.232368	0	0.35706	0.272476	0.217504	0.244889	0.3175	0.350941	0.345207	0.270197	0.514558
LECT2	0.00194382	0.00626903	0.000904623	0.020069	0.014289	0.00193427	0.000696228	0.00179048	0.00681709	0.00077903	0.000916214	0.0032759	0	0.0152821	0.00311482	0.00551397	0	0.00242857	0.00366299	0.00527775	0.00757086	0.00452426	0.000714318	0.000648191	0.0043541	0	0	0.00629442	0.00213078	0.00540688	0	0.00490454	0.000205696	0.00487534	0	0.000397604	0.00116686	0	0	0.00176028	0.00517997	0	0	0	0	0	0.00478412	0
TGFBI	0.00205257	0.00108879	0.00168151	0.00106239	0.000693287	0	0	0	0.000247716	0	0.000213094	0	0	0	0.00525172	0	0	0	0.000596418	0	0	0	0	0	0	0	0	0.00105058	0.000943799	0	0	0	0.00337331	0	0	0	0.000864146	0.000534494	0	0	0.000963555	0	0	0	0	0	0	0.0272277
SMAD5	0.209005	0.173972	0.14319	0.205498	0.177031	0.216641	0.201553	0.153996	0.119344	0.128679	0.127359	0.148494	0.150526	0.103762	0.135243	0.117088	0.171215	0.126342	0.180344	0.146515	0.134075	0.0902955	0.125508	0.0901146	0.147459	0.212638	0	0.245154	0.212658	0.200532	0.201471	0.139934	0.135247	0.141514	0.220842	0.123022	0.139749	0.179176	0	0.18674	0.117005	0.195471	0.156746	0.218011	0.180006	0.127139	0.0740309	0.259679
SMIM32	0	0	0.00100833	0	0	0	0	0.001032	0.00151244	0	0	0.000710337	0	0	0	0.00177863	0	0.00115871	0.00226579	0.00225871	0	0.00115341	0.00154232	0	0.00247978	0	0	0	0.00346036	0	0.00799229	0.00256148	0	0	0	0.00129788	0.000570852	0	0	0.00142892	0	0.00579872	0	0	0	0	0.000463915	0
TRPC7	0.0222037	0.0377314	0.0302051	0.0304104	0.0195079	0.0267194	0.00921142	0.0325048	0.0350648	0.0338933	0.0145318	0.036314	0.0150091	0.0122222	0	0.0323697	0	0.00653682	0.0131987	0.0112147	0.0316053	0.0355188	0.0357111	0.0144414	0.0205861	0.0149187	0	0	0.024821	0.0147197	0.00370302	0.0148299	0.0199345	0.0265009	0	0.041699	0.0055994	0.000757084	0	0.0378432	0.0270717	0.015101	0.0107757	0.00252495	0.00346778	0.00218307	0.032823	0.0693589
SPOCK1	0.582424	0.617266	0.484755	0.500223	0.470071	0.568728	0.334234	0.531991	0.417216	0.465312	0.466289	0.510127	0.528035	0.445614	0.567219	0.466124	0.585369	0.472718	0.46501	0.41596	0.451469	0.536512	0.502188	0.281564	0.4186	0.481111	0.320722	0.763341	0.50477	0.56612	0.649412	0.375652	0.591676	0.508244	0.716841	0.512549	0.494474	0.542629	0	0.555407	0.491953	0.703661	0.623344	0.565385	0.63221	0.593861	0.321624	0.705629
KLHL3	0.224895	0.266656	0.179279	0.310907	0.304974	0.26473	0.22292	0.229041	0.151064	0.162064	0.156126	0.198917	0.185744	0.14181	0.232957	0.223306	0.131234	0.206529	0.216991	0.217765	0.194223	0.139645	0.206493	0.143653	0.163999	0.196003	0.186525	0.339806	0.357977	0.377672	0.270476	0.164785	0.257808	0.189715	0.278928	0.178754	0.157482	0.190971	0	0.198454	0.192025	0.262077	0.27373	0.271853	0.214179	0.207251	0.126097	0.253851
HNRNPA0	0.0979205	0.0981323	0.0768403	0.101801	0.109199	0.118752	0.13198	0.105909	0.088642	0.0677966	0.0754805	0.0398646	0.0827196	0.0851474	0.0644142	0.080372	0.0804392	0.0621151	0.138854	0.0741196	0.0970512	0.0482663	0.0621614	0.0521289	0.0764961	0.0837263	0	0.0986774	0.118544	0.0986381	0.137687	0.0892299	0.0959763	0.065003	0.039441	0.0576209	0.0724658	0.0766584	0.987336	0.0881722	0.0546249	0.0732134	0.137688	0.102525	0.0736886	0.0490115	0.0559127	0.0779046
MYOT	0.00583962	0.00190135	0.00654524	0.0284433	0.0169749	0.0108325	0.00600826	0.009918	0.0214072	0.00405429	0.00642088	0.00274023	0.00256118	0.0370003	0.00695194	0.0159184	0	0.013962	0.0168551	0.00905043	0.0104651	0.0117437	0.00178818	0.013493	0.00179479	0.0113342	0	0	0.0486886	0.0141169	0.00312522	0.0225453	0.00823552	0.0143373	0	0.00407499	0.00841233	0.00228804	0	0.00893535	0.0189573	0.00244983	0.0501333	0.0142925	0.00705879	0	0.00502863	0
PKD2L2	0.000982452	0.0132832	0.0122292	0.0769602	0.0544303	0.0135549	0.027994	0.0402012	0.0364082	0.00549415	0.0120606	0.0129478	0.00744697	0.0279696	0.00958285	0.0510081	0	0.0359135	0.0282726	0.0242945	0.0330958	0.0157958	0.00640484	0.0290053	0.00355017	0.00154368	0	0.00684433	0.0726393	0.0190742	0.00640204	0.0358154	0.0171971	0.0330768	0	0.013092	0.00934889	0.0119091	0	0.0185346	0.0236166	0.00465308	0.0441986	0	0.00869321	0.0105873	0.0105762	0.0781122
FAM13B	0.427389	0.435901	0.249712	0.40601	0.367572	0.358867	0.280843	0.322777	0.214134	0.234825	0.208456	0.318737	0.293884	0.266255	0.38497	0.293749	0.465401	0.323688	0.251944	0.339871	0.29494	0.233802	0.317437	0.158966	0.254685	0.362582	0.158325	0.492511	0.447045	0.542467	0.400106	0.258377	0.420135	0.202558	0.343842	0.251396	0.240468	0.355719	0	0.329257	0.299107	0.456816	0.479632	0.394491	0.366744	0.272528	0.161484	0.209612
WNT8A	0.00152815	0.0121854	0.0067071	0.0320825	0.007423	0.00636395	0.0170375	0.00776595	0.0131048	0.00478112	0.00301969	0.00157532	0.000827548	0.0136929	0.0239828	0.0115186	0	0.00973221	0.00818269	0.00842742	0.00978877	0.00823727	0.0022239	0.00317077	0.00751875	0.00832208	0	0.00990025	0.0311125	0.0253354	0	0.0311851	0.0055923	0.00531881	0	0.00670659	0.00895229	0	0	0	0.00608108	0.00418993	0.0328024	0.00172559	0	0.00698438	0.00261685	0
NME5	0.289312	0.224368	0.188418	0.214019	0.187889	0.148384	0.159862	0.201784	0.137824	0.188067	0.134088	0.226801	0.139124	0.163703	0.25311	0.187225	0.48918	0.22147	0.180135	0.213256	0.181031	0.147412	0.241668	0.0834893	0.125331	0.228466	0.158906	0.297325	0.211204	0.263016	0.329597	0.201051	0.320786	0.132155	0.219259	0.174114	0.138392	0.194755	0.987336	0.189011	0.161276	0.267507	0.288968	0.300206	0.233981	0.151825	0.128289	0.0838336
BRD8	0.125031	0.104233	0.092171	0.157004	0.127496	0.157139	0.136649	0.109151	0.0966218	0.0862266	0.0832545	0.0800175	0.0964146	0.112582	0.170602	0.124865	0.336802	0.1137	0.129241	0.108287	0.098112	0.0981909	0.0744611	0.0923739	0.0762503	0.127663	0	0.0862677	0.113728	0.168698	0.0924384	0.143795	0.141838	0.0983729	0.144038	0.067442	0.0876165	0.14012	0	0.0990305	0.119362	0.146737	0.110519	0.0671603	0.0810315	0.123537	0.0602114	0.0116798
CDC23	0.0693736	0.0682387	0.0530217	0.0812791	0.0763036	0.0471001	0.0598719	0.0674081	0.0484043	0.0387989	0.0313584	0.0484783	0.0461805	0.078419	0.0832743	0.0568118	0	0.0664354	0.0644709	0.0756101	0.0731197	0.0614989	0.0395963	0.0381361	0.0686105	0.0518974	0	0.0895326	0.112539	0.0584693	0.0999872	0.0665063	0.0591627	0.0623939	0.12027	0.0449921	0.0587503	0.0592905	0	0.0580421	0.0728477	0.0796661	0.0785682	0.088357	0.083142	0.0184478	0.0423652	0
GFRA3	0.00557992	0.00158618	0.00201092	0.00365786	0.00201313	0	0.0057691	0.0089424	0.0015959	0	0.000332189	0.00238818	0.000426605	0	0.00185017	0.00150863	0	0.000836013	0.000144357	0.00165497	0	0.00162801	0	0	0.000332145	0	0	0	0.00335153	0.00276573	0	0	0.000862844	0.00322387	0	0.000411427	0.000321904	0.000935611	0	0	0.00151306	0	0	0	0	0.000379788	0.00123512	0
CDC25C	0.0112094	0.00316968	0.00429594	0.015886	0.00958078	0.00549767	0.00622963	0.0123735	0.00838364	0.0046457	0.00249232	0.00486554	0.000480184	0.00603667	0.00384767	0.00181259	0	0.00827252	0.00641757	0.0051897	0.0105408	0.00224631	0.00490651	0.00544999	0.00458774	0.000683433	0	0.015115	0.0144083	0.0124591	0.0268613	0.0277849	0.00235736	0.00274685	0	0.00480044	0.0074871	0.0161349	0	0.00277462	0.00463885	0.00610992	0.0192286	0	0.0126087	0.0191161	0.0018087	0
FAM53C	0.085008	0.0612936	0.0665982	0.109269	0.102324	0.0793131	0.118467	0.0902167	0.0901862	0.0641995	0.0597901	0.0892659	0.0841325	0.0955918	0.0724303	0.0544036	0	0.0840103	0.0775347	0.064365	0.084229	0.0608935	0.0747958	0.0611157	0.0466807	0.0848627	0	0.156174	0.115217	0.104068	0.145983	0.0966725	0.121345	0.0758972	0.118779	0.0691764	0.0865528	0.113548	0	0.0940431	0.085094	0.0749433	0.0723041	0.114678	0.141027	0.0604173	0.0552614	0
KDM3B	0.284478	0.289383	0.181904	0.237493	0.192439	0.222354	0.139864	0.195075	0.159143	0.141906	0.14401	0.224799	0.263216	0.191791	0.262012	0.17599	0.186264	0.23556	0.190486	0.20801	0.172315	0.134227	0.235962	0.111744	0.171853	0.25574	0.387789	0.208852	0.23465	0.25234	0.228645	0.206111	0.241753	0.162143	0.247063	0.173374	0.157451	0.236936	1.03084	0.175733	0.198872	0.237666	0.299946	0.194706	0.164004	0.172689	0.110402	0.217749
REEP2	0.236888	0.223644	0.143227	0.218564	0.198235	0.176066	0.188623	0.182255	0.162918	0.093657	0.112029	0.134001	0.211521	0.203414	0.249305	0.225114	0	0.188264	0.181588	0.224387	0.184201	0.083712	0.173246	0.117871	0.134642	0.240654	0.23019	0.172537	0.251686	0.228141	0.182028	0.190339	0.226711	0.129346	0.146132	0.153708	0.167857	0.16177	1.79491	0.188985	0.194472	0.172727	0.206683	0.277471	0.187197	0.1787	0.0917927	0.105885
EGR1	0.00658516	0.0343462	0.00760234	0.0198054	0.0232602	0.00900173	0.0250737	0.00557344	0.0144832	0.0107688	0.0113813	0.0250692	0.00916588	0.011744	0.0196289	0.0152146	0	0.0033692	0.00650475	0.013901	0.0498185	0.00919429	0.00608252	0.0333286	0.00607952	0.0294085	0	0.0161361	0.00696643	0.0291954	0.0491567	0.0145738	0.0203764	0.00781158	0.0391628	0.0119211	0.00614557	0.00400669	0	0.0200131	0.0152111	0	0.0315767	0.0218081	0.0275596	0.00735123	0.00352575	0
ETF1	0.0953125	0.121897	0.0532602	0.119601	0.113772	0.0982642	0.106584	0.0695026	0.0762579	0.0812686	0.058452	0.0743266	0.0847771	0.103873	0.124643	0.0879918	0	0.0817836	0.100103	0.0903026	0.0732153	0.0481298	0.0719433	0.0514139	0.0723785	0.0964919	0.46216	0.118311	0.111621	0.0993809	0.110579	0.0865761	0.0941659	0.0645109	0.0441165	0.0643185	0.0797584	0.0629421	0.847975	0.0884494	0.103437	0.0715108	0.101093	0.0785295	0.072544	0.0639909	0.0422443	0.0693223
HSPA9	0.237218	0.26614	0.163242	0.207462	0.168292	0.162107	0.260892	0.20459	0.153756	0.119236	0.136545	0.144787	0.190798	0.144446	0.248052	0.181284	0.426824	0.182327	0.164618	0.140394	0.159471	0.118055	0.149354	0.1098	0.140671	0.165596	0	0.265516	0.252867	0.18548	0.281847	0.19584	0.245352	0.166171	0.259484	0.135678	0.172026	0.226927	0	0.205297	0.154474	0.242677	0.236253	0.324065	0.22363	0.158005	0.0933745	0.221617
CTNNA1	0.142544	0.173388	0.115863	0.276041	0.21199	0.201778	0.237898	0.121911	0.138679	0.151333	0.104255	0.163002	0.155263	0.228822	0.127518	0.165913	0.186264	0.221098	0.15603	0.140144	0.130084	0.123509	0.129587	0.128759	0.130027	0.158904	0.310277	0.202088	0.270076	0.214212	0.191502	0.242756	0.192156	0.119963	0.239574	0.140154	0.141696	0.202277	1.03084	0.16684	0.145068	0.153275	0.380228	0.214717	0.205593	0.171082	0.0939545	0.408393
LRRTM2	0.225386	0.120007	0.142068	0.135473	0.147946	0.163458	0.196454	0.137265	0.107937	0.105066	0.134851	0.14077	0.131746	0.0921383	0.0877047	0.119529	0	0.124583	0.169187	0.130155	0.110823	0.0751466	0.104224	0.0832336	0.127613	0.166716	0	0.156678	0.177709	0.206547	0.165447	0.119849	0.158082	0.109213	0.186937	0.0735174	0.15552	0.180948	0	0.157791	0.100426	0.192431	0.185546	0.173854	0.211714	0.16678	0.0535417	0.0570058
SIL1	0.309625	0.356953	0.203515	0.318594	0.299155	0.251084	0.221238	0.248325	0.194424	0.223741	0.195887	0.275017	0.259038	0.223027	0.308662	0.266086	0.137203	0.301926	0.235177	0.291635	0.256122	0.186195	0.306729	0.181209	0.215014	0.290544	0.142571	0.339355	0.308754	0.336468	0.341032	0.213915	0.379746	0.230737	0.229863	0.266123	0.228056	0.278183	0	0.255295	0.263597	0.31351	0.390249	0.314201	0.309181	0.255207	0.177037	0.183116
MATR3	0.0272818	0.0106157	0.0178754	0.0295918	0.0221395	0.0138701	0.0302298	0.0265003	0.0186526	0.0118735	0.0124935	0.0158538	0.0213059	0.0376378	0.0121219	0.038798	0	0.0571145	0.0251886	0.0256791	0.0211036	0.0184332	0.0338571	0.0147092	0.0300412	0.0106154	0	0.00432865	0.027336	0.0328273	0.0558585	0.0237938	0.0320367	0.0199882	0.0414652	0.018142	0.0194512	0.0195466	0	0.0112628	0.0218069	0.0111254	0.0304683	0.0172863	0.0292482	0.0492735	0.0283589	0
PAIP2	0.175069	0.215269	0.156881	0.229183	0.207098	0.1944	0.191666	0.237712	0.152536	0.139468	0.117212	0.170103	0.232265	0.210708	0.229961	0.2102	0	0.176614	0.213675	0.164622	0.175214	0.0922521	0.19214	0.143338	0.135525	0.197714	0.0489565	0.155185	0.233333	0.233891	0.304174	0.176335	0.240734	0.14963	0.125884	0.135194	0.158662	0.177353	1.03084	0.205905	0.172135	0.155189	0.256334	0.21927	0.211405	0.146045	0.0957045	0.0535366
SLC23A1	0.00277511	0.00259475	0.0048745	0.00229888	0.00430899	0.00533884	0	0.000999561	0.00156349	0.003804	0.00235283	0.00171761	0.000252261	0.0054833	0	0.0023094	0	0.000617164	0.00398795	0.00117339	0.00253158	0.00224602	0.00136152	0.00291844	0.00207382	0.00471709	0	0.00209651	0	0.00433854	0	0.00130246	0	0	0	0.000687417	0.0055623	0	0	0	0.000810205	0	0	0	0	0.00413667	0	0
MZB1	0	0	0.000889832	0	0	0.00573953	0.00222349	0	0	0	0	0	0	0	0	0.00310847	0	0	0	0.000839912	0	0.00020796	0	0	0	0.00283155	0	0	0	0.00142702	0	0.000837668	0	0	0	0	0	0	0	0	0.000565802	0	0.00248525	0	0	0	0.00298588	0
PROB1	0.00642563	0.00589862	0.00507743	0.00177453	0.0102487	0.00172434	0.0210642	0.0083716	0.00416802	0.00304904	0.0037647	0.00138334	0.012249	0.0115803	0.00374759	0.00595262	0	0.00808581	0.0142149	0.00367676	0.0178325	0.00379399	0.00691907	0.00597303	0.0140501	0.000702584	0	0.00556214	0.0239727	0.0140197	0.0052808	0.0119927	0.00643269	0.00403953	0.023168	0.000207125	0.00581647	0	0	0.0186489	0.00837146	0.00292557	0	0.011718	0.00102981	0.00104584	0.00102476	0
SPATA24	0.00442248	0.00912183	0.00858365	0.0124644	0.0105918	0.00350623	0.00514889	0.0106042	0.0110529	0.00690273	0.00354744	0.00717259	0.0133406	0.00312797	0.00938614	0.0117384	0	0.0114694	0.00915132	0.0040055	0.00639398	0.0100991	0.00574194	0.0117465	0.00690222	0.00439761	0	0.0151803	0.00919014	0.00446189	0.00686291	0.00835598	0.0127669	0.00434475	0	0.00215688	0.010796	0.00633435	0	0.0116339	0.00954935	0.0201021	0.00736581	0.00505771	0.0010173	0.00296684	0.00801956	0
DNAJC18	0.147388	0.140267	0.131961	0.242649	0.167511	0.102654	0.152028	0.161463	0.158604	0.116149	0.137501	0.1438	0.145585	0.175019	0.189158	0.19439	0.227297	0.189988	0.179381	0.154686	0.171921	0.119259	0.182088	0.11826	0.0826446	0.13436	0.142571	0.223628	0.20874	0.234902	0.178635	0.193398	0.171645	0.13833	0.135818	0.146079	0.14099	0.175855	0.847975	0.168349	0.197185	0.138956	0.211476	0.122206	0.216418	0.147805	0.0977828	0.100101
AC142391.1	0	0.00244856	0.000562541	0	0	0	0	0	0.000843312	0.0102324	0.000663426	0	0	0	0	0.00108402	0	0	0.000314472	0	0	0.000390481	0.00026325	0	0	0	0	0	0	0	0	0.00130694	0.0019982	0.00494052	0	0.00177365	0	0	0	0	0.00158929	0	0	0.00395211	0	0	0	0
TMEM173	0.00672824	0.0050469	0.000146334	0.00038665	0	0	0.00282782	0.00214739	0	0	0	0.000634287	0	0	0	0	0	0.000901859	0	0.0012003	0	0.00170483	0	0	0	0	0	0.0108081	0	0.00888268	0.00600094	0.00205647	0.00398759	0	0	0.00146493	0.000454699	0.00305556	0	0	0	0	0	0	0	0	0.000678953	0
UBE2D2	0.265241	0.236194	0.191893	0.286087	0.260257	0.255755	0.194067	0.223265	0.185833	0.155858	0.158043	0.281515	0.19701	0.187032	0.279453	0.23552	0.161982	0.245519	0.195389	0.203056	0.199472	0.127804	0.219973	0.126408	0.149245	0.205009	0.139962	0.27029	0.277564	0.299198	0.309562	0.216434	0.296013	0.188067	0.279258	0.191919	0.208543	0.262281	0	0.192974	0.210842	0.243702	0.307333	0.246956	0.250219	0.280366	0.129953	0.333814
CXXC5	0.19455	0.133637	0.102952	0.140022	0.121545	0.19779	0.211294	0.142046	0.126094	0.102965	0.161546	0.173277	0.174609	0.139492	0.128986	0.129118	0.193597	0.123529	0.175134	0.153794	0.128664	0.114344	0.186511	0.117804	0.135796	0.186753	0.23019	0.217637	0.14725	0.143148	0.278318	0.147657	0.202098	0.108706	0.152936	0.118155	0.138225	0.190626	1.58578	0.105688	0.100624	0.164832	0.157031	0.296548	0.285348	0.22051	0.0849592	0.0975777
PSD2	0.0391815	0.0666963	0.0496603	0.089473	0.0639114	0.0373077	0.10072	0.0788538	0.0648498	0.0333292	0.0513049	0.0454697	0.0588561	0.0538589	0.0643429	0.0734594	0.330005	0.0841032	0.0575272	0.0667788	0.0426496	0.0551735	0.0545313	0.0412597	0.0523848	0.0547529	0.0963694	0.100166	0.0713365	0.0547342	0.0629097	0.0621697	0.0863825	0.0481285	0.0446245	0.0659395	0.0856117	0.0811792	0	0.0727616	0.0542913	0.0613818	0.0964309	0.0664548	0.0351237	0.0909126	0.0416295	0
NRG2	0.334044	0.407791	0.318557	0.426249	0.364946	0.349202	0.27313	0.34885	0.235399	0.268948	0.245326	0.364541	0.351278	0.27807	0.40309	0.275632	0.436168	0.346306	0.302777	0.360812	0.296728	0.213624	0.349142	0.204197	0.28183	0.380799	0.554971	0.529716	0.328026	0.507167	0.531907	0.24319	0.458353	0.268532	0.375016	0.286733	0.24366	0.377995	0	0.360679	0.31418	0.439922	0.426207	0.410959	0.35239	0.319057	0.179709	0.41434
PURA	0.342786	0.342032	0.220852	0.344433	0.313315	0.346899	0.310563	0.258569	0.203066	0.174384	0.229088	0.230223	0.320152	0.278525	0.223999	0.253045	0.770015	0.255933	0.278542	0.283975	0.251693	0.168543	0.235663	0.152373	0.270378	0.358294	0	0.423515	0.330817	0.370337	0.373246	0.232022	0.313588	0.197067	0.218856	0.182624	0.204169	0.321667	0	0.271121	0.245671	0.244045	0.280165	0.267082	0.303856	0.280852	0.130412	0.331942
IGIP	0.1131	0.0557376	0.0707396	0.109096	0.103683	0.0957115	0.112713	0.10408	0.0848064	0.057793	0.0811988	0.0650729	0.0860498	0.0688004	0.0451451	0.0696966	0	0.0742946	0.102424	0.0837013	0.0711324	0.0596914	0.0835712	0.0523168	0.0864935	0.115594	0.142571	0.0899471	0.139711	0.0986692	0.0772244	0.0912861	0.0927951	0.0538274	0.0386029	0.0609638	0.0650096	0.0487274	0	0.0711498	0.0589018	0.0830373	0.117911	0.135095	0.0954486	0.0500627	0.0402597	0.116575
CYSTM1	0.064273	0.0975303	0.0634946	0.14159	0.122308	0.0692181	0.0524388	0.0803375	0.097122	0.0469477	0.0490184	0.0212312	0.0832847	0.16084	0.118218	0.119725	0	0.139271	0.100975	0.063951	0.125869	0.046421	0.0411802	0.119307	0.0426994	0.0630332	0	0.0777464	0.0933801	0.117694	0.046742	0.0710663	0.0407761	0.0715162	0.0639853	0.0832092	0.041711	0.0646585	0	0.0565622	0.113762	0.0295631	0.142812	0.0712847	0.0265774	0.0651275	0.061415	0
PFDN1	0.0940295	0.100291	0.0758839	0.142326	0.112447	0.0910721	0.100928	0.084534	0.0941021	0.0647813	0.070609	0.0653901	0.0749839	0.115351	0.11961	0.135689	0.193597	0.116075	0.111783	0.0894508	0.102999	0.0412322	0.0447009	0.0825004	0.0623381	0.0562612	0.188359	0.0516451	0.11915	0.130537	0.104348	0.107091	0.0892754	0.0787016	0.0937037	0.0709226	0.0689682	0.0816192	0.847975	0.101948	0.0955545	0.0769498	0.105524	0.0795327	0.0764353	0.0898217	0.058319	0.0368704
HBEGF	0.0233139	0.0315002	0.0121213	0.034432	0.0236851	0.0124077	0.0216157	0.0201641	0.0233683	0.0210009	0.018092	0.0142388	0.0172239	0.0210567	0.0525936	0.0165499	0	0.0130989	0.0186883	0.0225804	0.020145	0.0118665	0.0178229	0.0131382	0.00795196	0.0145942	0	0.00324777	0.0148675	0.020022	0.016576	0.0163422	0.0322116	0.0117563	0.00358942	0.0169479	0.0126344	0.00939683	0	0.0122576	0.0127819	0.00501308	0.0217347	0.00395211	0.00873958	0.00130504	0.016403	0
SLC4A9	0.000448829	0.00535294	0.00242598	0.0112136	0.0132328	0.00386029	0.00761038	0.00764829	0.00963586	0.00403829	0.00685582	0.00878865	0.00300328	0.0039394	0.0143486	0.0185289	0	0.0302699	0.00885544	0.0148855	0.0096156	0.00719914	0.00670687	0.0202254	0.0123627	0.00967485	0	0	0.0136164	0.0116123	0.0125802	0.0254094	0.0199173	0.0069984	0	0.0165108	0.013728	0.00129106	0	0.00937868	0.0170113	0.00424258	0.00420748	0.00406699	0.00524401	0.00179889	0.0133193	0.0368704
ANKHD1-EIF4EBP3	0.038573	0.0614207	0.027804	0.053104	0.0320304	0.017861	0.0303361	0.0361979	0.026922	0.0409116	0.0220368	0.0253888	0.0612324	0.0460506	0.0356561	0.0208285	0	0.050061	0.0302887	0.0365819	0.0381783	0.0174911	0.0294604	0.0231519	0.0275359	0.0298049	0	0.0312058	0.0440044	0.041089	0.0110063	0.0264609	0.046956	0.031827	0.0159596	0.0415992	0.0283893	0.0246959	0	0.0494047	0.0307993	0.0578131	0.0502317	0.0306173	0.00856995	0.049593	0.0221471	0.0600844
SRA1	0.0937069	0.100887	0.0722752	0.109615	0.115395	0.0860307	0.0829528	0.0963698	0.0932225	0.0716523	0.0691883	0.0764978	0.0569457	0.104731	0.113245	0.0971169	0.186264	0.0824844	0.0575416	0.0697823	0.0888166	0.0555293	0.0839838	0.0653689	0.0353308	0.0661529	0	0.088496	0.0729763	0.110291	0.102127	0.0704943	0.11299	0.071336	0.0898991	0.0596786	0.0729786	0.0870137	0	0.0555501	0.0770444	0.0805617	0.133328	0.102237	0.13379	0.0546552	0.0525381	0.0630473
EIF4EBP3	0	0	0	0	0	0.00213192	0.00106385	0.00105762	0.000304755	0	0	0	0	0	0	0	0	0.00144325	0	0.000392736	0	0	0	0	0.000441095	0.00757303	0	0	0	0	0	0	0	0	0	0	0	0	0	0	0.00120685	0	0	0.00414991	0	0	0	0
APBB3	0.0573359	0.0474827	0.054593	0.0645297	0.0873463	0.0479477	0.0430418	0.0556048	0.0640687	0.0391374	0.0369198	0.0221437	0.0553406	0.0490126	0.0517553	0.0519506	0	0.0418326	0.0610376	0.0612019	0.0694492	0.0332927	0.0297068	0.0283731	0.0426464	0.0316678	0	0.112355	0.0770324	0.0643388	0.0682384	0.0669915	0.0939469	0.0644918	0.0252252	0.041772	0.0308646	0.0499535	0	0.0419596	0.0423467	0.0530386	0.0640185	0.025773	0.0720585	0.0161725	0.0178619	0
SLC35A4	0.0114867	0.0225785	0.0127952	0.0335929	0.0176971	0.0121198	0.0256787	0.0137705	0.0227041	0.00458521	0.0114135	0.00422404	0.00887189	0.0287853	0.0253122	0.034106	0	0.00711225	0.0216029	0.0195712	0.0255147	0.00633778	0.00868662	0.0150281	0.022598	0.00348912	0	0.0237654	0.00755613	0.0206602	0.0128672	0.0159554	0.00813775	0.0180314	0	0.00652149	0.0208526	0.00668705	0	0.0104383	0.0240637	0.00476177	0.0287182	0.0222615	0.0176455	0.00669874	0.00732937	0
CD14	0.000515653	0	0.000769946	0.00401166	0.00569739	0.00523034	0.0161736	0.00207272	0.00601268	0.0049812	0.000707024	0.0010643	0.0104486	0.00654141	0.000834073	0	0	0.00147782	0.0105681	0.00862364	0.00513013	0.000212306	0	0.00131433	0.00421289	0	0	0	0.000723573	0.00298629	0.0306069	0.00679925	0.0125681	0.00190708	0.00548639	0.000304788	0.00356923	0.00629635	0	0.00587458	0.0034871	0	0.00278787	0.0142648	0.00632131	0.0226081	0.00688027	0
NDUFA2	0.0312133	0.0224198	0.0285085	0.106614	0.0559475	0.071967	0.074278	0.0408647	0.046291	0.016631	0.0367565	0.0220147	0.0450169	0.0539156	0.0423964	0.062203	0	0.0362746	0.0501478	0.0425175	0.0327124	0.0159967	0.0246335	0.0423734	0.0378536	0.0367997	0	0.102739	0.109268	0.0724068	0.0612791	0.0492842	0.0496685	0.0203357	0.00760051	0.0312314	0.0401338	0.0279927	0.987336	0.0311272	0.0297557	0.0450509	0.0851776	0.0250067	0.0205294	0.0121816	0.0118363	0.0570058
TMCO6	0.00886447	0.0124926	0.0126787	0.00912061	0.0143626	0.00269052	0.006461	0.0248219	0.0124182	0.0114895	0.0042601	0.00616205	0.00207066	0.0265714	0.0133962	0.0175073	0	0.0206097	0.0126594	0.0100424	0.00561413	0.00863081	0.00557564	0.00641648	0.00753875	0.00423592	0	0.0307854	0.0242822	0.0221057	0.0234474	0.0203848	0.0161937	0.0080114	0	0.00881525	0.0134686	0.0141647	0	0.0198558	0.0199036	0.0175389	0.00503827	0.00745224	0.00301122	0.0116728	0.0124841	0
IK	0.104538	0.077543	0.0505879	0.0729504	0.0473248	0.0694874	0.0632283	0.0892388	0.0410384	0.0311433	0.0523516	0.0392581	0.0575934	0.0336648	0.0598828	0.0524357	0.280274	0.0491785	0.0785114	0.0409813	0.0503853	0.0309782	0.0447698	0.0267366	0.0656723	0.104054	0.139962	0.0533243	0.0358901	0.0368007	0.0872394	0.0421975	0.0844133	0.04993	0.0664535	0.0334675	0.0403012	0.0436229	0	0.040502	0.0524702	0.04852	0.0640865	0.0504957	0.104872	0.0741239	0.0444576	0.0116798
WDR55	0.0338976	0.0213327	0.0304077	0.0447506	0.0373404	0.0364121	0.0575622	0.0216279	0.0303578	0.0231707	0.0168111	0.0106593	0.0317429	0.0565198	0.0282377	0.0547721	0	0.0446748	0.0260542	0.0279191	0.0460191	0.0215506	0.0351024	0.0291405	0.0280859	0.0273018	0	0.0232787	0.0289747	0.0322603	0.0322574	0.0253697	0.0459335	0.0196303	0	0.0209312	0.0228754	0.037147	0	0.0465557	0.0466529	0.0198979	0.0443727	0.0302978	0.000785577	0.0188962	0.0165804	0
DND1	0.00978544	0.013112	0.012572	0.0141932	0.0221751	0.00847223	0.00899743	0.0126049	0.00660783	0.00552017	0.00473445	0.00365656	0.017831	0	0.0162116	0.00673355	0	0.0564827	0.00777266	0.016148	0.00189637	0.00377462	0.00922049	0.00127423	0.00316206	0.0077658	0	0.0154621	0.009943	0.0231537	0.0171223	0.00902211	0.011525	0.00561474	0	0.00910123	0.0034158	0.00270624	0	0.00183462	0.0136386	0.0141386	0.0431462	0.00953661	0.0107113	0.00968479	0.00240573	0
HARS	0.187892	0.232726	0.12734	0.171957	0.170948	0.135045	0.146345	0.157407	0.134191	0.0986289	0.104357	0.132903	0.143182	0.166318	0.183001	0.161447	0.245191	0.131544	0.13966	0.145127	0.137541	0.101888	0.175586	0.0886268	0.115363	0.168332	0.238701	0.182661	0.189619	0.154856	0.246485	0.163628	0.226484	0.102131	0.187751	0.12002	0.121574	0.1903	0	0.153224	0.129949	0.124939	0.246736	0.153827	0.141656	0.114771	0.0899061	0.246082
HARS2	0.0103494	0.00456185	0.0152645	0.0338346	0.0196873	0.00372062	0.020549	0.0273909	0.0307624	0.00646391	0.0222301	0.00546041	0.0197516	0.0639356	0.00808492	0.0589882	0	0.0330795	0.0270239	0.0148434	0.0194596	0.0189624	0.0126369	0.036877	0.011946	0.0115542	0	0.00584563	0.0192259	0.00944348	0.018952	0.036358	0.0158213	0.0211676	0.0633245	0.0201186	0.0131159	0.0237463	0	0.0147858	0.0371982	0.0109595	0.0525969	0.00505287	0.00376025	0.00873034	0.0129419	0.0781122
ZMAT2	0.0661282	0.0561254	0.0437716	0.0686025	0.071029	0.07961	0.0992247	0.063469	0.0480414	0.0188783	0.0453799	0.0503857	0.0637423	0.0580361	0.0157678	0.0678194	0.323753	0.0581	0.0700461	0.0656491	0.0475279	0.0263849	0.0530971	0.0434266	0.068016	0.0940953	0	0.0539055	0.0656049	0.0741211	0.0763953	0.0534171	0.0785909	0.0262459	0.0448583	0.0295597	0.0377541	0.0318211	0	0.0610293	0.030349	0.0312028	0.0665278	0.0787622	0.0702045	0.0434069	0.0321369	0.0820682
PCDHA1	0.0254426	0.00356008	0.00744937	0.0126824	0.0179052	0.0111671	0.0129386	0.0033705	0.0100698	0.0423687	0.0116656	0.0059966	0.0201069	0.00500591	0.00628075	0.00813344	0	0.0051168	0.014719	0.00815397	0.00558448	0.0105821	0.0197092	0.00246612	0.0108644	0.00616978	0	0.0082726	0.0102572	0.00661428	0.00472531	0.0066226	0.00439629	0.00593289	0.0208604	0.0151712	0.00777379	0.00663147	0	0.0185053	0.00294987	0.0168054	0.0121029	0.0151541	0.0126812	0.00335455	0.00535758	0
PCDHB1	0	0	0.000298041	0	0.00160538	0.00113554	0	0	0.00128444	0	0.00126061	0.00154879	0.00219404	0.0041926	0	0	0	0	0	0	0	0.000793458	0	0	0	0.00142508	0	0	0	0.00248126	0	0	0	0	0	0.000775604	0	0	0	0	0	0	0	0	0	0	0	0
PCDHB2	0.00157966	0.0111096	0.00107004	0.0120054	0.0123077	0.00384758	0.00979416	0.00502872	0.00445553	0	0.00110969	0.00255533	0.000886515	0.00373232	0.00513978	0.00592571	0	0.00485324	0.00386313	0.00249471	0.00231573	0.000932519	0.00119121	0.0126261	0	0.00114408	0	0	0.0240225	0	0.00953441	0.00705628	0.000640115	0.00534913	0	0.000784593	0.00332995	0.00898155	0	0.0190862	0.00271143	0.00187101	0.0102132	0.00962282	0	0.0143681	0.00315186	0
PCDHB3	0	0.00327125	0.00905222	0.00923052	0.00531159	0.0042814	0.00181226	0.00506536	0.00894656	0.00225782	0.00358749	0.00329667	0.006455	0.014972	0.00398929	0.00472925	0	0.00547054	0.00445621	0.0007307	0.00553296	0.00587004	0.00367428	0.0146526	0.000635525	0.00616581	0	0.00234851	0.00989	0	0.0236394	0.00434111	0.00525815	0.00190642	0	0.00282797	0.0040104	0.000574902	0	0.0060738	0.00215658	0.00794949	0.00884382	0.0154732	0.00124759	0	0.00209901	0.0116798
PCDHB4	0.0274331	0.0186417	0.0188944	0.0319936	0.0234574	0.0360084	0.0252246	0.00619143	0.0246031	0.0112542	0.0159257	0.0104367	0.0240674	0.0322265	0.0199845	0.0163699	0	0.0365009	0.0280568	0.0216157	0.016758	0.0252065	0.0164774	0.0284757	0.0140536	0.0189503	0.46216	0.0198357	0.00936799	0.00971848	0.00642589	0.0332242	0.0222686	0.0361075	0	0.0160531	0.0182814	0.0255592	0	0.0235813	0.0142376	0.0479753	0.0462486	0.0411176	0.0273457	0.0149915	0.0148726	0
PCDHB5	0.0338174	0.0122118	0.00989499	0.0173638	0.0105364	0.00656979	0.0121636	0.00209742	0.0095735	0.0127874	0.00844213	0.0158224	0.0125153	0.00532252	0.0246572	0.00259929	0	0.0184206	0.016578	0.00818913	0.0151194	0.00490142	0.00894831	0.00276844	0.0165337	0.0068824	0	0.0241671	0.0198548	0.0194584	0.00941935	0.0157524	0.00622203	0.00931962	0	0.00226953	0.0136766	0	0	0.00751623	0.00969698	0.00410377	0.00838398	0	0.00149307	0.00798485	0.00258323	0
PCDHB6	0.0218464	0	0.00579566	0.00425109	0.0081018	0.00877384	0.0081138	0.0059136	0.00969932	0.00530832	0.0107526	0.00519727	0.0116192	0.00687222	0	0.00201383	0	0.0143349	0.00935567	0.0198462	0.00297583	0.0060278	0.00366987	0.012868	0.00670367	0.00112271	0	0	0.00292216	0.00474211	0.0131753	0.00515657	0.0106768	0.0103037	0	0.00676138	0.00744351	0.0101016	0	0.00466594	0.00713713	0.0130962	0.00264208	0	0.000663741	0.00261327	0.00163316	0
PCDHB7	0.00654652	0.00189634	0.0043044	0.0071484	0.00553414	0.00860731	0.0198212	0	0.0113439	0	0.00609924	0.00451431	0.00613995	0.0104772	0.00511306	0.00850437	0	0.0173684	0.011527	0.0188903	0.00765458	0.000459846	0.00263549	0.0169496	0.0050781	0.00118107	0	0.00254364	0.0142043	0.00830503	0.0214281	0.0180109	0.0038255	0.00377045	0.00564239	0.0106564	0.00777504	0.00325244	0	0.00726132	0.005137	0	0.00512594	0.00306756	0	0.00419793	0.00339871	0
PCDHB8	0.000877672	0.00450291	0.000571177	0	0	0.0014836	0.00124399	0	0.000643165	0	0.000398385	0	0	0	0.0108931	0	0	0.000591131	0	0	0	0	0	0	0	0	0	0	0	0	0	0	0.00312567	0.000349895	0	0.00282424	0.00109861	0	0	0	0	0	0	0	0	0	0	0
PCDHB16	0.0180122	0.000409477	0.00139149	0.00418926	0.00778822	0.00441499	0.00179363	0.00395268	0.00435772	0.00221442	0.00442738	0.00342268	0.0035933	0.00240432	0.000908157	0.00255806	0	0.00206166	0.00587053	0.00716437	0.00391539	0.00441119	0	0.00481003	0	0.00808552	0	0.00518829	0	0	0	0.00732646	0	0	0	0.00127369	0	0.00464281	0	0.00473107	0.00807087	0	0.00167534	0	0.00631409	0.00374292	0.00101079	0
PCDHB9	0.0132568	0.0527504	0.0230501	0.0388849	0.0175901	0.0219726	0.0214515	0.0247461	0.0256096	0.0152571	0.0284666	0.0350003	0.0344957	0.0692947	0.04704	0.0366113	0	0.0408313	0.0197871	0.0207509	0.0238177	0.0106489	0.00404222	0.0281318	0.0175748	0.0233244	0	0.0576363	0.0319465	0.0117291	0.0254032	0.0452092	0.0284763	0.0204301	0.016054	0.0336382	0.0213288	0.0422191	0	0.0369546	0.0237308	0.0277096	0.0539034	0.0168285	0.0102993	0.00907305	0.00971706	0
PCDHB10	0.0242409	0.0319661	0.0201339	0.0444195	0.0340303	0.0328263	0.0320346	0.0233128	0.0378923	0.0128039	0.0273482	0.0404111	0.0276215	0.024393	0.0303327	0.0280615	0	0.0380701	0.0358183	0.0185271	0.0318056	0.0134073	0.0100714	0.0186453	0.0273863	0.0260759	0	0.0346828	0.028863	0.0223118	0.0450436	0.0363509	0.0276876	0.0232449	0.0131838	0.0260318	0.0429333	0.012974	0	0.0226057	0.0285399	0.01481	0.0137295	0.00594142	0.0523186	0.0350548	0.00783692	0
PCDHB11	0.0173797	0.0186061	0.0205904	0.0205842	0.00597564	0.00974648	0.0164568	0.00760075	0.0241868	0.00119258	0.0140739	0.00793008	0.012397	0.0185731	0.0222524	0.0133613	0	0.0198425	0.029734	0.0124475	0.0229572	0.0127529	0.00396039	0.0242332	0.0170305	0.018684	0	0.010373	0.0130708	0.00501779	0.0122253	0.0166227	0.0242117	0.00717566	0	0.0123311	0.0120679	0.00781947	0	0.00644585	0.0109174	0.00271866	0.0189126	0.00395211	0.0220483	0.00400428	0.00811464	0
PCDHB12	0.0280214	0.0233664	0.0151805	0.0266452	0.0345207	0.0312371	0.00919885	0.00986207	0.0252759	0.0168809	0.0195766	0.0196063	0.0175745	0.00894494	0.0057214	0.0304382	0	0.0304742	0.0219017	0.0189345	0.0167047	0.010791	0.0158176	0.0120997	0.00988177	0.0149248	0	0.0437419	0.0144306	0.0230247	0.012063	0.0195217	0.0173704	0.0102755	0.0343333	0.0209609	0.0162771	0.00308505	0	0.018921	0.0273079	0.0100096	0.0117498	0.0393415	0.020783	0.00943754	0.0180662	0
PCDHB13	0.0071621	0.0116857	0.00898871	0.0320057	0.0159817	0.0331503	0.00478213	0.0109543	0.0146984	0.019696	0.0196521	0.015768	0.0151896	0.0101706	0.0155941	0.0167584	0	0.0219463	0.0217561	0.0174676	0.0144175	0.0108002	0.00725025	0.0114856	0.0131558	0.00769057	0	0.0213012	0.00886316	0.0231167	0.0141656	0.0113362	0.022768	0.0107806	0	0.0263097	0.010947	0.011795	0	0.0158543	0.0142169	0.00554511	0.00887988	0.00428339	0.0166158	0.0086678	0.014001	0
PCDHB14	0.0296636	0.0186792	0.0196439	0.030276	0.0267496	0.0362995	0.00927087	0.0103022	0.0187364	0.0182917	0.0153123	0.0123613	0.0193512	0.0141422	0.0357704	0.0254055	0	0.0186036	0.0138821	0.0245018	0.0145407	0.0111475	0.00963836	0.0200564	0.0175446	0.0344536	0.241098	0.0370398	0.0161688	0.0156834	0.0193656	0.0221023	0.0127533	0.0137657	0	0.0190221	0.0191725	0.00937841	0	0.0380417	0.0169681	0.00588723	0.00616275	0.0157786	0.0106958	0.0262414	0.0165327	0
AC244517.10	0.130373	0.133288	0.0830973	0.119371	0.098304	0.129538	0.0432335	0.0837718	0.0835098	0.0805735	0.0976892	0.157501	0.0855489	0.0888812	0.126813	0.136754	0	0.136027	0.0705404	0.0674472	0.0933736	0.0902724	0.102259	0.0881111	0.0786359	0.113768	0.0489565	0.109012	0.0759161	0.0804493	0.103124	0.0837072	0.0884976	0.0561093	0.0406694	0.093761	0.059749	0.069832	0	0.136383	0.0823228	0.0874354	0.164287	0.0736122	0.0472016	0.0950284	0.081188	0.170528
PCDHB15	0.00952631	0.0152325	0.00212001	0.0137198	0.00555018	0.0102763	0.00481863	0.00293902	0.00975211	0.0138868	0.00655075	0.00917727	0.00409458	0.0121079	0.00667087	0.0146709	0	0.00829838	0.00900331	0.0107842	0.0195353	0.00878018	0.0123341	0.00740334	0.00454766	0.00684412	0	0.0186307	0.00973285	0.0113659	0.00680215	0.00435376	0.00493012	0.00330014	0.00280196	0.0112243	0.00962319	0.0109751	0	0.0122956	0.00572722	0.0131816	0	0.00055361	0.0291174	0.0189807	0.00322296	0
TAF7	0.11318	0.129546	0.0592892	0.119741	0.109767	0.11579	0.130471	0.148114	0.0838356	0.0751979	0.0949314	0.0813369	0.0769318	0.120575	0.0941491	0.115324	0.314344	0.10032	0.113707	0.0927088	0.0957782	0.0899008	0.0756641	0.103845	0.0650035	0.158399	0	0.068538	0.0939092	0.102989	0.0925916	0.117308	0.0839314	0.0623967	0.0965046	0.0550673	0.0722748	0.0768005	0	0.0778258	0.11244	0.0815986	0.124953	0.0583319	0.0667825	0.0842447	0.0582911	0.24908
PCDHGA1	0.0557512	0.0435387	0.0610483	0.0380424	0.0507247	0.0400575	0.150306	0.0415841	0.032362	0.0491452	0.0506462	0.0864353	0.0811735	0.0270179	0.0469318	0.0552271	0.174805	0.0388629	0.03847	0.017597	0.0515195	0.0550439	0.0543783	0.0353272	0.0341319	0.0516473	0	0.0658089	0.0273756	0.0609723	0.150029	0.0460551	0.0533654	0.0831115	0.0477395	0.0495191	0.0514509	0.107008	0	0.0410167	0.0416424	0.0928222	0.0492297	0.0621614	0.0735341	0.0373876	0.0403879	0.165227
DIAPH1	0.211134	0.214183	0.145261	0.217418	0.220501	0.163065	0.164134	0.131228	0.15296	0.128085	0.135304	0.160041	0.193291	0.183527	0.202175	0.18253	0.318206	0.205696	0.158242	0.178573	0.177386	0.119419	0.184637	0.096036	0.134022	0.16893	0.701945	0.217426	0.229976	0.237897	0.223641	0.218087	0.230884	0.141858	0.207338	0.14503	0.150285	0.200808	0	0.179817	0.17359	0.201901	0.264904	0.153708	0.185008	0.145476	0.115999	0.125988
HDAC3	0.147514	0.143737	0.134202	0.169779	0.175916	0.142471	0.170412	0.156136	0.144901	0.108125	0.116029	0.103558	0.148766	0.209029	0.173444	0.20233	0.0804392	0.19079	0.148016	0.143427	0.161778	0.128194	0.144354	0.129207	0.114268	0.162431	0.142571	0.120869	0.164455	0.173281	0.154819	0.186702	0.175223	0.146628	0.122093	0.116564	0.16673	0.179654	0	0.194847	0.185978	0.174287	0.262394	0.191763	0.166666	0.101212	0.126448	0.339686
RELL2	0.0401295	0.0556132	0.0560762	0.113234	0.083525	0.0565682	0.0483925	0.108026	0.0906891	0.0189572	0.0477509	0.0282853	0.045701	0.128289	0.0650594	0.120294	0	0.105504	0.088764	0.0708781	0.115473	0.0301791	0.0294774	0.0806475	0.0482244	0.0399957	0.20027	0.0441513	0.118796	0.0732676	0.111872	0.0977155	0.0931236	0.042234	0.0422859	0.0367776	0.0531411	0.0555261	0	0.0908677	0.0937889	0.0277187	0.120404	0.0515589	0.0381236	0.0118475	0.0406413	0.0854544
FCHSD1	0.0278737	0.0313587	0.015582	0.020715	0.0209481	0.0368301	0.0456598	0.0245671	0.0182686	0.00823127	0.0109258	0.0202281	0.0149934	0.0210895	0.0170788	0.0510953	0.227297	0.0156937	0.0163555	0.033026	0.0251268	0.0145914	0.00676712	0.0163425	0.0193411	0.0132819	0	0.0474532	0.0363757	0.0341311	0.0201521	0.0395188	0.0411435	0.00900702	0	0.0137593	0.0212599	0.0170953	0	0.0407924	0.0239135	0.00901772	0.0606852	0.0581074	0.0371277	0.0429492	0.0106459	0
ARAP3	0.0622024	0.0216829	0.0134192	0.00973136	0.0219952	0.0218879	0.0095002	0.0267923	0.0161232	0.00087158	0.0065535	0.0125461	0.00610569	0.02745	0.0547552	0.0193857	0	0.0807519	0.0123124	0.0197709	0.0248056	0.0534056	0.00862975	0.0209336	0.0056813	0.0225141	0	0.00897024	0.0319384	0.00445898	0.0125998	0.10814	0.0210212	0.00711931	0.0197216	0.0166343	0.00387361	0	0	0.0259776	0.0190274	0.023405	0.0666443	0.0133772	0.00771343	0.0201616	0.0133616	0
PCDH1	0.0329237	0.0420371	0.0330177	0.0556756	0.0380421	0.0454761	0.0378614	0.0337487	0.0439726	0.0210159	0.0300585	0.0254437	0.0480685	0.0303947	0.0472301	0.0593868	0	0.0423216	0.0324951	0.0341999	0.037594	0.0410007	0.0396879	0.0331542	0.0234376	0.0536154	0.0489565	0.0422491	0.0171233	0.0311121	0.0987638	0.0200908	0.027431	0.0385188	0.00660255	0.0472772	0.0557953	0.042444	0	0.0270033	0.0398565	0.0296601	0.089931	0.0368685	0.0664936	0.0549753	0.0456336	0
DELE1	0.166344	0.151278	0.124012	0.15798	0.164348	0.161654	0.134739	0.167228	0.138354	0.0936929	0.100141	0.148459	0.138845	0.200892	0.20606	0.17042	0.171215	0.190039	0.145969	0.164882	0.123494	0.0738798	0.156592	0.107525	0.0984127	0.16408	0.250516	0.167208	0.153235	0.161614	0.185083	0.16458	0.182117	0.127114	0.153607	0.175433	0.118121	0.173023	1.03084	0.167026	0.166149	0.163959	0.183103	0.138711	0.141959	0.154155	0.112256	0.0733658
PCDH12	0.0111421	0	0.0014623	0.0064421	0.00385796	0.00383812	0.00116947	0.0155699	0.00692242	0.00252352	0.000601573	0.000513879	0.000277793	0.0257881	0.00607747	0.00451618	0	0.00588862	0.00266655	0.00237489	0.00178385	0.00893299	0	0.0143817	0.00267167	0.000851935	0	0.00105058	0.0251728	0.0127619	0	0.0129011	0.00257684	0.00203	0	0.00277505	0.000929031	0	0	0.00292045	0.0123995	0.00228855	0.0185827	0	0	0	0.00458213	0
RNF14	0.115744	0.141562	0.07151	0.108293	0.111401	0.145305	0.0858369	0.0893845	0.0810391	0.0679789	0.0654582	0.087189	0.103849	0.124694	0.0928733	0.0915498	0.186264	0.118232	0.11734	0.0872111	0.101241	0.0781143	0.0571378	0.0544815	0.0696884	0.0928255	0.0489565	0.0891106	0.116548	0.123574	0.105312	0.10738	0.105044	0.0522204	0.0954055	0.0773986	0.0907297	0.0857601	0.987336	0.0725226	0.0955078	0.142848	0.135367	0.0753924	0.109915	0.0711634	0.0602947	0.244562
GNPDA1	0.0551371	0.0493024	0.059673	0.0930467	0.0635829	0.070398	0.0581877	0.0930432	0.0599644	0.0566947	0.0432595	0.0537794	0.035438	0.0825158	0.0763335	0.0754706	0	0.0486518	0.0598038	0.0623095	0.0622722	0.0436516	0.0395461	0.0523617	0.042581	0.0485473	0.0995346	0.0948337	0.0946299	0.0528019	0.106863	0.0769632	0.0575969	0.0648864	0.0367822	0.0404385	0.0486814	0.0502011	0	0.0314939	0.0569414	0.0424768	0.109734	0.0894704	0.0663417	0.0480896	0.0378164	0.0570058
NDFIP1	0.422332	0.393858	0.274369	0.458072	0.39608	0.402639	0.310279	0.338847	0.217642	0.235322	0.229835	0.323509	0.357915	0.266609	0.388296	0.302411	0.319404	0.3282	0.23813	0.320882	0.288312	0.182821	0.320291	0.190999	0.255178	0.40035	0.141177	0.531988	0.486762	0.559419	0.497999	0.264348	0.4261	0.232435	0.368607	0.268733	0.235767	0.342692	1.32184	0.303075	0.301807	0.451588	0.449183	0.413484	0.384129	0.259318	0.178593	0.149451
SPRY4	0.0216932	0.0580003	0.0650719	0.0998476	0.0728075	0.0540221	0.0617275	0.0616461	0.0899616	0.065547	0.0262423	0.0412683	0.0451836	0.0355158	0.0590156	0.0615391	0	0.0251292	0.0543456	0.0576426	0.074435	0.0307498	0.0543684	0.09478	0.018551	0.0265861	0	0.000817088	0.0163905	0.0163313	0.0341755	0.0461324	0.039796	0.0392962	0.0191306	0.0574513	0.0322142	0.0374694	0	0.0813878	0.0796241	0.0519147	0.0211897	0.0695056	0.0448868	0.0587882	0.0586618	0.0781122
FGF1	0.0202972	0.0357684	0.0455976	0.130157	0.064334	0.0232396	0.0140834	0.0473972	0.0928261	0.0302212	0.0337554	0.0210364	0.0471929	0.120011	0.0153454	0.129432	0	0.0922618	0.0600845	0.0679479	0.051403	0.041886	0.0313595	0.0563497	0.0332854	0.00868799	0	0.0250311	0.117936	0.030665	0.0525291	0.0600768	0.0432598	0.0551616	0.0564445	0.0480968	0.0337378	0.0400415	0	0.03043	0.113685	0.0289383	0.0586015	0.0257281	0.0181495	0.0635567	0.0570434	0
ARHGAP26	0.612924	0.590268	0.378236	0.515648	0.534846	0.568528	0.391225	0.390805	0.324185	0.334395	0.39812	0.49745	0.499211	0.331181	0.564756	0.447331	0.807603	0.522291	0.393538	0.365961	0.397215	0.400513	0.500325	0.346605	0.347445	0.647915	0.866049	0.718245	0.480653	0.71105	0.701895	0.45266	0.581083	0.350805	0.682409	0.323816	0.389773	0.525193	0.280002	0.521651	0.371427	0.704958	0.59744	0.711147	0.526287	0.507953	0.307379	0.29282
NR3C1	0.534449	0.596756	0.408011	0.552339	0.531896	0.562316	0.323663	0.387686	0.321108	0.442444	0.337577	0.544466	0.470142	0.311079	0.439976	0.422606	0.998755	0.409263	0.420024	0.422273	0.476145	0.294467	0.510044	0.284252	0.368446	0.530748	0.956189	0.800671	0.583693	0.619004	0.676079	0.319027	0.533318	0.297926	0.613772	0.435913	0.355721	0.493753	0.144823	0.495644	0.420187	0.580737	0.568532	0.596292	0.453039	0.394321	0.293514	0.61168
HMHB1	0.00041187	0	0.000560275	0.00419456	0.000494067	0	0.0011737	0.004612	0	0	0	0.00210132	0	0.00324026	0	0.00194618	0	0	0.000811191	0	0	0	0	0	0	0	0.142571	0	0.00378426	0	0	0	0	0.00148916	0	0	0.000539702	0	0	0.00662809	0	0	0	0	0	0	0.000284577	0
YIPF5	0.0348458	0.0196586	0.0465113	0.10226	0.077252	0.075894	0.0563679	0.064155	0.0660672	0.0342775	0.0427811	0.0618184	0.06459	0.0670826	0.0517491	0.0799341	0	0.0560026	0.0781056	0.0500072	0.0671772	0.0489483	0.0518645	0.0653983	0.0823944	0.0517712	0.139962	0.0590181	0.0749195	0.072329	0.121422	0.0708891	0.048399	0.0468004	0.0262244	0.0388463	0.0577159	0.0340261	0	0.0605526	0.065768	0.0516368	0.113272	0.0137059	0.0564752	0.0705249	0.028018	0.0368704
KCTD16	0.880922	0.875908	0.775917	0.748663	0.86311	0.881143	0.572202	0.728002	0.646453	0.925536	0.769966	0.741946	0.8021	0.639319	0.841907	0.708573	1.09958	0.734758	0.700563	0.799415	0.787832	0.595927	0.885183	0.72705	0.672603	0.801142	1.35998	0.988114	0.710743	0.928013	0.956358	0.620859	0.815839	0.676364	0.909276	0.742907	0.714904	0.809818	2.41684	0.852404	0.804875	0.870901	0.967819	0.899075	0.837921	0.672599	0.639784	0.615261
PRELID2	0.39136	0.40609	0.380989	0.252332	0.30637	0.38936	0.157752	0.2838	0.217356	0.350247	0.236212	0.416414	0.329768	0.197258	0.296615	0.208628	0.226642	0.260927	0.327601	0.306726	0.298909	0.394319	0.342695	0.25542	0.375916	0.400972	0.406928	0.435605	0.368266	0.492359	0.477118	0.305011	0.397137	0.26935	0.460743	0.202047	0.264043	0.446074	0	0.356577	0.213624	0.521565	0.383916	0.338309	0.458849	0.225862	0.186085	0.0116798
GRXCR2	0.00649003	0.00911133	0.0154174	0.00984866	0.00113732	0.0110528	0.00152919	0.0137089	0.00600631	0.00739731	0.00331641	0.00336056	0.00375207	0.00940091	0.00579748	0.00621848	0	0.00336305	0.00698059	0.00699405	0.0162844	0.0087531	0.00745896	0.014161	0	0.00390845	0	0.0139029	0.0114051	0.0106032	0.00652346	0.0156994	0.0142773	0.0110638	0.0420894	0.00557823	0.00682503	0.024206	0	0.0066453	0.00493414	0.0277915	0.00277944	0.00249053	0.00304089	0.0125108	0.00254197	0
SH3RF2	0.00239394	0.00554588	0.00870953	0.0242197	0.00677794	0.0109388	0.00632329	0.012961	0.00540879	0.000713524	0.00262689	0.00240869	0.00645068	0.0106737	0.00695194	0.0122513	0	0.0117634	0.00695978	0.00177529	0.00677147	0.00201809	0.00478046	0.00848729	0.00250168	0.0112217	0	0.0194268	0.0193074	0.023159	0.0168998	0.0122423	0.00112491	0.00576998	0.00464677	0.00530656	0.00704122	0.00993093	0	0.0117716	0.00542105	0.012024	0.0100021	0.012441	0.00204683	0.00372525	0.00289759	0.0693223
PLAC8L1	0.0399119	0.0499342	0.0390778	0.0607532	0.056374	0.0627903	0.0553173	0.0403928	0.0430276	0.0368692	0.0297147	0.0573478	0.0398271	0.0650414	0.0649882	0.0462693	0	0.0678289	0.0416046	0.0587086	0.0369502	0.030904	0.0303093	0.0199556	0.0245537	0.0636599	0	0.0331877	0.0642987	0.0380324	0.120679	0.0728976	0.0595289	0.0232646	0.0151388	0.0344719	0.0409375	0.0541382	0	0.0468092	0.0296283	0.0683201	0.1075	0.0364915	0.0559356	0.0223177	0.0355581	0.273856
LARS	0.26326	0.312049	0.191114	0.261291	0.220637	0.280921	0.203426	0.233471	0.135582	0.157576	0.157431	0.207703	0.187341	0.175458	0.263122	0.181681	0.548927	0.196128	0.194264	0.176006	0.190917	0.118404	0.171664	0.116157	0.157431	0.229758	0.204023	0.282202	0.296197	0.276428	0.269773	0.177854	0.282624	0.160671	0.173724	0.177709	0.169495	0.244158	0	0.195712	0.185579	0.240182	0.258679	0.237672	0.285933	0.186535	0.108125	0.0893406
AC091959.3	0.0386522	0.00892936	0.0137458	0.0151393	0.0160554	0.0216782	0.0240383	0.00238489	0.0119591	0.010467	0.0237065	0.0123696	0.0105726	0.0126967	0.0230896	0.0118477	0	0.00918923	0.0128064	0.00889104	0.00777613	0.0101476	0.00950069	0.00537465	0.0164455	0.0325384	0	0.0269041	0.0199066	0.0320967	0.00566504	0.022253	0.00740316	0.00912406	0.00172975	0.0110067	0.0075504	0.0105309	0	0.00500456	0.0104056	0.0237748	0.0101494	0.0239614	0.0179686	0.0187198	0.00406456	0.0116798
POU4F3	0	0.00383965	0	0	0	0	0.00333876	0	0	0	0	0	0	0	0	0	0	0	0	0	0	0	0	0	0	0	0	0	0	0	0	0	0.000205696	0	0	0	0.000755389	0	0	0	0	0	0	0	0	0	0	0
TCERG1	0.35102	0.451052	0.210149	0.358573	0.341013	0.325288	0.21074	0.291923	0.17227	0.188703	0.187041	0.272177	0.283251	0.224496	0.296335	0.268136	0.379374	0.265757	0.220191	0.25506	0.206411	0.148155	0.267773	0.13739	0.223859	0.353477	0.135831	0.361846	0.416525	0.391069	0.41326	0.22212	0.350202	0.178468	0.376885	0.196399	0.201892	0.302184	0	0.318098	0.216725	0.304951	0.370021	0.311136	0.221357	0.178736	0.128102	0.413797
GPR151	0	0	0	0.000524934	0	0	0	0	0.000252805	0	0	0	0	0	0	0	0	0.00178899	0	0	0	0	0	0.000648191	0.00066268	0	0	0	0	0	0	0.00142102	0.00114955	0	0	0	0	0	0	0	0.00205255	0	0	0	0	0	0	0
PPP2R2B	0.508816	0.591476	0.272885	0.409324	0.407619	0.471345	0.37258	0.34761	0.197484	0.268089	0.253077	0.467665	0.441205	0.298061	0.479311	0.34516	1.00376	0.366755	0.318903	0.32426	0.323144	0.244981	0.417688	0.202764	0.27835	0.480212	1.44709	0.794715	0.489719	0.611878	0.604461	0.334579	0.558866	0.259074	0.597193	0.351814	0.288526	0.403703	0.987336	0.404553	0.327537	0.589368	0.491732	0.499717	0.449394	0.354464	0.166449	0.227421
STK32A	0.0259727	0.0250466	0.0268484	0.0390195	0.0327213	0.0233859	0.0252003	0.0194747	0.0212988	0.0143136	0.0252549	0.0192312	0.0206012	0.0191162	0.0122585	0.0143255	0	0.0229436	0.00908658	0.0296449	0.0203178	0.0244589	0.0340227	0.0142293	0.0338453	0.0142499	0	0.0585881	0.0341592	0.0299781	0.036075	0.0242073	0.0244214	0.042972	0	0.0134192	0.0205452	0.0306482	0	0.0498241	0.0146021	0.0189337	0.0157494	0.0420966	0.036266	0.0171989	0.00843291	0
DPYSL3	0.232744	0.20946	0.178363	0.230145	0.235673	0.22579	0.166099	0.184605	0.19883	0.15369	0.151012	0.166877	0.168303	0.175491	0.2271	0.204149	0	0.170916	0.196259	0.197713	0.149836	0.142799	0.139324	0.107426	0.18891	0.203944	0.135831	0.3104	0.250222	0.30122	0.228515	0.195689	0.19376	0.165999	0.181639	0.163906	0.201635	0.198079	0.847975	0.225893	0.168339	0.234344	0.221132	0.1842	0.226204	0.18149	0.111369	0
JAKMIP2	0.557366	0.50748	0.282361	0.488692	0.395397	0.429358	0.277407	0.391762	0.230282	0.234733	0.258522	0.412516	0.416206	0.25674	0.360645	0.362318	0.924046	0.366068	0.317174	0.347049	0.270085	0.185245	0.456161	0.205653	0.265395	0.543933	0.00938877	0.654169	0.483525	0.587424	0.646928	0.303083	0.539798	0.295644	0.658643	0.295705	0.282479	0.408749	1.69358	0.377895	0.296755	0.596686	0.461234	0.60989	0.414037	0.321352	0.162978	0.3968
SPINK1	0	0	0	0	0	0	0	0	0	0	0	0	0	0	0	0	0	0	0	0	0	0	0	0	0	0	0	0	0	0.000965566	0	0	0	0	0	0	0	0	0	0	0	0	0	0	0	0	0	0
SCGB3A2	0.00380772	0	0.00106497	0	0	0	0.0011737	0.000628941	0.000347444	0	0	0.000622533	0.000352037	0	0	0	0	0.000509274	0	0	0	9.76437e-05	0.000959092	0	0	0	0	0.000884111	0	0.000836033	0	0	0	0.00352349	0	0	0.00140303	0	0	0.00156181	0.000974119	0.00207924	0	0	0.00077196	0	0	0
C5orf46	0	0.00147152	0.00109353	0.000441191	0	0	0	0	0.00174358	0	0	0.00274726	0.00248439	0	0	0	0	0.0024006	0	0	0	0	0.0014832	0.00282462	0.000671459	0	0	0	0.00170865	0.00352081	0	0.00246452	0	0	0.00259596	0	0	0.00134084	0	0	0.000730579	0.00499519	0	0	0	0	0	0
SPINK5	0.000980512	0.0035758	0.00165015	0.014431	0.0161663	0.0104932	0.0010583	0	0.00552599	0.00392883	0.000387672	0.000528529	0	0.00847595	0.00647295	0.00582637	0	0.00792163	0.00295067	0.00106893	0.00132978	0.007209	0	0.00700719	0	0	0	0	0.00862408	0.0024674	0	0.00478181	0.00193474	0.00474947	0	0.00342276	0.00370656	0.00184499	0	0.0022141	0.00808062	0	0.0246762	0.00355073	0.00605769	0.00310214	0.00244749	0
SPINK14	0	0	0	0.00252978	0	0	0	0	0.000976024	0.000525394	0	0.000288983	0	0	0	0	0	0	0	0	0	0	0	0	0.00624021	0	0	0	0.000907622	0	0.0255985	0.00199793	0	0	0	0	0	0	0	0	0	0	0	0	0	0	0	0
SPINK6	0	0	0	0.00690132	0	0	0	0	0.00195776	0	0	0	0	0.00112481	0	0.00171183	0	0	0.00148069	0	0	0.00158967	0	0	0	0	0	0	0.00545261	0	0	0.00559216	0	0	0	0	0	0	0	0	0	0	0	0	0	0	0	0
MARCOL	0.00721425	0.0020363	0.00260254	0.001876	0.0036277	0.00275	0.00109994	0	0.00222097	0.0168422	0.00443974	0.00829226	0.0149165	0.00246189	0.0137866	0.00249769	0	0.00196032	0.00280629	0.0025515	0	0.00308756	0.00753084	0.0200043	0.000451595	0.0206339	0	0.00822523	0.00986123	0	0	0.000666868	0.00815847	0.00618927	0	0.00738118	0.00829595	0.00487336	0	0	0	0	0.0128667	0.00884068	0.00611192	0	0.0016496	0
SPINK13	0	0.0026338	0.00131159	0.00829086	0.00390258	0.00252589	0	0	0.00336089	0	0.00116314	0.000539527	0	0.00270304	0	0	0	0.00370284	0.00272202	0.00133605	0.0123326	0.000507129	0	0.00116843	0	0	0	0	0.00675085	0	0.00276791	0.00352259	0.0033906	0.00322314	0	0.000616108	0.000325464	0.000694544	0	0.0014709	0.0012704	0	0.00353012	0	0	0.00384335	0.000385243	0
SPINK9	0.0155032	0.0234251	0.0108231	0.00689792	0.00479743	0.00226124	0.00882126	0.00911267	0.00303505	0.00883232	0.00463561	0.0143094	0.00271912	0	0.000727469	0.000977932	0	0.00617796	0.0103432	0.00944942	0.00999578	0.0034857	0.0219313	0.0114213	0.000489089	0.0366484	0	0.0106149	0.0033757	0.0141973	0.013147	0.0143817	0.0192342	0.00723137	0.0174408	0.00582865	0.0041701	0.0018522	0	0.00523956	0.0037569	0.0285006	0.00591715	0.00212277	0.0193733	0.0067589	0.00412658	0
FBXO38	0.143454	0.141949	0.0806495	0.134082	0.132802	0.125437	0.0914716	0.0886155	0.0670296	0.0881539	0.0954564	0.0882897	0.125809	0.110264	0.114356	0.113093	0.247872	0.120843	0.108416	0.0998516	0.11546	0.0641843	0.109363	0.0709798	0.0872312	0.114806	0.0489565	0.132374	0.132048	0.161206	0.173986	0.104895	0.155294	0.0798862	0.153241	0.080625	0.0817984	0.104015	0	0.115127	0.0978903	0.0906601	0.242702	0.093786	0.144902	0.097512	0.0744703	0.153626
HTR4	0.228592	0.185346	0.26097	0.196886	0.167945	0.157754	0.125417	0.172251	0.166823	0.175005	0.18373	0.178999	0.178111	0.213693	0.156712	0.163671	0.280274	0.204465	0.16914	0.124811	0.163225	0.215202	0.163467	0.100306	0.164406	0.250601	0	0.20287	0.228328	0.228452	0.276236	0.250803	0.209845	0.184237	0.199901	0.145556	0.162247	0.167008	0	0.221944	0.156412	0.29458	0.204002	0.242468	0.246742	0.154831	0.130611	0
ADRB2	0	0	0.000526956	0	0.000542109	0	0.00311361	0.00101819	0	0	0	0.00176089	0	0	0	0	0	0	0	0	0	0	0	0	0	0	0	0	0	0	0.00889373	0	0.00223403	0	0	0	0	0	0	0	0	0	0	0	0	0	0	0
SH3TC2	0.0047701	0.0139564	0.0112288	0.00886391	0.0055481	0.00601833	0.01541	0.0131461	0.00341828	0.00534353	0.00560925	0.0117248	0.00872636	0.00351688	0.0123257	0.00162483	0	0.00181299	0.00466685	0.000973947	0.00415116	0.00352593	0.00377348	0	0.00268239	0.0263287	0.139962	0	0.00713324	0.00970388	0.0226138	0.00569305	0.0149783	0.00298782	0	0.000428586	0.00481572	0.000995583	0	0	0	0.00340958	0.0128872	0	0.00128039	0.00122089	0.0021506	0.0693223
ABLIM3	0.168839	0.222648	0.150399	0.143268	0.172821	0.129647	0.154546	0.186243	0.131713	0.137933	0.128539	0.177782	0.141639	0.124487	0.171719	0.141141	0.336802	0.188463	0.126088	0.153174	0.115821	0.149481	0.201618	0.10576	0.109012	0.248228	0.139962	0.258083	0.176521	0.256627	0.2244	0.162035	0.223615	0.161781	0.192514	0.188393	0.161057	0.215654	0	0.166162	0.127959	0.233173	0.177137	0.20148	0.149379	0.17479	0.116335	0.112663
AFAP1L1	0.0112758	0.0160189	0.00256268	0.0105142	0.0078229	0.000839932	0.00240328	0.00289873	0.00307762	0.00895907	0.0022649	0.000246191	0	0.0131841	0	0.00849909	0	0.0079231	0.000123588	0.000469468	0.00442743	0.000776003	0.00218798	0.00417697	0.00150252	0.0002827	0	0	0.00726841	0.00576423	0	0.00502529	0.000823179	0.000250345	0	0.000157248	0.00225759	0.000507461	0	0.0101402	0.00330793	0	0.00528044	0	0.00663309	0.00249016	0.00435995	0.0116798
GRPEL2	0.0170303	0.0185141	0.020019	0.0279555	0.0293716	0.0287873	0.0260539	0.0286659	0.0234214	0.00955718	0.026131	0.0103619	0.0151842	0.0217593	0.00469165	0.0104317	0	0.0139359	0.0279427	0.0159788	0.0211996	0.0108845	0.0176004	0.0221708	0.0350867	0.0073981	0	0.0108489	0.0346989	0.0289321	0.0219337	0.0355222	0.0160079	0.015964	0.0366764	0.00481565	0.0206618	0.016862	0	0.017279	0.028801	0.016988	0.0249726	0	0.0168051	0.00503867	0.0106634	0
PCYOX1L	0.0891824	0.0507244	0.0297321	0.0366294	0.0327672	0.0319026	0.01886	0.0476188	0.039847	0.0208591	0.0296755	0.020352	0.0604621	0.0394992	0.123287	0.0375556	0	0.0763995	0.040842	0.050966	0.0553226	0.0339511	0.0588535	0.0464724	0.0290007	0.0453451	0	0.0312853	0.0536115	0.0466353	0.0481199	0.0555693	0.0447023	0.0258474	0.0978719	0.03303	0.0232549	0.0193139	0	0.0521944	0.0466168	0.0305367	0.0426687	0.0561262	0.0442885	0.0398993	0.0180868	0.0301879
IL17B	0	0	0.000873673	0.000707106	0.00218555	0.000981965	0.00359397	0	0.000909508	0	0	0	0	0.00265512	0	0.000930154	0	0	0.00100676	0	0.000778639	0.000212306	0	0.00104578	0	0	0	0	0.00320049	0	0	0	0.000191201	0.00295852	0	0.000377695	0.000332612	0	0	0.00287169	0.000610649	0	0	0	0	0	0	0
CSNK1A1	0.385138	0.377769	0.252616	0.397523	0.365738	0.360754	0.292382	0.308222	0.201529	0.220357	0.191228	0.301858	0.323202	0.241821	0.324427	0.271119	0.286933	0.273123	0.263865	0.293956	0.260795	0.15944	0.315209	0.219708	0.21045	0.345916	0.139962	0.549749	0.45101	0.449453	0.456025	0.267382	0.437409	0.235722	0.25771	0.254981	0.227811	0.400836	0.847975	0.308953	0.281886	0.393364	0.448479	0.495068	0.377043	0.258206	0.162582	0.537781
ARHGEF37	0.0238701	0.048253	0.0399634	0.043451	0.0375053	0.0185555	0.046101	0.038648	0.0248024	0.0376706	0.0258016	0.0457167	0.0266562	0.0275053	0.0955415	0.0594376	0	0.0288495	0.0287577	0.0295895	0.0281195	0.0277635	0.0390929	0.0386071	0.0109023	0.0293599	0.0489565	0.0340605	0.0398328	0.0545892	0.0395756	0.0184323	0.0572817	0.0457871	0.0218928	0.0469367	0.0451142	0.0376753	0	0.0395639	0.040898	0.0185886	0.0503967	0.0193679	0.0619681	0.013249	0.0220726	0
PPARGC1B	0.117999	0.111758	0.140383	0.171613	0.140624	0.168881	0.131675	0.143056	0.142069	0.132444	0.12917	0.140513	0.18122	0.156787	0.179316	0.162843	0.131234	0.199712	0.113287	0.138109	0.129977	0.129124	0.205669	0.134589	0.0847324	0.14316	0	0.206492	0.118257	0.159751	0.239476	0.142415	0.16596	0.146066	0.171561	0.142307	0.136489	0.229581	0	0.166851	0.175234	0.201936	0.171394	0.138102	0.124174	0.148416	0.107477	0.206907
PDE6A	0.00492891	0.0068209	0.00738494	0.0182736	0.00578438	0.00911482	0	0.002012	0.00736968	0.00673036	0.00344834	0.000834284	0.00209424	0.00927592	0.00345588	0.0143297	0	0.00354987	0.00335587	0.00527517	0.0064875	9.76437e-05	0	0.0045185	0.00480609	0.00910234	0	0.00502286	0.00822915	0.00236049	0.00738765	0.00661723	0.00268781	0.00345986	0.00357663	0.00325068	0.00561319	0.00511098	0	0	0.00744583	0	0.0112272	0	0	0.00286046	0.00538796	0
SLC26A2	0.0722542	0.0854698	0.0714117	0.0492716	0.0477308	0.0614854	0.030508	0.0478907	0.0457777	0.0383698	0.0420741	0.0251768	0.0434933	0.0541725	0.0361773	0.0502866	0	0.0390379	0.0403292	0.047673	0.0634952	0.0336961	0.029357	0.0281972	0.0408283	0.0514725	0	0.0592573	0.0509365	0.0672844	0.064769	0.0739381	0.0593556	0.0501691	0.0198039	0.0482423	0.0464738	0.0220535	1.03084	0.0623945	0.0405898	0.027443	0.0592912	0.0449745	0.0282041	0.0965839	0.0377074	0.117787
TIGD6	0.0130238	0.00311483	0.00272313	0.00920381	0.0109422	0.0155805	0.00314957	0.00151384	0.00836439	0.000872733	0.00505481	0.00522979	0.0123094	0.0156733	0	0.00942362	0	0.00402407	0.00680086	0.00627842	0.0038594	0.00308332	0.00656749	0.00226102	0.00363512	0.0104982	0	0.00601006	0.0175315	0.0171218	0.00570993	0.0203515	0.0113033	0.00680471	0	0.00526272	0.00789094	0.00875004	0	0.00408932	0.00520103	0.0145944	0.00576461	0.005261	0.000772927	0	0.00409791	0
HMGXB3	0.0797043	0.0758182	0.0763094	0.0934692	0.0928218	0.0880485	0.101327	0.116913	0.0784057	0.0569645	0.0593407	0.0628985	0.0683822	0.112931	0.0713715	0.0897918	0	0.0796966	0.0983944	0.0689968	0.100803	0.0663201	0.0813669	0.109214	0.101964	0.0653303	0.142571	0.123855	0.0770536	0.103168	0.0740461	0.109003	0.0854105	0.0708586	0.091411	0.053001	0.0672584	0.0612939	0	0.0715255	0.0735699	0.103906	0.115012	0.089919	0.0767552	0.135197	0.0708108	0.0329632
CSF1R	0	0	0.0067999	0.00534436	0.00348232	0.00520527	0.00198182	0.00236266	0.00470456	0	0.000314773	0.00160839	0.00121903	0	0.0013976	0.00500585	0	0.00547761	0.000468844	0	0.000602314	0.00099166	0.000464234	0.000835894	0.000540056	0	0	0.0301313	0.0111304	0.0144286	0	0.0152187	0.00892716	0.00336091	0	0.00160192	0.000910291	0.0192533	0	0.00377987	0.000370458	0.0256754	0	0	0	0	0.00194792	0
PDGFRB	0.00963224	0.0101114	0.00716076	0.0158376	0.00592433	0.00553352	0.00779108	0.0130927	0.0099272	0.00871127	0.00656419	0.0140343	0.0193063	0.0236924	0.0298742	0.0091413	0	0.0228926	0.00878039	0.00857257	0.00439643	0.00616104	0.00434287	0.0052531	0.00098217	0	0	0.0152985	0.0234324	0.0109924	0.0198388	0.017172	0.00839207	0.0124361	0	0.00851776	0.0123849	0.000626858	0	0.00355473	0.00336931	0.0217531	0.0239282	0.0070372	0.00146314	0.0010723	0.00202097	0
CDX1	0	0	0	0.0024948	0.00316075	0.00187404	0	0	0	0	0	0	0	0	0	0	0	0	0	0	0	0	0	0	0	0	0	0	0	0	0	0	0	0	0	0.000205318	0	0	0	0	0	0	0	0	0	0	0	0
SLC6A7	0.0836632	0.0381034	0.0395081	0.117618	0.0900592	0.0578585	0.0598322	0.0765285	0.066885	0.0247502	0.0295542	0.0609665	0.0454651	0.105605	0.0760653	0.0753056	0.226642	0.0923667	0.0460411	0.0538908	0.0644002	0.0380041	0.0462123	0.0526334	0.0463512	0.0807575	0.0963694	0.0540165	0.0882188	0.0732255	0.150468	0.067314	0.102086	0.0461163	0.0370752	0.0345208	0.0265016	0.0617617	0	0.0536724	0.0590406	0.0740547	0.0615219	0.0280335	0.0552665	0.0474657	0.042166	0
CAMK2A	0.450787	0.542676	0.285327	0.366114	0.34792	0.323244	0.278451	0.365082	0.239605	0.250383	0.234134	0.347804	0.373114	0.34033	0.465601	0.287174	0.452224	0.329331	0.275839	0.350717	0.305655	0.214126	0.364137	0.20902	0.245679	0.397286	0.0769883	0.386907	0.366433	0.446413	0.473835	0.333056	0.541197	0.218915	0.434726	0.302277	0.286736	0.380308	1.58578	0.318218	0.297318	0.550215	0.434485	0.343157	0.405318	0.336417	0.217116	0.227808
ARSI	0.00117362	0	0	0.00281306	0.00389004	0.00178318	0.00349135	0.0156947	0.00179604	0	0.00302828	0.000539803	0.00255751	0.00776397	0.00167821	0.0121049	0	0.00665529	0.00372635	0.000732752	0.00886901	0.0045682	0	0.00280041	0.00207382	0.00295647	0	0	0.00311453	0.00987927	0.0235488	0.00142585	0.0104186	0.00200177	0	0.00156624	0.00246502	0.00869591	0	0	0	0	0.00572245	0	0	0	0.000177449	0
TCOF1	0.104874	0.149125	0.0498157	0.0550142	0.0412645	0.0544098	0.0702552	0.0681672	0.0482072	0.0425694	0.0585722	0.0942335	0.0904412	0.0438679	0.110757	0.0538494	0	0.0623139	0.0514032	0.0635463	0.0423407	0.0459936	0.107445	0.0303676	0.0707684	0.114805	0	0.0896775	0.0682186	0.0579189	0.111488	0.0744493	0.105293	0.0466984	0.116453	0.042193	0.0582964	0.105394	0	0.0742	0.0603273	0.0764392	0.0692995	0.111244	0.0416726	0.0619319	0.0449423	0.129698
CD74	0.0155631	0.00869234	0.0039361	0.0151707	0.00592881	0.0156285	0.0162263	0.0133692	0.0127149	0.00229907	0.00257444	0.00569448	0.0125345	0.00376984	0	0.00490033	0	0.00883295	0.0077633	0.00377872	0.00575171	0.00241724	0.00472383	0.00156984	0.00075725	0.00224908	0	0.0110831	0.00488945	0.013591	0.0266864	0.013974	0.0334476	0.00220251	0.00682976	0.000693981	0.00958998	0.0286943	0	0.00454865	0.00520207	0.0279339	0.0120278	0.0154061	0.00541773	0.00231429	0.00173433	0
RPS14	0.107326	0.0992898	0.0713411	0.241087	0.151303	0.160388	0.149479	0.136397	0.125296	0.0432834	0.059973	0.0389162	0.123143	0.143828	0.11455	0.119777	0.115877	0.106367	0.161085	0.0797734	0.10731	0.0437315	0.0853931	0.10675	0.111678	0.0752286	0.0963694	0.219079	0.209182	0.173738	0.174947	0.125882	0.155645	0.0900167	0.0162291	0.0463735	0.10332	0.121878	0	0.0993115	0.091559	0.0688814	0.184967	0.0757829	0.0977962	0.0621364	0.0332275	0.0783188
NDST1	0.0855932	0.0731584	0.0693245	0.0855201	0.12068	0.0694108	0.0709851	0.111255	0.098703	0.0784174	0.0655475	0.0833671	0.0996295	0.0960352	0.132417	0.111565	0	0.149788	0.0905179	0.103632	0.107245	0.0895718	0.128829	0.0725662	0.0899793	0.097184	0.0489565	0.140428	0.117336	0.0921582	0.109061	0.113099	0.152019	0.0878509	0.0484879	0.0792498	0.0984715	0.0794625	0	0.102547	0.121376	0.137872	0.195391	0.0873395	0.0986971	0.106814	0.103298	0.0301879
SYNPO	0.0819179	0.0871497	0.0730054	0.0900271	0.106227	0.0696118	0.106132	0.0856294	0.0749923	0.0537841	0.0523646	0.0669953	0.101389	0.0774037	0.114213	0.0481083	0	0.0738346	0.0817931	0.0856427	0.0762246	0.0599943	0.111364	0.05605	0.0678261	0.101546	0	0.0290496	0.0715997	0.125982	0.112092	0.0744906	0.135501	0.049608	0.0522937	0.0674884	0.0712799	0.0901618	0	0.0914401	0.0719834	0.0878978	0.073681	0.103597	0.0893205	0.0677029	0.0587914	0.14741
MYOZ3	0.0180537	0.00755966	0.00505682	0.0213982	0.0146196	0.0117586	0.0169772	0.0090448	0.0222222	0.00750485	0.0131677	0.0162607	0.0107939	0.0337495	0.0315069	0.011918	0	0.0235714	0.0167825	0.0150405	0.0195883	0.0098174	0.00735419	0.0247191	0.00596542	0.0115536	0	0.00917575	0.0352394	0.0262385	0.00144888	0.0187626	0.0180968	0.011219	0.00807928	0.0172304	0.0140957	0.0109514	0	0.0265404	0.0210653	0.0195832	0.0404872	0.0058679	0.0135602	0.0128174	0.0203955	0.0301879
RBM22	0.0558483	0.0509895	0.0331042	0.048103	0.0395445	0.0255778	0.0662374	0.0627134	0.0378931	0.0240214	0.0370635	0.0241264	0.048907	0.0342934	0.0364914	0.0579882	0	0.0319023	0.041941	0.0268523	0.0244705	0.0170916	0.0401273	0.0538452	0.0549704	0.0402134	0	0.0695486	0.0392898	0.0605187	0.0402774	0.0552205	0.0575361	0.0286715	0.0763627	0.0245676	0.020293	0.0427045	0	0.0250794	0.0385458	0.0411901	0.0565971	0.057746	0.0625696	0.0369514	0.0170171	0.0478591
DCTN4	0.201119	0.180573	0.138668	0.180165	0.210382	0.216181	0.179906	0.146578	0.127415	0.12268	0.123652	0.112767	0.164893	0.159231	0.251838	0.163415	0.0804392	0.145683	0.161493	0.167816	0.133073	0.105158	0.122939	0.0924241	0.143934	0.166598	0	0.207316	0.227578	0.215658	0.208049	0.1707	0.189517	0.132402	0.144401	0.121626	0.143175	0.204888	0	0.187312	0.162157	0.183205	0.219973	0.166902	0.159721	0.108588	0.0828081	0.209612
SMIM3	0.0116373	0.0032321	0.00633475	0.0126747	0.0102773	0.0118439	0.0143297	0.0176217	0.00814836	0	0.00427388	0.0151262	0.00454784	0.00586815	0.0197872	0.001621	0	0.00515074	0.00663483	0.00753689	0.0102949	0.0120968	0.00866246	0.00201213	0.00148845	0.013468	0	0.00809714	0.011311	0.00173798	0.00370322	0.00547121	0.0126535	0.00377865	0.00216962	0.00595222	0.0147466	0.0192923	0	0.00148032	0.00769513	0.00310323	0.0120442	0.0093194	0.0128403	0.00421841	0.00500294	0
IRGM	0.00202468	0.00147152	0.000650182	0.00536883	0	0.00139786	0.00167979	0	0.0013889	0	0	0	0	0.00110279	0.00191665	0	0	0.000715319	0	0.000946979	0.00123456	0.000558459	0	0.00163324	0	0.00424486	0	0	0.00250116	0.00338598	0	0.00273944	0	0.000420129	0.0107065	0	0.0028877	0	0	0	0.0011845	0	0	0	0	0	0	0
ZNF300	0.0232996	0.00037007	0.00430292	0.00329101	0.0242457	0.0170566	0.008444	0.00449815	0.00580445	0.00869237	0.0039559	0.000646381	0.00727215	0.00533966	0.0221233	0.00247459	0	0.00431095	0.00694714	0.00826048	0.00324755	0.00046837	0.00273215	0.00256024	0.00817964	0.0120533	0	0.0221226	0.00142204	0.0101182	0.00803083	0.00528705	0.0113235	0.00385332	0.0081591	0.0087432	0.00591095	0.00386664	0	0.00604664	0.00456088	0.00766633	0.00320054	0.00194029	0.00433912	0	0.00213198	0
GPX3	0.00496277	0.0119859	0.0102875	0.0065512	0.00963336	0.016161	0.0141316	0.014264	0.00784816	0.00177158	0.00585922	0	0.00351563	0.0138143	0.0294532	0.00820457	0	0.000791748	0.013698	0.0162669	0.00402717	0.0116812	0.019196	0.00771425	0.0078617	0.0131414	0	0.0112469	0.00683315	0.00521108	0.0468724	0.0165158	0.0144444	0.00378672	0	0.00168218	0.00362635	0.00511098	0	0	0.00408829	0	0.00439718	0.0247833	0.000772927	0	0.00222124	0.0301879
TNIP1	0.0357013	0.0564816	0.050285	0.0396511	0.0559454	0.0507263	0.0780587	0.0703151	0.0474015	0.0236264	0.0387135	0.0433763	0.0820765	0.0462443	0.0889127	0.0835672	0.0804392	0.0759419	0.0556842	0.0532158	0.0406018	0.0478198	0.0639782	0.0414261	0.0322396	0.0403521	0	0.0486574	0.0618248	0.0755247	0.0528903	0.0767629	0.0788278	0.0508593	0.0225343	0.029747	0.0727234	0.0525145	1.03084	0.0763653	0.0432173	0.0939265	0.0729286	0.0455177	0.0278961	0.103765	0.0285195	0.0301879
ANXA6	0.154094	0.156259	0.0959284	0.166843	0.124052	0.139993	0.177286	0.162179	0.100843	0.0738978	0.109259	0.107254	0.144966	0.154133	0.123962	0.158661	0.272274	0.135444	0.107773	0.148062	0.140624	0.100526	0.136914	0.0870687	0.0854865	0.145589	0	0.152877	0.15299	0.155271	0.240095	0.150482	0.204734	0.0999752	0.178706	0.121926	0.118332	0.149506	0	0.128237	0.12283	0.118288	0.169001	0.15469	0.132974	0.0723136	0.108714	0.246082
CCDC69	0.00151647	0.00279546	0.0100237	0.00868961	0.00832237	0.00734598	0.00257227	0.00307243	0.00638087	0.00202996	0.00182595	0	0.0162278	0.00216347	0.0105336	0.000961744	0	0.00501195	0.00276711	0.00633791	0.00350796	0.00480026	0.00248881	0.00343386	0.0100042	0.00435024	0	0.00556345	0.00856288	0.00204632	0.0139215	0	0.00989118	0.0146998	0	0.00486861	0.00604871	0.0141125	0	0.0126306	0.00718895	0	0.0170059	0.0142943	0.000772927	0	0.00409934	0
GM2A	0.0127734	0.00345114	0.00913592	0.0279072	0.0155178	0.0125463	0.00423698	0.0214393	0.0103854	0.00775329	0.00906592	0.00103971	0.0142606	0.00692021	0.000834073	0.01684	0	0.00584678	0.0195967	0.0143066	0.0164069	0.0108176	0.00858846	0.0054525	0.0124618	0.00612088	0	0.0096016	0.0127295	0.00670466	0.0187589	0.0098316	0.00650198	0.00933423	0.0170453	0.0100631	0.00595457	0.0160825	0	0.0526014	0.00943139	0.0146603	0.0123605	0.0051016	0.0121422	0.0181872	0.00199253	0.0693223
SLC36A3	0	0	0.000821888	0.000691649	0.00470822	0	0	0	0	0	0.000217709	0	0.00189163	0.00240516	0.00239945	0.00164324	0	0.00236987	0.00132333	0.00146694	0	0.0029048	0	0.00566699	0.000923692	0	0	0	0	0	0	0.000895772	0.000655142	0.00066283	0	0	0	0	0	0	0.000592404	0	0	0	0	0	0.000691814	0
SLC36A2	0	0	0.00126916	0	0.00153791	0	0	0	0.000313483	0	0.00105444	0	0	0	0	0	0	0.00116228	0	0.000533441	0.00126213	0	0	0	0.00386424	0	0	0	0.00242955	0	0	0	0.00200142	0.00110168	0	0	0.000561201	0	0	0	0	0	0	0	0	0	0.000206406	0
SLC36A1	0.0917441	0.0938745	0.0737431	0.115657	0.103855	0.0845168	0.0584458	0.100747	0.0729596	0.0601112	0.0652951	0.0449417	0.0888805	0.112995	0.0794388	0.0744052	0.161982	0.106644	0.0787796	0.0889542	0.0814985	0.0474153	0.0676882	0.0662344	0.0569606	0.0591324	0.142571	0.0656817	0.0799864	0.104582	0.0983326	0.0909938	0.132496	0.0750295	0.0941385	0.0912367	0.0733957	0.0775299	0	0.0708841	0.0992647	0.0768458	0.0537584	0.0882255	0.0715381	0.0510139	0.0691124	0
FAT2	0.00199678	0.00155568	0.00610874	0.0227831	0.0213192	0.00526673	0.000881751	0.00713244	0.0168511	0.000924925	0.00321717	0.00496258	0.00129228	0.0165258	0	0.0169485	0	0.0121613	0.0185779	0.00814704	0.0149738	0.00568572	0.00361055	0.0049779	0.00390657	0.000346269	0	0.00439966	0.0280052	0.014739	0.0108741	0.0170574	0.00756257	0.0053111	0	0.00338194	0.00310609	0	0	0.00376279	0.00727745	0.00623946	0.0193001	0	0	0	0.0108925	0
SPARC	0.0244076	0.0162656	0.0269199	0.0187902	0.0205784	0.0282656	0.0283109	0.0310761	0.0124853	0.00540706	0.00391366	0.0151229	0.0217213	0.0218138	0	0.0106158	0	0.02043	0.0219552	0.0123089	0.0112538	0.00861275	0.0177063	0.0190254	0.0060182	0.0213917	0	0.00859622	0.0366264	0.0243124	0.0586254	0.0307104	0.0313284	0.0095536	0.0274533	0.00449618	0.01265	0.00782527	0	0.00974386	0.0154843	0.00822359	0.02642	0.0458428	0.0158564	0.0236996	0.0128554	0
ATOX1	0.0804299	0.038933	0.032248	0.113743	0.0983258	0.0512446	0.0830531	0.0892906	0.0694724	0.0241983	0.0456217	0.0465047	0.056031	0.101013	0.0562557	0.0750198	0	0.048045	0.085522	0.0535163	0.0563784	0.031431	0.0465297	0.0642303	0.0550113	0.0561879	0	0.093568	0.116681	0.0651226	0.105057	0.0983766	0.084841	0.0455061	0.060878	0.0384693	0.0461787	0.0390738	0	0.0626429	0.0426693	0.0944555	0.132035	0.072306	0.0630525	0.0637055	0.0240178	0
G3BP1	0.159992	0.170829	0.135917	0.143003	0.142929	0.226068	0.176827	0.153528	0.120445	0.126181	0.124262	0.154209	0.136727	0.132224	0.125405	0.148874	0.336715	0.161	0.136897	0.162102	0.132118	0.0917761	0.159976	0.0790567	0.14854	0.183551	0.348386	0.245462	0.191696	0.17906	0.132283	0.137583	0.172523	0.146622	0.0903678	0.124617	0.141933	0.204672	0	0.129594	0.136531	0.126613	0.169702	0.17599	0.177685	0.122426	0.0816465	0.511006
GLRA1	0.06223	0.0439146	0.0352615	0.0518038	0.0328986	0.0401427	0.00782187	0.0306385	0.0372198	0.0248091	0.0172886	0.0408073	0.0472481	0.0460701	0.0636532	0.0454613	0	0.039613	0.0400207	0.0267011	0.0390349	0.0329526	0.0466627	0.0234569	0.0411362	0.0529432	0.139962	0.050258	0.0415738	0.0396615	0.0779452	0.0360463	0.0487562	0.0544129	0.097096	0.0266609	0.0357194	0.0460747	0	0.072501	0.033528	0.0487843	0.072107	0.0207935	0.0407675	0.0677226	0.0235349	0.0570058
NMUR2	0	0	0	0.00967792	0.00777161	0.00150355	0.00357307	0.00395239	0.00647197	0.00201453	0.00160621	0.00933017	0.000933658	0	0	0.000639467	0	0.00749769	0.00397409	0	0.000607972	0.0056487	0.00583375	0.00162319	0	0.00230917	0	0.00684584	0.0136476	0.0097349	0	0.00693881	0.00149728	0.00221326	0	0.000795356	0.00720542	0	0	0.000694869	0.00125612	0.0120648	0.0080072	0	0.00856076	0.00384736	0.00218023	0
GRIA1	0.867338	0.668291	0.585078	0.705124	0.709797	0.741115	0.504665	0.561366	0.488456	0.576914	0.68444	0.654802	0.688467	0.541124	0.783308	0.729917	1.40514	0.620649	0.633188	0.637127	0.654847	0.690972	0.624893	0.555628	0.377586	0.730452	0.272066	0.745348	0.838919	0.801602	0.727048	0.544476	0.932966	0.552213	0.738357	0.544417	0.470273	0.626364	0.470343	0.554434	0.551055	0.921596	0.711079	0.788587	0.722833	0.74537	0.583151	0.0372593
FAM114A2	0.084583	0.0436386	0.076677	0.0852438	0.0838745	0.0741644	0.0802169	0.0658342	0.0480697	0.0575403	0.0522075	0.0908971	0.0705431	0.112403	0.0285125	0.0573546	0.330005	0.0718618	0.0679316	0.0567383	0.0512019	0.0434236	0.0625189	0.0371834	0.0493479	0.0593441	0	0.0791238	0.125732	0.0885572	0.0716007	0.0748294	0.0976325	0.0665217	0.0448475	0.0527414	0.0616328	0.0443007	0	0.0694575	0.0588629	0.0861197	0.0800834	0.0779716	0.0740821	0.0468202	0.0467376	0.0830367
MFAP3	0.240945	0.180321	0.112536	0.193578	0.17058	0.228401	0.146843	0.155388	0.124423	0.0941256	0.130222	0.146065	0.13445	0.118763	0.157331	0.170865	0	0.196891	0.166064	0.163328	0.150395	0.146461	0.137859	0.0881919	0.122838	0.206837	0	0.201108	0.166305	0.172146	0.158938	0.21398	0.145068	0.0958072	0.164164	0.11973	0.0999758	0.125046	1.79491	0.163867	0.137363	0.146786	0.176877	0.143204	0.156608	0.18521	0.0876236	0.247132
GALNT10	0.143049	0.122509	0.131909	0.155743	0.133919	0.147147	0.166296	0.145066	0.13408	0.14388	0.152311	0.112315	0.132004	0.0985971	0.138347	0.166568	0.0804392	0.165902	0.156189	0.155496	0.122202	0.153736	0.169836	0.110044	0.132924	0.0885054	0.250516	0.206101	0.125115	0.130827	0.192058	0.148194	0.211746	0.122015	0.176279	0.147433	0.146914	0.163292	0	0.195439	0.147668	0.176925	0.136746	0.100664	0.109265	0.122385	0.149141	0.244302
SAP30L	0.030406	0.0485514	0.0114179	0.0314685	0.0396695	0.0584289	0.0205627	0.0222026	0.0288736	0.0138369	0.0286198	0.022419	0.020243	0.0200046	0.0177922	0.0219209	0	0.0214569	0.0346603	0.0217983	0.0242719	0.0174864	0.0172265	0.0235562	0.0167519	0.0348434	0	0.0300169	0.0214288	0.0257796	0.0257883	0.0238366	0.0335384	0.013181	0.0279397	0.0180749	0.0215478	0.0246144	0	0.0527083	0.0243293	0.0183244	0.0345513	0.0345902	0.0128879	0.0257848	0.0171833	0
LARP1	0.448676	0.447286	0.293791	0.39658	0.350526	0.372002	0.332102	0.345307	0.217042	0.279568	0.251089	0.434516	0.403018	0.29287	0.404892	0.290993	1.05441	0.314277	0.292922	0.316035	0.289851	0.188775	0.380841	0.183504	0.243564	0.411549	0.260068	0.53881	0.417241	0.484922	0.527163	0.290307	0.516439	0.240338	0.51263	0.251936	0.290105	0.415406	0	0.365234	0.270375	0.536373	0.424365	0.464812	0.371526	0.285799	0.169444	0.301412
FAXDC2	0.0476059	0.0525424	0.0285231	0.0459815	0.0394231	0.0513187	0.0352316	0.0448203	0.0296653	0.0328972	0.0330088	0.014622	0.0291549	0.0557041	0.036015	0.0304461	0	0.0477424	0.0482449	0.0376858	0.0209965	0.0388436	0.0518348	0.0296506	0.0101016	0.0354441	0	0.0805411	0.0448949	0.111572	0.0971559	0.0482126	0.0591416	0.059871	0.0680837	0.0354655	0.0486729	0.124469	0	0.0121305	0.0365102	0.0374598	0.0502899	0.0211269	0.0439852	0.0395794	0.0268452	0
CNOT8	0.0556269	0.0503041	0.0385228	0.073405	0.0597199	0.0371836	0.0839223	0.0652758	0.0523352	0.0412562	0.0337701	0.0488623	0.0470398	0.0378638	0.0541535	0.0746134	0	0.0537086	0.0629853	0.0434109	0.0648101	0.0422512	0.0618304	0.0453241	0.0527269	0.0427279	0	0.0708921	0.0721748	0.0733167	0.12316	0.0493482	0.0731762	0.0508319	0.059935	0.0445629	0.0526567	0.0422609	0	0.0518001	0.0527226	0.0292027	0.0755028	0.0678597	0.0544576	0.0189417	0.0246683	0
GEMIN5	0.0968368	0.113146	0.0795769	0.108583	0.101016	0.113657	0.0821695	0.116228	0.0836311	0.0893432	0.0790117	0.0738531	0.0893883	0.102909	0.104817	0.119931	0.0804392	0.116289	0.0851548	0.0943387	0.0945323	0.0714167	0.0919225	0.0758354	0.0778478	0.104561	0.0963694	0.0576004	0.0901315	0.130792	0.108411	0.106424	0.111628	0.0977965	0.0847709	0.0795507	0.0735699	0.111187	0	0.0847031	0.0959938	0.155529	0.151953	0.107378	0.0531341	0.120184	0.0613424	0.0301879
MRPL22	0.0558267	0.0735898	0.0515064	0.0622183	0.0652392	0.0714978	0.0489316	0.0675652	0.0520405	0.0199868	0.0314894	0.0328598	0.0451932	0.0447292	0.064436	0.0246527	0	0.0575312	0.0633143	0.0487535	0.0479781	0.0396303	0.0462905	0.0441107	0.0255755	0.0361802	0.0489565	0.0818967	0.0959804	0.061719	0.0535548	0.0664192	0.065826	0.0456416	0.0236917	0.0571622	0.0497697	0.0504625	0	0.0641582	0.0587773	0.0625139	0.0564494	0.0811904	0.0750553	0.0453953	0.0413811	0
KIF4B	0.00115165	0.0215623	0	0	0	0	0	0	0.00146328	0.00462252	0.000430515	0	0.00600997	0	0.00747642	0	0	0	0	0.00191929	0.000524853	0.00521741	0.0011043	0.00113254	0.0007992	0.00939342	0	0	0	0.00138265	0.00291771	0.00516655	0.0121781	0.00143685	0.00102546	0.0025108	0.00619214	0	0	0	0.00169771	0.00765167	0	0.0171284	0.00278714	0	0.000693751	0
SGCD	0.433281	0.531518	0.516884	0.562229	0.710558	0.639587	0.39359	0.666279	0.512169	0.748357	0.457257	0.70271	0.647242	0.439011	0.426737	0.483756	0.407759	0.440967	0.483184	0.641034	0.493042	0.309079	0.680296	0.555726	0.551712	0.53893	0.482936	0.771748	0.566494	0.644925	0.393175	0.330112	0.534569	0.560446	0.661631	0.699864	0.402646	0.551112	2.1645	0.654553	0.480039	0.447234	0.362814	0.629963	0.513085	0.773034	0.715487	1.02568
PPP1R2B	0	0	0.000358627	0.00242137	0.00129309	0	0.00236476	0	0.000986002	0.00440689	0.000889021	0	0	0.00211234	0.0160863	0.00417243	0	0	0.00223545	0.00112994	0.00445315	0.00110563	0.00301528	0.00485879	0.000765396	0	0	0	0.00129562	0.00183207	0	0	0	0.000722168	0.0208604	0	0	0.00180867	0	0.00246926	0.00158541	0.00434939	0	0	0	0.00146135	0	0
TIMD4	0	0.000486013	0.000686733	0.00796333	0.000485396	0.0034181	0.000816505	0.00641171	0.00226643	0.000746601	0.000332824	0	0	0	0	0.00890222	0	0.00140568	0	0.00125448	0.00614505	0.00351448	0	0.000542491	0.00209152	0	0	0.0130161	0.00290727	0.00820851	0	0.00620248	0	0	0	0.00062659	0.00265047	0	0	0	0.00226762	0	0	0	0	0	0.00053559	0.0524325
HAVCR1	0.000372014	0.00585887	0.00106211	0.00610241	0.00597564	0.00781752	0.00174388	0.00108533	0.00201061	0.000455232	0.00405453	0.000857862	0.00148091	0.00423975	0.00113132	0.00700807	0	0.00155202	0.00290375	0.0066429	0.00171115	0.00501533	0.00718162	0.00147037	0.00153997	0	0	0.00879406	0.00779981	0.00498647	0	0.00584004	0.00112781	0	0.0234141	0.000253009	0.000452763	0.00722153	0	0.000685702	0.00306423	0.0011093	0.016365	0.00678732	0	0	0.00125346	0.173062
HAVCR2	0.0627184	0.0638946	0.0727225	0.0910258	0.089193	0.0966983	0.0564884	0.0912362	0.0664999	0.0438134	0.0616291	0.103462	0.0852984	0.0726058	0.120947	0.0961664	0.368426	0.0783031	0.073342	0.0585833	0.0844728	0.0762954	0.0751284	0.0684199	0.0536774	0.0833762	0.142571	0.147877	0.124818	0.116847	0.073791	0.123494	0.0665395	0.0411177	0.0576234	0.0780777	0.0750751	0.0812256	0.987336	0.114557	0.0792619	0.139549	0.123639	0.0436563	0.0976377	0.0892652	0.0458661	0.5936
MED7	0	0.00110826	0.00226847	0.0110433	0.00231799	0.00254792	0.00120747	0.0102468	0.00187792	0	0.00237601	0.000637478	0.0010382	0	0.0168068	0.00264733	0	0.00217145	0.00886554	0.00248654	0.00094659	0.0014672	0	0.00486981	0	0.00644863	0	0	0	0	0.00197457	0.0025742	0	0	0	0.000305845	0.00247689	0	0	0	0	0.0030175	0	0	0	0	0.00134238	0
ITK	0.00300354	0.00422376	0.00170932	0.00908858	0.00537817	0.00124339	0.00231202	0.000884012	0.00242013	0.000191767	0.000757231	0.00238021	0.00400826	0.00584532	0.00231254	0.00934549	0	0.00358696	0.00143585	0.00677948	0.000905422	0.000192123	0	0	0.00460454	0.00717725	0	0.0124285	0.00788827	0.00355984	0	0.000822432	0.00064841	0.00235547	0	0.00485065	0	0	0	0.00285049	0	0	0	0.00248765	0.00324109	0	0.00148101	0
FAM71B	0	0	0	0	0	0	0	0	0.000158898	0	0	0	0	0	0	0	0	0	0	0	0	0	0	0	0	0	0	0	0	0	0	0	0	0	0	0	0	0	0	0	0	0	0	0	0	0	0	0
CYFIP2	0.427086	0.440594	0.302917	0.444667	0.395695	0.432638	0.326677	0.327268	0.235592	0.23606	0.254362	0.401517	0.419818	0.282243	0.44141	0.320537	0.431386	0.303609	0.268455	0.308405	0.284857	0.181228	0.335612	0.122117	0.2346	0.411937	0.066013	0.535783	0.509305	0.559475	0.527787	0.247499	0.467054	0.238373	0.348065	0.281196	0.248367	0.407274	0.987336	0.356282	0.257656	0.475986	0.415923	0.467829	0.405167	0.29159	0.165166	0.233733
FNDC9	0.00692025	0.0110022	0.00380903	0.00549661	0.012483	0.0032727	0.00995356	0.0124669	0.00372473	0.000715023	0.00541166	0.0107218	0.0036138	0.00651349	0	0.000925246	0	0.00250156	0.00827796	0.0028495	0.00493226	0.0038231	0.00668491	0.00249263	0	0.00595946	0.142571	0.0138862	0.0166172	0.016591	0	0.0043953	0.00318306	0.0032969	0.0263479	0.00189655	0.00757483	0.0033374	0	0.00389896	0.00701874	0.0128849	0.00830357	0.0146914	0.0104258	0.00245614	0.00053559	0
ADAM19	0.0836183	0.203453	0.141239	0.200351	0.214733	0.166509	0.0786122	0.182033	0.175869	0.11921	0.141247	0.188192	0.196881	0.230402	0.242588	0.203145	0	0.170206	0.132651	0.166766	0.19173	0.118644	0.148781	0.196354	0.191374	0.117751	0.20027	0.154926	0.221935	0.178053	0.146514	0.202725	0.186992	0.0978673	0.153086	0.174121	0.108905	0.13391	1.03084	0.164384	0.197461	0.185156	0.225301	0.119293	0.135548	0.170235	0.185421	0.0272277
NIPAL4	0	0.00424343	0.00101074	0.00222682	0.00158586	0.00206917	0	0.00194942	0.00146424	0	0.000741765	0.000896849	0.00126079	0.00271157	0.033093	0.00162579	0	0.000977422	0.00122084	0.00121865	0.000759017	0.00431625	0.00141496	0.00126641	0	0	0	0	0.00220531	0.00653752	0	0.00397265	0.00460551	0.00364054	0	0.00237764	0.000667613	0	0	0.00138399	0.00341978	0	0	0	0.001805	0.0218921	0.00269839	0
SOX30	0	0.000388801	0.00081441	0.0071541	0.00237841	0	0	0	0.00309197	0.00143899	0.00163957	0	0.0118124	0	0	0.00730108	0	0.00404116	0.00183687	0.00128344	0.00153047	0.000786534	0.00041491	0.012412	0.00453837	0.00664922	0	0.00439966	0.00781067	0	0	0.00410995	0.000871089	0.00158804	0	0	0.00162548	0	0	0.0020515	0.00374662	0.00235346	0	0	0	0	0	0
C5orf52	0	0	0.00489514	0	0	0	0	0	0.000621968	0.00201453	0	0.000229272	0	0	0	0.00158369	0	0.00193674	0	0.00116934	0	0	0.00167659	0.000490618	0	0.011047	0	0	0.00184611	0.00116608	0	0	0	0	0	0.00256851	0	0	0	0	0.000852284	0	0	0	0	0.00138005	0	0
THG1L	0.0073516	0.0121772	0.0123666	0.015404	0.0143169	0.0197103	0.0118734	0.0240002	0.0187428	0.00748714	0.00787817	0.0227604	0.0141948	0.0127172	0.0347294	0.0277296	0	0.0117122	0.0148159	0.0164502	0.00759317	0.00525174	0.00264262	0.0238612	0.0116341	0.0341385	0	0.0146286	0.0111639	0.0236581	0.0158716	0.0167218	0.012216	0.0127848	0.00366792	0.0202468	0.00948974	0.0113044	0	0.00400088	0.013176	0	0.0107259	0.0056577	0.00316682	0.00675019	0.00412092	0.0272277
LSM11	0.0245655	0.0355063	0.0275162	0.0291898	0.0268903	0.0308793	0.0255234	0.0328253	0.0330315	0.0213038	0.0257738	0.0376535	0.0344906	0.0352389	0.0288879	0.0263082	0	0.0217372	0.0397885	0.0317851	0.0257194	0.0294873	0.0299742	0.00686931	0.0538936	0.0240764	0	0.0627084	0.0315583	0.0826674	0.0472838	0.0311977	0.0389295	0.0294521	0.0410415	0.0364411	0.0468825	0.0571087	0	0.0331625	0.0219723	0.0515427	0.0820351	0.0629073	0.0583591	0.018176	0.0133119	0.0272277
CLINT1	0.156055	0.145563	0.122312	0.155856	0.152653	0.145459	0.114958	0.126027	0.0924162	0.11356	0.102758	0.112782	0.116927	0.0963125	0.100741	0.142587	0.280274	0.108642	0.128538	0.13014	0.0915411	0.084898	0.117541	0.0851941	0.0976996	0.132123	0.188359	0.132241	0.130427	0.174071	0.154783	0.118904	0.181656	0.0973315	0.128803	0.0854879	0.114767	0.131775	0	0.122532	0.112185	0.0778037	0.158348	0.139347	0.0870531	0.114776	0.106565	0.196988
EBF1	0.0209748	0.0211768	0.0138334	0.0323263	0.0431113	0.0255654	0.00347263	0.00807495	0.00288082	0.00107265	0.00210472	0.0178333	0.00215396	0.00576556	0	0.0105145	0	0	0.000986141	0.00160872	0.00674167	0.0016093	0.00446205	0.00156984	0.0195197	0.01613	0.20027	0.0606711	0.0393192	0.0412879	0.0252813	0.00289757	0.00163027	0	0.00807928	0.00148212	0.0104084	0.014812	0	0.0132022	0.00320628	0.00779782	0.0161271	0	0.00107167	0	0.00219607	0
RNF145	0.27068	0.253447	0.186359	0.303425	0.258666	0.233596	0.228506	0.233192	0.173646	0.14696	0.145726	0.18914	0.155261	0.224207	0.175391	0.193162	0.291649	0.19595	0.223121	0.20072	0.168622	0.116908	0.209614	0.131902	0.163235	0.226052	0.0963694	0.31475	0.367819	0.298848	0.282466	0.195033	0.236267	0.151602	0.2439	0.135652	0.171894	0.195954	1.85908	0.233373	0.167722	0.201099	0.372904	0.269521	0.178888	0.182163	0.10147	0.151086
UBLCP1	0.128871	0.107955	0.0736808	0.151639	0.119185	0.126828	0.0879392	0.0818031	0.0720932	0.0543298	0.0867624	0.0939773	0.106026	0.0952464	0.0725097	0.0820713	0.226642	0.0819081	0.108479	0.0880896	0.0926648	0.062343	0.0891932	0.0504142	0.100371	0.120219	0	0.171488	0.118154	0.124334	0.124001	0.0741364	0.122887	0.0595917	0.0930468	0.0734004	0.0862362	0.0729778	0	0.0620551	0.0599131	0.129796	0.115535	0.138544	0.0740964	0.0213059	0.0476487	0.0828836
ADRA1B	0.464828	0.416015	0.326197	0.393659	0.441182	0.388167	0.304939	0.375545	0.305892	0.343488	0.335781	0.398302	0.386338	0.269481	0.318056	0.367533	0.832422	0.358426	0.369214	0.385004	0.299583	0.219535	0.421154	0.222792	0.384523	0.534434	0.189729	0.384057	0.228806	0.457326	0.469261	0.311538	0.396946	0.350172	0.27451	0.312483	0.275762	0.398321	0.987336	0.391906	0.337024	0.282656	0.330838	0.49766	0.390461	0.41049	0.291472	0.273214
TTC1	0.165032	0.201236	0.161563	0.261844	0.217012	0.147834	0.22256	0.230406	0.162084	0.120662	0.138968	0.151338	0.194669	0.190698	0.213658	0.207758	0.472515	0.234324	0.184818	0.181628	0.190791	0.115613	0.171018	0.139901	0.156922	0.136966	0.139962	0.283759	0.264813	0.222675	0.277298	0.221131	0.236183	0.180536	0.165197	0.143523	0.18095	0.191378	0	0.19408	0.177523	0.243053	0.245746	0.227294	0.224032	0.134096	0.104097	0.0948679
PWWP2A	0.265708	0.241032	0.203668	0.267379	0.266143	0.240496	0.274251	0.255379	0.164595	0.178487	0.158819	0.227644	0.224421	0.184963	0.235462	0.204702	0.538324	0.216509	0.198761	0.214494	0.214927	0.132219	0.218968	0.153778	0.179425	0.219007	0.318201	0.284473	0.225144	0.3091	0.301054	0.188845	0.270027	0.195651	0.212087	0.176412	0.200467	0.29045	0.987336	0.259917	0.224987	0.251045	0.250469	0.281435	0.313987	0.192826	0.133617	0.343335
FABP6	0.00736763	0.00849873	0.0087304	0.0182546	0.0170496	0.0130088	0.00664939	0.00792538	0.0106176	0.00569365	0.0100662	0.0121845	0.00601979	0.0362054	0.021704	0.00498346	0	0.0128427	0.00805488	0.00705866	0.00824359	0.00438167	0.000764095	0.0124418	0.0176621	0.0198824	0.0963694	0.00646601	0.019031	0.00302428	0.0313081	0.010551	0.0133218	0.00265047	0	0.0020455	0.0081871	0.0100791	0	0.0131238	0.016626	0.00457813	0.00493551	0.00374683	0.0152787	0.00576812	0.00415651	0
CCNJL	0.155306	0.0995908	0.0949218	0.0946901	0.123949	0.0815786	0.0740154	0.0938397	0.0879583	0.0867205	0.11814	0.119813	0.10303	0.0920646	0.216727	0.131708	0	0.187721	0.0985367	0.161749	0.12917	0.0897023	0.104877	0.071006	0.0692139	0.13716	0.188359	0.0459594	0.126786	0.140221	0.0980953	0.112144	0.174073	0.0956491	0.181128	0.141119	0.0898936	0.140564	0	0.145018	0.092519	0.146492	0.138707	0.153205	0.141475	0.115486	0.0714826	0.0116798
C1QTNF2	0.0481498	0.0156667	0.01756	0.0479006	0.0362785	0.0283091	0.0154244	0.0390429	0.0297193	0.0209735	0.0316659	0.0305356	0.0271116	0.0547372	0.0331443	0.052267	0	0.0380295	0.0316158	0.0280699	0.0356689	0.0218768	0.0140903	0.0294083	0.00815125	0.0352312	0	0.00474801	0.0359056	0.0493937	0.0586533	0.0421539	0.0136405	0.0283675	0.0556252	0.0423237	0.0307129	0.0402726	0	0.0327164	0.0286021	0.0392563	0.0608471	0.0185631	0.024956	0.0182305	0.0195025	0.0693223
ZBED8	0.0204621	0.014656	0.0226075	0.0332288	0.0503164	0.0469371	0.0446885	0.0502966	0.0314885	0.0246223	0.0302607	0.0152967	0.0337317	0.0246985	0.00763459	0.0231323	0	0.0185407	0.0186007	0.0207052	0.0279526	0.0123753	0.0226534	0.0177679	0.0206081	0.0358085	0	0.0424899	0.0471995	0.049226	0.0366382	0.026264	0.0199667	0.0159641	0.0603023	0.0242927	0.029418	0.0251423	0	0.0349332	0.0188716	0.0310018	0.032959	0.0474282	0.0474769	0.0338272	0.016034	0
SLU7	0.126223	0.057146	0.0624059	0.0842063	0.0892621	0.0799596	0.0942434	0.0925899	0.0815941	0.039186	0.0643784	0.0806616	0.0490699	0.08247	0.0398688	0.0704404	0	0.0677617	0.0943518	0.0622554	0.0665808	0.0704742	0.0704067	0.0444333	0.104283	0.0845431	0	0.0676948	0.111094	0.0640988	0.119506	0.0765533	0.0936759	0.0578521	0.0462696	0.0679179	0.049829	0.0701336	0	0.0515444	0.0614879	0.0886879	0.124423	0.0701251	0.0830253	0.0424698	0.0505066	0.0938197
PTTG1	0.00229848	0.00371983	0.00498279	0.012963	0.0104535	0.00497334	0.0421585	0.00417143	0.00872057	0	0.00623499	0.00833178	0.00111357	0.0091783	0.00350136	0.0140889	0	0.00417229	0.00517859	0.000216542	0.00454977	0.00203535	0	0.00321101	0.00511759	0.00208023	0.250516	0.0215115	0.00749718	0.00561049	0.00441945	0.00683854	0.0085509	0.00229636	0	0.00424837	0.00907044	0.00738427	0	0.010768	0.00380796	0.00251496	0.00302363	0.00474105	0.00342696	0.00144329	0.000763951	0
ATP10B	0.0133866	0.0540399	0.0299689	0.0772668	0.0458288	0.0274187	0.0265197	0.024188	0.0253544	0.0129172	0.00996965	0.0244692	0.0445526	0.064463	0.034725	0.048005	0	0.0255387	0.036677	0.0216001	0.0318018	0.0238511	0.0453281	0.00876779	0.00367894	0.0474592	0	0.0196596	0.101703	0.0302748	0.0361889	0.0280213	0.0347283	0.0345844	0	0.0128125	0.0254461	0.0313707	0	0.0178731	0.0251748	0.0530082	0.0334659	0.0446166	0.0165163	0.0310747	0.021374	0
GABRB2	0.491224	0.480995	0.227217	0.410014	0.359825	0.388509	0.294535	0.335782	0.177303	0.317271	0.259246	0.500591	0.421648	0.287061	0.535362	0.306968	1.41906	0.360354	0.260848	0.357401	0.291687	0.2333	0.398631	0.183485	0.20817	0.443536	0.152638	0.6355	0.506324	0.664997	0.495995	0.252805	0.500446	0.226134	0.682652	0.336253	0.238529	0.40718	1.68996	0.346692	0.29055	0.643219	0.502015	0.466616	0.499131	0.263296	0.175171	0.0828839
GABRA6	0.188055	0.167687	0.0945643	0.100718	0.109551	0.148828	0.0554523	0.094336	0.0857437	0.0615513	0.0856452	0.0774494	0.0810241	0.0988894	0.132551	0.0918015	0	0.114939	0.096695	0.107725	0.155193	0.120449	0.0850744	0.132268	0.065507	0.164459	0.327773	0.129043	0.184411	0.0898886	0.0584454	0.124693	0.0964178	0.0931182	0.133232	0.0776536	0.0625764	0.0477993	0	0.117945	0.0962344	0.198079	0.0494217	0.0977628	0.119355	0.104095	0.066782	0.146751
GABRA1	0.500607	0.522766	0.350716	0.483635	0.453959	0.520805	0.357274	0.366962	0.24236	0.318695	0.288502	0.448189	0.464472	0.297786	0.401299	0.312855	0.56513	0.357617	0.327969	0.347258	0.338239	0.263917	0.465674	0.192065	0.331632	0.483153	0.121925	0.654241	0.570021	0.566105	0.537741	0.352798	0.500283	0.303526	0.466671	0.300573	0.309075	0.464519	0	0.411016	0.315715	0.565579	0.501909	0.521029	0.453948	0.32865	0.167094	0.444778
GABRG2	0.457442	0.52864	0.31204	0.489572	0.424304	0.45102	0.329318	0.309634	0.206973	0.309541	0.257354	0.400944	0.402378	0.247273	0.359323	0.295974	0.727878	0.311404	0.280682	0.356433	0.316567	0.182951	0.372384	0.220354	0.318891	0.485654	1.14898	0.647115	0.505945	0.561478	0.546012	0.274395	0.462153	0.253585	0.413046	0.25176	0.25512	0.449147	0	0.381183	0.290446	0.530797	0.446155	0.578198	0.391902	0.304755	0.17537	0.292935
CCNG1	0.0350626	0.01572	0.0293941	0.0626676	0.04646	0.0266631	0.0711279	0.0454398	0.0431567	0.0192724	0.0219967	0.0300301	0.0280751	0.0615856	0.0286831	0.0570012	0	0.0551019	0.0570766	0.0226289	0.0448729	0.0319403	0.0221411	0.0370665	0.0393573	0.0399663	0	0.0210674	0.0614757	0.0290786	0.0390425	0.0400551	0.023353	0.0258146	0.0208745	0.0241583	0.0312654	0.0355708	0	0.0175015	0.0530125	0.039031	0.0436576	0.0574275	0.0878537	0.0362192	0.0339226	0
NUDCD2	0.0590553	0.0484283	0.0479839	0.0888713	0.0638301	0.0544932	0.0565005	0.0627914	0.0627805	0.0263928	0.0266551	0.0292979	0.0697745	0.0991228	0.0335373	0.102912	0	0.0717936	0.0732886	0.0480145	0.0589249	0.0376798	0.0293543	0.0495295	0.0416519	0.0676215	0	0.123107	0.0858358	0.104817	0.0480271	0.0758777	0.0628459	0.0515042	0.0190661	0.0268616	0.055412	0.0641514	0	0.0533443	0.0838125	0.0557496	0.117109	0.0611838	0.0565356	0.0660667	0.0256958	0.0670656
HMMR	0.00131072	0	0.0020929	0.00435649	0.00256563	0.00232849	0.00415061	0.00197852	0.00218983	0.000805922	0.00116223	0	0.00389434	0.00363647	0.00722136	0.00956063	0	0.0128268	0.0022274	0.00166934	0.000817272	0.00161566	0.000633862	0.00670428	0	0	0	0	0.0137795	0.00569761	0.00496553	0.00341577	0.00128308	0.00165186	0	0.000336803	0.000824358	0.00214462	0	0.0048966	0.00876266	0	0.00700597	0	0.00899666	0	0.00244813	0
MAT2B	0.0468818	0.0552075	0.0314378	0.0820368	0.0597906	0.111715	0.0704279	0.0847546	0.0549002	0.023815	0.0454903	0.0486024	0.0503234	0.0465819	0.0338659	0.052201	0	0.0244678	0.0651577	0.050348	0.0496831	0.0206477	0.0167344	0.0303545	0.0718268	0.0607416	0	0.0979171	0.108053	0.0361043	0.0539544	0.0593115	0.0647042	0.0380681	0.0284764	0.0334741	0.0537108	0.0849179	0	0.0394336	0.0342835	0.0390605	0.0678	0.0978789	0.0588143	0.0115667	0.019855	0.071101
TENM2	1.00256	1.04651	0.95853	0.871686	0.821209	0.917274	0.807018	1.08227	0.866035	0.718211	1.09373	1.09111	1.0069	0.777227	0.87268	0.829733	1.28742	0.949401	0.974439	1.01564	0.826448	1.08366	1.21759	0.843841	0.941111	0.94985	0.875406	1.18352	0.937034	1.0795	0.957875	0.679376	0.997459	0.778555	1.48176	1.0147	1.04053	0.903903	0.328675	0.993781	0.938745	0.965941	0.971222	1.08489	1.22254	1.17391	0.872761	0.816953
WWC1	0.166645	0.189387	0.137372	0.209985	0.198801	0.138793	0.122553	0.165732	0.158203	0.128658	0.152288	0.154511	0.204607	0.144531	0.215516	0.200155	0.0804392	0.187654	0.142582	0.231412	0.17783	0.113868	0.22014	0.121044	0.117177	0.147745	0.160796	0.20438	0.208873	0.234131	0.227546	0.147694	0.215412	0.174659	0.221655	0.15405	0.172946	0.165824	0	0.260103	0.209881	0.222284	0.19245	0.224821	0.15328	0.160034	0.147152	0.149404
RARS	0.162548	0.166821	0.089638	0.182164	0.147251	0.138325	0.111939	0.128953	0.133063	0.0794297	0.0937084	0.0988664	0.104203	0.156996	0.10374	0.183835	0	0.15471	0.126651	0.134724	0.117446	0.0812843	0.124792	0.0969105	0.0796761	0.129999	0.157438	0.0905255	0.130427	0.17089	0.0905698	0.184239	0.107731	0.112983	0.0748964	0.111647	0.104449	0.132763	0	0.124335	0.138178	0.127597	0.236233	0.103636	0.0746017	0.111859	0.084361	0.0820682
FBLL1	0.0530358	0.0853376	0.0402474	0.0504431	0.0482593	0.0352953	0.109373	0.0749279	0.0639059	0.0407448	0.040484	0.0563929	0.0917856	0.0184499	0.0568975	0.0347458	0.227297	0.0272913	0.0844844	0.0506014	0.0472609	0.0208396	0.0684124	0.0249848	0.0564218	0.0970815	0	0.0751494	0.0665916	0.0322264	0.129006	0.0545424	0.109089	0.029116	0.057831	0.0188178	0.0448605	0.0717398	0.987336	0.0644148	0.0291267	0.0485151	0.0664297	0.122454	0.048959	0.0462726	0.00868289	0.0116798
PANK3	0.205195	0.224841	0.115733	0.252665	0.215761	0.24478	0.178048	0.173979	0.121395	0.13108	0.159338	0.171381	0.16563	0.12342	0.190184	0.162276	0.496936	0.173025	0.167328	0.186886	0.177723	0.11616	0.140195	0.102265	0.152293	0.19112	0.417836	0.239441	0.248196	0.232227	0.185317	0.155565	0.211211	0.121672	0.160591	0.128784	0.121803	0.12257	0	0.185823	0.160449	0.180723	0.230254	0.226988	0.233451	0.133345	0.0780959	0.212757
SLIT3	0.0587443	0.0468316	0.0518219	0.0528181	0.0441265	0.0930547	0.0359677	0.0515529	0.0464645	0.0398123	0.0345771	0.0672476	0.0573275	0.0648951	0.0718179	0.0583996	0	0.0330349	0.0305488	0.0256093	0.0272741	0.030535	0.0481365	0.0479406	0.0586143	0.040426	0	0.107621	0.0871696	0.0723262	0.0958698	0.0623956	0.0751638	0.0326912	0.0051298	0.0491305	0.0222815	0.0708293	0	0.038735	0.0451219	0.0622777	0.0789253	0.0490819	0.0508	0.0463747	0.0530459	0
SPDL1	0.0428718	0.0453221	0.0254722	0.0490782	0.0330881	0.0311875	0.0399941	0.0352319	0.0227875	0.0360319	0.0327807	0.0333938	0.0381455	0.0593466	0.0452444	0.0480996	0	0.0496024	0.0332655	0.0348546	0.0385419	0.0126088	0.0184512	0.0260524	0.0111576	0.0363073	0	0.0515225	0.0430612	0.0412572	0.0471075	0.0375626	0.0304929	0.0206034	0.00936616	0.012207	0.0252196	0.0421186	0	0.0668754	0.0118075	0.0302556	0.0799241	0.0163676	0.050231	0.0173076	0.0154839	0.0301879
DOCK2	0.0132557	0.0295244	0.0427428	0.123683	0.0839591	0.0276346	0.0154571	0.0335117	0.0623302	0.0167681	0.0287635	0.00969073	0.00909588	0.0527992	0.0393168	0.0748586	0	0.0496939	0.0362039	0.0265647	0.0331127	0.0319008	0.0212481	0.0736616	0.0128757	0.020681	0	0.0288102	0.102192	0.0450332	0.0264357	0.0472984	0.0195683	0.0709979	0.0031935	0.027442	0.0383833	0.037992	0	0.0372574	0.0580624	0.0350722	0.109831	0	0.0107145	0.0121415	0.0560081	0
C5orf58	0	0	0.000303738	0.00145558	0.00514779	0	0.00127852	0	0	0	0.000549405	0	0	0	0.00130719	0	0	0.00117212	0	0	0	0.000642593	0	0.00483418	0	0	0	0	0.00251915	0.00183261	0	0	0	0	0	0.0021777	0	0	0	0	0.00112668	0	0	0	0	0	0.000933467	0
LCP2	0.0383394	0.0164436	0.0310928	0.0255304	0.0386064	0.0409947	0.0609366	0.0479826	0.0230331	0.00550445	0.0324214	0.0353468	0.019541	0.019199	0	0.0242128	0	0.0219583	0.0313897	0.0196202	0.0186317	0.0236971	0.049443	0.0182906	0.010949	0.0301305	0	0.0155659	0.0324616	0.026164	0.0180488	0.0217901	0.0436949	0.0149856	0.00994176	0.00937987	0.0135451	0.0225285	0	0.0228727	0.0127158	0.0127758	0.0224997	0.0458996	0.0603559	0.0100284	0.0148001	0
KCNIP1	0.717969	0.63518	0.502594	0.575182	0.508807	0.494818	0.438115	0.605293	0.434328	0.414529	0.467494	0.585867	0.623571	0.437429	0.504824	0.508291	1.38178	0.664466	0.507215	0.490539	0.462117	0.47463	0.723891	0.394542	0.466435	0.653332	0.158906	0.73223	0.579511	0.628915	0.737313	0.47189	0.699769	0.574381	0.759862	0.475064	0.542663	0.633426	0	0.591227	0.501964	0.742635	0.496183	0.598388	0.554177	0.75972	0.359067	0.475973
KCNMB1	0.00672934	0.0069009	0.0247315	0.056388	0.0250943	0.00394429	0.0163168	0.00824241	0.0587574	0.000743968	0.0119372	0.000231203	0.01008	0.0429175	0.0114431	0.0606917	0.323753	0.0557854	0.0193355	0.00920703	0.043115	0.0213236	0.00109783	0.0163598	0.00433822	0.00290319	0	0.00826215	0.0334108	0.00969817	0.00149415	0.0323427	0.00766434	0.0693442	0	0.00348162	0.0220531	0.0131039	0	0.00442893	0.0272668	0.00859592	0.0840195	0	0.00920937	0.00992672	0.0184869	0
GABRP	0	0.00326212	0.000306982	0.000809797	0.00408183	0.0011946	0	0.00371713	0.00343472	0	0.000406355	0	0.000650614	0.00684911	0	0.00384049	0	0.00230299	0.00108722	0.00167442	0.00234237	0	0	0.00325919	0	0	0	0	0.00528744	0	0	0	0	0	0	0.00127291	0.00132434	0.00681603	0	0	0.00101429	0	0.00194743	0.0114556	0	0	0.00170853	0
RANBP17	0.531111	0.506465	0.335617	0.511343	0.496772	0.481688	0.347846	0.404576	0.265748	0.393184	0.279375	0.466004	0.415702	0.301427	0.513702	0.32868	0.797857	0.3748	0.341393	0.380343	0.323772	0.229397	0.425002	0.219324	0.332934	0.543781	0.534404	0.68831	0.52376	0.596446	0.567888	0.346634	0.555061	0.290169	0.579109	0.340264	0.318827	0.429215	0	0.447545	0.368812	0.635662	0.500847	0.581558	0.493149	0.347142	0.225183	0.379757
NPM1	0.0738078	0.0833667	0.0628826	0.11047	0.108651	0.0962766	0.0868229	0.103615	0.0931045	0.0469096	0.0626484	0.0752446	0.0842193	0.084863	0.0989792	0.0791045	0	0.0920586	0.111663	0.073045	0.0802597	0.0543841	0.0520962	0.0636783	0.0783298	0.0531957	0.406928	0.117076	0.116117	0.091687	0.0705089	0.105469	0.091071	0.0684413	0.0209747	0.0633138	0.0576008	0.073654	0	0.121001	0.0819187	0.109521	0.0951442	0.0950499	0.0549686	0.0322011	0.0434028	0.0785943
FGF18	0.0119175	0.00611066	0.00342766	0.00377131	0.00377437	0.00409309	0.000797577	0.00211753	0.00131831	0	0.00221843	0.000757351	0.00811721	0.0075458	0.00653754	0	0	0.0125702	0	0.00393382	0.00360323	0.00269858	0.0045747	0	0	0.00235454	0	0	0.00119879	0	0.00291771	0.00443209	0.00512163	0.00512541	0	0.00615401	0.0015086	0.00186069	0	0.00749244	0.0130095	0.00169215	0.0103992	0	0	0	0.00405384	0
SMIM23	0.00215907	0	0	0.000913884	0.000932637	0.0131885	0	0	0.000412749	0	0	0	0	0	0	0	0	0	0	0	0	0	0	0	0	0	0	0	0.00225956	0.00183261	0	0	0	0	0	0	0	0	0	0	0.000609903	0	0	0	0	0	0	0
FBXW11	0.304656	0.348883	0.198035	0.311474	0.284044	0.289209	0.207827	0.230095	0.177287	0.171181	0.168059	0.236885	0.239088	0.202691	0.263429	0.260311	0.0804392	0.242925	0.210486	0.264197	0.216271	0.149593	0.22198	0.155514	0.215721	0.288999	0.486032	0.442792	0.331231	0.363275	0.337798	0.216096	0.344655	0.198503	0.311537	0.188636	0.191115	0.217772	0	0.242498	0.217036	0.269574	0.319785	0.320321	0.253115	0.249782	0.142383	0.370027
STK10	0.0357186	0.0306831	0.0274515	0.0708286	0.0385061	0.0387125	0.0171619	0.0327425	0.0311077	0.0256387	0.0211617	0.0331291	0.0303268	0.0396963	0.0710772	0.0482391	0	0.0641161	0.02266	0.0545023	0.0574194	0.025773	0.0265963	0.0272773	0.0250634	0.0126888	0.139962	0.0506668	0.0459053	0.0268215	0.00355858	0.0283133	0.0440454	0.037386	0.0168224	0.0334677	0.0301164	0.0439325	0	0.0359306	0.0328598	0.0368761	0.0444243	0.0111443	0.0158113	0.0329239	0.0380017	0.0301879
EFCAB9	0.00425662	0.000721229	0	0	0.00054695	0	0	0	0.000396189	0.00276258	0	0	0.000206196	0.00204983	0	0.00118476	0	0	0	0.000893764	0	0	0	0	0	0	0	0	0.00104943	0.00484145	0	0	0	0	0	0	0.00199334	0	0	0.00124323	0	0	0.00672107	0.00212277	0	0	0.00264187	0
UBTD2	0.120113	0.0748102	0.074134	0.117913	0.115013	0.0981828	0.0625167	0.103179	0.0714325	0.0476851	0.0592256	0.0586883	0.0721443	0.0985363	0.114655	0.09028	0	0.107529	0.0873828	0.0925927	0.0767986	0.0712156	0.0779052	0.0556716	0.0500819	0.106487	0	0.126935	0.0876467	0.122746	0.143199	0.0732938	0.0873906	0.0776795	0.123295	0.0984664	0.0818942	0.0504258	0	0.0858372	0.104865	0.0546602	0.077006	0.122357	0.0794702	0.0756355	0.0741617	0.0116798
SH3PXD2B	0.129138	0.105926	0.0990702	0.129214	0.100776	0.130469	0.148314	0.112667	0.086843	0.0762366	0.0692246	0.0920012	0.12543	0.127367	0.163138	0.121486	0	0.128436	0.0648318	0.113814	0.0949348	0.101339	0.133876	0.0894168	0.0816703	0.0830151	0.139962	0.177669	0.118629	0.111604	0.150166	0.13398	0.141816	0.113265	0.181893	0.120648	0.0968714	0.135302	0	0.134529	0.138247	0.147849	0.104214	0.143929	0.145808	0.248891	0.106385	0.146041
NEURL1B	0.00995555	0.00636584	0.00804277	0.00869438	0.0130036	0.00236745	0.0168977	0.0145265	0.0113893	0.00316513	0.00981149	0.00958691	0.00476591	0	0.00653597	0.0043155	0	0.00691411	0.00338702	0.019127	0.00586617	0.0105807	0.0133022	0.00641068	0.00323658	0.00725809	0	0.0283494	0.00232079	0.00925711	0.00552508	0.00253566	0.0102192	0.0104467	0	0.00351212	0.00568344	0.00446327	0	0.0198862	0.00595702	0.0193106	0.0138303	0.0212963	0.0126675	0.00247696	0.00446561	0
DUSP1	0.0286966	0.0377551	0.0234672	0.0540454	0.03433	0.0487905	0.0216599	0.0258815	0.0308325	0.0133633	0.0214034	0.018679	0.0389425	0.0284394	0.0349075	0.0254745	0	0.0162335	0.0488472	0.0276083	0.0473247	0.0095807	0.0395586	0.0256482	0.0230149	0.0506516	0	0.0264631	0.0269432	0.0305785	0.0337502	0.0291546	0.0227622	0.0109858	0.0174274	0.0238596	0.0352793	0.0316177	0	0.0248077	0.0390143	0.00722701	0.0249849	0.0250045	0.00886067	0.00560176	0.00851923	0
ERGIC1	0.145481	0.189803	0.189958	0.259974	0.251714	0.16613	0.232795	0.212615	0.18115	0.171567	0.167603	0.188506	0.223822	0.201854	0.272097	0.2335	0.171215	0.230633	0.187725	0.236705	0.204348	0.164803	0.291622	0.125531	0.155486	0.20716	0.380494	0.207171	0.214393	0.1974	0.201928	0.216108	0.24897	0.204271	0.1152	0.190556	0.192742	0.206955	0.847975	0.27631	0.227652	0.270555	0.330088	0.183968	0.254947	0.264974	0.152963	0.176382
RPL26L1	0.0133412	0.00386859	0.00502481	0.0139134	0.0183539	0.0116993	0.0284461	0.0126977	0.0165469	0.00385828	0.01402	0.0101994	0.017641	0.00948427	0.0113727	0.0264689	0	0.0179499	0.0195397	0.00892441	0.0205673	0.0116622	0.0183979	0.0163459	0.00940972	0.0157731	0	0.0276305	0.027312	0.0112071	0.0036313	0.0171119	0.0116224	0.0102325	0.018513	0.00606121	0.00911511	0.00617455	0	0.0242245	0.00779205	0.0148751	0.0306883	0.00389252	0.0165158	0	0.00767533	0
ATP6V0E1	0.127431	0.116883	0.0972479	0.139287	0.125308	0.103506	0.0716072	0.108003	0.110779	0.0885016	0.0709581	0.122496	0.0983463	0.122335	0.123637	0.120591	0.186264	0.107838	0.106525	0.122997	0.115276	0.0722392	0.113393	0.087819	0.0860114	0.0826639	0.139962	0.127574	0.140531	0.144033	0.114143	0.122863	0.121014	0.0907922	0.124482	0.0863312	0.111063	0.110505	0	0.079372	0.129965	0.137613	0.211256	0.115623	0.0997868	0.116834	0.0613419	0.164828
CREBRF	0.282186	0.30286	0.177226	0.298763	0.28541	0.35253	0.234863	0.23183	0.167525	0.150019	0.184021	0.19049	0.19921	0.17544	0.21848	0.162033	1.04136	0.174663	0.229303	0.21546	0.1759	0.134497	0.154688	0.129046	0.20202	0.276212	0.183215	0.376933	0.3388	0.377823	0.294412	0.213583	0.260683	0.184358	0.213405	0.179765	0.192184	0.248798	0	0.240021	0.174712	0.233262	0.317296	0.280284	0.269834	0.191946	0.131893	0.476397
BNIP1	0.0295333	0.0200289	0.0191929	0.0432226	0.0253445	0.0227942	0.00985705	0.0257833	0.038181	0.0235839	0.0148532	0.0175613	0.0343505	0.0367093	0.0492499	0.0348413	0	0.0331903	0.0304895	0.0291323	0.0218124	0.00926992	0.0173653	0.0230474	0.0260018	0.00937101	0.46216	0.00751544	0.0344639	0.0145782	0.0284419	0.0315324	0.0182049	0.021931	0.0333762	0.0236425	0.0312768	0.0182307	0	0.0526171	0.0311389	0.0109515	0.0247897	0.00779241	0.0153629	0.0164055	0.0178937	0
STC2	0	0	0	0	0.0024171	0.00403103	0.00257175	0	0.00327034	0	0	0	0	0.00214716	0	0	0	0	0.0020662	0.00197135	0	0	0.000344987	0	0	0	0	0.00810871	0.00246788	0	0	0.00174532	0.010937	0.00106746	0.0227875	0	0	0	0	0	0	0	0	0	0	0	0.000623594	0
BOD1	0.0413669	0.0202394	0.030589	0.0438669	0.0535632	0.038707	0.062025	0.0260674	0.0422584	0.0196777	0.0268333	0.0371293	0.0262793	0.0302736	0.0392097	0.0429804	0	0.0298494	0.0663724	0.0400143	0.0461739	0.024721	0.0216092	0.0438133	0.0233062	0.0418755	0	0.0104222	0.0540187	0.0277375	0.0763818	0.0466365	0.0414872	0.0270208	0.044483	0.0367923	0.0425295	0.0375817	0	0.0348492	0.0379027	0.0366672	0.0339411	0.0332601	0.0456212	0.00729914	0.0228369	0.0116798
CPEB4	0.458747	0.50251	0.272094	0.45461	0.412071	0.432381	0.301809	0.347545	0.213952	0.275099	0.243796	0.38019	0.411647	0.270899	0.379408	0.293988	0.968657	0.325266	0.268367	0.320517	0.286364	0.16744	0.410483	0.189979	0.29225	0.419128	0.238701	0.64891	0.444597	0.538461	0.536654	0.314758	0.481045	0.248184	0.461021	0.289415	0.280286	0.408602	3.01298	0.347112	0.305005	0.50951	0.434168	0.61125	0.403956	0.339696	0.18782	0.273648
C5orf47	0.0145813	0.0209984	0.0106742	0.0141358	0.00360263	0.0131345	0.000919621	0.00571399	0.00452453	0.0084261	0.0108711	0.0087573	0.00697219	0.0104334	0.0118586	0.0116624	0	0.00650761	0.00486553	0.00528276	0.00910146	0.00425146	0.00869269	0.00208349	0.000362672	0.00305274	0	0	0.00611648	0.00521561	0.00776354	0.00531453	0.00233683	0.00600375	0	0.00526716	0.0023825	0.0232022	0	0.0034069	0.00586958	0.00641492	0.00707896	0	0	0.0084227	0.00543752	0
NSG2	0.378858	0.440039	0.266304	0.446838	0.402788	0.414944	0.34088	0.354956	0.227945	0.225768	0.275334	0.351718	0.380122	0.346848	0.397943	0.323941	0.878826	0.32112	0.294423	0.304671	0.308604	0.219148	0.320301	0.153832	0.302069	0.378825	0	0.440997	0.448229	0.489292	0.427426	0.318484	0.384261	0.209891	0.258324	0.25578	0.270853	0.323665	0.847975	0.338054	0.300903	0.334191	0.498823	0.430783	0.418871	0.265336	0.16479	0.201565
MSX2	0	0	0	0	0	0	0	0	0	0	0	0	0	0	0	0	0	0	0	0	0	0	0	0	0	0	0	0	0.000413588	0	0	0	0.0030433	0	0	0	0	0	0	0	0	0.00493475	0	0	0	0	0	0
DRD1	0.00672438	0.00162499	0.00120113	0.0090616	0.00867815	0.0182484	0.00277097	0.00422692	0.00374604	0.00307148	0.00180767	0.00632977	0.00571187	0.00375656	0.0096265	0.00499775	0	0	0.00190895	0	0.00278504	0.00275383	0.00494122	0.00448623	0.000945434	0.00737767	0	0.0267921	0.00796329	0.00354774	0.0165286	0.00310776	0.0050453	0.00235984	0.0174408	0.00175731	0.00687354	0.00571512	0	0	0.00469815	0	0.0168373	0.0180668	0.000772927	0	0.0010785	0
SFXN1	0.206392	0.256467	0.16922	0.237088	0.212442	0.229378	0.195337	0.220042	0.16384	0.161545	0.155831	0.202702	0.242684	0.195264	0.240301	0.224836	0.336715	0.212945	0.189951	0.212196	0.203531	0.107819	0.227098	0.111583	0.135131	0.205461	0.0963694	0.222	0.27637	0.208489	0.307502	0.220663	0.233674	0.150651	0.21626	0.161885	0.183919	0.296659	0	0.193952	0.212057	0.24122	0.269924	0.285959	0.270198	0.155404	0.107214	0.217836
HRH2	0.145107	0.135641	0.135163	0.256442	0.156077	0.122713	0.120809	0.163535	0.156188	0.0724404	0.123862	0.130414	0.152374	0.153062	0.160213	0.212325	0.257192	0.213208	0.144832	0.133272	0.141825	0.113141	0.141535	0.11055	0.0918553	0.105635	0	0.097779	0.19384	0.118231	0.121146	0.16253	0.144799	0.109366	0.11219	0.133303	0.118313	0.138099	0	0.165673	0.146869	0.116656	0.143607	0.125483	0.139871	0.275904	0.124531	0.129698
CPLX2	0.329628	0.33528	0.286413	0.361574	0.304488	0.346916	0.395931	0.367832	0.32083	0.227451	0.35922	0.316414	0.468298	0.272416	0.280792	0.293629	0.529127	0.322595	0.385306	0.333071	0.298039	0.260061	0.404938	0.232997	0.453658	0.316695	0	0.396011	0.341373	0.395278	0.415832	0.276088	0.370082	0.274053	0.255422	0.278685	0.317058	0.372802	0	0.372528	0.341706	0.37405	0.38155	0.455347	0.381358	0.511528	0.210791	0.760871
THOC3	0.0694253	0.0941587	0.077732	0.0776351	0.0878064	0.0940813	0.148142	0.12824	0.0636242	0.0688345	0.0793889	0.099673	0.0812234	0.0773068	0.162143	0.066635	0.193597	0.0863727	0.0818803	0.0739434	0.100637	0.0877473	0.108848	0.0828111	0.0748365	0.0779357	0.0489565	0.0756299	0.0940319	0.141022	0.0967182	0.0930522	0.0670053	0.0850463	0.1367	0.0888846	0.0698072	0.0955812	0	0.145456	0.0849631	0.140778	0.0823012	0.0939626	0.0766106	0.104701	0.0537976	0.170528
FAM153B	0.0258851	0.0127873	0.0208727	0.134974	0.0688906	0.019319	0.0727212	0.015322	0.159224	0.0357169	0.0394374	0.0277447	0.0278985	0.257761	0.134229	0.272633	0	0.141855	0.0989803	0.0754209	0.0674007	0.0896171	0.0441263	0.132343	0.0217635	0.0302284	0	0.0265165	0.0904143	0.0388571	0.0517663	0.071434	0.0474882	0.111614	0.0330604	0.0860893	0.132713	0.0855378	0	0.0743048	0.192217	0.124503	0.121603	0.0265987	0.0407737	0.150696	0.0999701	0
AC139491.7	0.114375	0.13255	0.11716	0.181706	0.138771	0.152518	0.157252	0.201156	0.118746	0.114424	0.088724	0.106773	0.114283	0.126254	0.231331	0.189776	0	0.11754	0.1276	0.120134	0.143225	0.10674	0.162317	0.0962838	0.117026	0.148833	0.0995346	0.192669	0.154557	0.176011	0.142517	0.147274	0.192989	0.142852	0.0887376	0.124616	0.144462	0.176564	0	0.226222	0.158228	0.265069	0.197588	0.100409	0.153895	0.0817366	0.08134	0.0670656
SIMC1	0.401314	0.395166	0.2443	0.322518	0.304465	0.293685	0.271301	0.281963	0.187594	0.212454	0.218264	0.316151	0.33987	0.277701	0.312413	0.259233	0.676927	0.288018	0.225286	0.289354	0.259514	0.163691	0.276798	0.177926	0.235277	0.367575	0.361788	0.509405	0.369013	0.382927	0.399032	0.272695	0.398311	0.246046	0.477551	0.24271	0.2324	0.378705	0	0.358255	0.264146	0.420178	0.408193	0.453953	0.332819	0.286147	0.144528	0.234741
KIAA1191	0.0898174	0.0789591	0.0870921	0.117351	0.106496	0.0844577	0.139317	0.0979988	0.0924637	0.0564785	0.0725773	0.0758923	0.0892955	0.0821811	0.110545	0.0873078	0.335136	0.0752788	0.108052	0.0750052	0.10921	0.0525704	0.063655	0.0803228	0.103511	0.0967451	0.0489565	0.125763	0.124219	0.10644	0.188684	0.104595	0.0895307	0.0533629	0.0624046	0.0530788	0.0822693	0.0950654	0	0.100079	0.105725	0.0650443	0.120643	0.0892551	0.113931	0.100972	0.0420993	0.244562
ARL10	0.136856	0.107929	0.0772049	0.127733	0.125947	0.114604	0.116339	0.113198	0.108105	0.0775225	0.0884363	0.144666	0.110949	0.129252	0.150872	0.12483	0.549483	0.128208	0.10422	0.123297	0.122124	0.0697987	0.0908782	0.0848022	0.080267	0.0873923	0	0.108542	0.139069	0.139101	0.15991	0.142553	0.114984	0.0829558	0.127858	0.120762	0.0964378	0.107337	0	0.141122	0.138399	0.100548	0.148217	0.104912	0.130104	0.125759	0.0759296	0.0670656
NOP16	0.00632972	0.00266358	0.0106533	0.0206977	0.00755069	0.014391	0.0235553	0.0133821	0.0151775	0.00280572	0.0134243	0.00478553	0.0150892	0.0324951	0.016191	0.00764279	0	0.011237	0.0137512	0.0164833	0.0110269	0.0050714	0.00420016	0.0109555	0.00437199	0.0106905	0	0.0159208	0.0056778	0.0198115	0.0212407	0.0117918	0.0060587	0.00398278	0.018522	0.00824431	0.00865069	0.0129007	0	0.0185171	0.0116521	0	0	0.0207311	0.00845257	0.000706144	0.00542313	0
CLTB	0.0734741	0.0992527	0.0935242	0.157823	0.118616	0.105475	0.186293	0.154285	0.115401	0.0594015	0.120979	0.0911872	0.152801	0.137002	0.217863	0.161947	0.382002	0.11046	0.19143	0.10937	0.110538	0.0893521	0.157296	0.126348	0.11549	0.116419	0.0489565	0.159375	0.139647	0.0806255	0.236522	0.130435	0.168938	0.0768465	0.100419	0.10282	0.101678	0.136035	0	0.074322	0.125116	0.119061	0.131521	0.149791	0.121536	0.111885	0.0974921	0.101659
FAF2	0.171746	0.199416	0.124428	0.169298	0.166228	0.163734	0.143516	0.15088	0.127387	0.095388	0.104653	0.13254	0.159714	0.17589	0.213597	0.184253	0.131234	0.160249	0.119015	0.1523	0.163039	0.122253	0.116869	0.0933449	0.0926053	0.131756	0.142571	0.197027	0.197656	0.154071	0.215894	0.154906	0.185124	0.141107	0.178623	0.134852	0.117749	0.191806	0	0.187924	0.144508	0.14361	0.230065	0.19791	0.128397	0.133429	0.0872571	0.170537
RNF44	0.0564152	0.0533379	0.0601428	0.106804	0.0985179	0.0715313	0.0804122	0.0720558	0.0757509	0.0314123	0.0384812	0.0317309	0.0907651	0.0569106	0.105185	0.0581566	0	0.0645574	0.0704039	0.0886823	0.0650716	0.0281176	0.0477744	0.0377629	0.0626485	0.111123	0	0.0820115	0.107089	0.0850739	0.0760565	0.0707168	0.086437	0.0432881	0.0861584	0.0525596	0.0687771	0.0774345	0	0.0834944	0.0698093	0.0414671	0.0867292	0.11505	0.0801973	0.0435606	0.0323775	0
CDHR2	0.00834772	0.010033	0.0191732	0.0440647	0.0203586	0.017035	0.00730498	0.0219948	0.0167095	0.00880549	0.00723396	0.0114261	0.0052317	0.0314113	0.0176914	0.0221493	0.407759	0.0282277	0.00930713	0.0251751	0.0138008	0.0171392	0.0192337	0.0116993	0.0122894	0.0251242	0	0.0468093	0.0232852	0.00955925	0.0109554	0.0294503	0.0290688	0.0166563	0	0.0140219	0.0129701	0.00489277	0	0.0151222	0.0114071	0.0209573	0.0294731	0.0214472	0.0172324	0.0120928	0.0211692	0
GPRIN1	0.0625349	0.0354602	0.0538745	0.0746165	0.0591961	0.0625182	0.0864264	0.0597534	0.0499723	0.0345264	0.0420893	0.0513483	0.0463696	0.0332137	0.0340063	0.0536026	0.171215	0.0502218	0.0767732	0.0286573	0.0322559	0.0409101	0.0353818	0.032298	0.0546489	0.050318	0	0.0355884	0.0451835	0.0455812	0.0986621	0.0746443	0.062376	0.0500514	0.100379	0.0291063	0.0549629	0.0541016	0	0.0695107	0.0700549	0.0874671	0.0535864	0.0964787	0.0805541	0.0764172	0.043752	0.0842615
SNCB	0.220741	0.196283	0.0882102	0.121622	0.120729	0.157804	0.223001	0.187774	0.116921	0.11845	0.157898	0.140185	0.264344	0.118261	0.206054	0.0871431	0.254837	0.0817053	0.200434	0.154088	0.140186	0.0885539	0.194439	0.0684463	0.176781	0.197064	0.0963694	0.212731	0.115859	0.148637	0.277059	0.113365	0.267918	0.0799563	0.154649	0.0799852	0.116377	0.21562	0.847975	0.113716	0.0976286	0.18739	0.16401	0.401094	0.261792	0.123532	0.0451714	0
EIF4E1B	0.0306996	0.0319006	0.0279721	0.0357353	0.0167259	0.0201061	0.0473881	0.0615527	0.0499174	0.0295832	0.0285437	0.0239701	0.0367664	0.0637988	0.0653755	0.0603228	0	0.0389967	0.027395	0.0212018	0.0164561	0.0524568	0.0170307	0.0377522	0.00823904	0.0186569	0	0.0387233	0.0750008	0.0429517	0.0985036	0.0915878	0.075515	0.0434159	0.0490474	0.0285672	0.0621542	0.0562118	0	0.0254596	0.0713363	0.0800458	0.0412867	0.026995	0.0572276	0.120596	0.0331683	0.14741
TSPAN17	0.044339	0.0338911	0.0355926	0.0441151	0.0552523	0.0501764	0.079234	0.0162251	0.0393874	0.0130352	0.0235192	0.0386022	0.022885	0.0500491	0.0259523	0.0690152	0.178524	0.0602122	0.0342147	0.043607	0.0289063	0.0198187	0.0318629	0.0375595	0.0443797	0.0179742	0	0.0352794	0.0391172	0.0268193	0.0700462	0.025158	0.0371132	0.0382718	0.0311794	0.0189385	0.0251849	0.0308078	0	0.0201713	0.040187	0.0370069	0.0173377	0.0350606	0.0668056	0.057604	0.0316767	0
UNC5A	0.242526	0.22264	0.185915	0.255432	0.197896	0.197962	0.271452	0.250764	0.189002	0.140703	0.148149	0.160432	0.264339	0.235675	0.260607	0.205809	0.46197	0.256863	0.207984	0.223278	0.214937	0.159917	0.232258	0.161891	0.117866	0.263005	0.183215	0.195615	0.230722	0.251137	0.35389	0.235626	0.253852	0.13913	0.0953463	0.169665	0.197166	0.244328	0	0.201876	0.227066	0.240668	0.356269	0.215616	0.247971	0.254506	0.147981	0.0301879
HK3	0.00232114	0	0.00367809	0.0118	0.00709569	0.00341771	0	0.00127088	0.00531233	0.00334074	0.00336403	0.000513879	0.000426268	0	0	0.00611836	0	0.00681123	0.00252112	0.00198709	0.00049026	0.00508679	0.00075679	0.0104804	0.00158326	0	0	0	0.0109977	0	0	0	0	0.00728204	0	0.00213615	0.00443817	0	0	0.000974554	0.00351644	0.00161739	0.000615285	0	0	0.00261327	0.00421235	0
UIMC1	0.206083	0.204804	0.156809	0.234782	0.227573	0.200019	0.179069	0.199318	0.148988	0.147042	0.131792	0.22204	0.178994	0.179557	0.188629	0.204777	0.406802	0.191946	0.169675	0.213294	0.19955	0.148681	0.173773	0.121331	0.114537	0.256604	0.0963694	0.265866	0.264245	0.283001	0.23514	0.171641	0.203613	0.170155	0.193556	0.143045	0.163867	0.215108	0	0.196751	0.20899	0.25233	0.235998	0.218809	0.211268	0.206989	0.128953	0.0116798
ZNF346	0.232531	0.240155	0.1602	0.19028	0.194253	0.200193	0.157773	0.209123	0.14935	0.162461	0.138187	0.218652	0.187672	0.192699	0.225295	0.177851	0.318206	0.205613	0.153394	0.209331	0.178122	0.116124	0.253458	0.121801	0.148528	0.223594	0.343046	0.235426	0.253423	0.208376	0.294787	0.208112	0.28324	0.153958	0.290355	0.192907	0.180987	0.211689	0.987336	0.291197	0.180022	0.2607	0.259415	0.24893	0.175268	0.2438	0.113083	0.135791
FGFR4	0.0220384	0.0188503	0.00856007	0.00815824	0.00495176	0.00366402	0.0609182	0.0142721	0.0064068	0.0105212	0.00170866	0.00408797	0.0212483	0	0.0127146	0.013432	0	0.00982995	0.00749848	0.0106596	0.00921403	0.00338516	0.00311843	0.0139374	0.00263655	0.023163	0	0.00336221	0.00992739	0.0141431	0.0189323	0.0131979	0.0238228	0.0132269	0.0107065	0.00559455	0.00832127	0.02208	0	0.00616629	0.00705811	0.0241107	0.00836854	0.0200125	0.00837962	0.0161599	0.00159231	0.0116798
NSD1	0.403531	0.435613	0.247832	0.359214	0.379835	0.351396	0.279788	0.29003	0.202282	0.234601	0.210016	0.342868	0.331159	0.238041	0.414377	0.28624	0.774909	0.317549	0.25278	0.301439	0.269448	0.176953	0.392316	0.18415	0.27453	0.354224	0.100667	0.500139	0.357672	0.496391	0.439902	0.29149	0.437352	0.235342	0.438136	0.278922	0.251064	0.402999	1.03084	0.337557	0.285422	0.386372	0.430084	0.433994	0.340144	0.279972	0.160168	0.183727
RAB24	0.0281923	0.0132574	0.0177669	0.0322161	0.0272249	0.0126227	0.0330067	0.0337693	0.0251464	0.0150716	0.009295	0.00569186	0.013758	0.037257	0.0290408	0.0377911	0	0.0277783	0.0192304	0.00953943	0.023853	0.00687786	0.010026	0.0148833	0.00925205	0.0271817	0	0.0112008	0.0271457	0.0209663	0.0263367	0.0238034	0.016091	0.0136698	0.0189815	0.00634769	0.0335165	0.0256035	0	0.0295565	0.032555	0.0178393	0.034971	0.0209762	0.013768	0.003187	0.00885441	0
MXD3	0.0355227	0.0240343	0.00834401	0.0209016	0.0265413	0.0183529	0.0333614	0.0180939	0.0248615	0.0136837	0.0160556	0.0031532	0.0206852	0.0295288	0.0243518	0.0247833	0	0.0294565	0.0172035	0.0134263	0.0210224	0.0256515	0.0215903	0.0144484	0.0103325	0.00782055	0	0.0285501	0.00973782	0.0277804	0.029025	0.0396504	0.0291546	0.00884671	0	0.0300056	0.0178916	0.0156601	0	0.0146907	0.0119195	0.0433947	0.0454065	0.0576429	0.00669992	0.0151247	0.00873571	0
PRELID1	0.0382223	0.0382266	0.0317315	0.0995159	0.0901514	0.0429702	0.100219	0.0499719	0.0807296	0.0189582	0.0458788	0.0515292	0.0715408	0.0602882	0.0284577	0.0747073	0.178524	0.038635	0.1091	0.0623288	0.0502209	0.0305903	0.0290218	0.0655716	0.0461908	0.019574	0	0.073481	0.0994812	0.0416165	0.0296781	0.0697394	0.0602491	0.0355191	0.0558167	0.0259589	0.0407681	0.0470291	0	0.0524172	0.0605308	0.03438	0.0746545	0.0380516	0.0303543	0.042028	0.0232002	0.0368704
LMAN2	0.0410305	0.0377243	0.0233722	0.0751889	0.0652598	0.0698085	0.075554	0.0577215	0.0617753	0.0332	0.0344139	0.0335332	0.0589565	0.0521977	0.0450092	0.0646558	0	0.0564239	0.0618301	0.0583083	0.0650812	0.0279819	0.0440886	0.0198511	0.0259877	0.0370419	0	0.0783553	0.0914083	0.0747987	0.0767488	0.0667197	0.054547	0.0412484	0.0479494	0.0371704	0.0576202	0.0513548	0	0.084368	0.0524275	0.0416603	0.0764927	0.0732086	0.02672	0.0495755	0.0261164	0.0356086
RGS14	0.0113494	0.0113795	0.0190669	0.00991846	0.0092975	0.00281874	0.0265796	0.0150073	0.0194414	0.000272862	0.00686398	0.0100035	0.0350585	0.00960497	0.0314663	0.00262876	0	0.0275603	0.00897522	0.00931058	0.0142862	0.00109962	0.00547834	0.00210516	0.0134839	0.00567627	0.0489565	0	0.0178333	0.0106049	0.00376891	0.0191852	0.0213652	0.0062827	0	0.00259167	0.0151836	0.00208204	0	0.00778253	0.0130257	0.0072133	0.0408014	0.0139802	0.012986	0.0168727	0.000991418	0
SLC34A1	0	0.00037007	0.00114668	0	0.000499077	0	0.00218342	0.00150905	0.000456121	0	0.0001653	0	0	0	0	0	0	0.00285778	0	0	0	0.00162937	0	0	0.00381057	0	0	0	0.005369	0	0	0	0	0.00109889	0	0	0	0	0	0	0	0	0	0	0	0	0.00100816	0
PFN3	0	0	0	0	0	0	0	0	0.00056165	0	0	0	0	0	0	0	0	0	0	0.0068562	0	0	0	0	0	0	0	0	0	0	0	0	0	0	0	0	0	0	0	0	0	0	0	0	0	0	0	0
F12	0.0141274	0.00241402	0.0066162	0.0227834	0.0112232	0.0455612	0.0164702	0.0194539	0.0127319	0	0.00873337	0.00367107	0.0096254	0.0240219	0.0129217	0.0200825	0	0.0219442	0.0225597	0.0156043	0.0204546	0.00501871	0.00863389	0.0253893	0.00542283	0.013059	0	0.0283892	0.0100102	0.0131544	0.0437656	0.0125337	0.0189283	0.00203355	0.0157862	0.00817167	0.0117763	0.0107746	0	0.00131209	0.00971582	0	0.0134568	0.0121857	0.00258073	0.00322768	0.00598192	0
GRK6	0.0296513	0.0256242	0.0388502	0.039015	0.0357677	0.0328476	0.0364589	0.0426692	0.0444204	0.0147656	0.0249657	0.0347097	0.0415769	0.0495394	0.0420605	0.0491038	0	0.070549	0.0623724	0.0468841	0.0421875	0.0445109	0.0263742	0.0429699	0.0289911	0.0319723	0	0.0369152	0.0608606	0.0579848	0.0493556	0.0467737	0.0549376	0.0385705	0.0457933	0.0238342	0.0424839	0.0532088	0	0.073994	0.0292216	0.035999	0.0707244	0.0321904	0.0285556	0.0268194	0.0263158	0.071101
PRR7	0.0434112	0.0271272	0.0437974	0.0992843	0.0487221	0.0583338	0.0622342	0.0800362	0.0683823	0.0354632	0.0478393	0.0313125	0.0625014	0.0875394	0.0472618	0.103487	0	0.116485	0.0752708	0.0437512	0.0489294	0.0476164	0.0290187	0.0753391	0.0340587	0.0413045	0	0.0897621	0.0780785	0.0421599	0.0751051	0.0683113	0.0429307	0.0645019	0.0215834	0.0221005	0.0535043	0.0366733	0	0.0356765	0.0554383	0.0439606	0.104067	0.0708883	0.0714273	0.109003	0.0424504	0
DBN1	0.072673	0.0459537	0.0546652	0.0873046	0.101538	0.0665689	0.110714	0.104456	0.0707163	0.0395464	0.0500961	0.0586087	0.085401	0.120938	0.0893883	0.0983896	0.137203	0.0640274	0.0903353	0.0902851	0.0671696	0.0485177	0.0421191	0.0349086	0.0591064	0.0828888	0.0995346	0.0480747	0.0872691	0.107448	0.0961514	0.0949978	0.0976609	0.0736168	0.0177242	0.055261	0.086722	0.0833096	0	0.0439154	0.0722988	0.0585241	0.0757545	0.07783	0.0923997	0.0565282	0.0575822	0.0866033
PDLIM7	0.0509326	0.066307	0.0286981	0.0530127	0.0447504	0.0543835	0.0457315	0.0512057	0.0466784	0.0123444	0.0297708	0.020931	0.0531536	0.0620904	0.0611995	0.0615703	0	0.0699726	0.0504547	0.0451302	0.0438584	0.0139603	0.0217602	0.0182948	0.028126	0.0431241	0	0.0453353	0.0627997	0.0645135	0.0907819	0.0600347	0.0709392	0.0224241	0.047804	0.0338712	0.0375769	0.0381176	0	0.0666086	0.0460305	0.030268	0.0619932	0.0480914	0.0255022	0.024087	0.0297102	0
DOK3	0.00643423	0.016998	0.00980032	0.020361	0.0177725	0.0051595	0.0212256	0.012074	0.00775975	0.0117299	0.00645129	0.0109052	0.0228825	0.00905131	0.0060533	0.0111853	0	0.00880681	0.00377426	0.0155776	0.00390646	0.000656957	0.0206166	0.0167608	0.00904215	0.00129889	0	0.00220441	0.00323991	0.0146395	0.0152945	0.00138653	0.0165905	0.0172075	0.0106296	0.0234908	0.0075858	0.0279629	0	0.016612	0.011595	0.0121264	0.00814955	0.0144148	0.0170781	0.015948	0.0068325	0
DDX41	0.0670606	0.0648611	0.0204022	0.0343787	0.0308529	0.0380099	0.0456938	0.0532867	0.0306716	0.0141095	0.0265675	0.0362217	0.0597397	0.0360691	0.0628421	0.0325635	0	0.0322411	0.047312	0.0223266	0.0423989	0.0221498	0.00940569	0.0208344	0.0552997	0.036412	0.0963694	0.0964284	0.0232977	0.0310555	0.0428805	0.0258349	0.0612762	0.0140356	0.0539608	0.030504	0.0319026	0.0396851	0	0.0182255	0.011336	0.066623	0.0365047	0.0299412	0.0450651	0.0153265	0.014794	0
FAM193B	0.136033	0.206869	0.131598	0.214687	0.203133	0.174473	0.166877	0.177209	0.152619	0.130814	0.131031	0.164906	0.187417	0.146699	0.22099	0.192867	0.137203	0.18364	0.14644	0.160363	0.153594	0.117071	0.244613	0.110287	0.11381	0.135163	0	0.196028	0.171835	0.228884	0.23022	0.210713	0.24646	0.159316	0.130195	0.147502	0.170141	0.215585	0	0.227454	0.192126	0.163356	0.23264	0.273935	0.178248	0.154028	0.111068	0.300413
TMED9	0.0430305	0.0526736	0.0395898	0.0661295	0.0674895	0.0549573	0.0712943	0.0775365	0.0679693	0.0350339	0.0371682	0.0118884	0.0676739	0.0765964	0.0423452	0.0826138	0	0.0465254	0.0792337	0.0478846	0.0665036	0.0266979	0.0116333	0.0603166	0.0373163	0.0519351	0	0.0327638	0.0750059	0.0425558	0.0459623	0.0825798	0.0686144	0.0281583	0.0643694	0.0276883	0.062998	0.0280421	0.847975	0.0638411	0.0611483	0.0679781	0.0867748	0.0297835	0.0620943	0.0586286	0.020714	0.0329632
B4GALT7	0.0128706	0.0250675	0.0123238	0.0457397	0.0454565	0.04782	0.0172741	0.0251095	0.0454241	0.00859617	0.0266013	0.0118317	0.0236183	0.0358428	0.0316452	0.030399	0	0.0361126	0.0360742	0.031098	0.029815	0.0178377	0.00551207	0.0275631	0.0437756	0.0515439	0	0.0273855	0.0400065	0.0296571	0.0312844	0.0274004	0.043472	0.0236422	0.0123702	0.0252805	0.018204	0.0269447	0	0.0281318	0.0283317	0.011578	0.0245418	0.00967443	0.0223859	0.0104547	0.026602	0
FAM153A	0.0858673	0.0768557	0.110559	0.153136	0.200578	0.102199	0.104508	0.178636	0.188439	0.0970333	0.0879789	0.147873	0.106684	0.195786	0.161817	0.134451	0.321987	0.20415	0.100421	0.104476	0.175133	0.131072	0.182663	0.0510537	0.11919	0.0940338	0.0963694	0.255701	0.212861	0.186667	0.207587	0.206816	0.184291	0.156462	0.181217	0.112484	0.121714	0.139	0	0.290145	0.190224	0.211431	0.299308	0.05841	0.191103	0.191058	0.152058	0.109528
PROP1	0.00512044	0.00189499	0.00461547	0.019737	0.0112461	0	0.00199369	0.0107023	0.0113442	0.00243248	0.00351925	0.00251985	0.000655867	0.0354462	0.00217928	0.0190948	0	0.0126753	0.0126736	0.0108144	0.0112224	0.00721047	0	0.00376955	0	0.000526712	0	0	0.0318209	0.00780112	0	0.021194	0	0.00912679	0	0.00732783	0.00377628	0.000884721	0	0.00967401	0.0106875	0.00575603	0.0307949	0	0	0.0102332	0.0029511	0
N4BP3	0.00821016	0.00355095	0.0268608	0.00673176	0.0113443	0.0117442	0.00930327	0.0270051	0.0194114	0.00839021	0.0105775	0.00198629	0.0074417	0.0172032	0.0283654	0.0112265	0	0.0153407	0.0229801	0.0194345	0.0131168	0.0151451	0.0127151	0.0074176	0.00420704	0.0335761	0.46216	0.0164484	0.01893	0.00961627	0.0247051	0.0150044	0.0139851	0.00820109	0	0.023026	0.00869855	0.0126541	0	0.0231743	0.0247253	0.0113103	0.0111568	0.00652326	0	0.00720199	0.0104849	0
RMND5B	0.0845712	0.10584	0.0882809	0.136352	0.111248	0.0849956	0.07531	0.108041	0.107364	0.069243	0.0588336	0.0680675	0.135324	0.154919	0.191249	0.121306	0	0.133186	0.107532	0.131853	0.121447	0.0735585	0.0818687	0.0958107	0.0785401	0.0711334	0	0.0994864	0.149415	0.090186	0.105258	0.128271	0.104543	0.063935	0.0751684	0.0786294	0.0836363	0.0726909	0	0.084308	0.114975	0.0659052	0.16942	0.0780641	0.0383643	0.0630343	0.0774228	0.0368704
NHP2	0.05538	0.0308018	0.0280399	0.0882682	0.0535264	0.0613744	0.0999787	0.0423901	0.0621411	0.0146184	0.0325707	0.0247367	0.0741889	0.0636038	0.0514006	0.0571557	0.161982	0.0516642	0.0799621	0.0425064	0.0388406	0.023847	0.0477495	0.0419728	0.0341359	0.0479622	0	0.0491406	0.0790218	0.0387496	0.0835579	0.0347463	0.0702109	0.0382115	0.0154672	0.0172344	0.0344441	0.0445058	0	0.031051	0.0312702	0.0398355	0.0960054	0.073863	0.0735278	0.0605474	0.0133673	0
HNRNPAB	0.0264748	0.0309102	0.0194789	0.0410475	0.0430258	0.0421313	0.050602	0.0391938	0.0325196	0.0395092	0.0381514	0.0341265	0.0338285	0.035904	0.0334377	0.0394208	0	0.0106852	0.03799	0.0235062	0.0167571	0.0183259	0.0350823	0.0156212	0.0445292	0.0434364	0	0.0613952	0.0310832	0.0393748	0.0164731	0.0378847	0.0595525	0.0186612	0.0440761	0.0188021	0.0266912	0.0317143	0	0.0352693	0.0279729	0.0213906	0.0424862	0.049448	0.0302898	0.0239132	0.0145606	0.0356086
PHYKPL	0.0657884	0.10276	0.0525704	0.127653	0.0992803	0.0881046	0.0771963	0.138279	0.121682	0.0824978	0.0758091	0.113446	0.116176	0.180052	0.168611	0.161716	0	0.133789	0.0961311	0.107302	0.112975	0.106063	0.0901172	0.0906708	0.0362943	0.0724534	0	0.064635	0.0944255	0.133013	0.161653	0.101595	0.151833	0.085979	0.11319	0.0921247	0.0787349	0.133544	0.847975	0.095588	0.124058	0.0991944	0.139314	0.0433416	0.047155	0.0893538	0.101403	0.144848
COL23A1	0.0715246	0.042323	0.038118	0.0749083	0.0611491	0.0379455	0.0274658	0.0400518	0.0457973	0.0253499	0.0350302	0.0133972	0.0241347	0.084121	0.112421	0.0340771	0	0.0695528	0.0370493	0.0702779	0.0519634	0.0848586	0.0657443	0.0934966	0.0413175	0.0516828	0.142571	0.0286962	0.0456477	0.0271106	0.0765005	0.0639842	0.0604442	0.0260594	0.0218564	0.0328657	0.0186089	0.0618761	0	0.0338719	0.0511563	0.0472872	0.0780641	0.0297431	0.0390948	0.219942	0.066878	0
CLK4	0.173922	0.156638	0.115824	0.144692	0.138708	0.136142	0.130037	0.138771	0.086796	0.0688789	0.0769565	0.0697529	0.0794933	0.121755	0.121938	0.120367	0	0.124008	0.11584	0.100845	0.107169	0.0691719	0.077464	0.0885515	0.0637146	0.150781	0	0.143413	0.125787	0.201831	0.136168	0.112998	0.156958	0.0864787	0.0752898	0.0855031	0.0946791	0.130107	0.920305	0.0865142	0.112052	0.0775988	0.158477	0.11166	0.0618551	0.0742418	0.0639141	0.0116798
ZNF354A	0.0651875	0.0395916	0.0385717	0.0665889	0.0532135	0.0428673	0.0387202	0.0521273	0.0428739	0.0452295	0.0417912	0.0557942	0.0591602	0.0741924	0.0438327	0.0513601	0	0.0631389	0.0455924	0.042473	0.0496431	0.0458124	0.0622053	0.0434113	0.031244	0.053454	0	0.0376265	0.0584882	0.0610848	0.055942	0.0638555	0.0588039	0.0453079	0.059386	0.0441049	0.0601125	0.046251	0	0.0580404	0.0561009	0.0394819	0.0716772	0.0360466	0.0260425	0.05783	0.0583084	0.0524325
ZNF354B	0.0935449	0.0521977	0.034295	0.0441413	0.0388523	0.0402817	0.0727523	0.0474283	0.0388205	0.0485165	0.0575461	0.0408077	0.053858	0.0485594	0.104231	0.04126	0.0804392	0.0542689	0.0377739	0.0546181	0.0435574	0.0446854	0.0511922	0.0435376	0.0338704	0.0402194	0.0489565	0.0952332	0.025605	0.0678605	0.064478	0.0471992	0.0418375	0.0355238	0.0253807	0.0582034	0.044141	0.0727153	0.847975	0.0478809	0.0394378	0.0505235	0.0575159	0.0758102	0.0440307	0.0207872	0.0188433	0.0559376
ZFP2	0.0703376	0.0741397	0.079062	0.0915589	0.0858349	0.100734	0.0602506	0.100513	0.0798746	0.0650863	0.0654677	0.0489323	0.0726606	0.102355	0.125841	0.0892335	0	0.0785335	0.0811353	0.0707497	0.0921833	0.0470049	0.0596387	0.0633331	0.0492261	0.114607	0.20027	0.0512144	0.109803	0.118905	0.0742287	0.105218	0.067004	0.0508655	0.0367114	0.087806	0.0395694	0.0723239	0	0.0590167	0.0690069	0.078568	0.181354	0.0993543	0.0564902	0.0699701	0.055442	0.14416
ZNF454	0.018035	0.0253464	0.0166983	0.0393494	0.0287607	0.0414559	0.0428883	0.0442729	0.0382772	0.0388319	0.0221394	0.0282729	0.0196016	0.0566234	0.0414309	0.0376145	0.115877	0.0626229	0.0321362	0.0222324	0.0400896	0.0393437	0.019759	0.0391055	0.0172066	0.0155155	0	0.0455543	0.0254822	0.0293595	0.0391438	0.0534425	0.0246155	0.0440058	0.045717	0.0343263	0.0418333	0.0336783	0	0.0521027	0.0536639	0.0395603	0.0229769	0.0266145	0.0109869	0.0349168	0.0391122	0.244534
GRM6	0.00118083	0	0.0036728	0.0176093	0.00493665	0.00193483	0.00385269	0.00144045	0.00486385	0.0122251	0.00173533	0.00219325	0.00586734	0.00533244	0	0.00948365	0	0	0.00065827	0.000214017	0	0.000405865	0	0.0081265	0	0.00237822	0	0.00300024	0.00473694	0	0	0.00185015	0.00487662	0.00297893	0	0	0.00120961	0	0	0.000515588	0.00285449	0	0.00843035	0	0	0.00557423	0.00166598	0
ZNF879	0.00564933	0.00369712	0.0055131	0.0192632	0.0163379	0.00765326	0.0130239	0.0127932	0.00751101	0.00379779	0.00798253	0.00531851	0.00886115	0.00270304	0.00191665	0.00607438	0	0.00868443	0.0110601	0.0075784	0.00499064	0.00366159	0.00475312	0.00760898	0.00703645	0	0	0	0.00590002	0.0134102	0.00285244	0.0134257	0.00940972	0.0032501	0.00571218	0.00576347	0.00872848	0.00398567	0	0.0118191	0.00637304	0.00673541	0.0168117	0.0128214	0.0114651	0.00908662	0.0106715	0
ZNF354C	0.0233836	0.0283619	0.0311784	0.0221958	0.0149068	0.0254789	0.0242505	0.0270373	0.0341352	0.0103136	0.0155441	0.02933	0.0114176	0.0101157	0.0266318	0.0184719	0	0.0253689	0.0341463	0.0255381	0.0220367	0.0214344	0.027026	0.0255066	0.0149246	0.0226342	0	0.0229047	0.0311591	0.0456935	0.039845	0.0203191	0.0387321	0.0451764	0.0460914	0.0153372	0.0159353	0.0120469	0	0.0383033	0.021841	0.0284507	0.0208688	0.0105296	0.0340456	0.0200021	0.0101059	0
ADAMTS2	0.0110397	0	0.0116267	0.0251655	0.0150525	0.0157532	0.00740941	0.017176	0.0122744	0.00348747	0.0126078	0.000621431	0.00820025	0.0512953	0	0.0122221	0	0.0111924	0.00575098	0.00946421	0.00830885	0.0053438	0.00154579	0.011167	0.00263219	0.0221672	0	0.022563	0.0217435	0.0214483	0.0233918	0.0158235	0.0139702	0.0062475	0	0.00875186	0.010069	0	0	0.0169001	0.019579	0.00900914	0.033667	0.0132479	0.0196587	0.0073209	0.00465883	0
RUFY1	0.137096	0.158855	0.12928	0.180441	0.148401	0.171553	0.141575	0.166644	0.130988	0.112511	0.0951379	0.135731	0.131325	0.183622	0.205512	0.203826	0.354176	0.194812	0.137257	0.18319	0.153676	0.130788	0.172166	0.0988098	0.113711	0.133685	0	0.152631	0.208319	0.158983	0.236997	0.178361	0.219706	0.137142	0.106351	0.130119	0.163078	0.14483	0.987336	0.198008	0.160589	0.249031	0.240776	0.134571	0.150544	0.173866	0.116585	0.0781122
HNRNPH1	0.237335	0.238169	0.135536	0.326646	0.302913	0.223513	0.225248	0.247795	0.166958	0.1312	0.127244	0.225554	0.220332	0.220927	0.339353	0.269746	0.485134	0.251252	0.237455	0.210245	0.219078	0.120345	0.160397	0.143405	0.160938	0.178361	0.204023	0.244695	0.339807	0.246473	0.277859	0.184975	0.253166	0.171358	0.217553	0.166172	0.220855	0.282094	0	0.17724	0.25099	0.195169	0.284833	0.226418	0.235474	0.127758	0.121634	0.230125
CBY3	0.00108917	0.00184921	0.00736775	0.0116632	0.0108078	0.0100351	0.00852464	0.00667527	0.0124866	0.00535821	0.00374585	0.00257753	0.000999372	0.0187313	0.00167821	0.011073	0	0.0150306	0.0098128	0.00116795	0.0100855	0.00675885	0	0.0259161	0.00349488	0.00271295	0	0.0105568	0.0218425	0.00680704	0.0127223	0.00963932	0.00402203	0.00913485	0.00605678	0.000891121	0.0124072	0.00694993	0	0.00538261	0.00661668	0.0158433	0.0172653	0	0.00472999	0.000379788	0.00376324	0.0524325
CANX	0.261252	0.242133	0.161113	0.301889	0.273428	0.298502	0.273839	0.294589	0.181189	0.148606	0.176622	0.240694	0.239751	0.191959	0.223092	0.181861	0.588297	0.211643	0.237332	0.210663	0.212317	0.116259	0.206775	0.142719	0.198713	0.238812	0.0489565	0.304944	0.340109	0.334065	0.324837	0.202588	0.356199	0.169111	0.273622	0.152385	0.212442	0.271524	0	0.237421	0.196177	0.234701	0.271921	0.298241	0.234745	0.208058	0.113493	0.237706
MAML1	0.112596	0.168957	0.109474	0.154716	0.114943	0.134369	0.100447	0.11476	0.0962766	0.109855	0.071826	0.118288	0.13711	0.099256	0.197507	0.123953	0	0.111781	0.0953915	0.105339	0.105569	0.0728886	0.138939	0.0816013	0.0735038	0.113624	0.348386	0.0897137	0.190585	0.138991	0.182094	0.109447	0.159602	0.114581	0.145671	0.104031	0.0853425	0.155498	0	0.122521	0.114767	0.126728	0.171822	0.0873291	0.125027	0.151988	0.0896682	0.0272277
LTC4S	0.00642905	0.00146759	0.00217283	0.0164915	0.02077	0.00821894	0.00440698	0.0198292	0.00607086	0.00163581	0.00627992	0.000785119	0.0171552	0.0034081	0.012086	0	0	0.0156981	0.0117589	0.00469709	0.0131854	0.000145513	0.0076733	0.00350884	0	0.000443411	0	0.00234851	0.00974339	0.00967831	0.00858823	0.00256288	0.0155985	0.0031639	0.0349212	0.00389877	0.00385665	0.0109844	0	0.00570247	0.00333777	0	0	0	0.000785577	0	0.00084446	0
MGAT4B	0.0438476	0.046536	0.0543726	0.0648476	0.067118	0.0581606	0.0492632	0.0579798	0.0588521	0.023157	0.0438347	0.0290018	0.05139	0.0768514	0.0428097	0.0686408	0.131234	0.0698976	0.0666147	0.0604649	0.0620502	0.0263289	0.0322322	0.0342709	0.0278451	0.0562413	0	0.103561	0.0713353	0.0841042	0.0447887	0.0748905	0.0580413	0.0301992	0.00740891	0.0306683	0.0570177	0.0577169	0	0.0478427	0.0753716	0.0385689	0.0555216	0.036727	0.0318139	0.0222505	0.0156719	0
SQSTM1	0.164885	0.158982	0.150719	0.230142	0.186686	0.152037	0.264831	0.233498	0.175172	0.11613	0.117255	0.135379	0.224623	0.199678	0.165949	0.226925	0.381296	0.232152	0.181835	0.158806	0.187944	0.110112	0.1826	0.146273	0.136172	0.161455	0.337949	0.217988	0.191768	0.202522	0.254969	0.194657	0.2287	0.172859	0.179506	0.140727	0.171513	0.232031	0	0.199934	0.191452	0.201383	0.249272	0.207793	0.228595	0.211456	0.106264	0.47074
MRNIP	0.147321	0.169799	0.138344	0.191904	0.142554	0.165251	0.111674	0.153659	0.141915	0.0899064	0.106725	0.123985	0.133507	0.258777	0.228067	0.227141	0	0.206051	0.138483	0.1752	0.13627	0.11271	0.121094	0.11547	0.0918827	0.152999	0	0.165255	0.238996	0.199523	0.173146	0.210157	0.1917	0.139623	0.0969844	0.138569	0.137608	0.179665	0	0.200592	0.151098	0.187288	0.251695	0.149291	0.124118	0.115499	0.101192	0.302635
TBC1D9B	0.114752	0.154141	0.094585	0.14651	0.127206	0.0996829	0.118822	0.178414	0.116463	0.0873367	0.0881971	0.124184	0.125891	0.146283	0.139664	0.139417	0.309473	0.147623	0.128286	0.134525	0.117363	0.0928176	0.123251	0.0965002	0.0665721	0.101338	0.0489565	0.124776	0.149152	0.136088	0.127966	0.150895	0.16164	0.0839617	0.103373	0.104716	0.131189	0.168293	0.847975	0.165273	0.119442	0.164484	0.194346	0.112633	0.149552	0.188252	0.0808221	0.097094
RNF130	0.524962	0.534486	0.283008	0.448643	0.414973	0.42727	0.335992	0.347392	0.244366	0.314471	0.280932	0.463807	0.442837	0.308137	0.56707	0.333061	0.820271	0.309268	0.293024	0.350679	0.317432	0.224929	0.401043	0.155307	0.314347	0.477301	0.476067	0.61611	0.470032	0.542956	0.584296	0.306847	0.52521	0.247831	0.629362	0.293455	0.322385	0.430399	0	0.430541	0.34919	0.600201	0.500635	0.548831	0.441816	0.267144	0.185345	0.477412
RASGEF1C	0.111309	0.0817948	0.124259	0.100816	0.118345	0.0561462	0.105482	0.134929	0.103086	0.123103	0.108872	0.112039	0.157591	0.122537	0.146193	0.161301	0.131234	0.111488	0.104449	0.0807681	0.0806094	0.0511644	0.143613	0.0848394	0.107591	0.176881	0.0489565	0.0780837	0.0600688	0.0876325	0.11817	0.0663322	0.158909	0.139438	0.207553	0.137992	0.125405	0.171708	0.847975	0.1231	0.109073	0.152477	0.12133	0.112036	0.161657	0.0733252	0.115754	0
MAPK9	0.233104	0.223664	0.175338	0.259856	0.224299	0.210263	0.205227	0.208193	0.15994	0.157753	0.155433	0.204621	0.257034	0.158433	0.214756	0.205111	0.0804392	0.190741	0.192819	0.186182	0.172899	0.117352	0.170345	0.118143	0.162184	0.229985	0.406928	0.239878	0.296971	0.283538	0.244988	0.220086	0.285602	0.151758	0.263815	0.155993	0.164688	0.246925	0.987336	0.206529	0.166139	0.288371	0.248177	0.213794	0.234408	0.193738	0.110751	0.137627
GFPT2	0.157202	0.0883298	0.0987743	0.115188	0.108065	0.109709	0.226577	0.114875	0.113618	0.0746115	0.105057	0.118803	0.0963859	0.14373	0.184384	0.164868	0	0.171621	0.0981075	0.122469	0.102051	0.142919	0.140224	0.0870308	0.0741679	0.11326	0	0.172176	0.154595	0.183444	0.142509	0.159378	0.196108	0.125678	0.0476088	0.111008	0.13299	0.188449	1.03084	0.153043	0.13357	0.157094	0.182433	0.136352	0.186384	0.167641	0.0978433	0.166857
CNOT6	0.146561	0.154661	0.118695	0.176656	0.183339	0.13323	0.101872	0.182302	0.110517	0.110941	0.100002	0.0873102	0.121044	0.0822801	0.144069	0.11195	0.326294	0.136213	0.124997	0.131493	0.124664	0.0912279	0.106678	0.0946181	0.107111	0.153386	0.135831	0.1737	0.160151	0.226013	0.131343	0.139894	0.165907	0.129932	0.0954606	0.118723	0.122152	0.137907	0	0.14581	0.137418	0.137405	0.202048	0.0964968	0.117539	0.0921507	0.0987537	0.293588
SCGB3A1	0	0	0	0.00106532	0	0	0	0.00110935	0.000495447	0	0	0	0	0	0	0	0	0	0	0	0.000813449	0	0	0	0	0	0	0	0	0	0	0	0	0	0	0	0	0	0	0	0	0	0.00646122	0	0	0	0	0
FLT4	0	0.00189499	0.0027866	0.00181093	0	0	0	0	0	0	0	0	0.00174535	0	0	0.00125393	0	0	0	0.00332903	0	0.000589036	0	0	0.00384188	0.00851705	0	0	0	0	0	0	0	0	0	0	0.000886173	0	0	0.0013301	0	0.00301158	0	0	0	0	0	0
MGAT1	0.0248679	0.0611589	0.0415349	0.0726787	0.0628708	0.0602763	0.0721112	0.0551602	0.0514187	0.0431285	0.034975	0.0295597	0.0264485	0.0491965	0.0573465	0.0819971	0	0.0384588	0.0605956	0.0417336	0.0684786	0.0235997	0.0278239	0.0387327	0.0516342	0.0550438	0.142571	0.0273106	0.051421	0.0440648	0.0935651	0.053669	0.0606944	0.0322038	0.0332598	0.0315074	0.0641556	0.0316457	0	0.0320375	0.0424117	0.0401167	0.0544297	0.0313681	0.0476639	0.0599744	0.0307312	0.0116798
ZFP62	0.0512073	0.0417155	0.0368724	0.045289	0.0478653	0.0391586	0.0513848	0.0615159	0.0488908	0.0365882	0.0367394	0.0255104	0.0283572	0.0623339	0.0185835	0.0422181	0	0.0531966	0.0477621	0.0433648	0.0282509	0.0718695	0.0489051	0.0358196	0.0465093	0.0653579	0	0.0365912	0.0404049	0.0407191	0.0402376	0.0382916	0.0364967	0.0401662	0.062135	0.0232058	0.0322136	0.0633773	0	0.0654042	0.0378357	0.0306089	0.063736	0.0505977	0.0720709	0.090522	0.0212171	0.244534
BTNL8	0	0	0.00131181	0.00140524	0.00116075	0.000740814	0	0	0.00127065	0	0.000377023	0	0	0	0	0.00164357	0	0.000769922	0.00267131	0	0.00145181	0.000235285	0	0	0	0	0	0	0.000623315	0.00254029	0.00673066	0.00184893	0.000351646	0	0	0.00325006	0	0	0	0.0057947	0.00191471	0.00228855	0	0.00625931	0	0	0.000403126	0
BTNL3	0	0.00143699	0.00107829	0.0043415	0.00141241	0	0.00131136	0	0.00213414	0	0	0	0	0	0	0	0	0	0.0013912	0	0	0.000866651	0.000475961	0	0	0	0	0	0	0.00249793	0	0.000696025	0	0.00439814	0	0.000897512	0.000772763	0	0	0.000515588	0.00193147	0	0	0	0	0	0.00378115	0
BTNL9	0.00318436	0.0135506	0.00734271	0.0110594	0.00510097	0.00981093	0.00767789	0.000900156	0.00548135	0.00455303	0.0019047	0.000229272	0.00726409	0	0.00984937	0.00331564	0	0	0	0.00841191	0.00252886	0	0.000657761	0.00105766	0.0110889	0	0	0	0.00955577	0.00424554	0.00302906	0.00117451	0.0013449	0	0	0.000437444	0.00768986	0.000684346	0	0	0.00248943	0.0068844	0.0133234	0.0133772	0.0268972	0	0.000856967	0
OR2V2	0.000492761	0	0	0	0	0	0	0	0	0	0.00046611	0	0	0	0	0	0	0	0	0	0	0	0	0	0	0	0	0	0.00113726	0	0	0	0	0	0	0	0	0	0	0	0	0	0	0	0	0	0	0
TRIM7	0.055968	0.0311896	0.0146716	0.0402588	0.0311116	0.0344944	0.0264358	0.0355724	0.0422587	0.00957242	0.0250834	0.0317047	0.0495103	0.0825924	0.0628249	0.0617782	0	0.0491992	0.0257209	0.0471398	0.0415818	0.0317745	0.0394006	0.0381058	0.0293914	0.0628353	0	0.0423774	0.0282444	0.0474296	0.0317873	0.046997	0.0542888	0.0318943	0.00387313	0.0324243	0.0388156	0.0309893	0	0.0583792	0.0449106	0.0633684	0.0609736	0.0660117	0.0440756	0.00881088	0.043499	0
TRIM41	0.0322159	0.0416115	0.0291907	0.042416	0.0435418	0.0225429	0.0395897	0.0147868	0.0441515	0.0249288	0.0141863	0.0528563	0.0463263	0.0214713	0.0352452	0.0231867	0	0.0329995	0.0395139	0.0478042	0.0194012	0.0313449	0.0218564	0.0174034	0.0529122	0.0458067	0	0.0315904	0.0419688	0.0424707	0.0689455	0.0433994	0.0517253	0.0251197	0.026146	0.0353038	0.0249455	0.0328786	0	0.0239947	0.0382465	0.033598	0.0499786	0.0209997	0.0311604	0.0293647	0.0198761	0
RACK1	0.118026	0.150227	0.107068	0.1976	0.148421	0.124187	0.18328	0.145676	0.1335	0.0608334	0.092413	0.0828788	0.130167	0.146549	0.131503	0.176763	0.137203	0.124673	0.154916	0.11393	0.107284	0.0988731	0.0869116	0.103457	0.100482	0.117411	0.0489565	0.152192	0.202946	0.138447	0.154503	0.140795	0.13338	0.114931	0.106607	0.0834771	0.116629	0.0896251	0	0.139031	0.119675	0.1197	0.205592	0.146213	0.121761	0.103802	0.0519085	0.244562
TRIM52	0.124421	0.0880356	0.057398	0.0997186	0.095867	0.0922964	0.118211	0.0894682	0.0743708	0.0635918	0.0571372	0.090959	0.0983372	0.087324	0.101817	0.0887101	0	0.0889713	0.0627681	0.0625687	0.054017	0.0594952	0.0572893	0.0542238	0.0767119	0.0834548	0	0.156969	0.101909	0.11309	0.0898672	0.0883272	0.0985411	0.0805245	0.111202	0.0597413	0.0619103	0.0921464	0	0.0523541	0.064524	0.0650403	0.122774	0.145606	0.117509	0.0905612	0.051563	0.0116798
DUSP22	0.0372216	0.0371853	0.0436179	0.0430704	0.044919	0.0457959	0.0284841	0.0661777	0.0419725	0.0241633	0.0448145	0.0314572	0.0246751	0.0231697	0.0517645	0.0510874	0	0.0602979	0.0463616	0.0474539	0.0374936	0.0408995	0.0346641	0.0532241	0.0205579	0.0419269	0	0.0655875	0.0495671	0.0429402	0.0649215	0.0773229	0.0375518	0.0418601	0.0362332	0.0347796	0.0470417	0.0495176	0	0.0366915	0.0569362	0.0562268	0.0691885	0.0482394	0.0422805	0.0294252	0.0376165	0.0272277
IRF4	0	0	0.000954225	0.00262555	0.00373215	0.000940336	0	0	0.00142023	0	0	0.00031758	0	0	0	0	0	0	0	0.000385122	0	0.00189301	0.00781986	0.00153402	0	0.000851935	0	0.0138021	0.00166702	0	0	0.00406681	0	0.000528048	0	0.00238351	0.000801848	0	0	0	0.00103136	0	0	0	0	0	0	0.0693223
EXOC2	0.364917	0.357105	0.226524	0.309837	0.313887	0.320725	0.258152	0.286183	0.190659	0.245579	0.218006	0.310709	0.315515	0.219018	0.309993	0.229208	0.563254	0.259013	0.228096	0.254151	0.225082	0.170625	0.30949	0.147985	0.188323	0.365094	0.228617	0.44171	0.388205	0.361905	0.381733	0.257829	0.375303	0.242911	0.422226	0.23019	0.234644	0.341797	1.03084	0.315636	0.217594	0.447036	0.402178	0.37461	0.327341	0.19816	0.139375	0.469065
FOXQ1	0.00883831	0.00593172	0	0.00257085	0	0.00105012	0.00174028	0	0.00093399	0.00226278	0	0	0	0.00291867	0	0	0	0	0	0	0	0	0.00181786	0	0	0	0	0	0.00590048	0	0.00447777	0.00134232	0	0	0	0	0	0	0	0	0	0	0	0	0	0	0	0
FOXF2	0	0	0.000707507	0	0	0.00328643	0.000740068	0	0.000580841	0	0	0	0	0.00130473	0	0	0	0	0.00306516	0	0.00105059	0.000132589	0.00400953	0	0	0	0	0	0	0	0	0	0.00124608	0	0	0	0	0	0	0	0	0	0	0	0	0	0	0
FOXC1	0	0	0	0	0	0	0	0	0	0	0	0	0	0	0	0	0	0	0	0	0.00103235	0	0	0	0	0	0	0	0	0	0	0	0	0	0	0	0	0	0	0	0	0	0	0	0	0	0	0
GMDS	0.438244	0.452006	0.344055	0.467402	0.43524	0.450945	0.310737	0.369188	0.276073	0.317495	0.294808	0.421924	0.429785	0.323645	0.380467	0.329776	0.582191	0.337427	0.337423	0.351289	0.333728	0.2395	0.431681	0.248012	0.31505	0.419838	0.702791	0.59329	0.457185	0.518333	0.515467	0.319332	0.510944	0.322151	0.427504	0.304868	0.305992	0.417525	0	0.424969	0.333759	0.436782	0.411471	0.50302	0.415672	0.401317	0.187087	0.244347
MYLK4	0.0265759	0.0216219	0.0163383	0.0243581	0.0164947	0.0192429	0.0570659	0.037051	0.0180035	0.0191714	0.0179192	0.0296387	0.0466726	0.025845	0.025299	0.0304326	0	0.0419297	0.0238043	0.0188771	0.0273242	0.0291118	0.0240291	0.0135098	0.0253476	0.0220543	0.0489565	0.0329209	0.0221581	0.0249088	0.0501199	0.0303128	0.0429672	0.0190695	0.0260759	0.0232093	0.0240316	0.0364617	0	0.0212198	0.0224477	0.0755789	0.0374516	0.0302382	0.0150064	0.0657366	0.0176177	0.0693223
WRNIP1	0.152546	0.118826	0.0807358	0.125806	0.0928821	0.10671	0.156711	0.152103	0.0806111	0.100637	0.0922992	0.0872854	0.131986	0.148085	0.0821071	0.0946144	0.131234	0.129668	0.119277	0.102831	0.0991297	0.0654054	0.0901701	0.0648014	0.0885983	0.122671	0.228617	0.135207	0.099372	0.156681	0.0919267	0.126949	0.104514	0.0799011	0.130195	0.0816003	0.101368	0.0947861	0	0.12692	0.101441	0.0945338	0.14313	0.146295	0.0778101	0.0965137	0.0646103	0.0329632
SERPINB1	0.00717773	0.0103088	0.00773989	0.00931647	0.00335001	0.00877509	0	0.00992719	0.00764901	0	0.00210993	0.00229424	0.00776053	0.0113769	0.00350136	0.00486872	0	0.00827114	0.00211862	0.00175615	0.0059414	0.00228999	0	0.00556067	0.00555273	0	0	0.00458451	0.00100714	0.00636184	0.000788553	0.0127382	0.00598144	0.00560871	0	0.00361592	0.00252228	0.00527704	0	0.00561849	0.0103174	0.00211623	0	0.00685764	0.0022826	0.00322768	0.00368332	0
SERPINB9	0.133103	0.156991	0.135704	0.187605	0.118296	0.159945	0.145982	0.145042	0.123826	0.0869063	0.0970295	0.115504	0.126562	0.192213	0.101714	0.17223	0.227297	0.176807	0.162612	0.109977	0.14432	0.0998134	0.083695	0.114344	0.104507	0.0959569	0.20027	0.212636	0.140499	0.173839	0.125458	0.128004	0.169953	0.132784	0.0651818	0.0853219	0.116079	0.167555	0	0.148608	0.140377	0.0912849	0.164488	0.120731	0.183743	0.0883701	0.0817658	0.0645522
SERPINB6	0.180297	0.209682	0.10943	0.184377	0.13661	0.179872	0.128584	0.166959	0.114247	0.0971632	0.102816	0.138739	0.126715	0.138392	0.175618	0.200451	0.409702	0.20135	0.166478	0.136541	0.156505	0.0973181	0.133208	0.111974	0.124431	0.160698	0.46216	0.172481	0.172312	0.250993	0.186604	0.147818	0.229932	0.157636	0.130995	0.115871	0.154904	0.210721	0	0.185964	0.172238	0.20553	0.185239	0.172368	0.198144	0.101334	0.0937239	0.228456
NQO2	0.223558	0.278098	0.193972	0.16617	0.212551	0.215236	0.212984	0.309828	0.177882	0.144323	0.150167	0.194974	0.17999	0.220051	0.222874	0.252377	0.445274	0.275678	0.209647	0.202869	0.211828	0.15265	0.211861	0.152336	0.158666	0.186823	0.157438	0.249612	0.209154	0.24813	0.336115	0.27257	0.307512	0.171212	0.210128	0.179511	0.190108	0.220554	0.987336	0.236497	0.224735	0.37649	0.415654	0.204091	0.26845	0.205215	0.0985171	0.114234
RIPK1	0.184164	0.147539	0.122336	0.176588	0.115341	0.127111	0.118556	0.160416	0.13015	0.100192	0.0954804	0.147568	0.144693	0.230288	0.214696	0.158136	0.279387	0.202909	0.147503	0.149761	0.122006	0.117194	0.140943	0.143026	0.0976422	0.205749	0.0995346	0.172254	0.171225	0.11749	0.109685	0.187082	0.148304	0.103575	0.0791076	0.102631	0.0979978	0.118565	0	0.144097	0.160428	0.191314	0.191342	0.177846	0.171366	0.15419	0.112401	0.10181
BPHL	0.0779157	0.0976559	0.0856552	0.132978	0.101779	0.101074	0.0700496	0.11046	0.0875776	0.0898743	0.0902531	0.0977569	0.0878994	0.109569	0.181086	0.111932	0	0.129775	0.0784698	0.112672	0.0834657	0.0755869	0.0874821	0.113578	0.0658599	0.0531057	0	0.0834525	0.135626	0.0681459	0.144743	0.124332	0.114228	0.0713025	0.0806992	0.109229	0.0905816	0.110088	0	0.0991499	0.105634	0.122646	0.197932	0.0914695	0.0485553	0.0926888	0.0556555	0.0535366
TUBB2A	0.222986	0.190832	0.133299	0.291649	0.21603	0.238084	0.238807	0.282176	0.251481	0.116196	0.209756	0.174228	0.262186	0.181637	0.260618	0.219814	0.307576	0.17391	0.299191	0.177411	0.210871	0.114887	0.187168	0.202528	0.219443	0.204863	0	0.27978	0.318585	0.255812	0.368278	0.239503	0.308404	0.149008	0.125895	0.121832	0.172006	0.21836	0	0.237625	0.176408	0.204109	0.277892	0.232561	0.120633	0.270293	0.104583	0.0368704
TUBB2B	0.0979056	0.111849	0.0761599	0.167509	0.108605	0.111057	0.142408	0.166669	0.179508	0.0805192	0.129481	0.0830083	0.161885	0.16249	0.108187	0.136563	0.396217	0.130185	0.21208	0.130743	0.121933	0.0610338	0.094645	0.169175	0.160645	0.108874	0	0.126979	0.18549	0.110371	0.0828118	0.163394	0.122064	0.108566	0.0692071	0.0754479	0.133492	0.089961	0	0.147468	0.133822	0.0969484	0.20049	0.161038	0.13362	0.202466	0.0703674	0.0997995
PSMG4	0.188528	0.159604	0.133268	0.194628	0.146318	0.143762	0.10882	0.157857	0.121525	0.104664	0.12993	0.146527	0.143577	0.144878	0.220377	0.171646	0.231296	0.141008	0.137897	0.118032	0.121737	0.108497	0.158454	0.105004	0.0767328	0.120372	0.46216	0.260263	0.213448	0.156814	0.282796	0.198127	0.226182	0.143354	0.238962	0.137303	0.0889816	0.159747	0	0.146406	0.12453	0.216118	0.247795	0.157089	0.0925345	0.185939	0.0940871	0.284947
SLC22A23	0.317646	0.327668	0.260713	0.340453	0.334987	0.281636	0.222624	0.294424	0.238396	0.257659	0.242724	0.285027	0.310065	0.2425	0.335956	0.302651	0.34651	0.338458	0.244415	0.321671	0.252517	0.181906	0.331507	0.164647	0.222093	0.291605	0.1558	0.338575	0.366107	0.365406	0.367198	0.26973	0.348606	0.239027	0.399027	0.288908	0.266058	0.342411	0.847975	0.308083	0.2533	0.320557	0.345993	0.372291	0.358739	0.331287	0.233191	0.275916
PXDC1	0.0322721	0.0117597	0.0258113	0.0440093	0.0362725	0.0232882	0.0421627	0.0626569	0.0401131	0.0508014	0.0172684	0.0209346	0.0389906	0.0500635	0.025702	0.021318	0	0.0275384	0.0402992	0.0314536	0.0320586	0.0222421	0.0422681	0.0306893	0.0290423	0.026459	0	0.0398288	0.0308427	0.0588474	0.0243731	0.0279754	0.0483178	0.0402673	0.0184689	0.0321149	0.0454063	0.0478687	0	0.0595378	0.0333348	0.0435626	0.053352	0.0311258	0.0253886	0.0189702	0.0264827	0.0301879
FAM50B	0.0191104	0.00980326	0.0059151	0.0201143	0.0201226	0.0228607	0.0261688	0.0317102	0.0252141	0.00452395	0.0108836	0.00814357	0.00631612	0.0180958	0.00380617	0.015466	0	0.00766294	0.0361147	0.017461	0.0172707	0.00569506	0.0122534	0.0161351	0.0155206	0.0217192	0	0	0.0193154	0.0104896	0.0137998	0.0183475	0.0126802	0.00775362	0.0251919	0.00604733	0.00778218	0.0144222	0	0.0162876	0.00732807	0.00193885	0.0229595	0.0112156	0.0116319	0.00493823	0.00413541	0
PRPF4B	0.304604	0.250439	0.170597	0.242845	0.205209	0.213168	0.222846	0.186519	0.154151	0.198468	0.174323	0.268219	0.271894	0.194962	0.314565	0.204316	0	0.184247	0.208866	0.165946	0.183052	0.146005	0.236131	0.116068	0.171253	0.230916	0.348386	0.363702	0.258736	0.268276	0.315645	0.182359	0.355902	0.170348	0.368789	0.193238	0.179255	0.271074	0	0.282609	0.191064	0.355237	0.284376	0.309372	0.2029	0.204542	0.111173	0.171953
FAM217A	0.00709737	0.000385885	0.0019498	0.0290766	0.00744754	0.00787756	0.00595569	0.0102968	0.00970724	0.000477068	0.00462207	0.00659804	0.00513553	0.0195081	0.00467147	0.0266306	0	0.0140048	0.0095126	0.00916126	0.00917033	0.00567924	0.0065332	0.0216738	0.00244786	0	0	0	0.0113597	0.00241885	0.00302906	0.00638503	0.00863615	0.0101928	0	0.00411829	0.00422954	0.00132831	0	0.00375142	0.00879189	0.00649125	0.028762	0.00367927	0.00131625	0.0048311	0.00996143	0
C6orf201	0	0.000766757	0.00511598	0.00646688	0.00899857	0.00164725	0	0	0.0026706	0.00243876	0.000735976	0.00376422	0.00687591	0.0162228	0	0.00375733	0	0.000902183	0.00271182	0.00093432	0.00193547	0.00129458	0	0.000942471	0.00272389	0.00127615	0	0	0.0172013	0.00443523	0	0.0045722	0	0.000363345	0	0.0021484	0.00156117	0	0	0.00676833	0.00137602	0.00848025	0.00755393	0	0	0.00261327	0.00124283	0
ECI2	0.0704933	0.0704746	0.0524384	0.0794135	0.0560828	0.0289984	0.0686027	0.0670442	0.0486943	0.0316345	0.0476571	0.0649217	0.0350272	0.0791489	0.0840465	0.0744735	0.137203	0.0571268	0.059061	0.0504209	0.0363298	0.0353529	0.0274235	0.0347049	0.054449	0.0324081	0	0.058937	0.0783571	0.0452445	0.0853252	0.0721568	0.0779651	0.0503878	0.0871847	0.0522277	0.0582186	0.0515091	0	0.0508986	0.0436024	0.0520889	0.0551311	0.0283284	0.0208269	0.0584654	0.0335482	0.0558634
CDYL	0.189962	0.239052	0.146006	0.236123	0.218214	0.253708	0.153152	0.180157	0.126648	0.142884	0.145452	0.158234	0.166468	0.184974	0.174333	0.2083	0.344318	0.222032	0.177671	0.183317	0.17187	0.133454	0.180038	0.108169	0.151288	0.159308	0.241098	0.238032	0.242026	0.302633	0.176959	0.194483	0.192526	0.151849	0.181261	0.152157	0.152294	0.177748	0	0.228642	0.165415	0.262037	0.242816	0.196302	0.107624	0.164422	0.117397	0.156681
RPP40	0.00375445	0.00409584	0.00684887	0.0166113	0.0198545	0.0223492	0.0104047	0.0169698	0.0106372	0.00708561	0.0101216	0.00294919	0.00980924	0.0139876	0.0262954	0.0110107	0	0.00547358	0.0139313	0.00654589	0.00504022	0.00318069	0.0103991	0.00589253	0.000332145	0.021389	0	0.037799	0.0125634	0.011698	0.0158085	0.00918129	0.0068603	0.00975771	0	0.00892588	0.00935418	0.00892473	0	0.00753004	0.0152682	0.00111681	0.0136097	0.00317391	0.0157854	0	0.0058692	0
PPP1R3G	0.000594126	0	0	0.00181296	0	0	0	0	0.000751048	0	0	0	0	0	0	0	0	0.000669673	0.000971694	0	0.00105406	0	0.00557857	0	0	0.00176771	0	0	0	0	0.00260232	0	0	0.000452737	0	0	0.000621252	0	0	0	0	0	0.00672107	0	0	0	0.0002656	0
LYRM4	0.167073	0.210182	0.147335	0.210562	0.179859	0.184338	0.134288	0.20157	0.141891	0.123488	0.153633	0.207534	0.201424	0.132813	0.183	0.216394	0.61977	0.195657	0.160529	0.174411	0.172624	0.144014	0.229704	0.141313	0.130907	0.221432	0.142571	0.216485	0.174714	0.209403	0.231853	0.179496	0.233383	0.176194	0.322804	0.177997	0.16515	0.193344	0	0.204168	0.186005	0.243248	0.163308	0.18899	0.135582	0.261121	0.140161	0.101593
FARS2	0.367578	0.410156	0.269786	0.406881	0.386529	0.371674	0.339198	0.304546	0.224494	0.283976	0.224823	0.311651	0.298349	0.291795	0.410439	0.288522	0.735196	0.316884	0.254795	0.313959	0.30616	0.201247	0.368526	0.209827	0.263888	0.370366	0.260068	0.544892	0.35739	0.518234	0.508272	0.290648	0.431176	0.250753	0.534676	0.300651	0.290791	0.379821	0	0.386146	0.285585	0.382468	0.339987	0.447579	0.366389	0.357171	0.180981	0.179471
NRN1	0.0602057	0.0280075	0.0185028	0.0469072	0.0445281	0.0492616	0.0533254	0.0609435	0.0326915	0.0235573	0.0139283	0.0221244	0.0246112	0.0288982	0.025446	0.0382603	0	0.039448	0.0185422	0.0326313	0.024854	0.0139426	0.0421208	0.00624819	0.0304068	0.0519605	0	0.0713974	0.0386655	0.0639775	0.115461	0.0384294	0.105983	0.0108425	0.0463621	0.0139113	0.0257383	0.0422261	0	0.0070087	0.022247	0.036918	0.0373692	0.0450341	0.0164386	0.0199065	0.00705709	0
F13A1	0.00727457	0.00997068	0.00155822	0.0138797	0.0035474	0.0141102	0.0125457	0.00188049	0.00595159	0.00780173	0.00310636	0.00887939	0.00154477	0.00552556	0.00144331	0.00529861	0	0.00174952	0.00490446	0.00509683	0.0160959	0.0100565	0.00489096	0.00610796	0.000218998	0	0	0.0151857	0.0203691	0.00194907	0.00230689	0.0186263	0.0110478	0.0117861	0	0.00898024	0.00227237	0.0204888	0	0.0108762	0.00701119	0.0087128	0.0209889	0	0	0.00987958	0.00311057	0
LY86	0.00653837	0.00875273	0.0182928	0.0128215	0.0183731	0.00611759	0.00401405	0.0137793	0.0124469	0.0190962	0.00786294	0.0113602	0.00750961	0	0.0198301	0.0130658	0	0.0098568	0.0111957	0.00556142	0.0137305	0.0035279	0.0113178	0.0081769	0.00259304	0.0473059	0	0.0245348	0.0120535	0.026802	0.0192451	0.0100881	0.0228347	0.0177462	0	0.0093053	0.0111673	0.0216845	0	0.00492137	0.0153199	0.0089527	0.00615123	0	0.0110904	0.0439283	0.0238775	0
RREB1	0.00358613	0.00274093	0.00319592	0.0137817	0.0147504	0.00796878	0.0035459	0.00400996	0.00595247	0.00575025	0.00613091	0.000999629	0.00853305	0	0.00416542	0.00563203	0	0.00927065	0.000868397	0.00606743	0.00586529	0.00341401	0.00103369	0.00165107	0.0090982	0.0151068	0	0	0.0245394	0.000797212	0.00354075	0.00323296	0.00209063	0.00232501	0	0.0105344	0.00483849	0.00154115	0	0.00923924	0.00161173	0.00278853	0.00504635	0	0	0	0.00243497	0
SSR1	0.241639	0.223479	0.191207	0.263001	0.243361	0.257702	0.175211	0.207242	0.161231	0.153887	0.146911	0.175743	0.184905	0.146685	0.23589	0.206106	0.370825	0.193144	0.184599	0.202998	0.19753	0.0971795	0.142149	0.119945	0.16831	0.189197	0.0489565	0.359153	0.292571	0.300888	0.188627	0.209948	0.271265	0.16217	0.208267	0.148053	0.129441	0.193498	0	0.208429	0.155146	0.193265	0.324161	0.175573	0.183761	0.161171	0.10661	0.256619
CAGE1	0.00135756	0	0.00140643	0.00549272	0	0	0.00948112	0.00575975	0.00471229	0.00320538	0.00203456	0	0.0042417	0.00417858	0.0131623	0.0040091	0	0.00727038	0.00104559	0	0.00106558	0.00122923	0.00398108	0.00130464	0.00246437	0.0002827	0	0	0.00371796	0.00413878	0	0.00262214	0.00111809	0.00434791	0	0.00483838	0.004584	0	0	0.00347519	0.00215704	0	0.00589826	0.00930607	0	0	0	0.0272277
RIOK1	0.0456569	0.0525116	0.0414545	0.053869	0.0635927	0.0809279	0.0536636	0.0537523	0.0592714	0.0322661	0.0375572	0.00710619	0.0587063	0.0524964	0.0760308	0.0681397	0	0.0687371	0.0484758	0.0581142	0.0511834	0.0400685	0.0602245	0.0574475	0.0379149	0.0420427	0	0.0790134	0.0507228	0.0698874	0.0412969	0.0644092	0.0600079	0.0656436	0.0212976	0.0336934	0.0612605	0.126915	1.03084	0.0772993	0.0600797	0.0320924	0.0564671	0.0722114	0.0498435	0.0681181	0.0301844	0
DSP	0.0103067	0.00826875	0.0066849	0.0158774	0.00426331	0.0122342	0.0152096	0	0.00443065	0.00299328	0.00830031	0.0131187	0.00716898	0.00930079	0	0.00367139	0	0.00284447	0.00753651	0.007296	0.005187	0.00241833	0.0149408	0.00362975	0.00329325	0.022361	0	0.0158313	0.0158396	0.0176017	0.0340129	0.00746245	0.00198155	0.0111654	0.0326756	0.010116	0.012609	0.026825	0	0.004658	0.00583688	0.0167765	0.011548	0.00518773	0.00514671	0.017348	0.000678953	0
SNRNP48	0.0795626	0.0579348	0.0661039	0.0979357	0.108848	0.0828997	0.160222	0.08174	0.0684326	0.0713289	0.0498773	0.075834	0.0579735	0.0931888	0.0680106	0.0825521	0	0.0630513	0.0737009	0.0661222	0.069507	0.0530671	0.059289	0.0605972	0.0539682	0.0800451	0	0.0908841	0.146328	0.0930009	0.102398	0.0950989	0.061974	0.0723847	0.0548942	0.0530577	0.0954857	0.111049	0	0.0783976	0.0723985	0.0634975	0.108306	0.112451	0.103063	0.0966798	0.050561	0.0821281
BMP6	0.0372014	0.0674757	0.105242	0.0743238	0.111215	0.0708026	0.0297807	0.0654845	0.0851931	0.071587	0.072717	0.0498947	0.0921899	0.0808396	0.0492686	0.0652658	0.161982	0.0424565	0.0787531	0.0898142	0.0709668	0.0957531	0.0771942	0.128702	0.058565	0.0799859	0	0.0973952	0.0380061	0.0644616	0.0805634	0.0906931	0.0553002	0.0338167	0.0736791	0.0845034	0.0708945	0.0736995	0	0.126501	0.106025	0.0758886	0.0710244	0.045623	0.0646222	0.076993	0.0581179	0.0116798
TXNDC5	0.0011012	0.00189634	0.00145784	0.000848788	0	0.000943731	0	0.000480907	0.00277034	0.00213569	0	0	0.00375211	0.00432714	0	0	0	0.00206433	0	0.00156022	0.00210402	0.000180295	0.00154232	0.000490618	0.00666377	0.0104102	0	0	0.00120288	0	0.00472531	0.00424866	0.00438785	0	0	0	0.00238658	0.000694544	0	0	0.00205255	0	0.00666727	0	0	0.00144329	0	0.0693223
BLOC1S5-TXNDC5	0.0878865	0.0650996	0.0703446	0.0580394	0.0686047	0.0427614	0.026744	0.0706999	0.0623363	0.077981	0.0551853	0.055708	0.061442	0.0502361	0.0584465	0.0712753	0	0.0835371	0.0681545	0.0592512	0.0617895	0.056105	0.0661203	0.0331668	0.056507	0.0680527	0	0.0496609	0.0694799	0.0705184	0.0546129	0.0943742	0.0865944	0.063829	0.119332	0.0517843	0.0538627	0.0424564	0	0.0709851	0.057678	0.087102	0.079651	0.0615493	0.0137801	0.0802809	0.0515606	0
EEF1E1-BLOC1S5	0.00882867	0.00187824	0.00341848	0.0107824	0.00432543	0.00385358	0.00993311	0.00609098	0.00725956	0.00363017	0.00700233	0.00333259	0.0154139	0.00174856	0.00254517	0.0112844	0	0.00511446	0.00363461	0.00609024	0.00570031	0.00425996	0.00704746	0.0104894	0.00172311	0.00632399	0	0	0.00065482	0.00603184	0.00144888	0.00912188	0.00901024	0.00153695	0.00496939	0.00945653	0.00516747	0.00409189	0	0.00115404	0.0115047	0.013437	0.00538938	0	0.0117206	0.0170186	0.00375005	0
EEF1E1	0.000757924	0	0	0	0	0	0.00199838	0.000775415	0.000417329	0	0	0	0	0	0	0	0	0	0	0.00193696	0	0	0	0	0	0	0	0	0	0	0	0	0	0.00150104	0	0.000723761	0	0.00230109	0	0	0.00114571	0	0	0	0	0	0	0
SLC35B3	0.06906	0.0846096	0.0535726	0.0753564	0.0813488	0.0852842	0.058339	0.0670782	0.051458	0.0416836	0.0416325	0.0616941	0.068498	0.0630288	0.0531754	0.0514616	0.286309	0.0743079	0.0607361	0.0543469	0.0605013	0.0361411	0.0351821	0.0423993	0.0542524	0.0593411	0	0.0971749	0.0774644	0.0809741	0.124372	0.071578	0.0526589	0.0432057	0.0495553	0.0324912	0.0326501	0.0441862	0	0.061666	0.0455578	0.0797849	0.0678712	0.0563785	0.0332105	0.0555282	0.0356008	0
TFAP2A	0.000467326	0	0.000839425	0	0.00151722	0	0	0.0089424	0.000346283	0	0.0012757	0	0.000325778	0.00231283	0	0	0	0	0	0.000589126	0	0	0	0	0	0	0	0.00255655	0	0	0.00662191	0	0	0.00424617	0	0.000147576	0	0	0	0.00144343	0	0	0	0	0.00138065	0	0	0
GCNT2	0.143599	0.155039	0.123419	0.196789	0.187026	0.16291	0.224072	0.132405	0.145179	0.125417	0.105475	0.150876	0.112237	0.19679	0.217894	0.150681	0.186264	0.101272	0.121674	0.176241	0.153049	0.0761335	0.119408	0.106297	0.10593	0.149391	0.0963694	0.175705	0.104358	0.189245	0.162395	0.166613	0.14463	0.147762	0.12823	0.132491	0.123583	0.166976	0	0.159774	0.16464	0.148289	0.213996	0.181789	0.158408	0.190864	0.111313	0.168935
C6orf52	0.00167792	0.00926117	0.00464393	0.00821991	0.00933349	0.000930964	0.00856727	0.00626275	0.00771781	0.00634684	0.0114174	0.0104091	0.0113061	0.00946505	0.00217928	0.0146	0	0.00960828	0.0103213	0.00678678	0.00935952	0.00242298	0.0200105	0.0117451	0.00445473	0.0113537	0	0.0103211	0.00729434	0.00416058	0.0131501	0.0079071	0.00190658	0.00976625	0	0.0080393	0.0076533	0.00150352	0	0.0124175	0.0114669	0.00278853	0	0.0124931	0.00567426	0	0.0048828	0
PAK1IP1	0.0479935	0.0711896	0.031662	0.0620407	0.0581969	0.0701054	0.0449833	0.0448926	0.040311	0.0264786	0.0458124	0.0320064	0.0499721	0.0547176	0.0313084	0.0445832	0	0.0403694	0.0557384	0.0444603	0.0388206	0.0209211	0.0325666	0.061465	0.0309984	0.053312	0	0.0239144	0.0452653	0.044547	0.0236376	0.0526537	0.0503972	0.0504279	0.0150933	0.0369603	0.0379627	0.0577259	0	0.0607413	0.0413599	0.0150831	0.0414637	0.0294186	0.0247884	0.0774999	0.0284767	0
TMEM14C	0.0345736	0.0445236	0.0329959	0.0588289	0.0385342	0.0376076	0.0589175	0.0575389	0.0486765	0.0326439	0.0261653	0.0386961	0.026731	0.0762408	0.0425376	0.0739451	0	0.0499151	0.0574536	0.0471045	0.0397376	0.0247261	0.0474652	0.0346472	0.0152276	0.0121015	0	0.0198573	0.0596706	0.0521517	0.062321	0.0674015	0.0404533	0.0329736	0.044316	0.0278481	0.0414575	0.0410533	0	0.0455859	0.0502716	0.0182118	0.0773263	0.0807264	0.0572426	0.0281592	0.0250878	0.0301879
TMEM14B	0	0	0	0	0	0	0	0	0	0	0	0	0	0	0	0	0	0	0.00155038	0	0	0	0	0	0	0	0	0	0	0	0	0	0	0	0	0	0	0	0	0	0	0	0	0	0	0	0	0
AL024498.2	0.12075	0.118398	0.0619442	0.0991001	0.09356	0.0900383	0.060198	0.0907545	0.0606985	0.0599276	0.0729446	0.116584	0.0787308	0.0765898	0.0969149	0.0570053	0	0.10898	0.0703934	0.0912832	0.106571	0.0660409	0.0827726	0.0309146	0.0856038	0.137374	0	0.118	0.143746	0.106168	0.185668	0.120366	0.118925	0.0615697	0.117029	0.0858848	0.0568595	0.082862	0	0.0933136	0.0893155	0.206851	0.140916	0.102933	0.076839	0.11612	0.0644545	0.283948
MAK	0.0415513	0.0543329	0.113966	0.275549	0.163128	0.0830825	0.0725404	0.109113	0.139062	0.0567015	0.0654318	0.0244438	0.0465051	0.200529	0.050532	0.19174	0	0.148967	0.134389	0.0732039	0.157216	0.0861378	0.0109429	0.110792	0.0487416	0.0168919	0	0.0584911	0.216859	0.15027	0.0473029	0.169005	0.0461186	0.140466	0.0502811	0.0435172	0.0859673	0.0305616	0	0.0728358	0.107435	0.0485954	0.241492	0.0177506	0.0500631	0.096329	0.104125	0.0524325
GCM2	0.000372014	0	0.00302898	0.00185018	0	0.00083145	0.000878727	0.00470214	0.00305163	0	0.000813612	0	0	0.00581906	0	0.00193191	0	0.00272915	0.00133196	0	0.00106558	0.000684493	0	0.00362938	0	0.00386652	0	0	0.01059	0	0	0.00627276	0.00318577	0.000597095	0.00715243	0.000643449	0.00146714	0.00124543	0	0.00342776	0.0052226	0	0.0111178	0	0.00392715	0	0	0
SYCP2L	0.21076	0.192094	0.0798397	0.0822338	0.0880022	0.123351	0.0486626	0.117131	0.0637129	0.06733	0.0699563	0.126095	0.109938	0.0718215	0.167769	0.0495969	0.270357	0.145741	0.08462	0.106071	0.114309	0.105841	0.0520251	0.0567107	0.0799771	0.158662	0	0.121456	0.116792	0.133204	0.148456	0.186182	0.143178	0.074092	0.23484	0.12507	0.059726	0.088054	0	0.100907	0.0765153	0.148307	0.180336	0.119609	0.122046	0.0979011	0.0716477	0.551196
ELOVL2	0.0816903	0.0784359	0.0732666	0.0818262	0.0773681	0.136699	0.105429	0.05556	0.0569803	0.0595801	0.0651724	0.0674068	0.0709469	0.0562557	0.0444129	0.089023	0.617168	0.0741208	0.0760147	0.092687	0.0724736	0.0575387	0.0447977	0.0627087	0.0587377	0.069546	0	0.0831333	0.0976824	0.110821	0.0521398	0.0802513	0.0650858	0.0692903	0.13967	0.081055	0.0613546	0.0852011	0	0.0868643	0.0762578	0.0453048	0.127884	0.077417	0.134598	0.0737387	0.0470904	0.102575
SMIM13	0.129064	0.154067	0.115052	0.181008	0.175122	0.162998	0.173929	0.12622	0.108704	0.087867	0.130195	0.104594	0.110463	0.0722625	0.104099	0.0840435	0.231296	0.09325	0.140244	0.121403	0.122089	0.0750971	0.0948545	0.114126	0.127765	0.0969041	0.250516	0.16595	0.155225	0.180759	0.157759	0.119469	0.151445	0.123292	0.104364	0.0876683	0.100077	0.133889	0.847975	0.110395	0.11035	0.0888298	0.114365	0.139348	0.146849	0.098638	0.0686116	0
ERVFRD-1	0	0	0.000993991	0	0.00104797	0	0.00420679	0	0.0005979	0	0	0	0	0	0	0	0	0	0	0	0	0	0	0	0	0	0	0	0	0	0	0	0	0.000470442	0	0	0	0	0	0	0	0	0	0	0	0	0	0
NEDD9	0.00775072	0.0318373	0.0399281	0.105527	0.0564593	0.0261318	0.0248161	0.0263399	0.0546449	0.01319	0.0125291	0.00653421	0.0145674	0.0523009	0.0030883	0.0644614	0	0.0247332	0.0375674	0.0234352	0.0419218	0.0107682	0.00747941	0.0566641	0.00578943	0.00606864	0.0963694	0.00474801	0.0726005	0.0465736	0.0204033	0.0372666	0.0159512	0.0582604	0.0218804	0.0116013	0.0186922	0.0212079	0	0.0537529	0.0440344	0.0184249	0.0711688	0.00810556	0.0155244	0.0056846	0.013824	0
TMEM170B	0.150401	0.220241	0.143069	0.162967	0.18019	0.192937	0.17975	0.168493	0.111485	0.121101	0.118452	0.147142	0.123745	0.114769	0.190664	0.141145	0.389631	0.119852	0.159249	0.125889	0.132651	0.0851829	0.106525	0.08621	0.119515	0.148732	0	0.210665	0.164519	0.195902	0.117175	0.113796	0.138069	0.143098	0.0948498	0.103656	0.132978	0.18565	0	0.159343	0.130453	0.124806	0.147709	0.187384	0.164718	0.114308	0.0764524	0.0701854
ADTRP	0.00141659	0.00149546	0.00559251	0.00635096	0.00375834	0.00230865	0.0150601	0.00191364	0.00421553	0.00665618	0.000979601	9.81635e-05	0.000683243	0.00280186	0	0.00395738	0	0.00592089	0.000549583	0.0021442	0.000484742	0	0.0148164	0.00656098	0.000148937	0.00367511	0	0.00255655	0	0.00789613	0.00905713	0.00483656	0.0086324	0	0	0.0119515	0.00223693	0	0	0.00783497	0.00443523	0	0.00167534	0.00884068	0	0.00862374	0.0027199	0
HIVEP1	0.316648	0.267085	0.206471	0.296011	0.281871	0.256611	0.198782	0.222671	0.196069	0.201783	0.1851	0.252059	0.240974	0.17811	0.27942	0.193688	0.560771	0.21537	0.207705	0.178212	0.205246	0.141899	0.235195	0.169237	0.175115	0.211374	0.142571	0.424102	0.308517	0.314649	0.255847	0.203415	0.294699	0.206804	0.267785	0.21636	0.21603	0.350531	0.987336	0.235696	0.225886	0.210382	0.211007	0.252521	0.254427	0.250399	0.179212	0.573322
EDN1	0.0082383	0.0138747	0.0043643	0.00362546	0.00384338	0.00292447	0.00591082	0.00975359	0.00935371	0.00982502	0.00347283	0.00662693	0.00892158	0	0.0182801	0	0	0.00560826	0.000678222	0.0052916	0.00563781	0.00285858	0.00990493	0.00130464	0.00148851	0.0149114	0	0	0.00743786	0.00656156	0.0261718	0.0169056	0.0221815	0.00561789	0.00849515	0.0170474	0.00258557	0.00703728	0	0.0104313	0.00252563	0.0133152	0.00822119	0.0128298	0.0117721	0.0133615	0.0174098	0
PHACTR1	0.622829	0.709061	0.506595	0.510947	0.50738	0.540215	0.556041	0.436558	0.364326	0.385102	0.362991	0.581541	0.544665	0.567568	0.624805	0.426207	0.974625	0.560051	0.436862	0.522157	0.438118	0.418088	0.383578	0.308945	0.40608	0.489111	0.227902	0.89557	0.624392	0.681064	0.77758	0.437886	0.655369	0.417642	0.854194	0.445109	0.499294	0.580599	4.46063	0.667343	0.480579	0.793241	0.682527	0.604135	0.493217	0.503968	0.310456	0.226775
TBC1D7	0.0455449	0.0570781	0.0487123	0.0576957	0.0446659	0.0448012	0.042346	0.0417832	0.0549813	0.0224745	0.0396823	0.0610778	0.0225953	0.0500787	0.0540489	0.0495259	0.178524	0.0302509	0.0416552	0.0440423	0.0596916	0.0315736	0.0477965	0.0436017	0.034535	0.0458929	0	0.0201829	0.052549	0.0629369	0.0637824	0.0579319	0.0632212	0.040575	0.0234658	0.0281593	0.0231	0.0601355	0	0.0419487	0.0444295	0.0621198	0.0702305	0.0637695	0.0363118	0.0440976	0.0238774	0.145023
GFOD1	0.361731	0.394702	0.25786	0.382369	0.34831	0.347465	0.281293	0.336286	0.220744	0.222248	0.227312	0.322526	0.324875	0.269689	0.328548	0.281075	0.673143	0.323765	0.260543	0.29908	0.283799	0.187004	0.351718	0.210213	0.234396	0.266694	0.108265	0.454581	0.312327	0.443201	0.441861	0.295428	0.378782	0.24005	0.322675	0.277815	0.27074	0.326067	0.920305	0.335884	0.288056	0.3385	0.372194	0.385278	0.412115	0.366008	0.206029	0.201888
SIRT5	0.129335	0.14472	0.108464	0.165706	0.16598	0.138317	0.108004	0.142646	0.102563	0.104522	0.0998586	0.127121	0.12508	0.134963	0.148689	0.126356	0	0.142179	0.122552	0.130468	0.136284	0.0854235	0.125057	0.09162	0.101334	0.151706	0.260068	0.217937	0.175005	0.210134	0.163975	0.149789	0.18669	0.109056	0.164399	0.111445	0.10286	0.153976	0	0.165083	0.132522	0.160195	0.11662	0.146831	0.182507	0.133488	0.0796306	0.470111
NOL7	0.107835	0.0915282	0.0699749	0.123735	0.0930767	0.0774812	0.174362	0.117336	0.0707547	0.0644425	0.074802	0.0800013	0.0840132	0.119491	0.0945654	0.113155	0	0.0885742	0.0956133	0.0534294	0.0655866	0.0538115	0.0470843	0.0700491	0.0531254	0.040261	0	0.0731533	0.109213	0.0663024	0.090476	0.103616	0.0819632	0.0985963	0.103519	0.0645016	0.114118	0.130175	0	0.0809988	0.0807431	0.107377	0.158979	0.102283	0.0845877	0.0803251	0.0579867	0.0116798
RANBP9	0.230445	0.290867	0.195322	0.306306	0.267947	0.274254	0.218686	0.212279	0.171229	0.129515	0.166127	0.191196	0.192758	0.200464	0.184175	0.212947	0.325965	0.206451	0.182194	0.212867	0.190716	0.119751	0.171168	0.119236	0.194732	0.210855	0.0995346	0.328324	0.339695	0.359516	0.234013	0.199972	0.226213	0.168311	0.220113	0.203872	0.186977	0.164142	0	0.269728	0.194904	0.272728	0.296436	0.270976	0.266178	0.166262	0.127361	0.172449
MCUR1	0.0800326	0.0912392	0.0438526	0.103435	0.0496308	0.0611478	0.0861297	0.0615437	0.0768448	0.0369812	0.0524258	0.0529251	0.0413932	0.0627134	0.066092	0.0739244	0.131234	0.0639143	0.050862	0.0644671	0.0472886	0.0365118	0.0670723	0.0531772	0.0388596	0.105049	0	0.10054	0.063604	0.106309	0.0912367	0.0763177	0.0739533	0.0587209	0.00957578	0.0681962	0.0694683	0.0739581	1.03084	0.100493	0.0728263	0.0589202	0.0828965	0.0520324	0.0818581	0.0786983	0.039518	0.224029
RNF182	0.0227652	0.0049758	0.00486267	0.00845573	0.00989375	0	0.00784174	0.0176789	0.0063358	0.00262711	0.00281104	0.00864457	0.00050489	0.00925936	0	0.00354845	0	0.00465367	0.00387689	0.00144154	0.00349963	0.00653782	0.00528034	0	0.00797744	0.0249163	0	0.0375491	0.0221193	0.00572475	0.0287114	0.00588283	0.00858287	0.00439897	0	0.000713741	0.00048904	0.00373554	0	0.00406346	0.00599713	0.00838685	0.00434108	0.00880021	0.00270559	0.000706144	0.0110138	0.0693223
CD83	0.0386852	0.024823	0.0213063	0.0310803	0.0176694	0.0119184	0.0229938	0.0376807	0.0265222	0.0119509	0.0163147	0.0289077	0.032338	0.0297815	0.0143401	0.0287313	0	0.0209593	0.0324153	0.0366577	0.0181055	0.0305172	0.0144382	0.0163017	0.0240645	0.0209754	0	0.0155873	0.0382116	0.0289363	0.0319975	0.0257613	0.0490713	0.00844231	0.0190064	0.0128417	0.0110312	0.0186378	0	0.0188035	0.0282408	0.0218957	0.018554	0.0112033	0.0517902	0.0235475	0.0153224	0
JARID2	0.299873	0.401401	0.265547	0.409355	0.366607	0.352994	0.226015	0.283027	0.21888	0.21954	0.237978	0.310874	0.317446	0.255371	0.422914	0.284448	0.449983	0.296627	0.236964	0.297543	0.279352	0.180699	0.308339	0.179581	0.250989	0.2498	0.141177	0.468453	0.356671	0.415902	0.311133	0.257977	0.326312	0.249586	0.339347	0.263972	0.22405	0.331144	0	0.335845	0.299443	0.31667	0.288018	0.338776	0.392834	0.217089	0.187894	0.0991622
DTNBP1	0.187778	0.252168	0.169447	0.246093	0.229605	0.217913	0.177051	0.20468	0.168056	0.151298	0.160681	0.164585	0.158539	0.188595	0.167477	0.209988	0.193597	0.202867	0.186008	0.194617	0.174705	0.13861	0.166609	0.176706	0.139087	0.145224	0.0489565	0.310032	0.22443	0.201492	0.212577	0.198185	0.216697	0.187891	0.179754	0.186045	0.169166	0.249853	0.847975	0.217039	0.216808	0.144328	0.20011	0.282494	0.197076	0.212748	0.169067	0.135327
MYLIP	0.107976	0.15631	0.11704	0.192553	0.151864	0.180647	0.11727	0.18407	0.11963	0.112978	0.132844	0.134622	0.153869	0.128769	0.128389	0.130164	0.115877	0.109302	0.137914	0.13351	0.155209	0.125063	0.133874	0.117532	0.18476	0.128007	0.139962	0.15636	0.107845	0.144045	0.14543	0.144857	0.0876419	0.0806722	0.195991	0.113895	0.114258	0.14632	1.79491	0.123536	0.155343	0.119457	0.124899	0.129403	0.146156	0.0839225	0.114503	0.0859056
GMPR	0.0502038	0.0968347	0.0868332	0.0657068	0.100846	0.0844287	0.0228579	0.119672	0.0992974	0.068757	0.0712359	0.102908	0.0912973	0.128983	0.13753	0.122299	0.161982	0.0793549	0.0695048	0.105959	0.128544	0.0738652	0.0829631	0.0926192	0.0437012	0.091046	0	0.0584633	0.113862	0.0755479	0.0587726	0.121673	0.120727	0.0747816	0.126768	0.0946003	0.0484103	0.0813801	0	0.0890752	0.138336	0.0923729	0.108877	0.0826033	0.0760461	0.191461	0.122759	0
ATXN1	0.574999	0.577043	0.256508	0.418869	0.375101	0.340343	0.320587	0.321903	0.198058	0.289223	0.240154	0.507832	0.46044	0.268435	0.468061	0.273667	1.01554	0.320682	0.258369	0.286986	0.263893	0.195923	0.395016	0.152339	0.256293	0.528311	0.0711886	0.732186	0.535139	0.547626	0.572047	0.245203	0.54217	0.232443	0.624899	0.265631	0.233963	0.372344	2.53276	0.366678	0.224725	0.564692	0.502444	0.521859	0.456927	0.33937	0.147965	0.265632
STMND1	0.000680046	0	0.000259876	0	0.00302283	0.00480685	0.00510342	0.0130307	0.00288121	0.000746601	0	0.000694159	0	0	0	0.00440175	0	0.0025062	0.000396077	0.00326317	0.000927301	0.00112861	0.00552922	0.00409315	0	0.00160036	0	0	0.0175454	0	0.0038272	0.00238318	0.00199884	0	0	0.00435304	0.00305289	0	0	0	0.0010395	0	0.0120501	0	0	0	0.000828825	0
RBM24	0.0491571	0.0201311	0.0356365	0.046832	0.0388679	0.0287393	0.0460464	0.0627719	0.0330381	0.0175984	0.0282962	0.0409428	0.0366632	0.02433	0.0184356	0.0358649	0	0.0259264	0.0495334	0.0285616	0.0250959	0.0293019	0.0436594	0.0329645	0.0207158	0.0390333	0	0.0240541	0.0380063	0.0353737	0.0544733	0.0465502	0.075161	0.0309191	0.0791528	0.0137226	0.0384788	0.0767446	0	0.0644512	0.0369667	0.064771	0.032386	0.0359999	0.0347692	0.0420104	0.0129362	0.0116798
CAP2	0.328863	0.386811	0.250795	0.412881	0.35438	0.331525	0.354654	0.299731	0.222993	0.237231	0.216795	0.337342	0.315627	0.213601	0.380062	0.297511	0.824036	0.269101	0.262174	0.287064	0.246569	0.15902	0.304306	0.141134	0.237162	0.367338	0.267095	0.526642	0.341993	0.369983	0.43957	0.279855	0.388241	0.221289	0.38501	0.251402	0.27615	0.373253	0	0.323798	0.246638	0.424694	0.357684	0.505951	0.396505	0.211073	0.181384	0.322953
FAM8A1	0.0989787	0.0611561	0.0408654	0.103465	0.0901292	0.0962673	0.112445	0.085083	0.0667165	0.0301666	0.0595478	0.0564135	0.0723017	0.0740886	0.0495805	0.065595	0.227297	0.0492093	0.0810175	0.0603908	0.0830658	0.0700531	0.0742152	0.0417246	0.051254	0.0920499	0	0.0974263	0.0881326	0.115702	0.0948341	0.08332	0.0650434	0.0494136	0.044367	0.0406498	0.0714532	0.080956	0	0.0716531	0.0603481	0.0488682	0.139355	0.0818247	0.110903	0.0226875	0.0399866	0.0116798
NUP153	0.206915	0.234435	0.148796	0.246684	0.2252	0.23852	0.167473	0.18498	0.14422	0.148113	0.140811	0.177285	0.17399	0.156405	0.187089	0.209049	0.469328	0.174805	0.175195	0.167269	0.156898	0.121811	0.164023	0.121909	0.145192	0.191637	0.23019	0.302562	0.282913	0.260053	0.190684	0.179376	0.216064	0.153216	0.184301	0.146123	0.154771	0.173365	0	0.212663	0.161966	0.185594	0.296054	0.23228	0.190807	0.224465	0.0997808	0.292271
KIF13A	0.270808	0.239933	0.181796	0.292562	0.262684	0.265133	0.269767	0.255841	0.184938	0.189816	0.190017	0.230173	0.232079	0.232901	0.288462	0.230648	0.56845	0.249327	0.188994	0.283525	0.242124	0.233793	0.24603	0.166357	0.182465	0.306035	0.252028	0.446554	0.321893	0.367612	0.40633	0.262306	0.387815	0.197454	0.428565	0.230289	0.262715	0.365796	0.847975	0.238118	0.210998	0.420127	0.379246	0.329764	0.30001	0.248565	0.162158	0.353249
NHLRC1	0.0057306	0.00487921	0.00373165	0.0030022	0.00500565	0.00128932	0.00215939	0	0.00430455	0.000504945	0.000825953	0.00379087	0.00140671	0	0	0.00566475	0	0.00129306	0.00402512	0.00624355	0	0.00348285	0.00390264	0.00290919	0	0.00823624	0	0	0.00268802	0	0	0.00403141	0.00244543	0.00232641	0	0.00297219	0	0	0	0	0.000815978	0	0	0	0.00571382	0	0.000750486	0
TPMT	0.0417381	0.0878729	0.0426429	0.0683568	0.0872262	0.0535817	0.0484034	0.0637737	0.0527664	0.0311487	0.0416	0.0492998	0.0714429	0.0644985	0.0586573	0.0563643	0.193597	0.0724466	0.0430527	0.0619324	0.0630712	0.0418925	0.0293136	0.0499612	0.0372528	0.0610863	0.135831	0.0679864	0.112856	0.0928389	0.0645801	0.0584276	0.0686013	0.0480228	0.056033	0.0591657	0.046682	0.036939	0	0.0582784	0.0440065	0.0976013	0.056422	0.0747278	0.0475056	0.0426246	0.0330222	0
KDM1B	0.0600849	0.100716	0.0635137	0.0878914	0.0869941	0.061874	0.050398	0.0699082	0.0653079	0.0424695	0.0726543	0.0472253	0.0700355	0.0590097	0.066508	0.100754	0	0.0728325	0.0661299	0.0640524	0.0626152	0.0636775	0.0452158	0.0561118	0.0468177	0.0778534	0.0489565	0.0829424	0.118686	0.0714138	0.0630211	0.0783872	0.0830391	0.0848241	0.0426158	0.0627454	0.076649	0.0599547	0	0.0856421	0.0715223	0.0606117	0.0817802	0.0492058	0.0509562	0.0580047	0.066733	0.0733658
DEK	0.106549	0.0940413	0.0672694	0.111023	0.103976	0.0897685	0.116588	0.0991419	0.0808603	0.0528101	0.0721783	0.0499841	0.0740351	0.0820511	0.0953671	0.0944511	0	0.0896945	0.110501	0.0633798	0.0650837	0.061479	0.0578433	0.0750658	0.0630255	0.0849783	0.142571	0.118101	0.119972	0.102068	0.170916	0.135554	0.0747696	0.0793895	0.0722272	0.0685055	0.0964464	0.0897463	0	0.0764881	0.092494	0.0931678	0.173359	0.0843349	0.0600944	0.0654072	0.0532628	0.150466
RNF144B	0.0459025	0.0249841	0.0591424	0.0750815	0.0800699	0.0614296	0.0153716	0.0733901	0.0818274	0.0431834	0.0520118	0.0738421	0.0783204	0.0573989	0.0623245	0.0836875	0	0.0719062	0.0541093	0.0899623	0.0612368	0.0377192	0.059227	0.0636231	0.0958625	0.06597	0	0.0661473	0.0524625	0.0857652	0.111434	0.0672307	0.0717337	0.065044	0.0195708	0.0673428	0.0636918	0.0504782	0	0.0574138	0.075685	0.0550174	0.0563121	0.0467866	0.10265	0.0430566	0.0719964	0
ID4	0.00567241	0.0157574	0.00379456	0.0289689	0.00846685	0.0152045	0.0194882	0.0251453	0.0245957	0.0127231	0.0137467	0.00869263	0.0263402	0.00130473	0.00619827	0.00915239	0	0.00400692	0.016636	0.00767241	0.00472205	0.00408257	0.0141079	0.0208797	0.0209513	0.0121823	0	0.00804388	0.0157618	0.0122559	0.00525357	0.00493879	0.017608	0.0165765	0	0.0125793	0.00559396	0.00972891	0	0.00807603	0.00963301	0.00430206	0.00190982	0.00317811	0.04112	0.00430679	0.0130372	0.0368704
MBOAT1	0.00722558	0	0.00261647	0.00823948	0.00427754	0.00303026	0	0.000537953	0.00381546	0.00302702	0.00335199	0.000231203	0.00550807	0.00230456	0.0020928	0.00766261	0	0.00713854	0.00202744	0.00297035	0.00353956	0.0030773	0.00328327	0.0028653	0.00277599	0.00526914	0	0	0.0131577	0.00559719	0	0.00408573	0.00259624	0.00201994	0	0.00208631	0.00151952	0	0	0	0.00307192	0.00184735	0.00814934	0	0	0	0.00223239	0
E2F3	0.106309	0.158154	0.10533	0.181392	0.166953	0.173043	0.0991054	0.126376	0.106918	0.112668	0.0944944	0.126838	0.1343	0.082601	0.124295	0.10714	0.247792	0.109182	0.111428	0.115768	0.129378	0.0830726	0.150376	0.0969558	0.0986382	0.153316	0	0.194847	0.162796	0.174786	0.125842	0.124954	0.199032	0.111335	0.157188	0.12065	0.0963471	0.0947745	0	0.151961	0.139923	0.136023	0.0814387	0.204502	0.080685	0.119127	0.1154	0.129121
CDKAL1	0.449668	0.475208	0.294292	0.439812	0.3944	0.410082	0.310571	0.344363	0.236554	0.309398	0.246692	0.405495	0.387563	0.247339	0.3661	0.307122	0.921481	0.363534	0.280159	0.356121	0.298171	0.213662	0.424861	0.181123	0.258625	0.450513	0.176675	0.634588	0.47498	0.554087	0.55784	0.323825	0.462082	0.275406	0.489453	0.295342	0.264692	0.410953	1.85908	0.36909	0.328985	0.5507	0.455818	0.529452	0.402827	0.276326	0.177672	0.535951
SOX4	0.0483158	0.0245469	0.0110722	0.0526833	0.0259059	0.040077	0.0241913	0.0184263	0.025821	0.0105721	0.0277762	0.0112791	0.0180678	0.0220438	0.0277296	0.0253595	0.131234	0.0271136	0.0233698	0.0139903	0.0104545	0.0197023	0.0335817	0.0109269	0.012337	0.0124719	0	0.0303295	0.0210013	0.0467572	0.0219127	0.0224164	0.0185583	0.0268419	0.00259596	0.00963505	0.0180988	0.0186432	0	0.0178147	0.0217606	0.00857198	0.04135	0.0124157	0.0103838	0.0200019	0.0186775	0.0779046
HDGFL1	0	0	0	0	0	0	0	0	0	0	0	0	0	0	0	0	0	0	0	0	0	0	0	0	0	0	0	0	0	0	0	0	0	0	0	0	0	0	0	0	0	0	0	0	0	0	0	0
NRSN1	0.175472	0.206391	0.211779	0.346591	0.26958	0.248488	0.221934	0.218478	0.271176	0.183532	0.164439	0.201746	0.235392	0.255701	0.243517	0.282405	0.350646	0.210474	0.231971	0.196153	0.2287	0.124893	0.189021	0.185535	0.14439	0.192517	0.183215	0.230881	0.267466	0.224678	0.282457	0.22341	0.198067	0.213598	0.186861	0.217485	0.204986	0.164802	0	0.215934	0.227472	0.206623	0.311504	0.232598	0.186304	0.196424	0.148001	0.237933
DCDC2	0.0475759	0.0236203	0.0255416	0.0520187	0.0396328	0.0590481	0.0274638	0.0259401	0.0281768	0.0250081	0.0236447	0.0297578	0.0264285	0.0342109	0.0119456	0.0177445	0	0.0351901	0.0279392	0.042035	0.0364293	0.023767	0.0221728	0.0227481	0.0366315	0.0518545	0	0.021933	0.0486689	0.0493115	0.0123775	0.0306634	0.0370177	0.0282912	0.0110989	0.0138283	0.0274872	0.0193337	0	0.0316076	0.0260314	0.022802	0.0584062	0.0358028	0.0198402	0.0210503	0.0214016	0
MRS2	0.13893	0.0975614	0.105654	0.155325	0.135438	0.120996	0.117109	0.141817	0.110752	0.0630676	0.0879991	0.0833618	0.110079	0.1371	0.0881224	0.163347	0.438034	0.156876	0.100735	0.0983853	0.113569	0.104485	0.122763	0.0781227	0.0751715	0.109424	0	0.128841	0.193952	0.204697	0.212829	0.163117	0.160151	0.097588	0.155938	0.0901612	0.127436	0.140888	0	0.130689	0.111194	0.12401	0.202445	0.148683	0.149645	0.0879378	0.0641513	0.259222
GPLD1	0.184406	0.198202	0.189304	0.248362	0.227228	0.197545	0.103837	0.213046	0.20106	0.123487	0.140041	0.152251	0.143022	0.284936	0.248428	0.252416	0.233599	0.267755	0.189864	0.225151	0.233144	0.13895	0.162485	0.170979	0.116749	0.134359	0.157438	0.195373	0.260526	0.257452	0.226575	0.254072	0.210442	0.1267	0.263212	0.167649	0.145104	0.223262	0	0.223164	0.217397	0.276571	0.272473	0.112598	0.163426	0.193934	0.142862	0.0989674
ALDH5A1	0.186761	0.155064	0.104787	0.143867	0.162629	0.149866	0.148489	0.139914	0.117081	0.0887391	0.13369	0.148517	0.163809	0.130367	0.113119	0.158146	0.257192	0.140559	0.13379	0.143189	0.130747	0.105588	0.130474	0.116069	0.115284	0.164825	0	0.14938	0.187998	0.141979	0.177175	0.142953	0.189608	0.118529	0.154632	0.118741	0.105338	0.113202	0	0.149772	0.121336	0.223396	0.218342	0.148644	0.126105	0.227839	0.0881239	0.0801973
KIAA0319	0.346586	0.347605	0.285822	0.378607	0.382634	0.357505	0.319047	0.320184	0.223728	0.273362	0.233783	0.312598	0.293801	0.27134	0.344048	0.309681	0.195866	0.267685	0.276075	0.313421	0.295058	0.223901	0.310375	0.201994	0.274015	0.364232	0.466098	0.465372	0.425547	0.497409	0.454459	0.300127	0.408512	0.259098	0.367824	0.263561	0.291385	0.387176	0	0.328254	0.274144	0.452951	0.399788	0.432097	0.361557	0.21955	0.226035	0.166479
TDP2	0.118074	0.0984395	0.0782527	0.122405	0.108292	0.12815	0.117541	0.10666	0.0861382	0.0868221	0.0681189	0.0771838	0.104956	0.0506395	0.163218	0.099914	0	0.100574	0.102131	0.0938187	0.0750417	0.0653715	0.114828	0.059304	0.100472	0.129137	0	0.188072	0.122001	0.163877	0.179984	0.100964	0.111536	0.0693636	0.126851	0.0821633	0.0992729	0.116632	0	0.0601602	0.0808164	0.0716732	0.130367	0.103762	0.104141	0.100945	0.0456645	0.0272277
ACOT13	0.029613	0.0451276	0.0455086	0.0803033	0.0710283	0.0665174	0.0584474	0.0745205	0.0496149	0.0375809	0.0527585	0.0358581	0.0361831	0.0364914	0.0408351	0.0767645	0.368426	0.0529025	0.065277	0.0505408	0.0460051	0.0406136	0.0392151	0.0420399	0.0329063	0.0477976	0.142571	0.0946548	0.100726	0.065357	0.0663467	0.0631615	0.0620503	0.0359985	0.031014	0.041806	0.0474846	0.0948483	0.987336	0.0564024	0.0479514	0.0433813	0.0827569	0.0555014	0.0579443	0.080968	0.0294282	0.0272277
C6orf62	0.185954	0.151864	0.124691	0.194211	0.210308	0.245535	0.122142	0.144379	0.106286	0.0870515	0.119729	0.114965	0.135079	0.0971643	0.090797	0.146423	0.323753	0.102647	0.153343	0.134161	0.125296	0.0809196	0.110644	0.0993026	0.142807	0.175379	0	0.320863	0.171945	0.276901	0.174133	0.102231	0.156294	0.0939618	0.1312	0.0842431	0.100965	0.177535	0	0.148129	0.0962987	0.128686	0.145559	0.181299	0.185268	0.117192	0.0530395	0.0693223
GMNN	0.0248249	0.0221281	0.0182659	0.0308247	0.0307537	0.0140572	0.0444619	0.0335211	0.0256144	0.0214131	0.0247349	0.0197507	0.0149714	0.034952	0.0292681	0.029157	0	0.0130245	0.0213813	0.0131764	0.0293329	0.0203672	0.00544497	0.0200787	0.0191675	0.0221636	0	0.0338739	0.0432037	0.0278542	0.0189289	0.035784	0.0261229	0.0235514	0.0265154	0.0201987	0.0301443	0.0295248	0	0.0178051	0.0192994	0.0590263	0.0521272	0.0245674	0.0658132	0.0192969	0.0116547	0.0329632
AL512428.1	0.0123687	0.0278141	0.0143325	0.0264818	0.0149577	0.027986	0.0267503	0.0146224	0.0155171	0.0249657	0.00929353	0.006281	0.0121658	0.0171993	0.0101849	0.00947303	0	0.00807508	0.00901084	0.0090574	0.00972874	0.00558388	0.0234876	0.00836431	0.0173008	0.0448689	0	0.0369891	0.00226338	0.0146556	0.0182216	0.0237577	0.00989809	0.00748551	0	0.0275411	0.0148357	0.0284523	0	0.00367366	0.0217215	0.00314905	0.013224	0.0308091	0	0.0089112	0.0207228	0
RIPOR2	0.433463	0.425321	0.277601	0.423615	0.407798	0.429498	0.323852	0.375545	0.239668	0.303616	0.269444	0.399829	0.379864	0.306263	0.392996	0.325523	0.693733	0.3285	0.259665	0.291348	0.297089	0.198983	0.380269	0.230018	0.264706	0.367608	0.250516	0.558899	0.445625	0.464274	0.425423	0.271089	0.476348	0.251453	0.428463	0.267852	0.262041	0.389703	1.40917	0.382007	0.283525	0.466491	0.440746	0.511582	0.404812	0.336208	0.16751	0.14369
CARMIL1	0.425564	0.416232	0.317097	0.490954	0.487518	0.4444	0.364061	0.373752	0.287961	0.333607	0.306298	0.344484	0.4152	0.304658	0.391226	0.387135	0.22486	0.325678	0.355257	0.416509	0.384192	0.249529	0.348533	0.329014	0.385599	0.338998	0.322601	0.520446	0.528744	0.513398	0.400867	0.365328	0.393641	0.384258	0.451915	0.359799	0.322478	0.384813	0	0.426174	0.418274	0.453238	0.406242	0.438719	0.405139	0.341003	0.244087	0.0990324
SCGN	0.0615135	0.0163471	0.0294777	0.036209	0.0300795	0.0203486	0.0600805	0.0345989	0.0283863	0.0620205	0.0616668	0.0331069	0.0521902	0.0151454	0.0193769	0.0418672	0.0804392	0.0328273	0.0397805	0.0166921	0.0282231	0.0460321	0.00893015	0.0616295	0.0446454	0.0416314	0	0.0344573	0.0168876	0.038895	0.0390059	0.0436917	0.03771	0.0370514	0.0134057	0.0313324	0.0233373	0.0377715	0	0.0436684	0.0191831	0.0101061	0.0564501	0.0542115	0.0763988	0.0408935	0.0118178	0.334285
SLC17A4	0	0	0	0.00118874	0.0016396	0	0.00266742	0.00383252	0.000764361	0	0.00036493	0	0	0	0.00171284	0	0	0	0.00248756	0	0.00411189	0	0	0	0	0	0	0	0	0.00161968	0	0	0	0.00106746	0	0.0010072	0.00280182	0	0	0	0	0.0121126	0.00101641	0	0.00198784	0	0	0
SLC17A1	0	0	0.00016203	0	0.000657353	0	0	0	0	0.000957631	0	0	0	0	0	0.000981784	0	0	0.00109838	0	0.00105853	0	0	0	0	0	0	0	0.00361984	0	0	0.00184596	0	0	0	0	0	0	0	0	0	0	0.00101641	0	0	0	0.000698792	0
SLC17A3	0	0.000376338	0	0.000361545	0.00171134	0	0	0	0.000283752	0	0.000598247	0.000268115	0	0	0	0.00174706	0	0	0	0	0	0	0	0	0	0	0	0	0	0	0	0.00074889	0	0	0	0	0	0	0	0	0	0	0	0.00286862	0	0	0	0
SLC17A2	0	0.00156364	0	0	0	0	0	0	0	0	0	0	0	0	0.00119608	0	0	0	0	0.00120972	0	0	0	0	0	0	0	0	0	0	0	0.00150578	0	0	0	0	0	0	0	0	0	0	0	0	0	0	0	0
TRIM38	0.00626402	0	0.000907975	0.00348124	0.0015921	0.000943731	0	0	0.00142932	0.00266418	0	0	0	0	0	0.00664969	0	0.000800176	0.000396077	0	0	0	0	0	0	0	0	0	0.00184782	0	0.00933217	0.00174532	0.00104549	0	0	0	0.000684468	0	0	0.0022141	0	0	0	0	0	0	0	0
HIST1H1A	0	0	0	0	0	0	0.0018632	0.00124343	0.00127331	0	0.000577826	0	0	0.0114724	0	0	0	0	0	0	0.000427792	0	0.00608657	0.00450303	0	0	0	0	0	0	0	0	0	0	0	0	0	0	0	0.000863885	0.00106935	0	0	0	0.00307031	0	0.000346696	0
HIST1H4A	0	0	0	0	0	0	0	0	0	0	0	0	0	0	0	0	0	0	0	0	0	0	0	0.000521493	0	0	0	0	0	0	0	0	0	0	0	0	0	0	0	0	0	0	0	0	0	0	0	0
HIST1H1C	0	0	0.0032228	0.00398439	0.00146812	0.00124148	0.00715247	0	0.00184361	0	0.000634776	0	0.00733125	0	0	0.00136357	0	0.000777482	0.00106591	0.00079055	0.00175872	0.00213055	0.0067712	0	0.00114033	0.00670655	0	0	0.00275244	0	0.016524	0.00579342	0.00353662	0.0017068	0.00935069	0	0.00275695	0.00822522	0	0.00267936	0.00223516	0.000703178	0.00434108	0	0	0	0.000862222	0
HFE	0.000869475	0.000376338	0.000160949	0.00436958	0	0	0	0	0.000324138	0	0	0	0.000474988	0.00696164	0	0	0	0.000630182	0	0.000537947	0	0.000459846	0	0	0	0	0	0	0	0	0	0	0.0028604	0	0	0.000411427	0	0	0	0	0	0	0	0	0	0.00283232	0.00145872	0
HIST1H4C	0.0278614	0.0113098	0.00764978	0.0585729	0.0166334	0.0216936	0.162762	0.0810896	0.0474728	0.018408	0.0350012	0.0348566	0.0468197	0.0484206	0.0598014	0.0302361	0	0.0144127	0.0626202	0.0213745	0.0358747	0.0230672	0.048428	0.0474232	0.0126046	0.0101385	0	0.0433467	0.0428818	0.0290435	0.0645137	0.0524463	0.0569029	0.0245439	0.058282	0.0111205	0.0635539	0.0147868	1.03084	0.0242184	0.0245161	0.0259117	0.0364036	0.0589319	0.0247767	0.064517	0.0189283	0.0570058
HIST1H2BC	0.00265348	0	0	0.00495689	0	0	0.00312623	0	0.000264787	0	0.000332824	0.000503573	0	0	0	0.0033253	0	0	0.00110779	0.00215552	0.00100283	0.000813442	0.000859374	0	0.000765396	0.00120951	0	0	0.0076529	0	0	0	0	0	0	0	0	0	0	0	0	0	0	0	0	0	0	0
HIST1H2AC	0.0249867	0.00174038	0.00244683	0.0160933	0.014878	0.00119267	0.108733	0.00696471	0.0125626	0.0044067	0.00784553	0.0137987	0.00188531	0	0.0111542	0.00986185	0	0.00552819	0.00592028	0.00268311	0.00176553	0.00156571	0.00395709	0.00668146	0.0234563	0.00723975	0	0.0400852	0.0266323	0.0111244	0.0149011	0.00269267	0.011652	0.0119071	0	0.0031852	0.0159769	0.0250516	0	0.00217097	0.0123247	0.0156452	0.00321424	0.0136789	0.00582019	0.0138039	0.0015552	0.0866033
HIST1H1E	0.00228552	0.00568781	0.00139998	0	0	0	0.00648726	0	0.00194703	0.000531547	0.00648077	0.00516937	0.0112999	0.00174856	0	0.00253568	0	0.00196413	0.000810719	0	0	0.00700387	0.0118309	0.0045967	0	0	0	0	0.00152842	0	0.0146281	0.00496882	0.000927814	0.00351417	0.00428797	0.00089239	0.00174835	0	0	0.00432643	0.00255589	0.00475679	0.0104159	0.00252495	0	0.00445717	0.000756137	0
HIST1H2BD	0.00695712	0.00688121	0.00814484	0.0184185	0.0062127	0.000943731	0.036024	0.0143122	0.011117	0	0.00480717	0.00684194	0.00311322	0.0118944	0.00615421	0.00600815	0	0.0059279	0.00806077	0.000469468	0.00299511	0.00369263	0	0.00207828	0.022	0	0	0.0227088	0.022625	0.0144476	0.00566504	0.0136214	0.00725127	0.0109381	0	0.00860978	0.0157168	0.00643938	0	0.00156181	0.00588381	0.00792274	0.00678186	0.0219864	0.0153417	0.00199382	0.0019636	0.0116798
HIST1H2BE	0.00830933	0.00175777	0.00607242	0.0139731	0.00578374	0.000403219	0.0213991	0.00635734	0.00973457	0.00399553	0.00456636	0.00327492	0.0129176	0.00507842	0.0325171	0.0152627	0	0.0101046	0.0182023	0.00424651	0.00596579	0.00299689	0.00900719	0	0.00777964	0.00523057	0	0.0114179	0.0261	0.0163233	0.0278053	0.00886574	0.00664254	0.00549783	0.0139212	0.0103637	0.0164598	0.00776953	0	0.00160824	0.00327176	0.019477	0.040265	0.0213752	0.0261097	0.00121807	0.0051961	0
AL031777.3	0	0	0.000408068	0	0	0	0.00793529	0	0.000201478	0.00127082	0.000168243	0	0.000616942	0	0	0	0	0	0.00130972	0	0	0.000411005	0	0	0.00265554	0	0	0	0.00623846	0	0	0	0	0.00048856	0	0.000196258	0.00384602	0.000741816	0	0	0	0	0	0	0.000461053	0	0	0
HIST1H2BF	0	0	0	0	0	0	0	0	0	0	0	0	0	0	0	0	0	0	0	0	0	0	0	0	0	0	0	0	0.00155032	0.00136674	0	0	0	0	0	0	0	0	0	0	0	0	0	0	0	0	0	0
HIST1H4E	0	0	0	0.00304496	0.00418971	0.0046863	0.00308397	0.00215798	0.00120222	0	0.00187759	0.000196713	0	0.00173471	0	0	0	0	0.00290712	0	0	0.00226056	0.00282567	0	0	0	0	0	0	0	0.00917567	0.00255027	0.00376684	0.00235761	0	0	0	0	0	0	0	0	0	0	0	0	0	0
HIST1H2BG	0	0	0	0.00121135	0	0	0.00438354	0.000687048	0.000230017	0	0	0	0	0	0	0	0	0	0	0	0	0	0.00759876	0	0.000189596	0	0	0	0.000919699	0.00354021	0.00459339	0	0.000934707	0.000851514	0	0	0	0	0	0	0	0	0	0.00374248	0	0	0	0
HIST1H2AE	0	0	0	0.000534227	0	0.00124148	0.0029382	0	0.000372535	0	0.000651263	0.000230915	0.000288674	0	0	0	0	0	0.00158522	0	0	0	0	0.00163324	0	0	0	0	0.00962075	0	0	0	0.00129209	0	0	0.000517862	0.000717261	0	0	0	0.000728377	0.00314905	0.00411442	0.00304223	0.00402013	0	0.00194562	0
HIST1H3E	0	0	0	0	0.00201794	0	0	0	7.03293e-05	0	0	0	0	0	0	0	0	0	0.00121738	0	0	0	0	0	0	0	0	0	0	0	0	0	0	0	0.0150064	0	0	0	0	0.00479297	0	0.00356151	0	0	0	0	0.000758195	0
HIST1H1D	0	0	0	0	0	0	0	0	0.000669105	0	0	0	0	0	0	0	0	0	0.000808489	0	0	0.000738017	0	0	0	0	0	0	0	0	0	0.00260353	0.0060219	0	0	0	0.00105779	0.00581902	0	0.00344912	0.000739739	0.00952994	0.00767279	0	0.001805	0	0	0
HIST1H2BH	0	0	0	0	0	0	0	0	0.00048745	0	0	0	0	0	0	0	0	0	0	0	0	0	0	0	0	0.00161145	0	0	0.00114049	0	0	0	0	0	0	0	0	0	0	0	0.000847344	0	0	0	0	0	0	0
HIST1H4H	0	0	0.0017882	0.00532188	0.00357024	0.0050543	0.00601097	0	0.000981786	0.00211665	0.00197889	0.000921284	0.00187373	0	0.00522731	0	0	0	0.00470392	0.00132952	0.000570515	0	0.000478669	0.00207643	0.000218998	0.00236622	0	0.00756811	0.00378791	0.00367587	0.00144888	0	0.00455848	0	0	0.00120134	0.00416905	0	0	0.000663236	0	0	0	0.00863068	0	0	0.00341485	0
BTN3A2	0.0205391	0.0135564	0.00681894	0.033924	0.0144946	0.0119435	0.0754704	0.01884	0.0175651	0.0167964	0.0170501	0.019253	0.030959	0.0365734	0.0330571	0.016979	0	0.0213701	0.0221487	0.0160716	0.0266142	0.00940326	0.0184527	0.0135106	0.0170469	0.00142508	0.250516	0.02045	0.0501299	0.0249915	0.0145331	0.0340868	0.0460222	0.0194266	0.0114378	0.0401841	0.0313304	0.0246591	0	0.0319029	0.0252199	0.0229989	0.024191	0.0235677	0.0287002	0.0066186	0.00732445	0.0570058
BTN2A2	0.00299143	0.00458538	0.0023172	0.00384764	0.00721695	0.00121587	0.0627676	0.0108617	0.00468012	0.00763843	0.00263472	0.00741083	0.0101114	0.00612162	0.0148379	0.000735722	0	0.00698741	0.00430173	0.00392747	0.00557051	0.00300762	0	0.00174986	0.00292492	0.00247826	0	0.00385726	0.0038375	0.00227742	0.000617069	0.0064798	0.00368868	0.0107612	0.0258825	0.00131194	0.0143682	0.00385546	0	0.00741446	0.00282436	0	0	0.021871	0.00415204	0.0108408	0.00116721	0
BTN3A1	0.0323857	0.0343761	0.037691	0.0482304	0.0602454	0.0402694	0.0611874	0.0374465	0.0420027	0.0162302	0.0460422	0.0348692	0.0499952	0.0731692	0.0216937	0.0454986	0	0.035575	0.0597167	0.0275183	0.0499442	0.0380216	0.0207401	0.0403405	0.0415338	0.0358842	0	0.0297321	0.0886885	0.0588909	0.0549679	0.0570391	0.0588251	0.0295774	0.0115754	0.0300545	0.045896	0.0567419	0	0.044085	0.0432785	0.0323408	0.0977376	0.0502994	0.0572405	0.0106074	0.0215738	0
BTN3A3	0.0366478	0.0254838	0.029521	0.0206516	0.0268736	0.0303269	0.0776766	0.0329427	0.0279345	0.0138479	0.0287728	0.0275711	0.0386467	0.0148129	0.0457862	0.0127002	0	0.0113671	0.0408817	0.021296	0.0418743	0.0091881	0.0113996	0.0184593	0.0154546	0.0478431	0	0.0503406	0.0566967	0.0578623	0.0214904	0.024047	0.0237454	0.033606	0.0392787	0.0331521	0.0454275	0.0287649	0	0.0414642	0.0254507	0.0240811	0.0682254	0.0577251	0.0360736	0.00903884	0.0198126	0
BTN2A1	0.0429943	0.0585571	0.0407644	0.0588907	0.057364	0.0403893	0.0780625	0.0666032	0.0503123	0.0386994	0.0535691	0.0399125	0.0456443	0.0752691	0.0537236	0.0672009	0	0.0629087	0.0679239	0.0680372	0.060722	0.041994	0.0293337	0.0468362	0.0348989	0.0423143	0	0.0478529	0.0449335	0.0626351	0.0796838	0.059754	0.0678666	0.0338248	0.0545624	0.0439215	0.0639666	0.0655388	0	0.0483333	0.0555569	0.0481892	0.0962633	0.0815474	0.0599752	0.096423	0.040388	0
BTN1A1	0	0	0.000293685	0.00254708	0.000380183	0.00356312	0.000688033	0	0.000531227	0	0.00109496	0	0	0	0	0	0	0.000802202	0.000375881	0	0.00130905	0	0	0	0	0	0	0	0.00168121	0	0.00240163	0.000517113	0	0	0	0.000225358	0.000430345	0	0	0	0	0	0	0	0	0	0.000685338	0
HMGN4	0.0236206	0.0161692	0.0175304	0.0487964	0.0332309	0.0117397	0.0181337	0.0390522	0.0497713	0.0174959	0.0238195	0.0329224	0.0213188	0.0532383	0.0390058	0.0538233	0	0.0400787	0.0408033	0.0205566	0.0237301	0.0327101	0.016127	0.0267873	0.0325325	0.0156941	0	0.0207611	0.0442887	0.0203696	0.0196147	0.0278679	0.0254846	0.0336241	0.0295621	0.0244282	0.0241094	0.0193612	0	0.0311587	0.0388767	0.0230165	0.0447821	0.00962282	0.00525655	0.055286	0.0213885	0.0272277
ABT1	0.0391025	0.00205941	0.00858801	0.0241608	0.0189056	0.0132402	0.0302206	0.0298512	0.0256764	0.0158736	0.0122339	0.00788763	0.0181341	0.0337759	0.0169102	0.0209761	0	0.0296427	0.0309738	0.0156851	0.0104665	0.0140294	0.0179037	0.0243437	0.00890946	0.0161984	0	0.0413188	0.0204734	0.0111334	0.00903124	0.0274548	0.0169883	0.00999554	0.0054635	0.00947082	0.00922875	0.0247992	0	0.0125993	0.0142096	0.0215504	0.0301908	0.0168422	0.0157482	0.00585903	0.00180523	0.0570058
ZNF322	0.205618	0.168154	0.0760702	0.108892	0.0878647	0.0810054	0.0687737	0.11705	0.0726975	0.070686	0.0714747	0.098265	0.113193	0.0727129	0.156269	0.103572	0.777129	0.134784	0.0698069	0.0747336	0.0727005	0.0494249	0.137282	0.0895016	0.0630144	0.161948	0	0.113026	0.0589644	0.108634	0.141148	0.0929782	0.112279	0.0827032	0.142054	0.0892401	0.0711639	0.149418	0	0.0926337	0.0725627	0.164058	0.0400038	0.126067	0.0482251	0.0606729	0.0644417	0.0524325
HIST1H2BJ	0.000192814	0	0.000234562	0	0	0	0.000900085	0	0.0007831	0	0	0	0	0	0	0	0	0	0.00105948	0	0	0	0	0	0	0	0	0	0	0	0	0	0.00473756	0	0	0.000213693	0	0	0	0	0	0	0	0	0	0	0	0
HIST1H2AG	0	0	0	0	0	0	0	0	0	0	0	0	0	0	0	0	0	0	0	0	0	0	0	0	0	0	0	0	0	0	0	0	0	0	0	0	0	0	0	0	0	0	0	0	0	0	0	0
PRSS16	0.00209929	0	0	0	0.000565786	0	0	0	0.000131608	0	0	0.0020675	0.00127088	0	0	0	0	0.0018141	0	0	0.00357916	0	0	0.0021439	0	0.00131797	0	0	0.000436567	0	0	0.00100043	0.00997598	0	0	0.000797367	0.000789481	0.00431188	0	0	0	0	0	0	0.00334964	0	0.000614472	0
POM121L2	0.00281541	0	0.00242104	0.00474598	0.001642	0.00537077	0	0	0	0.00307148	0.00225596	0.00604572	0.000297523	0.00180595	0	0.00307219	0	0	0.00164072	0.000556114	0.00101222	0.00245504	0.00150211	0	0	0.000520198	0	0	0.00228931	0	0	0.00205647	0	0.000890229	0.00703962	0.00318149	0.000335278	0	0	0	0.000304115	0	0	0	0	0	0	0
ZNF391	0.0589971	0.0426767	0.0323693	0.0335458	0.0356328	0.038958	0.0193367	0.0197032	0.0242103	0.0318699	0.026757	0.0467622	0.0431252	0.0246685	0.00903073	0.0275229	0	0.0255271	0.0344727	0.0308232	0.0249978	0.0143877	0.0265755	0.0362678	0.0217234	0.023628	0.142571	0.0562983	0.0282173	0.0364412	0.0387664	0.0260922	0.0402402	0.0348757	0.0240916	0.0388328	0.0170994	0.0512054	0	0.0321284	0.0178028	0.07103	0.0257473	0.0280031	0.0184284	0.0130878	0.0209775	0
ZNF184	0.0327259	0.0300384	0.0152652	0.0257061	0.0356446	0.0407113	0.0214385	0.0258686	0.0228013	0.0218549	0.026281	0.00781472	0.0093465	0.0112345	0.0325782	0.0140096	0	0.0178481	0.0200204	0.0163818	0.0184808	0.00953013	0.00795633	0.0169883	0.00770469	0.0149813	0	0.02523	0.0229879	0.041302	0.0375746	0.0272537	0.0319668	0.0165079	0.00703962	0.0188441	0.02804	0.0202362	0	0.0321362	0.0176754	0.00474726	0.0127164	0.0311784	0.0278839	0.0113423	0.0138209	0
HIST1H3H	0	0	0	0	0	0	0.000999165	0	0	0	0	0	0	0	0	0	0	0	0	0	0	0	0	0	0	0	0	0	0	0	0	0	0	0	0	0	0	0	0	0	0.00015115	0	0	0	0	0	0	0
HIST1H2BN	0	0.0124136	0.00257643	0.00237009	0.00168198	0.011119	0.0137599	0.00343683	0.00468754	0.00581863	0.00379637	0.000759828	0.00092103	0	0	0.0157106	0	0.00893516	0.00183547	0.00697852	0.00439155	0.00315285	0	0.0021439	0.00642266	0.00255779	0	0	0.0157161	0.00270962	0.0098457	0.00511943	0.00377945	0.00227226	0.0336922	0.00441746	0.0089339	0.00413524	0	0.00287169	0.00671173	0	0	0.021854	0.0133833	0.0267602	0.00300452	0
HIST1H3J	0	0	0.00224238	0.00180823	0.000991182	0	0	0	7.03293e-05	0.000351392	0.00108705	0	0	0	0	0	0	0	0.000420335	0	0	0	0	0	0	0	0	0	0	0	0	0	0.00261588	0	0	0	0.00101881	0	0	0	0.00285166	0	0	0	0	0	0.00133254	0
ZNF165	0.00974137	0.00302504	0.00113439	0.00514046	0.00172846	0	0.00324415	0.00112824	0.00493156	0.00738656	0.000204481	0.00716799	0	0	0.00591893	0.0030589	0	0.000440318	0.00316571	0.000782627	0.00144332	0.00352351	0	0	0.0202217	0	0	0	0.000635458	0	0	0.00338958	0.00487662	0.000910999	0	0.00225611	0.00172111	0	0	0.00292045	0.00327445	0	0.0101113	0	0	0.0169526	0.00148342	0
ZSCAN16	0.00554593	0.00137372	0.0063077	0.0138292	0.00723512	0.00343259	0.0162433	0.0166785	0.00742946	0.00110884	0.00810168	0.0050751	0.000774478	0	0.012866	0.0108444	0	0.00518233	0.00597188	0.00171409	0.00702131	0.00468564	0.0117039	0.00458386	0.00180719	0.0015443	0.142571	0.0186227	0.00438122	0.00753987	0	0.00152992	0.00172508	0.00551479	0.00174163	0.00247138	0.00850798	0.00313604	0	0.00268369	0.00722968	0.00845795	0.00132315	0	0.0112279	0.00737187	0.0042282	0
ZKSCAN8	0.0421334	0.0503213	0.0586667	0.0643815	0.0713033	0.0721846	0.0467855	0.0728564	0.0341226	0.0478075	0.0509873	0.0487415	0.0503882	0.0398925	0.00983579	0.0558684	0.137203	0.0474744	0.0541604	0.0513896	0.0352643	0.0441508	0.0567451	0.0272686	0.063989	0.0639571	0	0.0606187	0.0522718	0.0793225	0.086337	0.0417252	0.0743057	0.0513673	0.0667989	0.0553867	0.038488	0.0745737	0	0.0569161	0.0424504	0.0475709	0.0891611	0.0456223	0.0674134	0.0738882	0.03078	0
ZSCAN9	0.0365394	0.012095	0.0237471	0.0220708	0.0322991	0.0293474	0.0241392	0.0359076	0.0424331	0.0172222	0.0188634	0.0270179	0.0319004	0.0508955	0.0207101	0.0338463	0	0.0182993	0.0334944	0.0391908	0.0356212	0.0174893	0.009192	0.0370299	0.0137673	0.0273427	0	0.0268355	0.0155864	0.0347028	0.026689	0.0229046	0.028563	0.0331145	0.0161154	0.0258408	0.0217169	0.0190553	0	0.0364766	0.0320404	0.0118223	0.0204854	0.0110304	0.0194361	0.0181846	0.0156483	0
ZKSCAN4	0.0131653	0.0121014	0.00816861	0.0135171	0.0211558	0.0110816	0.0198363	0.0116574	0.0197181	0.00453417	0.0108402	0.00137026	0.0146289	0.0324086	0.00600315	0.0276698	0	0.0203897	0.00755111	0.00817418	0.0123253	0.0147583	0.00879582	0.0183715	0.0136059	0	0	0.00556161	0.0189423	0.00501465	0.0136363	0.014738	0.0111753	0.00922896	0.0269133	0.0103476	0.0145661	0.005572	0	0.0235955	0.0082449	0.015607	0.0325558	0.0194103	0.00597489	0.00312763	0.0130865	0
NKAPL	0.022877	0.0139134	0.0240097	0.0391332	0.0237621	0.0123502	0.0787137	0.030105	0.0264946	0.00528034	0.0129548	0.00482202	0.00876514	0.0113388	0.0232201	0.0192576	0	0.0127157	0.0145127	0.00758564	0.0143848	0.0126302	0.00531788	0.0199994	0.00117718	0.00626945	0	0.0209678	0.0352107	0.0226642	0.036163	0.0298432	0.0412224	0.0222545	0	0.00931269	0.0212989	0.0475067	0	0.00828535	0.0270923	0.0200798	0.012902	0.00356513	0.0250997	0.0208716	0.0099774	0.0921136
ZSCAN26	0	0	0.000246806	0	0	0	0	0	0	0.00317413	0	0	0	0	0	0	0	0	0.00104491	0	0.00079727	0.00145552	0	0	0	0	0	0	0	0	0	0	0	0	0	0	0	0	0	0	0	0	0	0	0	0	0	0
AL021997.3	0.0210241	0.00452509	0.0115498	0.00668448	0.0095451	0.0175634	0.015555	0.0050402	0.00610286	0.0124312	0.0186473	0.0167478	0.0039317	0.00679109	0.0066294	0.00887568	0.186264	0.0145185	0.0113583	0.0123592	0.0185623	0.00893026	0.0152385	0.00700739	0.01347	0.00835628	0	0	0.0153276	0.0206753	0.0400579	0.0120437	0.0218817	0.00883161	0.0320485	0.0149302	0.0118934	0.0176445	0.847975	0.00592342	0.0118068	0.00783196	0.00610116	0.0134903	0.0219721	0.0227699	0.00556631	0
PGBD1	0.219743	0.16486	0.096464	0.10502	0.080414	0.119313	0.104993	0.0994326	0.0746291	0.0704385	0.0879036	0.0842177	0.0798119	0.0784879	0.11754	0.0972531	0.131234	0.13544	0.0787305	0.110467	0.106852	0.100501	0.0590667	0.0650536	0.0777664	0.171268	0	0.118488	0.102214	0.138907	0.126256	0.122109	0.107712	0.0782649	0.181036	0.0934485	0.085352	0.0737473	1.58578	0.0718752	0.0861748	0.108648	0.114936	0.132253	0.137536	0.0447202	0.0617279	0
ZSCAN31	0.0274087	0.0946203	0.0519646	0.039457	0.0301549	0.0548718	0.0623685	0.0554919	0.0179639	0.0317931	0.0227117	0.037055	0.0522203	0.0464821	0.0302135	0.0624289	0	0.0147279	0.0370763	0.0206342	0.0241836	0.039969	0.0309799	0.0455304	0.0355506	0.0182874	0	0.0894033	0.0650832	0.0331867	0.0404741	0.0553531	0.100118	0.0179529	0.0705248	0.0165928	0.063139	0.113627	0	0.0283938	0.0478921	0.126554	0.0775913	0.0216068	0.0092922	0.00683644	0.0388893	0.0301879
ZKSCAN3	0.024944	0.00431126	0.013365	0.0352843	0.0277873	0.0169437	0.0112453	0.0215378	0.0165863	0.0130887	0.0170962	0.0168045	0.00708343	0.0215219	0.0590964	0.0160155	0	0.0334052	0.0159226	0.0232568	0.0242045	0.0180272	0.0136602	0.0202055	0.0207326	0.0115705	0	0.0236295	0.0238706	0.0327995	0.0155757	0.0226643	0.00513462	0.0155547	0.00480116	0.0197015	0.0184806	0.00731793	0	0.0132544	0.0164716	0.0122633	0.0116996	0.0139359	0.0151348	0.00772597	0.0105364	0.17387
ZSCAN12	0.0229895	0.0226433	0.0253921	0.0340581	0.022574	0.0315022	0.0287699	0.0355098	0.0294993	0.0239239	0.0285812	0.0374906	0.0289724	0.0415123	0.0389826	0.0501085	0	0.0293087	0.0313083	0.0438985	0.0344086	0.0178405	0.0431571	0.0236078	0.0324086	0.0151827	0	0.00827221	0.029557	0.0349955	0.0500873	0.0396491	0.0286415	0.0305324	0.0193904	0.0196941	0.0338943	0.0276491	0	0.0682516	0.0296151	0.0169322	0.0322849	0.0148277	0.0106122	0.0158141	0.0203606	0.101659
ZSCAN23	0.0442679	0.0440723	0.0500749	0.0581325	0.0611738	0.0455029	0.0316419	0.0712541	0.051554	0.0438274	0.0416584	0.0373838	0.0342829	0.0608151	0.0726381	0.0629604	0.195866	0.0444678	0.0454248	0.0455774	0.044339	0.0245083	0.0274755	0.0702777	0.0462686	0.0699875	0.20027	0.0936707	0.0524327	0.0610787	0.022149	0.0329894	0.040996	0.0374413	0.0671369	0.0519467	0.0379261	0.0641525	0	0.0417491	0.0550504	0.034129	0.0754226	0.0810143	0.0499165	0.0583367	0.0349318	0.101593
GPX6	0	0.0035758	0.000725965	0	0	0	0	0.001032	0	0	0.000188254	0	0	0	0	0	0	0	0	0	0	0	0	0.00178598	0.00098217	0	0	0	0	0	0	0	0.00129307	0	0	0	0	0	0	0	0	0	0	0	0	0	0	0
GPX5	0	0	0	0.00116206	0	0	0	0	0.000569182	0	0	0	0	0	0	0	0	0	0.000989397	0	0	0	0	0	0	0	0	0	0	0	0	0	0	0	0	0	0.000644623	0	0	0	0	0	0	0	0	0	0	0
ZBED9	0.0273106	0.060412	0.0389507	0.0253945	0.0359513	0.0165815	0.0996836	0.0367046	0.0326665	0.0327573	0.0221801	0.0364099	0.0307476	0.0287121	0.0195842	0.0545243	0.280274	0.0228381	0.0319272	0.0258455	0.0224474	0.0191545	0.0553098	0.0336297	0.0311419	0.033898	0	0.0351365	0.0311108	0.0446807	0.0428131	0.0394541	0.0309653	0.0277235	0.0433133	0.0321754	0.0343806	0.0684547	0	0.0201999	0.0287628	0.0360103	0.0352905	0.0405968	0.0173879	0.0290543	0.0151666	0.0820682
TRIM27	0.0881797	0.0542031	0.0978198	0.108099	0.101326	0.0778799	0.077396	0.0999494	0.0735203	0.0496359	0.0480657	0.0515038	0.0672234	0.0921141	0.106475	0.100163	0	0.0819953	0.0853037	0.0704252	0.101931	0.0656797	0.0641973	0.0794961	0.0533135	0.0825325	0	0.0645778	0.114091	0.130132	0.113385	0.0717047	0.0712742	0.0595585	0.0820414	0.0755076	0.0705557	0.094796	0	0.0776883	0.086699	0.0687893	0.106206	0.0687171	0.108672	0.0610691	0.0465622	0.0854544
LINC01556	0	0	0	0	0	0	0.00129355	0	0.000541773	0	0	0	0.0045143	0	0	0	0	0	0	0	0	0	0	0	0	0	0	0	0	0	0	0	0	0	0	0	0	0	0	0.00299018	0.000760935	0	0	0	0	0	0	0
ZNF311	0	0	0	0.00121332	0.00194365	0.00144421	0	0.00278815	0.000159613	0	0	0	0.00898588	0.00914641	0	0	0	0	0	0.00165177	0.0016733	0.00185876	0.00885624	0	0	0	0	0	0.00392426	0	0.00386765	0	0	0	0	0	0	0	0	0	0.00240439	0	0	0	0	0	0.000151499	0
OR2J2	0	0	0	0	0	0	0	0	0	0	0	0	0	0	0	0	0	0	0	0	0	0	0	0	0	0	0	0	0	0	0	0	0	0	0	0	0	0	0	0	0	0	0	0	0	0	0	0
OR14J1	0	0	0.0022555	0	0	0	0	0	0	0	0	0	0	0	0	0	0	0	0	0.00133605	0	0	0.00298845	0	0	0	0	0	0	0	0	0	0	0	0	0	0	0	0	0	0	0	0	0	0	0	0	0
OR5V1	0	0	0	0.000513494	0	0	0	0	0.00102329	0.00141823	0.000203086	0	0.000473011	0.00249125	0	0	0	0.00126787	0.00146405	0	0	0.00194301	0	0	0	0	0	0	0.0016061	0	0	0.000484208	0	0.000857596	0	0	0.000466654	0.000884721	0	0	0.000609903	0	0	0	0	0	0.00049201	0
OR11A1	0.0136855	0	0.00133508	0.00145831	0.00147386	0.00185965	0.00489046	0	0.000456577	0	0	0	0.00031225	0	0	0.00177863	0	0.000350566	0	0.000499292	0	0.000893544	0	0.00166469	0	0.00381125	0	0.00753721	0.00187557	0	0	0.00222683	0	0	0	0.00435519	0.000455733	0	0	0	0.00137524	0.00271866	0	0	0	0	0.000679423	0
OR2I1P	0	0.00143699	0	0.000914578	0.00182923	0	0	0.00185832	0.000738432	0	0.000483728	0	0	0.0027652	0	0.00378945	0	0	0	0	0	0	0	0	0	0	0	0	0.00361094	0.00256824	0	0	0	0.00154111	0	0	0	0.000888881	0	0	0	0	0	0	0	0	0	0
GABBR1	0.312088	0.338237	0.220378	0.395673	0.311991	0.331418	0.263602	0.300554	0.222554	0.185011	0.222028	0.220226	0.296904	0.235024	0.255654	0.242673	0.304807	0.30286	0.277998	0.298465	0.280868	0.184715	0.252275	0.173039	0.257612	0.302861	0.12916	0.376845	0.38872	0.296243	0.349698	0.245427	0.347237	0.225445	0.180159	0.214952	0.214765	0.296913	0	0.35767	0.239969	0.295898	0.346915	0.333676	0.327677	0.286375	0.117034	0.0970193
OR2H2	0	0.00119342	0	0.00264792	0.00207423	0.00155904	0.00601047	0	0.00259448	0.00253009	0.000623182	0	0.00187443	0.0156583	0.00201621	0.0149737	0	0.00577407	0.000823247	0.00322784	0.00463895	0	0.00434442	0.0115637	0	0	0	0	0.00692693	0.00140959	0	0.00707056	0.00113766	0.00317304	0	0.00514765	0.00367122	0	0	0	0.0077623	0	0.0116721	0	0	0.00179889	0.00139382	0
MOG	0.0171574	0.0140165	0.011051	0.0219938	0.0131554	0.0435461	0.0172169	0.0186828	0.0207542	0.0188206	0.00780225	0.00959567	0.0266458	0.0162533	0.0522785	0	0	0.00954822	0.00829596	0.00625317	0.00750442	0.00912692	0.0454643	0.00611963	0.0116956	0.0412486	0	0.0203886	0.0178022	0.0332366	0.0322922	0.0277411	0.0327195	0.004868	0.0245855	0.00174522	0.00772191	0.0103394	0	0.00243103	0.0147045	0.00901795	0.00956342	0.00719834	0.0033345	0.0217669	0.00991835	0
ZFP57	0	0.000225327	0	0	0.000515433	0	0.00147826	0	0	0	0	0	0	0	0	0	0	0.00558824	0.0017622	0	0	0.00366434	0	0	0	0	0	0	0.00208058	0	0	0	0	0	0	0	0	0	0	0	0.00221139	0	0	0	0	0	0.00143035	0
HLA-F	0.0239071	0.0140617	0.00951448	0.0745136	0.0327898	0.0498739	0.0584339	0.0617621	0.023805	0.00576371	0.014501	0.0261833	0.00723292	0.064197	0.0169229	0.0263332	0	0.0377876	0.024524	0.0228528	0.0235967	0.021003	0.00420169	0.0317669	0.0209117	0.0312749	0	0.0328426	0.0341216	0.0399069	0.0289811	0.0457688	0.0177638	0.011811	0.00464677	0.019278	0.0279692	0.0292808	0	0.0192734	0.0379125	0.0182791	0.124476	0.0122959	0.00458766	0.0174155	0.0153512	0.101593
HLA-A	0.0547	0.046097	0.0841933	0.198411	0.134632	0.121883	0.236912	0.161173	0.098344	0.0242701	0.0764551	0.0699406	0.0717935	0.20772	0.0915931	0.141648	0.186264	0.128224	0.169517	0.0995478	0.107404	0.086364	0.0455519	0.0961079	0.0251597	0.0823748	0	0.104489	0.152258	0.110746	0.0689933	0.109035	0.0941481	0.0570633	0.0735509	0.0490938	0.109121	0.0619898	1.03084	0.138363	0.0746325	0.0791549	0.25192	0.0608294	0.0527704	0.0830661	0.0530182	0.0670656
ZNRD1	0.0135622	0.0104308	0.00509696	0.0279833	0.0247477	0.00886523	0.0245789	0.0174955	0.0148749	0.00291453	0.00891451	0.00381558	0.0177088	0.021538	0.0136614	0.0186609	0	0.0141276	0.0132795	0.018495	0.0105212	0.00913471	0.00698883	0.0118183	0.00690549	0.031738	0	0.024828	0.0204932	0.02271	0.0147024	0.0159175	0.0229844	0.0184421	0	0.00773068	0.00787855	0.010659	0	0.00270465	0.0172587	0.0215723	0.0235905	0.0146321	0.0316639	0	0.00833453	0
PPP1R11	0.0235979	0.0271169	0.0202582	0.0392737	0.0320918	0.0339155	0.0353761	0.0218088	0.0431864	0.0214412	0.0238755	0.0203957	0.0350996	0.0405191	0.00547971	0.0237452	0	0.0359089	0.039864	0.0136495	0.0217816	0.0320365	0.0271221	0.0380428	0.0224555	0.0197572	0	0.0265972	0.0265216	0.0233566	0.0576865	0.0400824	0.0268175	0.0266632	0.0278999	0.0217977	0.0373561	0.0409288	0	0.00929195	0.0387195	0.0237917	0.0402762	0.034245	0.0360932	0.0201341	0.0220918	0.0693223
RNF39	0.0100339	0.0035105	0	0.000637776	0	0	0	0	0	0	0	0	0	0	0	0.00176619	0	0	0.00101181	0	0	0	0	0	0	0	0	0	0	0	0	0	0	0.0046975	0	0.000290348	0	0	0	0	0	0	0	0	0	0	0	0
TRIM31	0.00590153	0	0	0	0	0	0	0	0.000647595	0	0	0	0	0	0	0.0037031	0	0	0	0	0	0	0	0	0	0	0	0	0	0	0	0	0	0.00584684	0	0	0	0	0	0	0	0	0	0	0	0	0	0
TRIM40	0	0.000431247	0	0	0	0	0	0	0.000610915	0	0	0	0	0	0	0	0	0	0	0	0	0.000610532	0	0	0	0	0	0	0	0	0	0	0	0.000668906	0	0	0	0	0	0	0	0	0	0	0	0	0	0
TRIM26	0.17298	0.165605	0.102971	0.170466	0.151431	0.114162	0.265364	0.118891	0.0999682	0.104662	0.100304	0.100943	0.103163	0.141912	0.14716	0.129763	0.694581	0.115075	0.100193	0.122953	0.101628	0.0957684	0.114195	0.0959087	0.101946	0.150885	0.109944	0.159103	0.127969	0.131164	0.169149	0.109564	0.126669	0.0858216	0.0651177	0.104479	0.0890759	0.127883	0	0.112993	0.121743	0.0677065	0.160006	0.229811	0.163288	0.0799997	0.0514246	0
TRIM39	0.000415467	0.00106777	0.000262022	0.00250936	0.00104797	0.00102954	0	0.00321624	0.00278326	0.00201453	0.000140463	0.00450095	0.000810596	0.00974964	0.0013976	0	0	0.0011984	0.00080461	0.000380374	0.00316979	0	0.0093182	0.00191447	0.00169246	0.00108644	0	0	0.00162181	0.00069568	0	0	0.00125477	0.00124543	0.0245176	0	0.000297752	0.00208204	0	0.00433355	0	0	0	0.00347113	0	0	0	0
TRIM39-RPP21	0	0	0	0	0	0	0	0	0	0	0.000585945	0	0	0	0	0.000544861	0	0	0	0	0	0	0	0	0.00104078	0	0	0.020742	0	0	0	0	0	0	0	0	0	0	0	0	0	0.00128021	0	0	0	0	0.000489039	0
RPP21	0.00303105	0	0.0004761	0.00253345	0.00358971	0	0.000924722	0.00430226	0.00068189	0	0	0	0.000840905	0.00608656	0.00615474	0.00506358	0	0.00280855	0.000379082	0.00209792	0.00106558	0.000160258	0	0	0.00140854	0	0	0.00787632	0	0.00255165	0.00638899	0	0.00684769	0	0	0	0.000669248	0.00181438	0	0	0.00292747	0.00225368	0	0	0	0.01144	0.000417813	0
HLA-E	0.00401418	0.00226739	0.00143126	0.00480865	0.00391016	0	0.00306126	0.00141697	0.00360446	0	0.0011917	0	0	0.0027917	0	0	0	0	0	0	0.00364472	0.00101745	0.00638355	0.00430474	0	0	0	0.00432445	0.003956	0	0.0296628	0.00487651	0.0168979	0	0	0	0.00206351	0	0	0.00325024	0.0010395	0	0	0	0.00968729	0	0.00238677	0
GNL1	0.122559	0.106844	0.0980705	0.141676	0.133083	0.0956009	0.116863	0.109407	0.108231	0.0704881	0.0956502	0.098872	0.133391	0.145374	0.168783	0.116074	0	0.155245	0.120543	0.145234	0.11953	0.0701342	0.0953498	0.075717	0.0872163	0.0782422	0	0.157721	0.115936	0.11811	0.119507	0.149027	0.133518	0.0741648	0.085754	0.118598	0.0959625	0.125414	0	0.0865157	0.111569	0.11716	0.1307	0.192586	0.121022	0.139401	0.0759042	0.0854544
PRR3	0.0733602	0.0992822	0.045553	0.0845863	0.0639212	0.0544054	0.0785821	0.0791266	0.0848262	0.049299	0.0519982	0.0453116	0.082048	0.115489	0.0903106	0.108509	0.231296	0.108204	0.0842281	0.0658902	0.0714903	0.0748343	0.0675267	0.0753378	0.0536079	0.110991	0	0.06789	0.0843467	0.0483013	0.0636167	0.0944235	0.0764286	0.0610956	0.0504546	0.0709647	0.0665947	0.0590187	0	0.0781821	0.0883027	0.0802813	0.0630745	0.0669745	0.0629711	0.129062	0.0460788	0.14741
ABCF1	0.0588567	0.0582713	0.0484041	0.0733587	0.073124	0.054788	0.0461597	0.0746994	0.058534	0.0389694	0.0514226	0.0358673	0.0773441	0.0746445	0.090693	0.0720833	0	0.0648166	0.0676946	0.0781356	0.0719747	0.0295243	0.0548768	0.0482398	0.0508717	0.0793247	0	0.0536898	0.0645699	0.0846045	0.0559658	0.0687921	0.0865141	0.0455425	0.0283072	0.0502	0.0635743	0.0431971	1.03084	0.0736198	0.0640407	0.0514886	0.053952	0.0693628	0.05865	0.0376559	0.0510412	0.0558634
PPP1R10	0.128618	0.13847	0.084398	0.141065	0.131621	0.147155	0.152526	0.126597	0.114379	0.108625	0.0990528	0.112871	0.0910917	0.115521	0.13399	0.105661	0.171215	0.108575	0.149835	0.100899	0.0974944	0.111035	0.114946	0.0987351	0.0607946	0.104107	0	0.167385	0.151703	0.167768	0.181081	0.112891	0.184233	0.0941894	0.0382692	0.08668	0.102699	0.119806	0	0.1227	0.106798	0.134415	0.113952	0.137582	0.122571	0.123488	0.0737867	0.158542
MRPS18B	0.0266227	0.0168114	0.0270828	0.074706	0.0379639	0.04684	0.0496895	0.0473652	0.0651206	0.0339036	0.0258271	0.0241935	0.0282202	0.0390289	0.0343227	0.0596585	0	0.061949	0.0718206	0.0400412	0.0327679	0.0326044	0.0402444	0.0293225	0.0289009	0.0162353	0	0.0180868	0.051599	0.030842	0.0617472	0.0417713	0.037611	0.0433457	0.066584	0.030573	0.0275002	0.0447645	0	0.0260065	0.0770425	0.0287747	0.0780807	0.0317407	0.0198694	0.0562836	0.0314381	0
ATAT1	0.0891719	0.115561	0.0687785	0.105466	0.0949048	0.0872722	0.0710186	0.0767986	0.0669538	0.0528141	0.061331	0.0884534	0.122654	0.0616812	0.135575	0.108418	0	0.074215	0.0847246	0.0718477	0.0920981	0.0406505	0.0855797	0.0656466	0.0630563	0.114461	0.139962	0.113318	0.0769288	0.0967854	0.160978	0.070995	0.135819	0.0542533	0.0796671	0.0488776	0.0523178	0.0802676	0	0.0845554	0.0764409	0.0400595	0.0726598	0.104158	0.115977	0.0384263	0.0609029	0.0473354
C6orf136	0.064822	0.108459	0.0768813	0.0984822	0.0752282	0.0560473	0.0837366	0.0813622	0.0844233	0.0402861	0.0523868	0.065001	0.111376	0.120804	0.0631791	0.115502	0.609376	0.100557	0.0888235	0.0661956	0.0594981	0.0396896	0.0518567	0.0624081	0.0789544	0.091239	0	0.0865863	0.0993438	0.0542556	0.138837	0.113172	0.0867179	0.0560725	0.0687312	0.0469602	0.0839246	0.0593875	0	0.0902007	0.0865736	0.121477	0.122786	0.0368366	0.0701447	0.0588426	0.0470521	0.0874509
DHX16	0.014765	0.0147118	0.0172229	0.0247212	0.0231309	0.0272522	0.0170372	0.0332777	0.0284435	0.0123746	0.0219268	0.00928318	0.0103315	0.032688	0.0193556	0.0255143	0	0.0231128	0.0213489	0.0287861	0.0251822	0.0263732	0.0233343	0.0352675	0.0105024	0.0193639	0	0.0236208	0.0125702	0.0206257	0.0408606	0.0369203	0.0242084	0.0190362	0	0.0128283	0.0205158	0.0242919	0	0.0539098	0.0285698	0.00744043	0.0279176	0.0307068	0.0274914	0.0297374	0.00944304	0
PPP1R18	0.00456945	0.00236487	0.00515695	0.00270995	0.00730638	0.0147175	0.00430589	0.0103341	0.00443928	0.000543951	0.00330688	0.00194529	0.0078673	0.00615228	0.00984367	0.00472996	0	0.00618967	0.00628793	0.00786651	0.00112548	0.00691809	0.00183135	0.00490102	0.00503365	0	0	0.00534141	0.00341145	0.00880452	0.0114789	0.00542062	0.00324698	0.00412204	0	0.00159731	0.00228261	0.00367374	0	0.00454341	0.00332715	0.00324085	0	0	0.00523194	0.00861461	0.00351363	0
NRM	0.00887371	0	0.0108175	0.00783972	0.00091568	0.00641596	0.004078	0	0.00282961	0	0.0028526	0.00173501	0.000350488	0	0.0128862	0	0	0.00199996	0.00271951	0.00419126	0.00235292	0.00270668	0	0.00249766	0	0	0	0	0.00466012	0.00194848	0	0.00246452	0.0027797	0.00141365	0	0.00328131	0.00332737	0.00395143	0	0.00326361	0.00343535	0	0	0	0	0	0	0
MDC1	0.0194162	0.04572	0.0340255	0.0607276	0.0424282	0.0401976	0.0262949	0.040511	0.0418445	0.02452	0.0428079	0.0331693	0.0350748	0.0854461	0.129625	0.0773755	0.115877	0.0750537	0.0596059	0.0375942	0.0557521	0.0322769	0.0634628	0.0471365	0.0226831	0.0415123	0	0.0991586	0.0431843	0.072494	0.101185	0.0582015	0.0530102	0.0329099	0.013789	0.044974	0.0247931	0.0177199	0	0.0698125	0.0577695	0.0752849	0.0859714	0.0219795	0.051423	0.0329157	0.0301794	0.0272277
TUBB	0.175383	0.10263	0.122333	0.166384	0.117024	0.166758	0.239473	0.14012	0.131491	0.1217	0.132269	0.113265	0.172771	0.118402	0.0937882	0.120421	0.547898	0.0745558	0.197709	0.128389	0.125467	0.0728288	0.0915668	0.0796511	0.170592	0.144224	0.348386	0.128033	0.154219	0.188919	0.274927	0.132328	0.194335	0.0701729	0.117607	0.0743144	0.114533	0.125232	0	0.164533	0.0731991	0.0899554	0.168986	0.161068	0.150232	0.049627	0.0509664	0.0116798
FLOT1	0.187173	0.248258	0.163353	0.178784	0.175331	0.164811	0.197894	0.18592	0.141728	0.104683	0.102806	0.140102	0.170335	0.15569	0.223166	0.172314	0.328335	0.226794	0.133163	0.168722	0.16382	0.101922	0.135492	0.113104	0.112187	0.183734	0	0.222586	0.187507	0.215938	0.276976	0.159072	0.225608	0.120713	0.0761715	0.130994	0.174102	0.194381	0	0.177424	0.153762	0.125343	0.248584	0.180969	0.193919	0.145172	0.109973	0.0473354
IER3	0.0065271	0	0.0037539	0.00450276	0.0189751	0.0113372	0.00356135	0.00379488	0.00905443	0.00253169	0.00167932	0.00016295	0.00123592	0.0157123	0.0111889	0.0118899	0	0.00673938	0.00401796	0.00481903	0.00514809	0.00458263	0	0.00190323	0	0.0138249	0	0.00271353	0.0158117	0.00983331	0	0.00689528	0.00825217	0.00136389	0	0.002869	0.00458423	0.00170644	0	0.00680654	0.007693	0	0.024203	0.00609158	0.00387703	0	0.00485876	0
DDR1	0.050176	0.0447426	0.0383957	0.0731807	0.0621593	0.0357891	0.0455679	0.0780362	0.071357	0.0323236	0.0338492	0.0426542	0.0736437	0.0700413	0.0619136	0.0613043	0.174805	0.0653241	0.0616487	0.0800043	0.0820138	0.033028	0.0295602	0.0590052	0.0637373	0.0467018	0.0489565	0.0310902	0.0844412	0.0936621	0.0954615	0.103124	0.0898692	0.0476598	0.0187168	0.0380784	0.0577522	0.0667944	0	0.0584796	0.0657009	0.0521954	0.121806	0.0332286	0.050012	0.0676116	0.0523714	0.0600844
GTF2H4	0	0	0	0	0.000511198	0	0	0.0012222	0	0	0	0	0	0	0	0	0	0	0.00143721	0	0.00106814	0	0	0	0	0	0	0.00124073	0	0	0	0	0	0	0	0	0	0	0	0	0	0	0	0	0	0	0	0
VARS2	0.0940739	0.105707	0.0517221	0.0856561	0.103162	0.115428	0.0944363	0.0914302	0.0556757	0.0532295	0.048676	0.0691563	0.059854	0.0347198	0.110218	0.0411511	0.161982	0.0525423	0.0724997	0.0866843	0.0612106	0.0320475	0.0700615	0.0333307	0.05873	0.1157	0	0.101639	0.0780427	0.136934	0.112692	0.0787622	0.152525	0.0527657	0.0640656	0.122986	0.0632801	0.0568879	0	0.069523	0.0758123	0.113466	0.0687686	0.106115	0.139022	0.0746291	0.0671497	0.0116798
SFTA2	0	0	0.000950212	0.00307618	0.000887076	0	0	0	0	0.00182251	0.000387267	0	0	0	0	0	0	0	0.0011703	0	0	0	0	0	0	0	0	0	0.00661712	0	0	0	0	0.000656838	0	0	0	0.00134867	0	0.00092408	0	0	0	0	0	0	0	0
MUCL3	0	0	0.0009877	0	0.000648782	0	0	0	0	0	0.000613622	0	0	0.00359306	0	0	0	0	0.000567396	0	0	0	0	0	0	0	0	0	0.00128355	0	0	0	0	0.000336624	0	0	0	0	0	0	0	0.00792957	0.00491347	0	0	0	0	0
MUC21	0	0	0.000466612	0.00159382	0.00104712	0	0	0	0	0	0	0	0	0	0	0	0	0.00100071	0	0	0	0	0	0.00201985	0	0	0	0	0	0	0	0	0	0	0	0	0	0	0	0	0	0	0	0	0	0	0.000421982	0
MUC22	0	0.00066633	0.000570413	0	0.00194828	0	0	0	0.000150623	0	0	0	0	0	0.00706916	0.00384049	0	0	0	0.00040415	0	0	0	0.00304313	0	0	0	0	0.00153353	0	0	0	0	0	0	0.000373605	0.00100852	0	0	0	0	0	0	0	0	0	0	0
PSORS1C1	0.00250534	0.0090338	0.00139173	0.00924368	0.00278449	0.00141339	0.00403026	0.00336309	0.0032558	0	0.0013815	0.00285758	0	0.00174856	0.0109133	0.0121512	0	0.00317056	0.00658147	0.00379798	0.00509139	0.00517105	0	0	0.0026308	0	0	0	0.0061389	0.0041348	0.00506799	0.00694165	0	0.00123612	0.0202298	0.00360781	0.00275117	0.0111745	0	0.00331278	0.00588053	0.00133809	0.00411442	0	0.012047	0.0167219	0.000311729	0
CDSN	0.00616765	0.0064763	0.000113665	0.00667256	0.000556405	0.000940336	0	0	0.000907189	0.000641743	0.00186431	0	0	0	0	0.00191944	0	0.00172464	0.00120752	0	0.000271326	0	0	0.00235027	0	0	0	0	0.000907622	0	0	0	0	0.000375462	0	0	0.00029673	0	0	0	0.000616099	0	0	0.00579422	0	0	0	0
CCHCR1	0.0526042	0.0395764	0.0288516	0.0517863	0.0347206	0.0331053	0.0351677	0.027615	0.0366819	0.0187495	0.0317547	0.0385383	0.0297236	0.0410084	0.0362416	0.0418386	0.186264	0.0322936	0.0412395	0.0460159	0.0218511	0.0255645	0.0507628	0.0303875	0.0209765	0.0411981	0	0.0464703	0.0437134	0.030701	0.0565514	0.0310654	0.0604684	0.0247539	0.0349433	0.0326586	0.0306024	0.052091	0	0.0385464	0.0331072	0.0370555	0.0687896	0.0413964	0.030599	0.00662381	0.0146873	0
TCF19	0.00418634	0.00174529	0.000655457	0.00785675	0.00749814	0.00142142	0.00303262	0.00898679	0.00432438	0.00316951	0.00183179	0	0	0	0	0.00600524	0	0	0.00184602	0.00114444	0.00530919	0.00513791	0	0.00127067	0.00612672	0	0	0.00261429	0.00112133	0	0.00472038	0.00618017	0.000309606	0.00151672	0	0.00594537	0.00567714	0.00313266	0	0.00358897	0.00283037	0	0.0200919	0	0	0	0.00078322	0
POU5F1	0.000946026	0	0.0032204	0.00315219	0.00761663	0.0014836	0.0219962	0.00165435	0.00575781	0	0.00254435	0.00252869	0.00118906	0.00216347	0.00227461	0.0044408	0	0.00449492	0.00228532	0.00943186	0.00287666	0.00477161	0	0	0.00292492	0.00799991	0	0.00435684	0.00113218	0	0.00735068	0.00650944	0	0.0046684	0.00472192	0.0055351	0.0126327	0.0123826	0	0	0.00668937	0.0100641	0.00767684	0.0158352	0	0.0117909	0.0028586	0.0570058
HLA-C	0.0120032	0.034288	0.053146	0.0778709	0.0490492	0.0795584	0.0852337	0.0375443	0.0314285	0.0160642	0.017687	0.0109991	0.0607687	0.121909	0.0348352	0.0975878	0.0804392	0.0970798	0.0549675	0.0474523	0.0625255	0.0128141	0.0176225	0.0221446	0.0308809	0.0429339	0	0.02733	0.0643602	0.031745	0.031177	0.0686551	0.0630366	0.00524819	0.00550807	0.0220051	0.0293455	0.0218013	0	0.0219904	0.0354766	0.0435638	0.151048	0.0231403	0.0151301	0.00206501	0.0172305	0
HLA-B	0.031232	0.0290736	0.00842587	0.0531087	0.029401	0.0275561	0.116935	0.0441897	0.0239495	0.00932371	0.028325	0.0143257	0.0173681	0.0246388	0.0536568	0.0598719	0	0.02778	0.10057	0.0135425	0.0452582	0.0293186	0.0141249	0.0540167	0.0258357	0.0103962	0.0489565	0.0827367	0.0394858	0.0622735	0.035243	0.0616426	0.0328306	0.0140788	0.0758801	0.0101408	0.0260105	0.0293947	0	0.0654565	0.0575224	0.0151923	0.0619144	0.0342001	0.0527834	0.0273169	0.00752646	0
MICA	0.000827573	0.00201816	0.000499408	0.00120244	0.00159631	0.00153672	0.000709009	0	0.00622051	0	0.00173714	0.00873569	0.0010714	0	0	0.0252489	0	0	0.00237042	0	0	0.00622454	0	0.00624499	0.00127766	0	0	0.041779	0.00366349	0.00242725	0.00498452	0	0.00744179	0.000825331	0.0459355	0.0027808	0.000815397	0	0	0.013815	0	0	0	0.0107187	0.0220464	0	0.00107001	0
MICB	0	0	0.00301154	0.000747564	0.00151722	0.00255969	0.00222907	0	0.00139644	0	0.000101557	0.00202665	0.000213918	0	0	0	0	0	0.00371798	0.000860964	0.0011996	0	0.00383322	0	0.000493428	0	0	0.0117625	0	0.00176124	0	0.000647244	0	0	0	0.00114613	0	0	0	0	0.000878902	0	0	0	0	0	0.0018825	0
ATP6V1G2-DDX39B	0.00990072	0.00210242	0.00144803	0.0021488	0.0013644	0.00158328	0.00454377	0.00295866	0.00388451	0	0.00107127	0.000423297	0.00316021	0	0.00119608	0.00384049	0	0.0083914	0.00685478	0.00177594	0.00265113	0.00637943	0.0047965	0.0028915	0.00376887	0	0	0	0.000248631	0.00502463	0	0.0025863	0.00598393	0.0022717	0	0.00123408	0.00225314	0.0028068	0	0.00236386	0.000558475	0	0.0016319	0.00134077	0.00266963	0	0.00423853	0
ATP6V1G2	0	0	0	0.00306305	0	0	0.00362027	0	0.000472934	0	0	0	0	0.00391229	0	0	0	0	0.00111046	0.00197135	0	0.00239153	0.00041491	0.00166469	0.015847	0	0	0	0.00305192	0	0	0	0	0	0	0	0.00102926	0	0	0.00115404	0	0	0	0	0	0	0.000205705	0
NFKBIL1	0.0307871	0.0232355	0.0254074	0.0357523	0.0465479	0.032945	0.0304415	0.0400531	0.045854	0.0232002	0.0140338	0.0149653	0.0254239	0.0457866	0.0189505	0.0409456	0	0.0397124	0.0401811	0.0266762	0.0372322	0.0152055	0.044524	0.0256106	0.00744816	0.051647	0	0.0440101	0.0296715	0.0182783	0.0318357	0.0343028	0.0288969	0.024954	0.00357663	0.0266026	0.0175626	0.0158757	0	0.0384975	0.0280518	0.0230126	0.0492264	0.0155916	0.023302	0.0195668	0.0191538	0
LTA	0	0	0	0	0	0	0.00390292	0	0.000240956	0	0	0	0	0	0	0	0	0	0.000431063	0	0.000679277	0	0	0	0	0	0	0	0	0.000987007	0	0	0.00346301	0	0	0.00170809	0	0	0	0	0	0	0	0.00325616	0	0.00104584	0	0
TNF	0	0	0	0	0	0	0	0	0	0	0	0	0	0.00291867	0	0	0	0	0	0	0	0.000273317	0	0	0	0	0	0	0	0	0	0	0	0	0	0	0	0	0	0	0	0	0	0	0	0	0	0
LTB	0.00484457	0.00798902	0.00421129	0.0209684	0.0146857	0.00722979	0.00669606	0.00872202	0.00950294	0.00482189	0.00245074	0.0085323	0.00207305	0.0130097	0.00729155	0.00748149	0	0.00866238	0.00556381	0.00604097	0.00297035	0.00218746	0.00140096	0.00923752	0.00594591	0	0	0.0116075	0.0082157	0.0162755	0.00289392	0.018573	0.0102178	0.00374529	0.00216962	0.00146493	0.00359345	0.00187075	0	0	0.00233084	0	0.0168599	0.00277911	0.00224656	0	0.00379509	0
LST1	0.00117784	0	0.000569397	0	0	0.0109302	0.00390112	0.00442396	0.000666319	0	0.00118838	0	0.000151329	0.00216347	0	0.000979411	0	0	0.00133943	0	0	0.00198824	0.0017701	0	0.000714274	0	0	0.00596312	0	0	0.00957542	0.00378439	0.000935698	0	0.00580684	0	0.00393049	0	0	0.000823058	0.00132749	0	0.00328919	0	0	0	0.000578572	0
NCR3	0	0	0	0	0	0	0	0	0	0	0	0	0	0	0	0	0	0	0.000941861	0	0	0	0	0	0	0	0.0489565	0	0	0	0	0	0	0	0	0	0	0	0	0	0	0	0	0	0	0	0	0
AIF1	0	0	0.000333289	0	0.000636832	0	0	0.00178144	0.000396233	0	0	0	0	0	0	0	0	0	0	0.00347552	0	0.00165709	0	0	0	0	0	0.0105358	0.00113271	0.0041648	0.00588939	0.00399782	0.000909493	0	0	0	0	0	0	0	0	0.00575368	0	0	0	0	0	0
PRRC2A	0.139777	0.163536	0.114243	0.17809	0.123587	0.138918	0.136027	0.151113	0.112797	0.0783754	0.101173	0.0877589	0.163195	0.141909	0.169722	0.132593	0.115877	0.157725	0.134446	0.155394	0.147827	0.104875	0.126998	0.0930568	0.149969	0.153359	0	0.112096	0.108117	0.17761	0.216783	0.15377	0.155111	0.115294	0.113837	0.106199	0.127808	0.109133	0	0.132618	0.162072	0.134244	0.208666	0.157989	0.13543	0.135003	0.0804741	0.0910231
BAG6	0.0384951	0.0772983	0.0254628	0.0622866	0.0452176	0.0561877	0.0859966	0.0454371	0.0449106	0.0150211	0.0324795	0.0268916	0.0607385	0.079022	0.114465	0.0467326	0.227297	0.0675185	0.0532444	0.0619691	0.0333769	0.0308862	0.0487017	0.040994	0.0446677	0.0405303	0.0963694	0.0349187	0.0462627	0.0380627	0.0958786	0.0629974	0.0681706	0.0249976	0.0544881	0.0299454	0.0504341	0.0329875	0	0.0633565	0.0498586	0.0478473	0.0522694	0.0526765	0.0500377	0.090653	0.0240346	0.071101
APOM	0.00554411	0	0.000201578	0.00443011	0.000388787	0	0.00263674	0	0.000287694	0.000329662	0.00127698	0.000801335	0	0.00859909	0.000674237	0.000993629	0	0.00151226	0.000596984	0.00177512	0.00202114	0.00119997	0.00342084	0.00162621	0.00160827	0	0	0	0.00457146	0	0	0.00163657	0.00286682	0.00064262	0	0.00295103	0	0	0	0.00414167	0.00339985	0	0	0.00249053	0	0	0.00155637	0
C6orf47	0.0178912	0.00723943	0.0079162	0.0100328	0.014781	0.0143929	0.0193721	0.0310795	0.0297136	0.00475853	0.0163382	0.0124648	0.0115987	0.0268112	0.00953808	0.0219945	0	0.0363456	0.0263949	0.010088	0.0151397	0.0189451	0.00812442	0.0196883	0.00279141	0.0199088	0	0	0.00862942	0.0136583	0.0235261	0.0229343	0.0235753	0.0126334	0.0051298	0.0070929	0.0133426	0.00757152	0	0.0251785	0.0108173	0.0163343	0.0234171	0.00055361	0.0284112	0.00914852	0.0131275	0.0116798
GPANK1	0.0149861	0.0148816	0.0129296	0.0399261	0.0222969	0.0246807	0.0489574	0.0251335	0.0291495	0.00241772	0.0137089	0.0118516	0.0219348	0.0251518	0.0145845	0.0305062	0	0.0218489	0.0356178	0.0178399	0.0190364	0.0157891	0.0034904	0.0235538	0.0156126	0.0143067	0	0.00221108	0.0324167	0.0227546	0.00497948	0.0456444	0.0202367	0.0168482	0.00703962	0.0151724	0.0133015	0.0230244	0	0.0210668	0.0165648	0.00344815	0.0607681	0.0356276	0.0175384	0.0250979	0.00918742	0
LY6G5B	0.00152815	0	0	0.00210623	0	0.00116484	0.00116947	0.00206996	0.00270634	0	0.000377484	0.000315603	0	0	0	0.00116139	0	0.000772344	0.00115564	0.00124526	0.00206858	0.00114884	0.00553624	0.00131223	0	0	0	0	0	0	0.00596736	0.0038158	0	0.00161261	0	0.000281669	0.00179889	0	0	0	0.00457032	0	0	0	0.00118875	0	0.00261327	0
LY6G5C	0.0140403	0.00849488	0.00744103	0.0256779	0.0190361	0.0220258	0.0205128	0.0246911	0.00828332	0.00122719	0.00897606	0.00391532	0.0162761	0.0416103	0.00680781	0.0173594	0	0.0111752	0.0155383	0.0255285	0.0156587	0.00474307	0.00395732	0.00481512	0.00852968	0.0130952	0	0.0401734	0.00309561	0.0330684	0.0245972	0.0221178	0.0292806	0.0123717	0	0.014523	0.00761029	0.0237118	0.847975	0.00880736	0.00669852	0.0145799	0.0196176	0.0018413	0.0123318	0.0143947	0.00639375	0.0693223
ABHD16A	0.000496212	0.00189634	0.000860281	0.000856055	0.0018537	0.000477827	0.0104165	0.0138311	0.00294166	0.00182106	0.00067321	0	0.00621042	0.00448876	0	0.00277509	0	0.00633541	0.00708675	0	0.000743082	0.000738017	0	0.000863582	0	0.000785791	0	0.0187024	0.000770438	0	0.00627712	0.00545338	0.00735904	0.00253663	0.0177937	0.000155178	0.000278913	0.00426765	0	0.00380454	0.00347637	0.00667935	0.00199548	0.00285432	0.00238887	0	0.00112281	0
AL662899.1	0	0	0	0.00299975	0.00152227	0	0	0	0	0	0.000213094	0	0	0.00430488	0.00912345	0.00200115	0	0	0.000667228	0	0	0.00132875	0	0	0	0	0	0	0.00371242	0	0.00841687	0.00281608	0	0.00145891	0	0	0.00129545	0	0	0	0	0.00314905	0.0101784	0	0.00571382	0	0	0
LY6G6F-LY6G6D	0	0	0	0	0	0	0	0	0	0	0.000357822	0	0	0	0	0	0	0	0	0	0	0	0	0	0	0	0	0	0	0	0	0	0	0	0	0	0	0	0	0	0	0	0	0	0	0	0	0
MPIG6B	0	0.000667328	0	0	0.000872652	0	0	0	0	0	0	0	0	0	0	0	0	0	0	0	0.00186632	0	0	0	0	0.00450514	0	0	0	0	0	0	0	0	0	0	0	0	0	0	0	0	0	0	0	0	0.000618872	0
LY6G6C	0	0	0	0	0	0	0	0	0.00084308	0	0	0	0	0.0027313	0	0	0	0	0	0	0	0	0	0	0	0	0	0	0	0.00107081	0	0	0	0	0	0	0	0	0	0	0.00292091	0	0	0	0	0	0	0
DDAH2	0.00785859	0.00768478	0.00709284	0.00741325	0.00605247	0.0187751	0.0217282	0.00589356	0.00666857	0.0061098	0.0071964	0.00184079	0.00662311	0.0137267	0.0224955	0.00497815	0	0.00905326	0.00824246	0.00353913	0.00149192	0.00539208	0.0138691	0.00278728	0.00759199	0	0	0.023744	0.00996652	0.0132451	0.0198788	0.00921095	0.000483261	0.00978087	0	0.00316295	0.00315772	0.00693954	0	0.00148032	0.0118388	0.00442021	0.0149327	0.00617454	0.00232704	0.000974546	0.0054609	0
CLIC1	0	0	0	0	0	0	0	0	0.000555242	0	0.000422915	0	0	0	0	0	0	0	0	0.0020218	0	0.0016717	0	0	0	0	0	0.0114827	0	0.00165786	0.00355858	0.00314282	0.00217828	0	0	0.000326468	0.000818356	0	0	0	0.00114571	0.014658	0	0	0	0.0102987	0.000161642	0
VWA7	0	0	0.000765986	0.000947416	0.00593858	0.0018668	0.00140132	0	0.00100187	0	0.000444306	0.00154879	0	0	0	0.00165735	0	0.00325246	0.000655652	0	0.00319653	0.00189573	0	0.00104166	0.000834134	0	0	0	0.00200771	0	0.00199589	0.000517113	0.00116878	0	0	0	0.000652431	0.00134867	0	0.00596346	0.000831286	0.00570693	0	0.00289174	0.00102981	0	0	0
VARS	0.043485	0.0712283	0.0321425	0.0532165	0.0311264	0.0381929	0.0661064	0.0369996	0.0507479	0.0190315	0.0332893	0.0417155	0.0519082	0.0636609	0.069739	0.0494021	0	0.0387846	0.0491251	0.0488992	0.0395741	0.0202185	0.0229765	0.0173128	0.0244838	0.0380169	0	0.0402512	0.050243	0.0483175	0.0755319	0.0479564	0.0768748	0.0294082	0.0484539	0.0185374	0.0387551	0.0495846	0	0.0278709	0.044936	0.0308353	0.0304099	0.0604776	0.0360628	0.0375115	0.0238392	0
LSM2	0.0377074	0.0223327	0.0121495	0.0404403	0.0495759	0.0341464	0.0474913	0.0246537	0.0395285	0.0154246	0.0145531	0.0152989	0.0329645	0.0397581	0.0179248	0.0256933	0.115877	0.0328575	0.0452989	0.0219202	0.0258342	0.0158469	0.0197441	0.0208673	0.0118468	0.0102034	0	0.0461152	0.0403999	0.0347016	0.0154219	0.0354442	0.035894	0.022629	0.00992018	0.0109511	0.0287549	0.0228967	0	0.0116788	0.0307449	0.0100541	0.0383961	0.0208895	0.0441659	0.00481016	0.0138929	0.137314
HSPA1L	0.00378323	0.00790382	0.00758964	0.00721307	0.0114613	0.00327363	0.00394505	0.00821721	0.00372101	0	0.00370926	0.00290446	0.00271287	0.00248463	0.00104539	0.00462869	0	0.00216506	0.00883329	0.00347152	0.00587124	0.00272693	0.0137518	0.00788193	0.0168805	0.00232231	0	0.00210243	0.00152123	0	0	0.00694013	0.00312924	0.00355917	0	0.000624223	0.00619419	0.00142527	0	0.00431269	0.00205089	0	0	0.0103874	0.000862748	0.00728964	0.00172234	0.0693223
HSPA1A	0.0829596	0.0461942	0.0412763	0.0721497	0.0552715	0.0499724	0.112104	0.102434	0.0666226	0.0410932	0.0798849	0.0494667	0.0838961	0.0328598	0.0477124	0.0343592	0	0.0324517	0.0548749	0.0227756	0.020052	0.0401301	0.0664037	0.0262581	0.0860037	0.111712	0	0.110384	0.0734455	0.0968862	0.192015	0.0709117	0.139627	0.0632029	0.0773885	0.032686	0.0889609	0.0546916	0	0.0603409	0.0437074	0.0809916	0.0517344	0.0788508	0.102885	0.0353137	0.0207234	0.342909
HSPA1B	0.0106829	0.00833459	0.00652804	0.0269734	0.0248228	0.0221747	0.106266	0.0662592	0.0215602	0.00306472	0.0150439	0.00493815	0.00950742	0.0133965	0.0305914	0.00751307	0.186264	0.00279369	0.0228626	0.014709	0.0194202	0.00573933	0.0242279	0.00798016	0.0185701	0.0147642	0	0.0724454	0.0141542	0.0168273	0.0713924	0.0166952	0.0655268	0.00993673	0.00682976	0.0156101	0.0376737	0.0205919	0	0.0131295	0.00183004	0.0302869	0.0211421	0.0325752	0.0256331	0.00104584	0.00391922	0.251447
NEU1	0.0216173	0.0314586	0.0215431	0.0547889	0.0318903	0.0241793	0.0593219	0.0497816	0.0386859	0.0120553	0.0357617	0.0210702	0.0438907	0.0699309	0.0225961	0.0461325	0.161982	0.0318449	0.0418395	0.0364587	0.0278147	0.0261684	0.0274002	0.0412027	0.0165155	0.0181883	0	0.0293251	0.0370778	0.0413008	0.0199346	0.0547046	0.0389107	0.0175599	0.00800835	0.0148662	0.0344327	0.0122377	0	0.0097593	0.0354825	0.0159721	0.0468624	0.030773	0.0306007	0.0131694	0.00818838	0.0368704
SLC44A4	0	0.000278079	0	0.00611562	0.00339013	0.00142715	0.00187463	0	0.00282276	0	0	0	0	0	0	0.00172474	0	0.001508	0.0018472	0	0	0.000610532	0	0.00218852	0	0	0	0	0.000828178	0	0	0	0	0	0	0	0	0	0	0	0	0	0.00199548	0	0	0	0.000558111	0
EHMT2	0.160157	0.195429	0.107503	0.155498	0.158107	0.141938	0.124437	0.148662	0.106344	0.0740018	0.0844211	0.132618	0.165038	0.151573	0.21447	0.146422	0.0804392	0.183542	0.11544	0.17643	0.141113	0.0916758	0.118285	0.07636	0.138667	0.204805	0	0.1967	0.149346	0.217948	0.205331	0.136052	0.197989	0.0807521	0.155589	0.121614	0.108712	0.121708	0	0.128277	0.115404	0.120015	0.167958	0.118703	0.138179	0.193786	0.111106	0
C2	0.0765561	0.0626001	0.0365863	0.0475761	0.0328552	0.0513163	0.0216723	0.0388331	0.0396707	0.0412101	0.0331303	0.0520652	0.032896	0.063653	0.0825436	0.040764	0	0.0480222	0.0309982	0.0570421	0.0317088	0.0480477	0.0542776	0.025548	0.0243527	0.048523	0	0.0597359	0.0791943	0.0476731	0.0787649	0.106052	0.0578071	0.0390265	0.103685	0.058005	0.0228931	0.0703982	0	0.0476364	0.0309527	0.0677184	0.110622	0.0166692	0.0710783	0.0639852	0.0434817	0.0272277
ZBTB12	0	0.000739891	0.0018714	0	0	0	0.00221272	0.000480907	0.00142785	0	0	0.0049432	0	0	0	0	0	0.00174441	0.000942618	0	0	0.00198779	0	0.00460281	0	0	0	0.00917575	0	0	0	0	0.0028261	0	0	0.00178111	0.000614003	0	0	0	0.000642574	0	0	0	0.00330808	0	0.000915241	0
NELFE	0.0417949	0.0329013	0.0230642	0.0350915	0.0322447	0.0206956	0.0235611	0.0305919	0.0338504	0.0261257	0.0290994	0.0152631	0.0483387	0.0230766	0.0523959	0.0311834	0	0.0299948	0.0379162	0.0290089	0.0420501	0.0157597	0.0432927	0.0276608	0.0336045	0.0234099	0	0.0496376	0.0280307	0.0197165	0.0566142	0.0242717	0.0290947	0.0268322	0.021911	0.0183877	0.0270034	0.0400778	0	0.0182716	0.0323991	0.0158144	0.03166	0.0333267	0.033189	0.0617808	0.0165006	0.0272277
SKIV2L	0.00926356	0.0179183	0.0161766	0.0227306	0.0167655	0.0235242	0.0216339	0.0256865	0.0154012	0.0219801	0.0136132	0.00468573	0.0195411	0.0388367	0.0165753	0.028892	0.226642	0.0339178	0.0157048	0.0286085	0.0219642	0.0148252	0.0221085	0.0333932	0.0205416	0.0141748	0.348386	0.0331275	0.0262867	0.0328457	0.0314432	0.0183046	0.0347596	0.0186419	0.00102546	0.0209176	0.0187071	0.0311271	0	0.0259101	0.0248368	0.00473861	0.0335628	0.0212544	0.0275908	0.0210397	0.0184871	0
DXO	0.0209695	0.0305949	0.017175	0.0326056	0.029591	0.0338807	0.0211631	0.0431001	0.0193386	0.0265919	0.0131025	0.00807521	0.00954515	0.0281764	0.00789402	0.038729	0	0.0322302	0.0333854	0.0221765	0.0245437	0.00401628	0.00202735	0.0221382	0.0101902	0.0287321	0	0.0119482	0.0302513	0.0119038	0.00346375	0.0248958	0.0219762	0.013149	0.0136055	0.0167276	0.0147506	0.0177872	0	0.0221675	0.0288502	0.0121077	0.0305642	0.0369961	0.00184185	0.00347999	0.00861486	0.0535366
STK19	0.0285588	0.0362871	0.0309505	0.0411579	0.0403873	0.0384868	0.0536817	0.0550532	0.0399268	0.0312397	0.0346235	0.0230151	0.040153	0.0485157	0.0492421	0.0528074	0.0804392	0.0581886	0.0577566	0.0378721	0.0508313	0.0194608	0.019554	0.0311432	0.0253217	0.0282887	0	0.0310368	0.0365557	0.0547371	0.0609275	0.0259279	0.0420627	0.0283399	0.0125467	0.0474093	0.0429572	0.0323771	0	0.0271006	0.0460286	0.0290462	0.0585199	0.0324752	0.0484132	0.0189956	0.0266595	0.0570058
CYP21A2	0.00268995	0.00646184	0.000774223	0.00519353	0.00475371	0.000652709	0.00276374	0.00101819	0.0003967	0.000791787	0.00245343	0.00736048	0.00328547	0.00415588	0.0289297	0	0	0.00379341	0.00576811	0.00450068	0.000884023	0.00121217	0	0	0.00495424	0.00472506	0	0.0253292	0	0.00971071	0	0.00286894	0.00464585	0	0.00744711	0.00649945	0.00244247	0.00426286	0	0	0.00132485	0.00251177	0	0	0	0	0.00454961	0.0272277
TNXB	0.0847108	0.0613347	0.046248	0.0523191	0.100646	0.0557887	0.0676441	0.0616153	0.0474242	0.0364058	0.048247	0.0766603	0.0579971	0.0641688	0.0978703	0.0359982	0.161982	0.104068	0.0481504	0.0956518	0.0488081	0.0614712	0.0567265	0.049704	0.073648	0.0674957	0.0963694	0.0830255	0.0830298	0.0626475	0.0306201	0.116484	0.111161	0.0471311	0.136459	0.0685248	0.0536385	0.0499305	0	0.116992	0.0359308	0.104869	0.0790938	0.071853	0.0853346	0.0937895	0.0461949	0.0272277
ATF6B	0.202532	0.176345	0.145877	0.184192	0.132923	0.133639	0.153373	0.196093	0.157582	0.0660803	0.0854702	0.101519	0.139062	0.207234	0.190007	0.198755	0.235595	0.204761	0.132215	0.157001	0.164851	0.126125	0.107249	0.117841	0.124202	0.121408	0	0.158525	0.194817	0.19118	0.189052	0.189382	0.189899	0.121246	0.079899	0.138103	0.138348	0.180226	0	0.165117	0.170508	0.140213	0.314015	0.127585	0.144727	0.175114	0.0965041	0.0989674
FKBPL	0.000708475	0.0012821	0.00205406	0.00599178	0.00112212	0	0.0034211	0.00516375	0.00444839	0.00629844	0.000523698	0	0.00134185	0.00521076	0	0	0	0.00236558	0.00606484	0.00397853	0	0.00569216	0	0.00216716	0.000613899	0.015175	0	0	0.00161949	0.00312871	0	0.00890292	0	0.00118425	0.00414309	0.000629784	0.00114845	0.002988	0	0	0.0047389	0.0116469	0.00417205	0.000645383	0	0	0.00140078	0
PRRT1	0.0933776	0.0917254	0.064803	0.100106	0.0894471	0.0974722	0.201197	0.100185	0.0809992	0.0582637	0.0982741	0.0774211	0.109202	0.0644269	0.0612522	0.0345005	0.293444	0.0408859	0.130903	0.107084	0.0802345	0.0589622	0.0724039	0.0421932	0.0942366	0.129568	0.183215	0.101833	0.0802987	0.114942	0.189835	0.0847773	0.140728	0.0443059	0.0600695	0.0380654	0.0780365	0.0960332	1.00932	0.0466786	0.0552569	0.113932	0.0927627	0.158057	0.156944	0.050357	0.0360772	0.0701854
AL662884.4	0.00118083	0	0.000784492	0	0	0	0.0105943	0.00136774	0.00301404	0.000344594	0.00084254	0	0	0	0	0	0	0.00195854	0.000854089	0.00266175	0.00358582	0.001319	0.00810342	0	0	0	0	0.00812733	0.000839003	0	0	0.00642647	0.00166991	0.000669505	0	0.00301889	0.00331403	0.00104115	0	0	0.0014982	0	0.006907	0	0	0	0.000623319	0
PPT2-EGFL8	0.00145302	0.000667328	0.000488074	0.00603194	0.00642796	0	0.00266615	0.000923695	0.000728748	0	6.2317e-05	0.000231203	0.000790022	0.00827232	0	0.00345407	0	0.00448275	0.00123738	0.000913985	0.0010819	0.00162588	0	0	0.000148937	0.00455293	0	0	0.00184782	0	0	0.00210216	0.00228888	0.00213171	0	0.000304788	0.00048607	0	0	0.00579058	0.00084551	0	0	0	0	0.0022978	0	0
AGPAT1	0.120106	0.0620643	0.06548	0.147007	0.139877	0.112272	0.100054	0.111954	0.101817	0.0692755	0.0824263	0.068396	0.107689	0.0617167	0.0859994	0.0964279	0.193597	0.086233	0.126339	0.105705	0.109353	0.0453809	0.0461842	0.0679876	0.0786368	0.101902	0.20027	0.0790869	0.133443	0.110156	0.0632877	0.108453	0.112045	0.0666156	0.0464523	0.0341662	0.075	0.069661	0	0.0910374	0.0905258	0.0422498	0.134473	0.122648	0.120303	0.0385703	0.0382495	0.0693223
RNF5	0.00534044	0.0107211	0.0094564	0.0255726	0.0137359	0.0199636	0.0290787	0.0435604	0.028926	0.00456348	0.018315	0.0063685	0.0098396	0.0211338	0.0238319	0.0162429	0	0.0197428	0.0458916	0.0107221	0.0160096	0.0170538	0.00575141	0.024667	0.0189234	0.0113013	0	0.0130101	0.0191233	0.0218786	0.0151169	0.0197648	0.0164418	0.00723935	0	0.0132352	0.0169918	0.0234041	0	0.0174807	0.00671461	0.00840232	0.0421983	0.00694171	0.0325028	0.00963323	0.00680708	0
AGER	0.00223829	0.00971571	0.00149898	0.00929619	0.0059189	0.0114254	0.0131634	0.00360206	0.00273164	0.00637804	0.00239674	0.00658795	0.0031965	0.00355373	0.0161012	0.00167264	0	0.00321258	0.00270008	0.00709664	0.00369025	0.0020945	0.00687428	0.000617544	0	0.0118067	0	0	0.00304518	0.00481961	0.00436377	0.00366206	0.00861001	0.00244806	0	0.000470935	0.00973136	0.00160764	0	0	0.00480585	0.0105547	0.00439718	0.00236943	0	0.0143568	0.000693751	0
PBX2	0.0370993	0.0434707	0.0324325	0.0515806	0.0475488	0.0562119	0.0205985	0.0441309	0.0559437	0.0210273	0.025773	0.0361993	0.0465893	0.0453336	0.0606287	0.067112	0	0.0412397	0.0526558	0.0558434	0.0481354	0.0212705	0.0389834	0.0391265	0.0175633	0.0458279	0	0.0534307	0.0547805	0.0462852	0.0234988	0.0516327	0.0256495	0.0359924	0.0112967	0.0341361	0.0246779	0.0244291	0	0.0427569	0.0467851	0.0319583	0.0328834	0.0203766	0.0473635	0.0230694	0.0236344	0
GPSM3	0.00362254	0	0.000821888	0.00384439	0.000757131	0.0107768	0.00381502	0.00090296	0.00177671	0.00485368	0	0.000252441	0	0	0.00783753	0	0	0	0.00124923	0.00069082	0.000743082	0	0	0.00280041	0	0.00891525	0	0.00824886	0.00192025	0.00536574	0.00140921	0.00310915	0.00174699	0.00208118	0	0.000767558	0.000505096	0.0038299	0	0.00325859	0.00058455	0.000970698	0	0	0	0	0	0
NOTCH4	0.000588036	0.000526609	0.00047126	0.0029218	0	0.000919664	0	0	0.00212262	0.00114575	0	0.000513879	0	0	0	0	0	0.000224396	0.000921951	0.00162733	0	0.000738017	0	0	0.00429315	0.00338077	0	0	0.00296418	0.00516659	0	0.0033393	0.00206731	0.000617479	0	0	0.00119353	0	0	0	0.00133184	0	0.00686266	0	0	0	0.00164023	0
AL662796.1	0.369127	0.495106	0.282651	0.311749	0.282136	0.249702	0.282607	0.283803	0.163213	0.334409	0.295696	0.437095	0.251108	0.355893	0.372282	0.195095	0	0.343871	0.254161	0.303939	0.285771	0.30631	0.33898	0.332127	0.272436	0.317091	0.142571	0.469966	0.307281	0.350592	0.318723	0.282906	0.379004	0.280781	0.309706	0.228991	0.269139	0.351079	0.987336	0.415389	0.32481	0.143467	0.282472	0.366488	0.275222	0.43425	0.2494	0.260324
BTNL2	0.00134049	0	0	0	0.0022629	0	0	0.00113994	0.000931173	0	0.00385131	0.000539734	0	0	0	0.000887359	0	0.00115492	0.00170462	0.000457996	0.00762914	0.000548211	0	0.00739717	0	0	0	0	0.000923	0	0	0.00247932	0.00112936	0	0	0	0	0	0	0.00325024	0.00138839	0	0.00850243	0	0	0	0.000990461	0
HLA-DRA	0.00215986	0.00289813	0.00087041	0.00494164	0.00759382	0.00165886	0.00895072	0.0139287	0.00610794	0	0.00304135	0.000687226	0.000136741	0	0.0174179	0.00454647	0	0.000574065	0.00183289	0.00132575	0.000960239	0.000787342	0.0125953	0.000835894	0.007734	0.00596129	0	0.0168695	0.00288947	0.00856286	0.0384795	0.00698001	0.0121645	0.00149797	0.0190336	0.00740692	0.00803993	0.0223648	0	0.00336226	0.000582199	0.00208401	0.0127668	0.0051016	0	0.0129961	0.00371944	0
HLA-DRB5	0	0	0	0	0.000113005	0.00336402	0.000852891	0.00385384	0.000570294	0.00210906	0	0.00418862	0.00513145	0.00580122	0	0	0	0.000663747	0.00108722	0.000744545	0	0.00143409	0	0.00226102	0.000744901	0	0	0.00217168	0.000801638	0	0	0.00539893	0.00764983	0.000913675	0	0	0.00082658	0	0	0.00287169	0	0	0	0.00404482	0	0	0	0
HLA-DRB1	0.0011243	0.0142777	0.00764881	0.00684007	0.00554561	0.00782708	0.0147128	0.00569841	0.00441396	0	0.00275832	0.00317158	0.0019904	0.00417694	0.00271253	0.00731343	0	0.00382801	0.00778782	0.00362428	0.0105997	0.00242574	0	0.00137862	0.00463643	0.00161145	0	0.0253089	0.0248177	0.00722408	0.0443364	0.00422726	0.031516	0.00520192	0	0.00297505	0.00626681	0.00826703	0	0.00652489	0.00271774	0	0.012577	0.0162834	0.00995032	0.00954984	0.00195196	0
HLA-DQA1	0	0	0	0.00181093	0.00227817	0.000946245	0	0.000966462	0.00230035	0.00243876	0	0.000574236	0	0	0	0	0	0	0	0.000973947	0	0	0	0	0	0	0	0	0	0.00259145	0.00789983	0	0.00498435	0	0	0	0.000450597	0	0	0	0	0	0.00872954	0	0	0	0	0
HLA-DQB1	0.00887665	0.00388029	0.000683323	0.0062311	0.00881603	0.00169815	0.0445828	0.0204145	0.00236874	0.00554474	0	0.0108813	0.0145621	0	0	0.000979411	0	0.00135753	0.00697451	0.00446967	0	0.00346605	0.012444	0	0.0027218	0	0	0	0.00249133	0	0.00570554	0.00493109	0.00941401	0.00379099	0.00388924	0.00464317	0.00994546	0.00805147	0	0.00344912	0.000642574	0	0.0172329	0	0.0146881	0.00353516	0.00753433	0
HLA-DQA2	0	0	0	0	0	0	0	0	0	0	0	0	0	0	0	0	0	0	0	0	0	0	0	0	0	0	0	0	0	0	0	0	0	0	0	0	0	0	0	0	0	0	0	0	0	0	0	0
HLA-DOB	0	0.000597423	0.00165853	0	0.00185494	0.00367486	0	0.00645344	0.00656937	0.000356558	0.0021251	0	0.00198502	0	0.0185717	0.00220531	0	0.00522535	0.00472532	0	0.0016733	0	0.00698369	0	0.000332145	0.00197579	0	0	0.0081676	0	0	0.00251638	0.00325268	0.0018869	0	0.00119119	0.000942752	0.00353373	0	0	0	0	0	0	0.0226942	0.0140879	0	0
AL669918.1	0.0104439	0.0110656	0.00391214	0	0.00111836	0.00279881	0	0	0.00340307	0.00447492	0.00291018	0.00378532	0	0	0.0244928	0	0	0.00149664	0.00447381	0.000525506	0.0011017	0.00178073	0.0115765	0.00365309	0.00433393	0.00319809	0	0	0.00062129	0	0	0.00266653	0.00266501	0.000726167	0	0.00699893	0	0.00366508	0	0	0.00571173	0	0	0	0	0	0	0
PSMB8	0	0.0145417	0.00203957	0.00201254	0.00280419	0.00139623	0.00398494	0.00269993	0.00253879	0.0021601	0.0015885	0	0.00733086	0.014884	0.00932842	0.00330411	0	0.00515539	0.00776798	0.00106359	0.00862642	0.00787169	0.00666825	0.00329815	0.000293152	0	0	0.00411445	0.0029989	0.00561092	0.0121874	0.00197509	0.00198212	0.00116694	0	0.00156734	0.00104332	0.00644376	0	0.0101994	0.00242349	0	0	0	0	0	0.000407474	0
PSMB9	0.00357557	0.000385885	0.00211046	0.000945707	0.00257668	0.00934933	0.00555069	0	0.00388434	0	0	0	0	0	0.000727469	0.0059416	0	0.00258316	0.00212493	0.00270039	0	0.0028407	0.00895954	0.00324464	0.00267167	0	0	0.00998086	0.00445129	0	0.00464417	0	0	0.000865162	0	0.00272531	0.000444783	0	0	0	0.00336865	0.00632572	0.00468003	0	0	0.000706144	0.0059558	0
TAP1	0.0116524	0.0182849	0.0172521	0.00991476	0.0118703	0.0212088	0.0232053	0.0187541	0.0175992	0.0123278	0.0119846	0.0161751	0.0193102	0.0331733	0.00808195	0.0209185	0	0.0207938	0.0220687	0.0142467	0.0271216	0.0132389	0.00755484	0.00725347	0.00672485	0.0134446	0	0.0130362	0.0283489	0.0141634	0.00612248	0.0285786	0.0233787	0.0103944	0	0.0151256	0.0220818	0.0117299	0	0.0174819	0.0155054	0.0159698	0.0345344	0.0211001	0.00815616	0	0.00881137	0
HLA-DMB	0.000757924	0	0	0.00199408	0	0.00387051	0.00180376	0	0.000557404	0.00729296	0	0.000715504	0	0	0	0.000544861	0	0.00818505	0.00140659	0	0.0112458	0.0119765	0.00429885	0.000712118	0.00252373	0	0	0	0	0.00963237	0	0.0020146	0	0.000346505	0	0	0.000923704	0	0	0.00806053	0.001159	0	0	0	0	0	0	0.0570058
AL645941.2	0	0.00677658	0	0	0	0	0.0076731	0	0	0.00452661	0	0.000252441	0	0.00215636	0	0	0	0.00798527	0	0.00139411	0.0114587	0.00400494	0.0130989	0.00277558	0	0.0188911	0	0	0	0	0	0	0	0	0	0.000277646	0.000761007	0.000534494	0	0.00303388	0	0	0	0	0.000729136	0	0	0
HLA-DMA	0.0042288	0.0108743	0.00758761	0.00183147	0.00715289	0.00753828	0.00453444	0.00179002	0.00518553	0.00453264	0.00594853	0.00162494	0.00244001	0.00809915	0.00717005	0.00331756	0	0.017499	0.00657005	0.00452809	0.0651258	0.0235758	0.0296078	0.00185611	0	0.0357241	0	0.0088625	0.00782802	0.0061393	0	0.0119973	0.00186964	0.00454964	0	0.0041584	0.0010352	0.00191385	0	0.0278238	0.000614588	0.00571058	0.015295	0.0158898	0.00377457	0.00816977	0.00284968	0
BRD2	0.114015	0.122375	0.0848831	0.140545	0.0885055	0.128043	0.152179	0.125525	0.097736	0.0444839	0.0950496	0.1144	0.083036	0.0769703	0.162193	0.0974659	0.131234	0.102462	0.130911	0.0861668	0.111742	0.0613126	0.0934882	0.074986	0.0927584	0.110388	0	0.073262	0.117575	0.148837	0.155016	0.125827	0.140235	0.0772174	0.0755033	0.0727359	0.0901697	0.0923255	0.987336	0.101141	0.086943	0.0881485	0.0987289	0.140075	0.139639	0.0967862	0.0603126	0.0645522
HLA-DOA	0	0	0	0	0	0	0.000883197	0	0	0	0	0	0	0	0	0	0	0	0	0	0	0	0	0	0	0	0	0	0	0	0	0.00114115	0	0	0	0	0	0	0	0	0	0	0	0	0	0	0	0
HLA-DPA1	0.00064716	0.00187761	0.00606416	0.0108315	0.00472206	0.00520109	0.016374	0.0153556	0.00311498	0.00586043	0.00714195	0.00194198	0.00974843	0.0283169	0.00399258	0.0154375	0	0.0147487	0.0149074	0.00417306	0.0117324	0.00511155	0.00809559	0.00862351	0.0160199	0.00231651	0	0.00379376	0.00982954	0.00665255	0.0199884	0.0116571	0.00680655	0.0104732	0	0.00585906	0.0086714	0.00436109	0	0.01826	0.00631908	0.00859696	0.015484	0.00306756	0.00837836	0	0.00538502	0
HLA-DPB1	0.0180149	0.00440451	0.00895821	0.0137468	0.00567842	0.0147619	0.00485906	0.0114437	0.00883856	0.00773496	0.00784406	0.00306822	0.00463455	0.0157881	0.0140657	0.0110224	0	0.0192539	0.017944	0.00637725	0.0137322	0.00842507	0.00724052	0.00620963	0.00684994	0.0256686	0	0.00882744	0.0174024	0.0081416	0.013933	0.0117801	0.00681589	0.00191506	0.00548639	0.00460524	0.0107026	0.00758184	0	0.0121649	0.0136316	0	0.0364566	0.00712381	0.00620346	0.0317566	0.00226852	0.0116798
COL11A2	0.0242953	0.0411327	0.00841792	0.0306113	0.0242516	0.0268255	0.0377191	0.0255396	0.0255789	0.0128377	0.0157742	0.0214532	0.0114169	0.0192274	0.0422068	0.0120415	0	0.0234901	0.0278405	0.0285803	0.0383731	0.0150194	0.00767269	0.0177054	0.011528	0.00840012	0	0.00708749	0.0201009	0.0421867	0.00629816	0.0217117	0.0365514	0.0153262	0.0031935	0.0195662	0.0209396	0.0148474	0	0.0228963	0.0225101	0.0455209	0.0178077	0.0245661	0.0445627	0.0132841	0.0182485	0.0116798
RXRB	0.0656965	0.0601662	0.0413016	0.102293	0.0695705	0.100238	0.0774824	0.0745994	0.0769146	0.0331357	0.0524384	0.0639207	0.0560102	0.0834818	0.0718249	0.0745618	0	0.075213	0.0852967	0.0769676	0.0665312	0.0388832	0.0295569	0.0463674	0.0466328	0.0365704	0.0963694	0.0577773	0.0961965	0.0784242	0.107418	0.0713539	0.0771456	0.0344542	0.0815072	0.0454032	0.0424504	0.036492	1.00932	0.0414315	0.0730078	0.0375454	0.0855408	0.114502	0.0701968	0.0402543	0.0294907	0.0816006
SLC39A7	0.0218378	0.0259034	0.0103559	0.0420161	0.0215512	0.0257161	0.0429859	0.0277864	0.0424968	0.0121174	0.0174902	0.00689241	0.0149497	0.04414	0.0331052	0.0335464	0	0.0315974	0.0303638	0.0176451	0.0405287	0.0153563	0.0115296	0.0351408	0.0141667	0.0176758	0	0.0264937	0.0279156	0.01738	0.0185943	0.0433419	0.0316433	0.0157118	0.00588621	0.00775196	0.0274933	0.0118647	0	0.011603	0.0257181	0.00407815	0.0393837	0.00912966	0.0401833	0.0306142	0.0191071	0
HSD17B8	0	0.00277675	0.000735	0.0048868	0.00133569	0.0032551	0.00112975	0.00157356	0.000806439	0	0.00063841	0	0.00112909	0.00258775	0	0.00310033	0	0.00169543	0.000871502	0.000527244	0.00114148	0.000564191	0	0.00104578	0	0	0	0.019267	0	0.00777717	0.0137416	0.00251638	0	0	0	0	0	0.00134084	0	0.00305039	0.00154665	0	0	0.0036208	0.00438637	0	0.000692862	0
RING1	0.148251	0.150625	0.0824446	0.115287	0.107683	0.126042	0.109328	0.133232	0.0912107	0.0762692	0.0744639	0.121914	0.140731	0.151693	0.183531	0.122833	0.489041	0.122647	0.118284	0.0971252	0.115212	0.0546474	0.0515132	0.0664311	0.0742497	0.147295	0.188359	0.15436	0.135654	0.158118	0.173487	0.124396	0.151001	0.0528362	0.0848218	0.0721163	0.100704	0.127331	0	0.111183	0.10639	0.101137	0.125448	0.0967805	0.0727256	0.114459	0.0619636	0.0600844
VPS52	0.083745	0.0983846	0.0546893	0.0897275	0.0793489	0.0779074	0.0582349	0.0879897	0.054155	0.0401454	0.0466025	0.0593506	0.0782036	0.045918	0.118951	0.0582722	0	0.0521911	0.0767307	0.099751	0.0630115	0.0506611	0.0363984	0.0421499	0.0584087	0.0501418	0	0.13489	0.0777513	0.097222	0.116824	0.0590192	0.100326	0.0538306	0.0265329	0.0437144	0.0443323	0.0810643	0	0.0442574	0.0531319	0.107442	0.101413	0.0648393	0.0386696	0.0421076	0.0243402	0.0329632
RPS18	0.085739	0.0880497	0.0594945	0.190832	0.107868	0.0937858	0.127635	0.0967656	0.079139	0.0351891	0.0449143	0.0481541	0.0733422	0.0560239	0.0614034	0.0732181	0	0.0472993	0.0783548	0.0560692	0.0703443	0.0381626	0.0294413	0.0787183	0.0468781	0.0768099	0	0.101681	0.161085	0.152581	0.111016	0.085158	0.0798068	0.0451409	0.00992018	0.0187602	0.0610578	0.0718624	0	0.0516547	0.0528805	0.01371	0.173582	0.0599395	0.0378752	0.0711353	0.0275338	0.0116798
B3GALT4	0.0147115	0.00932069	0.00999185	0.0246633	0.00988625	0.00222935	0.00379407	0.0224477	0.020892	0.0120007	0.00506101	0.0292426	0.00827938	0.0235054	0.019578	0.0291873	0	0.0141755	0.0141122	0.00731044	0.0241661	0.0104747	0.0163494	0.0327186	0.010925	0.0105286	0	0.00539862	0.0147456	0	0.020326	0.0189322	0.0110453	0.0097346	0	0.00858004	0.0134973	0.0235367	0	0.0190048	0.015798	0.0168107	0.0205742	0.00596079	0.00193309	0.00493575	0.0164987	0
WDR46	0.0245031	0.0258774	0.024726	0.0667763	0.0762794	0.0470003	0.0290429	0.0381902	0.0524558	0.0198229	0.0295354	0.0232881	0.0417386	0.0606416	0.0489307	0.0654586	0	0.0740519	0.0325618	0.0637753	0.0389504	0.0167118	0.0534247	0.022382	0.0150113	0.070267	0.0489565	0.0228696	0.0317232	0.0357124	0.086137	0.0329538	0.0559024	0.0153131	0.0620942	0.0252825	0.0271573	0.0153631	0	0.0372883	0.0611086	0.0186564	0.0470287	0.0584429	0.0607272	0.0165377	0.0281291	0
PFDN6	0.0307159	0.0319868	0.0226464	0.0487544	0.037063	0.0422294	0.0492663	0.051622	0.0327857	0.0318234	0.0219215	0.0245404	0.056752	0.0226253	0.0367821	0.0475623	0	0.0273078	0.0428816	0.0310179	0.0202506	0.0353572	0.0112639	0.0216701	0.0196885	0.0305556	0	0.0397717	0.042347	0.0460501	0.0472868	0.0220269	0.0362599	0.0282976	0.0177513	0.00670816	0.0414897	0.0330553	0	0.0124153	0.0232332	0.0546402	0.0388812	0.0187681	0.0245144	0.0301363	0.0176751	0
RGL2	0.0691654	0.096616	0.0774535	0.0856387	0.108349	0.0827683	0.0812559	0.0697748	0.0865539	0.0535929	0.0385017	0.026945	0.0602167	0.0854981	0.109595	0.106186	0	0.0894866	0.0671689	0.0915271	0.0842918	0.0591707	0.0404794	0.0451536	0.0569356	0.0608989	0.0489565	0.0381205	0.102893	0.11609	0.0686872	0.111064	0.0774045	0.0665369	0.0526156	0.0507046	0.0648479	0.050344	0	0.118023	0.098557	0.0478105	0.0685792	0.0713271	0.0907772	0.0594519	0.0579055	0
TAPBP	0.0908342	0.128074	0.0711436	0.132031	0.113606	0.12156	0.0942493	0.110459	0.0891318	0.0629308	0.0631885	0.0383496	0.114346	0.10508	0.13231	0.0929677	0	0.0929327	0.0949924	0.108254	0.0857148	0.0659749	0.0995504	0.0672324	0.0557043	0.0753569	0.0963694	0.10723	0.116352	0.119111	0.0994151	0.107137	0.128136	0.0635596	0.0671595	0.0825362	0.0927756	0.115115	0	0.0921964	0.0925692	0.0604521	0.0992163	0.0987926	0.0937877	0.0643952	0.0600306	0.129796
ZBTB22	0.00473577	0.0113756	0.00978612	0.022909	0.0111516	0.0160956	0.0196068	0.00663763	0.0276163	0.00655676	0.0075935	0.0124164	0.0134657	0.0102103	0.000556269	0.0236681	0	0.0100691	0.0310825	0.00454025	0.0167781	0.00613569	0.0102375	0.0178471	0.0111999	0.00883243	0	0.0255831	0.0122874	0.0129304	0.00925251	0.0444571	0.0171749	0.00783908	0	0.00217844	0.0135927	0.0047155	0	0.012439	0.0128251	0.000703178	0.0155801	0.0141941	0.00485162	0.00218307	0.00392654	0
DAXX	0.052169	0.0347564	0.0111099	0.0322315	0.0187269	0.0397071	0.0329412	0.0246838	0.0255826	0.0264605	0.0200725	0.00710194	0.0256814	0.0101191	0.0139904	0.00727262	0	0.00963969	0.0245207	0.0251285	0.0137086	0.00812252	0.0159097	0.0207422	0.0415482	0.0237457	0	0.0183113	0.0372069	0.0225961	0.0325064	0.0180335	0.0284528	0.0086018	0.00259596	0.00914685	0.0188434	0.0346424	0	0.0332138	0.0110985	0.00492723	0.0348513	0.0182743	0.0444615	0.017833	0.00883015	0
KIFC1	0.00192239	0.000739997	0.000808771	0.00285679	0.0023802	0.000866972	0.00565598	0.00484551	0.00195931	0	0.00096313	0.00176047	0.000156278	0.00175555	0	0.00159889	0	0.003356	0.000504808	0.00093432	0.0023814	0.00160663	0	0	0.00444046	0	0	0	0.00130819	0	0	0	0.00444889	0.000962821	0	0.000502572	0.00142481	0	0	0	0.00524869	0	0	0	0.00242849	0.00121807	0	0
PHF1	0.127152	0.254727	0.139626	0.162707	0.13849	0.140651	0.153812	0.146786	0.129632	0.0607629	0.0928644	0.112681	0.154192	0.150395	0.138286	0.154191	0	0.141149	0.141856	0.17446	0.126844	0.0905067	0.0567516	0.0713857	0.0844878	0.125736	0.0489565	0.201995	0.143172	0.186218	0.162243	0.139525	0.157677	0.0928489	0.0328868	0.101348	0.137855	0.11885	0	0.101437	0.140224	0.160498	0.177324	0.15871	0.131021	0.12598	0.0798175	0.0600844
CUTA	0.0565566	0.0301169	0.0484621	0.157274	0.108312	0.120266	0.114637	0.0966001	0.0742055	0.0265112	0.0403028	0.0448425	0.0640241	0.0935018	0.0520955	0.0948743	0	0.105627	0.0861719	0.0579853	0.0783697	0.0353195	0.0382137	0.0526241	0.0535414	0.0713321	0.142571	0.0675987	0.113141	0.0766386	0.115792	0.0806261	0.084532	0.0409718	0.00571938	0.0273454	0.0667579	0.0525135	0	0.044695	0.0947744	0.0671565	0.153873	0.0625874	0.0350703	0.0478025	0.0274634	0
SYNGAP1	0.124576	0.149128	0.112257	0.159152	0.149641	0.131079	0.162299	0.132656	0.11626	0.0918674	0.101866	0.0979608	0.185655	0.122152	0.167369	0.146059	0.387016	0.136771	0.134411	0.146985	0.10707	0.104367	0.130683	0.0966083	0.091263	0.139209	0.12916	0.150625	0.147422	0.195939	0.236523	0.17564	0.199061	0.123365	0.116808	0.0967251	0.138443	0.180461	0	0.151353	0.146649	0.112106	0.166997	0.167067	0.153505	0.134555	0.133285	0.097094
ZBTB9	0	0	0	0	0.000714502	0.00148432	0	0	0	0	0	0	0	0	0	0	0	0	0	0	0	0	0	0	0	0	0	0	0	0	0	0	0	0	0	0	0	0	0	0	0	0	0	0	0	0	0	0
BAK1	0.00412404	0.00802581	0.00388318	0.00818704	0.00832723	0.00895324	0.0112342	0.0110221	0.0108395	0.00131663	0.00370535	0.00304556	0.00752313	0.0147729	0.00144331	0.010408	0	0.0106604	0.0103822	0.0060543	0.0073196	0.00138385	0.0244409	0.0108581	0.00492249	0.0101238	0	0.0108674	0.00172059	0.00968747	0.00547129	0.0152642	0.0065786	0.00806693	0.00172975	8.73226e-05	0.0084409	0.00217347	0	0.00313995	0.0107324	0.0146597	0.00288384	0	0.0067855	0.00144329	0.00252239	0.0116798
ITPR3	0.00139082	0.00156324	0.00656124	0.00502982	0.00643417	0.00597004	0.00250041	0.00260711	0.00492842	0.00270181	0.00266513	0.00236199	0.00341394	0.00813995	0.0177297	0.00518023	0	0.00562401	0.00245232	0.00331517	0.00245569	0.00263144	0	0.00438881	0.00400436	0.00108644	0	0	0.0136462	0.00305788	0	0.0118576	0.00064841	0.00397907	0.0174408	0.00622979	0.00347457	0	0	0.000974554	0.00401361	0	0.0216364	0	0.0183172	0	0.0015962	0
UQCC2	0.057959	0.0731383	0.0778707	0.155868	0.108168	0.0727394	0.0685051	0.0769067	0.0846613	0.071504	0.061582	0.0521397	0.058044	0.100753	0.11748	0.122872	0.161982	0.114119	0.0798916	0.0900268	0.0709558	0.0804067	0.0792958	0.0852164	0.070951	0.0767074	0	0.106788	0.0903394	0.114185	0.0918979	0.0715959	0.0750016	0.0700014	0.0743937	0.0561838	0.0873284	0.0475985	0	0.0826967	0.094838	0.068493	0.0882491	0.0746615	0.0822151	0.0594958	0.0665855	0.0715172
IP6K3	0.000132958	0	0	0.00388653	0.00288455	0	0	0.001032	0.00118889	0	0	0	0	0.00583383	0.0108552	0	0	0	0.000986141	0	0.000298622	0.00391966	0.00498223	0.00438203	0	0.00223717	0	0	0	0.00453274	0	0	0.0103799	0.00272472	0	0	0.00118555	0	0	0	0.000394855	0	0	0	0	0	0.000457291	0
LEMD2	0.0968459	0.0829232	0.0506331	0.0891251	0.0871948	0.066206	0.0348046	0.0791349	0.0693911	0.0760998	0.0669587	0.108525	0.0922537	0.0715079	0.102752	0.109699	0	0.0868128	0.0756711	0.0967405	0.112381	0.0832989	0.0903097	0.0627783	0.0677201	0.116959	0.0489565	0.138628	0.113476	0.102569	0.170613	0.128345	0.134721	0.0528235	0.0901297	0.0723561	0.0516719	0.0754461	0.987336	0.0846807	0.0843907	0.135253	0.108369	0.107878	0.0638602	0.0891249	0.057979	0.174114
MLN	0	0	0	0	0	0	0	0	0	0	0	0	0	0	0	0.00183168	0	0	0	0	0	0	0	0.00209359	0	0	0	0	0	0	0	0.000919516	0	0	0	0	0	0	0	0	0.000645204	0	0	0	0	0	0	0
GRM4	0.116147	0.077307	0.0718501	0.100227	0.107745	0.0924673	0.111825	0.125725	0.0891118	0.0685376	0.088276	0.0842374	0.116288	0.0775434	0.129952	0.0938193	0.456488	0.141109	0.0778887	0.144042	0.0858153	0.0988357	0.0947542	0.056526	0.0624324	0.0659183	0.142571	0.163306	0.0865965	0.0805191	0.0448825	0.104963	0.102967	0.117071	0.0251416	0.091075	0.105492	0.118591	0	0.0755508	0.104034	0.0914482	0.0792069	0.133818	0.0872138	0.1809	0.0955875	0.214713
HMGA1	0.0138285	0.00607147	0.017877	0.0316121	0.034094	0.0238529	0.0666607	0.0323684	0.0346153	0.0181583	0.018287	0.0133339	0.025275	0.0346345	0.0287863	0.0413001	0	0.0171828	0.0405289	0.0264817	0.0322093	0.0137197	0.00857894	0.0226169	0.0450467	0.0381283	0	0.0321633	0.0398943	0.00713756	0.0372191	0.0457665	0.0125627	0.0239793	0	0.0192192	0.030166	0.0477645	0	0.0230011	0.0372114	0.0230595	0.0395989	0.0181095	0.0280679	0.026329	0.0134233	0
SMIM29	0.0415354	0.0567677	0.0442928	0.103194	0.0851185	0.0702728	0.0682652	0.0786403	0.0699805	0.0346416	0.0464932	0.0277506	0.0973615	0.0664567	0.0644236	0.0888704	0	0.0451381	0.0975163	0.0539108	0.0573742	0.0447559	0.0560944	0.0476602	0.0624967	0.0607047	0	0.0842278	0.105231	0.0768221	0.0815395	0.0887	0.0807113	0.0412081	0.0467971	0.0270821	0.0486273	0.0753183	0	0.0876339	0.0683899	0.0429197	0.0791669	0.0941615	0.0426692	0.0338961	0.0247063	0
NUDT3	0.17799	0.145655	0.13477	0.181412	0.151365	0.221298	0.204256	0.165241	0.145438	0.126476	0.159152	0.125682	0.196572	0.134339	0.141716	0.147459	0.181463	0.12334	0.19626	0.172728	0.144241	0.117821	0.158446	0.109663	0.156147	0.179207	0.142571	0.217794	0.198694	0.187112	0.180832	0.174094	0.185617	0.116187	0.14338	0.121296	0.151569	0.135863	0	0.140102	0.150067	0.186376	0.145416	0.200501	0.202158	0.195427	0.0765602	0.223037
RPS10-NUDT3	0.0385776	0.054807	0.0393351	0.0325771	0.0456065	0.0213975	0.07152	0.0426008	0.0298914	0.027671	0.0206589	0.0514473	0.0198143	0.0300174	0.0353032	0.0241863	0	0.0459543	0.033809	0.038824	0.0431673	0.0217665	0.0478403	0.0137258	0.0185697	0.0280905	0	0.0382366	0.0574958	0.0434667	0.0334538	0.0353596	0.0568774	0.0387187	0.0419205	0.0359786	0.0446629	0.0568034	0	0.0288653	0.0378003	0.0849796	0.0605533	0.0254096	0.0176149	0.0440069	0.028554	0.492263
PACSIN1	0.181076	0.214059	0.161015	0.235281	0.204688	0.194166	0.191793	0.228068	0.14977	0.126169	0.135757	0.12775	0.201859	0.168793	0.182119	0.200443	0.431386	0.203214	0.196621	0.199639	0.156533	0.125656	0.179037	0.127663	0.121063	0.164053	0	0.239048	0.191861	0.17077	0.279897	0.199105	0.233893	0.137382	0.0960649	0.142454	0.164967	0.228816	0	0.163929	0.179499	0.163711	0.230584	0.239973	0.176842	0.186037	0.143581	0.145121
SPDEF	0.0043745	0	0.00432038	0.002871	0.00379082	0.00338894	0	0	0.00173212	0.000726995	0.00115612	0.00298838	0.004091	0	0	0.00235054	0	0.00730839	0.0018736	0.00112887	0	0.00357475	0	0.000542491	0	0.0055969	0	0	0.00358195	0.00302875	0	0.00492396	0.00612858	0.00121035	0	0.000331231	0.00108572	0	0	0.00292045	0.00065423	0	0.00101641	0.00287582	0.00198784	0	0.000781833	0
SNRPC	0.043923	0.0767262	0.0301327	0.0929445	0.0523361	0.0494497	0.074116	0.0528069	0.0538498	0.0378213	0.0328979	0.0214494	0.0400971	0.0775703	0.0708725	0.0468127	0.0804392	0.033686	0.0688319	0.0568398	0.0533167	0.025985	0.0337499	0.0364755	0.029178	0.0499843	0.0489565	0.0165148	0.0363002	0.0384844	0.0569936	0.0563202	0.0598142	0.0571406	0.0210789	0.0243478	0.0322193	0.0434084	0.987336	0.0493624	0.0447764	0.0447924	0.0634596	0.0309481	0.0396754	0.028099	0.0230309	0.0820682
UHRF1BP1	0.144833	0.139174	0.118369	0.207953	0.180133	0.177033	0.150319	0.194969	0.122591	0.113529	0.116144	0.151302	0.158084	0.171875	0.196827	0.180569	0.131234	0.175306	0.137592	0.168013	0.130125	0.116515	0.166498	0.0863928	0.127817	0.149643	0.20027	0.163669	0.159235	0.224177	0.175976	0.146991	0.156588	0.14298	0.238798	0.134355	0.13033	0.218408	0	0.197156	0.15535	0.180105	0.209418	0.125435	0.197907	0.151922	0.0953749	0.157729
TAF11	0.103185	0.0760235	0.0875809	0.142481	0.117976	0.0957761	0.067953	0.0862386	0.0869418	0.0472393	0.0501551	0.0614617	0.0722681	0.120898	0.223467	0.109608	0	0.101924	0.120625	0.0961145	0.116826	0.0728309	0.0407462	0.0664683	0.0596111	0.106935	0.0489565	0.111363	0.159274	0.116398	0.0830225	0.128413	0.0986234	0.0580259	0.044944	0.0804182	0.0765518	0.0616152	0	0.0737141	0.0804006	0.0910989	0.137945	0.0891916	0.0408555	0.0449044	0.0716754	0.11129
ANKS1A	0.371314	0.360887	0.248303	0.358841	0.365454	0.352101	0.254521	0.351498	0.219371	0.24762	0.238503	0.331041	0.329928	0.275117	0.379872	0.286797	0.328335	0.313048	0.303679	0.299849	0.281424	0.1853	0.370411	0.183932	0.258485	0.381656	0.158906	0.483375	0.427409	0.405705	0.396797	0.29933	0.388025	0.261533	0.293654	0.282685	0.255864	0.367576	0.987336	0.336277	0.284559	0.427643	0.465575	0.368725	0.323531	0.27592	0.168306	0.210552
TCP11	0.00182575	0.00130802	0.00159458	0.00459383	0.00106051	0.00395364	0	0.00446537	0.00147247	0	0.0034672	0.00085373	0.00215525	0.0132551	0	0.00741632	0	0.00586607	0.00168651	0.0027899	0.00441373	0.00310169	0	0	0.00110101	0	0	0.0013974	0.00380315	0	0	0.00179969	0	0	0	0.00148212	0.00195826	0	0	0	0.0043708	0	0.00944625	0	0.000729136	0.00729666	0.000685338	0
SCUBE3	0.00167556	0.00472716	0.0111517	0.0379703	0.0197668	0.0118532	0.0048316	0.0154706	0.0208282	0.00540246	0.00399667	0.00188335	0.000364628	0.0317898	0.00819403	0.0288454	0	0.0299509	0.00506203	0.0127272	0.004535	0.0114522	0.010073	0.0230067	0.00421058	0	0	0	0.0363236	0.00601326	0	0.018961	0	0.0218313	0	0.00384835	0.00802667	0	0	0	0.0130128	0.00140318	0.0278271	0	0.00350741	0.00122089	0.0104515	0.0272277
ZNF76	0.114751	0.100951	0.106529	0.152208	0.10675	0.131784	0.0896504	0.0979934	0.104138	0.080759	0.0620483	0.0842625	0.0983268	0.138832	0.149197	0.121766	0.115877	0.13298	0.087455	0.110217	0.106561	0.0512864	0.0858546	0.0956161	0.0883865	0.0882702	0.0995346	0.158414	0.13497	0.146482	0.177744	0.145881	0.172944	0.0822834	0.110554	0.0826337	0.0891573	0.135529	0	0.0994164	0.113966	0.109232	0.169713	0.102532	0.0544007	0.110154	0.0887276	0
DEF6	0.00836335	0.0235692	0.0078673	0.0129112	0.00726963	0.00226457	0.0161482	0.00278049	0.0101455	0.008148	0.0073574	0.00458584	0.00469368	0.0133572	0.0134299	0.00410063	0	0.00722926	0.00827861	0.0113394	0.00992691	0.00268976	0.00428391	0.0116472	0.00823011	0.00784354	0	0.00547507	0.00290871	0.0230515	0	0.0263893	0.0120804	0.00427371	0	0.00960503	0.00295485	0.0123416	0	0.0156497	0.00150783	0.00821228	0.00989806	0.00444783	0	0.0101101	0.00912696	0
PPARD	0.0514946	0.0500697	0.0523864	0.0929831	0.0832162	0.044662	0.0875659	0.082897	0.0728614	0.0786358	0.054095	0.0689865	0.0796995	0.0659201	0.0845032	0.0720125	0	0.0827574	0.0782905	0.0785961	0.0861262	0.0500179	0.0779785	0.0564317	0.048977	0.0839501	0	0.0837603	0.0827304	0.108335	0.1161	0.0639375	0.0887659	0.0603315	0.052346	0.0605938	0.0802953	0.0866737	1.03084	0.0720204	0.0850047	0.0717406	0.0716663	0.0820145	0.0962094	0.110232	0.0590788	0.114234
FANCE	0.00551418	0.000889127	0.00458382	0.00788197	0.0135461	0.0105771	0.0102129	0.010848	0.0146308	0.00361568	0.0068335	0.0111256	0.00878161	0.0105505	0.00596254	0.0195243	0.0804392	0.00953333	0.00367738	0.00476167	0.00423423	0.00512772	0.0124979	0.0114053	0.0116174	0.00108644	0	0.0123249	0.0075571	0.00328761	0.00903082	0.00961861	0.00913478	0.00796976	0.0102631	0.0060695	0.00762233	0.0350154	0	0.00672097	0.00547147	0.00902288	0.0148188	0.0230109	0.0169774	0	0.00363004	0
RPL10A	0.0788283	0.0866814	0.0450739	0.252808	0.183969	0.122815	0.149098	0.142728	0.128052	0.0324489	0.0547748	0.065367	0.0703984	0.180175	0.0865361	0.167101	0.115877	0.200842	0.162056	0.0718997	0.10539	0.0735422	0.0314901	0.0966342	0.0608689	0.0563445	0	0.0980194	0.155638	0.0940088	0.0940178	0.124542	0.0823767	0.0787908	0.0392942	0.0319358	0.0933205	0.0659602	1.03084	0.1431	0.140264	0.114944	0.210789	0.117988	0.0475109	0.0714059	0.038122	0.0116798
TEAD3	0	0	0.000293685	0.000411156	0	0	0.00211302	0	0.00158461	0	0.00049495	0	0	0.0126726	0	0.000915548	0	0.00113349	0	0	0	0.000358975	0	0	0	0	0	0	0.00130553	0.00298622	0.00171936	0.00126368	0.00784085	0	0	0	0	0	0	0.0057947	0	0	0	0	0	0.0124418	0	0
TULP1	0	0	0	0.00404685	0.00132719	0	0	0	0	0	0	0	0.000616942	0	0.000556269	0.00148267	0	0	0.000744632	0	0	0	0	0	0.00143681	0	0	0	0.00474495	0	0	0.0014903	0.00110465	0	0	0	0.000287918	0	0	0	0	0	0	0	0	0.003187	0	0
FKBP5	0.104741	0.0629373	0.074178	0.0685207	0.0570327	0.0732406	0.0530464	0.078292	0.0456712	0.0158996	0.0491513	0.0695159	0.0442652	0.0745962	0.0663426	0.0324978	0.171215	0.0336889	0.0463554	0.0328876	0.0924327	0.0606671	0.0394048	0.0318064	0.0294026	0.0784974	0	0.125847	0.0797548	0.0901096	0.122355	0.071497	0.125375	0.0496706	0.126879	0.0373454	0.0392457	0.058238	0	0.0641002	0.0408608	0.105969	0.0967336	0.0455437	0.0349048	0.0479958	0.0248991	0.187253
ARMC12	0.00334744	0.00106777	0.00117918	0.0019363	0.00411417	0	0.00264992	0.0022621	0.00154887	0.00344748	0.00291621	0.00480192	0.0120573	0.0085951	0.0081775	0.000961744	0.186264	0.00842978	0.00187764	0.00311497	0.00625401	9.76437e-05	0.0036249	0.00178598	0.0041621	0	0	0	0.00799573	0.0187966	0	0.00233307	0.00947501	0.00261785	0	0.00180288	0.0024113	0.00158786	0	0	0.00176125	0	0.0036779	0.0144326	0	0	0.003508	0
CLPSL2	0	0	0	0	0	0	0	0	0	0	0	0	0	0	0	0	0	0	0	0	0	0	0	0	0	0	0	0	0	0	0	0	0	0	0	0	0	0	0	0	0	0	0	0	0	0	0.000662057	0
CLPSL1	0.000132958	0.00516411	0.00107309	0.00537774	0.00489235	0	0.00144083	0.00381773	0.00189263	0.000351392	0.00100959	0	0.000320138	0.00650783	0.0023137	0.00150863	0	0.000504354	0.000348072	0.00146823	0.00219191	0	0	0.00304577	0.000260283	0.00874302	0	0.00930218	0.00659974	0.00281197	0	0.00303051	0.00325899	0.00198596	0	0.00077385	0.00577799	0	0	0	0.000867494	0.00277955	0.00540422	0	0.015189	0	0.000621946	0
CLPS	0	0	0	0	0	0	0	0	0	0	0	0	0	0	0	0	0	0	0	0	0	0	0	0	0	0	0	0	0	0	0	0	0	0	0	0	0.000446906	0	0	0	0	0	0	0	0	0	0	0
LHFPL5	0.0843135	0.103926	0.078608	0.0935116	0.0794341	0.0493168	0.0663664	0.0915292	0.0521391	0.0564207	0.0618044	0.0912145	0.09201	0.0823871	0.0895349	0.0892108	0	0.0825062	0.0688723	0.0747872	0.0728382	0.0667395	0.0715457	0.0551663	0.050238	0.112478	0.0995346	0.103664	0.0934619	0.091115	0.0854459	0.0929828	0.106325	0.0747029	0.0580247	0.0674015	0.0846271	0.126831	0	0.115412	0.0628536	0.0789846	0.147193	0.0937843	0.0662939	0.0819498	0.0514694	0.150466
SRPK1	0.194507	0.203347	0.132239	0.230262	0.204938	0.163836	0.209093	0.152834	0.148692	0.150542	0.129142	0.150435	0.188689	0.203304	0.180139	0.175479	0.240527	0.182338	0.12609	0.143432	0.177974	0.151142	0.148859	0.12568	0.130208	0.195779	0.348386	0.184348	0.227688	0.218636	0.221363	0.183334	0.238876	0.181209	0.181891	0.129511	0.157361	0.22309	0	0.241757	0.187204	0.191028	0.249088	0.195576	0.239002	0.0902519	0.125041	0.0781122
SLC26A8	0.111317	0.111891	0.0933388	0.121623	0.0927293	0.0693112	0.0517939	0.0769299	0.0705491	0.0647157	0.0720965	0.0813781	0.0931927	0.116034	0.138197	0.114877	0	0.10518	0.0750303	0.109784	0.0883018	0.0619735	0.0697333	0.0498986	0.0708389	0.061977	0.0963694	0.0863894	0.0866361	0.104202	0.0930946	0.122852	0.132619	0.0863358	0.0923438	0.101211	0.0573158	0.0996973	0	0.0557514	0.107426	0.135155	0.13971	0.103258	0.048091	0.0658738	0.0895124	0.0301879
MAPK14	0.332591	0.364952	0.194706	0.316026	0.31406	0.279864	0.248478	0.235984	0.17175	0.181001	0.18223	0.290198	0.283588	0.217638	0.326491	0.233414	0.485171	0.252388	0.206504	0.247664	0.229819	0.145453	0.216204	0.169713	0.204235	0.316196	0.142571	0.301391	0.365135	0.336141	0.373698	0.233727	0.309768	0.222015	0.245232	0.221345	0.207219	0.311831	0	0.232579	0.219468	0.321972	0.355681	0.349906	0.273143	0.180702	0.148145	0.0975834
MAPK13	0.0308645	0.0202397	0.0289477	0.0627029	0.0405849	0.0313619	0.0496278	0.0470804	0.0352345	0.0223154	0.030795	0.0354901	0.0293395	0.049786	0.0412052	0.0461476	0	0.0392749	0.0201048	0.0495545	0.0246138	0.0375977	0.0221289	0.0280605	0.0275889	0.0427386	0	0.0604151	0.040797	0.0399454	0.0692161	0.0657905	0.055778	0.032963	0.0498891	0.0308089	0.0492883	0.0292786	0	0.032092	0.0491692	0.0561221	0.0940447	0.0220384	0.0371073	0.0339401	0.0297234	0.240181
BRPF3	0.0866296	0.0473008	0.0608729	0.0962292	0.07571	0.0615941	0.100047	0.0890285	0.0548729	0.05101	0.0724359	0.030698	0.068699	0.0550251	0.0678215	0.0609382	0.115877	0.0593052	0.0720328	0.0710011	0.069378	0.058669	0.0567422	0.0696207	0.061629	0.10892	0.142571	0.0932827	0.0733268	0.0599713	0.0749468	0.0570889	0.0693771	0.0543783	0.0656857	0.0560159	0.069803	0.0657469	0	0.0563615	0.0580274	0.0385465	0.096165	0.0511218	0.0706412	0.0964857	0.0420229	0.0781122
PNPLA1	0.000550668	0.00260639	0.00249614	0.0147287	0.00629213	0.00611365	0.0418421	0.0109876	0.00529169	0.00804498	0.0122971	0.00125802	0.00861547	0.00740596	0.0216602	0.00625699	0	0.0101226	0.00688539	0.00366412	0.0014805	0.00393874	0.0138355	0.0134346	0.0208576	0.00962784	0	0	0.0046308	0.0109653	0.0327938	0.00170337	0.00704522	0.00159077	0.00564239	0.00758269	0.0038285	0.00824961	0	0.00532179	0.00881511	0.0155953	0.00199353	0.0129678	0.00319753	0.00719621	0.00695384	0
ETV7	0	0.00918641	0.00139201	0.0029853	0.00095937	0.00608195	0.00529236	0.0010521	0.00353217	0.00190284	0.00550059	0.000503573	0.000839833	0	0	0.00134586	0	0.00184537	0.00148067	0	0	0.00168673	0.00888403	0.000835894	0	0	0	0	0.00308349	0	0	0.00508435	0.00428049	0	0	0.000841106	0.00192481	0	0	0.00934082	0	0.00161739	0.00646122	0.00678732	0	0.00213509	0.00044024	0
PXT1	0.00254308	0.00344138	0.00304793	0.0121948	0.0045202	0.00736802	0.001674	0.00188395	0.00298146	0.00332097	0.000913092	0.00134596	0.00587775	0.00652761	0	0.00115129	0	0.00516758	0.00599261	0.00869772	0.00306551	0.00609238	0.0027471	0.00473872	0.00463232	0	0	0	0.019353	0	0	0.00247083	0.00432469	0.00381056	0.00785742	0.00209933	0.00344598	0.0010571	0	0.00434078	0.00104181	0.0038702	0.000903239	0	0.00077196	0.00149328	0	0.0570058
KCTD20	0.112354	0.0792777	0.0717373	0.10732	0.100222	0.117454	0.0740409	0.0946055	0.106205	0.0642434	0.0832613	0.0787595	0.0956625	0.0852279	0.0806007	0.0959601	0.131234	0.102687	0.122746	0.102676	0.090302	0.07774	0.0905102	0.0620818	0.105047	0.0935945	0.0963694	0.0787127	0.130642	0.089369	0.125216	0.119922	0.0949459	0.0730133	0.108107	0.0974678	0.0867834	0.0761684	0	0.117549	0.105228	0.109937	0.103574	0.0652883	0.101589	0.100298	0.0813547	0.0116798
STK38	0.110515	0.163105	0.110612	0.120244	0.151995	0.133714	0.11748	0.119952	0.0916793	0.105576	0.088498	0.0866075	0.119733	0.100769	0.109471	0.14977	0.171215	0.0924624	0.0947978	0.109383	0.0992338	0.0959951	0.108388	0.0682745	0.0678463	0.100324	0	0.189242	0.131282	0.10772	0.143128	0.112212	0.143223	0.0972562	0.0736835	0.1179	0.119318	0.138374	0	0.17349	0.105492	0.10498	0.143612	0.134939	0.107594	0.0862508	0.100183	0.157587
SRSF3	0.123907	0.139085	0.0941028	0.172076	0.149293	0.138999	0.138102	0.118521	0.0969122	0.0749587	0.108305	0.0681014	0.096394	0.0934401	0.0381625	0.106988	0.495795	0.103678	0.158794	0.0789608	0.0899085	0.053304	0.0781852	0.0814564	0.111719	0.0759159	0	0.11005	0.139991	0.130463	0.119051	0.0706308	0.089827	0.0861452	0.0440197	0.0612582	0.0917777	0.127467	0	0.087139	0.0789045	0.0541519	0.0996028	0.147085	0.0912887	0.0776772	0.0397879	0.17387
CDKN1A	0	0	0	0.0019424	0.00240328	0.00220212	0.0100057	0.00179956	0.00130529	0.000705146	0.000330043	0	0.0013169	0.00874533	0.00447764	0	0	0	0.00128352	0.00146645	0	0	0.00298845	0.00168214	0.000440794	0.00939342	0	0.00261429	0.000458108	0	0	0.00221615	0.00114064	0.00188214	0	0.000797367	0.00204089	0.00505643	0	0	0.00145282	0	0	0.00428473	0	0.00665623	0.00035306	0.0524325
RAB44	0	0	0.00110019	0.0034769	0	0	0.00167979	0	0.00140255	0	0.000133203	0	0.00143894	0.00643951	0	0	0	0	0.000399491	0.00119157	0.00212799	0.0027912	0	0.00353213	0	0.00131797	0	0.00620887	0	0.00278136	0	0.0015525	0	0	0	0.000918776	0.00118799	0.00134867	0	0	0.00138144	0	0.00989883	0	0	0.00816977	0.000630606	0
CPNE5	0.109635	0.0712075	0.029361	0.0553862	0.0447245	0.029557	0.0410787	0.0624225	0.0352019	0.0215484	0.0242304	0.0193381	0.0375527	0.0186437	0.074638	0.0183537	0	0.0352933	0.0244337	0.0331452	0.0238899	0.0417408	0.0678538	0.0285858	0.02774	0.0501844	0	0.0588016	0.0551043	0.0840934	0.0548119	0.0689794	0.0821452	0.0304035	0.0576591	0.0343516	0.038017	0.090181	0	0.0568222	0.0299487	0.0686331	0.106677	0.0331593	0.0385733	0.0208518	0.0147981	0
PPIL1	0.0295407	0.0249241	0.025607	0.0551255	0.0408707	0.0395933	0.026363	0.0197147	0.0374101	0.0191147	0.0220191	0.0291754	0.0328996	0.0509317	0.0485128	0.034872	0	0.0428649	0.0489967	0.0521497	0.0323913	0.0256987	0.0240189	0.0388408	0.0211302	0.0234525	0	0.067786	0.0528047	0.0404874	0.0230146	0.0468194	0.0470777	0.0319926	0.0515451	0.0240388	0.0235875	0.0252112	0	0.0146531	0.0370545	0.0282026	0.0335191	0.000720928	0.0068406	0.022015	0.0344416	0
C6orf89	0.148516	0.182981	0.132328	0.168002	0.155393	0.176668	0.135061	0.162565	0.134988	0.0961105	0.11973	0.155059	0.153623	0.14803	0.184984	0.181136	0	0.166046	0.139578	0.153451	0.141559	0.105615	0.121628	0.107862	0.143602	0.176306	0.250516	0.147783	0.165911	0.192618	0.120841	0.159417	0.180572	0.115453	0.0900686	0.14464	0.126947	0.161238	0	0.149529	0.156403	0.130198	0.192496	0.100137	0.152289	0.160704	0.0957527	0.0368704
PI16	0.00312787	0	0.00049285	0.0020514	0.00257897	0.00385082	0.0079699	0	0.000478594	0.000307235	0.000720427	0	0.000916339	0	0	0	0	0	0.00236175	0	0	0	0.000902329	0.00226102	0	0.00430577	0	0	0.00419909	0.00577994	0	0	0.010244	0	0	0.000206721	0	0	0	0	0.00279001	0	0	0	0.00150221	0	0	0
MTCH1	0.196497	0.198372	0.164165	0.259971	0.207064	0.211337	0.30043	0.221156	0.168825	0.121231	0.122757	0.137465	0.206407	0.199156	0.248778	0.196197	0.370825	0.190142	0.213521	0.201604	0.176848	0.107538	0.186021	0.136504	0.145995	0.176368	0.186525	0.244168	0.301514	0.206609	0.271194	0.223729	0.253904	0.105966	0.0992167	0.105955	0.167436	0.186908	0	0.183601	0.157727	0.138511	0.355596	0.239642	0.162322	0.154117	0.0846158	0.118802
FGD2	0	0	0.000765986	0.0022725	0.00110383	0.00308274	0.000811901	0	0.00321552	0	0	0.000694159	0	0.0025798	0	0	0	0.00187311	0.00733202	0	0.00222821	0.000855653	0.00139175	0.00303125	0.00140028	0	0	0.0121457	0.0019641	0.00253109	0	0.00170449	0.00866884	0	0	0	0.00212791	0	0	0	0	0	0	0	0	0	0.00247973	0
PIM1	0.00738271	0.012365	0.00671984	0.0139498	0.0117336	0.0073223	0.0214359	0.0246134	0.0150439	0.00296641	0.00905004	0.00696782	0.0142141	0.00842947	0	0.0175071	0	0.00771031	0.0183658	0.0194769	0.007389	0.0210979	0.0066658	0.00344541	0.020043	0.00681268	0	0.00580113	0.0142729	0.0305379	0.0209826	0.0116165	0.0174732	0.00699756	0	0.0111106	0.0192167	0.00889935	0	0.00969781	0.0154563	0.0101218	0.0160453	0.0313949	0.046014	0.000706144	0.00963171	0.0272277
TMEM217	0.00459997	0.00806765	0.0101727	0.0153322	0.0138564	0.0109538	0.00955185	0.0179347	0.0104036	0.00671768	0.00737639	0.0162628	0.0102916	0.0228465	0.00561324	0.0198662	0.178524	0.0140579	0.0093168	0.0182249	0.00590205	0.00902683	0.00683666	0.0180301	0.00821815	0.00694514	0	0.0128633	0.0248951	0.00262587	0.024389	0.0160418	0.00457283	0.00690914	0.00992018	0.0144707	0.0151964	0.0151297	0	0.00925311	0.0130494	0.00166371	0.0122075	0.0121296	0.0170352	0	0.00849782	0
TBC1D22B	0.079362	0.0901426	0.0768702	0.0855252	0.102366	0.0788159	0.058001	0.125803	0.0733977	0.0775078	0.084632	0.0703878	0.0943068	0.108431	0.149234	0.0999589	0.193597	0.0871054	0.0618709	0.108907	0.0920345	0.0777408	0.0957704	0.0697348	0.0783727	0.0846636	0.0489565	0.0745347	0.089891	0.123729	0.103955	0.0861372	0.104913	0.0919601	0.116137	0.0955922	0.0901279	0.107574	0	0.108892	0.100854	0.107493	0.131235	0.136247	0.0949559	0.0552653	0.0688032	0.0272277
RNF8	0.118667	0.0896109	0.0783257	0.105073	0.0940842	0.0795243	0.104271	0.136147	0.0779961	0.0453553	0.0798258	0.111609	0.0940592	0.105376	0.151351	0.110348	0	0.0922062	0.0881997	0.103324	0.0718416	0.0648318	0.091887	0.0837039	0.0572104	0.0765984	0	0.107947	0.105035	0.0901735	0.108649	0.110037	0.11833	0.0529654	0.105633	0.0886684	0.0934756	0.130717	0	0.0735863	0.10072	0.0926333	0.11725	0.0924502	0.0679244	0.0759397	0.0657351	0.0701854
CMTR1	0.110063	0.0403358	0.0666004	0.0748341	0.0931307	0.0910247	0.0609645	0.0750175	0.0686303	0.0496655	0.0444482	0.0859209	0.0675726	0.0459525	0.0856448	0.0746902	0	0.0801577	0.0617514	0.0770579	0.0731753	0.050783	0.0520731	0.0528507	0.0531355	0.0826946	0	0.100787	0.0923323	0.0991943	0.13348	0.110091	0.0833138	0.0519891	0.114638	0.0684655	0.0505266	0.0547832	0	0.0514417	0.0709101	0.069266	0.122099	0.118273	0.0328816	0.0326712	0.0503789	0.0116798
CCDC167	0.00730773	0.0174564	0.0124108	0.0292831	0.0291688	0.0267956	0.0352621	0.0262309	0.0262287	0.00299867	0.0147831	0.00936321	0.0164801	0.0274425	0.0222179	0.0188	0	0.0210519	0.0138803	0.017717	0.0122357	0.00949897	0.0110478	0.0158036	0.00863977	0.0100599	0	0.0155153	0.0309224	0.00820562	0.0274313	0.0290861	0.0285406	0.00808384	0	0.00958546	0.016928	0.0177978	0	0.0247336	0.0148749	0.00616622	0.0104492	0	0.00360611	0.0105235	0.00977833	0.262184
MDGA1	0.00118083	0	0.00178203	0.00346983	0.00471706	0.000403219	0.0161582	0.011614	0.00659386	0.00177792	0.00566285	0.00979549	0.007491	0.00820963	0.00964541	0.00969392	0	0.0141148	0.0109299	0.0027308	0.00426175	0.00494763	0.00903485	0.00425884	0.00697832	0.00165387	0	0.00346461	0.00459206	0.00484375	0	0.00812642	0.0179006	0.0036766	0	0.00210447	0.00825911	0.00822522	0	0.00710488	0.00225025	0.00276173	0.00531755	0.0266644	0.00656381	0	0.00150688	0
ZFAND3	0.467398	0.53474	0.279248	0.468004	0.38458	0.424856	0.329783	0.39293	0.228522	0.238385	0.233629	0.421642	0.408421	0.353235	0.37999	0.329633	1.10339	0.322905	0.320925	0.326944	0.267913	0.165224	0.446578	0.187145	0.307086	0.438702	0.321877	0.67209	0.500177	0.584308	0.542326	0.305567	0.499495	0.223159	0.536513	0.302304	0.240327	0.448003	1.03084	0.368447	0.273344	0.564365	0.507707	0.560606	0.414704	0.275588	0.163175	0.515927
BTBD9	0.489171	0.521163	0.381778	0.448862	0.453789	0.451723	0.389881	0.410013	0.272524	0.347511	0.301231	0.479504	0.421929	0.335281	0.456876	0.343384	0.780491	0.366421	0.327512	0.376406	0.323706	0.250829	0.445815	0.226204	0.348327	0.501719	0.0612984	0.645314	0.455671	0.574749	0.60277	0.370492	0.5329	0.370668	0.554865	0.372071	0.370641	0.47533	0	0.456564	0.359477	0.560131	0.436494	0.561616	0.403778	0.436591	0.241827	0.191266
GLO1	0.128262	0.121111	0.0905291	0.153265	0.122958	0.111222	0.133796	0.150702	0.0948065	0.0843093	0.0955753	0.0634578	0.141249	0.146309	0.144422	0.128442	0	0.144535	0.126249	0.114494	0.0875428	0.0836028	0.0940412	0.0772016	0.0801099	0.085471	0.241098	0.131808	0.172396	0.127247	0.157981	0.135253	0.120628	0.0960218	0.163848	0.0688224	0.103493	0.11167	0	0.0514207	0.0945008	0.180797	0.188164	0.127486	0.080384	0.0803256	0.0602751	0.14627
DNAH8	0.00902703	0.0040207	0.00629018	0.0188536	0.00764481	0.00829942	0.00943736	0.0016178	0.00703428	0.0148179	0.00376678	0.0079926	0.00380068	0.0273365	0.0031781	0.0122147	0	0.0151311	0.00590706	0.00404778	0.00357549	0.00675236	0.00850345	0.00743534	0.00370428	0.0110904	0	0	0.0205225	0.00776177	0.0219037	0.0172585	0.0237326	0.00419416	0	0.00209583	0.00543512	0.0185605	0	0.0125054	0.00293207	0.0132974	0.024428	0.00913144	0.00625459	0.00138005	0.00366795	0
GLP1R	0.00475324	0.00189499	0	0.00120706	0.000585172	0	0	0	0.00101017	0	0.00332886	0.00138364	0.00165224	0.00246059	0.000674237	0.00269103	0	0	0	0.00183267	0	0.000301688	0.0113019	0	0.00955299	0.000516315	0	0.00948538	0.00874419	0.00331614	0	0.000922148	0.00121078	0.00022229	0	0	0.000792722	0	0	0.000515588	0	0	0	0	0.00529625	0	0.00303041	0
SAYSD1	0.0186502	0.0173642	0.0175863	0.0164057	0.0287899	0.0179337	0.0144263	0.0214455	0.0174784	0.0106613	0.0127905	0.00542033	0.0216582	0.020052	0.0497175	0.0188726	0	0.010245	0.0228954	0.022879	0.0127981	0.0112733	0.00182458	0.0214281	0.0123749	0.00647759	0	0.0208681	0.0251267	0.0280912	0.00260232	0.00991478	0.032093	0.0120509	0.0266	0.0114754	0.0101116	0.00725533	0	0.014196	0.0202446	0.0317283	0.0248718	0.018318	0.0126986	0.00421657	0.0115198	0
KCNK5	0.00239611	0	0.00157049	0	0.00230828	0	0	0	0	0	0	0.00016295	0	0	0	0.00136774	0	0	0	0.000955359	0	0.00328951	0	0	0	0	0	0	0	0.00308622	0	0.00159312	0	0	0	0.000517862	0	0	0	0.00156995	0.000706436	0	0	0	0	0	0	0
KCNK17	0	0.00164136	0	0.00220031	0.000297995	0	0	0	0.000815926	0	0	0.00103015	0	0	0.00350136	0.00513499	0	0	0.000754099	0	0	0.00272299	0	0	0	0	0	0	0.00507287	0.00165601	0	0.00328463	0	0	0	0	0	0	0	0.00217097	0	0.00092498	0	0	0	0	0.000782541	0
KIF6	0.0422348	0.062938	0.0407915	0.0595132	0.10771	0.0552702	0.0395037	0.0598109	0.0264907	0.0906514	0.0395633	0.0436422	0.0224219	0.0493012	0.0359722	0.0323897	0	0.0526831	0.02294	0.0511672	0.0550267	0.0270468	0.136979	0.0625392	0.0200916	0.0720124	0	0.0623274	0.0545951	0.0865239	0.0641849	0.0521046	0.0609317	0.038763	0.0924396	0.0288677	0.0296081	0.0709981	0	0.041879	0.0388931	0.0517611	0.0916582	0.0624158	0.0220766	0.0435969	0.0337076	0
DAAM2	0.0123496	0.0322228	0.00955461	0.0169666	0.0113486	0.0187014	0.00973223	0.0111372	0.00762097	0.00139147	0.0144372	0.0116389	0.016598	0.00475384	0.0416517	0	0	0.00334626	0.00467109	0.00808862	0.00845937	0.00310469	0.0290088	0.0170373	0.00179451	0.0205832	0	0.0207926	0.0254173	0.0265267	0.0374519	0.0105179	0.0102332	0.00331263	0.0284068	0.00214133	0.00633466	0.0158048	0	0.00783114	0.00229619	0.00555547	0.0117936	0.0213744	0.00642033	0.011149	0.00727047	0.500009
MOCS1	0.0158313	0.0164752	0.0194312	0.0149597	0.0218343	0.0226651	0.0288432	0.0131877	0.0167996	0.0237398	0.0170699	0.0121164	0.0127952	0.0186746	0.0239565	0.0119805	0	0.0236919	0.00887687	0.017662	0.0293312	0.0158138	0.0174884	0.0157069	0.0176879	0.0115567	0.0489565	0.0305654	0.0275712	0.023872	0.00943358	0.0190404	0.0333343	0.0119699	0.0556138	0.0201534	0.0243594	0.0260934	0	0.0207971	0.0106446	0.0290191	0.0282836	0.0324425	0.0368156	0.00891838	0.0187312	0
LRFN2	0.473199	0.507633	0.307243	0.503022	0.478544	0.429304	0.349539	0.435482	0.277312	0.329148	0.2643	0.45565	0.447405	0.328674	0.482436	0.406548	0.939626	0.360735	0.335417	0.369702	0.371496	0.260643	0.489033	0.255021	0.318751	0.46093	0.742483	0.634972	0.458294	0.641395	0.638135	0.326075	0.542844	0.309713	0.593021	0.366765	0.34677	0.442979	0.987336	0.491791	0.32496	0.548632	0.463047	0.590763	0.461281	0.355986	0.27791	0.610585
UNC5CL	0.00170865	0	0	0.00235103	0.000875208	0	0.00251512	0	0.00144727	0.000368828	0	0	0.000352037	0.00643905	0	0.00218751	0	0.00077324	0	0.00124054	0.0010095	0	0	0.000618889	0	0	0	0	0.00211899	0.00440502	0.00481211	0	0	0.0016855	0	0	0	0.00765414	0	0.00313995	0.000251103	0	0.0110279	0	0	0	0	0
OARD1	0.0743223	0.0498918	0.047188	0.0421634	0.062447	0.0467243	0.0317165	0.0530564	0.0309553	0.0224437	0.0292088	0.0301312	0.0395177	0.0429687	0.0520491	0.0386572	0	0.0576095	0.0373053	0.0264972	0.0491357	0.0247005	0.0526792	0.0262533	0.0323559	0.0483711	0.0489565	0.0305091	0.0718686	0.0654534	0.0569121	0.0751572	0.0496928	0.0341502	0.0869772	0.0395832	0.0249978	0.024604	0	0.0350661	0.0339915	0.0526099	0.0814762	0.0237652	0.0439997	0.0346021	0.0222731	0.276577
APOBEC2	0	0.000486013	0.000146334	0.00800062	0.0071704	0.00838142	0.00305484	0.0019864	0.00314227	0.00105719	0.00247825	0	0	0.0172231	0	0.00114751	0	0.00203179	0.00265173	0.000520423	0.00359104	0.00355245	0	0.00131223	0	0	0	0	0.0103006	0.00810969	0	0.00632416	0	0.00171971	0	0.001446	0.00210918	0	0	0	0	0.00314905	0.0270762	0	0	0.0022342	0.000648741	0
NFYA	0.0239068	0.0240173	0.0248513	0.0222077	0.02288	0.012121	0.0173318	0.0195425	0.0209789	0.00971955	0.022205	0.0220772	0.0356487	0.046596	0.0235738	0.0262489	0	0.0239794	0.0176409	0.0178701	0.034064	0.014142	0.0182173	0.0221386	0.010943	0.0255184	0	0.0272015	0.0312009	0.0166115	0.0217602	0.0229863	0.0289869	0.0221084	0.0280274	0.0119919	0.0249958	0.00873158	0	0.0132778	0.0282554	0.0202815	0.0630084	0.030792	0.0417408	0.0125229	0.0170256	0.0301879
TREML1	0	0	0	0	0	0	0.00218866	0	0.000785311	0	0	0	0	0	0	0	0	0	0	0	0	0	0	0	0	0	0	0	0	0	0	0	0.00324357	0	0	0	0	0	0	0	0	0	0	0	0	0	0	0
TREM2	0	0	0.000707507	0.000857101	0	0.00639432	0.00176091	0.00121355	0	0	0	0	0.000703913	0	0	0	0	0	0	0.00115791	0	0.000786534	0	0	0	0	0	0	0.00446332	0	0.0132634	0.00115692	0	0.000470442	0	0	0	0	0	0	0	0	0	0	0	0	0	0
TREML2	0	0	0	0.000955044	0	0.000190388	0	0	0	0	0	0	0	0.00192605	0	0.00379838	0	0	0	0	0	0	0	0	0	0	0	0	0	0	0	0	0	0	0	0	0	0.0021259	0	0	0	0	0	0	0	0	0	0
TREM1	0	0	0	0	0.000382697	0	0	0	0	0	0	0	0	0	0	0	0	0	0	0	0	0	0	0	0	0	0	0	0	0	0	0	0	0	0	0	0	0	0	0	0	0	0	0	0	0	0	0
NCR2	0	0	0	0	0.0010263	0	0	0	0	0	0	0	0	0	0	0	0	0	0	0	0	0	0	0	0	0	0	0	0	0	0	0	0	0.00088969	0	0	0	0	0	0	0	0	0	0	0	0	0	0
FOXP4	0.0175308	0.00604724	0.00219825	0.00766036	0.00689479	0.00499999	0.0108458	0.00568094	0.00411559	0.0128065	0.0012445	0.0010051	0.0153296	0.00627464	0.0124103	0.00335281	0	0.00458725	0.00778243	0.00973659	0.00354413	0.0088478	0.0181772	0.00555487	0.00823695	0.00571072	0	0.0153712	0.00446534	0.0206616	0.0442863	0.00929959	0.0162717	0.00467068	0	0.010352	0.00511082	0.00171576	0	0.00441304	0.00129775	0.00560829	0	0	0.00438637	0.00998613	0.00416643	0
MDFI	0.000622466	0.00287233	0.00160306	0.00318597	0.00296575	0.00808302	0.00347121	0.00107481	0.00635018	0.00299787	0.00147698	0.00427304	0.00166602	0	0.00554161	0.00504202	0	0.00254023	0.00939699	0.00184407	0	0	0.00106595	0.0051099	0.000834134	0	0	0.00290391	0	0	0	0.00776131	0.00312985	0.00116694	0	0.00355704	0.00588289	0.00414028	0	0	0.00246684	0	0	0.00506295	0.00296288	0	0.00266848	0
TFEB	0.0620266	0.0527341	0.04437	0.0474765	0.0594492	0.0401776	0.0450054	0.0653595	0.0521966	0.0436492	0.0353807	0.0313279	0.0490678	0.0612578	0.0912959	0.0675351	0	0.0741887	0.0465204	0.0700488	0.0593803	0.0514421	0.0369236	0.0493678	0.0414123	0.0741979	0	0.0248195	0.0249828	0.0484293	0.0709434	0.0736515	0.0736674	0.0426092	0.053884	0.047129	0.0628491	0.0477923	0	0.0938059	0.052392	0.040275	0.0535725	0.0280445	0.0798342	0.0592255	0.0604492	0.154558
PGC	0.000917755	0	0.00381138	0.00152492	0.00174375	0.00123333	0.000881751	0.00123452	0.000873213	0.000973502	0.00247882	0.0039458	0	0.00248463	0.00350136	0.00382448	0	0.00838814	0.00860081	0.00764358	0	0.00366328	0	0.000490618	0	0.000520198	0	0.00586189	0.0139327	0.00694497	0	0.00431297	0.00331883	0	0.0135447	0.00374079	0.00182536	0	0	0	0.00120941	0.00251177	0.0121491	0	0.00458717	0	0.00391348	0
FRS3	0.0237166	0.0538	0.0396332	0.0527416	0.0476525	0.0346723	0.0393974	0.0466657	0.054534	0.0522562	0.0315094	0.03015	0.0357508	0.0552149	0.0481668	0.0693083	0	0.0568026	0.0512475	0.0457112	0.0536584	0.0208967	0.0427047	0.0394402	0.0478996	0.0171535	0	0.0400682	0.0558767	0.0284505	0.057466	0.0724495	0.0497056	0.0286402	0.0151081	0.0261718	0.0423918	0.0310671	0	0.0504948	0.0619732	0.032983	0.0398032	0.0421114	0.0773127	0.0617919	0.0161429	0
AL365205.1	0.00908883	0.00691044	0.0088278	0.0178367	0.00662503	0.00201708	0.00579136	0.0120255	0.00524669	0.00765028	0.00438939	0.00494644	0.0020068	0.00945086	0	0.0158894	0	0.00880049	0.00334988	0.00354285	0.0037925	0.00995522	0.00851564	0.00946796	0.00342741	0.00365412	0	0.0119419	0.0108768	0.00745373	0.00289392	0.0133357	0.00107702	0.00759355	0	0.00370709	0.00381324	0.00208749	0	0.0151809	0.0182611	0.00426675	0.00359578	0.00676229	0.000785577	0.00610268	0.00379979	0
USP49	0.255725	0.27302	0.217015	0.288677	0.245777	0.207281	0.179793	0.211394	0.155659	0.19193	0.150125	0.218844	0.229999	0.1991	0.223395	0.176826	0.312954	0.196285	0.201573	0.242594	0.220306	0.153641	0.190927	0.158619	0.162356	0.227487	0.0963694	0.275866	0.302362	0.319341	0.363616	0.253502	0.260981	0.233872	0.277239	0.178126	0.17868	0.240033	0	0.194357	0.191985	0.339071	0.277768	0.299155	0.214063	0.240964	0.139548	0.143778
MED20	0.0209833	0.00857727	0.00364788	0.0160263	0.0173269	0.0152565	0.0109204	0.0208343	0.0158433	0.0122884	0.0111678	0.0312166	0.0147539	0.00790113	0.0245134	0.0140991	0	0.00884609	0.0105783	0.0122266	0.00941724	0.0109682	0.0105023	0.0123414	0.0161691	0.00689209	0	0.0201857	0.0152131	0.0159693	0.0144484	0.0165606	0.012779	0.0140022	0.00102546	0.00633467	0.0125201	0.00359991	0	0.0150389	0.0184502	0.00739502	0.0156229	0.0143011	0.0262772	0.00121807	0.00491379	0
BYSL	0.00403062	0.00556328	0.000525683	0.020403	0.00118676	0.00861807	0.0145507	0.00559178	0.00532282	0.000869094	0.00246825	0.00500126	0.00844773	0.0112554	0.000860971	0.00791978	0	0	0.00444135	0.00291753	0.012091	0.00166908	0.00463056	0.00510898	0.00315753	0.00389136	0	0.00439966	0.00799185	0.00967177	0.00376891	0.00335777	0.0109308	0.00299615	0	0.00174597	0.00301557	0	0	0.00745364	0.00500215	0.00187101	0	0.0224206	0	0.0022978	0.00417219	0.0570058
CCND3	0.122107	0.137344	0.133535	0.172756	0.161786	0.14206	0.164288	0.137121	0.115868	0.129267	0.0701835	0.177851	0.118441	0.137341	0.158021	0.0959626	0	0.111439	0.0834824	0.127917	0.0983594	0.0651908	0.143585	0.111873	0.107759	0.13206	0	0.222551	0.151356	0.166382	0.174879	0.143053	0.198826	0.110585	0.155767	0.117057	0.17059	0.189763	0	0.142585	0.149766	0.173479	0.132812	0.122051	0.153642	0.128371	0.10279	0.114391
TAF8	0.0322539	0.066171	0.050864	0.0730669	0.051507	0.0363257	0.0283429	0.0515538	0.0404814	0.0309683	0.0492418	0.0496772	0.0275518	0.0582059	0.0720966	0.0623384	0.0804392	0.0522433	0.0306552	0.0479933	0.032021	0.0347613	0.0376682	0.0488577	0.0270194	0.0563784	0.228617	0.110463	0.0386731	0.0432294	0.0834226	0.0595841	0.0768243	0.0526259	0.032757	0.0431074	0.0502783	0.0430917	0	0.0680018	0.0527451	0.0611931	0.0185958	0.045399	0.0426988	0.0401923	0.0535307	0.0272277
C6orf132	0.00145923	0.00249112	0.00291962	0.0146761	0.00708973	0.00117882	0	0.00150414	0.00263657	0	0.00178645	0.00314927	0.00204671	0.00573508	0.0199221	0.00491327	0	0.00106603	0.00685283	0.00114305	0.00421948	0.00672681	0.00514181	0.00277156	0.000148937	0.00044697	0	0.00210243	0.00969056	0.00750348	0.00374142	0.0134016	0.00684781	0.00255432	0.0175087	0.00218411	0.00246974	0.00230109	0	0.00092408	0.00461804	0.00314193	0.0112323	0	0.00197563	0.00556455	0.00486255	0
GUCA1A	0	0.000385885	0.000919229	0.0043767	0.00389794	0.00234925	0.00287902	0.00314846	0.0113195	0	0.00098609	0	0.000445404	0.00700664	0.00416542	0.00254808	0	0.00262769	0.00902189	0.00435811	0.00333766	0.00132599	0	0.00305373	0.00298464	0.000346269	0	0.0149754	0.0049134	0	0	0.0067659	0.00370944	0.00136109	0.00563816	0.00269319	0.000622933	0	0	0.00501833	0.00270155	0	0.013844	0	0	0	0.000646788	0
GUCA1B	0.00573181	0.017224	0.0143532	0.0149878	0.0160626	0.0184345	0.0088423	0.0405326	0.0167477	0.0135599	0.0222326	0.0131702	0.0311365	0.0112689	0.0179781	0.0171352	0	0.00907253	0.0264315	0.0154225	0.0260538	0.0147754	0.0117357	0.00263822	0.0263389	0.0254893	0	0.0122772	0.0349784	0.00991417	0.0386163	0.0239947	0.0133691	0.0234327	0.024877	0.0231444	0.0109277	0.0157664	0	0.0310037	0.031626	0.0267841	0.0295564	0.0150881	0.0180632	0.0142711	0.0122168	0
MRPS10	0.0306126	0.0371431	0.0219138	0.0388976	0.0364831	0.0311372	0.0436746	0.0604584	0.039715	0.0156782	0.0295266	0.0247066	0.03111	0.0563294	0.0192478	0.055894	0.178524	0.0299989	0.0582334	0.0334201	0.0411171	0.0175237	0.0406398	0.0345402	0.0336601	0.0548173	0	0.0411052	0.0342693	0.0136468	0.0779118	0.0584474	0.0341146	0.0312464	0	0.0278724	0.0420277	0.0392879	0	0.0267861	0.0400516	0.0197476	0.0779249	0.0326438	0.020044	0.0300213	0.0319764	0.0272277
TRERF1	0.326439	0.316937	0.274332	0.371881	0.33246	0.320314	0.292704	0.331211	0.225386	0.227158	0.222616	0.258126	0.297847	0.26932	0.364837	0.281151	0.655384	0.302597	0.252662	0.311053	0.228386	0.221678	0.337194	0.188791	0.243223	0.342759	0.46216	0.418511	0.348964	0.414634	0.455828	0.266574	0.377262	0.255226	0.353311	0.286368	0.268104	0.357933	1.45149	0.368718	0.293418	0.353324	0.377796	0.394706	0.373967	0.301597	0.185692	0.222679
UBR2	0.376762	0.390223	0.238401	0.440202	0.374628	0.398636	0.267393	0.293904	0.209466	0.209831	0.223474	0.336886	0.318311	0.250895	0.328998	0.307956	0.599436	0.308769	0.273681	0.321115	0.267924	0.160959	0.301784	0.168506	0.250557	0.354076	0.539622	0.426505	0.438901	0.491664	0.45496	0.265351	0.453516	0.232417	0.440296	0.241684	0.234009	0.354498	0.987336	0.374261	0.274659	0.480727	0.469902	0.47282	0.411674	0.239206	0.143707	0.305807
PRPH2	0.0178562	0.0153207	0.00743035	0.0129953	0.0165091	0.038491	0.00862453	0.00483163	0.0228098	0.00997849	0.00508917	0.0209108	0.00635553	0.00459463	0.00130543	0.0187483	0	0.0213896	0.00773247	0.00879203	0.0110781	0.00578884	0.0148472	0.0131322	0.00766459	0.00368625	0	0.0208022	0.00894619	0.0226107	0	0.014653	0.00600845	0.0147491	0.0042852	0.0142312	0.00534409	0.00498464	0	0.000823979	0.0107838	0	0.00576722	0.0228619	0.00514671	0.0190858	0.00624148	0
TBCC	0.0231931	0.0243632	0.00885217	0.0322246	0.0272007	0.018221	0.0451233	0.0279658	0.0469045	0.0107753	0.0160933	0.00674927	0.0247755	0.0281948	0.0051485	0.0188767	0	0.00665642	0.0469327	0.0228235	0.0164061	0.0235477	0.011784	0.0290886	0.037061	0.0357869	0	0.0517691	0.0441366	0.0318586	0.0454472	0.0415289	0.0194463	0.0129511	0.00548639	0.00734462	0.018164	0.0217744	0	0.0249813	0.0198135	0.0226261	0.0388479	0.0434264	0.0334768	0.00659061	0.00889827	0
BICRAL	0.410277	0.45251	0.274529	0.446841	0.372088	0.361228	0.273022	0.352061	0.221211	0.27703	0.246798	0.342928	0.310781	0.271663	0.392226	0.300968	0.732079	0.347658	0.283837	0.302033	0.31949	0.174766	0.376646	0.206862	0.260534	0.392411	0.269949	0.524412	0.410636	0.459025	0.484946	0.311622	0.448717	0.23624	0.416264	0.294966	0.264261	0.434723	0	0.361575	0.290769	0.441216	0.443391	0.424165	0.405658	0.275721	0.194539	0.233194
RPL7L1	0.140423	0.0782121	0.0878096	0.120511	0.0941225	0.0891108	0.161668	0.110987	0.147602	0.060265	0.101347	0.0865197	0.127712	0.15316	0.195451	0.153452	0	0.114463	0.163795	0.0952094	0.117073	0.0921048	0.144677	0.129719	0.0884249	0.0872879	0	0.0864893	0.141518	0.135879	0.075483	0.180278	0.109416	0.113529	0.107283	0.101266	0.11328	0.131382	0	0.131271	0.11405	0.0755669	0.167607	0.0800645	0.0904178	0.121365	0.0718607	0
C6orf226	0.0113607	0.0418998	0.0089639	0.0300384	0.0131803	0.00714712	0.0227215	0.0303117	0.0199957	0.00687368	0.0191125	0.00509691	0.00756795	0.0344764	0.0113273	0.0141366	0	0.0121025	0.0251192	0.0148414	0.017286	0.0155144	0.0158734	0.0186044	0.0189236	0.00258161	0	0.0236223	0.0305515	0.00572222	0.0210479	0.0443574	0.0160666	0.0143269	0	0.00823238	0.0157917	0.0154952	0	0.0114554	0.0133587	0.018038	0.0542006	0.00414226	0.027776	0.0434274	0.00480372	0
PTCRA	0	0	0	0	0	0.000281346	0	0.0012596	0	0.000449613	0.0012615	0	0	0.00246059	0	0.00164357	0	0.000455179	0.000504808	0.000381083	0.00135671	0.000180295	0	0	0	0	0	0	0.00118009	0	0	0	0.000309606	0.000939387	0	0	0	0	0	0	0	0	0.00573367	0	0	0	0.000383188	0
CNPY3	0.0205649	0.0221274	0.0258658	0.0400612	0.0262757	0.0460435	0.0175161	0.0454166	0.0308531	0.0258143	0.0181756	0.031726	0.0295535	0.053651	0.0166739	0.0658363	0.388621	0.0424074	0.0461811	0.022605	0.0277013	0.014643	0.0403781	0.0389934	0.0271022	0.039365	0.204023	0.0118059	0.047394	0.0380707	0.0222746	0.046021	0.045605	0.0333046	0.0146603	0.0128317	0.0385924	0.0475636	0	0.0386973	0.0283035	0.0557568	0.060719	0.0185565	0.0275875	0.0382744	0.00876337	0
GNMT	0.00072992	0.00244326	0.00247033	0.00117562	0.00420266	0.000936956	0.00518636	0.00688865	0.0022533	0.00415668	0.000905443	0.000842609	0.00197516	0.0132268	0.00089346	0.00105459	0	0.0102878	0.00366659	0.00116289	0.00307916	0.00105568	0.0136982	0	0.000832071	0	0	0	0	0.00155147	0	0.00695752	0.00359924	0.0080971	0	0.00186836	0.00391435	0.00123383	0	0.00173208	0.00409995	0	0.0104299	0	0	0	0.00299645	0
PEX6	0.114571	0.126763	0.111944	0.160437	0.136325	0.0853618	0.1294	0.118707	0.121311	0.0771782	0.0605334	0.094597	0.149117	0.12132	0.128508	0.162576	0	0.164862	0.102983	0.121663	0.104343	0.0715001	0.0646054	0.0777804	0.096131	0.147451	0	0.096481	0.149354	0.176574	0.179811	0.142695	0.132464	0.112006	0.0938562	0.099757	0.113029	0.102046	0	0.16635	0.124438	0.12483	0.187179	0.153268	0.139421	0.0840969	0.0791926	0.0368704
PPP2R5D	0.0929022	0.0792132	0.0672411	0.0940206	0.0757514	0.099137	0.0553087	0.0517842	0.0650068	0.0498159	0.0444186	0.0880923	0.0595731	0.0838088	0.0513525	0.0770403	0	0.0663465	0.0953451	0.0751193	0.0725379	0.0502835	0.0606621	0.0559844	0.0382669	0.0974514	0.0963694	0.071057	0.0752482	0.088538	0.108035	0.0728948	0.104422	0.0444508	0.0253499	0.0684995	0.0399927	0.0541522	1.03084	0.0530636	0.0576155	0.0535983	0.0731405	0.09387	0.0656138	0.0684492	0.0580237	0
MEA1	0.0326654	0.00705476	0.0148092	0.0267531	0.0161952	0.0267737	0.0313475	0.030598	0.028799	0.00860159	0.0232695	0.025541	0.0276977	0.0389069	0.0217898	0.0351579	0	0.0159505	0.0423779	0.0162894	0.0234095	0.00795678	0.00351192	0.0128214	0.0280596	0.012248	0	0.0233213	0.0206783	0.00990406	0.0488347	0.0301159	0.0236833	0.0131564	0.00515954	0.00311426	0.0227606	0.0357332	0	0.0235096	0.0252233	0.00742384	0.0231488	0.00890707	0.0245898	0.0137865	0.00324554	0
KLHDC3	0.10685	0.0958607	0.100794	0.13373	0.124327	0.107372	0.150313	0.129119	0.102863	0.0580248	0.0735258	0.0862551	0.13256	0.13458	0.0855316	0.103799	0.186264	0.122963	0.126551	0.122943	0.101195	0.06808	0.0787078	0.100167	0.0912021	0.102816	0.160796	0.154219	0.128034	0.170307	0.184028	0.126858	0.128507	0.0750293	0.0985071	0.08446	0.095447	0.143529	0.847975	0.0890905	0.102839	0.10592	0.176639	0.14952	0.135244	0.112273	0.0549394	0.238399
RRP36	0.0850755	0.0904869	0.0636021	0.115896	0.0689656	0.0843658	0.0726352	0.101096	0.0762069	0.0299043	0.0705379	0.0477207	0.0818153	0.119871	0.137517	0.133662	0.0804392	0.100302	0.0821805	0.0926978	0.0819782	0.0749624	0.0779716	0.0865477	0.0525316	0.0867099	0.0963694	0.0508189	0.102994	0.0568739	0.0976205	0.107333	0.0807253	0.0815478	0.0538865	0.0847724	0.0786781	0.0748793	0	0.0820039	0.103043	0.0862455	0.189123	0.0517207	0.0836513	0.145552	0.0514625	0.0842615
CUL7	0.0426815	0.019594	0.0143273	0.0450098	0.0469484	0.0289814	0.0434281	0.0229003	0.0217096	0.0171243	0.0154294	0.0133507	0.0273255	0.0422407	0.0388599	0.0145838	0	0.0218276	0.031867	0.0247278	0.0375585	0.0186234	0.00314314	0.0228128	0.0399426	0.0350254	0	0.0152301	0.0296008	0.0454601	0.0174162	0.0404585	0.0407336	0.0165901	0.00748311	0.0251129	0.0463554	0.0834041	0.987336	0.0144045	0.0369903	0.0331965	0.0416689	0.0362673	0.0150612	0.023541	0.0210713	0
KLC4	0.107781	0.148394	0.0905791	0.128763	0.111693	0.0966646	0.112204	0.106913	0.0974837	0.0396708	0.0597546	0.0798054	0.106998	0.137947	0.158574	0.13898	0.161982	0.118734	0.103428	0.109136	0.103192	0.0767943	0.0731928	0.102577	0.0722905	0.157446	0.142571	0.0699605	0.140557	0.106072	0.195974	0.148314	0.12526	0.0734194	0.100847	0.0920855	0.113637	0.111161	0.987336	0.186274	0.125261	0.140597	0.186221	0.0806606	0.123848	0.0679997	0.0772753	0.122906
MRPL2	0.0131556	0.0312304	0.0106765	0.0406165	0.0210058	0.0258393	0.0230825	0.0408423	0.0311239	0.0243692	0.0218714	0.00805909	0.0233036	0.0365869	0.0289047	0.0307889	0	0.0288177	0.0360665	0.0263478	0.0245601	0.0195527	0.0247334	0.0192079	0.00865017	0.00717016	0	0.0226399	0.0264668	0.0496191	0.0717668	0.0262887	0.0597048	0.0121682	0.00366792	0.0180973	0.0168445	0.0231336	0	0.016163	0.0268246	0.014819	0.0218955	0.0331071	0.0393523	0.0077182	0.00867858	0
PTK7	0.0709379	0.0549607	0.0413418	0.0820114	0.0596222	0.0721126	0.0762713	0.0970354	0.0645671	0.0509823	0.0336327	0.0432439	0.0521063	0.05897	0.0911117	0.0684199	0	0.0943654	0.0605005	0.0775584	0.0569586	0.0574266	0.0509955	0.0522178	0.0474019	0.0390194	0.142571	0.036201	0.0557921	0.0914144	0.0749226	0.0523958	0.0704618	0.0607309	0.108006	0.0593618	0.047536	0.0799586	2.1645	0.0596185	0.063325	0.0727923	0.111087	0.0394595	0.100358	0.118412	0.0672982	0
SRF	0.0454202	0.0364726	0.0143664	0.0281663	0.0262327	0.0160911	0.0300049	0.0236287	0.0281201	0.0141855	0.0234556	0.00835307	0.0343309	0.011874	0.0734632	0.0206187	0	0.031268	0.0323343	0.0279413	0.0287835	0.0153326	0.040289	0.0182105	0.0357581	0.0234528	0	0.0197112	0.0250575	0.0391632	0.0391988	0.0322578	0.0295507	0.0167384	0	0.0165582	0.019236	0.0166182	0	0.040637	0.0256543	0.0148558	0	0.0488899	0.0462452	0.0138669	0.0111776	0
CUL9	0.0855753	0.140255	0.0726503	0.0810774	0.0762578	0.0680003	0.093241	0.0966464	0.0595196	0.0449698	0.0483472	0.0874829	0.0624395	0.0585516	0.189932	0.0955231	0	0.0858404	0.0724195	0.0878614	0.0636957	0.0343335	0.0779693	0.0443752	0.0349815	0.0891697	0.241098	0.10921	0.088808	0.100292	0.0941018	0.0805795	0.161973	0.048779	0.0888007	0.0657737	0.0512943	0.111653	0	0.0692544	0.0679029	0.0927837	0.10485	0.0805671	0.103143	0.0406595	0.0565867	0.0478591
DNPH1	0.0141997	0.0218728	0.0143083	0.0616713	0.0472725	0.02377	0.0154015	0.0486662	0.0400515	0.00928404	0.0284514	0.0167392	0.0217716	0.0527223	0.0141175	0.0406248	0.178524	0.076212	0.0374999	0.029023	0.0240592	0.0100496	0.0198916	0.031066	0.0173137	0.0093876	0	0.0216191	0.0527683	0.026455	0.0417762	0.0479457	0.024611	0.0132375	0.00670254	0.014329	0.0104967	0.0327265	0	0.0276606	0.0378064	0.0466443	0.0732949	0.0267554	0.0265289	0.0206142	0.0154215	0
TTBK1	0.0840614	0.0932894	0.0838962	0.0871117	0.0844139	0.0632216	0.0731804	0.100871	0.0813173	0.0647144	0.0593864	0.0852788	0.145735	0.096879	0.173217	0.09853	0	0.0897969	0.0812164	0.105615	0.0834595	0.0754061	0.115776	0.0697795	0.103889	0.0912492	0	0.0716988	0.0820844	0.0937767	0.16429	0.0969273	0.108932	0.077709	0.146001	0.0956403	0.0726566	0.122034	0	0.0968733	0.102396	0.0906045	0.0838602	0.0807913	0.106382	0.107684	0.0682736	0.0116798
SLC22A7	0.00336964	0	0	0.00821239	0.00418574	0.000884066	0.00795149	0.00138836	0.00376821	0.00213171	0.000685787	0.00162942	0.00312391	0.00461055	0.00386412	0.00106949	0	0.00827842	0.004133	0.00250929	0.00280113	0.00596247	0.00084526	0.000490618	0	0	0	0	0.0016763	0	0.00452499	0.00391891	0.00172069	0	0	0	0.00311988	0	0	0	0.0031067	0	0	0	0	0.00721391	0	0
CRIP3	0.00652247	0.00628274	0.015259	0.0186007	0.0111587	0.0190704	0.0107343	0.0167039	0.014084	0.00725998	0.0116696	0.00863842	0.0134767	0.0250762	0.0033889	0.0139078	0	0.00916811	0.0100158	0.00988394	0.00792738	0.00649986	0.0165682	0.0100011	0.0105604	0.0373342	0	0.0258923	0.0108759	0.0195345	0.02556	0.0131797	0.0163446	0.0132506	0.0294394	0.00565501	0.0150889	0.0160287	0	0.00731729	0.00264606	0.015984	0.0365858	0.0321833	0.0188263	0.0246913	0.0126551	0
ZNF318	0.18065	0.191146	0.1406	0.176012	0.184524	0.178983	0.139587	0.148003	0.1201	0.111485	0.123378	0.174296	0.163822	0.122567	0.166722	0.191808	0.280274	0.149299	0.129328	0.152948	0.125923	0.101919	0.151055	0.0951039	0.135124	0.141717	0.139962	0.159123	0.184808	0.217492	0.21595	0.173703	0.253024	0.115145	0.158611	0.119037	0.159396	0.172169	0	0.12308	0.148806	0.24154	0.223277	0.184566	0.162158	0.200217	0.0831998	0.0912145
ABCC10	0.0716691	0.13952	0.0662428	0.0803864	0.0682149	0.0675766	0.0989571	0.0715017	0.0741294	0.067581	0.0587097	0.0628503	0.0839646	0.0876057	0.11931	0.0856172	0.279539	0.101982	0.0427487	0.0820729	0.0582548	0.0378183	0.0802451	0.0527923	0.0509732	0.0860767	0	0.0950746	0.0812568	0.107754	0.0947953	0.0806119	0.135725	0.0713603	0.0383225	0.0667076	0.0819056	0.106031	0	0.101026	0.0883039	0.0764898	0.0598802	0.12919	0.0576395	0.0805129	0.0633951	0.0329632
DLK2	0.0089348	0.00376447	0.0127397	0.0291763	0.0216841	0.0052704	0.0209484	0.0268976	0.0193646	0.0122773	0.00773701	0.00125226	0.00596141	0.0114262	0.0150095	0.0317682	0	0.00936923	0.0205593	0.0111847	0.0190466	0.0229733	0.0125278	0.0116267	0.00122475	0.00193951	0	0.0220252	0.0148881	0.0243639	0.031933	0.010801	0.00824192	0.0107879	0.00605678	0.00833134	0.0202996	0.0091597	0	0.0172384	0.0231424	0.0279658	0.0461151	0.00422845	0.0129138	0.00312763	0.0169704	0
TJAP1	0.0410265	0.0405652	0.0245945	0.0863302	0.0594822	0.0645543	0.0634452	0.0576238	0.0484037	0.0451119	0.0446848	0.0433577	0.0489944	0.0614599	0.0896027	0.0507028	0	0.0376702	0.0541318	0.0560918	0.0466243	0.0202678	0.0571022	0.0563389	0.0230913	0.0626999	0.20027	0.0745477	0.0559618	0.0865158	0.0916766	0.0380664	0.0670943	0.0349524	0.0249427	0.039769	0.0483069	0.0483295	0	0.0429528	0.0379847	0.0323605	0.0466886	0.0382677	0.0657711	0.0493065	0.0271689	0.102575
LRRC73	0.0187618	0.0181203	0.0158637	0.0159045	0.0304758	0.0169718	0.0144856	0.026323	0.0313607	0.00694615	0.0116756	0.0238656	0.0196811	0.0237983	0.0172981	0.0358351	0	0.0272997	0.0230236	0.0305384	0.0178488	0.00297455	0.015936	0.0161746	0.0139783	0.0154759	0	0	0.0209054	0.00396921	0.0264335	0.0221576	0.0164136	0.0138628	0.0106911	0.00634708	0.0116174	0.00132831	0	0.0168423	0.017115	0.00208401	0.0190946	0.0280522	0.0223901	0.00122089	0.00821519	0
POLR1C	0.0888048	0.0532445	0.0666984	0.160834	0.116979	0.0919007	0.0807786	0.0853202	0.0949329	0.0476434	0.0462875	0.0297006	0.0593614	0.114964	0.0731107	0.141434	0.174805	0.126724	0.083915	0.065786	0.0686329	0.0502355	0.0766562	0.0629125	0.0563508	0.0645205	0.142571	0.0488011	0.10097	0.0807815	0.103554	0.102796	0.0617199	0.0601371	0.0565436	0.0556574	0.0655415	0.0776875	0	0.0634165	0.111833	0.0505731	0.141986	0.0519479	0.0512776	0.0553809	0.0508574	0.34903
YIPF3	0.0459141	0.0742427	0.0391766	0.107034	0.0671675	0.0667905	0.11922	0.0945271	0.0790071	0.0233935	0.0557737	0.0219557	0.0664126	0.10657	0.0542146	0.0854254	0	0.0670018	0.101752	0.0353782	0.0795727	0.0267358	0.0284201	0.0588723	0.0514952	0.0437002	0.250516	0.0345466	0.0786781	0.0821253	0.122242	0.0659767	0.0734788	0.0506312	0.033009	0.0356733	0.0567574	0.0675103	0	0.0566635	0.064233	0.059947	0.127286	0.0952819	0.0489021	0.0310437	0.0356205	0.109212
XPO5	0.145935	0.1497	0.12086	0.182536	0.165409	0.185285	0.147722	0.153284	0.144489	0.101243	0.0947244	0.132976	0.150429	0.180928	0.184879	0.202218	0.279539	0.145168	0.155865	0.146731	0.170221	0.11779	0.150423	0.103015	0.114796	0.131828	0.0963694	0.133462	0.197576	0.177076	0.191414	0.160298	0.15183	0.145583	0.206377	0.122474	0.133126	0.134293	0	0.189587	0.141538	0.173244	0.193903	0.110483	0.169764	0.14765	0.0926782	0.256434
POLH	0.0802257	0.0643374	0.0429226	0.0773757	0.0789513	0.033958	0.0376183	0.0552072	0.0552369	0.0239469	0.0638599	0.0650476	0.0590096	0.07701	0.0570741	0.0485154	0	0.0785917	0.0411911	0.0652056	0.0694373	0.0559528	0.0502672	0.032116	0.0311712	0.0576429	0	0.0636591	0.047108	0.0646307	0.0799549	0.0772792	0.0658875	0.0479727	0.0757013	0.0657104	0.0365637	0.0449086	0	0.0883878	0.0623947	0.0336718	0.0745823	0.0636852	0.0603441	0.064891	0.0363994	0
GTPBP2	0.0228006	0.0170677	0.0316796	0.103844	0.0583411	0.0334267	0.0429908	0.0567402	0.0584553	0.0222127	0.0402419	0.0467281	0.0345871	0.101816	0.026551	0.0752745	0	0.065534	0.0603428	0.0498122	0.0409507	0.0401915	0.0205385	0.0366499	0.0295639	0.0288665	0	0.0531791	0.0735378	0.0229349	0.064229	0.0567019	0.0375918	0.0456154	0.019602	0.0220689	0.0421966	0.0253483	0	0.0432337	0.063789	0.0361908	0.0607148	0.0584235	0.0351635	0.04333	0.0331787	0.0600844
MAD2L1BP	0.00820032	0.0179248	0.00856193	0.0256133	0.012288	0.0157316	0.0242116	0.0237745	0.0177468	0.0132964	0.00927827	0.00318782	0.0150849	0.0237605	0.00322669	0.0155985	0	0.01511	0.0293557	0.0125247	0.0189717	0.00582238	0.00711256	0.0180029	0.0136545	0.0180743	0	0.0103422	0.00874261	0.0144984	0.0306911	0.0313624	0.028694	0.00541258	0	0.00493013	0.00907132	0.0128033	0	0.0184391	0.011754	0.0139625	0.0509161	0.0165149	0.0195815	0.0303553	0.00352477	0
RSPH9	0.0466143	0.0315857	0.0155032	0.0253483	0.0232528	0.0219067	0.0119126	0.0168113	0.0202185	0.017332	0.0201088	0.0147613	0.00884849	0.0132689	0.0509236	0.0287017	0	0.0321804	0.0251011	0.0323343	0.0218876	0.0332504	0.0118125	0.0221856	0.0345625	0.0144789	0	0.0207601	0.0188807	0.027036	0.0416332	0.0335317	0.0299477	0.0134477	0	0.0255894	0.0168074	0.0498001	0	0.0401073	0.0187441	0.0474859	0.0520565	0.0119398	0.0221517	0.0156457	0.021174	0
MRPS18A	0.0215958	0.030628	0.0155385	0.031341	0.0295626	0.010269	0.023356	0.0191281	0.0261411	0.0130613	0.0148749	0.0213649	0.0415312	0.0163942	0.00723493	0.0158089	0	0.0176376	0.0284895	0.0258795	0.0170296	0.0258114	0.0106028	0.0118108	0.0272441	0.0159102	0	0.00908242	0.0263018	0.018619	0.056534	0.0270828	0.0157725	0.013428	0.0238738	0.0188793	0.0306737	0.00983183	0	0.0162764	0.0186909	0.0102136	0.00302158	0.0174082	0.0407269	0.0181176	0.00916701	0
VEGFA	0.0202786	0.0392335	0.0289035	0.0695677	0.0661722	0.0949597	0.0729373	0.103992	0.0555831	0.0385862	0.0223788	0.0414694	0.0525496	0.0403425	0.0402633	0.0356061	0	0.0440506	0.0596096	0.0725996	0.0302004	0.024936	0.0539092	0.0275207	0.0219854	0.0385338	0	0.0566868	0.058399	0.0810513	0.0942577	0.0295909	0.0486867	0.0582426	0.091325	0.029687	0.0345639	0.0437598	0	0.0244859	0.0588128	0.0218727	0.0388937	0.0538171	0.0771463	0.0886716	0.0344778	0.112645
C6orf223	0	0	0	0	0.00214332	0	0	0	0.000121432	0	0	0	0	0	0	0	0	0	0	0	0	0	0	0	0	0	0	0	0	0	0	0	0	0	0	0	0	0	0	0	0	0	0	0	0	0	0	0
MRPL14	0.0209784	0.015384	0.0122839	0.0402166	0.0285387	0.0246881	0.0373402	0.0474029	0.0398631	0.018181	0.0262736	0.026688	0.0258203	0.0410826	0.00880511	0.0370191	0	0.0296843	0.0426962	0.0175056	0.0285744	0.0129912	0.014629	0.0328404	0.024616	0.0158277	0	0.0318964	0.0360947	0.0219501	0.0686387	0.0410251	0.00738682	0.0239264	0.019351	0.0221172	0.0228348	0.0152041	0	0.0210244	0.0349065	0.0202944	0.0644426	0.0271122	0.00832391	0.00846006	0.0152273	0
TMEM63B	0.130236	0.174457	0.105013	0.16033	0.159976	0.166231	0.166911	0.162064	0.126909	0.0802607	0.116033	0.180031	0.198499	0.163684	0.176206	0.14934	0.131234	0.148044	0.115333	0.162311	0.128063	0.0765673	0.168736	0.101291	0.134213	0.19751	0.241098	0.129952	0.1689	0.20051	0.278289	0.167201	0.176528	0.133879	0.118652	0.12816	0.112625	0.114495	0	0.168386	0.162125	0.171933	0.220899	0.185252	0.173873	0.142818	0.0918199	0.109952
CAPN11	0	0.000431247	0.000577448	0.00318335	0.00439323	0.00734142	0	0.00130123	0.00246463	0	0.000700657	0.000231203	0.000533619	0.00263574	0	0	0	0.00101471	0.00129263	0.000815637	0.00075481	0	0	0.000617544	0	0.0171144	0	0	0.00303482	0	0	0	0.000821297	0.00258047	0	0.000222499	0.000770183	0	0	0.00341468	0.00152302	0.0012572	0	0.0199664	0	0.000379788	0.00068609	0
SLC29A1	0.0430546	0.0474777	0.0440176	0.0962037	0.107453	0.0509405	0.0771241	0.126974	0.102608	0.0306879	0.0441073	0.0430319	0.0811785	0.140547	0.0626181	0.145592	0.227297	0.108785	0.0892922	0.084984	0.111623	0.0432291	0.0437557	0.0843177	0.0650621	0.0403251	0	0.0677849	0.0847657	0.0680035	0.104426	0.125066	0.108988	0.0452605	0.0245743	0.0395121	0.0770127	0.0732773	0	0.0496422	0.0854619	0.0738389	0.149261	0.0516642	0.048775	0.0350319	0.0437731	0.0272277
HSP90AB1	0.435272	0.50002	0.279042	0.462632	0.369922	0.436625	0.288846	0.373862	0.231339	0.280157	0.278038	0.383353	0.469879	0.348181	0.460261	0.309463	1.02414	0.295855	0.315689	0.290295	0.260386	0.226496	0.353851	0.183534	0.317646	0.456997	0.154945	0.611391	0.498408	0.511654	0.576035	0.280684	0.511417	0.292077	0.427789	0.265038	0.287926	0.466604	2.01535	0.333086	0.300335	0.372625	0.47958	0.643101	0.402752	0.275613	0.167363	0.360782
SLC35B2	0.0138988	0.0194613	0.0140243	0.0324698	0.0281002	0.024943	0.00612785	0.0179876	0.0265307	0.0138058	0.0148589	0.0179362	0.0438265	0.0393474	0.00411817	0.0351339	0	0.0259278	0.0214157	0.0347948	0.0262645	0.00929787	0.0141256	0.0131467	0.015218	0.00456424	0	0.000884111	0.0134469	0.0205128	0.0323437	0.026546	0.0165848	0.0126589	0	0.0172509	0.0283136	0.0269377	0	0.0188734	0.011174	0.0386861	0.0267549	0	0.0205978	0.0105801	0.00783637	0
NFKBIE	0.0200685	0.00651604	0.00255559	0.00755994	0.00566847	0.00918957	0.00901245	0.00569547	0.00994818	0.0060168	0.0125303	0.0157852	0.0124876	0.0124121	0.00370435	0.0176417	0	0.00699857	0.01587	0.00543542	0.0152274	0.0108584	0.0047432	0.00920686	0.0154256	0.0133418	0	0	0.00989851	0.00560009	0.0220373	0.00986051	0.00126197	0.0074727	0	0.00343784	0.00573222	0	0	0.00279778	0.0121873	0.0101799	0.030047	0.0119364	0.00434483	0.00283232	0.00583203	0
TMEM151B	0	0.000739891	0.00566168	0.00396083	0.00802336	0.00438859	0.00483088	0.00118837	0.0106989	0.0250984	0.00394701	0.00259671	0.000847593	0.00916938	0.00405058	0.00779364	0	0.00489788	0.00386647	0.00438152	0.0108603	0.00660202	0.0129597	0.0065496	0	0	0.46216	0	0.00312901	0.00559038	0.00818808	0.00334759	0.0093798	0.00816992	0	0.00215991	0.00319507	0	0	0.0225279	0.00483597	0.00802999	0.00436964	0	0.00295892	0.02935	0.00174936	0
AL353588.1	0.00669558	0.00148326	0.0010413	0.00855441	0.00893418	0.0112338	0.00539967	0.00199092	0.00829347	0.00407306	0.00257708	0.0189053	0.0061958	0.00350791	0.0136838	0.00836568	0	0.0102731	0.00595075	0.00288773	0.00748368	0.0138652	0.0115003	0.00761155	0.00749274	0.0130543	0	0	0.011672	0.0053325	0.0215266	0.00942557	0.00096344	0.00372164	0.0190761	0.0124894	0.00671061	0.00782846	0	0.00623674	0.0117923	0.00922069	0.0102111	0	0.0025776	0.00885111	0.00454661	0
TCTE1	0.010554	0.00665051	0.00860208	0.0102188	0.0155399	0.000644514	0.00788472	0.00744374	0.0139917	0.00560933	0.00718189	0.00651699	0.0111053	0.0234378	0.0197345	0.0209583	0	0.0156079	0.0100125	0.0128917	0.0151269	0.00721243	0.0177704	0.0153778	0.0029914	0.00288535	0	0.0254585	0.00368767	0.011835	0.0048599	0.00893799	0.00978151	0.00335393	0.0485225	0.0138271	0.0100758	0.00658918	0	0.0110455	0.0113833	0.01202	0.0267465	0.0222469	0.00271487	0.0022978	0.00566992	0
AARS2	0.0224899	0.0329207	0.0159657	0.0361818	0.0393052	0.0303218	0.0290063	0.0302764	0.0262427	0.0214144	0.0235983	0.024243	0.0743397	0.0267422	0.0891876	0.0397885	0	0.0199841	0.0400054	0.040539	0.00987635	0.0239696	0.0379485	0.0188188	0.0262049	0.0270554	0	0.0253033	0.0217231	0.0455258	0.0396941	0.0191294	0.0633249	0.0243142	0.0054635	0.0344174	0.0300353	0.0512693	0	0.0186545	0.0209758	0.0416045	0.018067	0.048129	0.0230807	0.0583642	0.0282802	0.0272277
CDC5L	0.203747	0.193894	0.119072	0.153962	0.14361	0.148889	0.155164	0.148153	0.114649	0.130314	0.125063	0.125664	0.191328	0.10999	0.168902	0.141174	0.519166	0.127472	0.125698	0.144026	0.119172	0.0959643	0.154514	0.0845761	0.147937	0.214446	0.158906	0.187654	0.13578	0.146704	0.155494	0.132473	0.16543	0.0992782	0.100961	0.14161	0.120257	0.175949	0	0.125084	0.119018	0.1268	0.125492	0.173026	0.133852	0.143974	0.0939677	0.207818
SUPT3H	0.508547	0.530867	0.290584	0.480642	0.434509	0.460465	0.397554	0.361969	0.262538	0.308367	0.293436	0.485768	0.45159	0.267311	0.475658	0.385311	0.757555	0.376608	0.387623	0.36642	0.352202	0.213692	0.460544	0.260962	0.318671	0.513887	0.00879449	0.708437	0.525407	0.610821	0.592997	0.314893	0.524765	0.283708	0.51477	0.324456	0.329859	0.420638	1.03084	0.396462	0.339494	0.622407	0.565475	0.560705	0.453757	0.335152	0.236997	0.440838
RUNX2	0.0138902	0.0299303	0.0266274	0.0917218	0.0699571	0.0345624	0.03132	0.0315471	0.0490279	0.019712	0.0185543	0.03456	0.0236911	0.0691875	0.0245053	0.0721476	0	0.0497718	0.0308676	0.0288357	0.0287849	0.0381028	0.0269281	0.0348625	0.0484181	0.0279441	0	0.0472174	0.108669	0.0392509	0.0661443	0.050451	0.0560865	0.0421424	0.0222677	0.0196176	0.0213127	0.0425991	0	0.0467536	0.0274108	0.0265108	0.0689002	0.0269116	0.0190852	0.034821	0.0278297	0.0272277
CLIC5	0.0296243	0.0354421	0.0171023	0.018173	0.0248341	0.0123816	0.030079	0.012191	0.00397356	0.0226946	0.0141585	0.0353068	0.0119184	0.0179393	0.0383427	0.0106289	0	0.0115527	0.00933994	0.013139	0.0167625	0.030229	0.0169038	0.0348545	0.00628862	0.0151139	0	0.0658785	0.0325104	0.0140074	0.0346494	0.0300264	0.0233699	0.0211307	0.0355737	0.0200738	0.0229998	0.0357919	0	0.0224521	0.00731368	0.0203779	0.014687	0.0356253	0.013013	0.021924	0.0150164	0.0570058
ENPP4	0.0753054	0.086136	0.0697739	0.103578	0.0961693	0.104299	0.085366	0.076244	0.0580624	0.0478825	0.0400114	0.0390353	0.053175	0.0614876	0.0465934	0.0822575	0.433751	0.0525797	0.0558406	0.0562033	0.0463005	0.0591008	0.084514	0.0466308	0.0622208	0.0694532	0.250516	0.123847	0.104988	0.112427	0.0590125	0.0852706	0.060999	0.0678839	0.0451617	0.0445624	0.0546602	0.0914782	0	0.0882178	0.0637792	0.0712497	0.118813	0.0919959	0.0792942	0.0598997	0.0344357	0.0956045
ENPP5	0.0433748	0.0430396	0.0367332	0.0764295	0.0404924	0.0362857	0.0945121	0.0720272	0.0718772	0.0370144	0.0536586	0.0343251	0.0562583	0.0723937	0.0426349	0.0745608	0	0.0894012	0.0506867	0.044958	0.0582743	0.0219591	0.0388433	0.0439401	0.0492879	0.0495517	0	0.082709	0.0743878	0.0709457	0.109563	0.0814117	0.0595176	0.0457577	0.0186319	0.0271805	0.0475568	0.0362832	0	0.0559357	0.0578104	0.0488714	0.086395	0.0874409	0.0716979	0.047678	0.0229144	0.14741
RCAN2	0.48002	0.488694	0.322474	0.467903	0.446308	0.473235	0.353603	0.342593	0.252567	0.289606	0.295099	0.428963	0.385539	0.296091	0.465038	0.336541	0.766516	0.313122	0.333372	0.375427	0.361744	0.224789	0.485334	0.187834	0.321505	0.416619	0.0600482	0.705505	0.452808	0.566816	0.584237	0.256726	0.535408	0.294709	0.534402	0.343887	0.314428	0.459847	0.987336	0.384855	0.327925	0.556306	0.46379	0.541998	0.403401	0.346937	0.210706	0.501143
CYP39A1	0.00218308	0.0129728	0.00267611	0.00698996	0.00686118	0	0.247729	0.000915889	0.0023388	0.00210462	0.00122547	0.00260727	0.000688473	0	0.00122648	0	0	0	0.000882407	0	0.000515915	0.00125857	0.00865921	0.00131223	0.00287534	0.00865491	0	0.0140901	0.00601032	0.00156112	0.00141274	0.00246459	0.0161097	0.00498621	0.00715243	0.000341691	0.0254047	0.00292658	0	0	0.000732915	0	0	0.110173	0.00190674	0.0037766	0.00120012	0
SLC25A27	0.29032	0.245688	0.172807	0.235172	0.199691	0.20093	0.231618	0.19346	0.142719	0.155557	0.142978	0.182486	0.178487	0.156083	0.199795	0.182259	0.137203	0.171588	0.192319	0.190357	0.174267	0.127151	0.188939	0.118754	0.192111	0.229653	0.322601	0.330899	0.258711	0.279873	0.251812	0.174219	0.210113	0.148634	0.23908	0.148261	0.171738	0.229799	0	0.212785	0.147856	0.209206	0.245702	0.295703	0.219644	0.123436	0.0848449	0.147708
TDRD6	0.0620824	0.102023	0.0376653	0.0388845	0.0254477	0.0377573	0.0759595	0.0421266	0.0321872	0.0370624	0.0278331	0.0507698	0.0400343	0.0344968	0.0165884	0.0372962	0	0.0218535	0.0372178	0.0647125	0.0471966	0.0365424	0.0433901	0.0201337	0.0322339	0.0833959	0.0489565	0.0934626	0.0600091	0.108804	0.0680268	0.0657302	0.0780744	0.0442676	0.0407771	0.0417493	0.0491148	0.05945	0	0.0646305	0.0438592	0.0860147	0.0499827	0.0695357	0.0463626	0.0429217	0.0126378	0.0570058
PLA2G7	0.0141976	0.0112918	0.0167526	0.0218351	0.0154846	0.0225892	0.0068478	0.0271838	0.0135429	0.00848276	0.0254335	0.00342019	0.0224478	0.00382162	0.013458	0.0137061	0	0.0147573	0.0148628	0.0205995	0.00946088	0.0195037	0.0398931	0.0103422	0.0154277	0.0181038	0	0.0140468	0.0349138	0.00209127	0.00851744	0.00640618	0.0126362	0.0133135	0.00464677	0.0126029	0.0155653	0.00358424	0.847975	0.0176885	0.0310277	0.0101296	0.0146599	0.0199781	0	0.0153613	0.0146178	0.0570058
ANKRD66	0	0	0	0	0	0	0	0	0	0	0	0	0	0	0	0	0	0	0	0	0	0	0	0	0	0	0	0	0	0	0	0	0	0	0	0	0	0	0	0	0	0	0	0	0	0	0	0
MEP1A	0.00136528	0	0.00104381	0	0	0	0	0	0	0.000457294	0.000883662	0	0	0	0	0.00171183	0	0.00117503	0	0	0	0	0	0	0	0.0070196	0	0	0.00142546	0.00343242	0	0	0	0	0	0	0	0	0	0	0	0.0172321	0.00248525	0	0	0	0	0
ADGRF5	0.0070379	0.0209201	0.00438198	0.0151929	0.0125243	0.00563693	0.0126922	0.0158273	0.0101979	0.00235833	0.00126436	0.000285726	0.00267607	0.0160267	0.0181092	0.00496781	0	0.00854996	0.00828507	0.00516025	0.00267982	0.00318359	0.013388	0.0072147	0.00298828	0.00993041	0	0.00821869	0.012369	0.00692187	0.0174126	0.0195077	0.0129629	0.00631767	0	0.00149521	0.00728669	0.00437474	0	0.00348459	0.00634069	0	0.0254977	0.00568738	0.0244264	0.0092678	0.0024637	0
ADGRF1	0	0	0.000560275	0.00212148	0	0	0	0	0	0	0	0	0	0.00700339	0	0.00300233	0	0.000902183	0	0	0.00105329	0	0	0	0	0	0	0	0.00192791	0	0	0	0	0	0	0	0.000503178	0	0	0	0	0	0	0	0	0	0.000614472	0
TNFRSF21	0.135201	0.149643	0.127461	0.182448	0.156588	0.177964	0.104149	0.111477	0.107815	0.119394	0.127434	0.163797	0.115855	0.162391	0.186086	0.156973	0.359146	0.165516	0.120478	0.147768	0.189466	0.108991	0.176707	0.117207	0.123146	0.168735	0.139962	0.186579	0.180834	0.128224	0.215069	0.104851	0.146512	0.0984304	0.201251	0.117916	0.100131	0.145807	0	0.176201	0.150119	0.173893	0.139978	0.222186	0.0959352	0.112414	0.114096	0.0679452
CD2AP	0.161332	0.186937	0.128661	0.154035	0.195024	0.138223	0.0796862	0.145812	0.104551	0.101954	0.118743	0.169665	0.15721	0.0990795	0.109037	0.135183	0	0.185049	0.1271	0.133269	0.12727	0.0915904	0.0840311	0.0983442	0.0750792	0.192116	0	0.192514	0.203879	0.189527	0.166577	0.150509	0.18949	0.0863307	0.113661	0.125911	0.123372	0.148856	0	0.131281	0.131776	0.203446	0.155534	0.12938	0.120196	0.127115	0.0786235	0.696994
ADGRF2	0	0	0	0	0	0	0	0	0	0	0	0	0	0	0	0	0	0	0.00608111	0	0	0	0	0	0	0	0	0	0	0	0	0	0	0	0	0	0	0	0	0	0	0	0	0	0	0	0	0
ADGRF4	0	0	0.00330252	0	0.00127638	0.000815589	0	0.000966462	0.000132881	0	0	0.000178494	0	0	0	0	0	0	0.000181905	0	0	0	0	0	0	0	0	0	0	0	0	0	0.00112781	0	0	0	0	0	0	0	0	0	0	0	0	0	0	0
OPN5	0	0	0	0.000886551	0.00665694	0.000610658	0	0	0.000206171	0.000213588	0.000786502	0	0	0	0	0.00329986	0	0	0.00175365	0	0.00105503	0.000212306	0	0.00242447	0	0	0	0	0.00192025	0	0	0	0	0.0016663	0	0	0.00050846	0	0	0	0.00316585	0.00512614	0	0	0	0	0.000999674	0
PTCHD4	0.247838	0.259858	0.259496	0.292127	0.373608	0.312599	0.182592	0.205805	0.221727	0.366314	0.249313	0.292871	0.239031	0.146556	0.269928	0.313356	0.345138	0.229009	0.226905	0.221873	0.27072	0.225009	0.241978	0.199127	0.265352	0.215157	0.0963694	0.3265	0.223009	0.221121	0.267924	0.1765	0.208688	0.268387	0.226577	0.261344	0.23121	0.352176	0	0.321023	0.281127	0.216425	0.181323	0.234729	0.260364	0.231477	0.275722	0.0733658
CENPQ	0.0309435	0.0298616	0.0146097	0.0133852	0.0149634	0.0202587	0.0124296	0.0109886	0.0134134	0.0103393	0.00837763	0.011555	0.011973	0.00552029	0.0220391	0.0112661	0	0.0184279	0.0115731	0.0161474	0.0119039	0.0110045	0.00981062	0.00329643	0.00280839	0.0151435	0	0.0232518	0.0214642	0.0352449	0.0163188	0.00807946	0.0141454	0.015251	0.00807928	0.0196203	0.00644588	0.00324463	0	0.0148815	0.00476252	0.0447881	0.0117342	0.037722	0.0167107	0.00468809	0.00442943	0.0116798
GLYATL3	0.00475988	0.00461143	0.00124508	0.00312625	0.00190038	0	0	0	0.00105815	0.00117071	0.000869582	0.00103766	0	0	0.00291646	0.00105459	0	0.00315992	0	0.00176637	0.000686977	0.000506326	0	0.000312755	0.00558722	0.00236622	0	0	0.000743009	0.00440723	0	0.00145332	0	0.00134207	0	0	0.000504526	0	0	0.00321883	0.00390741	0.00740061	0	0	0	0.00280273	0.00048313	0
C6orf141	0.00327227	0.00436717	0.00653088	0.0189381	0.015142	0.00332725	0.00339352	0.000269717	0.0116433	0.00317085	0.0150598	0.00964629	0.000765661	0.0166456	0.0197906	0.0103391	0	0.00745674	0.00642584	0.0161091	0.00584754	0.00578282	0.00459162	0.012005	0.0148272	0.0069986	0	0.0111202	0.0167244	0.0136786	0.00662191	0.00428471	0.00426182	0.00878123	0	0.00237743	0.0215768	0.00390774	0	0.0177482	0.00490131	0.00337691	0.00368489	0	0.0183993	0.00480027	0.0132702	0
RHAG	0.00235753	0.000438366	0.00117093	0.00498596	0.00113993	0	0	0.000684917	0.0015144	0	0.0011374	0	0.000308604	0	0	0.0016102	0	0.00143894	0.00476853	0	0	0	0	0	0	0	0	0.00804388	0.0020058	0	0	0.000925233	0	0	0	0.000407334	0	0.00104115	0	0	0	0.0105269	0.0034592	0.00685764	0.000772927	0	0	0
CRISP2	0	0	0	0.00422116	0	0	0	0	0.000309165	0.00051207	0.000262591	0	0	0	0	0	0	0	0	0	0	0	0	0	0	0	0	0	0	0	0	0	0	0	0	0.000119521	0	0	0	0	0	0	0	0	0	0	0.00230626	0
CRISP1	0.000700862	0	0	0.00150211	0.000425284	0	0	0	0.00109469	0	8.10093e-05	0	0.000436257	0	0	0.00446344	0	0	0.00177622	0	0	0	0	0.00127423	0	0	0	0	0	0.00150977	0.00940707	0.000647244	0	0.000666118	0	0.000920703	0.000595746	0	0	0	0.000632902	0	0	0	0	0	0.000422671	0
TFAP2D	0	0	0	0	0	0	0	0.0103972	0.00089514	0.00693252	0	0	0.00146108	0	0	0	0	0	0.000379082	0	0.00180419	0.00115341	0	0	0	0	0	0	0	0	0.00544993	0	0	0	0	0	0.000560367	0	0	0	0	0	0	0.00325616	0	0	0	0
PKHD1	0.00260833	0.00748842	0.00476367	0.0152069	0.0162468	0.0100343	0.00394302	0.0126754	0.00967048	0.00205348	0.00423344	0.0121355	0.00250123	0.0153632	0.0101154	0.0166092	0	0.00572987	0.0109704	0.00310554	0.00691008	0.00690825	0	0.00753933	0	0	0	0	0.0243344	0.0118228	0.0256923	0.00831887	0.00309295	0.00778874	0.0123702	0.00398229	0.00888824	0.00700282	0	0	0.0174656	0.00700941	0.0108848	0.00505771	0	0	0.00541979	0
IL17F	0	0	0	0.00136152	0	0.00142884	0	0	0	0	0	0	0	0	0	0	0	0	0	0	0	0	0.00154232	0	0	0	0	0	0.00107726	0	0	0.00141989	0	0	0	0	0	0	0	0	0	0	0.0075322	0	0	0	0	0
MCM3	0.0198354	0.00164136	0.00597332	0.00980837	0.0131174	0.00892257	0.00842634	0.0135336	0.00758408	0.00601585	0.00932802	0.0214509	0.0150591	0.0232844	0.0324614	0.00365909	0	0.000648981	0.00692122	0.00351505	0.00942399	0.00723787	0.00948341	0.00804104	0.0050069	0.0106634	0	0.0125465	0.00911565	0.00345744	0.0380383	0.0149882	0.0240084	0.0059637	0	0.0114735	0.00809589	0.00618592	0	0.00496928	0.00734363	0.00290469	0.0216698	0.0234065	0.00505253	0.00310214	0.00212237	0
EFHC1	0.111451	0.140924	0.0910469	0.157378	0.132679	0.118416	0.109928	0.0972658	0.0957696	0.0896554	0.0918901	0.122714	0.10732	0.0969191	0.0677866	0.133416	0.0804392	0.111043	0.098091	0.0936916	0.103444	0.0775474	0.113995	0.086431	0.0714836	0.135656	0.0963694	0.130678	0.141183	0.139106	0.157246	0.114016	0.150874	0.114045	0.0626557	0.085434	0.13521	0.0769366	0	0.104302	0.0889451	0.104603	0.152122	0.165646	0.153991	0.0923207	0.0818937	0.0820682
TRAM2	0.0549129	0.0559386	0.0371679	0.0416715	0.0360212	0.0807614	0.0709366	0.0335124	0.042331	0.0300966	0.0232102	0.0252326	0.0387714	0.0449468	0.0933078	0.0427158	0.115877	0.0461888	0.0493043	0.0346605	0.0446695	0.0509102	0.0324042	0.0322984	0.0518781	0.0421297	0	0.0472858	0.0455212	0.0558993	0.0246959	0.0354105	0.0380984	0.0333848	0.0742027	0.0210356	0.0463671	0.0442245	0	0.0374138	0.0465757	0.0187162	0.0582304	0.0723506	0.0323877	0.0561186	0.0389507	0
TMEM14A	0.100721	0.114188	0.0782845	0.208005	0.174884	0.14884	0.134614	0.175092	0.124752	0.0586718	0.0760158	0.0843518	0.0893422	0.155951	0.0928883	0.155454	0.131234	0.136509	0.162025	0.114967	0.111079	0.0760509	0.0527482	0.0795073	0.0872482	0.134817	0	0.14713	0.228581	0.128265	0.15931	0.17057	0.166059	0.0765379	0.10099	0.0577424	0.0888658	0.12847	0.943868	0.0796927	0.112341	0.0854888	0.215166	0.133614	0.164785	0.0700239	0.0540819	0.0715172
GSTA2	0	0.00146759	0.00026456	0.0011763	0.00072365	0	0	0.000935594	0	0.00114793	0	0	0	0	0	0	0	0.00148788	0	0.00241422	0	0.000558459	0	0	0.00140028	0	0	0	0.00424356	0	0	0	0	0	0	0.000245445	0	0	0	0	0.000613459	0	0	0	0.000729136	0	0	0
GSTA1	0	0	0	0	0	0	0	0	0	0	0	0	0	0	0	0.000862294	0	0	0.000529448	0	0	0	0	0	0	0	0	0	0	0	0	0	0	0	0	0.00109115	0.00126872	0	0	0	0	0	0	0	0	0	0	0
GSTA3	0	0	0	0	0	0	0	0	0	0	0	0.000770703	0	0	0	0	0	0	0	0	0	0	0	0	0	0	0	0	0	0	0	0	0	0	0	0	0	0	0	0	0	0	0	0	0	0	0	0
GSTA4	0.231084	0.208804	0.190756	0.314018	0.291057	0.27009	0.177571	0.233552	0.161475	0.137833	0.165401	0.176003	0.201011	0.189685	0.177782	0.247488	0.115877	0.220928	0.216841	0.22403	0.191722	0.123414	0.181113	0.144996	0.186016	0.213393	0.46216	0.394334	0.31892	0.424662	0.269103	0.193521	0.264392	0.174912	0.231134	0.161909	0.16746	0.238335	0	0.248189	0.19314	0.280027	0.284875	0.28147	0.214741	0.180173	0.101494	0.333002
ICK	0.0492987	0.0708605	0.0780808	0.0868196	0.0875251	0.0922661	0.102376	0.0790648	0.0658364	0.0486196	0.0809694	0.109446	0.0577255	0.0401924	0.0543871	0.0510551	0	0.0452675	0.0711125	0.0569711	0.0789632	0.0446631	0.0427197	0.0520964	0.0702553	0.0615521	0	0.110709	0.0683185	0.100581	0.103582	0.0620097	0.0465033	0.0674806	0.0582731	0.06143	0.0543938	0.0764069	0.847975	0.0890924	0.057246	0.0911103	0.109096	0.0934466	0.0991489	0.0978986	0.0417908	0.0356086
FBXO9	0.199404	0.215108	0.172313	0.247915	0.222168	0.232738	0.190298	0.21075	0.125115	0.147854	0.146416	0.145294	0.155651	0.172658	0.145357	0.169993	0.513826	0.169308	0.175866	0.194302	0.122155	0.116802	0.152703	0.141304	0.124517	0.220927	0	0.250051	0.227494	0.24274	0.225612	0.154502	0.200295	0.142488	0.114533	0.119768	0.149031	0.21511	0	0.198527	0.147509	0.163176	0.274629	0.220855	0.187423	0.131563	0.0990917	0.122073
GCM1	0	0	0.000606558	0.00209776	0.00119192	0	0	0.00151553	0.000160901	0	0	0.000641592	0	0	0	0	0	0.000788572	0	0	0	0	0	0	0	0.00378069	0	0	0.00456554	0	0	0	0	0	0	0	0.000406065	0	0	0	0	0	0	0	0	0	0	0
ELOVL5	0.154042	0.152108	0.135082	0.181835	0.157468	0.172864	0.268253	0.162812	0.111645	0.126509	0.128701	0.088094	0.121684	0.112821	0.211903	0.143603	0.186264	0.160251	0.134918	0.169852	0.119406	0.0850036	0.1041	0.0873276	0.156916	0.116347	0.20027	0.187795	0.215322	0.180083	0.16478	0.124981	0.165474	0.141396	0.128534	0.141546	0.14256	0.187444	0	0.136785	0.104722	0.158594	0.212982	0.220837	0.202719	0.154866	0.0839052	0.0715172
GCLC	0.120331	0.115508	0.0913881	0.153225	0.141737	0.17894	0.0608231	0.111962	0.0951083	0.0673824	0.0872319	0.114283	0.0983406	0.0937852	0.0904668	0.115927	0	0.0989532	0.129145	0.103716	0.116629	0.0728594	0.122643	0.0818433	0.0530549	0.0846396	0.23019	0.151758	0.139766	0.160831	0.126959	0.114086	0.101514	0.112013	0.160813	0.0894439	0.0893099	0.108416	0	0.126579	0.10621	0.0463726	0.148351	0.134462	0.10139	0.0720969	0.0901095	0.179908
KLHL31	0.00105975	0.00496691	0.00115174	0.00881946	0.00291101	0.0191062	0.00145687	0	0.00284315	0.00279821	0.00286187	0.00381456	0.00439818	0.00426022	0	0.00102778	0	0.00282557	0.00508123	0	0.00532663	0.000132589	0.00265586	0.00928006	0	0.000555235	0	0	0.00401272	0.00194848	0	0.00570108	0.00121078	0.00373598	0.00366792	0	0.00585783	0.000888881	0	0.00894535	0.000366206	0	0	0	0	0	0.000407474	0
LRRC1	0.160505	0.236103	0.213883	0.155475	0.186353	0.19872	0.0857366	0.164721	0.154075	0.179341	0.0991238	0.247432	0.200075	0.177795	0.211222	0.167044	0.472249	0.0953601	0.179066	0.146469	0.164613	0.0705196	0.140713	0.119849	0.205004	0.182217	0.20027	0.280023	0.216371	0.219176	0.227861	0.184631	0.197291	0.165731	0.161545	0.170675	0.0935782	0.174684	0	0.213811	0.16387	0.319963	0.215878	0.213255	0.179178	0.160193	0.127783	0
MLIP	0.131014	0.158857	0.0582403	0.117142	0.108617	0.152764	0.0485869	0.117919	0.046716	0.0268247	0.0248067	0.0970799	0.0787616	0.0475167	0.0493292	0.0573637	0.131234	0.037898	0.0634838	0.0824803	0.0543877	0.0346569	0.0554756	0.0204722	0.0871861	0.189148	0.158906	0.238748	0.111754	0.17632	0.172634	0.054209	0.150055	0.0278615	0.034497	0.0560806	0.0461423	0.0447784	0	0.122148	0.0609126	0.0943058	0.083027	0.0874135	0.126666	0.0333637	0.0407157	0
TINAG	0	0.0200872	0.000295038	0.00268974	0.00609975	0.00265132	0	0.000775415	0.00051663	0	0.000536438	0	0.00179476	0.00380683	0.00160071	0.00683755	0	0.00418356	0.00158742	0.00252986	0.00172524	0.00373443	0	0	0.00391557	0	0	0	0.0057372	0	0	0.00270817	0.00174699	0.00161157	0	0.000205318	0	0	0	0.00162591	0.00050096	0	0	0.0104188	0	0	0.000558111	0
FAM83B	0.0011012	0.00940769	0.0017188	0.002962	0.0018768	0	0	0	0.00087687	0	0	0	0	0	0.00406631	0	0	0	0	0.000819852	0	0.00151082	0	0	0	0.000765852	0	0	0.00337053	0	0	0.0017318	0	0.000440261	0	0	0	0	0	0	0.00113963	0	0	0	0	0.0061332	0.00115646	0
HCRTR2	0.00217239	0.058069	0.027088	0.0382192	0.0310342	0.0278774	0.00459967	0.0299237	0.0164378	0.00291318	0.014893	0.0189908	0.0112443	0.0137806	0.0277876	0.0263367	0	0.00440141	0.011156	0.000612091	0.0208424	0.00206037	0.015728	0.00686942	0.00494324	0.00434691	0	0.00567406	0.0124404	0.00726648	0.022782	0.0124207	0.0233894	0.0188105	0.030691	0.0306416	0.00563559	0.00338117	0	0.0632599	0.0326592	0.00501875	0.0087808	0.0244299	0.0079783	0	0.0155536	0
GFRAL	0.00285659	0.00196554	0	0.0045907	0.00196453	0	0.00378371	0.00206192	0.00196189	0.00759354	0.00253914	0.00420636	0	0.00174856	0.00106924	0.00303489	0	0.00496112	0.00323635	0.00976657	0.00208165	0.00141442	0.00504313	0.00313236	0.00139469	0	0	0	0.00731823	0	0	0.0111617	0.00191964	0.0034126	0	0.00106825	0.00475657	0	0	0	0.000869664	0	0.00265703	0.000645383	0.00454987	0.00699944	0.000379548	0
HMGCLL1	0.36879	0.320218	0.220876	0.274998	0.227204	0.31882	0.207539	0.250523	0.152899	0.216186	0.187306	0.292	0.260099	0.14728	0.178852	0.206849	0	0.230849	0.214774	0.235197	0.231799	0.169819	0.277023	0.140005	0.210436	0.285848	0.142571	0.405118	0.293976	0.387934	0.325765	0.206975	0.294824	0.221588	0.393695	0.212302	0.194085	0.30488	0	0.249442	0.206155	0.43385	0.334455	0.319539	0.271232	0.146228	0.117278	0.293815
BMP5	0	0.00225037	0.00072993	0.00429555	0.000500614	0	0.00131136	0.000923695	0.00129557	0.00202785	0.00222504	0.00322343	0	0	0.00130719	0	0	0	0.00554711	0.00165047	0.00593292	0.00139416	0.00283994	0	0	0	0	0	0.0016763	0.00174658	0.00595836	0.00122121	0.000865253	0	0.00172975	0.000246055	0.000864146	0.0044512	0	0.00552852	0.00224526	0	0	0	0	0	0	0
COL21A1	0.491588	0.670431	0.465871	0.541903	0.562656	0.608593	0.43858	0.4827	0.345714	0.468337	0.538806	0.46909	0.473164	0.456365	0.499201	0.384603	0.758689	0.402956	0.478626	0.4791	0.495961	0.439653	0.422797	0.425287	0.383993	0.550652	0.0263747	0.722769	0.607608	0.617921	0.570732	0.452673	0.570465	0.378441	0.602282	0.38384	0.448136	0.514272	0	0.466807	0.468442	0.680975	0.543979	0.540204	0.544836	0.482293	0.32466	0.807422
DST	0.437386	0.501034	0.240883	0.405628	0.351922	0.376799	0.241032	0.278267	0.16873	0.225888	0.162433	0.375683	0.338675	0.188686	0.446081	0.252048	1.09145	0.279605	0.248158	0.247941	0.208324	0.144123	0.354974	0.13883	0.158811	0.381422	0.111085	0.633953	0.41632	0.458197	0.432527	0.188975	0.432689	0.179083	0.594225	0.234961	0.239665	0.312091	1.58578	0.376575	0.264698	0.546459	0.381394	0.489314	0.332678	0.251101	0.108811	0.126674
BEND6	0.350138	0.343048	0.258194	0.335289	0.324343	0.28368	0.184235	0.3064	0.224098	0.228729	0.222098	0.334949	0.313297	0.297342	0.312514	0.264178	0.676905	0.23909	0.234575	0.27206	0.26403	0.19065	0.279996	0.1635	0.200404	0.327856	0.348386	0.389314	0.304982	0.357461	0.352524	0.231309	0.334842	0.248995	0.348511	0.267035	0.250163	0.298318	0	0.315372	0.275528	0.34595	0.268871	0.375322	0.315207	0.211481	0.191237	0.234096
KIAA1586	0.113278	0.0963823	0.050113	0.0818542	0.0759959	0.076027	0.0854709	0.0657241	0.0730611	0.0520401	0.0697745	0.0733659	0.0581398	0.0648925	0.0506508	0.0991748	0	0.0798336	0.0782984	0.0576703	0.0664086	0.0499271	0.0412653	0.0550866	0.0400427	0.0869188	0	0.0476749	0.0989358	0.0776767	0.0521825	0.083395	0.0769636	0.0801872	0.087073	0.0478068	0.0833072	0.087683	0.847975	0.0824525	0.072129	0.0900728	0.146315	0.0837603	0.106082	0.052859	0.0431022	0.0558634
ZNF451	0.340585	0.359346	0.209519	0.310626	0.293297	0.32034	0.263586	0.250899	0.163265	0.17387	0.178115	0.26805	0.260192	0.22433	0.260322	0.225543	0.26074	0.282213	0.21857	0.247396	0.227551	0.143145	0.206933	0.13563	0.23365	0.33866	0.135247	0.47035	0.430372	0.430208	0.342915	0.279517	0.329293	0.214016	0.33857	0.206791	0.211248	0.286802	0	0.284636	0.213075	0.358137	0.398591	0.313251	0.363753	0.188753	0.121896	0.162283
BAG2	0.074106	0.0339969	0.0333005	0.0661259	0.0341997	0.0549956	0.133741	0.0612528	0.0422886	0.052694	0.0479752	0.0379553	0.0474272	0.0249811	0.030132	0.0348853	0	0.0470685	0.0309659	0.0336876	0.0235076	0.0349908	0.0434379	0.0417053	0.0424062	0.0689722	0	0.0934824	0.0613929	0.0460168	0.063868	0.032076	0.0546583	0.0593709	0.0581246	0.0391091	0.0617953	0.0611768	0	0.0669419	0.0443435	0.0609192	0.0450824	0.128853	0.0775528	0.0314648	0.0279649	0.271984
RAB23	0.0342429	0.0437093	0.020798	0.0499676	0.0641651	0.0583099	0.0574202	0.0191302	0.0365811	0.0285747	0.0404325	0.0255172	0.039752	0.0295264	0.0279853	0.024769	0	0.0120128	0.0279857	0.0349749	0.0438427	0.0189883	0.0241878	0.0174778	0.0225764	0.0171195	0	0.104759	0.0503733	0.053166	0.0342005	0.0218326	0.0344647	0.0428409	0.0413312	0.0242657	0.0413744	0.0520212	0	0.0692271	0.0366494	0.0352464	0.048023	0.0776838	0.0332036	0.041207	0.0304288	0.146041
PRIM2	0.155098	0.163566	0.124766	0.14789	0.147361	0.150673	0.199145	0.159063	0.0996294	0.124429	0.137823	0.104479	0.123376	0.100646	0.129817	0.106591	0.551175	0.111268	0.122061	0.133124	0.140208	0.0788456	0.133011	0.0987511	0.0930809	0.108979	0.310277	0.2647	0.171461	0.23222	0.170494	0.0760954	0.226256	0.133675	0.145636	0.132703	0.157872	0.151799	0	0.141765	0.120247	0.166453	0.137358	0.157874	0.140306	0.131293	0.0895103	0.0733658
KHDRBS2	0.810309	0.772091	0.627223	0.683459	0.704937	0.657593	0.51373	0.653174	0.622915	0.543766	0.575177	0.917554	0.932782	0.56762	0.651351	0.639611	0.754297	0.664524	0.624921	0.633505	0.705669	0.482945	0.710221	0.482277	0.721426	0.60946	0.546738	0.842713	0.749118	0.859085	0.841514	0.570585	0.726229	0.508609	0.965349	0.688644	0.519751	0.802209	1.58578	0.671641	0.707503	0.77233	0.815741	0.789406	0.624805	0.695544	0.584183	0.294615
FKBP1C	0	0	0.00237739	0.00581294	0.000436819	0	0.00242132	0.00101819	0.00149279	0	0	0	0.00124853	0	0	0	0	0	0.00120618	0	0.00123456	0	0	0.00333176	0	0	0	0	0.00562081	0	0	0.00217862	0	0	0	0.000352168	0	0	0	0	0.000658606	0	0	0	0	0.00149328	0.000383188	0
LGSN	0	0.00145439	0.00199062	0.00356051	0.000228695	0	0.0719978	0	0.000231883	0	0.000481018	0	0	0	0	0.00218751	0	0.00240994	0	0.00101193	0	0.00123141	0	0	0	0	0	0	0	0.00323293	0.0172286	0	0.000886585	0.00122196	0	0	0.00483868	0.00647329	0	0.0022141	0.000818743	0.00662471	0.00270973	0	0	0	0	0
PTP4A1	0.0788379	0.0720537	0.0249136	0.0734466	0.0706114	0.0758473	0.0666346	0.0545205	0.0428269	0.0341515	0.0525775	0.0620423	0.0562612	0.0332068	0.0270834	0.0257567	0.171215	0.0383556	0.0664101	0.0693925	0.0549415	0.0209878	0.0359187	0.0262387	0.0685143	0.0500706	0	0.0981333	0.0841833	0.0423752	0.0603518	0.0499135	0.0777495	0.0313489	0.0102821	0.0307299	0.0226896	0.0483716	0	0.0417888	0.0417882	0.03109	0.0483293	0.0678614	0.103665	0.0317939	0.0193945	0.071101
PHF3	0.407387	0.394517	0.226345	0.32451	0.311228	0.337718	0.276997	0.27677	0.174695	0.205551	0.211721	0.346164	0.313161	0.189544	0.312347	0.221033	0.494226	0.273738	0.260993	0.271684	0.193196	0.147815	0.276742	0.125515	0.235236	0.326931	0.485835	0.481612	0.34982	0.439886	0.427961	0.253863	0.344268	0.227669	0.371621	0.231939	0.246976	0.381556	0	0.300671	0.219919	0.387905	0.365773	0.398043	0.337877	0.248666	0.136754	0.545786
EYS	0.181524	0.127886	0.171143	0.227249	0.202003	0.279467	0.0832958	0.150382	0.0827062	0.101841	0.171961	0.287299	0.151751	0.148686	0.0578994	0.173311	0	0.121714	0.169586	0.123187	0.108616	0.206315	0.124686	0.10778	0.222781	0.138826	0.46216	0.159219	0.199944	0.29494	0.276749	0.161644	0.16086	0.161338	0.262696	0.109856	0.0864144	0.110234	0	0.167623	0.0910929	0.214915	0.225104	0.225099	0.168695	0.0451611	0.0700795	0.0665306
ADGRB3	0.166137	0.167605	0.125655	0.168517	0.119722	0.137207	0.103409	0.214523	0.113064	0.113081	0.131076	0.130824	0.145819	0.114196	0.135545	0.159377	0.26867	0.147811	0.149588	0.16243	0.123183	0.111861	0.138037	0.0813198	0.11829	0.135021	0.061505	0.192476	0.14051	0.160524	0.172257	0.118413	0.19026	0.116544	0.200229	0.102778	0.12335	0.165643	0.359687	0.163271	0.11947	0.133169	0.173947	0.103426	0.119505	0.121499	0.0794287	0.0138852
LMBRD1	0.39924	0.441405	0.247112	0.451421	0.402539	0.372664	0.28775	0.339035	0.214512	0.228984	0.236471	0.358775	0.345785	0.295076	0.369883	0.334221	0.137203	0.332604	0.269713	0.331539	0.269296	0.163686	0.318451	0.218322	0.254505	0.440502	0.10029	0.573806	0.46918	0.522245	0.43464	0.270515	0.412808	0.24918	0.452425	0.261357	0.241977	0.334943	0	0.356888	0.270747	0.430757	0.442976	0.382262	0.353745	0.28102	0.184475	0.555073
COL19A1	0.335078	0.284396	0.243996	0.339997	0.283431	0.25016	0.231881	0.225025	0.204054	0.365948	0.277777	0.264214	0.288922	0.252453	0.356605	0.286026	0.0804392	0.222156	0.188337	0.308771	0.242543	0.230216	0.278709	0.220489	0.290888	0.300277	0.610884	0.368025	0.344917	0.277295	0.258873	0.193652	0.350154	0.191311	0.332209	0.272113	0.237356	0.228286	0	0.227363	0.212965	0.316991	0.235225	0.397562	0.240454	0.153822	0.223403	0.0524325
COL9A1	0.0561874	0.104362	0.0597738	0.100739	0.157412	0.137519	0.0402591	0.117366	0.139869	0.137657	0.0554935	0.136364	0.160191	0.18852	0.15571	0.184961	0	0.0994255	0.0892885	0.103845	0.11421	0.02027	0.0870604	0.118128	0.114638	0.105643	0.139962	0.0516525	0.106756	0.0798214	0.0882987	0.107335	0.113809	0.0925949	0.0985667	0.0910959	0.0679593	0.132527	0	0.0454683	0.109659	0.0724793	0.114094	0.0786074	0.0489747	0.020802	0.106785	0
FAM135A	0.445473	0.432543	0.288356	0.448611	0.402122	0.403271	0.317309	0.304907	0.218625	0.282512	0.251577	0.358817	0.399078	0.329509	0.357226	0.344089	0.589109	0.313673	0.272015	0.321153	0.330289	0.183073	0.379322	0.251656	0.271351	0.449105	0.232225	0.543224	0.479834	0.525008	0.498428	0.292112	0.423322	0.282033	0.421435	0.271482	0.250801	0.386975	0.847975	0.384723	0.283724	0.506265	0.481686	0.491574	0.415446	0.27069	0.203405	0.401273
SDHAF4	0.0368178	0.0520341	0.0307679	0.061676	0.045179	0.0358856	0.0287897	0.0609732	0.0403214	0.018638	0.0333487	0.0396236	0.041824	0.0575045	0.0624858	0.054293	0	0.0418801	0.0459532	0.0442111	0.0484544	0.0297494	0.0304222	0.0304883	0.0330933	0.057612	0.0963694	0.0649013	0.0331175	0.0284737	0.0504195	0.0388295	0.0576106	0.0372401	0.0621165	0.0211561	0.0474888	0.037106	0	0.0445939	0.0392172	0.0437467	0.0908139	0.0307441	0.0308511	0.0443533	0.0238109	0
SMAP1	0.301427	0.373247	0.218041	0.369422	0.353766	0.359749	0.224568	0.266563	0.19122	0.224937	0.218008	0.272466	0.316504	0.279395	0.272348	0.242199	0.318206	0.291544	0.24691	0.290091	0.23706	0.193643	0.277	0.135379	0.244095	0.289044	0.18805	0.376588	0.366161	0.433597	0.35909	0.247203	0.363287	0.243058	0.370346	0.240398	0.219959	0.321247	0	0.281663	0.24609	0.373987	0.34398	0.304873	0.270379	0.214719	0.161655	0.0892112
B3GAT2	0.0308572	0.033076	0.026368	0.120623	0.0821098	0.0482018	0.0521883	0.0298004	0.0422045	0.011523	0.0215087	0.0345894	0.0279536	0.0464655	0.0188694	0.0401767	0	0.0338256	0.0518306	0.0288658	0.0307781	0.0363329	0.0266355	0.0447044	0.0506728	0.0380747	0	0.0216383	0.124552	0.0833669	0.0185015	0.0413561	0.0357012	0.0421818	0.0180737	0.0212577	0.053942	0.0780555	0	0.0562171	0.0519452	0.0401049	0.11525	0.0387829	0.0278067	0.0406265	0.0253982	0.17387
OGFRL1	0.131353	0.0939948	0.0867817	0.151626	0.112831	0.120648	0.129057	0.114446	0.0835719	0.0692753	0.08197	0.0593632	0.0634517	0.128329	0.0465355	0.122423	0.333308	0.0636308	0.128567	0.0750286	0.0926907	0.0700414	0.102606	0.0762432	0.0843048	0.15059	0	0.12786	0.117285	0.127215	0.125667	0.0880643	0.11897	0.0648709	0.115653	0.0482679	0.0843414	0.121483	0	0.147934	0.08665	0.0948145	0.104596	0.0705177	0.127107	0.0952424	0.0445019	0.202044
RIMS1	0.470894	0.587473	0.25113	0.426238	0.445587	0.455405	0.331294	0.360242	0.218446	0.337426	0.231572	0.488437	0.48094	0.270346	0.506632	0.345189	1.25372	0.341931	0.284964	0.311332	0.318056	0.173827	0.429093	0.190437	0.241959	0.461674	0.304291	0.715894	0.50759	0.56511	0.616035	0.267396	0.53203	0.265037	0.494901	0.278463	0.286974	0.404536	1.79491	0.383591	0.296993	0.528905	0.488464	0.71404	0.492833	0.287999	0.152079	0.367843
KCNQ5	1.5742	1.3945	1.35454	1.18079	1.33211	1.31134	1.06316	1.09483	1.04025	1.78147	1.40642	1.35236	1.3127	1.38109	1.4204	1.22441	1.96221	1.23761	1.37026	1.44978	1.22906	1.28694	1.41819	1.04838	1.09917	1.56291	1.7779	1.53482	1.17529	1.46332	1.55024	1.21712	1.3166	1.51067	1.18006	1.40187	1.39431	1.51422	0.161756	1.35792	1.20136	1.90392	1.23852	1.35539	1.71281	1.30093	1.20437	0.201904
AL365232.1	0.014696	0.0316171	0.0100557	0.0177482	0.0119975	0.0147478	0.0160656	0.012546	0.0119541	0.00617076	0.0133839	0.0182213	0.0278733	0.0652713	0.00535969	0.0182609	0.231296	0.0271174	0.0158157	0.0203739	0.0147315	0.0133685	0.00536739	0.0311371	0.0122715	0.0195199	0	0.0472055	0.00709818	0.00257043	0.0131765	0.0111032	0.0269578	0.0171755	0.00669018	0.0233599	0.0117229	0.0177202	0	0.011491	0.00498775	0.0206304	0.0115597	0.00683538	0.0253665	0.0150827	0.00867154	0.0854544
KHDC1	0.102399	0.11242	0.108222	0.241478	0.166979	0.0972343	0.10388	0.122269	0.127053	0.0652625	0.0643923	0.134203	0.109204	0.151623	0.150489	0.198725	0	0.119019	0.125742	0.118669	0.122562	0.100406	0.0710981	0.106905	0.0754125	0.0976731	0	0.0948331	0.204138	0.136809	0.11766	0.168078	0.149713	0.128547	0.088473	0.0763045	0.118399	0.0901907	0	0.087829	0.148331	0.175616	0.214959	0.0944122	0.0727555	0.0928345	0.0710386	0.481348
KHDC3L	0	0.00278405	0.000381808	0.00184775	0.00341334	0.00155586	0.00282577	0.00138944	0.00103549	0.00111725	0	0	0.00146751	0.00290744	0	0	0	0.00536262	0.00112027	0	0.00139244	0.000779248	0.00555028	0	0	0	0	0	0.0132998	0	0	0.00621807	0.00153723	0.00240993	0	0.00149605	0	0	0	0	0.00161841	0	0.00626055	0	0	0	0.00188434	0
OOEP	0.0421675	0.0275642	0.0189327	0.084715	0.0608901	0.0391171	0.0861404	0.0866563	0.0615697	0.0100215	0.0256959	0.0209191	0.0782146	0.0722941	0.032524	0.0288068	0	0.0302398	0.09429	0.0557343	0.054377	0.0162098	0.0117042	0.0270129	0.0259732	0.0118357	0	0.0470395	0.063111	0.0384844	0.0653566	0.0571822	0.0587606	0.0427183	0.0187444	0.0133433	0.0647684	0.0758843	0	0.0184455	0.0200471	0.0124681	0.182299	0.0319265	0.052555	0.0262109	0.00778449	0
DDX43	0	0.00226975	0.00140922	0.00570214	0.00126837	0.00123333	0.000814198	0.00210206	0.000363042	0	0.00274755	0	0.00257412	0	0.00897149	0	0	0.000818004	0.00123211	0.000412026	0.000519661	0	0	0	0	0.00610311	0	0	0.00474908	0.00572475	0	0.0014	0	0.00494052	0	0.000336768	0.000361048	0	0	0	0.00131683	0	0	0	0	0	0.000630606	0
CGAS	0.00891224	0.0043507	0.00687987	0.0109632	0.0124102	0.00618459	0.00448905	0.00912017	0.00369396	0.0059485	0.00487309	0.00381973	0.00073431	0.0142952	0.00607628	0.00255738	0	0.0116921	0.00444605	0.00791286	0.00804223	0	0.0066765	0.000911866	0	0	0	0	0.0107421	0.00976262	0	0.00445559	0.007532	0.00364059	0	0.00297224	0.00723847	0.00347105	0	0.00146844	0.00560021	0.0120237	0.00946333	0.00897092	0.00624774	0.0100226	0.000867652	0
MTO1	0.0852322	0.0803579	0.0773606	0.109207	0.105909	0.0906249	0.0823227	0.0992343	0.0707942	0.0534837	0.0557584	0.0558793	0.0756616	0.0961281	0.0765011	0.116173	0.137203	0.0963364	0.103591	0.0879108	0.0878018	0.0666804	0.0772748	0.0661868	0.0487113	0.0856675	0	0.13511	0.123113	0.0836485	0.148183	0.0884714	0.108518	0.0651232	0.0322736	0.0819366	0.0635481	0.0388282	0	0.101456	0.0921544	0.0986385	0.132323	0.021132	0.0700247	0.0760759	0.0544216	0.262184
EEF1A1	0.142828	0.106055	0.0946065	0.155647	0.113367	0.145603	0.287393	0.223957	0.185639	0.150237	0.169674	0.146656	0.314623	0.246616	0.208568	0.17425	0.304024	0.148726	0.267216	0.156146	0.189763	0.107393	0.113153	0.148693	0.153872	0.14674	0	0.230155	0.164309	0.114626	0.218857	0.1775	0.165324	0.121689	0.10794	0.0990065	0.197077	0.22232	0	0.168489	0.155912	0.0799608	0.277852	0.19327	0.183095	0.137358	0.074811	0.171191
SLC17A5	0.230548	0.2241	0.17067	0.229815	0.174661	0.190046	0.149463	0.154283	0.147037	0.111754	0.142599	0.185473	0.199891	0.213202	0.187187	0.187962	0.226642	0.208653	0.15114	0.197966	0.177801	0.121439	0.165858	0.13119	0.14467	0.16131	0.348386	0.200838	0.24911	0.181924	0.228056	0.197974	0.229707	0.134916	0.210269	0.138703	0.137501	0.212182	0	0.162973	0.149802	0.24017	0.266101	0.176317	0.161379	0.131893	0.107626	0.0989674
CD109	0.00780527	0.025927	0.00557195	0.00935905	0.00972747	0.00994367	0.0048775	0.0121043	0.00761593	0.00758074	0.0020854	0.00312918	0.0117283	0.00737022	0.00531409	0.00579312	0	0.0157744	0.00679509	0.0154217	0.0108733	0.00327182	0	0.00523863	0.00463299	0	0	0.00178962	0.0115685	0.0143474	0	0.00550302	0.0191249	0.00634747	0	0.00384787	0.00320022	0.00898283	0	0.00638851	0.00181391	0.00244983	0.0122835	0.0175796	0.011355	0	0.00710321	0.0272277
COL12A1	0.310816	0.412516	0.232559	0.330749	0.301627	0.325953	0.332751	0.263614	0.280117	0.223288	0.287297	0.296928	0.250855	0.297485	0.36359	0.366661	0.254837	0.308785	0.255283	0.287076	0.297289	0.272069	0.233692	0.220586	0.304264	0.229798	0.369922	0.294392	0.39473	0.22342	0.196577	0.30868	0.264885	0.261554	0.263904	0.275825	0.211708	0.263975	0.847975	0.307796	0.367022	0.294475	0.32221	0.246278	0.279516	0.359628	0.212194	0.125442
COX7A2	0.0547091	0.0683668	0.0651444	0.203668	0.125869	0.121055	0.121826	0.087652	0.0793001	0.0357384	0.0370858	0.0440373	0.0529508	0.0832992	0.0985063	0.0960124	0	0.0594597	0.106941	0.0455661	0.0819961	0.0414047	0.0524225	0.0679613	0.0617432	0.0637822	0	0.239956	0.164414	0.10659	0.0823946	0.0803573	0.108022	0.0523327	0.0375726	0.0396097	0.0517475	0.0532418	0	0.0712036	0.0740669	0.0430776	0.101111	0.0822101	0.0828521	0.0434174	0.0285967	0
TMEM30A	0.162032	0.212138	0.1208	0.177705	0.196208	0.176779	0.182945	0.180133	0.120682	0.0779028	0.115767	0.0900455	0.16597	0.127067	0.116919	0.128742	0.231296	0.115179	0.16385	0.119776	0.11703	0.0860858	0.0914758	0.0816891	0.155606	0.181951	0.142571	0.253534	0.20284	0.219442	0.185154	0.133752	0.222856	0.116991	0.0466303	0.0961107	0.132977	0.15399	0	0.149445	0.117682	0.161408	0.150176	0.145611	0.127609	0.110396	0.0503261	0.0356086
FILIP1	0.0491336	0.0763318	0.0307304	0.047451	0.0674262	0.0557174	0.021517	0.0421025	0.0345372	0.0335198	0.0403095	0.0294061	0.0297135	0.0581393	0.0485272	0.037536	0	0.0677348	0.047003	0.041163	0.0566739	0.0507264	0.0352536	0.0396937	0.032036	0.0450994	0.139962	0.0133459	0.0815177	0.030389	0.0633005	0.0169792	0.070311	0.024096	0.0517604	0.0367837	0.0273677	0.0532495	0	0.0253039	0.0440664	0.0270134	0.0332153	0.0318783	0.0360683	0.0421737	0.0219353	0.0116798
SENP6	0.443484	0.431553	0.266483	0.439164	0.404596	0.419736	0.319005	0.330911	0.192876	0.245481	0.249406	0.352347	0.36661	0.236205	0.398223	0.304308	0.553842	0.329788	0.289023	0.326875	0.297546	0.175707	0.325662	0.165323	0.271024	0.471642	0.00728688	0.561679	0.466541	0.540076	0.455712	0.281513	0.444643	0.274557	0.414357	0.288197	0.262945	0.45502	1.85908	0.364892	0.326114	0.477282	0.4783	0.493535	0.382909	0.254614	0.152297	0.100369
MYO6	0.421053	0.449567	0.257228	0.40644	0.348058	0.389007	0.245026	0.343387	0.207054	0.222752	0.234915	0.290599	0.319125	0.229814	0.343114	0.306099	0.505863	0.268814	0.255325	0.299749	0.275413	0.154591	0.314494	0.13405	0.250114	0.34988	0.310396	0.486694	0.423261	0.419825	0.415573	0.268424	0.414365	0.229692	0.33946	0.234774	0.227346	0.307795	1.00932	0.334359	0.257441	0.423416	0.378435	0.417107	0.366515	0.235052	0.12572	0.218451
IMPG1	0.00047906	0	0.00263546	0.0047598	0.00774958	0.00202638	0	0.00152706	0.00493386	0.000766121	0.00116659	0.000725079	0.00191371	0.00246059	0.0129549	0.0112094	0	0.00493585	0.00149799	0.00374438	0.000905422	0.00112077	0.0016723	0.00167769	0.00274248	0.00702562	0	0	0.00442341	0.00710546	0.00614586	0.00744348	0	0.00326433	0.0156629	0.0024584	0.0011856	0.00103586	0	0.00211444	0.00463113	0.00208067	0	0.0100873	0.000862748	0.003187	0.00170649	0
HTR1B	0	0	0	0	0	0	0	0	0	0	0	0	0	0	0	0	0	0	0	0	0	0	0	0	0	0	0	0	0	0	0	0	0	0	0	0	0	0	0	0	0	0	0	0	0	0	0	0
MEI4	0.0349124	0.0362327	0.0289795	0.0569857	0.0441277	0.0683275	0.0157045	0.0467299	0.0384613	0.0257537	0.0265277	0.0256575	0.0398754	0.0413212	0.0153401	0.052489	0	0.0369753	0.0128663	0.029909	0.0152115	0.0313526	0.0333171	0.0212228	0.0126563	0.0286704	0	0.0551229	0.0275183	0.029705	0.0176238	0.0371263	0.0867653	0.0342621	0.0150624	0.0296595	0.0182763	0.024638	0	0.014771	0.0288036	0.0424373	0.057693	0.0483211	0.0424586	0.0467608	0.0401897	0
IRAK1BP1	0.362145	0.360021	0.220515	0.318995	0.274648	0.269385	0.284238	0.276642	0.200988	0.221896	0.192442	0.251278	0.260214	0.221444	0.3536	0.237673	0.469959	0.258004	0.230633	0.237404	0.177769	0.181054	0.320796	0.185819	0.263309	0.389422	0.557054	0.387734	0.291615	0.332576	0.420801	0.227696	0.396569	0.248328	0.423167	0.228556	0.236896	0.372961	0	0.306093	0.204796	0.323448	0.312537	0.396865	0.330428	0.287475	0.175539	0.241849
PHIP	0.528801	0.485052	0.31353	0.488807	0.488595	0.501838	0.380861	0.390528	0.256413	0.260005	0.307063	0.436291	0.434641	0.288307	0.506901	0.367323	0.812968	0.37215	0.315265	0.345894	0.328485	0.233984	0.468747	0.194038	0.315296	0.478034	0.0382452	0.678809	0.548554	0.651332	0.510087	0.288995	0.516978	0.33211	0.511797	0.323136	0.276862	0.45127	0	0.470499	0.344556	0.516046	0.480084	0.551396	0.435251	0.302869	0.187885	0.423737
HMGN3	0.295485	0.235785	0.193514	0.396483	0.329923	0.278627	0.25701	0.29669	0.198474	0.159752	0.169785	0.185997	0.224701	0.22877	0.205144	0.300307	0.186264	0.277401	0.22116	0.204161	0.230007	0.14875	0.16614	0.159729	0.190227	0.245094	0	0.424096	0.36512	0.315068	0.33753	0.275871	0.288903	0.204392	0.214421	0.15297	0.210922	0.253804	0	0.323916	0.231234	0.325279	0.484817	0.264549	0.289226	0.152462	0.138851	0.119195
LCA5	0.0890708	0.0609036	0.058762	0.0908809	0.072188	0.0584239	0.0590625	0.0701568	0.0689297	0.0412465	0.0497589	0.0537645	0.0554288	0.0488221	0.0477743	0.0783791	0.131234	0.0352957	0.0645068	0.0580746	0.0520683	0.0600107	0.0319992	0.037432	0.0554886	0.107468	0	0.100861	0.0757767	0.0905186	0.095511	0.0476896	0.0851229	0.0656525	0.0450468	0.0501869	0.0539285	0.0590554	0	0.0868969	0.0540627	0.0351385	0.0608823	0.100654	0.095114	0.0642495	0.0475885	0.0116798
SH3BGRL2	0.174384	0.206026	0.143099	0.164402	0.174088	0.157977	0.147926	0.165837	0.127599	0.120829	0.127472	0.139744	0.133693	0.156817	0.179423	0.140221	0.703641	0.15716	0.13937	0.149763	0.120997	0.110699	0.146065	0.105147	0.135835	0.156962	0.201196	0.172088	0.242926	0.228337	0.200054	0.168885	0.186877	0.118744	0.175997	0.146913	0.13879	0.16984	0	0.172756	0.139631	0.223968	0.219166	0.216733	0.202219	0.119793	0.0825817	0.246082
ELOVL4	0.162152	0.150922	0.108931	0.207856	0.182136	0.165042	0.161315	0.137337	0.120595	0.112308	0.110599	0.143119	0.126825	0.143557	0.149828	0.134568	0	0.121104	0.141461	0.159573	0.124247	0.0821136	0.0956275	0.0873299	0.146077	0.135548	0	0.192488	0.18704	0.197238	0.187852	0.105497	0.125694	0.124194	0.12443	0.128383	0.135226	0.110988	0	0.156242	0.118987	0.165676	0.152415	0.20109	0.176879	0.10758	0.089159	0.101659
TTK	0.000700862	0.00268219	0.000281332	0.00194493	0	0	0.0011375	0.00109923	0	0	0.00112173	0	0.00449445	0	0	0	0	0.00250287	0	0	0.00075481	0.0010643	0.00178818	0	0	0.00489418	0	0	0.0024051	0	0	0.00171541	0	0.00295044	0	0.00134861	0.00238152	0.00175845	0	0.00155668	0	0	0	0	0	0	0.000705296	0
BCKDHB	0.320522	0.327906	0.254066	0.301137	0.2879	0.304962	0.247025	0.271302	0.173033	0.195563	0.194968	0.265905	0.274094	0.164064	0.223484	0.195229	0.738212	0.212146	0.20376	0.232059	0.208538	0.180116	0.270912	0.136379	0.222348	0.289205	0.204023	0.415544	0.324853	0.342794	0.336785	0.213921	0.298394	0.236005	0.313084	0.205565	0.193736	0.263103	0.847975	0.298659	0.194086	0.393199	0.218953	0.337913	0.339117	0.227407	0.132688	0.262271
TENT5A	0.109976	0.0791251	0.0765221	0.096848	0.0967988	0.102855	0.129466	0.080312	0.0884157	0.0748919	0.0835782	0.172718	0.0993944	0.0751696	0.069857	0.0702899	0	0.109856	0.126833	0.0805529	0.12933	0.0704121	0.127131	0.133311	0.0187987	0.0510683	0	0.0434975	0.0554028	0.0680328	0.0275429	0.123502	0.0435332	0.0450978	0.017425	0.092048	0.0519485	0.0237724	0	0.0992308	0.103409	0.00936167	0.104651	0.0615613	0.0377341	0.112472	0.0785351	0.335074
IBTK	0.319392	0.354236	0.223834	0.317915	0.317122	0.310537	0.210939	0.273333	0.186106	0.166405	0.185481	0.26856	0.245412	0.276881	0.272284	0.279606	0.137203	0.288274	0.21819	0.249214	0.241622	0.160826	0.1765	0.147392	0.257451	0.275973	0.394053	0.353407	0.410778	0.387634	0.304753	0.252688	0.330588	0.213891	0.268975	0.181577	0.213733	0.286819	0.847975	0.261689	0.21681	0.306572	0.391639	0.264385	0.249317	0.212547	0.135912	0.142804
TPBG	0.00599232	0.00267999	0.00443661	0.0225218	0.0160845	0.0174863	0.0150278	0.0104477	0.0138192	0.000883381	0.00226814	0.0144301	0.0031442	0.0111562	0	0.0159	0	0.0111655	0.00544588	0.0114776	0.00942395	0	0	0.0117438	0.0260429	0.0242736	0	0.0288249	0.0167819	0.00750884	0.0160976	0.00349905	0.0178839	0.00344498	0	0.00588268	0.00764268	0.00123727	0	0.0191985	0.00607328	0.0150093	0.00914727	0.0018413	0.0144257	0	0.00808468	0
UBE3D	0.325739	0.329296	0.307936	0.327168	0.34945	0.342355	0.283571	0.225319	0.198552	0.246859	0.224528	0.333556	0.288929	0.213718	0.295644	0.22965	0.865881	0.258444	0.234325	0.267997	0.255203	0.193829	0.334339	0.192214	0.260689	0.311355	0.396271	0.495366	0.397881	0.486741	0.336083	0.253694	0.385615	0.261651	0.461592	0.245752	0.290719	0.36835	0	0.30412	0.226735	0.428717	0.331928	0.436715	0.356409	0.1679	0.15019	0.421865
PGM3	0.186777	0.141673	0.0958022	0.167114	0.131484	0.134325	0.165588	0.0954761	0.086421	0.0818211	0.107016	0.103201	0.105506	0.0823746	0.103273	0.0914456	0.193597	0.112425	0.103729	0.101614	0.109828	0.0843564	0.0953133	0.084049	0.129986	0.0806852	0	0.162783	0.145306	0.152188	0.177206	0.125682	0.129057	0.102128	0.173297	0.0912811	0.108584	0.115863	0	0.144486	0.118326	0.0937468	0.167382	0.135293	0.121316	0.0743811	0.0520844	0.0693589
RWDD2A	0.0444864	0.0321125	0.0287923	0.0769867	0.047694	0.0480507	0.06772	0.0398029	0.0446384	0.0218839	0.0348743	0.0540134	0.0296774	0.065139	0.0303929	0.0402299	0	0.0254591	0.0584084	0.046612	0.0470847	0.0337126	0.0437086	0.0411921	0.0221321	0.059038	0.20027	0.108174	0.0580125	0.0300072	0.0473298	0.073611	0.0575044	0.0260724	0.0548131	0.0164633	0.0448662	0.0634371	0	0.0282876	0.0329094	0.0872294	0.0597596	0.0452928	0.0299817	0.0324743	0.0230658	0.0116798
ME1	0.328196	0.329501	0.231778	0.336774	0.3001	0.350125	0.305565	0.244178	0.192618	0.212162	0.200856	0.264061	0.28012	0.186808	0.321982	0.243961	0.193597	0.280149	0.224115	0.28063	0.237082	0.168364	0.251904	0.169861	0.197003	0.263572	0.158906	0.426299	0.330217	0.409863	0.359385	0.189434	0.356271	0.20541	0.270121	0.227395	0.227736	0.302414	1.85908	0.279427	0.252665	0.322789	0.325145	0.40954	0.260724	0.247064	0.150485	0.365291
PRSS35	0.000757924	0	0.000774985	0.00135423	0	0.00334732	0	0.000999561	0.000351239	0	0.00125887	0	0.00074467	0.010571	0	0	0	0.00102565	0.00284275	0.000391223	0	0.00200721	0	0.00113254	0	0	0	0	0	0	0	0.000837668	0.00356641	0.00308492	0	0.000448466	0.00313617	0	0	0	0	0.0082755	0	0.00389252	0.00208284	0	0.000403126	0
SNAP91	0.525375	0.561621	0.269368	0.483716	0.441633	0.462015	0.28889	0.386823	0.232016	0.302139	0.231002	0.402142	0.41293	0.271752	0.45716	0.297329	0.95415	0.321245	0.295121	0.365564	0.285105	0.173505	0.400207	0.151213	0.281278	0.520986	0.489771	0.730873	0.443215	0.5771	0.629159	0.314502	0.558276	0.273735	0.577578	0.256882	0.294578	0.482336	0.987336	0.421489	0.275941	0.570966	0.49	0.565175	0.466947	0.270397	0.166294	0.454265
RIPPLY2	0.0202244	0.0323889	0.0239466	0.0313735	0.0249244	0.0228835	0.0407592	0.0406919	0.0424731	0.0147316	0.0248253	0.0207505	0.0304876	0.0647836	0.0312433	0.0553214	0	0.0403449	0.0474539	0.0216879	0.0404438	0.0142004	0.0101747	0.026552	0.0289251	0.0611321	0	0.00751924	0.0348968	0.0345824	0.039734	0.0439101	0.0509704	0.0290008	0.0327509	0.0129485	0.0277946	0.0304789	0	0.0247965	0.0392656	0.0106276	0.0401017	0.0646268	0.0475675	0.0221727	0.0253966	0
CYB5R4	0.219662	0.273794	0.157343	0.259681	0.212317	0.205143	0.233995	0.210304	0.137563	0.190115	0.138431	0.205581	0.209088	0.222659	0.211958	0.177669	0.331959	0.179835	0.169381	0.194122	0.182428	0.142789	0.190971	0.104671	0.17992	0.215948	0	0.359459	0.245196	0.302374	0.244818	0.173428	0.247483	0.18563	0.193538	0.161628	0.183714	0.246095	0	0.206648	0.16994	0.287228	0.207673	0.247405	0.176123	0.22247	0.120443	0.140996
MRAP2	0.183327	0.331589	0.214297	0.218985	0.187301	0.22665	0.12987	0.221105	0.155133	0.123367	0.166234	0.252945	0.224955	0.223575	0.138166	0.145465	0.20148	0.152581	0.207043	0.172898	0.172936	0.138701	0.188952	0.11076	0.128814	0.179237	0	0.266573	0.233932	0.216533	0.205612	0.13563	0.193608	0.164084	0.231567	0.167901	0.148848	0.183868	1.79491	0.197221	0.204664	0.152356	0.236027	0.287146	0.163228	0.2392	0.146891	0.164859
CEP162	0.162081	0.153405	0.143673	0.143189	0.137529	0.122134	0.109792	0.169672	0.0972878	0.120448	0.111819	0.131783	0.136047	0.0862465	0.145836	0.1209	0	0.159045	0.127819	0.12087	0.110253	0.090149	0.147532	0.0722242	0.123118	0.152686	0.142571	0.179351	0.17598	0.199777	0.142269	0.0907283	0.180475	0.170169	0.140779	0.132423	0.121969	0.213901	0	0.136216	0.0923472	0.139065	0.168308	0.17415	0.158764	0.112356	0.0942534	0.0820682
TBX18	0	0.000376338	0.000355621	0.000822416	0.0016332	0.00112392	0	0	0.000525973	0	0.00067321	0	0.000151329	0	0.00427464	0.00274728	0	0	0	0	0.000241544	0.000769484	0	0	0	0.00471709	0	0.00353187	0.000575833	0	0	0	0	0	0	0.00189481	0	0	0	0	0.00159012	0	0	0	0	0	0	0
NT5E	0.00267212	0.0194455	0.00479091	0.00888375	0.0062286	0.00206582	0.00671019	0.017484	0.00676462	0.00045221	0.012588	0.000384775	0.00723386	0.00463554	0.012387	0.0124736	0	0.00878487	0.00271703	0.00195243	0.00782617	0.00967855	0.00140096	0.00831518	0.00250062	0.00707061	0	0.0108552	0.00284481	0.00296299	0.0193421	0.00917117	0.00988828	0.00565584	0	0.0111988	0.00358066	0.00317269	0	0.0126108	0.00726716	0.00542789	0.0114847	0	0	0.00777604	0.00082282	0
SNX14	0.29058	0.270146	0.177688	0.312111	0.276469	0.294819	0.208518	0.255422	0.16448	0.179552	0.163186	0.232119	0.234357	0.223806	0.214318	0.225763	0	0.219739	0.227368	0.230292	0.217167	0.124572	0.203033	0.148835	0.198564	0.2592	0.253696	0.371	0.362382	0.332328	0.345021	0.239605	0.312908	0.168053	0.32498	0.201423	0.188009	0.28054	1.85908	0.268373	0.197513	0.323194	0.333793	0.298905	0.285519	0.225601	0.126471	0.197257
AL589666.1	0.0332099	0.0137318	0.0213776	0.0272763	0.0254954	0.0140247	0.0246533	0.0245362	0.0171253	0.0188669	0.0209155	0.0235691	0.0134028	0.0208709	0.00834967	0.0209458	0	0.021253	0.0245848	0.0222185	0.00936296	0.0185298	0.0178032	0.0203567	0.0171966	0.0271656	0	0.0111104	0.0180319	0.0461607	0.0201293	0.0261245	0.0231217	0.023759	0	0.0236485	0.0224769	0.0215379	0	0.0218239	0.0188375	0.0143707	0.00654648	0.0259594	0.0200443	0.0354943	0.0118292	0
SYNCRIP	0.0839692	0.087425	0.0389593	0.0832969	0.0893843	0.0708352	0.09725	0.0703144	0.0555922	0.0618998	0.0656228	0.0421298	0.0422782	0.102094	0.03331	0.0931526	0	0.077136	0.0606406	0.0862593	0.0841498	0.0441608	0.0861684	0.0417387	0.0388481	0.0769665	0.0489565	0.061534	0.0783774	0.0860638	0.0577443	0.0636885	0.0685072	0.0537982	0.0329066	0.0588236	0.0509871	0.0718904	0	0.0629986	0.0687209	0.0645051	0.0889886	0.0962823	0.0468882	0.0600981	0.0454843	0.116575
HTR1E	1.00278	0.787245	0.708901	0.590117	0.627682	0.787841	0.442992	0.582832	0.515495	0.625056	0.60955	0.774274	0.688021	0.470055	0.629815	0.567388	0.541337	0.538624	0.530777	0.677226	0.640058	0.430728	0.753945	0.424882	0.588065	0.878909	1.02209	0.788125	0.482355	0.732812	0.750633	0.469703	0.791374	0.519667	0.681018	0.585352	0.476745	0.71394	0.987336	0.509103	0.543014	0.770401	0.599293	0.637979	0.680495	0.554704	0.435496	0.0687798
CGA	0.00493844	0	0	0	0.000437409	0	0.000616466	0.00119758	0.00141169	0	0.00046611	0.00101924	0.00034105	0	0	0	0	0.00271343	0	0.000323353	0	0.000608722	0	0	0	0	0	0	0	0	0	0	0.000884761	0.00265315	0	0.00133157	0.000320683	0	0	0	0	0	0	0	0	0	0.000965451	0
ZNF292	0.504163	0.550664	0.25342	0.499468	0.406056	0.47016	0.305255	0.318238	0.220613	0.308494	0.234102	0.509363	0.45817	0.257623	0.486614	0.416935	0.643949	0.307136	0.249003	0.321415	0.329298	0.186583	0.480582	0.209037	0.33032	0.499287	0.0933516	0.708213	0.517572	0.619832	0.59891	0.280203	0.533653	0.311803	0.58232	0.308541	0.284851	0.462576	0.847975	0.341305	0.356219	0.557355	0.481457	0.585648	0.464171	0.268906	0.220192	0.0293827
GJB7	0.0057836	0	0.0021518	0.010606	0.0143831	0.0120713	0.00571647	0.00843882	0.00631804	0.00186713	0.00936592	0.000860285	0.000480184	0	0.00693463	0.00383124	0	0.0047506	0.00412354	0.00180454	0.0049434	0.00500788	0.00734989	0.00714985	0.00336472	0	0	0	0.0108805	0.00832134	0	0.0061493	0.000528019	0.00714216	0	0.00290674	0.00500788	0.00560198	0	0	0.0104901	0.00187101	0.0115735	0.0186675	0	0	0.00393321	0.0524325
SMIM8	0.206453	0.203769	0.144473	0.207858	0.201977	0.179151	0.162444	0.147269	0.130535	0.131666	0.160322	0.182106	0.152314	0.1773	0.154049	0.175902	0.178524	0.193411	0.135919	0.164216	0.17362	0.116504	0.221811	0.100288	0.159354	0.281088	0.139962	0.131589	0.198587	0.196001	0.25355	0.157792	0.14392	0.15502	0.233092	0.150292	0.145409	0.181316	0	0.17809	0.127978	0.178381	0.180789	0.239904	0.211278	0.162111	0.117121	0.0921136
AL049697.1	0.00103869	0.00235245	0	0.000513494	0.00438077	0.00072378	0.00470755	0	0.000280393	0	0.000846552	0.000376495	0	0.00217062	0	0	0	0.00427552	0	0.00189562	0.00179627	0	0.00270714	0	0.00388686	0	0	0	0.00294477	0.00238569	0	0	0	0	0	0	0.000695797	0	0	0	0	0.00792957	0.000903239	0	0	0	0.000871778	0
SLC35A1	0.0542745	0.0546884	0.0528616	0.108183	0.0687438	0.0884777	0.0409687	0.0705525	0.053238	0.0361847	0.04665	0.0613938	0.0764722	0.0317733	0.0250402	0.0679638	0	0.0672764	0.0499627	0.0546786	0.0475671	0.0289777	0.0301896	0.0257517	0.0569812	0.0489904	0.406928	0.0981496	0.0835953	0.0842141	0.110894	0.0597697	0.08219	0.0386594	0.0442053	0.0253728	0.0424988	0.0227596	0	0.0796679	0.0575491	0.0514764	0.115164	0.0460201	0.0505906	0.0608255	0.017457	0.0301879
RARS2	0.197098	0.188588	0.118474	0.222414	0.198995	0.208565	0.185145	0.16057	0.120934	0.109895	0.128231	0.141435	0.15823	0.142965	0.18443	0.156631	0.20148	0.176623	0.148031	0.128678	0.132851	0.108684	0.14871	0.0904918	0.149404	0.168344	0	0.290149	0.213011	0.220763	0.15731	0.149533	0.190892	0.124461	0.168586	0.112633	0.158272	0.174092	0	0.139576	0.13783	0.210249	0.188842	0.224404	0.193932	0.122323	0.0705875	0.0991622
ORC3	0.258595	0.261878	0.189121	0.282802	0.253109	0.221912	0.151389	0.222866	0.155437	0.163277	0.164158	0.204471	0.206045	0.215829	0.334267	0.189225	0	0.217045	0.179974	0.223344	0.186698	0.12105	0.173578	0.142702	0.159369	0.213447	0.0963694	0.319592	0.280394	0.253424	0.221427	0.194656	0.24807	0.139931	0.281931	0.182066	0.160674	0.20347	1.03084	0.203598	0.223606	0.173923	0.32905	0.236037	0.186531	0.19439	0.123527	0.189368
AKIRIN2	0.0468532	0.0226866	0.0460373	0.0791529	0.0807723	0.0476508	0.111165	0.0678131	0.054021	0.0365484	0.046385	0.0733439	0.0424712	0.0318768	0.0775953	0.0564254	0	0.0303995	0.069704	0.0554262	0.0615369	0.037918	0.0485088	0.0527893	0.0318331	0.0730182	0	0.0784685	0.0623714	0.0778456	0.0557436	0.0454944	0.0552401	0.0483544	0.00633261	0.027393	0.0536596	0.0670549	0.847975	0.0693861	0.0491325	0.0361081	0.0836161	0.108637	0.0433216	0.0529148	0.0224835	0.15352
SPACA1	0	0.00149795	0	0	0.00280045	0	0	0.00148835	0.000285262	0	0.000445554	0	0	0	0	0.00242402	0	0.000863045	0.000731087	0	0.000427792	0	0	0	0	0.00347927	0	0	0	0	0	0	0	0.000810834	0	0	0	0	0	0	0	0	0	0	0	0	0.000489039	0
CNR1	0.609556	0.569593	0.527272	0.89672	0.830816	0.771329	0.418861	0.727785	0.671017	0.738636	0.626502	0.709825	0.719507	0.55134	0.5355	0.821897	0.704222	0.732797	0.689489	0.747546	0.601686	0.38728	0.614506	0.593347	0.692026	0.712297	0.348386	0.60084	0.660753	0.666401	0.482594	0.517185	0.551316	0.687871	0.340289	0.654034	0.484754	0.555422	0.920305	0.625823	0.725676	0.478035	0.610247	0.665303	0.553113	0.473677	0.71203	0.252696
RNGTT	0.303402	0.374215	0.248392	0.362312	0.371862	0.360731	0.260097	0.287308	0.201428	0.24966	0.214549	0.315901	0.302111	0.240847	0.316154	0.279837	0.181463	0.291739	0.268911	0.293275	0.271321	0.174925	0.256291	0.134736	0.228213	0.309458	0.302333	0.51141	0.390191	0.41949	0.482789	0.265438	0.375482	0.225467	0.376643	0.225603	0.217509	0.308492	0.847975	0.360973	0.248695	0.414647	0.373911	0.311917	0.32026	0.272531	0.158181	0.239914
PNRC1	0.0459798	0.0551591	0.0322684	0.0817252	0.0675417	0.0595432	0.116011	0.0728694	0.0571649	0.0305302	0.0437328	0.0344617	0.070005	0.0499178	0.0334584	0.0441094	0.131234	0.0363943	0.0770405	0.0327662	0.0544472	0.0375924	0.0337399	0.0354498	0.055035	0.0409752	0	0.0540882	0.0426621	0.0584267	0.091736	0.0715157	0.0656155	0.0506177	0.0312249	0.0415654	0.0576367	0.0739734	0	0.0623991	0.0474884	0.0371712	0.0487446	0.0502483	0.0586632	0.0524316	0.0323014	0.0842615
SRSF12	0.154432	0.118118	0.0991186	0.156823	0.112576	0.10677	0.0820975	0.124467	0.102352	0.0719497	0.0897898	0.110024	0.122899	0.111581	0.153953	0.157497	0.115877	0.130207	0.0979375	0.10612	0.125483	0.0741793	0.0839381	0.100762	0.10223	0.115457	0.0995346	0.084182	0.173586	0.137909	0.0999026	0.112859	0.115142	0.0968281	0.125179	0.108451	0.104758	0.105609	0	0.187436	0.139347	0.170494	0.19098	0.0871008	0.0805841	0.104501	0.0731762	0
PM20D2	0.120738	0.0995816	0.0725293	0.157238	0.128697	0.104889	0.0876622	0.0932446	0.0963007	0.0617992	0.064487	0.077135	0.109575	0.0849349	0.0660301	0.107162	0.178524	0.0908429	0.112222	0.0742189	0.102212	0.070631	0.0944003	0.0633938	0.0768091	0.104765	0.0995346	0.103358	0.150407	0.153686	0.124388	0.115683	0.0870055	0.104254	0.076541	0.0558424	0.0634944	0.102465	0	0.104038	0.0972824	0.0776827	0.125812	0.144234	0.0828121	0.0612386	0.0727126	0.0733658
GABRR1	0.00218285	0.000998767	0.00584421	0.0216253	0.00970445	0.00811419	0.00152919	0.00573789	0.0110833	0.00236203	0.00315628	0.00491474	0.0038721	0.010989	0.010868	0.0140175	0	0.00821948	0.00589098	0.00615466	0.00418084	0.00601192	0.00297048	0.0143501	0.00156045	0	0	0.00596312	0.0159612	0.00527096	0	0.0177645	0.0120594	0.0246995	0	0.00928766	0.00679133	0.00311597	0	0.00236386	0.00982217	0	0	0.00148749	0.000772927	0.00698333	0.0083143	0
GABRR2	0.0422868	0.00892408	0.00426816	0.0308071	0.0109221	0.00707552	0.0273346	0.0153602	0.0111428	0.00746685	0.0121721	0.0202745	0.0129253	0.0158435	0.0304625	0.0110167	0	0.0375962	0.0192573	0.0247085	0.0229482	0.0143224	0.00390788	0.0525939	0.00559785	0.0185259	0	0	0.00658945	0.0392136	0.0303572	0.0136198	0.0177546	0.0142204	0.0395169	0.0120162	0.0361064	0.00792273	0	0.0149183	0.0113771	0.0309875	0.0190936	0.00902972	0.0369743	0.0300894	0.00883464	0
UBE2J1	0.137616	0.116984	0.0894232	0.136366	0.116114	0.111822	0.0982214	0.148623	0.107975	0.0816176	0.0861033	0.108623	0.0876752	0.136511	0.139161	0.149148	0	0.118101	0.117184	0.0962946	0.0834092	0.0739049	0.106909	0.0930718	0.150957	0.0815172	0.0489565	0.0920145	0.132554	0.150572	0.170836	0.117632	0.0741233	0.108397	0.0938841	0.0942436	0.0933908	0.139549	0	0.116124	0.138291	0.107538	0.176313	0.123874	0.15483	0.0936987	0.0699366	0.244256
RRAGD	0.126985	0.108971	0.0830054	0.147009	0.12843	0.113276	0.10992	0.0828012	0.0817765	0.0866574	0.0771329	0.0818612	0.0656758	0.143033	0.103915	0.106867	0.137203	0.120091	0.0941318	0.108579	0.104788	0.0703084	0.0749709	0.0882367	0.0825609	0.107586	0.0995346	0.131059	0.125243	0.129283	0.0880123	0.096662	0.0893865	0.0870118	0.0462263	0.0603381	0.0829784	0.0638705	1.03084	0.108152	0.0981593	0.105685	0.135535	0.0842149	0.128125	0.103973	0.052854	0.0820682
ANKRD6	0.279381	0.355318	0.265765	0.357122	0.328938	0.299094	0.314429	0.295486	0.22213	0.243856	0.213065	0.307974	0.308281	0.228283	0.301003	0.302823	0.3964	0.292233	0.253132	0.284125	0.256815	0.179491	0.318645	0.171889	0.223771	0.331654	0.225643	0.417085	0.331442	0.369509	0.405542	0.238774	0.378152	0.262686	0.302576	0.267666	0.276787	0.33205	0	0.375745	0.276389	0.357965	0.358388	0.410184	0.328337	0.29391	0.218092	0.144162
LYRM2	0.119536	0.0848284	0.0927711	0.252544	0.133589	0.129864	0.144789	0.121316	0.127817	0.054948	0.0813895	0.110919	0.0780793	0.132001	0.0838589	0.1727	0	0.10764	0.141593	0.090879	0.119395	0.0607795	0.0692765	0.109601	0.071653	0.0884995	0	0.120527	0.21375	0.137721	0.110588	0.146666	0.113488	0.126826	0.0360747	0.0656222	0.102129	0.0709014	0	0.127622	0.129094	0.130825	0.189746	0.071249	0.14058	0.109572	0.0640358	0.0272277
MDN1	0.36361	0.383826	0.222696	0.311381	0.332356	0.34363	0.223136	0.277914	0.183297	0.223653	0.196574	0.285529	0.264484	0.203793	0.346355	0.222496	0.171215	0.291886	0.221088	0.277593	0.244799	0.205286	0.252214	0.139613	0.247129	0.304443	0.847175	0.40252	0.408597	0.407937	0.434288	0.314757	0.400981	0.180573	0.412265	0.252297	0.205595	0.272495	0	0.323072	0.252539	0.367027	0.429626	0.360076	0.284042	0.190838	0.166221	0.168935
CASP8AP2	0.297813	0.310075	0.149666	0.150242	0.165991	0.160862	0.151351	0.1703	0.117984	0.160456	0.15733	0.201175	0.198106	0.118025	0.268258	0.164182	0.131234	0.145286	0.145295	0.131035	0.111718	0.0942824	0.142894	0.0940527	0.130469	0.245624	0.099701	0.27702	0.142113	0.202106	0.260982	0.151499	0.295502	0.112451	0.206671	0.144085	0.153554	0.202297	0	0.188011	0.143064	0.224133	0.157287	0.246137	0.143424	0.13171	0.0983696	0.0368704
GJA10	0	0	0	0.00178154	0.00202913	0	0.0026902	0	0.00123868	0	0.000849831	0	0	0.00714003	0	0	0	0.00237347	0.00253504	0.00218048	0	0.00364005	0	0.00178552	0	0	0	0	0.00142966	0.00383038	0	0	0.00335996	0	0	0.00100782	0.0011151	0	0	0	0.00111372	0.00169215	0.00194743	0	0	0	0	0
BACH2	0.581403	0.634242	0.427374	0.579278	0.563733	0.568241	0.379819	0.472305	0.29655	0.460586	0.457935	0.59319	0.513907	0.34806	0.590494	0.415877	0.731856	0.496631	0.403344	0.466581	0.477945	0.368293	0.553378	0.388013	0.446655	0.473257	0.114514	0.699376	0.506959	0.647576	0.670095	0.404763	0.644465	0.469937	0.602022	0.436273	0.43259	0.578782	0.38654	0.410536	0.473431	0.648432	0.589333	0.717238	0.537269	0.417494	0.398905	0.651015
MAP3K7	0.20577	0.21833	0.160065	0.291998	0.258977	0.274532	0.225021	0.191155	0.152278	0.141423	0.151036	0.171496	0.214109	0.143394	0.182694	0.208377	0	0.19992	0.192272	0.162334	0.18285	0.125886	0.198325	0.110512	0.169496	0.20822	0.220751	0.369108	0.272664	0.27494	0.229779	0.181207	0.225262	0.150199	0.165553	0.152382	0.139881	0.233758	0	0.229323	0.163918	0.244107	0.239679	0.224074	0.153345	0.12849	0.102953	0.107231
EPHA7	0.446106	0.392816	0.418978	0.421742	0.458395	0.481704	0.396517	0.343483	0.29649	0.500098	0.308885	0.459653	0.386864	0.228078	0.311886	0.302974	0.58186	0.406874	0.378655	0.368252	0.32147	0.376	0.336226	0.261051	0.44377	0.379547	0.826832	0.493252	0.400481	0.489642	0.450298	0.285096	0.339581	0.362008	0.417937	0.399384	0.3969	0.455603	0	0.485486	0.340204	0.53911	0.419912	0.470554	0.400737	0.419279	0.284996	0.828072
MANEA	0.0260232	0.024997	0.0221214	0.0327335	0.0289656	0.0354054	0.0372715	0.00764574	0.0205259	0.019089	0.0213608	0.0148986	0.046445	0.021453	0.00635071	0.0285339	0	0.020965	0.0333052	0.0293083	0.023311	0.0150907	0.022028	0.032191	0.0430831	0.0154204	0	0.0260134	0.0355135	0.0410178	0.0420513	0.0242026	0.0206915	0.00905398	0.00280196	0.0263597	0.0243529	0.0390995	0	0.0338413	0.0201336	0.0346701	0.025036	0.0356255	0.0232249	0.0196717	0.0183849	0.17387
FUT9	0.566758	0.499816	0.328496	0.501144	0.452787	0.465415	0.339885	0.397846	0.249498	0.319972	0.291133	0.460031	0.461722	0.260438	0.401145	0.330406	0.847	0.382093	0.313098	0.370692	0.333225	0.228347	0.471969	0.173528	0.36302	0.53675	0.294108	0.709196	0.508044	0.607061	0.584936	0.31411	0.520703	0.303974	0.667699	0.329958	0.31466	0.48802	1.03084	0.463542	0.352338	0.596822	0.487129	0.61121	0.570593	0.373672	0.200286	0.600957
UFL1	0.16299	0.15331	0.0915512	0.172017	0.143186	0.153551	0.086298	0.125502	0.0977946	0.0798611	0.078836	0.115192	0.108935	0.134804	0.126999	0.133885	0.337613	0.116695	0.122438	0.0976623	0.127586	0.0603596	0.0809788	0.0877205	0.113183	0.153802	0.23019	0.231501	0.245942	0.142082	0.10387	0.135078	0.119151	0.0894541	0.102212	0.0858455	0.078325	0.0854698	0	0.121217	0.0960976	0.106277	0.208287	0.110172	0.0971355	0.136405	0.058438	0.0746469
FHL5	0	0	0	0.00181296	0	0.00153701	0	0	0	0	0	0	0	0	0	0	0	0	0.00161	0	0	0	0	0	0	0	0	0	0	0	0	0	0.00159214	0	0	0	0	0	0	0	0	0	0	0	0	0	0	0
GPR63	0.0234706	0.0619237	0.0198765	0.0433245	0.0301309	0.0235285	0.0255949	0.0183689	0.0141737	0.0437786	0.0197718	0.0254126	0.0140573	0.0240907	0.0294863	0.00942266	0	0.0245787	0.0186699	0.0237449	0.0206551	0.0184957	0.0178928	0.00896945	0.00812734	0.0255246	0	0.0354282	0.0361498	0.0572689	0.047279	0.0247728	0.0293279	0.0122926	0.00616534	0.0224568	0.0124602	0.0180053	0	0.0545275	0.0238788	0.0395884	0.0316582	0.0609028	0.0279673	0.00522476	0.0232167	0.0116798
NDUFAF4	0.0671476	0.0714717	0.0524159	0.0873885	0.0574338	0.0775467	0.0908498	0.0915388	0.0711832	0.0463062	0.0420865	0.0322172	0.064322	0.0733457	0.0759427	0.0859154	0	0.0447581	0.0794465	0.0419207	0.050435	0.0333256	0.036385	0.0423999	0.080521	0.0321162	0	0.0965297	0.0761123	0.0661874	0.0779319	0.0772813	0.0785384	0.0681702	0.0434249	0.0377507	0.0685108	0.0729988	0	0.0763184	0.0694067	0.0310553	0.0715744	0.0635795	0.0466426	0.0529078	0.0375741	0.0912145
KLHL32	0.43365	0.427675	0.316772	0.419442	0.413095	0.372914	0.234939	0.343898	0.252096	0.264186	0.283936	0.425284	0.348364	0.321462	0.379414	0.325942	0.688534	0.349934	0.309316	0.37028	0.322408	0.242817	0.389213	0.229867	0.284051	0.433001	0.237925	0.598976	0.483941	0.498629	0.555228	0.289982	0.444681	0.250512	0.539655	0.316385	0.282324	0.401633	0.987336	0.397493	0.292207	0.477674	0.498749	0.448967	0.411959	0.360957	0.231778	0.288821
MMS22L	0.112701	0.080037	0.0618921	0.0623621	0.0470035	0.0571942	0.0517033	0.0525782	0.0473378	0.062649	0.035048	0.038776	0.0496603	0.0716636	0.046986	0.0698153	0.115877	0.0651643	0.0599337	0.0704487	0.0546873	0.0498596	0.0355536	0.0279208	0.0490538	0.0563151	0	0.0688166	0.139666	0.0968027	0.093794	0.0590167	0.0881899	0.0335313	0.0425186	0.0574449	0.0465567	0.0141366	0	0.0684887	0.0438791	0.0931839	0.0742953	0.0680694	0.0412134	0.064702	0.0390295	0
POU3F2	0.0161145	0.00680038	0.0265162	0.0203368	0.0229934	0.0254278	0.0315352	0.0251939	0.0353058	0.00939614	0.0219902	0.0195491	0.0221926	0.0255893	0.0435234	0.0102036	0	0.0275107	0.018593	0.0228314	0.0125339	0.0237896	0.0444862	0.011682	0.0187519	0.0372516	0	0.0147702	0.032889	0.0137137	0.0423364	0.0345663	0.0374311	0.0305408	0	0.0193778	0.0184642	0.0340817	0	0.0498821	0.0291022	0.0365597	0.0131959	0.0226489	0.0394743	0.0278792	0.0097311	0.14627
FBXL4	0.259329	0.286729	0.151542	0.263633	0.23155	0.265853	0.0973539	0.172205	0.130632	0.136965	0.131154	0.176991	0.156282	0.176186	0.152708	0.195618	0	0.199748	0.162154	0.180526	0.17565	0.129884	0.16541	0.0895621	0.162978	0.193897	0.0489565	0.306392	0.268348	0.251765	0.180669	0.16456	0.189883	0.161852	0.239399	0.166147	0.120237	0.17747	0	0.184162	0.14568	0.182331	0.229271	0.207743	0.234617	0.109917	0.104802	0.0535366
FAXC	0.235841	0.254859	0.185162	0.242403	0.244342	0.25756	0.180714	0.22557	0.180058	0.179924	0.160487	0.176503	0.195127	0.216197	0.170691	0.214011	0.379365	0.222756	0.184044	0.213023	0.179991	0.152097	0.179904	0.138653	0.173246	0.217577	0.20027	0.323366	0.256456	0.301125	0.217675	0.198053	0.229935	0.167888	0.262644	0.177243	0.187088	0.197208	0	0.185309	0.244004	0.216662	0.25635	0.1942	0.274352	0.186941	0.135128	0.0779324
COQ3	0.0617372	0.0319677	0.0487194	0.0571119	0.0578477	0.0842544	0.059167	0.0590155	0.050575	0.0231648	0.0374857	0.0323978	0.0268409	0.0458647	0.0277115	0.0607071	0.161982	0.0556635	0.0510656	0.0381729	0.0397749	0.0234041	0.0405282	0.0446732	0.0213175	0.0670003	0	0.0499311	0.0540609	0.0742173	0.066845	0.0420809	0.0394056	0.0594471	0.0578898	0.040818	0.0498105	0.0307142	0	0.0343553	0.0474396	0.0315866	0.0839265	0.0554777	0.0478577	0.0252577	0.0353771	0
PNISR	0.454932	0.548186	0.23486	0.455124	0.405288	0.395911	0.205224	0.315686	0.18771	0.246803	0.224724	0.397454	0.426235	0.255417	0.471028	0.250219	0.853785	0.33084	0.272964	0.307983	0.238258	0.128511	0.41839	0.159054	0.274835	0.44669	0.14952	0.719233	0.485857	0.590078	0.50493	0.20214	0.464599	0.215643	0.432474	0.271966	0.210598	0.439203	0	0.367966	0.261412	0.461968	0.3964	0.471169	0.393212	0.290148	0.148471	0.159347
USP45	0.158111	0.164836	0.130007	0.139831	0.139546	0.141487	0.220761	0.12981	0.100021	0.0973837	0.0918834	0.117495	0.125175	0.178654	0.189412	0.152788	0.686916	0.151311	0.144472	0.111008	0.147214	0.0958182	0.117002	0.0816648	0.121081	0.10027	0.0489565	0.206032	0.186238	0.189756	0.16701	0.171084	0.148651	0.115061	0.137387	0.11223	0.139825	0.176538	1.45149	0.138016	0.143557	0.173759	0.240152	0.212373	0.147911	0.129837	0.0845877	0.168177
TSTD3	0.0264845	0.0278992	0.0218147	0.0374735	0.0308417	0.0189449	0.0100677	0.0339318	0.0254464	0.0218117	0.0164521	0.0179283	0.0198977	0.0572625	0.0218929	0.0236869	0	0.0221085	0.0323234	0.0390016	0.0238319	0.0197375	0.0341873	0.0178464	0.0246222	0.0241921	0	0.0728511	0.0334709	0.0208875	0.0500732	0.0277984	0.0324806	0.0259557	0.0102411	0.028167	0.0269359	0.0353521	0	0.0220849	0.0321713	0.0548931	0.036433	0.01585	0.0348179	0.0185287	0.0151453	0
CCNC	0.188306	0.186854	0.150241	0.254698	0.233397	0.229765	0.176453	0.158365	0.151678	0.137648	0.131166	0.142777	0.159111	0.18148	0.134144	0.205616	0.405269	0.203299	0.172378	0.185177	0.156545	0.118948	0.137369	0.137722	0.178317	0.197558	0.142571	0.228232	0.374142	0.260122	0.183002	0.193254	0.180569	0.150209	0.269693	0.121199	0.153638	0.106487	0.847975	0.190809	0.185106	0.223454	0.301473	0.254474	0.189344	0.170734	0.107667	0.0654561
MCHR2	0.0314366	0.0507902	0.0162082	0.0174144	0.0124915	0.0306611	0.0207074	0.015818	0.0134115	0.00104727	0.00845245	0.0153359	0.0243367	0.0101144	0.0452074	0.0183235	0	0.0155425	0.008644	0.0127536	0.00857593	0.00682699	0.0141501	0.0068595	0.00465513	0.0380587	0.20027	0.0437725	0.0323229	0.0258171	0.0281388	0.0289712	0.0270685	0.00523067	0.0184628	0.012777	0.0106649	0.0184167	0	0.0253308	0.0150875	0.0195691	0.0111395	0.034377	0.0230769	0.00253215	0.0053357	0
SIM1	0	0.00174038	0	0.00558606	0.00205735	0	0.00152919	0.0031989	0	0	0.0003954	9.07275e-05	0	0	0	0	0	0.00125139	0.0010416	0	0.00111507	0	0	0	0	0	0	0.0176388	0.000859219	0	0	0	0	0	0.00715243	0	0.000383658	0.000534494	0	0	0.00204247	0	0	0.00325616	0	0.00209961	0	0
ASCC3	0.401619	0.410863	0.245945	0.366709	0.327105	0.378361	0.266731	0.279895	0.202009	0.259461	0.248671	0.348025	0.336665	0.275383	0.301392	0.274485	0.645059	0.28521	0.265135	0.280252	0.265809	0.184506	0.318444	0.171128	0.273051	0.408755	0.238701	0.454977	0.402061	0.443467	0.370695	0.254569	0.390249	0.24242	0.332444	0.254516	0.259361	0.366781	0	0.379402	0.248202	0.450835	0.401426	0.390675	0.34524	0.206611	0.15947	0.0419091
GRIK2	0.537977	0.396809	0.451945	0.516472	0.368067	0.502072	0.340194	0.46076	0.409098	0.425959	0.387196	0.535487	0.601777	0.321701	0.373153	0.438759	1.48651	0.520212	0.442295	0.450903	0.358327	0.480145	0.594128	0.343154	0.48277	0.462613	0.0954303	0.646886	0.450601	0.519099	0.523401	0.387114	0.557829	0.407794	0.509854	0.35566	0.396092	0.500255	0.114809	0.499897	0.522228	0.529348	0.389933	0.55882	0.36795	0.410944	0.274454	0.293369
HACE1	0.230011	0.22115	0.166615	0.263848	0.293684	0.236123	0.219557	0.226917	0.159068	0.155298	0.125442	0.164307	0.208973	0.153822	0.185695	0.180152	0.388013	0.157879	0.169096	0.201065	0.165353	0.0910491	0.160931	0.131495	0.154478	0.222039	0.12916	0.366692	0.331127	0.333881	0.267098	0.182509	0.26256	0.169322	0.277833	0.177248	0.172226	0.230399	0	0.241174	0.204463	0.19411	0.249246	0.278846	0.246845	0.151265	0.139741	0.115522
LIN28B	0.0520814	0.00624996	0.0326692	0.0491769	0.0377023	0.0269691	0.0229885	0.0327547	0.028548	0.0177674	0.0311214	0.0255626	0.0353241	0.0235317	0.0572216	0.0248231	0	0.0360298	0.0112399	0.0337576	0.0225353	0.020891	0.0213547	0.0263122	0.0240885	0.0391563	0	0.0412406	0.0635885	0.0685045	0.0100757	0.0497804	0.0458986	0.0252166	0.0278733	0.016978	0.0243647	0.0065559	0	0.0472866	0.0217431	0.014791	0.0224428	0.0711547	0.0152319	0.0774199	0.0282687	0.0733658
BVES	0.0155667	0.0238609	0.0268168	0.0578126	0.0286375	0.019864	0.014838	0.024952	0.0292091	0.0115423	0.0241013	0.0454739	0.0285928	0.021716	0.0186469	0.0241828	0	0.02247	0.0261175	0.0274103	0.0141572	0.0321792	0.0225047	0.0291827	0.0362326	0.0177059	0	0.00428776	0.0283944	0.0320707	0.0326162	0.0233421	0.0102866	0.0184664	0.0606694	0.0200388	0.00823925	0.0283151	0	0.0469867	0.0275868	0.0532503	0.0137081	0.0288744	0.0371762	0.0138206	0.0296903	0.0570058
POPDC3	0.0133938	0.019941	0.0222799	0.0450878	0.0250552	0.0256517	0.0403248	0.0417848	0.0309046	0.0188821	0.0131089	0.0154591	0.0481961	0.0268536	0.0171695	0.0480514	0	0.0403494	0.0204217	0.0187864	0.0383126	0.0149284	0.0378575	0.022798	0.0232008	0.00855122	0	0.02012	0.0190785	0.0359622	0.0353511	0.0220357	0.0289795	0.0212751	0.0125395	0.0319782	0.018936	0.0421855	0	0.0464888	0.032571	0.0138115	0.0291861	0.0322418	0.0100246	0.0191115	0.0116849	0.0570058
PREP	0.158446	0.185591	0.160255	0.178996	0.187889	0.16177	0.132511	0.193554	0.122777	0.123182	0.124009	0.115649	0.16432	0.103906	0.186779	0.190618	0.131234	0.132722	0.139308	0.131338	0.136706	0.0917536	0.181557	0.103251	0.116078	0.117303	0.141177	0.241119	0.187404	0.200016	0.134037	0.128793	0.208426	0.150271	0.174998	0.144154	0.125799	0.220134	1.00932	0.199196	0.142288	0.169214	0.201377	0.192706	0.188903	0.124283	0.117072	0.303584
ATG5	0.287412	0.246219	0.146761	0.206654	0.245641	0.209738	0.167903	0.192865	0.141651	0.170394	0.176927	0.204772	0.197799	0.196104	0.259317	0.183944	0.471616	0.234741	0.198467	0.181022	0.188259	0.134172	0.184547	0.141191	0.151401	0.264655	0.0995346	0.280527	0.276728	0.248721	0.231497	0.188753	0.2146	0.160586	0.19088	0.163321	0.160455	0.160485	0	0.194953	0.164692	0.277793	0.260087	0.214148	0.221384	0.175984	0.117321	0.140996
PRDM1	0.00113877	0.00147152	0.00277587	0.00527308	0.00540887	0.00187404	0.00152919	0.00516189	0.00366021	0.00220104	0.00219318	0.000687226	0	0.00168949	0	0	0	0.00979958	0.00343493	0.00175659	0.00337785	0.00224391	0.00257192	0.00485351	0.0109478	0	0	0	0.00465294	0.00345622	0	0.00440734	0	0.00363763	0	0.000205318	0.00212058	0.00538942	0	0	0.00278745	0	0.00443946	0	0.0010173	0	0.000148129	0.0693223
CRYBG1	0.0122775	0.011182	0.0283325	0.102382	0.0753844	0.0472443	0.0114316	0.0492667	0.0456155	0.0160607	0.0234359	0.0217651	0.0228547	0.0485119	0.0276531	0.0819425	0.227297	0.0485338	0.0354146	0.0401162	0.0325841	0.0266469	0.0112521	0.0620472	0.0151228	0.0190957	0.0963694	0.0216193	0.0932235	0.0251503	0.00810501	0.0427269	0.0306896	0.0413537	0.0531072	0.024845	0.0171766	0.0290385	0	0.0361563	0.0285126	0.025643	0.045515	0.0231773	0.00657277	0.0169289	0.026701	0
RTN4IP1	0.0913088	0.0735141	0.0554682	0.0787697	0.0793277	0.0889651	0.0591963	0.0781217	0.0613185	0.0682369	0.0569331	0.0743003	0.0580373	0.0825848	0.100293	0.0852033	0.193597	0.0912192	0.0772554	0.105846	0.0565398	0.0606497	0.050837	0.0465959	0.0902697	0.0841753	0.0963694	0.113095	0.15581	0.0914168	0.0621852	0.0758097	0.125908	0.072184	0.204765	0.0714213	0.0699258	0.0423546	0	0.0780555	0.0593232	0.115685	0.120004	0.0751959	0.0760782	0.0508518	0.0990417	0
QRSL1	0.0961841	0.0920271	0.0544718	0.128154	0.102387	0.0682011	0.0694939	0.108876	0.0811873	0.0560935	0.0666979	0.0549086	0.0935135	0.0876523	0.0841456	0.0963287	0	0.110705	0.0816756	0.0998694	0.0730096	0.0546614	0.0781104	0.0706975	0.0789613	0.0875924	0.139962	0.0483157	0.132849	0.1086	0.0890577	0.0915545	0.127168	0.0767946	0.0735865	0.0998856	0.088116	0.0826244	0.987336	0.0762571	0.0942794	0.139916	0.111911	0.0998801	0.0493966	0.0582658	0.0662494	0.0783188
CD24	0.0318288	0.0480547	0.014601	0.0626777	0.0726758	0.041851	0.0719732	0.025158	0.0709018	0.0376825	0.0579411	0.0269939	0.0424487	0.0290349	0.0405332	0.0474363	0	0.0334047	0.0541034	0.0565445	0.0772688	0.0147678	0.0230453	0.0442172	0.0836193	0.0278234	0	0.0108845	0.0310583	0.0604387	0.0287866	0.0730017	0.0370187	0.0330613	0.022725	0.0433931	0.0465193	0.0233187	0	0.0312298	0.0372098	0.0155397	0.067122	0.0542653	0.0336707	0.0147883	0.0345997	0
BEND3	0.0357313	0.0113598	0.0206798	0.0196348	0.0158344	0.0350099	0.0289463	0.0237106	0.0263282	0.0164594	0.0177613	0.0177411	0.0206991	0.00949148	0.0517654	0.0345657	0	0.0203779	0.0203392	0.0395149	0.0174389	0.0116214	0.0125361	0.0228894	0.0448051	0.0278992	0	0.00314964	0.0181768	0.0177715	0.0231443	0.0275203	0.0116383	0.01137	0.0364894	0.0243675	0.0223929	0.00300228	0	0.0447608	0.035078	0.0301966	0.0361556	0.0389564	0.0120947	0.0154121	0.00832878	0.0781122
PDSS2	0.275285	0.270024	0.211212	0.286967	0.26858	0.295265	0.199002	0.24362	0.191813	0.198363	0.196981	0.280127	0.23582	0.261555	0.269401	0.240737	0.161982	0.2638	0.207105	0.232719	0.214928	0.153122	0.246456	0.195679	0.248107	0.270113	0.108265	0.267909	0.351164	0.316375	0.31267	0.249329	0.317731	0.202232	0.34385	0.220632	0.207567	0.299677	0	0.262514	0.219319	0.347074	0.268195	0.283798	0.245805	0.221984	0.175461	0.283411
SOBP	0.497021	0.540948	0.254976	0.470264	0.326899	0.435334	0.289244	0.358051	0.235533	0.318407	0.225394	0.481916	0.463089	0.237402	0.480518	0.250614	1.06324	0.341075	0.231052	0.337381	0.302911	0.199766	0.50392	0.198425	0.363929	0.434908	0.368362	0.773887	0.510066	0.683457	0.674003	0.282656	0.545086	0.249615	0.573298	0.31503	0.272261	0.400173	2.33492	0.391901	0.318752	0.59675	0.510782	0.502959	0.428383	0.272383	0.271672	0.472704
SCML4	0.0463917	0.0792581	0.0834971	0.0463414	0.118232	0.0500179	0.0241074	0.031942	0.0749151	0.0626102	0.0411794	0.12122	0.0747601	0.0625208	0.0260723	0.0412766	0	0.0578121	0.0448397	0.0741552	0.0291356	0.0476187	0.0568481	0.0219838	0.0820318	0.0542048	0	0.00271353	0.0398385	0.0978938	0.0494439	0.0643872	0.0512553	0.0689408	0.0245176	0.0782208	0.0613221	0.0676402	0	0.0196796	0.0664915	0.0339062	0.0934851	0.0167211	0.0570894	0.0863422	0.0740935	0
SEC63	0.303277	0.280471	0.176697	0.2497	0.252862	0.20622	0.175806	0.20714	0.15857	0.14203	0.173647	0.226687	0.209629	0.185974	0.289563	0.198093	0.195866	0.190449	0.189315	0.225487	0.213332	0.126304	0.213576	0.130845	0.156826	0.226738	0.20027	0.299965	0.262736	0.274589	0.242691	0.201862	0.261552	0.164531	0.193658	0.194217	0.167741	0.220581	1.03084	0.273524	0.187341	0.24795	0.347304	0.23975	0.241658	0.178811	0.119615	0.258046
OSTM1	0.207607	0.198044	0.167394	0.2916	0.255685	0.233962	0.180442	0.223999	0.1663	0.144023	0.154379	0.20946	0.185172	0.17878	0.254789	0.175142	0.500579	0.220282	0.181966	0.184083	0.203781	0.114808	0.21305	0.148188	0.150252	0.198428	0.142571	0.183416	0.210973	0.240259	0.20612	0.174654	0.194553	0.169766	0.261603	0.158232	0.170483	0.223984	1.03084	0.231961	0.189293	0.193887	0.309983	0.245523	0.263296	0.182197	0.110351	0.240181
NR2E1	0.140154	0.119764	0.0800783	0.118555	0.130613	0.0945217	0.120933	0.155229	0.0976102	0.0980927	0.0801397	0.0965398	0.0936415	0.0685866	0.12573	0.0712571	0	0.0819638	0.118596	0.0835623	0.0904058	0.0864724	0.0753159	0.074285	0.0995889	0.0700488	0	0.12638	0.115439	0.137836	0.138814	0.108463	0.120839	0.0918006	0.12357	0.0819261	0.146616	0.111298	0	0.107406	0.11035	0.164645	0.194585	0.0806184	0.169204	0.104932	0.0616977	0.184051
SNX3	0.1691	0.170823	0.162102	0.258269	0.202561	0.168571	0.323938	0.201997	0.168369	0.144118	0.123025	0.118451	0.18062	0.154655	0.182896	0.206915	0.171215	0.157147	0.1951	0.1677	0.158452	0.113245	0.131703	0.133417	0.178065	0.197862	0.410838	0.351401	0.274726	0.204499	0.255664	0.156334	0.251518	0.152214	0.111724	0.13356	0.189237	0.222377	0	0.185614	0.157665	0.170015	0.222755	0.290873	0.219527	0.123884	0.0966178	0.157844
AFG1L	0.268647	0.274614	0.203635	0.283091	0.254096	0.250262	0.166243	0.219503	0.149691	0.191561	0.187224	0.172549	0.240044	0.175716	0.290381	0.224985	0.472399	0.193543	0.192807	0.220851	0.231992	0.1431	0.188617	0.123158	0.197121	0.235003	0.183215	0.329957	0.352866	0.258569	0.222562	0.184077	0.29947	0.192288	0.252087	0.213596	0.180518	0.206654	0	0.216098	0.181178	0.314038	0.240901	0.189157	0.203639	0.223674	0.150395	0.408537
FOXO3	0.429098	0.373557	0.276623	0.386713	0.342441	0.327659	0.276295	0.307683	0.224276	0.213767	0.285023	0.281923	0.295062	0.31686	0.309417	0.291914	0.464033	0.30181	0.254468	0.345572	0.293966	0.243563	0.303476	0.183688	0.225184	0.356062	0.267095	0.532839	0.375953	0.493998	0.458121	0.274029	0.358618	0.281987	0.355443	0.262073	0.236203	0.370552	0	0.316388	0.238955	0.324109	0.454766	0.418876	0.366287	0.256906	0.178508	0.257414
ARMC2	0.265617	0.257185	0.175852	0.227195	0.207512	0.250065	0.130121	0.208852	0.180176	0.141887	0.145383	0.195753	0.225585	0.15386	0.222822	0.180728	0.0804392	0.231229	0.176536	0.206779	0.190967	0.162685	0.192052	0.139759	0.127276	0.251577	0.108265	0.298985	0.252584	0.238117	0.268051	0.22851	0.303191	0.1443	0.365115	0.219494	0.153273	0.213425	0	0.186539	0.178617	0.253908	0.264525	0.191356	0.211897	0.159302	0.133774	0.0665306
SESN1	0.368549	0.363643	0.260257	0.368847	0.379933	0.348824	0.255958	0.339001	0.224525	0.247417	0.213563	0.291406	0.308544	0.260263	0.332665	0.265771	0.928397	0.258998	0.273344	0.320667	0.265834	0.177574	0.315703	0.162721	0.233236	0.320894	0.40128	0.522234	0.382412	0.475435	0.423357	0.26365	0.361667	0.222814	0.354087	0.256196	0.267694	0.349338	0	0.314224	0.27891	0.377641	0.424463	0.440918	0.311423	0.264998	0.176444	0.311586
CEP57L1	0.0861004	0.0763711	0.0634435	0.110028	0.135489	0.12744	0.0631779	0.0750589	0.077981	0.0648338	0.0838103	0.0995917	0.109585	0.100477	0.119099	0.109202	0	0.0963593	0.093742	0.0955963	0.0916073	0.0636581	0.066169	0.0640628	0.11356	0.115868	0	0.13546	0.130909	0.102986	0.0899677	0.0667888	0.10854	0.0941786	0.0683879	0.105793	0.0617597	0.104316	0	0.0873599	0.0990731	0.144272	0.145639	0.122354	0.0841889	0.0397665	0.0723486	0.0524325
CD164	0.0853697	0.0936852	0.0560158	0.0864987	0.103308	0.0799011	0.0789568	0.0577752	0.062289	0.0463564	0.0568224	0.0558527	0.0464188	0.0958028	0.0527737	0.0669981	0	0.0762256	0.0627469	0.0505456	0.0531052	0.0450455	0.0497288	0.0479736	0.0548352	0.0529897	0.142571	0.107187	0.0919192	0.111547	0.105852	0.0799215	0.0722708	0.0635161	0.0234179	0.0386786	0.060768	0.0678752	0	0.0648388	0.0810829	0.0359861	0.100931	0.0740922	0.0796112	0.018125	0.0294874	0.0570058
PPIL6	0.0652299	0.0760639	0.0409307	0.0596057	0.0419053	0.0419396	0.074194	0.0721217	0.0482289	0.0400054	0.0316613	0.0292299	0.0433512	0.0439689	0.0171216	0.0417318	0.305726	0.0410521	0.0400945	0.0349125	0.0393906	0.0476043	0.0454646	0.0434031	0.051978	0.0471873	0	0.0411881	0.0829646	0.0661761	0.0752449	0.0782219	0.0829739	0.0532682	0.0590519	0.0414533	0.052106	0.070863	0	0.0517769	0.0448636	0.0687786	0.0909803	0.0475964	0.0386277	0.0394824	0.034329	0.0524325
SMPD2	0.0104658	0.0106946	0.0130051	0.0265076	0.00281726	0.0197229	0.00278484	0.0044722	0.0126121	0.00470246	0.00267012	0.0020493	0.0116826	0.00524883	0.00249139	0.0227178	0	0.00814497	0.00407534	0.00698171	0.0120418	0.00152075	0	0.00442103	0.00408328	0.00112271	0	0	0.00232067	0.0183457	0.00514571	0.00497856	0.0213413	0.00660666	0.0263479	0.000320274	0.0111316	0.00874225	0	0.00823854	0.00913503	0	0.00442765	0.0297732	0.00744015	0.0102987	0.00725487	0
MICAL1	0.0597993	0.0807082	0.0446513	0.0694417	0.0629447	0.054818	0.0665519	0.0700419	0.0681463	0.0518546	0.0384559	0.0608944	0.084817	0.0834716	0.142683	0.127035	0	0.12316	0.0577247	0.0668015	0.0541178	0.0430728	0.0505435	0.0440208	0.0448167	0.0995913	0	0.0691004	0.0883408	0.0801223	0.0845296	0.0982802	0.0983087	0.0437851	0.0713168	0.0555465	0.0588798	0.0735454	0	0.0819244	0.0710427	0.0728384	0.0387157	0.106112	0.0949148	0.0368625	0.0614811	0.137314
ZBTB24	0.0332994	0.0335845	0.0165231	0.0344085	0.031001	0.0317153	0.0292785	0.0424889	0.0291259	0.0293519	0.0249301	0.0589461	0.0243647	0.0489891	0.07393	0.0309458	0	0.036159	0.0390948	0.0302525	0.0269559	0.03248	0.00791679	0.0278242	0.0159431	0.0389006	0.406928	0.0367439	0.0159741	0.0320046	0.0220793	0.0371124	0.0338865	0.0326458	0.00605678	0.0309283	0.0224377	0.0123379	0	0.0375056	0.0369	0.0155509	0.0248309	0.0244801	0.0109383	0.0508749	0.0229134	0
AK9	0.192064	0.243898	0.128284	0.165083	0.160053	0.167381	0.207247	0.139585	0.103435	0.123766	0.138846	0.226943	0.120605	0.140257	0.195967	0.148749	0.696007	0.193183	0.143537	0.175546	0.138624	0.119098	0.184633	0.0998856	0.111375	0.167828	0.0963694	0.200285	0.207735	0.22741	0.244145	0.16479	0.231283	0.168159	0.21587	0.143801	0.159198	0.24555	1.03084	0.165872	0.136286	0.220199	0.249695	0.206847	0.174587	0.137527	0.102928	0.225017
FIG4	0.188676	0.178675	0.133033	0.188855	0.173864	0.178401	0.213434	0.165564	0.127715	0.117354	0.123748	0.180635	0.172171	0.128816	0.164396	0.138328	0.490409	0.155841	0.13292	0.149888	0.147402	0.115927	0.178456	0.0870554	0.154628	0.174342	0.26844	0.270339	0.200785	0.230815	0.204137	0.154819	0.186289	0.116533	0.246278	0.151763	0.144571	0.187253	0	0.180671	0.147048	0.243717	0.251398	0.202161	0.18974	0.108345	0.0923718	0.0368704
GPR6	0.00233218	0	0.000153553	0	0.000920509	0.00394705	0.00707959	0.00161457	0.00102427	0.00325882	0	0	0.00203808	0	0	0.001621	0	0	0.00206366	0	0.00114718	0.0011223	0.000764095	0	0.00454793	0	0	0.00997819	0.00152123	0	0.00622384	0	0	0	0.0161451	0	0	0	0	0	0.00151756	0.00169215	0	0.00389252	0	0	0.000406967	0
WASF1	0.315714	0.329386	0.203011	0.290602	0.292516	0.253325	0.238084	0.279472	0.174158	0.166229	0.19376	0.279586	0.243638	0.170732	0.218818	0.212405	0.233682	0.243826	0.22688	0.24487	0.21286	0.132549	0.205139	0.133466	0.234072	0.2885	0.158906	0.447807	0.329431	0.390329	0.388059	0.246719	0.288688	0.175759	0.305039	0.220379	0.195175	0.324598	0.987336	0.266333	0.190784	0.30463	0.300965	0.281264	0.319637	0.227386	0.135137	0.187253
CDC40	0.150131	0.115616	0.12264	0.206056	0.153758	0.159625	0.125151	0.139827	0.113094	0.0832299	0.0676949	0.115712	0.125328	0.128379	0.119908	0.123855	0.46529	0.131393	0.131054	0.119325	0.118996	0.0941025	0.0761394	0.100499	0.100625	0.143607	0.0963694	0.204283	0.188806	0.170698	0.130251	0.155561	0.174169	0.0892121	0.108626	0.088636	0.107541	0.113056	0	0.140227	0.100905	0.11691	0.159706	0.163242	0.128272	0.0879327	0.0889171	0.345688
METTL24	0.236957	0.174067	0.162984	0.117266	0.151363	0.173618	0.0479354	0.115905	0.100741	0.0958603	0.115086	0.115937	0.124435	0.142855	0.11798	0.150671	0	0.188689	0.11452	0.170569	0.12395	0.112822	0.132933	0.108576	0.143746	0.162499	0.250516	0.243207	0.162456	0.200381	0.217498	0.136709	0.161344	0.0988313	0.167359	0.113322	0.0715053	0.0867304	0	0.100757	0.112385	0.199585	0.187964	0.0513012	0.120208	0.146974	0.0867216	0.136333
DDO	0.0034517	0.00955142	0.00448218	0.00270767	0.00235626	0	0	0.00326524	0.0033666	0.000351392	0.00195729	0.00119401	0	0.00829779	0	0.00243115	0	0	0.00312932	0.00281048	0.00236056	0.0280816	0	0.00130464	0.000189596	0.0123666	0	0.0213633	0	0	0	0	0.0101986	0.00503301	0	0.000517862	0.00156615	0	0	0	0	0.0168859	0.00515457	0	0	0	0.000990461	0
SLC22A16	0.00291208	0.00251804	0.00356414	0.00567866	0.00191431	0.00130233	0	0.000501754	0.00178287	0	0.000316259	0.000945962	0	0	0	0	0	0	0.00274965	0.000807625	0	0	0	0	0	0.00658542	0	0.00348248	0	0.00478308	0	0.00121539	0	0	0.0051298	0	0.000580845	0	0	0	0.00133018	0	0	0	0	0	0.00051173	0
CDK19	0.286735	0.301994	0.184002	0.267092	0.273775	0.227793	0.192301	0.251531	0.16633	0.161133	0.168984	0.190425	0.238701	0.190728	0.253682	0.193202	0.137203	0.260004	0.185856	0.226056	0.206206	0.127179	0.256317	0.152658	0.170637	0.213225	0.183215	0.291875	0.358448	0.295735	0.245557	0.215892	0.250923	0.159975	0.243061	0.199658	0.169695	0.253857	0.920305	0.280362	0.178675	0.295906	0.30937	0.257407	0.287594	0.267749	0.177294	0.308767
AMD1	0.152702	0.103328	0.107163	0.189111	0.150933	0.163653	0.202072	0.160729	0.132283	0.112784	0.121249	0.130227	0.152674	0.0914314	0.158589	0.119396	0.240527	0.105533	0.174334	0.143772	0.119213	0.102899	0.0909406	0.0876661	0.146772	0.170343	0.139962	0.1951	0.212709	0.19423	0.180039	0.148241	0.175613	0.128672	0.134215	0.0847687	0.125569	0.157274	0	0.111437	0.101325	0.138558	0.123295	0.139066	0.127527	0.0733166	0.0660692	0.174645
GTF3C6	0.0239491	0.0190557	0.0205141	0.0765346	0.0327555	0.0360121	0.0542761	0.0605817	0.0535664	0.0171272	0.0306086	0.014465	0.0265316	0.0479437	0.0260452	0.0507108	0	0.0341272	0.0641232	0.0250405	0.0399081	0.013487	0.0222859	0.0516262	0.0404623	0.0432678	0	0.0205732	0.053451	0.0379271	0.00285766	0.0578477	0.0423165	0.0212471	0.0323476	0.0180211	0.0345667	0.0311387	0	0.0247581	0.0527417	0.0270228	0.0540586	0.0145997	0.015256	0.0137931	0.0202576	0
RPF2	0.0870642	0.104731	0.0722996	0.0672659	0.0883777	0.0772424	0.0365372	0.0762037	0.0602927	0.0558735	0.043657	0.0481746	0.0665287	0.0744837	0.119753	0.0759912	0.470289	0.0705717	0.0556279	0.0689859	0.0678175	0.0461199	0.0722396	0.0505118	0.0505245	0.0782862	0.142571	0.0872029	0.0686424	0.0986374	0.115152	0.0716432	0.0535548	0.0654454	0.14376	0.0484414	0.0755289	0.0729063	0	0.0731896	0.0723103	0.0610516	0.0822638	0.018113	0.0760304	0.076786	0.0422055	0
SLC16A10	0.314098	0.268915	0.213891	0.246256	0.229125	0.255119	0.159219	0.214196	0.182624	0.208503	0.192649	0.257016	0.215321	0.189756	0.238108	0.197014	0	0.264467	0.219153	0.263342	0.199173	0.182564	0.297174	0.137693	0.199726	0.269547	0.0995346	0.328183	0.27443	0.353063	0.374354	0.238204	0.274386	0.191147	0.277455	0.211641	0.220429	0.227572	0	0.253398	0.229926	0.279794	0.321069	0.226189	0.322105	0.261129	0.165578	0.0368704
MFSD4B	0.0292817	0.0475599	0.0364287	0.0575279	0.0537193	0.0490484	0.0685002	0.0725098	0.0546856	0.03047	0.0524333	0.0547558	0.0457208	0.0923174	0.0466862	0.0788331	0	0.066648	0.0517826	0.0440084	0.0442425	0.0466166	0.0557997	0.0436422	0.0435982	0.0331047	0	0.0536677	0.0560014	0.0663354	0.0599192	0.0640649	0.0546767	0.0504145	0.100028	0.0495984	0.0654898	0.0505706	0	0.0802393	0.061258	0.0537782	0.0823243	0.0393747	0.0485882	0.0243011	0.0340278	0.136604
REV3L	0.489904	0.503384	0.195134	0.453405	0.391449	0.459648	0.309352	0.34116	0.200984	0.242228	0.210867	0.354655	0.462748	0.217852	0.448611	0.290176	0.932867	0.321378	0.276209	0.300933	0.303921	0.173858	0.463259	0.171543	0.23959	0.436501	0.0797304	0.691002	0.468364	0.648576	0.623842	0.223705	0.489912	0.257766	0.57364	0.216231	0.203941	0.297231	1.40917	0.413222	0.264022	0.692602	0.456336	0.617527	0.406298	0.273429	0.13744	0.168245
TRAF3IP2	0.03547	0.0184551	0.0609739	0.216818	0.147846	0.0676847	0.108117	0.0692815	0.109047	0.0355525	0.0473658	0.0383141	0.0408581	0.128307	0.0557171	0.0855089	0	0.0479271	0.0943835	0.0629095	0.0772891	0.0627281	0.0157864	0.0812377	0.0312345	0.0246369	0	0.0973671	0.168311	0.11053	0.0338424	0.129252	0.0276807	0.112398	0.00768078	0.0445226	0.0521167	0.0234721	0	0.036812	0.0642763	0.0166203	0.172497	0.0270211	0.0589312	0.139725	0.0572865	0.0368704
FYN	0.445531	0.47376	0.288803	0.448227	0.389728	0.414205	0.26426	0.347568	0.235878	0.251207	0.247245	0.372759	0.36179	0.266799	0.390018	0.332853	1.02596	0.367365	0.263733	0.350244	0.299492	0.166162	0.404335	0.20008	0.298544	0.389664	0.453492	0.606445	0.466727	0.501377	0.504395	0.271314	0.480245	0.226957	0.484258	0.292895	0.25184	0.399003	1.40917	0.389063	0.314501	0.534361	0.474349	0.512146	0.464869	0.309413	0.192387	0.371903
TUBE1	0.16467	0.197437	0.112468	0.228224	0.204114	0.203991	0.194773	0.143605	0.12422	0.135839	0.11442	0.13048	0.171701	0.174088	0.120604	0.175537	0.247792	0.170287	0.147214	0.151864	0.14216	0.126184	0.116901	0.117796	0.126019	0.143216	0.250516	0.310987	0.234204	0.218569	0.209634	0.16626	0.17924	0.125266	0.104738	0.0902034	0.123636	0.180031	0	0.162251	0.165456	0.122653	0.297883	0.191613	0.148373	0.124374	0.0954234	0.247255
FAM229B	0.0794545	0.0791572	0.0629106	0.0817862	0.052769	0.0545593	0.0424461	0.0649509	0.0713757	0.0515269	0.0533014	0.0699103	0.0611698	0.10738	0.0421568	0.0875602	0.309473	0.0764253	0.0468225	0.0459974	0.0553207	0.0579416	0.0467465	0.0642494	0.0276213	0.074025	0	0.0609871	0.0801528	0.0996631	0.0983095	0.052019	0.0682498	0.0577201	0.0723019	0.0459474	0.0418908	0.0715131	0	0.068654	0.0570766	0.0623382	0.0960061	0.059559	0.050693	0.0676221	0.0513159	0.0329632
LAMA4	0.0259389	0.0126161	0.00743476	0.0192249	0.0165419	0.0369986	0.0151861	0.00490589	0.00610373	0.00325475	0.00172161	0.00951979	0.0117735	0.0156963	0.0322826	0.00638131	0	0.0108686	0.0138202	0.0110772	0.0172556	0.00300774	0.0145871	0.000762046	0.00693559	0.00550626	0	0.000884111	0.0145652	0.0189968	0.0248165	0.0078868	0.0134234	0.00250228	0.0150567	0.0072394	0.00947633	0.0359669	0	0.00687729	0.00702811	0.00402607	0.0143889	0.0244964	0.00782027	0.00261327	0.0124553	0
AL365214.3	0.000693484	0	0	0	0	0	0	0	0	0	0	0	0.000130242	0	0	0.00265755	0	0	0.000656196	0	0	0	0	0	0	0	0	0	0.000764421	0.00401543	0	0	0	0.000185612	0	0	0	0.00235473	0	0	0.000616194	0	0	0	0	0	0	0
MARCKS	0.123217	0.128044	0.0892673	0.246015	0.193491	0.163079	0.16404	0.160495	0.18012	0.122831	0.179814	0.144172	0.180878	0.123287	0.081322	0.167215	0.348827	0.103244	0.251472	0.123482	0.144159	0.057048	0.13169	0.107069	0.228122	0.132114	0.0489565	0.15066	0.161063	0.123523	0.204752	0.106501	0.186231	0.120822	0.18025	0.0717916	0.0810368	0.0772732	0	0.168453	0.126774	0.0939318	0.121789	0.188477	0.0934963	0.104609	0.0931638	0.0272277
HDAC2	0.139338	0.117808	0.0879686	0.15343	0.158968	0.137583	0.137444	0.126552	0.108916	0.0730908	0.0946846	0.122758	0.139398	0.116628	0.0981645	0.130513	0.370825	0.104936	0.132784	0.097371	0.114954	0.0762164	0.161987	0.0717108	0.0831756	0.100349	0.142571	0.149264	0.171188	0.177476	0.162573	0.133939	0.0905692	0.101285	0.142822	0.0789487	0.0872872	0.112883	0	0.132128	0.0875848	0.130581	0.163655	0.0797005	0.151635	0.122723	0.0611388	0.264887
HS3ST5	0.335979	0.254023	0.307674	0.367864	0.361984	0.404502	0.285745	0.274235	0.288673	0.404402	0.315475	0.341687	0.383327	0.187186	0.332937	0.316644	0.828267	0.299109	0.335793	0.325024	0.339283	0.215972	0.352002	0.265962	0.337416	0.269331	0.361788	0.420039	0.320259	0.387705	0.301565	0.23659	0.360144	0.283193	0.359549	0.308237	0.269054	0.295419	0	0.436318	0.285261	0.326654	0.276278	0.440654	0.383268	0.22892	0.262847	0.244569
FRK	0.0119688	0.0100889	0.0110154	0.00974416	0.0103532	0.0183263	0.0144902	0.0102235	0.00555412	0.0244045	0.00998346	0.00240009	0.0193319	0.00359616	0.0028749	0.00348049	0.115877	0.00636521	0.00832434	0.0159091	0.00497638	0.0038155	0.0102272	0.00389853	0.00246801	0.0292697	0	0.0127437	0.00869457	0.0182827	0	0.00122121	0.0124009	0.00810323	0.0130974	0.00876549	0.0024068	0.012357	0	0.00648865	0.0158231	0	0.0163319	0.00731619	0.00733656	0.0062231	0.00703416	0.0368704
NT5DC1	0.222609	0.235667	0.171101	0.211375	0.225756	0.236921	0.129613	0.152113	0.135366	0.169793	0.15975	0.142121	0.172961	0.148523	0.130119	0.160315	0.193597	0.148888	0.138442	0.221818	0.172505	0.136922	0.177816	0.125949	0.137552	0.231268	0.139962	0.333083	0.268782	0.266086	0.269764	0.159314	0.182202	0.180666	0.185855	0.147004	0.137049	0.163724	0	0.171036	0.135661	0.295864	0.198073	0.222888	0.138643	0.10153	0.11968	0.327444
COL10A1	0.0209333	0.0170684	0.0156433	0.0387068	0.0264466	0.00805113	0.0108616	0.00945991	0.0126366	0.0129813	0.00434283	0.0114686	0.0130708	0.0154323	0.0385918	0.0146884	0	0.00421187	0.00655187	0.00969866	0.0174083	0.0129755	0.0193961	0.00782089	0.00277785	0.0196548	0	0.0164429	0.0287432	0.0114759	0.0445274	0.010687	0.0063474	0.0178293	0.0365613	0.0139872	0.0146594	0.00600721	0	0.00677948	0.00597591	0.0121605	0.0376548	0.00710875	0.0070708	0.00185325	0.00255644	0
TSPYL4	0.191161	0.159847	0.102485	0.127112	0.108253	0.206751	0.269491	0.161228	0.0930697	0.125888	0.153942	0.139838	0.203879	0.0517074	0.11044	0.0611826	0.401473	0.0410249	0.158227	0.110099	0.0826235	0.0708337	0.171986	0.0763201	0.184567	0.238941	0	0.218386	0.127522	0.143284	0.182941	0.0947773	0.20995	0.0876733	0.0620112	0.0881301	0.124464	0.153903	0	0.101336	0.0837108	0.128946	0.0741517	0.291722	0.267521	0.0783207	0.0378956	0.335335
DSE	0.20158	0.229111	0.192913	0.228923	0.210503	0.18344	0.330192	0.165834	0.144129	0.150295	0.164337	0.211564	0.198985	0.178722	0.169489	0.230197	0.256782	0.202697	0.192764	0.16869	0.177479	0.111765	0.210009	0.146114	0.169704	0.189418	0	0.316988	0.274732	0.251391	0.237695	0.145815	0.245793	0.20101	0.251786	0.129826	0.213288	0.301194	0	0.172061	0.162727	0.256222	0.230643	0.292604	0.235856	0.284807	0.11314	0.162363
TSPYL1	0.257024	0.250082	0.148377	0.267021	0.244451	0.325421	0.225717	0.257832	0.176605	0.1978	0.206707	0.192991	0.291221	0.134199	0.145753	0.182837	0.559266	0.149635	0.241364	0.174223	0.165645	0.117819	0.219982	0.0872431	0.222482	0.33148	0	0.405478	0.271248	0.292968	0.36156	0.171286	0.355366	0.151398	0.259754	0.167307	0.132496	0.239767	0	0.165628	0.134365	0.227046	0.197098	0.346156	0.273457	0.142374	0.063269	0.103157
Z84488.2	0.00333832	0.00194248	0.00265738	0.0004964	0	0.00204757	0.00749523	0.00589435	0.00281595	0.00231841	0.00184959	0.00158003	0.00431593	0	0.00766586	0.00363642	0	0	0.00892331	0.00101647	0.000570515	0.00066393	0	0.000648191	0.00168568	0.00877818	0	0	0.0049113	0.00194253	0	0.00619961	0.00468522	0.00400149	0	0.00387162	0.00835585	0.00104115	0	0.00319598	0.00577962	0.00559926	0	0	0.000862748	0	0.00257904	0
CALHM6	0	0	0	0.00101447	0.00120199	0.00151461	0.00153221	0.00136774	0.000690625	0	0	0	0	0	0	0	0	0.000714296	0.00214918	0	0	0.00127138	0	0	0	0.00182317	0	0	0	0.000782015	0	0	0	0	0	0	0.000116115	0	0	0	0	0	0	0.00414991	0	0	0.00190575	0
TRAPPC3L	0.000853581	0	0.00101986	0.00124207	0	0	0	0	0.00223438	0	0.00175204	0	0.00149664	0	0	0	0	0	0	0.00096448	0	0	0	0	0	0	0	0	0	0	0	0	0	0	0	0	0	0.000694544	0	0	0.000773617	0	0	0	0	0	0	0
CALHM5	0	0	0	0.000976713	0	0.00123577	0	0	0	0	0	0	0	0	0	0	0	0	0.000607596	0	0	0	0	0	0	0	0	0	0	0	0	0	0	0	0	0	0	0	0	0	0	0	0	0	0	0	0	0
CALHM4	0	0	0.000683709	0	0.000767484	0	0	0.000667428	0	0	0.000268314	0	0	0.00120421	0.0013976	0	0	0.00137404	0	0	0	0	0	0	0	0	0	0	0	0	0	0.00176651	0	0	0	0	0	0	0	0	0	0	0	0	0	0	0	0
RWDD1	0.0798034	0.136536	0.0412125	0.126963	0.0883587	0.100469	0.0886018	0.0747982	0.0887414	0.068365	0.077264	0.0768657	0.0883774	0.101043	0.150722	0.0737472	0	0.0824422	0.090339	0.0548584	0.0574984	0.0545407	0.0584042	0.0632307	0.0410828	0.0489868	0	0.0744161	0.119599	0.105784	0.109592	0.0983075	0.102042	0.059683	0.0401721	0.0550065	0.0754072	0.110017	0	0.0872025	0.0713895	0.0806581	0.146256	0.0574478	0.0787079	0.0903125	0.0395819	0.0746469
RSPH4A	0.00630605	0	0.00334449	0.00757127	0.00054695	0.00223196	0.000830165	0.0178201	0.00394729	0.00126032	0.0052713	0.00034055	0.00297331	0.00132517	0.0109179	0.00669325	0	0.014361	0.00462694	0.0055919	0.00454879	0.000805528	0.00547529	0.00283004	0.00349792	0.000516315	0	0	0.00430791	0.00098992	0	0.00310468	0.00321236	0	0	0.00453498	0.00093178	0	0	0.000421185	0.00396683	0.00201689	0.00493551	0	0	0.00525179	0.00115422	0
ZUP1	0.0929667	0.0749568	0.064303	0.115828	0.103427	0.0847449	0.0831745	0.0711586	0.0707822	0.0334247	0.0723204	0.0569453	0.0683765	0.111507	0.0668369	0.0832123	0	0.0805915	0.0744165	0.0749867	0.0624671	0.057792	0.050474	0.0643714	0.0593608	0.0689412	0	0.108092	0.115705	0.0776481	0.0645663	0.0800121	0.075281	0.0708432	0.0688193	0.0707936	0.0596869	0.0845237	0	0.058729	0.059005	0.0688699	0.124576	0.0750503	0.0677311	0.0543804	0.0349453	0.0116798
KPNA5	0.258141	0.281512	0.161029	0.311112	0.269618	0.307647	0.232105	0.208834	0.181232	0.145152	0.159856	0.194378	0.205305	0.232619	0.187451	0.192834	0.231296	0.206066	0.202954	0.225008	0.199908	0.148879	0.181065	0.125967	0.199734	0.268501	0	0.472805	0.320183	0.34215	0.2649	0.227667	0.255028	0.16687	0.210684	0.162462	0.174803	0.234838	0.987336	0.248209	0.161171	0.193968	0.333342	0.27391	0.239725	0.157341	0.117099	0.1714
FAM162B	0.0982558	0.0397091	0.0698	0.0905307	0.0594118	0.0516641	0.0590484	0.0644828	0.0698092	0.0347863	0.0544989	0.0949385	0.0342804	0.0703521	0.0785876	0.0892297	0	0.0565913	0.0658254	0.0674893	0.0589971	0.0916185	0.0277526	0.0870934	0.0577972	0.0504994	0	0.0563545	0.0583475	0.0660136	0.0596081	0.0937394	0.0664092	0.0538488	0.070019	0.0480441	0.0673518	0.0889885	0	0.064288	0.0402814	0.046697	0.0941151	0.0729621	0.132197	0.0631553	0.0452441	0.0478591
GPRC6A	0	0	0	0.000902206	0.000388787	0.000930964	0	0	0.000578866	0.00051207	0	0	0	0	0	0	0	0.00309302	0.0013019	0.00040415	0.00208336	0	0	0	0	0	0	0	0.0027225	0	0	0	0	0	0	0	0.000266034	0	0	0	0.00125695	0	0	0	0	0	0	0
RFX6	0.00692522	0	0.00129832	0.00158832	0.00255464	0.00142715	0.0020213	0	0.00149269	0.00135797	0	0	0	0	0	0	0	0	0.00300913	0	0.0042962	0.00145555	0	0	0	0	0	0	0.00536196	0.00165833	0	0.00211201	0	0	0	0	0	0	0	0.00305342	0.00174301	0.00169911	0.0127021	0	0	0.000379788	0	0
ROS1	0.000617974	0	0.0031627	0	0.00619294	0.00684785	0	0	0.00147158	0	0	0	0	0.00275744	0	0.00268857	0	0	0.00222009	0.000376504	0.000986362	0	0.00429843	0	0.00179674	0.00393858	0	0.00210243	0.00219929	0.000891517	0.00149415	0.00073686	0.0013746	0	0	0	0.000286583	0	0	0	0	0	0	0	0	0	0	0
AL132671.2	0.00788042	0.00375361	0.00625834	0.00545246	0.00521784	0.00249808	0.0156844	0.00241218	0.00460524	0.00503632	0.00758909	0.0047811	0.00343176	0.00556901	0.00610189	0.00292011	0	0.00588371	0.00375528	0.0071254	0.0015103	0.00568391	0.0019011	0.00932336	0.00401904	0.00783239	0	0.0427745	0.0257372	0.00989209	0.0106494	0.00457011	0.00207044	0.0076975	0	0.00390528	0.00267995	0.00643068	0	0.00926549	0.00684402	0	0.00591715	0.00505771	0.00931177	0.0119007	0.00284618	0
DCBLD1	0.0296246	0.0187144	0.0201161	0.0311125	0.034843	0.0226132	0.0310406	0.0287085	0.0208545	0.014237	0.0148442	0.0204778	0.0189259	0.0356096	0.00899576	0.036216	0	0.0232377	0.024916	0.0166901	0.0155072	0.0120357	0.0378306	0.0193008	0.00561286	0.0208902	0	0.0195242	0.0281681	0.0303326	0.030239	0.0251051	0.0192133	0.0190749	0	0.014355	0.0270756	0.0258137	0	0.0296504	0.0267965	0.0165548	0.0457029	0.0329168	0.0307624	0.0102038	0.011215	0
GOPC	0.159554	0.16159	0.0990959	0.149183	0.145487	0.11285	0.102195	0.171047	0.107768	0.104205	0.101811	0.15003	0.114781	0.132919	0.144154	0.138427	0	0.165146	0.111148	0.14979	0.120155	0.0831652	0.136822	0.119313	0.101228	0.115717	0.0489565	0.161604	0.166978	0.174576	0.143889	0.133699	0.130794	0.0898905	0.118127	0.121651	0.0899118	0.127479	0.847975	0.117193	0.134795	0.145002	0.211325	0.0771316	0.107997	0.104814	0.105946	0.071101
NUS1	0.200167	0.198542	0.105746	0.140263	0.164014	0.137918	0.12515	0.158695	0.114658	0.0941349	0.120984	0.177912	0.15835	0.139948	0.150673	0.145917	0.193597	0.142934	0.122187	0.124603	0.107306	0.10093	0.154284	0.10566	0.131926	0.169895	0.0995346	0.207714	0.141207	0.185767	0.146148	0.14907	0.18532	0.112935	0.14434	0.140567	0.0860195	0.150151	0	0.155776	0.12545	0.140979	0.169511	0.0992494	0.119836	0.147184	0.0948696	0.134859
SLC35F1	0.603029	0.6645	0.366155	0.573798	0.458377	0.524128	0.447964	0.448925	0.29025	0.327295	0.367867	0.533549	0.507646	0.351265	0.542828	0.40394	0.687198	0.416055	0.405743	0.395526	0.373632	0.300692	0.484428	0.239912	0.369561	0.486841	0.405643	0.778536	0.545556	0.632966	0.720012	0.345535	0.616195	0.305277	0.703881	0.354909	0.366548	0.544312	1.33807	0.382294	0.352143	0.579272	0.610768	0.639016	0.546253	0.325026	0.298604	0.149714
CEP85L	0.43337	0.468316	0.287354	0.432111	0.419607	0.421397	0.288986	0.309726	0.224915	0.232485	0.254526	0.362654	0.338233	0.261043	0.371604	0.312964	0.496953	0.333479	0.316984	0.31765	0.300649	0.223992	0.344005	0.175774	0.302443	0.405489	0.323585	0.631125	0.460928	0.553248	0.412945	0.285421	0.398845	0.291221	0.381085	0.300708	0.2394	0.349257	0	0.328738	0.282424	0.438797	0.427129	0.465763	0.349081	0.317182	0.202509	0.124812
PLN	0.00119059	0.00112315	0.00136457	0.0121072	0.00447505	0.00191172	0	0.000589203	0.00410336	0	0.000730154	0	0	0.00825937	0	0.010415	0	0.00960663	0.0113763	0.00203213	0.00524205	0.00264904	0	0.0049042	0	0	0	0.00442567	0.0150697	0.00902338	0	0.00536385	0	0.00359114	0	0.00217602	0.000988615	0	0	0.00435257	0.00442473	0.00872837	0.00818533	0	0	0	0.0037599	0
MCM9	0.113879	0.0795558	0.0555919	0.109176	0.0961912	0.0566909	0.0577407	0.0763072	0.0616157	0.0556264	0.070569	0.0649196	0.0613414	0.0776309	0.136038	0.104605	0.178524	0.0978692	0.0746836	0.06691	0.0699841	0.0800854	0.0754831	0.0537626	0.072704	0.0569243	0	0.0807546	0.104261	0.0725427	0.115725	0.0811404	0.115216	0.0876097	0.0783279	0.0803701	0.0639571	0.0494488	0	0.0490088	0.0749725	0.0851956	0.125104	0.0502579	0.0860008	0.0992755	0.0396568	0.0693223
ASF1A	0.0159417	0.0361629	0.0255909	0.0327217	0.0407613	0.038935	0.0312621	0.0296371	0.0269431	0.0208082	0.0289001	0.03138	0.0282956	0.026012	0.0301978	0.0251048	0	0.0227851	0.0383788	0.0161835	0.0153435	0.017438	0.0262519	0.0203855	0.0433025	0.0315299	0	0.0599081	0.0373381	0.0488806	0.0584634	0.0234733	0.0400923	0.0196695	0.0291054	0.0156704	0.0205706	0.0267103	0	0.0240643	0.0181261	0.0369547	0.0406804	0.028509	0.0200779	0.0200992	0.00870494	0
FAM184A	0.355102	0.289633	0.186191	0.271668	0.296204	0.218026	0.177272	0.235376	0.194278	0.181083	0.201515	0.240839	0.259657	0.244549	0.254426	0.260067	0	0.257996	0.202362	0.236415	0.24028	0.163359	0.24836	0.145618	0.161772	0.270867	0.310277	0.265165	0.244107	0.306589	0.240487	0.214778	0.257276	0.193834	0.25022	0.21898	0.19724	0.226053	0	0.26114	0.218067	0.310944	0.336811	0.334869	0.213669	0.133328	0.148811	0.109212
MAN1A1	0.153818	0.127269	0.15027	0.214178	0.226313	0.178135	0.192973	0.148856	0.149571	0.171276	0.166463	0.159131	0.150634	0.0614881	0.16847	0.151807	0.137203	0.109561	0.126648	0.122825	0.168351	0.138824	0.192235	0.121668	0.16328	0.118504	0	0.190075	0.144844	0.175944	0.187576	0.132861	0.150234	0.150078	0.129286	0.16832	0.219273	0.124749	0	0.162327	0.155847	0.199584	0.129494	0.237693	0.191262	0.134883	0.12928	0.145258
TBC1D32	0.355318	0.348	0.22327	0.317518	0.306745	0.299229	0.248969	0.272925	0.20383	0.255624	0.234287	0.3215	0.282791	0.229192	0.296257	0.239174	0.367748	0.336664	0.222691	0.254938	0.242628	0.136618	0.277038	0.218152	0.235719	0.31162	0.372095	0.387626	0.386241	0.410729	0.253166	0.215698	0.345248	0.259633	0.222853	0.269434	0.23432	0.30611	0.847975	0.27557	0.222355	0.371253	0.329981	0.345858	0.287983	0.228297	0.192541	0.373748
GJA1	0.0545051	0.020763	0.0132392	0.0196859	0.036202	0.0274649	0.023908	0.0152892	0.0186722	0.0136441	0.0176562	0.0133482	0.0161962	0.00558871	0.0137374	0.0072438	0.178524	0.00833678	0.0054109	0.0104817	0.0169261	0.00514977	0.0661681	0.00674203	0.0126725	0.0234123	0	0.0472948	0.0364366	0.076016	0.0422389	0.0142636	0.0371889	0.0113153	0.0042852	0.0241613	0.00513052	0.0233635	0	0.018548	0.00632472	0.00761806	0.0172517	0.0113176	0.0207696	0.00595457	0.0134018	0
HSF2	0.12589	0.137466	0.0993654	0.17036	0.145413	0.157138	0.106416	0.124041	0.0955131	0.0832611	0.0828092	0.090089	0.0898591	0.101031	0.0854235	0.0880323	0.137203	0.0955101	0.0924671	0.0869994	0.0951692	0.0867456	0.0803501	0.0562867	0.0893505	0.120837	0.0963694	0.119498	0.24238	0.191344	0.157038	0.144524	0.118568	0.106205	0.0593125	0.0832779	0.0851845	0.0979358	0	0.109516	0.0667515	0.107981	0.147445	0.0660053	0.11241	0.0779442	0.0559051	0.0670656
SERINC1	0.397745	0.392842	0.271199	0.471315	0.428235	0.45026	0.331291	0.340954	0.225964	0.251709	0.250177	0.346483	0.380396	0.242245	0.300963	0.262657	0.495211	0.28161	0.321486	0.316675	0.288842	0.182189	0.287404	0.182338	0.272974	0.360926	0.253696	0.548366	0.46687	0.479295	0.470598	0.26674	0.391847	0.258412	0.229434	0.233143	0.214278	0.373319	0	0.327329	0.251972	0.322185	0.507968	0.408728	0.394809	0.252949	0.142233	0.434278
PKIB	0.0558032	0.0542032	0.053025	0.0975564	0.0531159	0.0868302	0.0481695	0.0495412	0.0490229	0.0265321	0.0501767	0.0293338	0.0318686	0.0471675	0.0420944	0.098916	0	0.0748747	0.0602517	0.044791	0.0535925	0.0427854	0.0419883	0.0357115	0.0744672	0.0350989	0	0.100847	0.0864778	0.0779065	0.0434344	0.0513068	0.0390248	0.0482748	0.0415667	0.0365627	0.0347849	0.0547052	0	0.0621941	0.0365016	0.0353664	0.0613065	0.0239915	0.0230601	0.0192297	0.0314687	0
FABP7	0.00922913	0.0349646	0.0102789	0.0302222	0.013502	0.0231824	0.0153384	0.0135531	0.0189001	0.00748276	0.0146199	0.00985969	0.0230827	0.00845585	0.011875	0.00493495	0	0.0115073	0.0282486	0.00741575	0.0246075	0.0104101	0.00704414	0.00689753	0.0206319	0.0161486	0	0.00142543	0.0175455	0.0228456	0.0198495	0.010545	0.0211541	0.0228537	0.0347395	0.00292434	0.013897	0.0117423	0	0.00995851	0.00144515	0.00294691	0.0119632	0.0141032	0.00625642	0	0.00306233	0
SMPDL3A	0.0211836	0.0161492	0.00871675	0.0409797	0.038418	0.020824	0.0267137	0.0274754	0.0237313	0.0116231	0.0181735	0.0176749	0.0255359	0.02346	0.0430827	0.0218007	0	0.0211808	0.0421932	0.0267866	0.0111646	0.0165369	0.0143201	0.0164497	0.018974	0.033657	0	0.0377925	0.02865	0.0313422	0.0365837	0.0271231	0.012494	0.0244344	0.0108425	0.0229523	0.0202708	0.0216314	0	0.0375361	0.0161269	0.0106469	0.0231369	0.0365007	0.0178434	0.00623965	0.0132999	0
CLVS2	0.335687	0.327979	0.306989	0.382258	0.37551	0.393783	0.265444	0.325058	0.240001	0.305198	0.279735	0.366616	0.381484	0.231078	0.257788	0.241055	0.770446	0.256226	0.30393	0.268077	0.263916	0.195494	0.38294	0.203857	0.303875	0.343874	0.372561	0.408328	0.421292	0.380453	0.374984	0.267773	0.318696	0.249286	0.322015	0.274693	0.252339	0.263152	0.847975	0.31612	0.307568	0.408476	0.244853	0.516361	0.29644	0.252822	0.20054	0.328471
TRDN	0.0139241	0	0.00478505	0.0103063	0.00647193	0.0130545	0.00237215	0.0105799	0.0030135	0.00641633	0.0026722	0.00772144	0.000854728	0.00982226	0.00668426	0.00268595	0	0.0046239	0.012395	0.00716461	0.00500654	0.00939131	0.0123347	0.00176367	0.0011918	0.0113729	0	0.0137267	0.0110332	0.014536	0	0.00507527	0.0018149	0.00351996	0.0162556	0.00628892	0.0102525	0.0197716	0	0.00387306	0.00633924	0	0	0.0180454	0.0027836	0.00189981	0.00274339	0
NKAIN2	0.716217	0.747124	0.863609	0.746823	0.723954	0.747868	0.684815	0.657288	0.685214	0.857536	0.687355	0.787272	0.791417	0.470565	0.587751	0.714332	1.2153	0.788211	0.741762	0.712378	0.627501	0.596632	0.80449	0.468703	0.740773	0.788583	1.6174	0.911009	0.714564	0.905126	0.837827	0.519273	0.764078	0.740979	0.874832	0.719818	0.807445	0.885936	2.1645	0.840348	0.709146	0.909057	0.775782	1.12203	0.854275	0.858034	0.621102	0.233107
RNF217	0.255175	0.248906	0.192285	0.238608	0.265214	0.264993	0.20111	0.201899	0.156916	0.191342	0.167402	0.203189	0.181148	0.138377	0.195433	0.167475	0.161982	0.188789	0.1772	0.193461	0.207903	0.116649	0.216985	0.139307	0.202422	0.235272	0.327773	0.375181	0.17758	0.344979	0.264131	0.156172	0.227584	0.151958	0.280348	0.178104	0.177485	0.291481	0	0.282062	0.161142	0.237459	0.226271	0.272364	0.251568	0.198893	0.141861	0.396912
TPD52L1	0.154251	0.217406	0.184766	0.256884	0.260448	0.202379	0.193272	0.192127	0.162772	0.197691	0.196089	0.136527	0.190892	0.129169	0.245895	0.162605	0	0.121068	0.19204	0.193419	0.264954	0.189489	0.234197	0.207246	0.224405	0.175834	0.659968	0.152937	0.175709	0.203139	0.124984	0.105156	0.21974	0.103276	0.156472	0.212711	0.161066	0.159363	0	0.184833	0.240428	0.156785	0.164306	0.239103	0.147918	0.137316	0.152557	0.134859
HDDC2	0.101194	0.0698426	0.0826294	0.146851	0.101526	0.0749846	0.0929994	0.112693	0.0896752	0.0544936	0.0834193	0.0387636	0.0751737	0.112698	0.0447014	0.0978764	0.0804392	0.106206	0.111141	0.0630187	0.0891674	0.0457147	0.0368054	0.0748903	0.106733	0.100574	0.160796	0.0914202	0.126609	0.0813834	0.0746442	0.0944119	0.107247	0.0421758	0.0611242	0.0505342	0.0766834	0.04159	0	0.0773392	0.0714969	0.0726421	0.145359	0.062573	0.0822267	0.0916902	0.0496064	0.0535366
HEY2	0.00972206	0	0.000912475	0	0.00356298	0.00153672	0.0101241	0.00928257	0.0023597	0	0	0.00885965	0.00147763	0.00584532	0.00166716	0	0	0.00510942	0.00233476	0.00306768	0.00172113	0.00116288	0	0.00865386	0.0039988	0.00186276	0	0	0.00917473	0.0141151	0	0.00255406	0.00169818	0.000818041	0	0.00144546	0.0037731	0	0	0	0.00116498	0	0.00632661	0	0.00231243	0.000706144	0.00147372	0
NCOA7	0.329978	0.337909	0.226874	0.32081	0.323187	0.317625	0.266322	0.284466	0.196774	0.229505	0.181152	0.288738	0.233121	0.211009	0.235881	0.226509	0.519209	0.252413	0.261612	0.198293	0.247612	0.168013	0.253806	0.130783	0.213643	0.27355	0.391284	0.40799	0.361397	0.352642	0.371886	0.221153	0.345721	0.180307	0.17063	0.182418	0.225152	0.256401	0	0.21288	0.201439	0.262537	0.329444	0.345975	0.294821	0.233041	0.134775	0.236199
HINT3	0.177145	0.161741	0.126503	0.14185	0.152547	0.130804	0.150506	0.166299	0.103207	0.0839132	0.0947602	0.114448	0.126023	0.110673	0.105095	0.110998	0.286933	0.118459	0.128775	0.0940616	0.123327	0.0941874	0.111144	0.0633547	0.131843	0.143133	0.141177	0.220026	0.217123	0.135851	0.111081	0.133869	0.157058	0.109134	0.0771105	0.0892133	0.131347	0.0987294	0	0.0960932	0.0910741	0.171292	0.151764	0.130418	0.125774	0.0956588	0.0486709	0.244562
TRMT11	0.291883	0.364447	0.187107	0.276376	0.242237	0.268203	0.211036	0.226078	0.1418	0.150124	0.153353	0.256175	0.22931	0.189058	0.305642	0.219647	0.174805	0.209825	0.195658	0.193103	0.172405	0.132041	0.155354	0.115373	0.194339	0.233978	0.18805	0.289942	0.308633	0.339554	0.306275	0.215902	0.300509	0.145215	0.199851	0.195076	0.172051	0.224208	0.987336	0.195341	0.168378	0.26138	0.272459	0.29016	0.232035	0.18057	0.108582	0.504175
CENPW	0.0122619	0	0.00216291	0.00452982	0.00837621	0.0165148	0.0104026	0.0102722	0.00358207	0.00133381	0.00830567	0.00238429	0.00615011	0.00180595	0	0.00309059	0	0.00374271	0.00633539	0.00711458	0.00238681	0.00718839	0.00447656	0.00226102	0.000664213	0.00386652	0	0.00629063	0.0107151	0.00767595	0.00817211	0.00353399	0.00186006	0.00378744	0.00816325	0.0121037	0.0133279	0.000757084	0	0.00217276	0.00588007	0.00608709	0.00646122	0.00806992	0.0046521	0	0.00139264	0
RSPO3	0	0.00148125	0.00816263	0.0135607	0.00641798	0.0116602	0.013606	0.0189362	0.00383769	0.000386447	0.0119634	0.000757582	0.0158389	0.00352288	0.00239945	0.00427011	0	0	0.00569938	0.00317457	0.00911156	0.00676188	0.0104391	0.00188351	0.00514607	0.0120864	0	0.0272965	0.0100298	0.00454569	0.0157266	0.0038421	0.0128748	0.00110148	0	0.00623195	0.000871776	0.000393593	0	0.0181777	0.00671961	0.0121553	0.0137517	0.0110458	0	0.00470924	0.00306268	0
RNF146	0.216667	0.202304	0.134513	0.213103	0.21303	0.258909	0.14618	0.18345	0.119789	0.110197	0.146476	0.15946	0.160398	0.160008	0.114468	0.17345	0	0.14642	0.174991	0.154114	0.139533	0.111022	0.0992811	0.0952494	0.13226	0.192676	0.158906	0.284407	0.218815	0.231775	0.231154	0.140619	0.229716	0.113951	0.134919	0.124547	0.114412	0.164586	0	0.155826	0.127233	0.152585	0.224181	0.229285	0.180708	0.108435	0.0872618	0.135969
ECHDC1	0.143241	0.175649	0.12784	0.198003	0.209815	0.16448	0.116921	0.163405	0.1252	0.100133	0.105323	0.112229	0.134927	0.150807	0.106884	0.161807	0	0.178192	0.139428	0.137224	0.143144	0.0988145	0.151104	0.099377	0.0866757	0.137815	0.139962	0.166976	0.163427	0.177927	0.178926	0.150605	0.164167	0.0849531	0.188129	0.106448	0.109009	0.108827	0	0.15644	0.141579	0.122225	0.192722	0.154961	0.114127	0.0574916	0.0888402	0.0368704
AL096711.2	0.098992	0.0836628	0.0547954	0.0804814	0.0741559	0.0657905	0.0901467	0.108909	0.0420862	0.0464684	0.050465	0.0640669	0.0975409	0.01396	0.0313009	0.0347122	0.161982	0.0486219	0.0671517	0.0401694	0.0567607	0.0397177	0.0622211	0.0307105	0.0399805	0.042405	0	0.0564687	0.0679907	0.0877487	0.0698698	0.0391742	0.0713983	0.0512353	0.00925931	0.0628668	0.0556891	0.0637727	0	0.0677241	0.0618396	0.043235	0.0708118	0.103472	0.0957447	0.0590086	0.0334582	0.0524325
C6orf58	0.00191815	0.0041812	0.00632639	0.00953036	0.0124372	0.00670086	0.00060084	0.00516375	0.00562534	0.000291402	0.0103483	0	0.0126791	0.0111738	0	0.00959473	0	0.00737618	0.0116294	0.00342654	0.00751982	0.0119967	0.00504869	0.0194807	0.00350546	0.0179111	0	0.0202405	0.00997906	0.00497342	0.00953486	0.00839043	0.0153848	0.00734167	0	0.00721731	0.000446019	0.00571965	0	0.00260735	0.00300692	0.0164471	0.0129924	0.00817694	0.00232025	0.0281883	0.00578975	0
THEMIS	0.00211114	0.0117753	0.00447361	0.0177685	0.00602081	0.0192453	0.0204308	0.0139823	0.00850876	0.0193975	0.00340633	0.00838059	0.0111508	0.00498044	0.0261148	0.00986309	0	0.0129774	0.00863649	0.0161365	0.00774541	0.00436425	0.00807146	0.00491268	0.00160947	0.0143827	0	0.016566	0.0134073	0.0112976	0.0144852	0.00764273	0.0347703	0.00873636	0.0134598	0.00494033	0.00385618	0.0221303	0.987336	0.0206769	0.0128495	0.0245584	0.0226238	0.0305448	0.0206836	0.00104584	0.00449253	0
PTPRK	0.257576	0.268033	0.137126	0.240069	0.228775	0.245063	0.15575	0.216046	0.0985468	0.102445	0.086819	0.1735	0.179891	0.103644	0.146471	0.0955204	0.916028	0.126411	0.110628	0.140513	0.117358	0.0560512	0.198771	0.0495728	0.142996	0.287542	0.0963694	0.537174	0.264216	0.324726	0.365785	0.158879	0.321475	0.062813	0.140912	0.0939924	0.101332	0.195979	0	0.0895599	0.103547	0.202799	0.148868	0.255386	0.204351	0.11844	0.054731	0.256003
LAMA2	0.17323	0.129473	0.0911052	0.17185	0.156493	0.138275	0.133846	0.0862094	0.122672	0.0559051	0.0728666	0.091876	0.102624	0.168626	0.0506413	0.13282	0	0.105015	0.119629	0.0742904	0.108517	0.102078	0.105135	0.097715	0.107625	0.165946	0	0.191103	0.168303	0.207922	0.207916	0.151033	0.14776	0.116995	0.134996	0.0676364	0.0964157	0.142944	0.847975	0.0991671	0.071926	0.174137	0.174619	0.101803	0.122975	0.0936337	0.0573556	0.0645522
ARHGAP18	0.39618	0.270252	0.295442	0.216969	0.247604	0.260743	0.255137	0.215226	0.183161	0.264346	0.288254	0.259188	0.22559	0.20356	0.412066	0.198047	0	0.271139	0.267159	0.239845	0.259484	0.413167	0.188484	0.133418	0.293628	0.177049	0.94954	0.313393	0.379951	0.339051	0.352592	0.251701	0.285713	0.241097	0.19932	0.213409	0.277584	0.354676	0	0.3519	0.18369	0.384849	0.419747	0.31298	0.315479	0.370733	0.150008	0.19219
TMEM244	0.0149839	0.0330058	0.0240087	0.0288288	0.0202945	0.0451562	0.0125193	0.0229555	0.0125469	0.00381694	0.0122375	0.0197438	0.0135431	0.0153777	0.060764	0.0130177	0	0.0221934	0.0269259	0.01154	0.0264209	0.036506	0.0260748	0.0179012	0.0118289	0.0144283	0	0.0322097	0.0342899	0.0114757	0.0210575	0.0181347	0.00611382	0.0171262	0.00571218	0.0138752	0.0306534	0.027273	0	0.0821283	0.0201719	0.0315661	0.0295792	0.0366286	0.0344912	0.0210149	0.0133314	0
L3MBTL3	0.0579611	0.07846	0.0598973	0.0883006	0.0634673	0.0707024	0.133792	0.0782012	0.0539235	0.0824496	0.0536062	0.0386181	0.0550411	0.0462834	0.0570534	0.0651597	0	0.0599412	0.0507009	0.0533583	0.0622046	0.0717349	0.0497314	0.0588344	0.0982723	0.0802282	0.0489565	0.0885765	0.10618	0.113529	0.113087	0.0422641	0.119314	0.0742098	0.0487732	0.0605121	0.0834367	0.0750605	0	0.114543	0.0648568	0.130822	0.0894708	0.115714	0.11047	0.0842238	0.0633335	0.207182
SAMD3	0.0246768	0.0112174	0.020906	0.026357	0.0293468	0.0140091	0.0215643	0.00721359	0.0176406	0.0301149	0.0163978	0.02119	0.00631745	0.0193358	0.033981	0.0132859	0	0.0233815	0.0147891	0.0193241	0.0186445	0.0401278	0.0178093	0.0202298	0.0258167	0.0115703	0.0489565	0.0176388	0.0367784	0.0188327	0	0.0177319	0.0229476	0.017552	0	0.0178324	0.0206275	0.0148027	0	0.0354641	0.0173507	0.0396857	0.0291261	0.008061	0.0157497	0.00138005	0.010103	0.0272277
TMEM200A	0.00422532	0.0165459	0.00718581	0.00941223	0.0126708	0.00789429	0.00530491	0.0015911	0.0105714	0.00384071	0.00613745	0.00927322	0.00494655	0.00271157	0.0229594	0.0130819	0	0.00106603	0.00828411	0.00558172	0.00226447	0.00652706	0	0.00656108	0.00248107	0.015176	0	0	0.0162355	0.00235787	0.00566504	0.00281366	0.0030576	0.0101846	0.00682976	0.00458152	0.00305587	0.00266353	0	0.00356245	0.0107179	0.0121713	0.0128534	0.0123829	0.00199845	0.00875387	0.00429009	0
SMLR1	0	0	0	0	0	0	0	0	0	0	0	0	0	0	0	0.00265755	0	0	0	0	0	0	0	0	0	0	0	0	0	0	0	0	0	0	0	0	0	0	0	0.00156181	0	0	0	0	0	0	0	0
EPB41L2	0.339123	0.314703	0.229522	0.286385	0.284565	0.286175	0.254758	0.277836	0.191905	0.197476	0.187704	0.257336	0.2724	0.192305	0.347029	0.195654	0.26074	0.265351	0.191249	0.267831	0.239303	0.194958	0.276874	0.140588	0.19299	0.306113	0.555877	0.435222	0.321729	0.417061	0.399599	0.231207	0.352632	0.223661	0.316606	0.217204	0.218993	0.285286	0	0.306173	0.202504	0.370639	0.330108	0.305297	0.29269	0.256493	0.193654	0.362747
AKAP7	0.203923	0.251859	0.181938	0.264531	0.261633	0.228654	0.174299	0.206594	0.185671	0.146033	0.154753	0.176455	0.18127	0.170081	0.146143	0.22958	0.286209	0.204647	0.204533	0.21797	0.198602	0.139243	0.143509	0.142432	0.151213	0.19345	0.0963694	0.31952	0.258988	0.304401	0.239396	0.188413	0.207988	0.165745	0.163177	0.161922	0.165005	0.184342	0	0.193167	0.166652	0.172145	0.261783	0.170535	0.143219	0.168563	0.147675	0.102575
ARG1	0	0	0	0.00334204	0	0.00214818	0	0.00466644	0.000258089	0	0	0.00292002	0.000903364	0.00330505	0	0	0	0.00113487	0	0	0	0.000352433	0	0.00441751	0	0	0	0	0	0	0	0.0014	0	0	0	0	0	0	0	0	0	0.00295164	0.00732116	0	0	0.00582592	0	0
MED23	0.248693	0.179461	0.158712	0.268694	0.236631	0.215656	0.191549	0.187446	0.139787	0.122034	0.12777	0.177706	0.159707	0.190954	0.176204	0.221208	0	0.220639	0.173535	0.195973	0.189069	0.111142	0.138633	0.124502	0.124799	0.169931	0.20027	0.275506	0.282635	0.318614	0.222951	0.219738	0.187494	0.118929	0.114691	0.129663	0.145654	0.195111	0	0.195133	0.147758	0.227933	0.304028	0.223794	0.205166	0.140984	0.105065	0.0787185
ENPP3	0.0116721	0.0061754	0.020701	0.0289621	0.0141454	0.024074	0.0214871	0.00712978	0.0237281	0.0112567	0.0136249	0.0207089	0.020303	0.0146725	0.0226185	0.0306006	0	0.0115849	0.0124146	0.0191698	0.0194554	0.00250769	0.0139264	0.00728975	0.00898907	0.0288095	0	0.0351752	0.0178073	0.021746	0.0254942	0.0253406	0.0277058	0.0398427	0.033075	0.0214244	0.0144784	0.016019	0	0.0226458	0.0106729	0.0241783	0.0204823	0.0212479	0.0180643	0.0144773	0.0266378	0
ENPP1	0.0453917	0.0397674	0.0325992	0.0847866	0.0619759	0.053316	0.0554309	0.0428614	0.0290965	0.0330147	0.0249963	0.0375371	0.0270332	0.027924	0.0275527	0.0465615	0	0.069481	0.045305	0.0476566	0.0297829	0.0257102	0.0408559	0.042914	0.0216512	0.0560279	0	0.0625465	0.0626328	0.0854041	0.0406715	0.0694009	0.0671255	0.0387212	0.053277	0.0265706	0.0584016	0.0203758	0	0.0511686	0.0126778	0.048253	0.0334883	0.063576	0.0785444	0.0206419	0.0195852	0
MOXD1	0.0964365	0.0386127	0.0451753	0.0686458	0.0509008	0.0395061	0.0481063	0.0442437	0.0424626	0.047883	0.0478411	0.0225167	0.0584724	0.0642977	0.058429	0.0322848	0	0.0538522	0.0343958	0.0541095	0.0738314	0.0711577	0.0365592	0.046708	0.0980253	0.0460184	0	0.0312083	0.0635681	0.0631628	0.0710505	0.0250397	0.034824	0.0424472	0.0561361	0.0403797	0.0345281	0.0427112	0	0.0852978	0.0479298	0.0563144	0.056166	0.0378265	0.0683609	0.0584075	0.060634	0
STX7	0.299541	0.243083	0.223492	0.284754	0.247719	0.293648	0.257982	0.254409	0.164014	0.179993	0.180648	0.228358	0.23999	0.231885	0.283389	0.233777	0.378558	0.227154	0.221834	0.200594	0.219206	0.133688	0.223396	0.171475	0.196968	0.255223	0.183215	0.393789	0.322804	0.340276	0.33103	0.227943	0.267799	0.188363	0.321964	0.200019	0.224428	0.310528	1.03084	0.276755	0.222999	0.377105	0.302164	0.32414	0.29757	0.277456	0.127786	0.38276
TAAR2	0	0	0	0	0	0	0	0	0	0	0	0	0	0	0	0	0	0	0	0	0	0	0	0	0	0	0	0	0	0	0	0	0	0	0	0	0	0	0	0	0	0	0	0	0	0	0	0
VNN1	0.00183829	0	0	0.00582892	0.00319399	0.00182525	0	0	0	0	0	0	0	0	0	0	0	0	0	0	0	0	0	0	0	0	0	0.00738657	0	0	0	0	0	0	0	0	0	0	0	0	0	0	0	0	0	0	0	0
VNN3	0	0	0	0.00106386	0.00157004	0	0	0	0.00066132	0	0	0	0	0	0	0	0	0	0	0	0	0	0	0	0	0	0	0	0	0	0	0	0	0	0	0	0	0	0	0	0	0	0	0	0	0	0	0
VNN2	0	0	0	0.00400685	0.000709905	0	0	0	0.000609298	0	0.000872885	0	0	0	0	0	0	0	0	0	0.00167882	0.000610532	0	0	0	0	0	0	0.00366751	0	0.0108271	0	0.00388074	0	0	0.00162212	0	0	0	0	0	0	0	0	0	0	0	0
SLC18B1	0.162563	0.122672	0.115776	0.171884	0.153467	0.145767	0.0916385	0.157862	0.100464	0.0776056	0.0941738	0.108018	0.107766	0.112107	0.163984	0.133666	0.131234	0.116981	0.122822	0.125176	0.126907	0.1015	0.0888831	0.0829774	0.0941857	0.136651	0	0.204298	0.221415	0.165993	0.174685	0.165093	0.139208	0.116178	0.09978	0.072805	0.0961537	0.145404	0	0.173582	0.117938	0.179407	0.154792	0.123765	0.113704	0.0789966	0.0659892	0.094313
RPS12	0.0569868	0.095194	0.0330902	0.195961	0.125547	0.0754902	0.0713142	0.110279	0.0867861	0.0331466	0.0394158	0.0329011	0.0755446	0.133142	0.0788555	0.101908	0	0.113984	0.112998	0.056837	0.0622329	0.0557672	0.0408142	0.0554492	0.0335004	0.0764071	0.20027	0.172826	0.166552	0.0975183	0.0738524	0.0721628	0.0899776	0.0415083	0.0462134	0.0303587	0.0725523	0.0646398	0.847975	0.0638835	0.0753645	0.0451678	0.135957	0.0863397	0.0507013	0.0396548	0.0260359	0.0272277
EYA4	0.199933	0.197765	0.183442	0.153117	0.130678	0.250281	0.151392	0.226724	0.267211	0.227785	0.19099	0.122129	0.342601	0.0372471	0.100967	0.191526	0.115877	0.0682079	0.199293	0.175795	0.234761	0.201735	0.261736	0.292874	0.225786	0.139086	0.54608	0.188755	0.190068	0.0758248	0.119814	0.16735	0.202668	0.113453	0.182776	0.236054	0.198204	0.205593	0	0.136657	0.224298	0.211916	0.0958647	0.152104	0.175011	0.192363	0.0954887	0.0781122
TBPL1	0.0995448	0.138432	0.0985348	0.134763	0.139857	0.137515	0.179856	0.15237	0.0973716	0.0804487	0.0753695	0.105182	0.110259	0.0959157	0.105314	0.144678	0.131234	0.113186	0.140217	0.0969978	0.104066	0.0877609	0.0864592	0.0896433	0.0935976	0.123536	0.139962	0.153883	0.161863	0.160073	0.129342	0.14393	0.130209	0.0901538	0.123794	0.0988623	0.105675	0.0976694	0	0.129028	0.109331	0.0804344	0.144573	0.165666	0.129421	0.131031	0.067449	0.0785943
SLC2A12	0.0852015	0.0615743	0.0673105	0.0500145	0.0645757	0.0692932	0.09852	0.0657704	0.0388094	0.0439979	0.036917	0.109614	0.067698	0.0851273	0.0471742	0.020962	0	0.0442927	0.0453868	0.0382221	0.0251129	0.0523261	0.0508649	0.0233576	0.0577114	0.0513402	0.0489565	0.103954	0.0693401	0.116437	0.196354	0.0722161	0.087923	0.0576373	0.0919331	0.0517008	0.0560261	0.0536285	0	0.0473729	0.0431039	0.140857	0.0897321	0.0780441	0.0645064	0.0673329	0.025709	0
SGK1	0.313841	0.521851	0.331842	0.449545	0.438195	0.442939	0.255024	0.350852	0.335645	0.335078	0.276417	0.411944	0.427095	0.300927	0.349564	0.41951	0.543308	0.240171	0.340283	0.339219	0.40959	0.150115	0.433581	0.3015	0.265996	0.31928	0.310277	0.449168	0.380151	0.33911	0.248585	0.257519	0.403763	0.337363	0.432587	0.389567	0.222925	0.349764	0	0.449431	0.400255	0.325881	0.289071	0.548957	0.348809	0.364254	0.314961	0.508151
ALDH8A1	0.0781449	0.0506095	0.056516	0.0614534	0.0546427	0.0662607	0.0792351	0.0506287	0.0251062	0.0382577	0.0503003	0.0502314	0.0513219	0.0325076	0.0813427	0.0539108	0	0.0587785	0.0450919	0.0531091	0.0514489	0.071144	0.0394225	0.0493653	0.0168455	0.0452424	0	0.0728503	0.0366398	0.0696316	0.0803872	0.0889791	0.101637	0.0478277	0.0482495	0.0477675	0.0603525	0.0666512	0	0.082588	0.0379126	0.0631865	0.0868829	0.0335541	0.0741937	0.0841776	0.0358088	0.0272277
HBS1L	0.201573	0.16868	0.164445	0.235151	0.183522	0.210894	0.210618	0.196231	0.137714	0.127808	0.143417	0.158756	0.160676	0.167161	0.23207	0.179425	0.304807	0.214384	0.155885	0.165182	0.171795	0.119217	0.159587	0.114912	0.133358	0.213497	0.139962	0.208394	0.199101	0.221015	0.209217	0.166157	0.178737	0.145579	0.112878	0.129172	0.133734	0.225957	0	0.194316	0.178117	0.221423	0.22525	0.166279	0.167519	0.127431	0.0922455	0.270083
MYB	0.00106571	0	0.00108927	0.0023312	0.00442509	0	0.00809102	0	0.00358846	0	0.000803749	0	0.000361636	0	0	0	0	0	0.00232717	0.000716981	0.00160677	0.00127677	0	0.00226102	0.00496716	0.00233343	0	0	0.00256125	0.00263277	0	0.00256423	0.00346301	0	0	0	0.005287	0.000694544	0	0.00176028	0.00543534	0	0	0	0	0.000706144	0.000323913	0
AHI1	0.451651	0.391383	0.223218	0.329911	0.300546	0.304416	0.318347	0.241557	0.149272	0.163943	0.192223	0.37166	0.313322	0.136883	0.267283	0.22962	1.10371	0.23929	0.24533	0.243418	0.194231	0.109794	0.353437	0.105117	0.296943	0.44421	0.0460337	0.725429	0.33094	0.587473	0.541166	0.193915	0.370317	0.226619	0.500748	0.190977	0.23035	0.328807	1.32184	0.350616	0.222928	0.41365	0.356679	0.561132	0.403369	0.196773	0.136328	0.229486
PDE7B	0.69096	0.822145	0.767377	0.763444	0.886402	0.919865	0.560462	0.645572	0.701317	0.876919	0.754151	1.0173	0.922852	0.457007	0.820976	0.588068	0.186264	0.544018	0.632457	0.6767	0.87102	0.502046	0.97731	0.739446	0.749691	0.790105	1.04673	0.830896	0.657822	0.758503	0.791718	0.565266	0.743911	0.739625	0.875527	0.770494	0.68647	0.916902	0	0.835755	0.808796	0.844811	0.559852	0.809086	0.807502	0.775371	0.680961	0.69623
MTFR2	0	0.0011921	0.000641634	0	0	0.00600227	0.00258077	0	0.000588635	0	0.0027333	0.000499734	0.000213918	0.00211131	0	0.00134586	0	0.00483565	0	0.00137128	0.00404268	0	0.00219666	0.00694871	0	0	0	0.00432445	0.00159924	0.00434626	0	0.00140139	0	0	0	0.00171703	0	0	0	0	0	0	0	0	0	0.000706144	0	0
BCLAF1	0.433705	0.434349	0.244464	0.321312	0.339426	0.315111	0.222703	0.26185	0.174182	0.209887	0.218538	0.284016	0.271611	0.237479	0.339786	0.229745	0.433751	0.253412	0.259336	0.248471	0.23103	0.162863	0.287257	0.161308	0.243114	0.382499	0.326584	0.490795	0.381469	0.436391	0.436029	0.262558	0.40627	0.176358	0.315947	0.235326	0.206384	0.298412	0.987336	0.283885	0.20379	0.415049	0.31384	0.325833	0.313049	0.248978	0.128505	0.136209
MAP7	0.452057	0.544208	0.265597	0.421134	0.392174	0.385495	0.2559	0.37642	0.177938	0.198086	0.210379	0.454757	0.444964	0.214655	0.464562	0.273004	0.754515	0.301471	0.282392	0.349722	0.280728	0.181394	0.39047	0.142539	0.255452	0.382726	0.287585	0.768977	0.510793	0.552321	0.549034	0.236874	0.567046	0.212192	0.707821	0.273658	0.226792	0.422425	0.00734396	0.400065	0.265724	0.57171	0.408138	0.429255	0.460184	0.23945	0.186863	0.239365
MAP3K5	0.346843	0.322961	0.27713	0.353165	0.254883	0.27849	0.330351	0.269367	0.186653	0.24436	0.186056	0.244969	0.251297	0.225145	0.233867	0.2139	0.718214	0.290777	0.214012	0.275292	0.259932	0.229489	0.270756	0.202786	0.291151	0.348995	0.158906	0.446812	0.389843	0.500208	0.455571	0.277055	0.347881	0.237457	0.305422	0.242336	0.297816	0.294689	0	0.254147	0.26205	0.428556	0.45452	0.41327	0.393188	0.280052	0.159701	0.468467
PEX7	0.104257	0.0969685	0.0747036	0.0956225	0.0906891	0.08116	0.0293718	0.100557	0.0500711	0.0692688	0.0789253	0.0806274	0.085962	0.0972821	0.100685	0.0638669	0.464276	0.0769256	0.0827586	0.0674715	0.0813189	0.0457017	0.0536079	0.0392013	0.0533147	0.105979	0	0.0979447	0.101302	0.173759	0.0575161	0.0924692	0.101662	0.0573317	0.0579805	0.0708069	0.0400495	0.0437761	0	0.0546905	0.0716639	0.0858597	0.153134	0.0705106	0.0686288	0.0667868	0.0309921	0
SLC35D3	0	0	0	0.00303106	0	0	0.00733039	0	0.00206728	0	0.000342797	0	0.00133625	0.00323103	0	0	0	0	0	0.0010556	0.000821461	0	0	0	0.0030401	0.00752651	0	0	0.00632725	0	0	0.00390675	0.00172069	0	0	0	0.0014609	0	0	0	0	0	0	0	0	0	0	0
IL20RA	0.0676642	0.0216307	0.0436011	0.0376798	0.0227849	0.0392091	0.022937	0.0633189	0.0236474	0.0178134	0.0352091	0.0152913	0.0191578	0.0699795	0.0676386	0.0386007	0	0.0550877	0.0382149	0.037343	0.0285348	0.0463411	0.032696	0.0220984	0.0238746	0.0203407	0	0.0566747	0.0461882	0.0177822	0.0345544	0.0353144	0.026984	0.0240987	0.0144338	0.0173389	0.0316202	0.0240159	0	0.0518118	0.0315483	0.053266	0.0219566	0.0247609	0.0223902	0.0103971	0.0125136	0
IL22RA2	0	0	0	0	0.00132453	0	0	0	0	0	0	0	0	0	0	0.00104114	0	0.000617164	0.00202481	0	0	0	0	0	0.000945434	0	0	0	0.000608936	0	0	0.000775324	0	0	0	0	0	0	0	0	0	0	0	0	0	0	0	0
IFNGR1	0.142261	0.16511	0.0753101	0.106624	0.0974241	0.10019	0.114453	0.100879	0.0791128	0.0798119	0.0784861	0.127225	0.0701196	0.0855456	0.0979536	0.0832153	0.181463	0.0960901	0.0941674	0.0862025	0.0839363	0.07945	0.0743749	0.0649442	0.0736005	0.0662581	0.0963694	0.145541	0.0948072	0.165603	0.104969	0.129348	0.106194	0.0641254	0.0624763	0.0655305	0.0807889	0.110106	0	0.115924	0.0978103	0.0951823	0.161838	0.0993341	0.0750609	0.0831576	0.0404791	0
TNFAIP3	0.0144021	0	0.0059922	0.00231265	0	0.000530283	0.00346352	0.0025475	0.002543	0	0.00168569	0.0006578	0.00133903	0	0.00185017	0.00174706	0	0.00117212	0.0013019	0.0030494	0.00233444	0.00134571	0.00126838	0.00191273	0.000441095	0	0	0.0139967	0.00118265	0.00319163	0	0.0067648	0.00148102	0.00131043	0	0.00614174	0.00153829	0	0	0	0.00213938	0	0	0	0	0	0.0015242	0
PERP	0.00647069	0.00384249	0.0116864	0.0272799	0.0124551	0.0154762	0.0214361	0.00796967	0.0266018	0.00768231	0.012986	0.0133846	0.0174837	0.0214521	0.0101918	0.0175769	0	0.0138531	0.0249668	0.0145874	0.0194051	0.0109352	0.0240274	0.0121197	0.00591644	0.0128842	0	0.0279422	0.0288398	0.0357288	0.022262	0.0235241	0.0141758	0.0138995	0	0.0177014	0.0118818	0.00642979	0	0.0217866	0.0119644	0.00925813	0.0184073	0.0248201	0.00829534	0.0040687	0.00835542	0
ARFGEF3	0.499201	0.538032	0.285315	0.509455	0.403174	0.430386	0.314153	0.348489	0.222784	0.280744	0.260316	0.463563	0.445754	0.316267	0.383309	0.272107	0.769944	0.322923	0.281038	0.319853	0.333708	0.168569	0.455505	0.172123	0.296625	0.43686	0.0954248	0.693048	0.437072	0.595856	0.618801	0.25701	0.510956	0.225483	0.571922	0.296857	0.285365	0.451936	1.33807	0.400007	0.28081	0.589311	0.51427	0.616051	0.382476	0.284563	0.163474	0.544492
PBOV1	0	0	0.000153553	0.00642094	0.00284485	0.00290347	0	0	0	0	0.000203086	0	0	0	0	0	0	0.000669982	0	0.00532582	0	0	0	0	0.00252373	0	0	0.00895437	0	0	0	0	0	0	0	0	0.000716412	0	0	0	0.000398398	0	0	0	0	0.000706144	0.00053559	0
SMIM28	0	0	0.000854536	0	0	0.00186067	0	0	0	0.000650304	0	0	0	0.00713624	0	0	0	0.000455179	0	0	0	0	0	0	0	0	0	0	0	0.000815184	0	0	0	0	0	0	0.000655065	0.00164678	0	0.00504929	0	0	0	0	0	0.00218307	0.000385243	0
HEBP2	0.015541	0.0173724	0.0086038	0.00964381	0.011884	0.0248909	0.0157388	0.0123631	0.0138029	0.013337	0.00531226	0.00923989	0.0100874	0.00805719	0.0256689	0.0107841	0	0.00996687	0.0185368	0.00850553	0.00835173	0.000878456	0.0205086	0.021189	0.00558015	0.00854567	0.0489565	0.017857	0.0123235	0.00973452	0.020198	0.00676944	0.0181959	0.0120185	0.0184578	0.0143678	0.0131609	0.025566	0	0.0255179	0.0057565	0.00843193	0.0215497	0.00745554	0.00871978	0.0102987	0.0022386	0.0368704
NHSL1	0.0307839	0.0124155	0.0199819	0.0367575	0.0222561	0.0260787	0.0132308	0.0126311	0.0112022	0.0219352	0.00796813	0.0243897	0.0185197	0.0280784	0.0181618	0.0332317	0	0.0168805	0.00760391	0.00934883	0.0134652	0.0172792	0.0143179	0.0161986	0.00518086	0.0239409	0	0.0563378	0.0357843	0.0304587	0.0398311	0.0202488	0.0225478	0.00788433	0.0254499	0.00742861	0.00576	0.0137929	0	0.00256799	0.0101572	0.00919911	0.0151665	0.0205532	0.0131984	0.0154962	0.00627322	0
GVQW2	0.0225646	0.010136	0.00800805	0.00960349	0.00823274	0.0135313	0.000803686	0.00967588	0.00931833	0.0120358	0.0083238	0.00696033	0.00927721	0.0127836	0.0320297	0.0286371	0	0.0293354	0.0133668	0.0201397	0.0141262	0.016528	0.00281134	0.0231926	0.00427159	0.00579323	0	0	0.00436173	0.00523621	0	0.0150687	0.0110685	0.00330755	0.0106758	0.0188592	0.0108662	0.00441092	0	0.00297107	0.00574564	0.00549468	0.00491347	0.00757394	0.0032586	0.00121807	0.0111341	0
CCDC28A	0.110634	0.118679	0.087326	0.109626	0.0960915	0.129381	0.111007	0.100407	0.0663595	0.0635686	0.0638336	0.0713635	0.0533356	0.105851	0.0814851	0.100416	0.178524	0.113536	0.104528	0.0675097	0.0836242	0.0688037	0.0678185	0.0475188	0.0566702	0.0667369	0	0.126664	0.124297	0.154524	0.12947	0.11233	0.145741	0.0468301	0.0824852	0.0475416	0.0771982	0.0611367	0	0.0770979	0.0714535	0.0667372	0.182709	0.0851988	0.0804882	0.0797376	0.0325458	0.0670656
ECT2L	0.0367112	0.0257032	0.041027	0.0795926	0.038154	0.0221656	0.0983256	0.0333421	0.0425632	0.0319698	0.0217755	0.0148839	0.016647	0.0343978	0.0175599	0.0367998	0	0.0432427	0.0315229	0.0207231	0.0249087	0.0294905	0.0241114	0.0432796	0.0121374	0.0072171	0	0.0637706	0.0627414	0.0360559	0.0354125	0.0530696	0.0177371	0.0418503	0.0650645	0.013154	0.0408183	0.0241186	0	0.0281066	0.0328698	0.0156926	0.0792157	0.0243143	0.0446066	0.022147	0.0070966	0.0272277
REPS1	0.395812	0.421857	0.257584	0.379112	0.367703	0.389141	0.243902	0.29923	0.201125	0.241325	0.259605	0.299784	0.291458	0.2933	0.455499	0.297493	0.936689	0.344134	0.29714	0.289879	0.279315	0.190963	0.322766	0.171558	0.210162	0.345939	0.931794	0.417006	0.41013	0.491992	0.463246	0.269639	0.384381	0.243671	0.265862	0.262437	0.278157	0.355211	0.00734396	0.337386	0.256712	0.421106	0.376181	0.398536	0.351309	0.314997	0.152556	0.347815
ABRACL	0.0122003	0.0132875	0.00955894	0.0220085	0.0172161	0.0176481	0.0169161	0.00705046	0.0163725	0.00126639	0.00833616	0.00719143	0.0120463	0.0115158	0.0194173	0.0223173	0	0.0128972	0.0187345	0.0136884	0.0145642	0.00750495	0.0153675	0.0197902	0.00727477	0.025083	0	0.00432865	0.0280315	0.00933359	0.0357427	0.0116121	0.0171279	0.00843358	0.0161099	0.00433812	0.0159759	0.0378843	0.847975	0.00677877	0.0143219	0.0110719	0.0165133	0.0107494	0.017343	0	0.00997348	0
HECA	0.107363	0.0858877	0.0531508	0.0881192	0.0994391	0.0546696	0.0529042	0.100263	0.0825826	0.043953	0.0681479	0.0700258	0.0726108	0.0597602	0.0789418	0.0881237	0	0.0712219	0.070153	0.0855469	0.0819717	0.0442036	0.106215	0.0677212	0.046842	0.0840309	0	0.119017	0.076943	0.0672076	0.0509595	0.0939621	0.0737956	0.0715674	0.0633979	0.0758877	0.0629695	0.0484995	0	0.0980651	0.0797608	0.016076	0.0839857	0.0866593	0.0757915	0.0604886	0.0498633	0
TXLNB	0.0234435	0.0202174	0.0482843	0.0439143	0.0183432	0.0171089	0.0591465	0.0408719	0.0219609	0.0146057	0.0343717	0.0219606	0.0298598	0.011561	0.0170619	0.0195172	0	0.0320536	0.0161141	0.00680752	0.0485569	0.0368026	0.0125271	0.0261022	0.0269228	0.0155538	0	0.0111484	0.0267203	0.0378718	0.0389302	0.0214868	0.0381697	0.0247043	0.00102546	0.00565067	0.0260603	0.0448642	0	0.0196542	0.0202208	0.0230869	0.0173951	0.0201507	0.0218609	0.0268599	0.00916912	0.0301879
CITED2	0.0497899	0.0751585	0.0518575	0.06169	0.074283	0.088325	0.0941489	0.068918	0.0638701	0.0359632	0.0599603	0.0205628	0.0522104	0.0512188	0.0263526	0.0530799	0.171215	0.0262583	0.074515	0.0366904	0.0473219	0.0173482	0.0415314	0.024843	0.0516138	0.0412372	0	0.0814878	0.0428821	0.0554588	0.0730345	0.0547488	0.0667615	0.0289924	0.0141062	0.0236655	0.0346235	0.0429726	0	0.0784669	0.0649652	0.0327137	0.0482749	0.0840945	0.0807221	0.0104768	0.0185011	0
NMBR	0.00126396	0.0102824	0.00458744	0.00568773	0.00492229	0.000610658	0.00929664	0.0028836	0.0026328	0.000366852	0.00272502	0.000644839	0.00436573	0	0.00132813	0.0038702	0	0.00228526	0.00274127	0.00762186	0.00255821	0.00507814	0.0120425	0	0.00285477	0.00162663	0	0.0127985	0.00743363	0.00128779	0	0.0010876	0.000503498	0.00101532	0	0.00662799	0.000482263	0	0	0	0	0	0	0	0.0162356	0.0109554	0.00173724	0
VTA1	0.149182	0.194384	0.11467	0.149292	0.157759	0.12788	0.164988	0.142485	0.0981321	0.094062	0.115965	0.125216	0.186437	0.0997187	0.117118	0.120694	0	0.121332	0.12779	0.10818	0.124351	0.0808649	0.150427	0.0958317	0.125704	0.165601	0	0.204945	0.0995068	0.186903	0.210095	0.130706	0.126687	0.0987834	0.153887	0.113266	0.0940085	0.222778	1.03084	0.132096	0.113984	0.120509	0.147372	0.173302	0.0907198	0.144712	0.0783424	0.125035
ADGRG6	0.00123492	0.00231739	0.000530309	0.00951673	0.0041362	0.00222866	0.00208993	0.000829047	0.00393168	0.00422132	0.00025668	0.0022201	0.00206438	0.00509417	0.00240078	0.00380196	0	0.000504354	0.00131412	0	0	0.00637816	0.00931457	0.00716933	0.00282	0.000406182	0	0.0161405	0.00254358	0.00466385	0	0.00667347	0.00185406	0.000346505	0.00548639	0.000110365	0.00394429	0	0	0.000515588	0.000665147	0	0.00666218	0.00834171	0.0102694	0	0.00695925	0
HIVEP2	0.448054	0.485975	0.308557	0.438873	0.430868	0.462454	0.315472	0.358523	0.247534	0.293515	0.311246	0.374342	0.386576	0.248093	0.467859	0.292638	0.901593	0.325326	0.314827	0.320849	0.323876	0.251867	0.419383	0.197724	0.286645	0.452477	0.318201	0.615999	0.500618	0.566281	0.523408	0.278385	0.460447	0.280101	0.458559	0.294606	0.274887	0.445803	0	0.357581	0.290841	0.523733	0.380403	0.58511	0.481257	0.307637	0.208589	0.0956573
AIG1	0.48899	0.518956	0.28934	0.469076	0.419143	0.467932	0.355034	0.371034	0.241413	0.316069	0.28663	0.464977	0.434127	0.337807	0.503366	0.348963	0.650337	0.340246	0.310175	0.351732	0.351114	0.191823	0.451909	0.196304	0.302247	0.476929	0.595083	0.656685	0.518824	0.615182	0.55658	0.33748	0.507637	0.252197	0.611656	0.339925	0.339092	0.474011	0.847975	0.442858	0.313172	0.635068	0.462873	0.546321	0.429884	0.328885	0.215893	0.293261
ADAT2	0.0345305	0.0440833	0.0386889	0.0878607	0.070801	0.0637499	0.0188926	0.0414601	0.0468248	0.0427492	0.04201	0.0341575	0.0358271	0.0426424	0.00886627	0.0597445	0	0.0621297	0.0323694	0.0486415	0.035349	0.0232747	0.0416456	0.039122	0.0374934	0.0257378	0	0.028495	0.0769047	0.0476042	0.0791035	0.0331911	0.0430617	0.0376909	0.005968	0.0401985	0.0328265	0.0313494	0	0.0426916	0.0304029	0.0195456	0.0784288	0.0311812	0.0162512	0.0233168	0.0306274	0.0570058
PEX3	0.282094	0.248655	0.199593	0.254046	0.223678	0.237071	0.16779	0.194341	0.146245	0.14798	0.172272	0.176704	0.194948	0.185723	0.195832	0.17199	0.0804392	0.197092	0.197655	0.174233	0.18961	0.146621	0.175161	0.0933735	0.165786	0.238525	0.25416	0.240009	0.264986	0.290112	0.252096	0.162586	0.293138	0.146279	0.319098	0.150639	0.163424	0.184739	0	0.189767	0.165036	0.314441	0.293705	0.259478	0.212676	0.194744	0.0895751	0.323788
FUCA2	0.0316297	0.0160713	0.047096	0.0781546	0.047085	0.0356489	0.0425826	0.071815	0.0508169	0.0189222	0.0238509	0.0150417	0.0377039	0.101794	0.0620326	0.0678791	0	0.0764584	0.0569855	0.0318084	0.048462	0.0357406	0.0321004	0.0400164	0.0163062	0.0246473	0	0.0483278	0.074574	0.0397275	0.0394775	0.0750139	0.0388176	0.0300024	0.00480116	0.0207359	0.0295564	0.0105225	0	0.0488878	0.0591893	0.0344661	0.0849392	0.0146527	0.0113258	0.0390179	0.0283666	0.0842615
PHACTR2	0.196063	0.140636	0.1623	0.177412	0.141567	0.134021	0.251774	0.102884	0.131152	0.128666	0.12717	0.128271	0.163082	0.232615	0.235596	0.157593	0.531861	0.150972	0.153473	0.186276	0.173977	0.16624	0.104962	0.131625	0.150392	0.1359	0.235193	0.265625	0.191758	0.155405	0.229469	0.217507	0.171835	0.155719	0.184735	0.122865	0.191085	0.194901	0	0.145018	0.118746	0.229785	0.170903	0.330869	0.234136	0.109018	0.144259	0.761474
AL049844.1	0.00292037	0.00669963	0.00102749	0.00132981	0	0	0.00360543	0.000784189	0.000588851	0	0	0	0	0.00272825	0	0.00164406	0	0.00297261	0.000929318	0.000772126	0.000679277	9.76437e-05	0	0	0.00445845	0	0	0.000817088	0.00747791	0	0.00749693	0.00179862	0	0.00243165	0	0.000225358	0.002292	0.00114396	0	0	0.00111372	0.000703178	0	0	0.000461053	0	0	0
LTV1	0.0136504	0.0115687	0.00558037	0.00723095	0.0169363	0.0166008	0.00169511	0.0136379	0.00838277	0.00495268	0.00993244	0.0132116	0.00827574	0.0115868	0.00392042	0.0131489	0	0.0117128	0.00574861	0.0125462	0.0141889	0.00656867	0.00501333	0.0125171	0.0142416	0.0157361	0	0.0381669	0.0160701	0.00952944	0.0092647	0.00375227	0.0217043	0.00316721	0.00682976	0.00991854	0.00460267	0.00535895	0	0.012052	0.0117736	0.0176789	0	0	0.00830863	0.00362361	0.00949842	0
AL049844.3	0	0	0	0	0	0	0.00286639	0	0.00191487	0	0	0	0	0	0	0.00106191	0	0	0	0.00123959	0	0	0	0.00263299	0	0	0	0	0	0	0	0	0	0	0	0	0.00157821	0	0	0	0	0	0	0	0	0	0	0
PLAGL1	0.157678	0.122339	0.0892983	0.115723	0.128041	0.161854	0.0456916	0.11847	0.0863006	0.0654194	0.0804815	0.0619847	0.108117	0.067818	0.114803	0.0944197	0	0.0929171	0.109472	0.127239	0.0949099	0.0908543	0.0776505	0.134	0.102875	0.0856205	0	0.131453	0.123042	0.15389	0.136488	0.0892532	0.101042	0.0908642	0.0903836	0.0989367	0.0615011	0.128639	0	0.104858	0.0884674	0.133052	0.120479	0.19671	0.092239	0.0424822	0.0402406	0.0356086
SF3B5	0.0086292	0.0402917	0.0136379	0.0489109	0.0353941	0.0367239	0.0366425	0.0507464	0.0254272	0.0116108	0.0212139	0.0113009	0.0177633	0.0147406	0.01029	0.0312546	0.186264	0.0256598	0.0255951	0.0102406	0.0112142	0.00798273	0.0209164	0.0346902	0.0216216	0.0151574	0	0.0600276	0.0463534	0.0172826	0.0384616	0.0334401	0.0354678	0.0140806	0	0.00704957	0.0126641	0.0147658	0	0.0098717	0.0166126	0.00909051	0.0241394	0.0121616	0.019955	0.0022978	0.0037643	0
STX11	0.00234516	0.00266922	0.000394696	0.00142031	0.000872652	0	0	0	0.000412353	0	0	0.00209032	0	0.0027652	0	0	0	0	0.00142467	0	0	0.000992442	0	0	0	0.00186276	0	0	0	0	0	0	0	0	0	0.00140069	0	0	0	0.0176251	0.00248783	0	0	0	0	0	0.000782541	0
UTRN	0.0348524	0.0328309	0.028435	0.0692588	0.0672955	0.0402007	0.0314515	0.0424151	0.0302497	0.0398417	0.022229	0.0238095	0.0466122	0.0356514	0.0421489	0.0294768	0.448169	0.0239916	0.035355	0.0278047	0.0312646	0.0102436	0.064219	0.0333333	0.0152382	0.0467298	0.142571	0.0357254	0.0655638	0.0589708	0.096485	0.0399954	0.0422661	0.0233431	0.0783443	0.0326867	0.0210092	0.023357	0	0.0176189	0.0308373	0.0645423	0.0248223	0.0478441	0.0178822	0.0258902	0.0381602	0
EPM2A	0.232526	0.225528	0.170199	0.21233	0.196222	0.254468	0.0576046	0.207405	0.138299	0.148029	0.171003	0.221808	0.190254	0.168466	0.276585	0.149412	0.335726	0.232995	0.150394	0.189086	0.175316	0.162371	0.193162	0.175316	0.137048	0.250212	0.204023	0.169269	0.153197	0.185582	0.174458	0.144278	0.160517	0.172974	0.227604	0.197985	0.109207	0.186198	0	0.208926	0.165863	0.113578	0.187756	0.118571	0.180853	0.170087	0.114551	0.0898115
FBXO30	0.0663119	0.072319	0.0574226	0.0756735	0.0734914	0.0979093	0.0517543	0.0620841	0.0393852	0.0667285	0.065036	0.0572101	0.0616804	0.0379845	0.0398485	0.00734929	0.115877	0.0362653	0.0572357	0.0543095	0.0471494	0.0386982	0.0434457	0.0423819	0.0764492	0.0693472	0	0.0935423	0.0669978	0.0916608	0.0613413	0.0447634	0.0509014	0.0408817	0.0319351	0.0291136	0.0416394	0.0723852	0	0.0376291	0.0401156	0.0169071	0.0536247	0.0818773	0.0785692	0.0496192	0.022804	0
SHPRH	0.417119	0.495157	0.288553	0.408686	0.374298	0.384523	0.304296	0.332445	0.218537	0.222685	0.244798	0.326319	0.34944	0.229262	0.355959	0.274955	0.818903	0.270074	0.267566	0.27758	0.287636	0.211637	0.345819	0.177777	0.287687	0.467716	0.336105	0.591423	0.476423	0.489881	0.509753	0.298647	0.432765	0.259214	0.455153	0.256252	0.273177	0.409684	0	0.384934	0.266374	0.510782	0.463188	0.516034	0.407383	0.27715	0.169949	0.223304
GRM1	0.537494	0.590087	0.548795	0.622634	0.572858	0.610142	0.638716	0.574439	0.468421	0.546016	0.465298	0.627972	0.462403	0.386149	0.474459	0.472375	0.876251	0.498052	0.486401	0.482238	0.476362	0.51398	0.570037	0.409874	0.620987	0.520857	0.46216	0.548556	0.468158	0.706979	0.62708	0.344501	0.552715	0.508157	0.850507	0.698506	0.531815	0.686552	1.58578	0.500692	0.649427	0.44625	0.480572	0.814092	0.628058	0.614034	0.523175	0.341881
RAB32	0.0177951	0.00105242	0.00639065	0.00208238	0.0146739	0.0106457	0.00315734	0.0118881	0.00856808	0.00356469	0.0172764	0.00724422	0.00440506	0.0170765	0.00107487	0.011913	0	0.0160358	0.0240396	0.0147294	0.0124056	0.00733442	0.0156837	0.0137669	0	0.00438275	0	0.0484539	0.011563	0.0143272	0.0201184	0.0065794	0.011096	0.00247639	0.00280196	0.00675232	0.00334844	0.0112888	0	0	0.0131017	0.012395	0.021507	0.00661999	0	0.00206501	0.0051313	0
ADGB	0.00124073	0.0158696	0.00240711	0.00877282	0.00563694	0.00572124	0.00189444	0.0031989	0.00232047	0.00205693	0.000793294	0.000885184	0.0110772	0.00703989	0.00181388	0	0	0.00550516	0.0030975	0	0.00107528	0.00234039	0	0	0.000171655	0	0	0	0.0181366	0.00190946	0	0.00485439	0.00290191	0.00401846	0.0156161	0.00519195	0.0024014	0.0063952	0	0	0.00158811	0	0.0110681	0.0113508	0	0	0.0014379	0
STXBP5	0.493422	0.551368	0.304886	0.435556	0.4003	0.451157	0.302142	0.349994	0.232255	0.263433	0.261003	0.424093	0.410535	0.271502	0.458775	0.285955	0.841509	0.354516	0.331064	0.366336	0.312216	0.190705	0.408722	0.202666	0.299043	0.478755	0.271103	0.695379	0.499272	0.621713	0.592734	0.268369	0.510635	0.256785	0.582993	0.317606	0.260884	0.42162	0.847975	0.402236	0.301495	0.531011	0.441751	0.528657	0.448513	0.351151	0.199891	0.27515
SAMD5	0.182204	0.202732	0.227721	0.201294	0.247541	0.302574	0.151966	0.144632	0.178153	0.218306	0.203792	0.302585	0.27928	0.127694	0.279704	0.231028	0.507304	0.157193	0.243363	0.236739	0.190498	0.195385	0.358237	0.223322	0.277534	0.246539	0	0.283959	0.117677	0.216017	0.273075	0.135747	0.143636	0.188548	0.344558	0.278991	0.228442	0.204008	0	0.398857	0.199206	0.186996	0.102086	0.280682	0.244473	0.0524238	0.285519	0.0693223
SASH1	0.129823	0.129504	0.144115	0.144838	0.136146	0.105308	0.0714991	0.122441	0.0911383	0.0967085	0.0927397	0.146425	0.13513	0.129679	0.147305	0.140657	0	0.123621	0.0953852	0.12396	0.105102	0.0920801	0.146482	0.115815	0.0903727	0.11641	0	0.191139	0.142696	0.168049	0.149466	0.102632	0.114139	0.0940661	0.229192	0.115613	0.111021	0.138467	0	0.147074	0.0924084	0.125947	0.0754664	0.12602	0.153319	0.0849534	0.152078	0.792239
UST	0.00891014	0.0379554	0.0162076	0.0317816	0.0230596	0.0359398	0.0197672	0.0324077	0.0178917	0.00579408	0.00754978	0.0158446	0.0332177	0.0195167	0.0476076	0.0225933	0	0.0182304	0.0128086	0.0188195	0.0142906	0.011683	0.044347	0.0168605	0.00320343	0.0270811	0	0.0288212	0.0374722	0.0129338	0.0121791	0.0237312	0.0215398	0.0188508	0.0267408	0.00789492	0.0114086	0.00922267	0	0.015217	0.0179826	0.0234456	0.0267508	0.0112022	0.00211177	0.0132199	0.00767823	0
TAB2	0.251464	0.32469	0.193342	0.279281	0.276025	0.291308	0.281962	0.265585	0.169716	0.186451	0.191031	0.225971	0.248593	0.171257	0.240997	0.190605	0.598878	0.181562	0.224763	0.223198	0.19471	0.129373	0.222511	0.140909	0.229681	0.220785	0.460961	0.336112	0.301414	0.370685	0.30252	0.190643	0.26766	0.184585	0.295043	0.178923	0.184667	0.279346	0	0.280033	0.190115	0.271702	0.301336	0.375906	0.26464	0.197271	0.139828	0.249365
ZC3H12D	0.0097963	0.00348512	0.0042938	0.0130518	0.00910642	0.00714394	0.00185503	0.00798644	0.00381509	0.00496896	0.00621607	0.0161208	0.0128226	0.0119244	0.0173126	0.00407285	0	0.00723833	0.0103578	0.0102505	0.007504	0.006927	0.000633862	0.00589093	0.00749492	0.0119816	0	0.0161405	0.00561398	0.0121554	0.0150994	0.0115202	0.00804519	0.00328349	0.0193008	0.0188815	0.00533511	0.00464281	0	0.0169996	0.00516637	0	0.00984454	0.00382941	0	0.00480027	0.00165033	0
PPIL4	0.154321	0.130192	0.117894	0.157131	0.160007	0.156585	0.158291	0.140025	0.102598	0.105938	0.100257	0.0910173	0.0903297	0.141116	0.143708	0.164316	0	0.108713	0.129856	0.116048	0.121978	0.0916696	0.0740585	0.0819791	0.109027	0.141041	0.0489565	0.226759	0.159616	0.187477	0.14111	0.111429	0.129751	0.109921	0.0987918	0.108381	0.110047	0.140781	0	0.140042	0.116252	0.137706	0.116627	0.151858	0.168483	0.0427963	0.0642638	0.108804
GINM1	0.141155	0.117424	0.0998822	0.162638	0.1108	0.113604	0.126787	0.125922	0.120447	0.103469	0.102399	0.113959	0.13432	0.155004	0.15819	0.137774	0.115877	0.152856	0.115692	0.128407	0.124441	0.104837	0.114388	0.112847	0.0874363	0.120106	0	0.128487	0.217364	0.12376	0.196757	0.190222	0.144816	0.104413	0.120091	0.099389	0.141305	0.124799	0	0.169426	0.108963	0.172538	0.267447	0.106021	0.123019	0.115221	0.0876485	0.169403
KATNA1	0.070292	0.0696694	0.040141	0.0651822	0.0509304	0.0650336	0.0524101	0.0855527	0.0493584	0.0350711	0.0377941	0.0354094	0.054719	0.0866413	0.0708842	0.0861386	0	0.057211	0.055292	0.030618	0.0454085	0.0354926	0.0400995	0.0464904	0.0407013	0.0336169	0	0.0468826	0.0709374	0.0696403	0.0532492	0.0709036	0.0593937	0.0515312	0.0584402	0.0516203	0.0668426	0.0570864	0.987336	0.0445757	0.0664458	0.0252929	0.109779	0.0334485	0.0178677	0.029784	0.0444296	0.178163
LATS1	0.17594	0.188943	0.169635	0.229919	0.215022	0.225135	0.174528	0.2046	0.143084	0.169454	0.150589	0.178839	0.191801	0.165742	0.245961	0.190272	0.684042	0.197182	0.176768	0.194122	0.178369	0.130185	0.247283	0.126322	0.167255	0.226157	0.0251868	0.219466	0.189841	0.231918	0.230303	0.176229	0.243451	0.144132	0.260684	0.211426	0.16558	0.23809	0	0.191173	0.183149	0.171208	0.24405	0.232412	0.174711	0.171143	0.114402	0.134168
NUP43	0.0434357	0.0292211	0.0289766	0.0501309	0.0369047	0.0220533	0.0234923	0.0323874	0.0247347	0.0227111	0.0329043	0.0306189	0.0210721	0.0246879	0.012957	0.0450877	0	0.0388746	0.0350126	0.0254099	0.029758	0.0276168	0.0375204	0.0405933	0.0318535	0.0262231	0	0.0299066	0.0318469	0.0571872	0.0803913	0.0396719	0.0231908	0.0270958	0.0682791	0.0302951	0.0280484	0.0557954	0	0.0614045	0.0270823	0.0249546	0.0420968	0.0260969	0.0566855	0.0226246	0.0185772	0
PCMT1	0.213482	0.189295	0.133631	0.230956	0.197863	0.210369	0.180941	0.229138	0.157938	0.110322	0.131671	0.159114	0.158358	0.143671	0.237756	0.215608	0	0.189881	0.191429	0.167721	0.165765	0.121879	0.186029	0.133157	0.103105	0.231859	0.0963694	0.28789	0.260326	0.18809	0.321182	0.192484	0.27629	0.147419	0.227714	0.137493	0.139871	0.202674	0	0.201838	0.150438	0.210394	0.284061	0.298996	0.196735	0.160726	0.0905614	0.15352
LRP11	0.125382	0.11672	0.0870029	0.118086	0.101199	0.0925308	0.0684109	0.0819544	0.099545	0.0610962	0.0861733	0.0818699	0.101754	0.122173	0.135244	0.149343	0	0.119276	0.0878813	0.0943549	0.0790219	0.100451	0.111269	0.108863	0.0375817	0.110844	0	0.109497	0.110582	0.114106	0.0803954	0.119105	0.173714	0.0795238	0.114073	0.0712909	0.102373	0.138691	0	0.135668	0.100452	0.146414	0.127207	0.107801	0.096159	0.104313	0.0845263	0.223028
RAET1E	0	0.00101478	0.00605228	0.0116384	0.0103285	0	0	0.00356302	0.00342546	0	0.00182633	0.0020402	0	0.013461	0	0.0014849	0	0.00397588	0.00362205	0.000716318	0.00786912	0.0022517	0	0.0112429	0	0.00381125	0	0	0.00769283	0.0027914	0	0.00406947	0.000243212	0.000336624	0	0.000407334	0.000535864	0.00214742	0	0.000411107	0.00516794	0	0.0054021	0	0	0	0.00352549	0
RAET1G	0	0	0	0	0.00190362	0	0.000883197	0	0	0	0.000232764	0	0	0	0	0	0	0.00181052	0	0	0.000289863	0.000194685	0	0	0	0	0	0	0	0.00254537	0	0.00187166	0.00217222	0	0	0.000373605	0	0	0	0	0.00159255	0	0	0	0	0	0	0
ULBP2	0.00327336	0.00300133	0.000212185	0.00140796	0.0013775	0.00435059	0.00278809	0.00167012	0.00325565	0	0.00270265	0	0.00731783	0.00937972	0	0	0	0.00305905	0	0.00306945	0.00233169	0	0.00225608	0	0	0.00044697	0	0.00348248	0	0.00679541	0	0.00122527	0.000613256	0	0	0.00441985	0.000906116	0.0128134	0	0	0.00650268	0.0103258	0.00471505	0	0.000461053	0	0	0
ULBP1	0	0	0	0	0	0	0.00476772	0	0	0	0	0	0	0.00217062	0	0	0	0	0	0	0	0.000642593	0	0	0	0	0	0	0	0.00541933	0	0	0	0	0.00605678	0.000256551	0	0	0	0	0	0	0	0	0	0	0	0
RAET1L	0	0	0	0	0	0	0	0	0	0	0	0	0	0	0	0	0	0	0	0	0	0	0	0	0	0	0	0	0	0	0	0	0	0	0	0	0.000636754	0	0	0	0	0	0	0	0	0	0	0
ULBP3	0	0	0	0	0	0	0	0	0	0	0	0	0	0	0	0	0	0	0	0	0	0	0	0	0	0	0	0	0	0	0	0	0	0	0	0	0	0	0	0	0	0	0	0	0	0	0	0
PPP1R14C	0.054977	0.076118	0.0613722	0.0857666	0.0652452	0.0419334	0.0506505	0.0495119	0.0581387	0.0759316	0.0485803	0.0363335	0.0551008	0.062808	0.0681979	0.091322	0	0.0527373	0.0593645	0.0442815	0.0498868	0.0301806	0.0948787	0.063546	0.0390834	0.0681447	0	0.0590685	0.0693872	0.0631219	0.11679	0.049664	0.0944234	0.0571536	0.067239	0.0385034	0.0611536	0.0814615	0	0.0475621	0.0568752	0.0569096	0.0705199	0.0715121	0.0419439	0.079578	0.0450737	0.087466
IYD	0	0	0.00167239	0.00208729	0	0	0	0	0.000729713	0	0.000348318	0	0	0	0	0.00721354	0	0	0	0	0	0.00210222	0	0.00167783	0	0.0167159	0	0	0	0	0	0	0.000707721	0	0	0	0	0	0	0	0.00136102	0	0	0	0.00325074	0	0.000555269	0
PLEKHG1	0.0255287	0.0252568	0.0250817	0.0492253	0.052231	0.0279648	0.0284196	0.0188023	0.0201997	0.0865918	0.0218404	0.0376733	0.0291811	0.0366985	0.0166142	0.0391974	0	0.0256228	0.0220067	0.0316249	0.0255232	0.0451973	0.030614	0.0135706	0.0293619	0.00874518	0	0.0112008	0.0395848	0.0337664	0.0263265	0.0272392	0.0346473	0.0242603	0.0273272	0.0464164	0.0120672	0.0327224	1.03084	0.0458683	0.0247764	0.00612217	0.0284342	0.0222761	0.0155104	0.0264032	0.0672906	0.243365
MTHFD1L	0.293941	0.314802	0.225135	0.288184	0.329538	0.303768	0.184017	0.304522	0.209235	0.205098	0.160279	0.294905	0.278829	0.24024	0.240883	0.234018	0.322842	0.243149	0.191142	0.245794	0.263181	0.170184	0.323859	0.171398	0.211385	0.284233	0.0963694	0.240143	0.241318	0.278582	0.286916	0.226968	0.284948	0.199226	0.318975	0.245517	0.211995	0.27801	1.03084	0.293044	0.258491	0.33809	0.332992	0.31432	0.258403	0.274045	0.18945	0.398635
AKAP12	0.161546	0.230845	0.145942	0.204865	0.190384	0.17441	0.178729	0.168144	0.142684	0.109908	0.111311	0.18003	0.162577	0.142899	0.193793	0.17326	0.682298	0.190643	0.154283	0.179091	0.150706	0.145073	0.239494	0.0943524	0.132346	0.207179	0	0.26382	0.253104	0.230416	0.261865	0.168118	0.266339	0.127931	0.267927	0.161861	0.158539	0.210686	0	0.178282	0.127383	0.145175	0.222515	0.222263	0.164859	0.245843	0.136068	0.185865
ZBTB2	0.0190756	0.0100165	0.0200609	0.0288098	0.0256059	0.0331552	0.0342187	0.0205184	0.017808	0.0120635	0.0221963	0.0235736	0.0305775	0.0147348	0.00837663	0.0223859	0	0.0182516	0.0336801	0.030324	0.0197808	0.00802301	0.0115042	0.0201859	0.0143046	0.0199219	0	0.00603138	0.012226	0.0178197	0.0336611	0.0140493	0.0226028	0.0183276	0.00274088	0.0147653	0.0272685	0.0287282	0	0.0255417	0.0251652	0.00750171	0.00466314	0.0291258	0.00307031	0.00890427	0.0110839	0.0693589
RMND1	0.0919343	0.0936365	0.0817053	0.123562	0.105818	0.0881395	0.0896088	0.112169	0.0929864	0.0679538	0.0702985	0.0803114	0.104756	0.15209	0.100935	0.137527	0.533567	0.137147	0.101505	0.104302	0.0915567	0.075511	0.0646973	0.0598553	0.0778323	0.069475	0.20027	0.0937115	0.107131	0.125421	0.125345	0.138623	0.130026	0.0815091	0.141531	0.0973149	0.0986161	0.106209	0	0.103881	0.0947986	0.12137	0.142214	0.0663284	0.131966	0.137283	0.0554142	0
ARMT1	0.0263436	0.0351049	0.0237589	0.0399307	0.0322152	0.0453087	0.0470677	0.0407773	0.0305829	0.019943	0.0309334	0.0103069	0.0270519	0.0386325	0.048309	0.0367586	0	0.0200551	0.0306269	0.0286886	0.0137645	0.0175319	0.0273514	0.0221427	0.0316686	0.0204415	0	0.0308627	0.0542157	0.0625991	0.03818	0.0258807	0.0562799	0.0241825	0.0402979	0.0200798	0.0316789	0.0290771	0	0.0580119	0.0145823	0.0207466	0.0554297	0.0342482	0.0332153	0.00863865	0.00915188	0.244534
CCDC170	0.083512	0.0652118	0.0435385	0.0337378	0.0426776	0.0641736	0.0230544	0.0319642	0.0449558	0.0376735	0.0426287	0.0315376	0.0373568	0.057071	0.0419933	0.0554017	0	0.0462299	0.0460648	0.0562205	0.0451804	0.05871	0.0310805	0.0536621	0.0353407	0.041558	0	0.0554667	0.0624172	0.059252	0.0585621	0.0442893	0.0733901	0.0433467	0.0571063	0.0529151	0.0464542	0.0320506	0	0.0511311	0.0450785	0.0753821	0.065711	0.031154	0.0392583	0.0182626	0.0643944	0.200072
ESR1	0.0277698	0.0420072	0.0525056	0.0587823	0.0432539	0.0368951	0.0477515	0.0438869	0.033027	0.0365064	0.031323	0.0393244	0.0163725	0.0565183	0.0401105	0.0366055	0	0.0301651	0.0307039	0.0354125	0.0254179	0.0849138	0.0297268	0.0636615	0.0228085	0.0223447	0	0.0645616	0.0644789	0.0600699	0.0521899	0.0514381	0.0504001	0.0466114	0.00357663	0.0454621	0.0280955	0.0549386	0	0.038359	0.0321882	0.0652181	0.0734503	0.0373983	0.0189559	0.0135035	0.0204332	0
SYNE1	0.383218	0.452407	0.223993	0.432737	0.354303	0.384155	0.183635	0.252794	0.192195	0.175945	0.203916	0.41786	0.37631	0.249736	0.376556	0.299679	1.33077	0.249334	0.222447	0.256786	0.2193	0.0962597	0.324699	0.158881	0.25059	0.414067	0.151832	0.576478	0.418946	0.5519	0.420544	0.210313	0.41905	0.229369	0.387863	0.222867	0.21936	0.336292	0.185973	0.316535	0.260843	0.481631	0.338704	0.523914	0.322104	0.252403	0.146172	0.606559
MYCT1	0	0	0.000891517	0	0	0	0	0	0.000235114	0.000351392	0.000976081	0	0	0.00173471	0	0	0.178524	0	0	0.00332794	0.000301041	0	0	0	0	0	0	0	0	0	0	0.00291943	0	0	0	0	0	0	0	0	0	0	0	0	0	0	0	0
VIP	0.461697	0.354851	0.361895	0.800938	0.653559	0.562618	0.365105	0.673786	0.623732	0.411662	0.531041	0.424828	0.647901	0.750532	0.384141	0.807374	0	0.652102	0.678312	0.528764	0.611498	0.284195	0.328514	0.57743	0.553524	0.435547	0.250516	0.260442	0.66834	0.376117	0.130204	0.513574	0.365783	0.494751	0.220299	0.325498	0.40676	0.337308	0	0.495271	0.697499	0.20424	0.711275	0.446156	0.39806	0.306572	0.378816	0.223164
FBXO5	0.0111252	0	0.00737885	0.00995434	0.0011992	0.00187056	0.0132443	0.019682	0.00167325	0.00345677	0.00339377	0.00977239	0.00144512	0.0166079	0.00525795	0.00174706	0	0.00931001	0.0109816	0.00991466	0.00155081	0.00194505	0.00644429	0.00370342	0.003597	0.0066421	0.20027	0.00436393	0.0134463	0.00739492	0.00302906	0	0.0100534	0.00433708	0	0.00329895	0.013404	0.00581006	0	0	0	0.00201689	0	0.00962282	0.00476957	0.0092411	0.00239933	0
MTRF1L	0.0473398	0.0369467	0.0332187	0.0560594	0.0558654	0.0333577	0.0550531	0.0499347	0.050497	0.0592268	0.0472361	0.0443767	0.047083	0.0792497	0.0559541	0.0408932	0	0.0614195	0.059609	0.0333228	0.0411245	0.0419243	0.0271708	0.0323384	0.0511139	0.0321592	0	0.0477706	0.0567559	0.0798019	0.0876948	0.0878752	0.0304698	0.0576395	0	0.0337086	0.0466084	0.0505266	0	0.0276212	0.0366826	0.0755871	0.0675499	0.0406266	0.0586625	0.0321265	0.024674	0.109952
RGS17	0.360544	0.296926	0.254023	0.361739	0.372239	0.366539	0.21898	0.285755	0.255997	0.328043	0.24759	0.376303	0.296872	0.214229	0.296056	0.301871	0.257192	0.28617	0.299835	0.297739	0.281221	0.175034	0.364347	0.213398	0.28476	0.382375	0.462378	0.457875	0.352622	0.37334	0.398606	0.245138	0.2965	0.253329	0.462992	0.265722	0.242699	0.337527	0	0.324423	0.273754	0.396658	0.351086	0.383487	0.334358	0.230328	0.206609	0.259222
OPRM1	0.265838	0.192664	0.1961	0.197572	0.105197	0.0667966	0.157095	0.10674	0.182247	0.139921	0.174045	0.244691	0.219192	0.069878	0.142531	0.171372	0	0.138923	0.123014	0.115576	0.231896	0.151594	0.228835	0.160486	0.0845211	0.220142	0	0.200016	0.156091	0.199079	0.198775	0.0946526	0.145203	0.222682	0.15098	0.0916768	0.1012	0.296854	0	0.13997	0.199145	0.15678	0.107402	0.182339	0.139238	0.108216	0.146452	0
IPCEF1	0.0750081	0.0686458	0.049381	0.0799562	0.101867	0.0887928	0.0329929	0.0674599	0.037743	0.0414753	0.0252217	0.0455974	0.0771275	0.0398197	0.112466	0.0421074	0	0.0506667	0.0426746	0.050884	0.0652169	0.0281513	0.0658327	0.0155526	0.0346255	0.0607041	0	0.13446	0.108881	0.134479	0.163054	0.0546101	0.0946878	0.0323793	0.118933	0.0418691	0.0444762	0.0973279	0	0.0359014	0.03825	0.112373	0.0792403	0.0783633	0.0960727	0.0195547	0.038836	0.0272277
CNKSR3	0.0224946	0.036358	0.0080023	0.0236749	0.0244529	0.00482877	0.00873081	0.0118472	0.00920318	0.00949184	0.00459463	0.00203929	0.012689	0.0351508	0.00783753	0.0178442	0	0.0112202	0.00744433	0.00634217	0.00976317	0.00555815	0.0139323	0.00914229	0.00437489	0.0181691	0	0	0.0132789	0.00834287	0.0192936	0.0130922	0.0309896	0.0164808	0.016854	0.0126593	0.0155697	0.00769748	0	0.0209997	0.00746814	0.0014224	0.0220143	0.0148203	0.0164389	0.00752635	0.00676594	0
SCAF8	0.304251	0.344542	0.228775	0.37446	0.335227	0.356679	0.224805	0.281205	0.189601	0.215011	0.206581	0.282079	0.251913	0.243197	0.260454	0.218301	0.383513	0.297365	0.242322	0.268188	0.239366	0.17606	0.298233	0.173903	0.216673	0.269499	0.388922	0.397542	0.398232	0.416498	0.340578	0.267227	0.357652	0.205948	0.34424	0.228012	0.216639	0.295782	0.847975	0.258403	0.268028	0.348443	0.360228	0.371676	0.303128	0.233005	0.1514	0.182208
TIAM2	0.407664	0.414723	0.293294	0.434905	0.382666	0.372566	0.330567	0.32524	0.228641	0.25057	0.249452	0.403215	0.358942	0.322619	0.381996	0.311045	0.90864	0.341818	0.288948	0.336896	0.312929	0.212278	0.363836	0.226947	0.331847	0.372617	0.704166	0.537689	0.453859	0.489261	0.553953	0.321977	0.431846	0.259038	0.449564	0.290059	0.295771	0.412006	1.03084	0.31928	0.301541	0.486326	0.418334	0.427688	0.42152	0.330119	0.205131	0.159129
TFB1M	0.147822	0.13692	0.150398	0.195223	0.159069	0.171914	0.111936	0.156049	0.115391	0.115596	0.108306	0.126655	0.12745	0.146857	0.113097	0.156397	0.300308	0.166862	0.111822	0.102404	0.121269	0.110983	0.104974	0.13927	0.129099	0.14284	0.142571	0.138674	0.137504	0.214447	0.153235	0.0971561	0.176899	0.13189	0.123616	0.105507	0.109741	0.166461	0	0.118205	0.15362	0.124696	0.232576	0.155514	0.147496	0.111552	0.099614	0.0301879
CLDN20	0.00473097	0.00506628	0.00407276	0.0291899	0.0117039	0.00234406	0.00540751	0.00365771	0.0161078	0.000878862	0.00435913	0.00545074	0.00249694	0.0200838	0	0.00883639	0	0.00872621	0.00733685	0.00671647	0.00544607	0.00604754	0.0025676	0.011793	0.00386922	0.00718129	0	0	0.0255007	0.00837255	0	0.0153606	0.00741173	0.0101843	0	0.0032854	0.0042953	0	0	0.00568981	0.0117889	0.00481791	0.0201017	0.0135717	0.00383705	0	0.00716931	0
NOX3	0.0373499	0.0227527	0.0174197	0.0244093	0.0210508	0.0223252	0.0279765	0.0253389	0.00595606	0.00641654	0.0164709	0.0253826	0.0135119	0.0334687	0.0144963	0.0211659	0	0.00393193	0.0142301	0.00914054	0.0190869	0.0225391	0.0143695	0.0129524	0.00075725	0.010214	0	0.00923384	0.0267092	0.0451566	0.0214626	0.00672982	0.0391994	0.00838332	0.00616534	0.0219484	0.015089	0	0	0.00916714	0.0103569	0.0670066	0.0329831	0.0091381	0.0411872	0.037337	0.00322412	0.0854544
ARID1B	0.556707	0.563601	0.294803	0.399009	0.476485	0.414444	0.265894	0.374341	0.243735	0.261188	0.234303	0.532359	0.400565	0.256568	0.376693	0.35742	0.905871	0.281292	0.304983	0.363081	0.297464	0.181924	0.451286	0.171073	0.318148	0.407855	0.245779	0.766967	0.432451	0.512885	0.617089	0.264972	0.490019	0.261664	0.767718	0.2582	0.263483	0.405225	2.26254	0.503814	0.289137	0.425746	0.451491	0.494837	0.558885	0.224444	0.251743	0.0732896
TMEM242	0.088054	0.0890727	0.0782889	0.107972	0.0869946	0.064652	0.118009	0.0723167	0.0960721	0.0582081	0.0758213	0.0578924	0.0920939	0.12011	0.110299	0.111197	0	0.0936297	0.0847467	0.0700632	0.0843031	0.0546212	0.0774832	0.0843048	0.0725701	0.0544135	0	0.114986	0.0784121	0.0641101	0.103461	0.0950648	0.106162	0.0716366	0.10353	0.0840283	0.0963743	0.0495675	0	0.0752875	0.0952763	0.0590129	0.0931196	0.0568607	0.0368552	0.121973	0.0629395	0.122906
ZDHHC14	0.477488	0.434973	0.40801	0.462812	0.407041	0.379759	0.38295	0.405988	0.28321	0.304498	0.294738	0.420131	0.444368	0.340014	0.442419	0.396712	0.419801	0.334996	0.351158	0.385155	0.347614	0.292027	0.429803	0.246643	0.293196	0.453678	0.459426	0.545508	0.392631	0.516279	0.582641	0.371821	0.51164	0.326541	0.488247	0.35627	0.350765	0.50248	1.03084	0.408963	0.345483	0.531221	0.43753	0.528693	0.450237	0.528934	0.244134	0.158063
SNX9	0.31963	0.345843	0.208301	0.307972	0.317044	0.309394	0.239045	0.289872	0.191877	0.205241	0.191525	0.274464	0.281845	0.210471	0.284663	0.275262	0.410912	0.266231	0.228813	0.276466	0.236622	0.217804	0.199311	0.179421	0.200018	0.318251	0.197011	0.429843	0.361001	0.390472	0.362445	0.303442	0.376658	0.205019	0.380479	0.241215	0.231938	0.272705	0.847975	0.303615	0.245662	0.390964	0.378822	0.349748	0.290778	0.261607	0.155316	0.139752
SYNJ2	0.168196	0.145002	0.112611	0.178178	0.182891	0.167561	0.128776	0.1481	0.108415	0.0965916	0.136676	0.117741	0.194981	0.156478	0.222483	0.182082	0	0.245056	0.118122	0.168883	0.144692	0.104949	0.122859	0.121049	0.116439	0.129556	0.0489565	0.203586	0.203453	0.174119	0.188969	0.167401	0.191819	0.133588	0.0833566	0.127612	0.163167	0.162436	0	0.206583	0.143129	0.176406	0.199742	0.156469	0.149001	0.147698	0.0997583	0.105627
SERAC1	0.0900855	0.166127	0.0945924	0.11022	0.13228	0.103454	0.10279	0.1318	0.08036	0.0853867	0.105735	0.0712668	0.0848494	0.123746	0.136849	0.0978581	0.495371	0.131089	0.0980629	0.112135	0.114135	0.0875135	0.109549	0.0775665	0.0995557	0.106717	0	0.123959	0.18517	0.143087	0.100772	0.127648	0.154773	0.0764908	0.111325	0.0798129	0.113815	0.137671	0	0.0912722	0.125711	0.172157	0.158652	0.0800731	0.0806774	0.0876449	0.0907724	0.276085
GTF2H5	0.104058	0.0833914	0.0503119	0.176039	0.0873158	0.0808686	0.0909297	0.10214	0.0732787	0.06262	0.0583139	0.0672588	0.0808465	0.043511	0.0389163	0.0942108	0	0.0661309	0.110989	0.0575735	0.0451055	0.0496465	0.0689574	0.0645793	0.0771878	0.0622956	0	0.0977354	0.0677523	0.0875688	0.106996	0.0807807	0.0979287	0.0579144	0.00912581	0.0456489	0.0631548	0.0707164	0	0.0724687	0.0649834	0.0530959	0.104369	0.0544245	0.0819853	0.0346747	0.0330527	0.17387
TULP4	0.416195	0.485406	0.296229	0.427191	0.418245	0.405503	0.323821	0.381961	0.252797	0.261546	0.240204	0.366501	0.36363	0.263986	0.398322	0.360548	0.788963	0.354115	0.28379	0.359764	0.330488	0.235277	0.376664	0.20006	0.27571	0.313675	0.655487	0.553017	0.413192	0.548341	0.461608	0.289241	0.477883	0.275643	0.480565	0.32893	0.294409	0.443446	0.00734396	0.321509	0.312374	0.428127	0.433792	0.428213	0.359343	0.367088	0.220418	0.330769
TMEM181	0.255547	0.222813	0.206476	0.260986	0.272538	0.231662	0.256213	0.270553	0.187929	0.166285	0.203101	0.217852	0.215924	0.223866	0.316754	0.236083	0.383513	0.267146	0.204989	0.250378	0.20704	0.162371	0.275126	0.156757	0.193132	0.261411	0.241098	0.251215	0.259638	0.330449	0.229507	0.241256	0.25237	0.180382	0.297572	0.191118	0.217459	0.276206	1.03084	0.248208	0.224942	0.266422	0.278961	0.246998	0.257434	0.218975	0.151613	0.094313
DYNLT1	0.0569841	0.042567	0.0432663	0.101536	0.0748923	0.0351954	0.0916819	0.0796984	0.0942071	0.0454001	0.0474913	0.0431929	0.0661475	0.151198	0.100362	0.127039	0	0.098063	0.101005	0.0631331	0.0792178	0.0560295	0.0469659	0.11291	0.0375872	0.0662475	0.20027	0.0430293	0.132552	0.0753747	0.065072	0.113635	0.057842	0.088659	0.0573581	0.0552571	0.0902054	0.0527235	0	0.0930946	0.0961785	0.0444041	0.18692	0.0711293	0.02724	0.026237	0.0654692	0.0746469
SYTL3	0.0350511	0.00746622	0.0159461	0.0288291	0.0243081	0.0205588	0.0113097	0.0104983	0.0146513	0.0196842	0.0141124	0.010437	0.00839951	0.0170311	0.0275942	0.0318778	0	0.0355025	0.0174642	0.012545	0.0215742	0.00867824	0.0249642	0.0164336	0.00380937	0.00697345	0	0.0154992	0.0289775	0.0136115	0.0263373	0.019568	0.0170654	0.00628807	0.0106937	0.011713	0.0251026	0.010795	0	0.0061146	0.0251863	0.0303453	0.0192291	0.0212664	0.0209875	0.0109824	0.0155058	0
EZR	0.00995685	0.00226586	0.00249761	0.0137526	0.0125488	0.00397444	0.00369578	0.00948536	0.00281668	0.00649149	0.00270112	0.00256958	0.00222349	0	0.0062772	0.0119565	0	0.00495939	0.00205084	0.00287938	0.00327645	0.0116561	0.00735665	0.00576927	0.00174492	0.0156941	0	0	0.0182847	0.00378539	0.00810489	0.00750282	0.0148072	0.0128899	0.00907458	0.00371299	0.00396369	0.013342	0	0	0.00714722	0.0160446	0	0.00263902	0	0.0200128	0.00336699	0
RSPH3	0.156865	0.118781	0.0981788	0.106513	0.112838	0.0735218	0.124102	0.159558	0.0924676	0.068877	0.0744962	0.0793802	0.0840419	0.11412	0.0719128	0.0963854	0.286209	0.105787	0.0911779	0.095131	0.0782688	0.0857355	0.0969374	0.0602323	0.0549245	0.147653	0	0.149737	0.115966	0.111675	0.159982	0.101884	0.126045	0.075099	0.128425	0.0861213	0.118677	0.156196	0	0.119644	0.0658407	0.124089	0.12289	0.110044	0.129716	0.164342	0.0770596	0.0570058
TAGAP	0.00493183	0.00415018	0.00359545	0.0105561	0.000382457	0.00390644	0.00251123	0.00339686	0.00471762	0.000739503	0.00095332	0.000513226	0	0	0.00512093	0.0107736	0	0.00408515	0.00795392	0.00321436	0.00230305	0.00191744	0.00307813	0.00626731	0	0.0052774	0	0.0144741	0.0103498	0.00622878	0.00667307	0.0087334	0.0102	0.00584107	0	0.00398611	0.00321532	0	0	0.00217276	0.00565301	0.00244983	0.0134257	0.00333542	0	0.0018138	0.00307403	0
FNDC1	0.0583952	0.0159711	0.036397	0.0245535	0.0535333	0.0336217	0.0365461	0.0281952	0.0318417	0.0373546	0.0186489	0.0675223	0.0473489	0.0738862	0.0421356	0.041144	0	0.0463715	0.0480909	0.0495427	0.0503412	0.0527478	0.0249243	0.0559043	0.0366633	0.0340621	0	0.0554322	0.0259213	0.0812414	0.0716622	0.0312948	0.0376287	0.0465066	0.0340469	0.0495883	0.0240426	0.0489481	0	0.0679733	0.0544954	0.0867018	0.0736106	0.0118055	0.0315282	0.0289383	0.0340669	0
SOD2	0.00861984	0.0034483	0.00663216	0.0052582	0.00221771	0.00271249	0.0103325	0.00603613	0.0064168	0.0153653	0.00640119	0.0065654	0.00190827	0.00805021	0	0.00571289	0	0.00802818	0.00526053	0.00447567	0.00369328	0.00435747	0.00392829	0.00610828	0.00126573	0	0	0.00703671	0.00285486	0.00259613	0.00246103	0.00648687	0.00353567	0.00145537	0	0.00495746	0.00402284	0.00350615	0	0.00268369	0.000679003	0.0019828	0.0269483	0	0.00541773	0.00445717	0.00429603	0
WTAP	0.179217	0.146775	0.0899445	0.193838	0.163003	0.161208	0.153821	0.153681	0.104783	0.0877621	0.0999627	0.0954731	0.149076	0.115849	0.112407	0.189193	0.115877	0.149461	0.146013	0.133522	0.116308	0.107788	0.131584	0.126448	0.105157	0.1188	0	0.206336	0.21582	0.156403	0.211607	0.128209	0.160066	0.12269	0.0562465	0.106664	0.0976836	0.187736	0	0.177668	0.128855	0.109933	0.203239	0.194004	0.124563	0.123744	0.0728132	0.0733658
ACAT2	0.127629	0.123446	0.0659376	0.0903962	0.0659774	0.0538764	0.084674	0.122169	0.0733902	0.0561715	0.0675745	0.0611675	0.0926982	0.0987909	0.230748	0.124099	0.341092	0.155858	0.0915038	0.083636	0.0806991	0.121029	0.0838012	0.0968063	0.0399932	0.129158	0.348386	0.122122	0.156887	0.06736	0.0817778	0.0989653	0.0950932	0.0953883	0.0605292	0.0365412	0.0624863	0.101693	0	0.0626808	0.097598	0.074855	0.171162	0.0495493	0.100462	0.103672	0.0450123	0
TCP1	0.0691358	0.0888782	0.0640276	0.138211	0.101633	0.102628	0.193545	0.0921728	0.0990944	0.047285	0.0689235	0.0662147	0.108448	0.107193	0.0532858	0.0763557	0	0.0836321	0.12325	0.071671	0.0804053	0.0403317	0.0640101	0.0692313	0.0711461	0.066905	0.20027	0.145834	0.140003	0.12497	0.161183	0.10355	0.111678	0.0883005	0.0804969	0.0418812	0.096937	0.111885	0	0.0963765	0.0769256	0.0994831	0.148437	0.0747519	0.119318	0.0607148	0.0435944	0.320345
MRPL18	0.0312927	0.0675427	0.0439584	0.0675984	0.0363647	0.0585019	0.143595	0.0534297	0.0646527	0.0485382	0.0529019	0.0461991	0.0611623	0.0310134	0.0479463	0.0791098	0	0.0545528	0.0752464	0.0331995	0.0477411	0.0302306	0.0346969	0.0487625	0.0354842	0.0445002	0	0.0729761	0.063561	0.0667435	0.0766591	0.0563678	0.0545282	0.0283092	0.0195103	0.0275762	0.0532076	0.0632775	0	0.0471392	0.0768579	0.0586758	0.0472909	0.0806634	0.0757345	0.0527939	0.0366522	0.0356086
PNLDC1	0.00251653	0.00197165	0.00250794	0.00871354	0.00391914	0.00116484	0.0317227	0.00767315	0.00352705	0.00420913	0.00436905	0.00295883	0.00091809	0.0071911	0.00416542	0.00751756	0	0.00275447	0.00454848	0.00390225	0	0.00229126	0	0.00173302	0.000362925	0.00385178	0	0	0.00546118	0.00176787	0.0100094	0.00371882	0.00573494	0.00510373	0	0.00372313	0.00901156	0.00143657	0	0.010986	0.00403092	0.00780481	0.00686266	0.0154119	0	0	0.000517776	0.0301879
MAS1	0	0	0.00090584	0.00670874	0.00151338	0	0.00545821	0.00296521	0.00396415	0.000351392	0.000674392	0	0.00145671	0.00164838	0.0126217	0.00620036	0	0.00148106	0.0040576	0.00154277	0.00301518	0.000502386	0.00326923	0.00174986	0	0.00493689	0	0	0	0.00338168	0	0.00130246	0.022398	0	0.00616534	0.00166886	0.00305714	0	0	0.00153145	0.000717876	0.0178885	0.00678865	0	0.00919629	0.00121807	0.00159812	0
IGF2R	0.203425	0.203697	0.117078	0.144975	0.142153	0.140811	0.17059	0.15294	0.125125	0.131534	0.13157	0.120776	0.175655	0.152407	0.234309	0.155604	0.181463	0.153479	0.14786	0.143283	0.138132	0.13017	0.176562	0.0944225	0.102983	0.169898	0.142571	0.165432	0.184797	0.194285	0.228301	0.178593	0.212992	0.111338	0.176199	0.137677	0.171145	0.207547	1.91192	0.243112	0.133057	0.211614	0.223947	0.113066	0.132181	0.186432	0.119249	0.0874509
SLC22A1	0.0126978	0.0273714	0.00651414	0.00499264	0.00628509	0.00559999	0.00868906	0	0.00707725	0.00967885	0.0111676	0.00738473	0.0269035	0.0301995	0.0033409	0.00965955	0	0.027207	0.00959337	0.0076372	0.0182475	0.00618056	0.00658223	0.000312755	0.00369248	0.0120073	0	0.0267512	0.00736852	0.00687224	0.0208478	0.00670388	0.0146783	0.00861085	0.0189255	0.0104567	0.0074385	0.00716214	0	0.00162591	0.0124022	0.0118501	0.0306179	0	0.00390427	0.00917182	0.000579876	0.0301879
SLC22A2	0.00869622	0.00993915	0.00655088	0.0203759	0.00977535	0.00114362	0.0013545	0.00263743	0.00461105	0.0142586	0.00708292	0.00569891	0.0124317	0	0.00227461	0.00677625	0	0.00556563	0.00390661	0.00254411	0.00863673	0.00281265	0.00026325	0.00325919	0	0.00489738	0	0.0013974	0.00455756	0.00866328	0	0.00156087	0.0195484	0.0041536	0	0.00376181	0.00451303	0.0102274	0	0.0014709	0.00941566	0.00575368	0.00834656	0	0	0.00637698	0.003168	0
SLC22A3	0.466899	0.444126	0.352159	0.441997	0.351021	0.431099	0.322796	0.405209	0.348758	0.405658	0.30499	0.498356	0.44418	0.340611	0.451546	0.390943	1.3448	0.454438	0.329164	0.371004	0.406977	0.352254	0.488352	0.313815	0.360181	0.466374	0.241098	0.341085	0.38956	0.431813	0.537621	0.361676	0.481492	0.358972	0.456182	0.412512	0.3342	0.485773	0	0.421918	0.378383	0.559601	0.425037	0.425256	0.359836	0.338045	0.420532	0.336441
LPA	0.0566748	0.0934404	0.0226449	0.0413892	0.0302102	0.0408359	0.0461183	0.0348569	0.0306188	0.0456847	0.0337386	0.0341937	0.0744838	0.0490276	0.110327	0.0142562	0.413598	0.04659	0.037194	0.0436836	0.0356127	0.0406824	0.0305744	0.0265537	0.0238485	0.0586851	0	0.0429636	0.0376554	0.105227	0.0686838	0.0497571	0.092282	0.0351901	0.0876911	0.0408815	0.0349412	0.0712618	0	0.0493585	0.0394836	0.0360697	0.0358418	0.042437	0.0584038	0.0497753	0.0579465	0.0600844
PLG	0.00795729	0	0.000530722	0.0158446	0.0052133	0.00182428	0.00476872	0.00941311	0.00377408	0.00139326	0.00081764	0.000826403	0.000980815	0.0046923	0.00123768	0.00338504	0	0.00282818	0.00754998	0.00302102	0.00111507	0.000856423	0	0.0138777	0	0	0	0	0.00951738	0.000782015	0	0.0044723	0.00420968	0.000748951	0	0.00203308	0.00155277	0	0	0	0.00397687	0	0.0143317	0	0.00247583	0.00287522	0.00170893	0.0693223
MAP3K4	0.273088	0.255083	0.188601	0.244621	0.229938	0.236591	0.22457	0.227702	0.14593	0.182452	0.182666	0.212695	0.193858	0.185344	0.241666	0.191356	0.193597	0.199386	0.19705	0.231144	0.200589	0.145794	0.226878	0.130083	0.18064	0.254936	0.158906	0.373603	0.277668	0.334284	0.262087	0.211753	0.270573	0.184243	0.234718	0.160507	0.199895	0.239174	0	0.268404	0.219916	0.284443	0.285153	0.283383	0.273352	0.211399	0.116735	0.174507
AGPAT4	0.350531	0.32845	0.224932	0.298196	0.279922	0.286445	0.254518	0.338316	0.201783	0.239276	0.229103	0.322057	0.28653	0.213703	0.393025	0.272267	0.828594	0.291188	0.220734	0.267439	0.256723	0.216172	0.327264	0.215679	0.203569	0.267789	0	0.333816	0.328911	0.417727	0.356786	0.247603	0.428991	0.215855	0.384015	0.272721	0.259287	0.333851	0.847975	0.257687	0.267766	0.368597	0.370546	0.253614	0.295904	0.236999	0.211675	0.207372
PRKN	0.62598	0.57924	0.384706	0.533386	0.444759	0.5173	0.382801	0.462334	0.266716	0.420403	0.316349	0.470541	0.456852	0.325602	0.508818	0.341097	0.994485	0.346588	0.38069	0.391124	0.392422	0.267382	0.458329	0.282248	0.358704	0.551819	0.559642	0.854737	0.500879	0.645929	0.706184	0.282891	0.647114	0.271588	0.544991	0.379012	0.381323	0.529534	1.45149	0.486751	0.388743	0.696073	0.532105	0.653924	0.544292	0.356679	0.185728	0.617155
PACRG	0.613944	0.497441	0.412215	0.401721	0.419481	0.423976	0.332559	0.407561	0.308864	0.373988	0.393301	0.543756	0.46302	0.305865	0.500885	0.383485	0.736907	0.392692	0.363274	0.376755	0.395618	0.337536	0.572805	0.304858	0.344381	0.483272	0.120083	0.576848	0.475964	0.553636	0.606533	0.346228	0.592443	0.404898	0.638102	0.364342	0.366029	0.521297	1.03084	0.472431	0.362368	0.488098	0.496546	0.560916	0.492155	0.381076	0.322029	0.54835
QKI	0.526592	0.628554	0.378795	0.495435	0.490597	0.482061	0.387579	0.47535	0.307521	0.378892	0.320757	0.531608	0.484948	0.323076	0.582341	0.400487	0.786046	0.420929	0.372902	0.411951	0.41532	0.238438	0.510233	0.254596	0.448419	0.532312	0.0545115	0.750589	0.552863	0.647529	0.628672	0.334155	0.623236	0.277093	0.601474	0.395826	0.289596	0.482183	2.49369	0.473992	0.4374	0.650623	0.564212	0.504606	0.447121	0.445295	0.252588	0.182493
C6orf118	0.00432643	0.0187163	0.0180929	0.0232319	0.0265577	0.0185084	0.0416413	0.0151044	0.00996421	0.029582	0.0216595	0.0200507	0.00941618	0.0110923	0.0180024	0.00937788	0	0.000938051	0.0206198	0.0113415	0.00787359	0.0153568	0.0103764	0.00140753	0.0251425	0.0247892	0	0.0539126	0.0148293	0.0380694	0.0324525	0.0318628	0.0220886	0.0174164	0.0299773	0.0198316	0.0289585	0.0369121	0	0.0371236	0.0187151	0.0340034	0.0264728	0.0320661	0.0292485	0.0225987	0.0117307	0
PDE10A	0.685156	0.772689	0.59515	0.642629	0.588995	0.695306	0.530409	0.637853	0.418573	0.551547	0.42024	0.690416	0.67832	0.434714	0.648772	0.584702	0.83697	0.459585	0.509593	0.456528	0.502004	0.425963	0.564454	0.365535	0.444773	0.683326	0.406362	0.922785	0.577876	0.807976	0.778075	0.475733	0.782481	0.43809	0.785638	0.619875	0.502272	0.713897	1.11539	0.716368	0.541336	0.833226	0.65884	0.627452	0.677133	0.704372	0.480668	1.18187
TBXT	0	0	0	0	0.000859001	0	0	0	0	0	0	0	0	0	0	0	0	0	0	0	0	0.000554109	0	0	0	0	0	0	0	0	0	0	0	0	0	0	0	0	0	0	0.00357358	0	0	0	0	0	0	0
PRR18	0.00918277	0.00576034	0.00335109	0.00328046	0	0.00627651	0.000841478	0.00383389	0.00601404	0.00164999	0.00322731	0.00247984	0.00756905	0.00168949	0	0.00202588	0	0	0.00101966	0.0012045	0.00278476	0.00517509	0.0171279	0.0131498	0.000983811	0	0	0.00722471	0.00557753	0.00602845	0.00710966	0.00419173	0.0045623	0	0	0.000707646	0.00321515	0.00772147	0	0.00188904	0.000843667	0	0.0103738	0.00290341	0.0154463	0.00247696	0.00117135	0
SFT2D1	0.0600263	0.0579227	0.0534965	0.0676955	0.0802746	0.082598	0.0799655	0.0582448	0.0689064	0.0410079	0.0457651	0.0598597	0.0615594	0.0585342	0.0895606	0.0822713	0	0.0700392	0.0565794	0.0499141	0.0477638	0.0454414	0.0770228	0.0496622	0.0532159	0.0681295	0	0.138848	0.0600224	0.069014	0.055376	0.0904974	0.0963785	0.0527888	0.0224903	0.0512038	0.0668753	0.10609	0	0.0693262	0.0738371	0.0645088	0.0755612	0.0475574	0.0362308	0.032302	0.0361063	0
MPC1	0.239874	0.220976	0.131481	0.184316	0.207883	0.181676	0.181931	0.153278	0.143845	0.147609	0.124568	0.125188	0.175164	0.175636	0.238508	0.21482	0	0.160629	0.164898	0.159108	0.178396	0.105525	0.14065	0.127739	0.106909	0.162619	0.20027	0.135631	0.202105	0.184863	0.207935	0.162968	0.182038	0.133045	0.0741036	0.129097	0.134266	0.167608	0	0.180004	0.181151	0.188068	0.191118	0.227032	0.15224	0.10132	0.0984271	0.0854544
RPS6KA2	0.433937	0.577927	0.27961	0.461827	0.420229	0.444026	0.279838	0.341421	0.198969	0.233395	0.25105	0.354356	0.430042	0.242064	0.354123	0.322932	0.888948	0.339685	0.272252	0.295505	0.286666	0.151539	0.349247	0.149296	0.249262	0.406103	0.411465	0.724413	0.445356	0.652484	0.579265	0.240321	0.48799	0.190814	0.57317	0.330183	0.21343	0.519749	2.1645	0.326111	0.240578	0.562984	0.51239	0.560247	0.346321	0.235313	0.149809	0.626629
AL159163.1	0.0703835	0.0737176	0.0636263	0.0732889	0.063203	0.0602429	0.0836797	0.0586422	0.0552818	0.0457118	0.0433182	0.045879	0.0563603	0.084839	0.118828	0.0714068	0	0.0383865	0.0480364	0.0460839	0.0496597	0.0530198	0.0396647	0.0457907	0.0442694	0.057726	0	0.0632268	0.0663343	0.0683054	0.110148	0.077026	0.0717613	0.0457202	0.0764239	0.0617117	0.07386	0.0945672	0	0.0595674	0.0514884	0.0852328	0.0517116	0.0529214	0.0418116	0.077327	0.0484255	0.177427
RNASET2	0	0	0	0.000683302	0	0	0	0.0102288	0.00018163	0	0	0.000196713	0	0.00457452	0	0.00362309	0	0	0	0.000581536	0	0.000564191	0	0	0	0	0	0	0	0	0	0	0	0	0	0.000797367	0	0	0	0	0	0	0	0	0	0	0.00086693	0
FGFR1OP	0.197848	0.211293	0.135412	0.232793	0.198696	0.176876	0.165009	0.206283	0.143206	0.134846	0.131675	0.151199	0.196988	0.164102	0.222089	0.229236	0.307576	0.185087	0.154165	0.20845	0.178068	0.103778	0.1758	0.0853409	0.146947	0.158693	0	0.206768	0.199812	0.225126	0.250784	0.144074	0.256081	0.138963	0.201211	0.159818	0.138799	0.1848	0	0.166888	0.16104	0.190618	0.227283	0.251358	0.15238	0.185175	0.0991258	0.0866033
CCR6	0.0123783	0.00603773	0.00134466	0.00521504	0.000933109	0.00283763	0.00358749	0.00757252	0.00598456	0	0.00524406	0.00123469	0.00447752	0.00290744	0.00582173	0.000867318	0	0.00348684	0.00934704	0.00297989	0.0123705	0.00728182	0.00614169	0.0137152	0.00468048	0	0	0.0105562	0.00307148	0.00308993	0.00178407	0.0110315	0.00659029	0.00343192	0.0224807	0.00320738	0.00632463	0.0136049	0	0	0.00762977	0.00330049	0.00838604	0.00271449	0	0	0.00309281	0
TCP10L2	0	0.00158618	0.000774367	0.0094566	0	0	0.0011737	0.00594857	0.000806086	0	0.000551712	0.0147398	0.00174396	0.00215352	0	0.000930154	0	0.00184019	0.00101349	0.000364555	0	0.000795227	0	0.00233592	0	0	0	0	0.00175351	0.00341131	0	0.00344255	0.00588505	0.00205771	0.0451271	0.00308242	0	0	0	0	0.000574634	0	0.00264208	0.00563338	0.0146804	0	0.00075286	0.0524325
UNC93A	0.000827573	0	0	0	0.00137622	0	0.000852891	0	0.000254387	0	0.000597318	0	0	0	0	0	0	0	0.000491551	0	0	0	0	0	0	0	0	0	0.00261925	0	0	0	0.00351648	0.00252259	0	0	0	0	0	0	0.00111372	0	0	0	0	0	0	0
TTLL2	0	0.00174038	0.000227467	0.0104103	0.00155876	0	0	0.00121355	0.00290179	0	0.00091173	0.00129207	0	0	0	0.0022125	0	0.000788572	0.00171851	0.000955359	0	0	0.00257192	0.00514335	0	0	0	0.0209282	0.00312374	0.00215771	0.00260232	0.00183489	0.00156833	0.0024972	0	0.00187359	0.00330335	0	0	0	0.00246375	0.0017847	0	0	0.00246229	0	0	0.0272277
TCP10	0	0	0	0.00212296	0.00101207	0	0	0	0.000225863	0	0	0.000826403	0	0	0	0	0	0	0	0	0	0	0	0	0.00171898	0	0	0	0	0	0	0	0.00085445	0	0	0	0	0	0	0	0.000638958	0	0	0	0	0	0.000394635	0
AFDN	0.481461	0.512523	0.332405	0.448497	0.419481	0.445657	0.345283	0.367774	0.234053	0.275897	0.262278	0.395132	0.386097	0.269647	0.467106	0.265993	0.731501	0.334596	0.323204	0.331316	0.284474	0.222851	0.365465	0.149454	0.29103	0.405394	0.399823	0.664176	0.508314	0.640613	0.543122	0.350197	0.494526	0.251602	0.476103	0.282552	0.262928	0.449941	0	0.412845	0.277746	0.529164	0.509464	0.544919	0.415487	0.312713	0.187767	0.273109
KIF25	0	0.0169747	0.00489654	0.00803442	0.0151313	0.00241207	0.00185544	0.00492077	0.00991512	0.01351	0.00435713	0.00987396	0.0175752	0.00779308	0.00558826	0.00447172	0	0.00220077	0.00103909	0.0539754	0.00663843	0	0	0.00428925	0	0.0162713	0	0.00142543	0.00395002	0.00774886	0.011954	0.00230837	0.00976055	0.00603906	0.0107065	0.0102217	0.00486562	0.00658655	0	0.00243103	0.00656633	0.0134683	0	0.0148839	0.00262957	0	0.00751116	0
DACT2	0.0111161	0.00807738	0.0114071	0.0190581	0.00438413	0.00952997	0.00889048	0.00764095	0.00778937	0.00200706	0.00467333	0.0175126	0.00144702	0.0068697	0.000556269	0.00418301	0	0.00817108	0.00155454	0.00832048	0.00486802	0	0.00119338	0.0087684	0.00246437	0.0116234	0	0.00987892	0.00716655	0.00337596	0.00809312	0.0159438	0.0130382	0.0174466	0	0.00278109	0.00450155	0.0010571	0	0	0.000739739	0	0.00943047	0.00829872	0	0	0.00194519	0
SMOC2	0.196854	0.0923994	0.0978054	0.103448	0.0739384	0.0919894	0.0107077	0.0565526	0.0613456	0.0784069	0.0687152	0.136087	0.100871	0.0885859	0.170563	0.0616462	0	0.144243	0.0685795	0.142984	0.0981298	0.0543754	0.0697433	0.0840646	0.069209	0.153921	0	0.0236461	0.0735744	0.0961708	0.064134	0.0742718	0.0950756	0.0882441	0.131149	0.0578141	0.0455604	0.0636813	0	0.110482	0.107305	0.143045	0.118394	0.0358752	0.0428714	0.0287168	0.0632858	0
THBS2	0.00279676	0	0.00113295	0.00452736	0.00796267	0.00336218	0	0	0.00311844	0	0.000723253	0.00725064	0.0048227	0	0	0.000915548	0	0	0.00206934	0.000214017	0.00049026	0.00200398	0.00692267	0	0	0.00447584	0	0	0.00214263	0.010258	0.0048599	0.00136575	0.00722997	0	0.00280196	0	0.00192945	0	0	0	0.00101515	0.00140318	0.0111882	0	0	0.00362919	0	0
WDR27	0.236482	0.237325	0.17732	0.23999	0.246955	0.193159	0.164461	0.185008	0.14974	0.201395	0.159917	0.20196	0.175569	0.192542	0.274227	0.21311	0.174805	0.227352	0.189573	0.216779	0.189833	0.140928	0.194023	0.119907	0.190953	0.228425	0.0372569	0.306143	0.209916	0.263855	0.292399	0.17864	0.227457	0.159338	0.149029	0.193138	0.134469	0.15861	0.987336	0.215484	0.190987	0.239198	0.265126	0.210029	0.173781	0.206421	0.122541	0.533964
C6orf120	0.0276273	0.0118535	0.0174222	0.0215606	0.0215034	0.023954	0.0243935	0.0181047	0.0273649	0.00746729	0.0136397	0.0187578	0.0148941	0.0172711	0.0111591	0.0126985	0	0.0155694	0.0314281	0.00933423	0.0208636	0.00955043	0.0122602	0.0269122	0.0235097	0.0249641	0.0489565	0.0185144	0.0280957	0.0244322	0.0203244	0.0284238	0.0163255	0.0167512	0.00414309	0.00835009	0.0085354	0.0133372	0	0.0153758	0.0134228	0.0174491	0.0249921	0.0078625	0.0280114	0.00728059	0.00364158	0
PHF10	0.146801	0.113782	0.0979376	0.10605	0.135504	0.125908	0.146559	0.114625	0.082838	0.0733321	0.0909614	0.0729135	0.122197	0.0689371	0.054137	0.0828491	0.115877	0.0702926	0.117138	0.101239	0.082751	0.0440446	0.0697143	0.0575286	0.103725	0.110761	0	0.184663	0.122154	0.140903	0.1514	0.075767	0.130609	0.0766956	0.0789555	0.0690195	0.0652646	0.144864	0	0.0875876	0.0836852	0.0918908	0.0777798	0.161886	0.11983	0.132807	0.0454512	0.120785
TCTE3	0.0118715	0.015779	0.0132706	0.02131	0.0164715	0.0134607	0.0485139	0.0308601	0.0147198	0.000521206	0.00732552	0.00674771	0.00690536	0.00960531	0.0120162	0.0254251	0	0.0281721	0.00955987	0.00845762	0.0139856	0.0208551	0.0130168	0.0231653	0.011383	0.0110533	0.0489565	0.0300836	0.024805	0.0104062	0.0119393	0.028239	0.017115	0.0183587	0.0373636	0.00900725	0.0164968	0.00825597	0	0.0168342	0.0133291	0.00860757	0.0255389	0.0020801	0.00991079	0.0174902	0.00770525	0
ERMARD	0.0682359	0.054619	0.0530333	0.0630661	0.0736912	0.0436876	0.0274011	0.0460043	0.0397874	0.0330705	0.0426424	0.0618411	0.0413783	0.0623545	0.0549032	0.0445413	0.0804392	0.0600804	0.0436829	0.0748366	0.0595983	0.0405211	0.0574635	0.0400786	0.0438461	0.077151	0	0.0645017	0.0865901	0.0529337	0.0609744	0.056373	0.0829476	0.0329391	0.0579121	0.0359657	0.0325277	0.0401679	0	0.0309967	0.0506312	0.0714607	0.0701023	0.0594987	0.0271126	0.0562622	0.0240116	0
DLL1	0.0470204	0.0578021	0.0297999	0.0290238	0.0319713	0.0396336	0.039042	0.0349005	0.0338611	0.0232835	0.0355565	0.0491221	0.0218371	0.0380393	0.0206782	0.0216699	0	0.0396896	0.026505	0.0332053	0.0254903	0.0215291	0.047003	0.0244265	0.0192687	0.0390875	0	0.0512613	0.039747	0.0263589	0.0426163	0.0103557	0.0467883	0.0257416	0.0389349	0.0316684	0.0452314	0.02892	0	0.0450131	0.0479216	0.0502333	0.0589359	0.0214617	0.0480249	0.0224999	0.0342611	0
FAM120B	0.429761	0.42255	0.275103	0.353072	0.329556	0.31343	0.298324	0.300794	0.211041	0.248131	0.241485	0.416887	0.338958	0.211796	0.449223	0.303501	0.496936	0.285523	0.252501	0.292039	0.234335	0.208526	0.331552	0.177109	0.230794	0.442884	0.230195	0.415874	0.34149	0.435801	0.481906	0.294046	0.442267	0.242805	0.463356	0.254051	0.229355	0.370358	1.85908	0.349431	0.258648	0.437299	0.364211	0.416266	0.326602	0.290985	0.156077	0.312084
PSMB1	0.114615	0.0958659	0.0750173	0.122636	0.129321	0.121732	0.11495	0.125816	0.0848474	0.0738907	0.0625464	0.0854599	0.086502	0.0731043	0.131915	0.0703208	0.186264	0.0692547	0.105447	0.0675511	0.120785	0.065592	0.0597616	0.0658286	0.0793388	0.114414	0	0.197004	0.135122	0.194806	0.195065	0.0901077	0.119854	0.0684944	0.0686951	0.0627679	0.0822158	0.0918591	0	0.118064	0.075362	0.130381	0.106085	0.111781	0.113295	0.0475961	0.0321073	0.0682354
TBP	0.040924	0.0277763	0.0355333	0.0476301	0.061032	0.0513634	0.059903	0.038589	0.0511936	0.0266951	0.0368281	0.0371147	0.037618	0.0686255	0.0630129	0.0600198	0	0.0765923	0.0627755	0.0544907	0.0782692	0.0554671	0.0281541	0.0385569	0.031054	0.0346606	0	0.0399905	0.0676416	0.0425453	0.0368378	0.0687884	0.0588812	0.0372739	0.0328323	0.0259983	0.0362068	0.0436464	0	0.0452422	0.0549891	0.114282	0.0864135	0.0248737	0.0343261	0.0243836	0.0264245	0
PDCD2	0.0413392	0.0868015	0.0429954	0.0758208	0.0690349	0.061161	0.0664979	0.0469329	0.0544588	0.0476647	0.0408493	0.0309194	0.0434066	0.147749	0.0283054	0.1092	0.335136	0.0696154	0.0498582	0.0557455	0.0509637	0.027747	0.0266691	0.0674845	0.0345063	0.0621607	0	0.00804563	0.0822763	0.0642552	0.0415849	0.0716575	0.0530474	0.0339311	0.0394016	0.0316372	0.0463278	0.060832	0	0.0550718	0.0637588	0.0454103	0.0827152	0.0455232	0.0399285	0.0435201	0.0211112	0
FAM20C	0.0945183	0.0860737	0.0684395	0.0878244	0.0817945	0.0881418	0.107733	0.0904459	0.10176	0.0598534	0.0601348	0.0493853	0.0888595	0.107321	0.143782	0.0728258	0.382002	0.0938024	0.0899178	0.0965523	0.117037	0.0738072	0.0796324	0.0636362	0.065822	0.0564553	0.241098	0.0471613	0.11401	0.0882873	0.125248	0.125449	0.114038	0.125674	0.0665128	0.0888613	0.107779	0.102352	0	0.123837	0.0949301	0.116081	0.120884	0.0890858	0.106718	0.111398	0.064005	0.0931591
PDGFA	0.0352798	0.0270107	0.0328161	0.0869312	0.0556103	0.040395	0.057711	0.0507452	0.0352783	0.0204936	0.0410583	0.0422127	0.053748	0.0568554	0.0332212	0.0684043	0.227297	0.0496738	0.0580627	0.0397205	0.0357446	0.0362572	0.0394156	0.0432427	0.0230715	0.0484642	0	0.0693309	0.072201	0.0270087	0.0777531	0.0391257	0.0511907	0.0323838	0.00849553	0.0315527	0.027948	0.0307445	0	0.0362471	0.055358	0.0138227	0.0244682	0.0783047	0.0558034	0.0426666	0.0383616	0.0478591
PRKAR1B	0.315278	0.357678	0.217492	0.334327	0.290745	0.264872	0.273629	0.292937	0.204484	0.234742	0.217695	0.263215	0.351738	0.242376	0.321166	0.249279	0.613178	0.278413	0.256784	0.286116	0.248828	0.157554	0.354801	0.158111	0.235176	0.290711	0.139962	0.382847	0.299478	0.354088	0.437771	0.230191	0.430866	0.220419	0.3248	0.236214	0.271402	0.333656	0.987336	0.293004	0.250112	0.337643	0.340679	0.454579	0.368456	0.233774	0.172439	0.166858
DNAAF5	0.0730166	0.0752731	0.0400381	0.0538015	0.0759833	0.0783964	0.0610341	0.0693546	0.0545039	0.0596241	0.0408382	0.0555287	0.0570492	0.0519491	0.1327	0.0717752	0	0.0768204	0.0625959	0.0792348	0.0664584	0.0415084	0.0641942	0.0361985	0.0522506	0.0771416	0	0.0688603	0.0920795	0.0923257	0.0863726	0.0545121	0.0843385	0.059851	0.0911039	0.0826911	0.0766668	0.102721	0	0.0646101	0.0834792	0.0957728	0.102128	0.0583788	0.0488023	0.056796	0.0553576	0.0854544
SUN1	0.238047	0.214771	0.184512	0.317984	0.262106	0.251875	0.246979	0.253698	0.18879	0.172736	0.169912	0.207893	0.226877	0.221881	0.319889	0.252175	0.420524	0.263238	0.211559	0.271336	0.202309	0.157748	0.227344	0.139412	0.118313	0.190483	0.20027	0.359062	0.270851	0.379284	0.367788	0.254918	0.332367	0.22194	0.145138	0.204311	0.22583	0.301204	0.987336	0.22068	0.218709	0.18957	0.361239	0.247162	0.278465	0.224506	0.146953	0.0116798
GET4	0	0	0.000166368	0	0	0	0.00136373	0	0.00072977	0	0	0	0	0	0	0	0	0	0	0.0010463	0.00104179	0	0	0	0	0.0027434	0	0	0	0	0.00673066	0	0.0042871	0	0	0	0	0	0	0	0.000243053	0	0	0	0	0	0	0
ADAP1	0.0769907	0.067404	0.0457247	0.0630377	0.0772121	0.0781708	0.0584036	0.0862518	0.0623061	0.0278569	0.054079	0.06132	0.0829749	0.0643993	0.0404356	0.0674261	0.335726	0.0431852	0.082036	0.0688033	0.0936589	0.031181	0.0533253	0.0327798	0.0798778	0.0691547	0.142571	0.113531	0.0874248	0.0711263	0.138658	0.0501162	0.10735	0.0384632	0.049175	0.0370731	0.0635238	0.0466008	0	0.0362166	0.055449	0.0770527	0.062589	0.0973237	0.106222	0.0387571	0.0262477	0.0116798
COX19	0.0596007	0.0804335	0.0769011	0.0721667	0.0845627	0.0678294	0.162574	0.0886195	0.084915	0.0529286	0.0659631	0.0809925	0.11316	0.0975969	0.0997426	0.0920305	0.354176	0.0757734	0.0816496	0.0685513	0.0542668	0.0595716	0.134429	0.0620322	0.0539124	0.0437683	0.0489565	0.0779793	0.112584	0.069164	0.175231	0.103447	0.130586	0.0988782	0.139186	0.0782102	0.119388	0.120876	0	0.0701404	0.0785132	0.146636	0.159949	0.165699	0.113039	0.12683	0.0636497	0.0116798
CYP2W1	0	0	0	0	0	0	0	0	0	0	0	0	0	0	0	0	0	0	0	0	0.000681763	0	0	0	0	0	0	0	0	0	0	0	0	0	0	0.000801909	0	0	0	0	0	0	0	0	0	0	0	0
C7orf50	0.109014	0.0827893	0.123073	0.232861	0.170793	0.141121	0.17877	0.168095	0.154013	0.0765399	0.126456	0.128723	0.185571	0.170849	0.151233	0.184878	0.193597	0.179269	0.186667	0.154069	0.176576	0.102405	0.162138	0.120298	0.121249	0.159563	0.555877	0.200257	0.164251	0.193123	0.248871	0.159699	0.217001	0.13697	0.0438681	0.128623	0.147911	0.12441	0	0.217065	0.193488	0.118073	0.188846	0.190179	0.171307	0.121565	0.109322	0.172815
GPR146	0.00930042	0.00750676	0.00748733	0.0176912	0.0190653	0.0225252	0.0260916	0.011704	0.00888607	0.00159584	0.00665835	0.00220917	0.0144104	0.0151201	0.00807378	0.00972641	0	0.0186667	0.016528	0.00733878	0.0114509	0.0137401	0.011576	0.00654337	0.0185534	0.00445232	0	0.0106286	0.00727973	0.0100705	0.0188423	0.0154792	0.0110987	0.0171292	0.00464677	0.00999144	0.0115809	0.0237526	0	0.011475	0.0137128	0	0.0151466	0.020072	0.00325074	0.0652745	0.00779098	0
GPER1	0	0.0055805	0.0046249	0.019438	0.00465316	0.00116791	0.00569062	0.00138027	0.00385456	0.000921606	0.00143701	0.000644025	0.000669788	0.00664631	0	0.00966181	0	0.00541085	0.00563942	0.00277545	0.00828719	0.000943259	0.00111807	0.00710816	0	0	0	0.00534532	0.00297041	0.0042098	0	0.00525208	0.0143108	0.00267799	0.0155238	0.00753514	0.00140582	0	0	0.00166007	0.00590867	0.00693127	0	0.00317391	0	0	0.0028168	0
ZFAND2A	0.0239622	0.0155711	0.0247491	0.0419311	0.0267194	0.0227705	0.0888461	0.029813	0.0308814	0.00882002	0.0183879	0.00813094	0.0290393	0.0290213	0.0442963	0.0214309	0	0.0418847	0.0282174	0.0179484	0.0225907	0.0216976	0.0162364	0.0154317	0.053487	0.0151656	0	0.0285451	0.0188666	0.0137694	0.0498238	0.0349811	0.0135969	0.025366	0	0.0162686	0.0246864	0.0192275	0	0.00493814	0.0176499	0.00826719	0.0406241	0.0473344	0.017823	0.0138685	0.0114784	0.0272277
MICALL2	0.116918	0.0722627	0.0747852	0.11242	0.106468	0.081937	0.0664436	0.137597	0.0877217	0.0495498	0.0591679	0.0816408	0.122425	0.0797231	0.133413	0.127443	0	0.139096	0.0922186	0.131545	0.106895	0.0551212	0.0877913	0.0607134	0.0643098	0.0937304	0.158906	0.178666	0.127298	0.104917	0.189767	0.137171	0.106487	0.0683784	0.130166	0.0730899	0.0743165	0.0920136	0.987336	0.131335	0.0869949	0.1045	0.127045	0.125111	0.111751	0.0721355	0.0554751	0.0600844
INTS1	0.121929	0.161797	0.0852178	0.117973	0.115768	0.1117	0.113101	0.129988	0.105496	0.0500738	0.0768631	0.0798651	0.143384	0.102951	0.146689	0.111133	0.226642	0.0923672	0.10189	0.174305	0.107704	0.0714091	0.10582	0.0609458	0.170199	0.189002	0	0.1303	0.151967	0.233407	0.18643	0.132068	0.195443	0.0876503	0.0605268	0.0953124	0.0878311	0.117762	0.847975	0.122838	0.0850701	0.136021	0.152308	0.154689	0.162052	0.100083	0.0827892	0.0116798
MAFK	0.0206449	0.0236961	0.0100499	0.0177536	0.0336128	0.0236183	0.0239713	0.0330291	0.0277335	0.0194593	0.0112754	0.0237723	0.0246704	0.022096	0.00168234	0.00852376	0	0.0157855	0.0262088	0.0368333	0.0166865	0.0109913	0.00919509	0.00741926	0.0421868	0.0158525	0	0.00627666	0.0203042	0.0122164	0.0251211	0.0143687	0.0300591	0.0150909	0.0178284	0.0225408	0.0150463	0.0341306	0.847975	0.0273534	0.0229999	0.0310037	0.0289922	0.0531808	0.0150048	0.0133269	0.00970651	0
TMEM184A	0	0.00799311	0.000160949	0.00468826	0.00372033	0	0.00293669	0.00120565	0.000945028	0	0	0	0	0	0.000690387	0.00194365	0	0	0	0.000863019	0.000875795	0	0	0	0	0	0	0	0.00195971	0	0	0	0	0	0	0.00251491	0	0	0	0	0	0.000837333	0	0	0	0	0.000978784	0
PSMG3	0.0205453	0.0287843	0.022061	0.0583549	0.0342743	0.0385666	0.0585621	0.0378323	0.04005	0.0268213	0.0250441	0.0170742	0.0323412	0.0489009	0.0616788	0.0409138	0	0.0341007	0.0510171	0.0265795	0.0337546	0.0224028	0.0334574	0.0382964	0.0242926	0.0433098	0.20027	0.0321926	0.0326573	0.0221452	0.0382919	0.03034	0.0227385	0.0191406	0	0.0183244	0.0235492	0.03948	0	0.0499212	0.0293969	0.013791	0.0472621	0.0924636	0.011577	0.0433414	0.00872188	0.0329632
ELFN1	0.156987	0.157613	0.139921	0.188615	0.140771	0.0882295	0.170614	0.154429	0.127102	0.190163	0.147801	0.173359	0.221149	0.118903	0.183093	0.136581	0.131234	0.129041	0.164425	0.166632	0.138398	0.135726	0.264201	0.122976	0.116721	0.185544	0	0.151954	0.107494	0.119072	0.220217	0.15913	0.189637	0.105153	0.146873	0.176099	0.122064	0.199192	0	0.160403	0.162443	0.126236	0.167425	0.250779	0.15409	0.219932	0.128878	0.0478591
MAD1L1	0.127386	0.174124	0.12973	0.200912	0.149752	0.13964	0.171325	0.132274	0.119884	0.0973643	0.111742	0.126903	0.188086	0.138381	0.152042	0.172748	0	0.151702	0.152198	0.156711	0.120906	0.101566	0.204513	0.108816	0.0974641	0.13747	0	0.153071	0.139149	0.168344	0.229128	0.13371	0.207829	0.151049	0.126089	0.147105	0.160095	0.21954	0	0.190758	0.173972	0.234225	0.1561	0.115131	0.165749	0.179298	0.125886	0.0329632
MRM2	0.0106389	0.0462982	0.0133425	0.0374078	0.017104	0.0180636	0.0339566	0.0525603	0.0329833	0.0101576	0.0209088	0.0284977	0.0304439	0.0380381	0.039008	0.0307077	0	0.0370067	0.0276743	0.0293748	0.0187923	0.0107588	0.0235513	0.0186886	0.0177256	0.0230602	0	0.0209626	0.0169498	0.0157342	0.0101314	0.0407829	0.0277492	0.0233532	0.00172975	0.0222573	0.0301599	0.0135349	1.03084	0.0117785	0.0372149	0.0201333	0.0280048	0.0217835	0.0215738	0.00740756	0.0108869	0
NUDT1	0.00521894	0	0	0.00443992	0.00342574	0	0.0103716	0.000990924	0.00228101	0.00269234	0.000993496	0	0.00401647	0.00360315	0	0	0	0.00266476	0.00377052	0.000747785	0.00105059	0.00100432	0.00154516	0	0	0	0	0.0208563	0.00290107	0.00361374	0	0.00155597	0.00325498	0	0	0.00517242	0.00163498	0.00333968	0	0.0057476	0.000973358	0.00982758	0	0.00367927	0	0.0128589	0.00137208	0
SNX8	0.0628857	0.117789	0.111652	0.123573	0.114863	0.134914	0.0586319	0.120626	0.0965032	0.0974282	0.0643174	0.119872	0.0732304	0.130387	0.122063	0.11024	0	0.135914	0.115522	0.148049	0.112366	0.0669329	0.128509	0.097866	0.112669	0.146312	0.0489565	0.072104	0.072326	0.114934	0.100756	0.101273	0.179557	0.0662464	0.137882	0.102252	0.0707985	0.114328	0	0.0794124	0.118596	0.0890931	0.143726	0.0874147	0.110444	0.132236	0.0824111	0.117212
EIF3B	0.120638	0.195857	0.0824918	0.118211	0.103037	0.137045	0.12349	0.135873	0.116362	0.0661222	0.0946928	0.137918	0.129846	0.148207	0.193645	0.117491	0	0.1225	0.127325	0.126363	0.115755	0.0880006	0.104808	0.094069	0.0929882	0.115951	0	0.197841	0.094049	0.158317	0.176039	0.112694	0.174792	0.0968398	0.0775761	0.128357	0.109286	0.110986	0	0.122682	0.121583	0.126908	0.14239	0.170646	0.12675	0.0995901	0.0824433	0.108475
CHST12	0.0590745	0.0824637	0.0739611	0.0895764	0.0883091	0.0693927	0.0777168	0.0899773	0.0834969	0.0846747	0.0789408	0.0724634	0.0977886	0.132225	0.102445	0.109616	0	0.0987939	0.080298	0.113409	0.0897273	0.0741642	0.104791	0.0570997	0.0869074	0.0514811	0.0963694	0.1023	0.0835122	0.123024	0.10657	0.119178	0.105688	0.0727926	0.102146	0.0837803	0.111292	0.0949347	0	0.091387	0.0987378	0.0800976	0.114089	0.104007	0.0798582	0.0993162	0.075204	0.129698
LFNG	0	0.000225327	0.00362469	0	0	0.000652709	0.00204266	0.00208789	0	0	0.00130047	0.00799601	0	0.00291867	0.00985565	0.00208001	0	0.0031008	0.000883728	0	0.00390935	0	0	0.00105766	0	0.00186502	0	0.00314964	0.00333232	0.00392432	0	0	0.00265852	0.00202506	0.00906865	0.00216264	0.00089298	0	0	0	0.00312291	0	0.00353012	0	0	0.011342	0.00213621	0
BRAT1	0.0897175	0.130842	0.0696743	0.10894	0.0661358	0.103603	0.0871909	0.0629804	0.0697516	0.047499	0.0477641	0.0599128	0.0905723	0.0978724	0.143498	0.0853545	0	0.0700089	0.0713677	0.0835248	0.0883871	0.057567	0.0398783	0.0506697	0.0410072	0.0371804	0.0489565	0.0975464	0.0879439	0.0974922	0.108155	0.0956417	0.111396	0.0628825	0.0481534	0.0732393	0.0886684	0.0967847	0	0.102578	0.104435	0.0778257	0.0928063	0.0811431	0.0992749	0.0639523	0.0529082	0.151915
IQCE	0.0857671	0.089566	0.067535	0.109348	0.0921361	0.102035	0.0960152	0.10981	0.0760782	0.0639189	0.0612857	0.0761194	0.0758317	0.102752	0.185079	0.0985511	0	0.117475	0.0913142	0.0945038	0.0934543	0.0884438	0.067962	0.0775268	0.0520524	0.0765924	0.294876	0.0810855	0.124559	0.0687397	0.084709	0.137083	0.141443	0.074007	0.0720137	0.0821695	0.0920012	0.10471	0	0.111458	0.0833579	0.107783	0.120069	0.0619395	0.0773139	0.105303	0.0789032	0.0665306
TTYH3	0.0977934	0.0976251	0.0785078	0.092957	0.0911205	0.0771313	0.0888171	0.0915939	0.0966984	0.094413	0.0695619	0.0629979	0.13519	0.0839352	0.204212	0.0653404	0	0.115676	0.0871323	0.115595	0.0908963	0.0716211	0.094544	0.0532306	0.0661136	0.0986464	0.250516	0.0500016	0.0652767	0.0680774	0.119774	0.0990275	0.109419	0.0588123	0.106036	0.0893375	0.0813871	0.0691065	0	0.061641	0.0798931	0.0962801	0.0876326	0.0958759	0.101498	0.136554	0.0870852	0
AMZ1	0.153934	0.119367	0.0881161	0.151801	0.132268	0.0845892	0.0959727	0.140979	0.11347	0.104283	0.102542	0.150217	0.118003	0.155753	0.301865	0.150236	0	0.238522	0.0934414	0.166304	0.141369	0.123394	0.152129	0.135152	0.0633026	0.113426	0	0.0892006	0.155554	0.132829	0.165481	0.157477	0.124519	0.11728	0.148146	0.152985	0.0924923	0.105459	0	0.125269	0.123645	0.100131	0.136406	0.114844	0.0828459	0.211299	0.136292	0.300413
GNA12	0.244347	0.224724	0.146082	0.202996	0.200445	0.191006	0.154256	0.201226	0.149365	0.167477	0.161235	0.206063	0.215812	0.192062	0.298256	0.195011	0	0.203263	0.162195	0.210117	0.164548	0.144993	0.262616	0.132201	0.126674	0.200054	0.0995346	0.202484	0.212496	0.218251	0.269973	0.220206	0.264429	0.167131	0.337378	0.192036	0.14678	0.262576	0	0.18928	0.204704	0.268676	0.28533	0.22796	0.199336	0.287067	0.148746	0.114391
CARD11	0.0138384	0.0272897	0.0119307	0.0185403	0.0249794	0.0130115	0.00221665	0.0163823	0.0111911	0.00454721	0.00510604	0.0153326	0.0172652	0.013743	0.0143635	0.00731593	0	0.0128769	0.00849317	0.0103296	0.0143182	0.0120086	0.00467938	0.0036093	0.0103045	0.00284985	0	0.0143506	0.0306331	0.0383236	0.0179377	0.0312076	0.0110435	0.00888623	0.0508268	0.00664524	0.00846585	0.00923803	0	0.00736731	0.0186469	0.00906522	0.0116608	0.00271449	0.0140888	0.00209961	0.00415555	0
SDK1	0.919311	1.12223	0.909088	0.844308	0.872506	0.916476	0.874317	0.915579	0.677545	0.854431	0.96867	0.955905	0.989838	0.776693	0.968304	0.886258	0.918319	0.931041	0.853126	0.708976	0.938344	0.988057	0.901084	0.769896	0.69664	0.881088	0.632809	0.963018	0.924216	0.95482	0.993533	0.720857	1.04713	0.726516	0.920852	0.851875	0.900276	0.856499	1.03084	0.701958	0.810894	1.03097	0.950341	1.09243	0.942321	1.1216	0.755669	1.50018
FOXK1	0.184967	0.214507	0.157069	0.223062	0.222305	0.176268	0.199989	0.21831	0.168531	0.160187	0.14779	0.217641	0.209257	0.175923	0.270822	0.212246	0.193597	0.219249	0.172477	0.228917	0.194967	0.148106	0.244134	0.132602	0.0983601	0.169222	0	0.27312	0.228683	0.232238	0.258786	0.202294	0.260131	0.148236	0.186655	0.180849	0.168887	0.208278	0.847975	0.196026	0.225344	0.177689	0.291662	0.213212	0.258104	0.191204	0.176333	0.195465
AP5Z1	0.0755836	0.0703302	0.0542017	0.0636843	0.0587208	0.0458664	0.0604283	0.0570906	0.0570574	0.0417592	0.0378895	0.0527347	0.0913296	0.0710266	0.0908935	0.0565658	0	0.0766313	0.0524614	0.0733231	0.059566	0.0481495	0.0266478	0.0460476	0.0644761	0.0481877	0	0.0752183	0.0488268	0.0759085	0.0697187	0.0566252	0.0995037	0.0393696	0.0167184	0.0499837	0.0436101	0.0801333	0	0.0582046	0.0592768	0.0544954	0.120337	0.0582831	0.0688503	0.0768364	0.0460999	0
RADIL	0.0664032	0.0507133	0.0641951	0.0517124	0.0725569	0.0327215	0.0662533	0.0808482	0.0541663	0.0504819	0.0414079	0.0545866	0.0497553	0.0885595	0.119572	0.0703088	0.317588	0.0412021	0.0349301	0.0540284	0.0390709	0.0396824	0.056707	0.029989	0.0241098	0.0723653	0.250516	0.0477207	0.0499802	0.0678579	0.0857088	0.0363307	0.1271	0.0744683	0.0156546	0.102245	0.0701843	0.138747	0	0.0953567	0.0543	0.076199	0.0902324	0.0828384	0.0870646	0.0590317	0.0407137	0.0693589
MMD2	0.150367	0.138821	0.135758	0.118832	0.115444	0.0461316	0.120702	0.126869	0.0798013	0.103158	0.0692343	0.123431	0.112474	0.0950062	0.217709	0.11882	0.171215	0.196413	0.0782732	0.160771	0.0860299	0.11412	0.152788	0.0935811	0.0776029	0.190172	0	0.11974	0.0979875	0.135446	0.150307	0.0769168	0.126465	0.101851	0.0878927	0.0934393	0.138546	0.197143	0.987336	0.145034	0.110036	0.132794	0.158451	0.132115	0.091407	0.175947	0.141734	0.0820682
RBAK-RBAKDN	0.230818	0.258436	0.199355	0.217911	0.18916	0.178704	0.239941	0.199651	0.177451	0.177218	0.148318	0.234613	0.178635	0.240624	0.274014	0.239883	0.286431	0.251874	0.172196	0.204447	0.171112	0.145354	0.265182	0.104116	0.139498	0.214998	0	0.207781	0.21434	0.270471	0.312451	0.209025	0.226736	0.190762	0.224719	0.202275	0.192957	0.195739	1.33807	0.263263	0.228461	0.26155	0.29472	0.236182	0.200515	0.265603	0.159326	0.134207
WIPI2	0.0877818	0.0985903	0.0808463	0.13702	0.143291	0.0900749	0.157819	0.112137	0.111738	0.0524063	0.0911696	0.0759322	0.13534	0.118137	0.113647	0.120552	0	0.0978768	0.122868	0.0940515	0.0988703	0.0795703	0.0939391	0.0971032	0.0919907	0.0997068	0.388922	0.0946058	0.162857	0.113443	0.128314	0.143934	0.177016	0.082925	0.107351	0.0904107	0.115485	0.107593	0	0.145974	0.102275	0.102826	0.190762	0.0991218	0.0769188	0.109933	0.0606484	0.0116798
SLC29A4	0.168129	0.143583	0.116405	0.190522	0.165053	0.125225	0.0741117	0.184555	0.159667	0.101915	0.108768	0.118079	0.200704	0.172974	0.225259	0.213354	0.131234	0.199856	0.126787	0.202596	0.181051	0.0782518	0.152336	0.0894761	0.0970034	0.153035	0.142571	0.174086	0.157516	0.167904	0.147824	0.158002	0.158984	0.106419	0.116995	0.119962	0.111957	0.121716	0	0.151502	0.182508	0.141665	0.183274	0.16676	0.165157	0.149062	0.158389	0.0356086
TNRC18	0.308996	0.354854	0.233915	0.338216	0.30026	0.243432	0.241768	0.312599	0.197621	0.18375	0.210379	0.327668	0.309842	0.304857	0.434217	0.292645	0.479633	0.316048	0.261367	0.289537	0.261052	0.161785	0.309706	0.196927	0.231422	0.295958	0.555877	0.351027	0.375882	0.415056	0.370283	0.249577	0.43307	0.211138	0.387658	0.220824	0.224971	0.334326	1.03084	0.331934	0.267066	0.404424	0.419577	0.338555	0.326639	0.240455	0.167641	0.231572
FBXL18	0.122841	0.100023	0.0898932	0.104907	0.101758	0.0625773	0.054376	0.0910418	0.0984842	0.0435292	0.0546904	0.105434	0.0851501	0.129584	0.143205	0.116242	0.298872	0.119629	0.0919265	0.115009	0.0892354	0.0802065	0.124955	0.0730049	0.0433592	0.0869523	0	0.0937324	0.117479	0.119805	0.125892	0.126853	0.114734	0.0758492	0.0706072	0.0902274	0.0724628	0.0836008	0	0.0886349	0.090854	0.134488	0.129071	0.0800217	0.0663487	0.118579	0.0837768	0.0368704
ACTB	0.379109	0.321633	0.185928	0.322278	0.289222	0.345329	0.335653	0.310015	0.214464	0.208746	0.271691	0.319128	0.424875	0.262408	0.332526	0.206674	0.716818	0.200034	0.320563	0.27702	0.253235	0.130947	0.283002	0.123721	0.354784	0.32872	0.432568	0.537137	0.347252	0.380357	0.513967	0.248756	0.422281	0.198901	0.32517	0.203141	0.215029	0.34599	1.03084	0.253611	0.215613	0.281216	0.390765	0.530831	0.439189	0.257988	0.114319	0.18522
FSCN1	0.0981963	0.0852375	0.0452166	0.0731263	0.0726504	0.0812045	0.0828013	0.0806269	0.0732487	0.0704872	0.0675977	0.0628744	0.105984	0.088148	0.105592	0.0929305	0	0.0623992	0.083664	0.0924498	0.0767878	0.0489306	0.0702985	0.0439256	0.075954	0.119547	0	0.0694276	0.0897063	0.0947068	0.137442	0.0845031	0.107013	0.0489826	0.101912	0.0414226	0.0654999	0.0772502	0.987336	0.0647934	0.0596064	0.065615	0.0525679	0.10032	0.121263	0.112551	0.0458049	0.0524325
RNF216	0.351159	0.379911	0.220334	0.344001	0.314106	0.310467	0.263526	0.315249	0.218484	0.24056	0.208452	0.321171	0.307829	0.265476	0.437873	0.26944	0.455945	0.281639	0.244312	0.280411	0.261208	0.167001	0.34643	0.11947	0.216712	0.321273	0.20027	0.380548	0.363042	0.37366	0.468473	0.270495	0.420237	0.229134	0.461846	0.25121	0.237838	0.315453	1.40917	0.355906	0.274636	0.452532	0.428737	0.385907	0.319983	0.22228	0.150771	0.220371
OCM	0.0107219	0.0209516	0.00610315	0.0240651	0.0106054	0.00656482	0.0125529	0.00621876	0.0115859	0.00430006	0.0129457	0.0175693	0.017892	0.0150287	0.017319	0.0153773	0	0.0259704	0.00635436	0.0208982	0.0220401	0.0164469	0.0090996	0.0239542	0.00484585	0.0100313	0	0.0148045	0.0136856	0.0367606	0.00828485	0.0128999	0.0335336	0.0121172	0.00580684	0.0226762	0.00917972	0.0152294	0	0.0082157	0.0129799	0	0.0188782	0.019147	0.00350741	0.0123533	0.0126414	0
CCZ1	0.0511619	0.0502523	0.0458186	0.101405	0.0813098	0.0663579	0.0412856	0.0920203	0.0755633	0.0639955	0.0468164	0.0439511	0.0661119	0.118187	0.0949962	0.110227	0.0804392	0.106491	0.0773504	0.0537769	0.0847365	0.0461888	0.0808668	0.0719766	0.0353144	0.0434765	0	0.0708797	0.117573	0.0663355	0.0955593	0.0932013	0.0956638	0.0607565	0.0857068	0.0659522	0.0903833	0.103819	0	0.0581357	0.109226	0.0691947	0.135922	0.0427956	0.0680429	0.035321	0.0324171	0.0329632
RSPH10B	0.00175699	0.000376338	0.00225924	0.0006532	0.00389158	0.00197513	0.00756359	0	0.00240216	0.00226687	0.0029614	0.00349589	0.00140196	0.00692425	0.0038257	0.00269205	0	0.00705312	0.00136696	0.00285889	0	0.00230139	0.00167123	0	0.00090194	0	0	0	0.0054805	0.00154855	0	0.00206551	0.00147974	0.00611704	0	0.00389569	0.00269562	0	0	0.00176028	0.00296671	0.00622574	0	0.00976769	0	0	0.00125725	0
PMS2	0.0958456	0.0809188	0.0559906	0.088803	0.051187	0.0672104	0.0347471	0.0862073	0.0724289	0.0398223	0.0557786	0.0756677	0.0699934	0.112015	0.140406	0.125517	0	0.0809449	0.062789	0.0852829	0.0710256	0.0510373	0.0652757	0.0606584	0.0694686	0.0650316	0	0.0699328	0.0775197	0.0401802	0.0658963	0.0995593	0.0935468	0.0610665	0.132822	0.0702181	0.0702422	0.10251	1.03084	0.0796198	0.0829323	0.0538436	0.159495	0.0520546	0.0514622	0.0781581	0.0578186	0.0116798
AIMP2	0.0195927	0.0247413	0.0291551	0.0757106	0.0355223	0.0342265	0.0291389	0.0448065	0.0486792	0.025373	0.0216169	0.0224474	0.0434785	0.0492979	0.0867196	0.0784716	0	0.0344175	0.0427892	0.0441792	0.0422821	0.0310822	0.00904104	0.0421712	0.0139387	0.0148047	0	0.0593188	0.0434639	0.0272736	0.024648	0.0428363	0.033889	0.0202937	0.0100006	0.0390113	0.0356242	0.0266949	0	0.0359712	0.0450755	0.0352379	0.0514598	0.028398	0.00894474	0.018222	0.0320233	0
EIF2AK1	0.134953	0.121623	0.0998408	0.10996	0.111239	0.133597	0.119236	0.158783	0.0905088	0.0720725	0.0818605	0.0886074	0.0905523	0.115976	0.131548	0.122297	0	0.132511	0.113021	0.108785	0.127043	0.0642629	0.0801946	0.0983426	0.07935	0.0825406	0.228617	0.134473	0.159505	0.118182	0.157936	0.114708	0.156891	0.0805966	0.123464	0.0846347	0.0840629	0.0900219	0	0.131884	0.111786	0.117951	0.145065	0.0800301	0.0840563	0.100222	0.0608805	0.247448
ANKRD61	0	0	0.003434	0.00549155	0.00227006	0.000766097	0	0.00205575	0.00130767	0	0.00234765	0.00225999	0.000519709	0	0	0	0	0.000317725	0.00131072	0.000772126	0.00182784	0.000160258	0	0.00301285	0.00140028	0	0	0	0.00295269	0.00215911	0	0.00425898	0.000205696	0.00315857	0	0	0.00100796	0	0	0	0.000839105	0	0	0	0	0	0.000569341	0
USP42	0.142408	0.185738	0.122267	0.158189	0.164607	0.151288	0.125687	0.173011	0.116006	0.108077	0.101104	0.1275	0.138768	0.17365	0.171772	0.135911	0.501146	0.146479	0.113493	0.120076	0.160406	0.0960281	0.132709	0.0987743	0.100309	0.135687	0.139962	0.268241	0.163005	0.172413	0.175055	0.144413	0.217962	0.124144	0.140982	0.149811	0.142125	0.168677	0	0.146662	0.139896	0.158374	0.167829	0.230418	0.135842	0.158227	0.111133	0.142327
CYTH3	0.174945	0.21184	0.155452	0.226187	0.197767	0.187389	0.192353	0.236303	0.148597	0.144846	0.15111	0.198257	0.197346	0.225656	0.205213	0.171316	0.476336	0.20068	0.171897	0.20758	0.183729	0.16682	0.219988	0.131149	0.132778	0.230575	0.343046	0.276242	0.211271	0.225445	0.197683	0.215278	0.237156	0.172977	0.115224	0.206047	0.166024	0.233857	0	0.213159	0.185469	0.207162	0.218943	0.271597	0.277718	0.166042	0.136366	0.172838
FAM220A	0.0407956	0.0719116	0.0168004	0.044688	0.046131	0.0439804	0.0415361	0.0388793	0.0345824	0.0205296	0.0200963	0.0470018	0.0210509	0.0119686	0.0557795	0.0490661	0	0.0402984	0.0266971	0.0487595	0.0275113	0.0125456	0.0345227	0.00617627	0.0300451	0.0314987	0	0.0505399	0.0485381	0.0410456	0.037696	0.0326922	0.0437511	0.0200839	0.0325307	0.0304516	0.0244231	0.0441808	0	0.0355887	0.0331746	0.0125135	0.0340519	0.02082	0.054347	0.00718619	0.0218317	0
RAC1	0.16973	0.159316	0.132392	0.282458	0.230481	0.244663	0.239544	0.236697	0.164999	0.166833	0.188347	0.145536	0.240818	0.156781	0.188835	0.214679	0.367523	0.170491	0.243603	0.150385	0.148681	0.144845	0.192766	0.151644	0.224631	0.192724	0	0.257024	0.3221	0.266554	0.305125	0.211361	0.248884	0.119651	0.182321	0.139774	0.165921	0.191849	0.987336	0.195249	0.148097	0.241266	0.218592	0.238442	0.238528	0.202609	0.101798	0.136604
DAGLB	0.0677011	0.0621521	0.0444164	0.0566705	0.0665277	0.0668646	0.106555	0.0538857	0.0533327	0.028684	0.0328598	0.0593998	0.0416297	0.092785	0.11475	0.0661254	0.254837	0.0595482	0.0547709	0.0709354	0.0426179	0.0475109	0.0557854	0.051342	0.0540476	0.0430562	0	0.0348413	0.0692074	0.0746395	0.0758649	0.0931845	0.0739648	0.0405488	0.0495092	0.0337327	0.0570739	0.0574516	0	0.0544081	0.0644037	0.0489356	0.0670032	0.0857602	0.0302633	0.0628956	0.0420184	0.0272277
GRID2IP	0.0880379	0.0838814	0.0576278	0.0646882	0.0651248	0.0510581	0.0302649	0.0659654	0.0461232	0.036619	0.0555715	0.110431	0.0726508	0.107407	0.174151	0.0744105	0	0.164836	0.0427058	0.123237	0.077329	0.0854437	0.0853662	0.0719668	0.0404545	0.081472	0.142571	0.064228	0.075247	0.0521805	0.10747	0.0886769	0.0737402	0.0322497	0.0323989	0.0708975	0.0611378	0.050655	0	0.0884156	0.0758476	0.0912478	0.0749362	0.0239067	0.0503093	0.168646	0.0653695	0.0272277
ZDHHC4	0.0220227	0.0455289	0.0133143	0.0455436	0.0291129	0.0450082	0.0309272	0.0290078	0.0333233	0.00755405	0.0170815	0.00980339	0.0247512	0.0294648	0.0151474	0.0320141	0.131234	0.0514546	0.0429018	0.0234442	0.044454	0.0146147	0.0208431	0.021175	0.0141937	0.0127941	0	0.0504758	0.0343831	0.0302187	0.0272423	0.0278067	0.0561836	0.0126493	0	0.0196892	0.0129374	0.0456117	0	0.00867457	0.0216568	0.0365891	0.0532464	0.0321237	0.0211174	0.0148297	0.0125174	0.0842615
C7orf26	0.036914	0.0562765	0.0460305	0.0771207	0.0519317	0.04979	0.0412015	0.0625166	0.0481592	0.0256154	0.0472046	0.0313424	0.0674897	0.0426367	0.0716225	0.0571831	0	0.0565392	0.0517443	0.0612659	0.0498025	0.0265147	0.042559	0.0518598	0.033115	0.0376695	0	0.0450208	0.0506768	0.0485341	0.0439077	0.0672951	0.0567889	0.0614123	0.00951139	0.0405258	0.038973	0.0376707	0	0.0560992	0.0622864	0.0503714	0.078483	0.0444818	0.0618596	0.0390765	0.0539196	0
ZNF853	0.00505805	0.01834	0.00828679	0.0239276	0.0324032	0.0223377	0.0185198	0.035126	0.0369847	0.00758525	0.0164468	0.0144971	0.0185671	0.0375823	0.0225506	0.0357297	0	0.0156437	0.0257364	0.0236242	0.020341	0.0144001	0.023446	0.028605	0.0168606	0.0166868	0	0.0218076	0.0242824	0.00772731	0.0180853	0.0329551	0.021463	0.00832664	0	0.0195241	0.0128804	0.0239814	0	0.0151091	0.0318241	0.0132934	0.0433278	0.00813797	0.0279367	0.0192953	0.0224207	0
ZNF316	0.0729736	0.0806324	0.041878	0.0536315	0.0787164	0.0445886	0.0481899	0.0633817	0.0513077	0.0184048	0.0312329	0.0439169	0.0591366	0.0864246	0.115307	0.0548814	0	0.067833	0.0542062	0.0938306	0.0693268	0.0426636	0.0557414	0.0438341	0.0549905	0.0631905	0.142571	0.0855191	0.0461079	0.113575	0.0937673	0.0726411	0.115007	0.0434252	0.0183303	0.0669269	0.0369343	0.0633651	0	0.0785811	0.0662378	0.0712761	0.0347297	0.0532207	0.045491	0.0409453	0.0407379	0.0781122
ZNF12	0.0590105	0.0762096	0.0579441	0.0843505	0.0973069	0.0638917	0.0809662	0.0748613	0.0662074	0.0414879	0.0444309	0.0590156	0.0576307	0.058132	0.0686147	0.0750412	0.247792	0.0658125	0.0819572	0.0529111	0.0445797	0.0419487	0.0309058	0.0470783	0.0709847	0.0655464	0	0.0513145	0.0857929	0.0705556	0.0620496	0.0743891	0.0666245	0.0464156	0.0352272	0.0405074	0.0722974	0.0423176	0	0.0666666	0.060565	0.0498517	0.0858599	0.0589236	0.0364086	0.0235327	0.0587006	0.129121
RSPH10B2	0.000192814	0.00849175	0.00334576	0.00293073	0.00613736	0.00601659	0.00657778	0.000980326	0.00221233	0	0.00121244	0	0.00252498	0.0029683	0	0.00342628	0	0.00753003	0.0055017	0.00868854	0.00173935	0.0042092	0.00342981	0.000885865	0.00292294	0.000207502	0	0.00457012	0.00198958	0.00450066	0.0140628	0.00379239	0.00102389	0.00378048	0	0.000378585	0	0	0	0.0048012	0.000729722	0	0	0	0	0.00525179	0.00348144	0
CCZ1B	0.0202695	0.052933	0.041181	0.0616404	0.0755986	0.040867	0.0688175	0.0753294	0.063407	0.0395615	0.0389096	0.0588914	0.0944434	0.155915	0.105081	0.1342	0.115877	0.0725398	0.0683595	0.0832705	0.0730859	0.0898984	0.0596645	0.0608316	0.0269271	0.0627642	0	0.0459883	0.080566	0.0418272	0.111995	0.147067	0.0916183	0.0776797	0.0913676	0.0593202	0.0840801	0.0670329	0	0.0758283	0.0836169	0.0799993	0.163286	0.0603439	0.0907224	0.0485872	0.0802631	0.0570058
C1GALT1	0.142767	0.102704	0.0988193	0.113714	0.129822	0.123046	0.0904914	0.104942	0.0828956	0.0792116	0.0913629	0.0665317	0.0882255	0.108816	0.0753687	0.103472	0.424385	0.085086	0.0989229	0.118264	0.105084	0.069688	0.074693	0.066452	0.0758732	0.12381	0	0.224498	0.145167	0.147132	0.116866	0.0785626	0.115095	0.0661786	0.0556733	0.0900369	0.0822078	0.146505	0	0.119805	0.102803	0.0744707	0.123729	0.212833	0.0969711	0.0775327	0.0689465	0
COL28A1	0.0903731	0.0740454	0.043852	0.0676144	0.11328	0.110733	0.0233743	0.0825678	0.0579215	0.0625595	0.0903036	0.0805234	0.0966653	0.0754569	0.0938038	0.0740873	0	0.0999509	0.0862543	0.0799904	0.105052	0.0643299	0.0768726	0.0755779	0.0501929	0.127867	0	0.13043	0.0862781	0.100047	0.106766	0.0672897	0.103299	0.0502772	0.141634	0.0426759	0.0532901	0.0860686	0	0.0471597	0.067841	0.0808712	0.104424	0.0361939	0.0585627	0.0783519	0.0519842	0.0693223
MIOS	0.111762	0.115244	0.0727477	0.104495	0.102255	0.0911436	0.0763413	0.0898748	0.0653093	0.0567664	0.0786228	0.107781	0.0883279	0.0736528	0.094291	0.0695346	0	0.0904565	0.0792539	0.0655192	0.0848276	0.0455129	0.0630732	0.0819369	0.0447944	0.0950131	0	0.124636	0.0499436	0.138872	0.0864837	0.0830265	0.11537	0.0699121	0.0442604	0.070406	0.0675771	0.0817689	0	0.088536	0.0938379	0.0322093	0.0837811	0.138164	0.0612051	0.0875756	0.0486432	0.0116798
RPA3	0.00960171	0.00716441	0.0152197	0.0775351	0.0493543	0.0235838	0.0219089	0.0280717	0.024384	0.0109791	0.0110834	0.004598	0.00553478	0.0277631	0.00359713	0.037567	0	0.0242331	0.0450878	0.0196566	0.022423	0.0199913	0.0062828	0.0266398	0.00961271	0.00888626	0.0489565	0.0188434	0.0630753	0.0332499	0.0080119	0.0223212	0.0138165	0.0312362	0	0.0110553	0.0182982	0.00624394	0	0.00772667	0.00937416	0.00370671	0.0483403	0.00813644	0.00968347	0.011545	0.0142489	0
UMAD1	0.359819	0.381252	0.28663	0.403167	0.34423	0.351561	0.321414	0.299659	0.229295	0.246912	0.254616	0.308262	0.31709	0.199358	0.232394	0.273481	0.773031	0.309453	0.285224	0.297459	0.276248	0.212262	0.305849	0.16534	0.275246	0.285634	0.536712	0.611329	0.428025	0.50343	0.397047	0.226029	0.392471	0.28772	0.500113	0.250774	0.27805	0.372848	0.847975	0.343728	0.261486	0.412895	0.335705	0.514887	0.359172	0.239496	0.194556	0.465967
GLCCI1	0.425119	0.456076	0.298542	0.398312	0.375594	0.400543	0.314696	0.38625	0.244151	0.302131	0.280839	0.363877	0.358341	0.307492	0.428963	0.301459	0.821686	0.291371	0.296145	0.289214	0.3249	0.220616	0.353172	0.231072	0.281899	0.412436	0.624922	0.544342	0.434636	0.479244	0.506675	0.309107	0.477449	0.3087	0.450736	0.277616	0.293586	0.475818	0.847975	0.395461	0.266138	0.499054	0.455313	0.485179	0.405475	0.296468	0.238647	0.167774
ICA1	0.342068	0.385237	0.243706	0.312266	0.318677	0.317443	0.127968	0.240864	0.216881	0.18927	0.228824	0.339112	0.333174	0.255764	0.306084	0.26488	0	0.277824	0.239443	0.309059	0.262915	0.195439	0.313853	0.180537	0.232942	0.332788	0.235193	0.422112	0.374562	0.399618	0.304387	0.258994	0.391807	0.17865	0.336167	0.233163	0.159042	0.261845	0	0.248547	0.255641	0.403735	0.350461	0.266672	0.260293	0.21027	0.162668	0.442138
NXPH1	0.12591	0.0938459	0.131661	0.100648	0.12312	0.130353	0.0975869	0.0880807	0.0823063	0.092824	0.116587	0.0813749	0.0722193	0.0189688	0.106814	0.0165979	0.37422	0.032298	0.10611	0.0895615	0.158624	0.082528	0.127916	0.0959228	0.0967915	0.116311	0.0963694	0.234489	0.142362	0.190889	0.153549	0.0436316	0.12333	0.0488244	0.120451	0.103899	0.103982	0.054205	0	0.0685162	0.114386	0.0179605	0.081898	0.105228	0.108269	0.10466	0.05223	0.0301879
NDUFA4	0.155625	0.170355	0.136241	0.392775	0.269163	0.271138	0.28698	0.268162	0.201921	0.090634	0.151065	0.137531	0.203067	0.184611	0.203428	0.201626	0	0.164372	0.243335	0.1226	0.185632	0.110758	0.171164	0.129749	0.164985	0.152085	0.225643	0.43757	0.389901	0.305179	0.3387	0.202063	0.283509	0.122438	0.120367	0.0742546	0.114965	0.210282	0.847975	0.162712	0.150327	0.134392	0.306206	0.241549	0.189104	0.109819	0.0704474	0.103614
PHF14	0.445723	0.490435	0.295585	0.473986	0.409885	0.408559	0.326179	0.353028	0.232463	0.266014	0.242153	0.368979	0.367725	0.276932	0.367675	0.317543	0.963887	0.321748	0.283123	0.325264	0.27876	0.174965	0.355138	0.185269	0.242204	0.463031	0.299244	0.604578	0.487619	0.572065	0.459251	0.302034	0.514392	0.263272	0.493669	0.276804	0.280905	0.39283	1.58578	0.394008	0.285668	0.505503	0.419824	0.512578	0.400312	0.287659	0.138385	0.238094
THSD7A	0.971638	0.85634	0.678275	0.737849	0.719126	0.778211	0.676647	0.828247	0.628851	0.756008	0.663123	0.821219	0.908015	0.677135	0.569877	0.581827	1.52021	0.734566	0.551278	0.60393	0.646511	0.503703	0.816674	0.628083	0.615351	0.684444	0.612436	0.895522	0.796061	0.859461	0.982549	0.640749	0.931696	0.756779	0.856478	0.718043	0.6409	0.878945	0.610103	0.723172	0.80204	0.907816	0.801832	1.06901	0.691694	0.809595	0.608365	0.54308
TMEM106B	0.326052	0.277182	0.198068	0.332115	0.299116	0.31681	0.261166	0.268689	0.176998	0.193421	0.189773	0.192338	0.22884	0.218715	0.172576	0.197917	0.691893	0.217405	0.233592	0.208177	0.177317	0.143287	0.165576	0.14524	0.185796	0.302551	0.0489565	0.410064	0.364987	0.387572	0.243393	0.213693	0.26341	0.181991	0.290179	0.16743	0.206781	0.249861	0	0.27135	0.191297	0.277181	0.300317	0.296834	0.327591	0.178382	0.117106	0.0478591
VWDE	0.17044	0.195466	0.107947	0.209748	0.229362	0.218677	0.128286	0.161479	0.129414	0.159197	0.111943	0.200354	0.168082	0.135036	0.219486	0.186594	0	0.128222	0.165612	0.155463	0.172081	0.132532	0.125404	0.156267	0.233901	0.112856	0	0.24117	0.147501	0.186473	0.160402	0.11459	0.111131	0.137392	0.103085	0.13373	0.131182	0.107584	0	0.169395	0.179269	0.141369	0.220027	0.124497	0.173514	0.164707	0.161347	0.500009
AC013470.2	0.00359616	0.0350938	0.0081947	0.0217814	0.0115578	0.0127583	0.00611214	0.00434664	0.00826901	0.00146177	0.00764881	0.00348155	0.0160672	0.00681658	0.0283882	0.0117946	0	0.00107022	0.00538706	0.00542263	0.00315242	0.00305733	0.00228934	0.00808429	0.0177767	0.0115868	0	0.00792465	0.0104989	0.0120384	0.00518217	0.00540678	0.0249989	0.00206255	0	0.00719725	0.00615771	0.00664749	0	0	0.00452646	0.00399292	0.00199353	0.011259	0.0101584	0.00525179	0.00152441	0
SCIN	0	0	0.0013284	0.00130366	0.00176848	0.00255924	0.0053367	0	0.000820853	0	0.000733459	0.00384738	0.000768537	0.00405611	0.0062772	0	0	0	0.000941861	0	0	0.000407173	0	0.00104578	0	0	0	0	0.00122938	0.00107057	0.00285244	0.00346992	0.0029328	0.000659225	0.00580684	0.000396447	0.00198517	0	0	0	0	0	0	0.00277485	0	0	0	0
ARL4A	0.0507817	0.0359609	0.0163285	0.0379366	0.0276498	0.0301881	0.0472865	0.0634187	0.023251	0.00231909	0.0170021	0.0150211	0.0155017	0.053331	0.0301223	0.0319929	0	0.0183727	0.0379558	0.0159325	0.0163767	0.0154218	0.0392126	0.0188336	0.0239016	0.00590888	0	0.053992	0.0417819	0.0301171	0.043865	0.0445275	0.0462847	0.0313796	0.0151267	0.0212738	0.0343547	0.0365163	0	0.0108142	0.0159823	0.0418622	0.0461442	0.00325791	0.0158936	0.0165678	0.0191291	0
ETV1	0.0272956	0.0238728	0.0207291	0.0325675	0.0337191	0.0392534	0.0249436	0.0346403	0.0173527	0.025833	0.015174	0.0253399	0.0215412	0.0294309	0.0114794	0.0148541	0	0.0172012	0.0218702	0.0105223	0.016155	0.00963538	0.0257014	0.0184129	0.0520418	0.0303331	0	0.0690171	0.0344001	0.0333537	0.058197	0.0185689	0.0280184	0.0153927	0.0232092	0.0300296	0.0118891	0.0306143	0.847975	0.0399414	0.0174397	0.0194138	0.0483637	0.0664869	0.0193129	0.027445	0.00779148	0.0272277
DGKB	0.703988	0.713736	0.512416	0.671606	0.643538	0.627249	0.561525	0.57818	0.397613	0.546327	0.50407	0.655559	0.668521	0.439118	0.620711	0.508597	0.290625	0.577301	0.535079	0.517318	0.459278	0.358013	0.562107	0.357023	0.494784	0.654484	0.806535	0.804739	0.637032	0.712085	0.647887	0.37335	0.712208	0.483219	0.699047	0.478427	0.484638	0.623653	2.1645	0.515183	0.518659	0.891756	0.724612	0.701535	0.647887	0.60711	0.374332	0.157511
AGMO	0.0165615	0.0219916	0.0296403	0.0235607	0.0209881	0.0315811	0.00474675	0.0238254	0.00973018	0.00372912	0.0125798	0.041455	0.00953095	0.0184348	0.0144213	0.020874	0	0.0168886	0.0232521	0.0117908	0.0129306	0.0198765	0.0171412	0.00578248	0.00975168	0.033939	0	0.0304778	0.0289883	0.0631257	0.0287346	0.0219908	0.0131465	0.0186702	0.0185191	0.0100954	0.00964501	0.0194071	0	0.0401462	0.00608474	0.0325212	0.00694802	0.0226162	0.00804435	0.0158207	0.0256367	0
MEOX2	0.02633	0.0340655	0.0222173	0.0130283	0.0182043	0.0294616	0.0356383	0.0184194	0.0148154	0.0339116	0.0130618	0.0156042	0.0214952	0.0370071	0.0455178	0.00896102	0	0.0119175	0.0235057	0.014866	0.0261306	0.0172091	0.0378206	0.0166149	0.0203065	0.0501825	0	0.0507385	0.0325902	0.0184984	0.0631011	0.04123	0.0472255	0.0296365	0.0107289	0.0117992	0.019946	0.050431	0	0.0250345	0.00904742	0.0265206	0.00700969	0.0739897	0.0407002	0.0107027	0.00669326	0
SOSTDC1	0.00329375	0.0186229	0.00134925	0.00569933	0.00798835	0.000652709	0.00923662	0.00946084	0.00116701	0.00741631	0.00206104	0.00486209	0	0.00812004	0	0.00347897	0	0.000729398	0.00145611	0.00103411	0.00107868	0.0035679	0.00364476	0	0.000489089	0.00386652	0	0.0203861	0.0113088	0	0	0.0103694	0.0216505	0.0036662	0.0143302	0.00692525	0.00456925	0.00599805	0	0.0150779	0.00254029	0.0017847	0.00380276	0.0144535	0.0082153	0.00213509	0.0013073	0
LRRC72	0.00125088	0.00158618	0.000904071	0.00219302	0.00242005	0.00263012	0	0	0.00165541	0	0.000497988	0	0.00326956	0	0.00912345	0.00144233	0	0.000814529	0.000330801	0	0	0	0.000344987	0.00106974	0	0	0	0	0.00726644	0	0	0.00461707	0.0048144	0	0	0.000929166	0.000630224	0	0	0	0.0012462	0	0	0	0	0	0.000385243	0
ANKMY2	0.129685	0.101403	0.100624	0.13407	0.136958	0.109994	0.163609	0.118644	0.0976787	0.105629	0.0684253	0.125021	0.111051	0.0866321	0.132111	0.108545	0.178524	0.0685594	0.08495	0.103926	0.0960918	0.0666106	0.0977729	0.0622439	0.0921613	0.0983559	0.0995346	0.193153	0.171329	0.139913	0.157688	0.111843	0.138496	0.0759111	0.139943	0.0734137	0.116515	0.147487	0	0.122135	0.0774511	0.145821	0.156712	0.217233	0.137674	0.0990749	0.0676488	0.0645522
BZW2	0.146555	0.112998	0.117075	0.126844	0.133415	0.0967093	0.131287	0.104975	0.102997	0.110674	0.0859715	0.105691	0.1124	0.0821995	0.110526	0.126262	0	0.0902856	0.10888	0.111806	0.11888	0.0918968	0.109388	0.0887971	0.0808228	0.101453	0.139962	0.177215	0.19652	0.0999726	0.149641	0.161999	0.133575	0.0995618	0.128664	0.114807	0.121714	0.128408	0	0.114253	0.150062	0.156821	0.175923	0.168129	0.146561	0.0938922	0.0816008	0.0981469
TSPAN13	0.112676	0.114458	0.105481	0.209099	0.198022	0.125284	0.176313	0.14662	0.127563	0.0942024	0.105406	0.125494	0.114744	0.150756	0.169511	0.167391	0.233682	0.113488	0.12365	0.0924848	0.126933	0.0709594	0.0879275	0.0810269	0.0959279	0.12443	0	0.226324	0.217666	0.177913	0.154023	0.140934	0.123308	0.0885953	0.0641164	0.074021	0.125121	0.165551	0	0.168758	0.120076	0.109392	0.174484	0.144828	0.149199	0.127852	0.061581	0.0912145
AGR2	0	0	0.000827632	0	0	0	0	0.00116483	0.000578212	0.00111725	0.000923298	0	0	0.00259856	0	0	0	0.00369433	0.000459898	0	0.00177196	0.00170885	0.000475961	0.00301285	0	0	0	0	0.000570287	0	0	0.00202886	0	0.000623015	0	0.00665154	0	0	0	0	0.00174301	0	0	0	0	0	0.00237178	0
AGR3	0	0	0.000417632	0.00698776	0	0	0	0.00150414	0.000627281	0.000329662	0	0	0	0	0	0	0	0.000480798	0.00145264	0	0	0.000776362	0.00131283	0.00201213	0	0.00156087	0	0	0.00295791	0	0	0.00113932	0.00223403	0	0	0.00258584	0	0.00477408	0	0	0	0	0	0	0	0	0.000959548	0
AHR	0.0157983	0.00538677	0.0247013	0.0963925	0.0355518	0.0364917	0.0153454	0.0279901	0.0341121	0.0288251	0.0126983	0.0158614	0.0172849	0.0432735	0.00475477	0.0328392	0	0.0413141	0.0333581	0.0173863	0.0272396	0.0262643	0.020669	0.0250082	0.0241149	0.0104268	0	0.01916	0.0587837	0.0189523	0.00644236	0.0426024	0.016273	0.0244276	0.00992018	0.0188931	0.0172496	0.00369656	0	0.0252535	0.0324973	0.0477701	0.0924694	0.0112156	0.0216749	0.0212098	0.033588	0
AC019117.3	0.0104001	0	0.00363988	0.00207193	0.00398132	0.0150405	0.00646019	0	0.00156952	0.000403758	0.00235916	0.00762858	0	0.00248463	0.00377296	0.00162579	0	0.00131614	0.0043951	0.00239195	0.00566589	0.00266835	0.00131307	0.00335196	0.00120913	0.00214455	0	0.00661622	0.00812612	0.0168411	0.00800046	0.00506889	0.00312708	0.00221447	0	0.00247554	0.00168118	0	0	0	0.00233347	0.00580323	0	0	0	0	0.00118956	0
SNX13	0.301398	0.287897	0.193198	0.318985	0.296202	0.287151	0.224608	0.233629	0.170686	0.180393	0.18383	0.269956	0.255291	0.224458	0.240984	0.227293	0.43908	0.231671	0.225718	0.208555	0.212753	0.148266	0.214548	0.142528	0.236914	0.263102	0	0.454665	0.366172	0.355777	0.278042	0.215231	0.349561	0.213055	0.324392	0.192927	0.20432	0.300142	0	0.269592	0.193789	0.327372	0.32372	0.346565	0.259604	0.232913	0.123366	0.220129
HDAC9	0.672193	0.653942	0.400202	0.492549	0.406773	0.457606	0.441426	0.505703	0.279754	0.335318	0.362673	0.563767	0.522641	0.330315	0.469039	0.41198	1.51515	0.472886	0.334915	0.374602	0.416093	0.282174	0.527625	0.253409	0.383297	0.567672	0.187008	0.830239	0.499968	0.765937	0.751482	0.382321	0.658512	0.389992	0.708696	0.355582	0.425839	0.592629	1.45149	0.528997	0.37395	0.801796	0.572004	0.518268	0.560275	0.564012	0.281851	0.414516
TWIST1	0.00274128	0	0.000397903	0.0077315	0.00392262	0.00633684	0.00359186	0.0138139	0.00196453	0	0.000518036	0.00818195	0.00274936	0.00360315	0.0122973	0.0101286	0	0.000992231	0.00196372	0.00143886	0.00456747	0.000579782	0.00395709	0	0	0.00186502	0	0	0.000865535	0.00125408	0	0.00603437	0.0117821	0.00107519	0	0	0.00111074	0.00410945	0	0	0.00280758	0	0.0047072	0.00783995	0.00254873	0	0.000861619	0
TWISTNB	0.0632097	0.0836849	0.0220107	0.0699612	0.0615236	0.0380553	0.0489174	0.0350918	0.0424187	0.0350786	0.0424437	0.02131	0.0375058	0.0287888	0.0768771	0.0555719	0	0.0475532	0.059077	0.0367874	0.027135	0.0224567	0.0306857	0.0469592	0.0210296	0.0538053	0	0.0121038	0.0473867	0.0303684	0.0307057	0.0430596	0.0242302	0.0319993	0.0237725	0.03432	0.0299027	0.0509173	0	0.0641424	0.0318678	0.0335755	0.0263982	0.0250225	0.0219315	0.0238104	0.0196378	0.0781122
TMEM196	0.137582	0.263822	0.181113	0.226183	0.24979	0.181428	0.129269	0.152771	0.204446	0.173484	0.103143	0.184995	0.21779	0.112964	0.223071	0.202499	0.20148	0.14218	0.164721	0.163341	0.20634	0.116513	0.165684	0.221328	0.243686	0.180562	0.0963694	0.290073	0.198764	0.188718	0.167424	0.156585	0.150927	0.233679	0.163346	0.218457	0.150284	0.136031	0.987336	0.226183	0.177666	0.147968	0.182682	0.213869	0.199689	0.139269	0.105309	0.0301879
MACC1	0.0773724	0.0297478	0.039313	0.0529786	0.0472681	0.0402142	0.0159898	0.0535146	0.046527	0.0483017	0.0460074	0.032896	0.0469492	0.0617727	0.0827795	0.0676049	0.280274	0.0620255	0.0311321	0.0522819	0.0795468	0.0328186	0.0839034	0.0496099	0.0242919	0.0625014	0	0.0565617	0.0714919	0.0598092	0.0283684	0.0899542	0.039938	0.0505185	0.0316802	0.0497605	0.0467226	0.0551998	0	0.0282679	0.0634031	0.0459226	0.0543036	0.0203728	0.0455107	0.0352652	0.045818	0.0570058
ITGB8	0.0562802	0.0568515	0.0323126	0.102329	0.0703135	0.0632292	0.0727051	0.0750496	0.0581899	0.0341804	0.0377269	0.0309844	0.0762261	0.0400596	0.0129145	0.0491241	0.193597	0.053251	0.0567448	0.047762	0.0540384	0.0346743	0.0718217	0.0469044	0.0567838	0.0607611	0	0.144195	0.120912	0.058189	0.0844993	0.0669044	0.0761626	0.0477301	0.0410469	0.0453234	0.0518739	0.04161	0	0.0306942	0.0317323	0.0867983	0.0691665	0.0956623	0.0715071	0.0644493	0.022925	0
ABCB5	0.014343	0.0256413	0.0198409	0.0571406	0.0335947	0.0305743	0.00485447	0.0166301	0.0418441	0.00447692	0.0104853	0.00448793	0.00329959	0.0611511	0.00365285	0.0398453	0	0.032948	0.0279684	0.0106029	0.0221527	0.00712003	0.0073983	0.0540674	0.0115676	0.0127672	0	0.0107566	0.0499755	0.0151627	0	0.0505807	0.00639242	0.0348529	0.00609635	0.00942355	0.0199896	0.00936369	0	0.0353211	0.0178253	0.00722444	0.0343449	0	0.00709455	0.0124418	0.0149715	0.0570058
SP8	0.0599678	0.0244327	0.033357	0.0383312	0.0461918	0.0572517	0.0628158	0.0362106	0.0588149	0.0267697	0.055795	0.0456166	0.0661504	0.0549523	0.0113932	0.0270776	0	0.0284483	0.0654715	0.030674	0.030878	0.0198343	0.0569784	0.0298758	0.028955	0.0399577	0	0.0242972	0.0283209	0.0300281	0.0404662	0.058569	0.0377807	0.0566727	0.0201363	0.0466103	0.0578768	0.029837	0	0.0291044	0.0330793	0.0481812	0.0531392	0.0620866	0.0768475	0.0671575	0.0366197	0.14416
SP4	0.21694	0.238198	0.137584	0.169837	0.193431	0.17697	0.137305	0.148392	0.107739	0.139549	0.122065	0.153912	0.161033	0.104469	0.157129	0.1317	0	0.143543	0.143894	0.169622	0.152559	0.102541	0.148684	0.0875808	0.11288	0.182198	0	0.320987	0.15373	0.2701	0.177814	0.0988256	0.164945	0.134323	0.146615	0.142682	0.132745	0.178608	0	0.142001	0.149596	0.200646	0.172966	0.155282	0.160356	0.0919232	0.0881002	0.222117
DNAH11	0.00530403	0.0241935	0.0175905	0.0497527	0.0240485	0.0160894	0.0176494	0.0150265	0.025037	0.00176038	0.0103105	0.0305807	0.00841159	0.0190442	0.0383931	0.00705485	0	0.0205723	0.0178212	0.00660398	0.0127437	0.0209952	0.00854095	0.0211784	0.00994553	0.0138954	0	0.00470535	0.0573217	0.0208001	0.00667307	0.0280465	0.0087064	0.0120427	0.0157862	0.00429876	0.0265021	0.00590156	0	0.0150624	0.0144527	0.00688201	0	0.0211654	0.0049035	0.0305065	0.0148232	0.195452
CDCA7L	0.00752235	0	0.0157437	0.0101735	0.0145873	0.0100979	0.0166641	0.00566776	0.0128956	0.00197066	0.00827578	0.00947671	0.00872163	0.0153476	0.00201621	0.00945442	0	0.00181668	0.00395587	0.00349086	0.00678248	0.0121115	0.0176577	0.0108917	0.00815164	0.00767016	0	0.0104647	0.0124044	0.0050799	0.00459339	0.0114433	0.00762021	0.006734	0.00681851	0.00520588	0.0177556	0.0215048	0	0.00211444	0.00644442	0.0023076	0	0.0202168	0.0250327	0.0145938	0.0040167	0
RAPGEF5	0.315637	0.292589	0.215203	0.255299	0.225678	0.231839	0.152251	0.21667	0.14431	0.193396	0.184597	0.208314	0.244181	0.167351	0.236368	0.160869	0.728476	0.181874	0.169191	0.243336	0.183109	0.189467	0.2759	0.101194	0.170502	0.301182	0.267095	0.354626	0.317987	0.277537	0.413552	0.207	0.31096	0.145379	0.240835	0.189342	0.143525	0.22484	0	0.221397	0.179137	0.286741	0.202662	0.305272	0.250523	0.216543	0.113865	0.125788
STEAP1B	0.0592172	0.0370666	0.0402332	0.109524	0.0913014	0.0383496	0.0884708	0.0490537	0.060615	0.028668	0.0417042	0.0468447	0.0629732	0.0465922	0.0512052	0.0585367	0	0.0336046	0.0863309	0.041392	0.0454036	0.0425458	0.0522645	0.0563619	0.0653448	0.0709842	0	0.0557322	0.0760279	0.0485333	0.065336	0.0666468	0.0620842	0.0598655	0.0104646	0.0189443	0.0458817	0.057605	1.03084	0.0453493	0.0505107	0.0372986	0.0656256	0.0347553	0.0748103	0.03638	0.0378714	0.305716
IL6	0	0	0	0	0	0	0	0	0	0	0	0	0	0	0	0	0	0	0	0	0	0	0	0	0	0	0	0	0	0	0	0	0	0	0	0	0	0.0012394	0	0	0	0	0	0	0	0	0	0
TOMM7	0.0927159	0.0817881	0.0684594	0.247871	0.164937	0.148744	0.112639	0.139676	0.0879922	0.0324331	0.0719774	0.0482666	0.0530706	0.0889904	0.0843554	0.0948109	0.226642	0.0925746	0.134015	0.0610155	0.101371	0.0499282	0.0444757	0.0641481	0.0475708	0.0717619	0	0.0718661	0.181025	0.177615	0.0743819	0.101061	0.0665587	0.0786029	0.0421343	0.0363439	0.0655638	0.0742005	0.987336	0.103346	0.0611487	0.0372968	0.200615	0.0861372	0.0979542	0.0686815	0.0293466	0
FAM126A	0.206922	0.19886	0.12544	0.15698	0.256526	0.145577	0.129422	0.121006	0.159836	0.125551	0.15113	0.155141	0.260953	0.13563	0.176816	0.151556	0.0804392	0.11698	0.139863	0.1349	0.205307	0.188572	0.127262	0.152267	0.17189	0.144658	0.348386	0.184456	0.208685	0.169273	0.0992658	0.150957	0.146154	0.113032	0.0955453	0.161399	0.162228	0.11255	0	0.157134	0.211629	0.132169	0.138856	0.133485	0.178453	0.134245	0.133757	0.0329632
KLHL7	0.362025	0.30392	0.206733	0.32328	0.273144	0.273435	0.221279	0.240762	0.18341	0.172236	0.199343	0.221126	0.266545	0.184644	0.218008	0.23636	0.365569	0.245295	0.251581	0.244487	0.232586	0.137084	0.245978	0.140021	0.189292	0.297439	0.433603	0.312861	0.322638	0.35989	0.293642	0.217061	0.29384	0.16841	0.309214	0.198972	0.207894	0.260639	0.847975	0.244334	0.197017	0.317647	0.335366	0.279591	0.273487	0.161195	0.146937	0.292757
GPNMB	0.0116998	0.00858658	0.00766183	0.020856	0.0115674	0.0198452	0.0186762	0.0224748	0.00973454	0.00878939	0.0037828	0.00631492	0.00270103	0.0196348	0.0230244	0.00286622	0	0.00989134	0.00419748	0.00433004	0.00962265	0.00457095	0.0260272	0.00900886	0.00332583	0.0104936	0	0	0.0026449	0.00987645	0.0107165	0.0145419	0.00747107	0.000973336	0.00366792	0.00398047	0.00529464	0.0148705	0	0.0204538	0.0133481	0.019206	0.00791664	0.000645383	0.0236267	0.0066961	0.00174477	0
MALSU1	0.102999	0.140411	0.0708533	0.121542	0.105476	0.134652	0.0857322	0.114073	0.0784547	0.0630985	0.0604253	0.0582541	0.0772024	0.0946401	0.115152	0.0833535	0	0.0971043	0.0884793	0.0975848	0.0967679	0.072359	0.050696	0.0654986	0.0608326	0.0932911	0.0489565	0.0630867	0.102404	0.125635	0.104209	0.100158	0.0994975	0.0714587	0.0456513	0.0700704	0.0845992	0.0929137	0	0.0831044	0.100524	0.102711	0.134782	0.0762233	0.110195	0.0774114	0.0599405	0.0329632
IGF2BP3	0.09731	0.127664	0.086023	0.123663	0.111983	0.0876017	0.0868713	0.115814	0.0767252	0.0527238	0.0661693	0.0985709	0.0467018	0.0506997	0.116634	0.0849449	0.161982	0.157683	0.0667062	0.10225	0.104561	0.139644	0.0876251	0.0812196	0.106311	0.0132038	0	0.0700846	0.0990568	0.129586	0.0738549	0.125889	0.0812279	0.0661352	0.103713	0.0687296	0.0773081	0.145763	0	0.0971187	0.0910398	0.122575	0.169154	0.0602877	0.149765	0.0314187	0.0987984	0
TRA2A	0.373342	0.395362	0.261057	0.36229	0.365978	0.360549	0.291494	0.301806	0.1989	0.218864	0.198035	0.300489	0.309415	0.238106	0.302873	0.296017	0.576567	0.282154	0.239614	0.304578	0.248368	0.18384	0.310309	0.159721	0.275327	0.404649	0.632946	0.56742	0.384887	0.454003	0.4813	0.252606	0.406966	0.210711	0.312317	0.241852	0.248978	0.367365	0.987336	0.31443	0.259404	0.3847	0.339193	0.44007	0.407167	0.238164	0.146856	0.203203
CCDC126	0.0748429	0.0304824	0.0553633	0.0890918	0.0779589	0.0619103	0.0881	0.0524401	0.0576783	0.043554	0.0709983	0.0438189	0.0600289	0.0512252	0.0757503	0.0656736	0.321523	0.0581695	0.0560377	0.0654808	0.0469388	0.0494739	0.0760193	0.0657654	0.0286875	0.091326	0	0.0849255	0.0893096	0.0999827	0.154766	0.0597448	0.0733047	0.079475	0.0907209	0.0349942	0.102821	0.104159	0	0.0664948	0.0793087	0.0736754	0.0940434	0.0776289	0.0673158	0.0628059	0.0495307	0.0116798
FAM221A	0.0897182	0.0571472	0.0509262	0.0610212	0.0760708	0.0678617	0.0514628	0.0721254	0.0451183	0.0414057	0.0485165	0.0491974	0.0512718	0.0902436	0.0298846	0.0711821	0	0.0619285	0.0687046	0.05459	0.0603557	0.0300352	0.0571589	0.0357471	0.032157	0.0909995	0.135831	0.113001	0.076716	0.0942244	0.0759452	0.0553285	0.0575377	0.0422267	0.0226632	0.0291448	0.0340297	0.0650715	0	0.0484772	0.0627106	0.0322057	0.0905271	0.0660939	0.0209024	0.0552996	0.0240678	0
STK31	0.0731384	0.0557581	0.0253232	0.0389757	0.038371	0.0343968	0.00668291	0.0415755	0.0191713	0.0388879	0.0388093	0.0454123	0.041631	0.0588885	0.0456827	0.0297425	0.335726	0.0760633	0.0411298	0.0503291	0.0636865	0.036761	0.0342139	0.0211815	0.0200166	0.0750366	0.250516	0.043484	0.0513884	0.0486961	0.0163681	0.0591191	0.0170098	0.01008	0.0278453	0.0343761	0.0132802	0.0361222	0	0.0359522	0.0309648	0.0367708	0.071581	0.0108861	0.0117067	0.0723392	0.0324344	0.0693223
NPY	0.00375026	0.00298132	0.0045535	0.0364056	0.0235354	0.0129413	0.0114374	0.00590806	0.0138244	0.00304354	0.00209452	0.00940717	0.00880253	0.0105755	0.00794419	0.0190981	0	0.0111228	0.00700119	0.0074184	0.00710753	0.00419581	0.0281067	0.000648191	0.00272255	0.00044697	0	0.0450654	0.0379338	0.0211355	0.0216721	0.0147207	0.0178456	0.00533497	0	0.00886788	0.00759235	0.0212765	0	0.0201259	0.0139373	0.0391687	0.00672107	0.0115922	0.0148413	0.00556701	0.00796613	0
MPP6	0.312834	0.323063	0.2616	0.336613	0.379169	0.33607	0.295621	0.298022	0.220385	0.210239	0.235464	0.33563	0.309047	0.206206	0.238362	0.257202	1.11673	0.227242	0.271938	0.250666	0.255112	0.187037	0.275083	0.192436	0.263034	0.285559	0.135831	0.507392	0.37464	0.395617	0.382017	0.261072	0.341313	0.230934	0.259801	0.252801	0.258123	0.278143	0	0.343001	0.28335	0.305562	0.365949	0.417956	0.334155	0.323219	0.166146	0.192185
GSDME	0.129122	0.0557957	0.0974134	0.129358	0.121557	0.0931826	0.0787902	0.0975223	0.0764207	0.077727	0.0736773	0.103391	0.0803704	0.0807107	0.116058	0.0647669	0	0.0882444	0.0807012	0.076012	0.058713	0.0583344	0.118161	0.0538441	0.067041	0.0848052	0	0.108093	0.126885	0.205929	0.148584	0.105642	0.150226	0.105608	0.0513389	0.0689105	0.0818589	0.100652	0	0.118886	0.0718839	0.0938239	0.0942218	0.128999	0.130745	0.0792168	0.0546613	0.0301879
OSBPL3	0.588727	0.56524	0.39101	0.557131	0.463151	0.517047	0.388999	0.447569	0.367242	0.451239	0.477781	0.470236	0.496973	0.349669	0.553789	0.44736	0.547673	0.463186	0.400577	0.499018	0.479634	0.329106	0.483941	0.289966	0.468199	0.469959	0.835274	0.703832	0.545007	0.568863	0.65358	0.436217	0.557723	0.433963	0.63111	0.438391	0.458547	0.485049	1.03084	0.388949	0.374237	0.637243	0.497726	0.638856	0.503166	0.440223	0.348157	0.145424
CYCS	0.080958	0.0802021	0.0743528	0.159965	0.114022	0.130519	0.157895	0.158184	0.13745	0.0456052	0.142721	0.0793441	0.134191	0.170366	0.0461702	0.159165	0.286309	0.0816479	0.177103	0.0612248	0.119422	0.0666837	0.0885698	0.142819	0.0926809	0.0915761	0.23019	0.130048	0.170825	0.128748	0.136024	0.123548	0.114953	0.0816009	0.0894647	0.0406067	0.110435	0.106596	0	0.0960401	0.104874	0.142217	0.142118	0.143642	0.114847	0.0843671	0.0323705	0.19769
C7orf31	0.0125699	0.0241965	0.00735713	0.0143012	0.0059467	0.00286326	0.00165718	0.0129397	0.00751397	0.00491304	0.00416912	0.00658227	0.00467232	0.0188581	0.0116215	0.0062463	0.131234	0.0047285	0.00533061	0.00120598	0.00688956	0.00791913	0.0148985	0.00153402	0.0211405	0	0	0.0267443	0.0147379	0.0114253	0	0.00921887	0.0124339	0.00419725	0.0108073	0.00168461	0.00956996	0	0	0.0129029	0.00207183	0.0220978	0.0127307	0.00685764	0.00326929	0.00927542	0.00404309	0
NFE2L3	0.000326056	0.0029417	0.021377	0.0421033	0.0416397	0.00736863	0.00376894	0.00699234	0.0262569	0.000934798	0.00751048	0.00376868	0.00765401	0.0621048	0.00469304	0.0327244	0.0804392	0.0757532	0.0248734	0.00697632	0.0190991	0.0286807	0	0.0236459	0.000968083	0	0	0.00502286	0.0368215	0.0231385	0	0.0510265	0.00456429	0.019318	0	0.00141983	0.00429842	0.0123922	0	0.0122861	0.0232878	0.0072816	0.0539088	0	0	0.0121436	0.00472004	0
HNRNPA2B1	0.332293	0.358252	0.198875	0.380689	0.353414	0.344116	0.329158	0.31161	0.208804	0.195665	0.226233	0.268163	0.313899	0.21612	0.335879	0.291759	0.541047	0.300311	0.24331	0.257682	0.26514	0.13801	0.269791	0.176774	0.233744	0.310596	0.188359	0.550024	0.401498	0.52806	0.448278	0.283647	0.398475	0.213447	0.281713	0.212184	0.240382	0.336194	0	0.359301	0.256535	0.338878	0.420488	0.385507	0.333816	0.200049	0.160883	0.275434
CBX3	0.116544	0.137143	0.0859945	0.159853	0.128289	0.139435	0.137666	0.111658	0.109831	0.0628325	0.0922757	0.105186	0.0953721	0.157909	0.064274	0.113346	0.137203	0.104317	0.118887	0.0921744	0.113853	0.0600494	0.0687325	0.0825788	0.102115	0.0883856	0.0489565	0.143051	0.159318	0.114825	0.121736	0.112575	0.0827541	0.0867559	0.105388	0.0744989	0.0860827	0.0856348	0	0.124732	0.116082	0.0829878	0.162225	0.127228	0.125461	0.0483333	0.0469502	0.087466
SNX10	0.26354	0.257938	0.195272	0.293505	0.262521	0.258305	0.246986	0.246592	0.171614	0.160972	0.196645	0.283543	0.248475	0.196575	0.281972	0.193539	0.186264	0.21219	0.21922	0.225914	0.192366	0.139075	0.234461	0.150344	0.2226	0.272944	0.154945	0.420479	0.295445	0.324441	0.311294	0.202774	0.312811	0.173979	0.26688	0.170745	0.1819	0.308346	0	0.2363	0.195519	0.289888	0.298889	0.309751	0.301385	0.215463	0.132023	0.336518
SKAP2	0.205609	0.220216	0.164966	0.259825	0.227911	0.250044	0.252167	0.204991	0.171859	0.200187	0.148671	0.160646	0.158312	0.124998	0.159354	0.139993	0.49909	0.112983	0.176969	0.159866	0.135729	0.100267	0.153693	0.0945745	0.139323	0.166098	0	0.336763	0.343057	0.26952	0.231585	0.142431	0.291887	0.165811	0.16361	0.112204	0.206695	0.168076	1.03084	0.203139	0.16359	0.128985	0.197224	0.305331	0.155887	0.13732	0.117973	0.270253
HIBADH	0.250646	0.25705	0.188332	0.241936	0.258563	0.240646	0.149317	0.18974	0.162877	0.151193	0.171504	0.207666	0.245869	0.172056	0.241376	0.198064	0.265422	0.215227	0.181242	0.206543	0.187377	0.16102	0.195734	0.145799	0.19759	0.248667	0.141177	0.307468	0.228632	0.296636	0.255286	0.151556	0.202559	0.181135	0.210934	0.175904	0.189984	0.203538	0	0.218248	0.222103	0.306547	0.223313	0.246753	0.226189	0.200218	0.135689	0.207912
TAX1BP1	0.345583	0.39079	0.237415	0.357639	0.319307	0.342581	0.265998	0.282188	0.189234	0.212879	0.215641	0.273528	0.294158	0.188199	0.322979	0.251464	0.549441	0.272013	0.244989	0.258882	0.248653	0.1698	0.283297	0.154998	0.252891	0.33711	0.228617	0.402059	0.377341	0.429029	0.345935	0.220969	0.357191	0.193451	0.316158	0.200786	0.20433	0.366527	0	0.278597	0.229806	0.354685	0.311224	0.369117	0.29402	0.229391	0.145415	0.275987
JAZF1	0.466648	0.515662	0.350231	0.468308	0.444744	0.439642	0.349866	0.388152	0.284113	0.305325	0.305883	0.407607	0.405316	0.279143	0.419794	0.349759	0.727477	0.398599	0.327048	0.387549	0.38415	0.214109	0.442656	0.241492	0.347477	0.440517	0.508231	0.679885	0.482665	0.539388	0.597428	0.311629	0.515313	0.304698	0.45121	0.320902	0.321976	0.458052	1.79491	0.459292	0.371687	0.534882	0.446251	0.581169	0.449939	0.320424	0.233065	0.693331
CREB5	0.213672	0.113612	0.122442	0.125631	0.149898	0.17116	0.0837403	0.113838	0.0956891	0.0842648	0.163905	0.0988306	0.192294	0.114769	0.132624	0.0824432	0	0.155551	0.106602	0.0558356	0.0982532	0.0882195	0.180277	0.108518	0.0464885	0.10272	0	0.112019	0.166462	0.19845	0.11007	0.0639852	0.0720956	0.0934208	0.0759505	0.168883	0.121902	0.177948	0	0.0756338	0.148436	0.0741026	0.123046	0.112646	0.12218	0.236184	0.0710576	0.0272277
TRIL	0.0030483	0.014615	0.000246806	0.00587604	0.00508743	0.00386361	0.00301351	0.00753103	0.00993384	0.00815999	0.00354079	0.00780817	0.000545583	0.00192605	0.00505809	0.014655	0	0.00551827	0.00251126	0.00208813	0.00242072	0.00176705	0.00863664	0.00529173	0.0152174	0.00646281	0	0.0116879	0.00271159	0.00589349	0.00946894	0.0039762	0.00678618	0.00121593	0	0.00149521	0.000351147	0.00656697	0	0	0.00223587	0.00595719	0.00452384	0.0125603	0.00842878	0	0.00199623	0
CPVL	0.0125713	0.00311254	0.0127112	0.0438715	0.0309604	0.0173811	0.00219175	0.0106992	0.0149478	0.00604913	0.0034803	0.00350562	0.0123293	0.0131527	0.0311938	0.0207799	0	0.0260506	0.0183248	0.0158159	0.0269201	0.00726561	0.0075628	0.0176884	0.00954549	0.0124411	0	0.0116817	0.0330432	0.0169339	0.00622939	0.0242815	0.0112989	0.0270657	0.00941462	0.0085301	0.0029049	0.0163672	0	0.00637125	0.0145958	0.00826775	0.0167826	0.00406699	0.0137378	0	0.0121246	0
AC004593.3	0	0	0.000246781	0.00271767	0.0010263	0	0	0.00262985	0.000430415	0.00137783	0.000295134	0	0	0	0.0112093	0	0	0.00384732	0.00138247	0.000717777	0.000519661	0	0	0	0.00143636	0	0	0	0	0.000836033	0	0.00250364	0	0	0	0	0.000624778	0	0	0.00135153	0.00132721	0	0.00442765	0	0	0	0	0
PRR15	0	0	0	0	0	0	0	0	0	0	0	0	0	0.0027313	0	0.00246436	0	0	0	0	0	0	0	0	0	0	0	0	0	0	0	0	0	0	0	0	0	0	0	0	0	0	0	0	0	0	0	0
WIPF3	0.160997	0.121507	0.0970255	0.141057	0.100514	0.145473	0.0953639	0.105677	0.0754339	0.130176	0.0975039	0.093604	0.162052	0.0726269	0.184461	0.090168	0.171215	0.0929249	0.110706	0.116074	0.082104	0.0974277	0.128481	0.0520335	0.145746	0.131011	0	0.158324	0.111112	0.153615	0.231144	0.0787067	0.189126	0.133	0.25631	0.132001	0.118535	0.159153	0.987336	0.13892	0.0936161	0.11729	0.1077	0.149688	0.134115	0.167481	0.0530996	0.103964
SCRN1	0.189862	0.237431	0.181549	0.23683	0.209893	0.224827	0.245913	0.263879	0.175957	0.139597	0.176455	0.188949	0.219009	0.181084	0.220054	0.224067	0.181463	0.197451	0.236516	0.214944	0.188283	0.142131	0.201056	0.176133	0.158851	0.207954	0	0.210045	0.249577	0.206064	0.282243	0.210343	0.22382	0.171216	0.220779	0.170505	0.201857	0.20506	0	0.229841	0.191916	0.258985	0.307662	0.198651	0.205153	0.211785	0.115326	0.354168
FKBP14	0.0238089	0.036228	0.0342753	0.0881396	0.0464104	0.0380155	0.0829167	0.0640123	0.0584677	0.0476666	0.0385262	0.0355294	0.0338356	0.0681868	0.0258614	0.0940337	0	0.0555885	0.0607461	0.0484269	0.0692893	0.0293516	0.0329468	0.050205	0.0351775	0.034727	0	0.0661213	0.0880569	0.0417385	0.0370729	0.0537888	0.0779948	0.0560832	0.0119204	0.0313553	0.0778821	0.0999175	0	0.0867688	0.0700621	0.0310822	0.093955	0.0389144	0.0384495	0.0293589	0.0256816	0
PLEKHA8	0.126575	0.150941	0.121799	0.14325	0.119942	0.155001	0.130595	0.10661	0.0848494	0.112046	0.0882449	0.119504	0.113462	0.09142	0.108609	0.100781	0	0.102423	0.115414	0.109828	0.0872106	0.0886023	0.105854	0.0912436	0.11703	0.104532	0	0.270686	0.160242	0.199784	0.149025	0.13015	0.122587	0.090044	0.259449	0.0938156	0.0824179	0.110198	0	0.145439	0.0915924	0.163747	0.130253	0.141959	0.175324	0.146063	0.070315	0.0715172
MTURN	0.207274	0.19948	0.12576	0.209803	0.224724	0.242328	0.198417	0.215623	0.171967	0.139241	0.169899	0.146786	0.187053	0.170733	0.179407	0.183647	0.368426	0.184408	0.192602	0.178842	0.143571	0.131297	0.191322	0.167713	0.178524	0.248088	0.348386	0.230102	0.230739	0.261184	0.182505	0.195781	0.198465	0.133586	0.104374	0.136611	0.150815	0.176703	0	0.229025	0.143994	0.211435	0.205145	0.208455	0.213897	0.199172	0.0943413	0.0830367
ZNRF2	0.122857	0.161592	0.124744	0.170294	0.159776	0.203643	0.0697093	0.138891	0.105178	0.109152	0.119547	0.0841162	0.135706	0.11402	0.077116	0.150506	0.171215	0.169992	0.151101	0.145963	0.13085	0.0966005	0.0920777	0.113764	0.118686	0.147839	0.20027	0.175783	0.179755	0.212775	0.0901868	0.144664	0.11563	0.10076	0.0996548	0.0789543	0.100486	0.0988913	0	0.178	0.127055	0.124673	0.167876	0.135196	0.132675	0.134525	0.0868136	0.0693223
AC006978.2	0.12632	0.117293	0.0688835	0.0939291	0.118095	0.118143	0.116972	0.0890878	0.0841114	0.0973054	0.0814935	0.0787297	0.113386	0.0666347	0.0697143	0.0900107	0.778821	0.0899917	0.0950208	0.0921634	0.067435	0.068359	0.121035	0.065193	0.0758391	0.0904717	0	0.149208	0.0954703	0.119852	0.147884	0.0930678	0.105881	0.0729327	0.107353	0.0821751	0.109975	0.0907352	0.987336	0.153322	0.0793722	0.133574	0.0996385	0.111253	0.127677	0.123174	0.0591636	0.307414
NOD1	0.023209	0.0324222	0.00640815	0.0170102	0.0255858	0.014247	0.0113362	0.0214825	0.010375	0.0209164	0.00829456	0.00671464	0.0235101	0.0294477	0.0368678	0.0193504	0	0.0135246	0.0149608	0.0133732	0.0121381	0.011141	0.015358	0.0133529	0.000831799	0.0133485	0	0.0375043	0.0166788	0.0198896	0.0235079	0.0216829	0.00908292	0.014946	0.00768078	0.0129422	0.0254874	0.012599	0	0.023786	0.0139377	0.0203397	0.0338402	0.0191291	0.0225518	0.00626555	0.0119505	0.0301879
GGCT	0.0269194	0.0231029	0.0232316	0.0343077	0.0351224	0.0127277	0.0546802	0.0729225	0.0206409	0.0133937	0.00974386	0.0194527	0.0185206	0.0115494	0.029717	0.0378787	0.115877	0.0232704	0.0252581	0.0100558	0.0185568	0.00904689	0.00530334	0.0310252	0.0180105	0.0112675	0	0.0387505	0.0288262	0.0536298	0.0725115	0.0291714	0.0435882	0.0163049	0.033825	0.0132181	0.0204758	0.0189348	0	0.016694	0.01556	0.0236697	0.0385694	0.036729	0.0290097	0.0138014	0.00206675	0.0272277
AC005154.5	0.0049197	0.000486013	0.00417751	0.019062	0.00634241	0.00122361	0.00235283	0.00107481	0.00501965	0	0.00127277	0.0049432	0.000206196	0.0118377	0.00558826	0.0241634	0	0.0179251	0.011388	0.0047217	0.00763437	0.00123956	0	0.0141004	0.000440794	0.00155633	0	0	0.0321978	0.00130646	0	0.00384463	0.00124516	0.00621215	0.00472192	0.000983875	0.00446937	0	0	0	0.00788627	0.00553679	0.00131365	0	0	0.00121807	0.00526838	0
GARS	0.113806	0.139723	0.090104	0.129172	0.116173	0.11837	0.209558	0.116295	0.0866085	0.0859065	0.0958881	0.10033	0.100077	0.0903023	0.096187	0.115101	0.564778	0.110195	0.111393	0.0879778	0.0915248	0.059298	0.0901399	0.057217	0.0894442	0.128923	0.142571	0.159593	0.146906	0.151	0.188772	0.113046	0.119022	0.113916	0.103987	0.0701982	0.101112	0.144248	0	0.121394	0.0909378	0.12182	0.153978	0.155242	0.109701	0.125429	0.0630784	0.179908
CRHR2	0.0436642	0.0232608	0.0441525	0.0486226	0.0248119	0.0254439	0.0309239	0.045738	0.0330022	0.0208877	0.0471393	0.0172822	0.036016	0.0323478	0.0512774	0.0422682	0.181463	0.0407239	0.030698	0.0437244	0.0572163	0.0744301	0.0585225	0.0184457	0.0188182	0.0312196	0	0.0464269	0.0407825	0.0317868	0.0770663	0.0442081	0.0912632	0.0218034	0.0668591	0.0407491	0.0545348	0.0509708	0	0.0481079	0.0587136	0.0569928	0.0326843	0.0410002	0.0284603	0.13586	0.0489582	0
INMT	0.0011606	0	0.00175971	0.00583227	0	0.00498642	0.00178464	0	0.00100478	0.000870389	0.00243896	0.00419865	0	0.00524207	0	0.0102794	0	0.00940468	0.00261585	0.000434491	0.00180419	0.00135631	0.00164582	0	0	0.00452667	0	0	0	0	0	0.00549226	0	0	0.00174163	0.000225358	0	0	0	0	0.0028257	0.00909422	0	0	0	0.00330638	0.00340538	0.266394
INMT-MINDY4	0.000693484	0	0.000515954	0	0	0	0.000858131	0	0	0	0.000473331	0.00210132	0	0	0	0	0	0.00198407	0.0011408	0.000857239	0	0	0.00160781	0	0.00242448	0	0	0	0	0	0	0.00223312	0	0	0	0	0	0	0	0.0130636	0	0	0.00591715	0	0	0	0	0
AC004691.2	0	0	0	0	0	0	0	0	0.000720934	0.00164211	0	0	0.000276594	0	0.00747902	0	0.226642	0	0	0.000475794	0	0.00233895	0	0	0	0	0	0.00797243	0.00134151	0.000797212	0	0	0	0.00066283	0.0190336	0	0	0	0	0	0.000366206	0	0	0	0	0	0.000858751	0
AQP1	0.0113141	0.00945407	0.000499407	0.00391828	0.00224299	0.00965337	0.000920083	0.0140727	0.00234471	0.000867423	0.00064728	0.00675701	0.00214469	0	0.0013976	0.00192027	0	0.00192142	0	0.00158317	0.00134258	0.00507791	0.00825103	0.000617544	0.00511157	0	0	0.00220615	0.00328521	0	0.00178407	0.00484394	0.00953628	0.00107317	0	0.00219544	0.00368274	0.011118	0	0.0105854	0.000890286	0	0	0.00976769	0.0215459	0.003187	0	0
GHRHR	0.00161067	0	0.00641461	0.00316092	0.00627218	0.00231209	0.0104295	0.00323291	0.00198655	0	0.0022801	0.00352614	0.000958181	0.00792467	0.0021433	0.00225851	0	0.0123078	0.0110028	0.00536681	0.00725316	0.00525883	0.00536849	0.0160245	0	0.00233343	0	0	0	0.000812095	0	0.000859754	0.0123445	0.00344255	0	0.00226937	0.00437459	0.00374645	0	0.00356245	0.00763278	0	0	0	0.00363906	0	0.00565821	0
ADCYAP1R1	0.263523	0.146231	0.156501	0.227251	0.216482	0.176377	0.229686	0.230476	0.173622	0.142368	0.131037	0.187938	0.15319	0.194061	0.246915	0.183315	0.478833	0.229373	0.193001	0.182994	0.172293	0.160008	0.176098	0.124373	0.153192	0.195711	0.0489565	0.24585	0.253635	0.244984	0.268263	0.233212	0.264084	0.191613	0.260062	0.168299	0.21955	0.221406	0	0.194631	0.173898	0.238086	0.358412	0.169993	0.222674	0.219052	0.105537	0.0981469
NEUROD6	0.0111527	0.0229067	0.0111846	0.0126852	0.0143146	0.0243029	0.014397	0.0107523	0.0149602	0.00330333	0.00347755	0.0173608	0.0228214	0.0074646	0	0.00966159	0	0.0026983	0.00576134	0.00462084	0.00712403	0.000579782	0.0320716	0.00853993	0.0226723	0.0197295	0	0.019233	0.0142241	0.0344004	0.0762911	0.0262519	0.0413563	0.000771768	0.0350026	0.00209	0.00971583	0.026289	0	0.0119706	0.00645173	0	0.00229824	0.0402784	0.00505729	0.00426135	0.00921157	0
PPP1R17	0	0.00168414	0.000284002	0.0027831	0.00148744	0.00119795	0.00176091	0	0.00117662	0	0.00177761	0.00146741	0.000789711	0	0	0	0	0.00292043	0.00135261	0	0.00140629	0.00281005	0.00145076	0.00127423	0	0	0	0	0.00350397	0.00128779	0	0.00327302	0	0.000967594	0	0.000271253	0.00064349	0	0	0	0	0	0.00420748	0	0	0	0.000927917	0
PDE1C	0.721158	0.694626	0.614559	0.62886	0.70827	0.611944	0.5819	0.536537	0.53405	0.581387	0.622065	0.622784	0.56765	0.505527	0.612183	0.536628	0.502473	0.634036	0.554023	0.631704	0.573129	0.610273	0.645529	0.400919	0.509887	0.675209	0.826832	0.840985	0.693512	0.797906	0.819539	0.603267	0.626466	0.569903	0.726931	0.727082	0.618343	0.710572	1.03084	0.592269	0.497084	0.834451	0.596037	0.691781	0.661731	0.686648	0.49214	0.258443
LSM5	0.0486168	0.0320418	0.0425047	0.122758	0.0868646	0.0400654	0.0864208	0.0704031	0.081607	0.033652	0.0371843	0.0182415	0.0691284	0.097709	0.0453299	0.0852871	0	0.0788575	0.0869578	0.0534636	0.0693387	0.0562996	0.0311972	0.0607133	0.0268739	0.0274285	0	0.0263329	0.155261	0.0594446	0.0682132	0.145782	0.0618056	0.0754271	0.0596667	0.0256237	0.0732231	0.0232766	0	0.0788008	0.101925	0.0615134	0.0995141	0.0644378	0.0372525	0.0373479	0.0505148	0.0116798
AVL9	0.328657	0.329034	0.229604	0.322408	0.331969	0.315762	0.224145	0.278406	0.192089	0.184325	0.200644	0.268939	0.276829	0.251521	0.305561	0.248133	0.6355	0.261709	0.230685	0.277265	0.249292	0.168226	0.336249	0.125675	0.21442	0.266015	0.376701	0.391572	0.389907	0.390935	0.363547	0.252345	0.314506	0.205946	0.422004	0.206188	0.209935	0.313538	0.847975	0.267318	0.232363	0.338166	0.376985	0.350926	0.254833	0.229819	0.174478	0.12508
KBTBD2	0.0464476	0.0746533	0.057922	0.0998171	0.0973724	0.0814968	0.0726715	0.0534197	0.0648166	0.0567874	0.0418734	0.0450729	0.0609568	0.0504033	0.0386777	0.0728316	0.137203	0.0503067	0.0846879	0.0662408	0.0712352	0.0424754	0.0486475	0.0519901	0.0401198	0.0671702	0	0.080839	0.0760197	0.0797376	0.123013	0.0730084	0.0427925	0.0532874	0.0710994	0.0649708	0.0656066	0.046868	0	0.0672383	0.0702091	0.0476383	0.0839888	0.0705249	0.0756497	0.0498054	0.0378325	0.0820682
FKBP9	0.0373481	0.0567704	0.0295547	0.0550603	0.0592185	0.0407058	0.0228088	0.0770908	0.0492242	0.0434505	0.0325729	0.0372739	0.0679604	0.0550605	0.0513958	0.0478376	0.231296	0.0587707	0.0589709	0.0536671	0.0533164	0.0513409	0.0261825	0.0371976	0.0351481	0.0430367	0	0.0384861	0.0757123	0.0718659	0.0723748	0.067875	0.0581245	0.0313298	0.019596	0.0389662	0.0388098	0.0547666	0	0.0516375	0.0627327	0.0360887	0.125104	0.0330263	0.0448256	0.0423026	0.0259689	0
NT5C3A	0.175366	0.233118	0.150915	0.249926	0.196739	0.208391	0.183196	0.183564	0.145224	0.131727	0.123505	0.128268	0.185506	0.241644	0.182117	0.199001	0	0.189514	0.173414	0.166067	0.191813	0.123083	0.151069	0.138053	0.146945	0.177727	0.0963694	0.240026	0.270429	0.258228	0.226254	0.195916	0.145043	0.134967	0.208304	0.129052	0.164619	0.186141	0	0.183109	0.174686	0.205712	0.336907	0.203503	0.168344	0.108211	0.0863506	0.44441
RP9	0.0288672	0.0374458	0.0312302	0.0531965	0.0414958	0.0410035	0.0539404	0.0247487	0.0373375	0.0221138	0.0238729	0.0288837	0.0310921	0.0359559	0.0941346	0.0514177	0	0.0449345	0.0410121	0.0436894	0.0325603	0.0327383	0.0301471	0.0409084	0.0228011	0.025085	0	0.0481949	0.0431174	0.0318432	0.0419308	0.0383971	0.0433323	0.0443242	0.0150064	0.0245227	0.0444507	0.020654	0	0.0308528	0.0378463	0.0482023	0.0374199	0.042125	0.0261583	0.0281584	0.0205349	0.0301879
BBS9	0.365425	0.420721	0.258167	0.387709	0.363369	0.389121	0.317325	0.290183	0.225289	0.281795	0.256351	0.34926	0.295894	0.264841	0.31971	0.275004	0.709121	0.306107	0.266634	0.300047	0.292098	0.206732	0.305182	0.169126	0.294566	0.372706	0.360682	0.549786	0.469335	0.547279	0.473919	0.267726	0.442217	0.257062	0.395697	0.241445	0.288591	0.365521	0	0.364704	0.266647	0.481924	0.369113	0.468711	0.349546	0.241989	0.164031	0.169394
BMPER	0.374653	0.509893	0.393842	0.509222	0.482029	0.399749	0.307099	0.319622	0.368948	0.370529	0.406322	0.336453	0.378308	0.30376	0.410395	0.401814	0.26074	0.380091	0.376013	0.456722	0.434274	0.412751	0.365431	0.327062	0.333111	0.328948	0.238701	0.516122	0.4103	0.513066	0.275079	0.243339	0.406147	0.348594	0.345579	0.343961	0.374309	0.283149	0	0.264165	0.405967	0.47394	0.408071	0.353322	0.47587	0.401194	0.352543	0.282572
NPSR1	0.0229204	0.0103409	0.0825416	0.0291347	0.0471744	0.0419575	0.00923635	0.00511541	0.0256404	0.0722564	0.00800755	0.00369281	0.00718779	0.00875526	0.00647692	0.00710717	0	0.0139955	0.0159071	0.014747	0.0817656	0.129175	0.016119	0.109918	0.00421644	0.012639	0	0.0160542	0.0196739	0.0157831	0.0291568	0.00973152	0.0100135	0.0205172	0	0.0275337	0.0152065	0.0125635	0	0.00268369	0.0123632	0.0502273	0.0603343	0.00148749	0.0257048	0.00324088	0.00215415	0
DPY19L1	0.156211	0.152095	0.110801	0.151802	0.131847	0.103958	0.108304	0.111932	0.0921231	0.0936706	0.0759757	0.0740371	0.090367	0.0810301	0.0979047	0.104051	0.231296	0.0582778	0.0768475	0.101792	0.0983386	0.0796958	0.072077	0.065492	0.0902228	0.128027	0.139962	0.0853837	0.17323	0.175155	0.147661	0.112662	0.165238	0.0950481	0.176348	0.0753663	0.0824647	0.0920032	0	0.132333	0.0865395	0.123197	0.199788	0.156546	0.100813	0.113674	0.0496788	0.0701854
TBX20	0	0	0.000142456	0	0	0.00241088	0	0	0.000176551	0	0	0	0.0019599	0	0	0.00251297	0	0	0	0	0	0.00194321	0	0.000712118	0	0	0	0	0	0	0.00841687	0	0	0	0	0.000655953	0.00028299	0	0	0	0	0	0	0	0.00461548	0	0	0
HERPUD2	0.168964	0.176098	0.123235	0.169558	0.161001	0.168969	0.111126	0.15767	0.100608	0.100908	0.106538	0.117716	0.161229	0.118242	0.243587	0.158646	0.193597	0.13213	0.12066	0.104025	0.106223	0.122831	0.0917563	0.107334	0.101953	0.127278	0.142571	0.221867	0.174931	0.223024	0.23436	0.128907	0.198919	0.120961	0.118821	0.111104	0.136267	0.179323	0	0.0990902	0.115849	0.23183	0.202288	0.18009	0.192363	0.178936	0.0838256	0.175403
EEPD1	0.258375	0.326252	0.265252	0.282693	0.284507	0.270078	0.221497	0.303575	0.174032	0.23055	0.225484	0.300413	0.279424	0.276973	0.31323	0.270927	0.528023	0.241263	0.215815	0.23322	0.254545	0.227737	0.307724	0.198933	0.212172	0.24104	0.139962	0.337623	0.325403	0.265772	0.324374	0.218682	0.331836	0.223747	0.211268	0.251388	0.255822	0.289201	0	0.268489	0.257975	0.287277	0.250844	0.352057	0.285977	0.374607	0.199878	0.204021
KIAA0895	0.124262	0.0984357	0.105062	0.142287	0.135271	0.109564	0.169144	0.127987	0.0773113	0.118912	0.0916745	0.088337	0.110271	0.0457423	0.107985	0.119064	0.171215	0.0888239	0.106685	0.0900286	0.104992	0.0677581	0.0965565	0.0799184	0.0946921	0.097693	0.0489565	0.145679	0.125204	0.157352	0.153083	0.0886136	0.140637	0.0933208	0.131428	0.0741603	0.121278	0.123221	0	0.0918898	0.0980304	0.102075	0.0788545	0.172113	0.148968	0.0795672	0.0399518	0.0948679
ANLN	0.027028	0.0464949	0.0229893	0.038667	0.0449396	0.0334828	0.0398773	0.0199201	0.0233889	0.015259	0.0136066	0.0190285	0.0216179	0.021558	0.0174521	0.0179856	0	0.0148116	0.0320892	0.0150155	0.0102964	0.0169964	0.0439861	0.0181288	0.0117148	0.0168415	0	0.0529406	0.0422436	0.0632235	0.0417745	0.0199364	0.037618	0.018811	0.0466723	0.0191999	0.0354241	0.0391453	0	0.00882007	0.0107946	0.00818194	0.025382	0.0173805	0.0283692	0.00347999	0.0088711	0.0272277
AOAH	0.064953	0.0833741	0.0390414	0.0422731	0.045735	0.0199339	0.0227351	0.0356485	0.0340097	0.0445146	0.0367631	0.0428515	0.0345612	0.0179893	0.100575	0.0242115	0	0.0651075	0.0319571	0.0425341	0.0205079	0.0460396	0.04495	0.0178813	0.029993	0.045945	0	0.0470892	0.035931	0.0358725	0.0157086	0.0449935	0.0562389	0.0351262	0.0282174	0.0440857	0.0371601	0.0152017	0	0.0563832	0.0446182	0.0194047	0.0364934	0.0334775	0.0409438	0.0325596	0.041627	0
ELMO1	0.310898	0.435453	0.284973	0.288341	0.285284	0.260705	0.181294	0.315795	0.237841	0.252459	0.305782	0.353499	0.310018	0.229409	0.30651	0.250368	0.286431	0.220292	0.240515	0.261211	0.277641	0.256955	0.378025	0.157122	0.235449	0.34254	0.139962	0.434357	0.296672	0.300924	0.327494	0.260957	0.362277	0.279086	0.353339	0.301547	0.22731	0.201976	0.987336	0.331983	0.274964	0.344915	0.190051	0.328319	0.325957	0.246403	0.228264	0.112875
EPDR1	0.143383	0.152412	0.13101	0.198502	0.170409	0.139179	0.184128	0.126789	0.134365	0.123019	0.116899	0.0918515	0.108273	0.126648	0.0918961	0.17019	0	0.155832	0.156083	0.144746	0.125883	0.0854884	0.10469	0.09371	0.107828	0.147685	0.46216	0.167298	0.164646	0.216225	0.168971	0.136468	0.122173	0.132494	0.0583785	0.111072	0.137957	0.147698	0	0.138347	0.13803	0.108713	0.170434	0.184633	0.155482	0.0834685	0.11792	0.0816006
SFRP4	0.0399416	0.00723676	0.0154719	0.0527218	0.0391281	0.0100454	0.0203671	0.0127159	0.0475421	0.0088052	0.0212627	0.0179565	0.00333122	0.0608721	0.00930332	0.070173	0	0.039302	0.0379257	0.0154594	0.024437	0.0218166	0.001711	0.0385621	0.00733965	0.0210514	0	0.0164595	0.0514836	0.0468538	0.00889988	0.0232144	0.0148074	0.0471948	0	0.00959635	0.0143322	0.0182258	0	0.0390831	0.041618	0	0.0580819	0.013504	0.0137776	0.0421637	0.0238235	0.0116798
STARD3NL	0.0941059	0.0879406	0.0676997	0.139334	0.12004	0.102223	0.12081	0.129927	0.108293	0.0838707	0.0743793	0.0886833	0.0996518	0.0927492	0.0673786	0.116224	0.131234	0.100773	0.108086	0.0757655	0.0901961	0.0501088	0.0603441	0.0760767	0.0578727	0.0653558	0.0489565	0.116662	0.103054	0.174963	0.0868363	0.082109	0.0727562	0.0906256	0.036933	0.0688284	0.0701144	0.0978514	0	0.137386	0.109328	0.0771699	0.135711	0.0851215	0.129404	0.190721	0.0492085	0.0272277
AMPH	0.389644	0.421591	0.262182	0.392313	0.400473	0.392479	0.308076	0.348217	0.2179	0.254347	0.23375	0.342925	0.348626	0.259919	0.357213	0.273431	0.186264	0.280056	0.276623	0.341244	0.2891	0.167549	0.323866	0.157769	0.243253	0.361229	0.176675	0.553448	0.429621	0.489661	0.51921	0.275564	0.431416	0.273613	0.405568	0.262043	0.273556	0.400797	0	0.377621	0.26304	0.429614	0.416351	0.395914	0.38781	0.303756	0.174128	0.202523
VPS41	0.242445	0.312541	0.175104	0.277603	0.270611	0.290136	0.223343	0.206996	0.168379	0.164395	0.183592	0.262676	0.222482	0.170034	0.256189	0.186928	0.760088	0.214522	0.162353	0.217214	0.211266	0.143052	0.2073	0.137589	0.17062	0.263511	0.204023	0.270217	0.271555	0.362627	0.26588	0.191459	0.290467	0.170351	0.278566	0.198571	0.179441	0.270262	0.987336	0.266614	0.189784	0.29365	0.243583	0.29746	0.253016	0.242199	0.135256	0.104206
POU6F2	0.136953	0.148543	0.0429775	0.0814892	0.0813143	0.0894539	0.0469857	0.0590059	0.0362906	0.0197129	0.0296879	0.0631102	0.0534489	0.0445663	0.0733302	0.0163168	0.231296	0.0578789	0.0262893	0.0410414	0.0415933	0.0118524	0.0842681	0.0208255	0.0530366	0.0855609	0	0.15998	0.0882901	0.130755	0.126447	0.0489594	0.126243	0.0407788	0.108714	0.0196806	0.0453036	0.0882715	0	0.0406064	0.0514462	0.0959858	0.0573884	0.0757636	0.0605622	0.0526918	0.0143955	0
RALA	0.13912	0.154163	0.12811	0.195712	0.187778	0.145116	0.116474	0.151055	0.124576	0.106809	0.127542	0.137471	0.140547	0.101716	0.153517	0.169517	0.0804392	0.172553	0.132873	0.151777	0.153346	0.0811211	0.123956	0.107435	0.113475	0.148125	0.20027	0.140829	0.14149	0.201196	0.11457	0.129661	0.131781	0.130506	0.134937	0.143412	0.117418	0.145654	0	0.183586	0.154965	0.129413	0.18545	0.177585	0.121975	0.144096	0.115799	0.0693589
CDK13	0.396798	0.471499	0.238238	0.42177	0.385897	0.391744	0.326461	0.325088	0.223937	0.244633	0.212201	0.408487	0.369902	0.272176	0.455945	0.29106	0.779258	0.344203	0.284979	0.346764	0.269993	0.185264	0.343167	0.112799	0.254186	0.410956	0.343046	0.616106	0.435342	0.557933	0.482668	0.292786	0.463813	0.225732	0.433817	0.260448	0.252341	0.378249	1.03084	0.364831	0.29336	0.476593	0.422814	0.457765	0.423846	0.248955	0.152339	0.273101
MPLKIP	0.0698069	0.0682256	0.0419413	0.105297	0.0757005	0.060814	0.105392	0.0376776	0.0553078	0.0500291	0.0390952	0.0332555	0.0614069	0.0665032	0.0247189	0.0738786	0	0.0545823	0.0773226	0.0452274	0.0734052	0.0358573	0.0510804	0.0485313	0.0355379	0.0726799	0.139962	0.125496	0.0757207	0.0898335	0.0741949	0.063362	0.0662849	0.0536557	0.0554238	0.0362763	0.0704346	0.0899332	0	0.0926089	0.0547204	0.0747025	0.0553963	0.111147	0.108058	0.0399807	0.0364448	0.0797237
SUGCT	0.176022	0.199377	0.153093	0.196473	0.135728	0.154764	0.0431829	0.131817	0.104778	0.136178	0.152772	0.165704	0.127445	0.145321	0.144941	0.134106	0	0.163144	0.104039	0.167731	0.126065	0.122011	0.183728	0.133778	0.128686	0.142926	0.0995346	0.299093	0.187111	0.199042	0.127935	0.135737	0.139125	0.107362	0.160246	0.140214	0.126942	0.113442	0	0.112073	0.142848	0.154174	0.127687	0.149313	0.151604	0.137375	0.113174	0.324176
INHBA	0.0125904	0.0110022	0.00820381	0.0165645	0.0120907	0.000934308	0.0385664	0.00672338	0.0100478	0.00314854	0.0106543	0.000690367	0.0131102	0.00492497	0.0176578	0.00350127	0	0.00681969	0.00548478	0.00316969	0.00448229	0.00831722	0.00419661	0.0194555	0.00346398	0.00238206	0	0.00217168	0.00504483	0.00561585	0.0137787	0.0126212	0.00329542	0.00988633	0	0.00457493	0.0137896	0.0221229	0	0.0114225	0.0104523	0	0.010668	0.00732435	0.00338198	0.0147412	0.0149798	0
GLI3	0.00769592	0.00846489	0.00301599	0.0099814	0.0079248	0.0147909	0.006641	0.0149751	0.00376716	0.00648484	0.00494651	0.00114369	0.00565967	0.0189913	0.0132303	0.0100366	0	0.00511353	0.00113598	0.0120945	0.00593541	0.0054394	0.00075679	0.00390476	0.00712029	0.0123733	0	0.0109052	0.00627386	0.00497796	0.0101979	0.00589943	0.00802365	0.0065772	0	0.00304608	0.00347705	0.00484864	0	0	0.00375607	0	0.0213291	0.0190539	0.00647403	0	0.00627847	0
C7orf25	0.00519891	0.0028732	0.00155684	0.0017122	0.0058288	0.000866657	0.0100982	0.00172224	0.00311508	0.00159127	0.011069	0.00463577	0.00464727	0	0	0.00177863	0	0.00167432	0.0068549	0.00959028	0.00463747	0	0.00237835	0.00773411	0.00276465	0.00164616	0	0.00546491	0.00118551	0.00448044	0.0147408	0.0016896	0.00589596	0.000677734	0.0125395	0.00526869	0.00371147	0.00292119	0	0.00420761	0.00199161	0	0	0.00208317	0.0012382	0.0104621	0.00192133	0
AC010132.3	0.0011039	0.00263376	0.00321192	0.00171422	0.00291127	0.00153672	0.00255305	0.00509998	0.00194891	0.00233244	0.0025438	0.00264634	0	0	0	0	0	0.00163347	0.0036181	0	0.00357205	0.00241093	0.000959244	0.00152297	0	0	0	0.0195317	0.00152123	0.00493407	0	0.00917021	0.00286682	0.00066381	0	0.00642772	0.00641666	0.00728378	0	0	0.000809964	0.0481061	0.00194743	0.00968418	0.00644088	0	0.00141805	0
PSMA2	0	0	0	0	0	0	0.00136036	0	0	0	0	0	0	0.00350791	0	0	0	0	0	0	0	0	0	0	0	0	0	0	0	0	0	0	0	0	0	0	0	0	0	0	0	0	0	0.0036208	0	0.00209961	0	0
MRPL32	0.0339534	0.0666015	0.0423163	0.0577111	0.0541326	0.0525421	0.0455447	0.0707873	0.0606592	0.0369631	0.0369901	0.0518505	0.0681783	0.0740542	0.0690228	0.0608359	0	0.0627644	0.0771045	0.0444965	0.0510966	0.0276435	0.0372513	0.0461242	0.0456396	0.0590911	0	0.10097	0.0675355	0.070708	0.0580093	0.0757671	0.071369	0.0540837	0.0238684	0.0372009	0.0467704	0.0560403	0	0.0595694	0.048607	0.0303805	0.0898475	0.0191642	0.092093	0.0233242	0.0184076	0
HECW1	0.491835	0.455504	0.299745	0.484481	0.459811	0.463126	0.374678	0.43191	0.267751	0.29124	0.282459	0.47447	0.420303	0.261009	0.43773	0.31183	1.09932	0.351805	0.341298	0.3782	0.315513	0.241612	0.438446	0.208826	0.307699	0.488527	0.537155	0.645647	0.472145	0.57456	0.594831	0.33723	0.544194	0.300272	0.596111	0.314324	0.267721	0.468636	0	0.46106	0.346137	0.574284	0.461378	0.571197	0.433111	0.368159	0.242034	0.574245
STK17A	0.0395346	0.0278332	0.0129555	0.0518903	0.0345669	0.0268462	0.0197633	0.0305439	0.0270421	0.0109894	0.0229601	0.0346368	0.0324299	0.0332333	0.0277892	0.0443992	0	0.0225995	0.0235483	0.0192415	0.0218095	0.0203563	0.023049	0.023814	0.0203396	0.049071	0	0.0595815	0.0135555	0.060136	0.0344812	0.0318174	0.0346622	0.0327853	0.0466709	0.0279522	0.0171134	0.0176878	0	0.0266269	0.0331996	0.0300298	0.0662646	0.0100368	0.0140092	0.00547804	0.0246623	0
COA1	0.33688	0.368646	0.233533	0.310973	0.293758	0.275467	0.212985	0.294002	0.188582	0.218536	0.200149	0.303024	0.269074	0.227015	0.299857	0.222494	0.470289	0.317407	0.247189	0.271838	0.231084	0.191598	0.240925	0.166236	0.220077	0.312941	0.338182	0.412597	0.352007	0.371711	0.297854	0.27484	0.285844	0.24963	0.320791	0.252238	0.210132	0.280115	0.847975	0.317188	0.227334	0.417559	0.403379	0.247362	0.291777	0.25181	0.16626	0.348479
BLVRA	0.0646324	0.070279	0.0504424	0.0765832	0.0540965	0.0627393	0.0757893	0.0627107	0.0640056	0.0382951	0.0463707	0.0597276	0.0630365	0.056881	0.103601	0.0779361	0.26074	0.0870871	0.0750726	0.068208	0.0695833	0.0440878	0.0596773	0.058664	0.0424417	0.0617136	0	0.0606864	0.0918729	0.05665	0.115537	0.0673645	0.0905918	0.048863	0.0425463	0.0463503	0.0590834	0.0338918	0	0.100047	0.061315	0.0613328	0.116181	0.04369	0.0783059	0.04464	0.0599602	0.0570058
URGCP-MRPS24	0.0016335	0.00162182	0.00118924	0.000723262	0.00137947	0	0.00280752	0.00294144	0.00169859	0.00106309	0.00216614	0.00108658	0.000624281	0.00240432	0.00309079	0	0	0.00422462	0	0.00595997	0.00332458	0.00181707	0.000921005	0.00293913	0	0.00377343	0	0	0.000570287	0.00316382	0	0.00189402	0.0079177	0.00369166	0	0.001081	0.00315448	0	0	0.00958384	0.00141429	0	0	0.0120522	0	0	0.00162074	0
URGCP	0.106353	0.106314	0.131367	0.15616	0.118292	0.134744	0.109935	0.126875	0.105691	0.0905535	0.0843957	0.0883267	0.1331	0.153512	0.204018	0.148638	0.339245	0.140176	0.114327	0.123714	0.0887945	0.0725592	0.11164	0.0826132	0.0611021	0.113537	0.0489565	0.121005	0.138295	0.122813	0.165826	0.103283	0.116278	0.110459	0.100235	0.0979066	0.121719	0.176589	0.847975	0.13974	0.119586	0.117558	0.112043	0.127881	0.144979	0.0950437	0.0868342	0.224873
UBE2D4	0.0930009	0.0899269	0.0535161	0.0695043	0.082609	0.0689549	0.0447612	0.106253	0.0757732	0.0370232	0.0642419	0.0518266	0.0857449	0.0958704	0.0844726	0.101326	0	0.0814745	0.077525	0.0846945	0.0671878	0.0576004	0.0522538	0.0399848	0.0586241	0.0747767	0	0.0588546	0.0539357	0.0923474	0.108742	0.0855543	0.0694606	0.0710886	0.0496763	0.0524247	0.0604983	0.0505261	0	0.0804519	0.0997884	0.0932745	0.0868821	0.0358348	0.0658517	0.0752107	0.0484037	0.0693223
SPDYE1	0.00527352	0.00815824	0.0186966	0.0586642	0.022816	0.0109357	0.0035072	0.014852	0.0269475	0.00881149	0.0107308	0.00966189	0.00415672	0.0505901	0.00342188	0.0497486	0	0.0357131	0.0260313	0.0316235	0.0332236	0.0185621	0	0.0218856	0.00511559	0.00176632	0	0.0199452	0.0407109	0.00868982	0.00171765	0.0420653	0.00650766	0.0266483	0.00464677	0.00963036	0.0144883	0.0152649	0	0.0154765	0.0242926	0	0.0382412	0	0.00474137	0.0158838	0.0171961	0.0693223
DBNL	0.0602072	0.0398848	0.0405153	0.0656184	0.0707842	0.0478454	0.0282979	0.0861825	0.0691943	0.0555818	0.0442926	0.0951629	0.0593024	0.0909043	0.0747582	0.0766602	0	0.0722635	0.0626108	0.0521865	0.0493764	0.0454591	0.0949036	0.0635385	0.0433353	0.0713679	0.0995346	0.0484303	0.0820283	0.056499	0.123771	0.088645	0.115026	0.0465697	0.0526113	0.0503669	0.0740239	0.0871926	0	0.0787228	0.0790391	0.0784294	0.0532224	0.103751	0.0261059	0.0574264	0.0362836	0.0570058
PGAM2	0.0128568	0.00226975	0.00286944	0.00914725	0.00377882	0.00262827	0.0114211	0.00784016	0.0110172	0.0079766	0.0100766	0.010192	0.010344	0.023831	0.0077351	0.0107759	0	0.0122963	0.0205956	0.0087449	0.0221691	0.00947138	0	0.0186784	0.00503388	0.00870287	0	0	0.00565566	0.00632825	0.00890014	0.00283527	0.0161097	0.00962708	0.0125467	0.00251091	0.012503	0.0137189	0	0.0147946	0.00359537	0.00331472	0.0143854	0.00561715	0	0.0142663	0.00699166	0.0524325
POLM	0.0111601	0.00732229	0.0238931	0.0258747	0.0154707	0.00553355	0.0120502	0.0242578	0.0293131	0.00819727	0.015184	0.00612043	0.0193222	0.0464905	0.0183601	0.0413515	0	0.0488345	0.00990876	0.02779	0.0225633	0.0297996	0.0209076	0.0279263	0.00844662	0.020497	0	0.0122193	0.0146586	0.0140817	0.00961514	0.0317635	0.0186356	0.0166404	0.00580684	0.0300833	0.0284634	0.0276254	0	0.0125044	0.0337375	0.0394307	0.0373947	0.00613184	0.0139134	0.0190573	0.018478	0.0301879
AEBP1	0.00234734	0.00916647	0.00362188	0.000607322	0.00387795	0.00857611	0.00719775	0.00700549	0.0024567	0	0.000184526	0.000757582	0.00601229	0	0.00130543	0	0	0.00082658	0.00373698	0	0.00143739	0.000845433	0.00733272	0.00164012	0.00386424	0.00186276	0	0	0.00630498	0	0.0444477	0.008089	0.0149559	0	0	0	0.00175881	0.0124296	0	0.0244724	0.00108127	0.00050648	0.00434237	0	0.00547429	0.0124418	0	0
POLD2	0.0428744	0.0344994	0.0212832	0.0662604	0.071611	0.0588845	0.0371634	0.0537812	0.0446295	0.0134771	0.0276398	0.00702638	0.0512415	0.0532458	0.0738246	0.0540736	0	0.0562577	0.0360905	0.0360276	0.0593638	0.0257187	0.0306459	0.0536803	0.0316776	0.0276103	0	0.0480333	0.0676839	0.0402027	0.0529822	0.0707797	0.0427956	0.0328519	0.0426728	0.0121232	0.0492829	0.0287688	0	0.0406682	0.0343541	0.0189315	0.06412	0.0298312	0.016894	0.0315907	0.0255448	0.0570058
MYL7	0.00776223	0	0.00209542	0.00680291	0.00347488	0.00765088	0.00335757	0.000798918	0.000656572	0.00120792	0.00117889	0	0.000847913	0	0.00906349	0.0022756	0	0.000840791	0.000152844	0.001743	0.000684563	0.00598934	0.00617464	0.00198837	0.00139963	0.00658542	0	0.00365002	0.00265265	0.00616468	0.0105226	0.000941955	0.0068236	0.00607687	0	0.00257389	0.00346587	0.00400669	0	0.0042698	0.00169696	0	0	0.0100209	0.00842878	0	0.00200971	0
GCK	0.00997548	0.0145325	0.00443521	0.0125738	0.00748963	0.00528651	0.0153506	0.0112619	0.0196165	0.00133929	0.00876187	0.00928969	0.0134785	0.00848467	0	0.0126188	0	0.0106732	0.00900724	0.00795311	0.00766661	0.0163672	0.00554496	0.00127423	0.0136927	0.00627953	0	0.0114827	0.00841941	0.0138059	0.00600836	0.00892918	0.0200602	0.00452519	0.00102546	0.00366423	0.00579679	0.00921849	0	0.0166837	0.01247	0.0196724	0.0137864	0.0131775	0.00387143	0.00557305	0.00523895	0
YKT6	0.0377013	0.0494293	0.0245353	0.0532949	0.0404523	0.0368608	0.0321767	0.0272967	0.0423979	0.0218744	0.0370174	0.01291	0.0450045	0.015172	0.0216277	0.0397437	0	0.0299784	0.0423795	0.0361562	0.0444826	0.0187796	0.0452746	0.0341585	0.0403394	0.0381533	0	0.0277589	0.0559006	0.0470205	0.0397979	0.0265624	0.0237369	0.0212444	0.00715243	0.0351369	0.0282732	0.039939	0	0.0306649	0.0351079	0.0256652	0.027672	0.0359427	0.0280758	0.0362259	0.027291	0.0693223
CAMK2B	0.411299	0.451605	0.281819	0.423375	0.368512	0.427227	0.293621	0.376462	0.207752	0.253453	0.229334	0.376604	0.405757	0.258083	0.378086	0.290292	0.504769	0.287892	0.285542	0.321575	0.27122	0.20626	0.361648	0.149008	0.256396	0.414814	0.525401	0.47681	0.422932	0.471431	0.576537	0.242804	0.51007	0.216924	0.452708	0.257239	0.252456	0.421784	0	0.368671	0.275622	0.447411	0.392482	0.518219	0.426764	0.26667	0.174076	0.332801
NUDCD3	0.258259	0.290473	0.174851	0.276529	0.26702	0.243741	0.227499	0.236466	0.174133	0.172937	0.163476	0.232311	0.215643	0.198788	0.229443	0.213057	0.366588	0.2599	0.233042	0.244914	0.211758	0.150177	0.218245	0.174936	0.174064	0.291359	0.139962	0.24922	0.281653	0.324019	0.300607	0.229916	0.284672	0.201382	0.14174	0.173307	0.187225	0.269074	1.03084	0.28997	0.203001	0.337396	0.278028	0.257212	0.236582	0.220024	0.128447	0.104546
NPC1L1	0.00662716	0	0.00112953	0	0.0013975	0.00270275	0.0133364	0	0.0004473	0	0.000707243	0	0.000206196	0.00713624	0	0.000695276	0	0	0	0.000836629	0	0	0.00143934	0	0	0	0	0	0	0	0.00810489	0.00264489	0.00379441	0	0	0	0.00120536	0.00259166	0	0	0	0	0.00517153	0	0.00465033	0	0.000161642	0.0329632
DDX56	0.0518781	0.0644501	0.0588934	0.0854997	0.0555469	0.0718206	0.0653238	0.0778063	0.0590173	0.0343892	0.0440745	0.0467975	0.0835339	0.0560009	0.0713437	0.0372613	0	0.0729048	0.0548655	0.0733541	0.0571251	0.0329538	0.0766501	0.0338639	0.0514855	0.0635765	0.0489565	0.0881863	0.0952115	0.0860965	0.16949	0.0653929	0.135581	0.0668169	0.0141056	0.0498277	0.0724089	0.0852433	0	0.0782052	0.0625932	0.0932163	0.0659977	0.0906537	0.0684232	0.0739474	0.053059	0.0893406
TMED4	0.09578	0.081887	0.0774469	0.17022	0.133492	0.0945721	0.0901804	0.152237	0.113175	0.0330779	0.0897324	0.0729268	0.119535	0.154495	0.0679475	0.181858	0.359758	0.1316	0.134813	0.101505	0.102371	0.0953578	0.0758114	0.108611	0.104088	0.0906679	0	0.0904497	0.130185	0.108277	0.172635	0.158139	0.116009	0.0722172	0.0619681	0.0421504	0.0870058	0.127688	0	0.124957	0.116791	0.0998243	0.192659	0.0747699	0.0934188	0.100344	0.0532518	0.0116798
OGDH	0.153887	0.199754	0.160093	0.21173	0.19804	0.16946	0.144099	0.188339	0.147238	0.118025	0.135524	0.135995	0.188191	0.180352	0.288948	0.204932	0.161982	0.199079	0.150819	0.177597	0.188889	0.140656	0.186487	0.093969	0.127142	0.20196	0.322601	0.268463	0.189849	0.173755	0.274165	0.162492	0.220085	0.147612	0.191354	0.167578	0.138618	0.177624	0	0.180692	0.165178	0.165253	0.190633	0.213556	0.168094	0.120977	0.151563	0.164859
ZMIZ2	0.135818	0.13686	0.0874875	0.154473	0.135685	0.152785	0.0592455	0.185756	0.100317	0.0594734	0.0788463	0.121559	0.166644	0.108322	0.176517	0.114197	0.280274	0.127074	0.119917	0.144634	0.109027	0.0854847	0.104963	0.0516428	0.0900173	0.144898	0.183215	0.178157	0.150325	0.184059	0.124387	0.15793	0.198932	0.0692777	0.0671224	0.0969174	0.0950685	0.119854	0	0.0997309	0.111206	0.141722	0.149264	0.16221	0.0924945	0.104287	0.0834453	0.0693223
PPIA	0.21112	0.230957	0.127224	0.226696	0.195471	0.211283	0.28335	0.244781	0.173251	0.114701	0.168592	0.149833	0.254808	0.149347	0.251179	0.187155	0.245191	0.113114	0.250234	0.157393	0.162255	0.0931934	0.179186	0.0915934	0.169204	0.158377	0	0.342964	0.260907	0.223549	0.34721	0.169093	0.319257	0.130975	0.275019	0.112703	0.142428	0.237208	0	0.157871	0.131272	0.1639	0.266094	0.275051	0.231219	0.159016	0.0722094	0.0893406
H2AFV	0.127594	0.226248	0.103271	0.157652	0.131366	0.152387	0.213599	0.169511	0.104259	0.0854517	0.109827	0.0815261	0.1478	0.0980606	0.110376	0.121419	0	0.105499	0.132304	0.111068	0.120707	0.0891106	0.109763	0.0941649	0.14516	0.14778	0.0963694	0.196213	0.155257	0.193976	0.136749	0.0899112	0.184537	0.113674	0.10256	0.100949	0.120614	0.188934	0	0.133131	0.120248	0.116975	0.137055	0.184506	0.162453	0.0657086	0.0454565	0.104987
PURB	0.128366	0.126511	0.0873515	0.157697	0.126619	0.130414	0.171785	0.110189	0.107887	0.0710439	0.0983624	0.0925798	0.135722	0.0763874	0.0745011	0.101283	0.178524	0.0832018	0.138323	0.0916733	0.10059	0.0811198	0.0644787	0.0780744	0.110877	0.12472	0	0.0918601	0.178025	0.139128	0.136788	0.132774	0.110226	0.112041	0.0417538	0.0789001	0.118606	0.0833418	0.847975	0.101494	0.0943812	0.0580779	0.125224	0.0725519	0.138643	0.106877	0.0550437	0
MYO1G	0	0.00106777	0.00213995	0	0	0	0	0.000825111	0.000719334	0	0.00041011	0	0.000642696	0	0.00371545	0	0	0	0	0.00029677	0.00190037	0	0	0	0	0	0	0	0.0035721	0	0	0.00189525	0.00269894	0	0	0	0	0	0	0	0.00197108	0	0	0.00236943	0	0	0.000594126	0
CCM2	0.151076	0.126238	0.11971	0.140177	0.119799	0.0996023	0.0917293	0.113407	0.0948765	0.0836253	0.108563	0.102485	0.124312	0.1211	0.12768	0.138784	0.227297	0.137989	0.132222	0.12691	0.122546	0.0982638	0.140399	0.0767273	0.108666	0.147858	0	0.123815	0.152777	0.175348	0.151115	0.155253	0.15149	0.0910445	0.139793	0.126371	0.114358	0.138764	0	0.133055	0.133306	0.147137	0.181763	0.127897	0.0830715	0.14098	0.0988853	0.071101
NACAD	0.0255557	0.0144442	0.0215564	0.0541036	0.0346307	0.0267852	0.0155294	0.0512781	0.0313343	0.0251958	0.0244943	0.0267295	0.037819	0.029728	0.0397696	0.0243114	0	0.0264457	0.0292368	0.0271565	0.0369263	0.0556382	0.0132646	0.0182524	0.0198151	0.0188502	0	0.0636781	0.0376143	0.0352081	0.0174673	0.0278349	0.0266179	0.0198702	0.0228038	0.0102242	0.0239105	0.0270504	0	0.0256124	0.0302199	0.0226708	0.0569342	0.0301051	0.00917661	0.01969	0.0119037	0
TBRG4	0.0284095	0.0560535	0.0381234	0.0427179	0.0306865	0.0689157	0.0418253	0.0433067	0.0506424	0.0168466	0.0302837	0.0473068	0.0349333	0.0374779	0.0423532	0.0326789	0.231296	0.0311724	0.054193	0.0273705	0.0271295	0.0183707	0.0149104	0.0301882	0.0349758	0.0204827	0	0.0638493	0.0447426	0.0424844	0.033759	0.0443426	0.0536035	0.037507	0.0254317	0.00895293	0.0343794	0.047929	0	0.0573131	0.042779	0.0356773	0.0513614	0.0235878	0.0383495	0.0244404	0.0182573	0.0329632
RAMP3	0	0	0.000457473	0	0.00200551	0.00452369	0.00440437	0.010214	0.00217993	0.00149055	0	0	0.00978949	0.00777973	0.00239945	0	0	0	0.00118261	0.00112776	0	0.000652023	0	0.000911866	0.00252373	0	0	0	0.00453415	0.00351318	0.0144548	0	0.000826771	0	0	0.00469568	0	0	0	0	0	0	0.00523333	0	0.00198784	0.00774987	0.000227916	0
ADCY1	0.213329	0.209975	0.133887	0.201688	0.197555	0.178656	0.229067	0.20401	0.169042	0.163627	0.139452	0.209474	0.223195	0.196211	0.166927	0.199023	0.276249	0.173786	0.166983	0.215505	0.185282	0.113275	0.261476	0.107951	0.13472	0.205625	0.0995346	0.242251	0.25214	0.207527	0.293929	0.181607	0.27548	0.163353	0.185106	0.176822	0.187058	0.227452	0.847975	0.234915	0.165788	0.21922	0.240899	0.268951	0.243093	0.109845	0.149128	0.091808
IGFBP1	0.00102225	0	0	0	0.00284564	0	0	0	0.00278588	0	0.000399166	0	0	0	0	0	0	0.00213278	0.00113784	0.000157957	0	0	0.00198975	0	0	0	0	0	0.00159333	0	0	0	0	0	0	0.000966706	0.000503178	0.00129832	0	0	0.000289765	0.00238081	0	0	0	0	0.000543334	0
IGFBP3	0.0552828	0.0437682	0.0161448	0.0336303	0.021846	0.0404085	0.119106	0.0894254	0.0403065	0.0243738	0.035216	0.0218722	0.0567015	0.0245699	0.0325343	0.0301722	0.131234	0.0192873	0.0525388	0.01865	0.0501483	0.02792	0.0418079	0.0193518	0.0722688	0.0817975	0	0.0815382	0.0394088	0.0603459	0.0554637	0.0235012	0.0513916	0.0337946	0.0636593	0.0235654	0.0649074	0.0761566	0	0.0548689	0.01851	0.0463417	0.0571019	0.0762066	0.0426276	0.0370152	0.0144744	0.0600844
TNS3	0.169995	0.119105	0.0970712	0.0796185	0.0920842	0.0677232	0.0694317	0.117633	0.137266	0.0537781	0.125434	0.129549	0.0822304	0.119772	0.0935119	0.152112	0	0.282933	0.10244	0.11027	0.0331171	0.163493	0.108615	0.102133	0.0809125	0.155003	0	0.169222	0.094601	0.128398	0.218315	0.171918	0.140362	0.171873	0.14415	0.108623	0.176588	0.169489	0	0.163012	0.0862852	0.178101	0.219982	0.058493	0.175251	0.1748	0.116111	0.291749
HUS1	0.247265	0.288287	0.161774	0.209578	0.174334	0.195021	0.173247	0.200532	0.140591	0.15713	0.148938	0.23143	0.228367	0.165551	0.227868	0.118327	0.137203	0.180794	0.177378	0.176586	0.168207	0.14844	0.194522	0.126008	0.124672	0.163668	0	0.326463	0.188245	0.235504	0.20868	0.19171	0.206744	0.136447	0.15293	0.160519	0.120433	0.203018	0.987336	0.262593	0.151876	0.233838	0.303544	0.182048	0.17562	0.20658	0.117511	0.611677
SUN3	0.0315432	0.0315747	0.00850425	0.0182183	0.00909452	0.0220741	0.00277963	0.0241553	0.0128702	0.00423414	0.0120989	0.00936604	0.0126787	0.0279891	0.0109146	0.0388518	0	0.04359	0.0151997	0.0111271	0.0175639	0.0174092	0.0109097	0.0178999	0.00409253	0.00438413	0	0.00267077	0.0141432	0.00334837	0	0.0298699	0.00645917	0.00468267	0.00414309	0.0135183	0.00334799	0.00337934	0	0.025952	0.0156616	0.0527499	0.0230542	0.011021	0.0196154	0.0276816	0.00762862	0
C7orf57	0.000521214	0	0.000603498	0.00292332	0.000387312	0	0	0	0.00367814	0.00225422	0.000742003	0.00211733	0	0.00477322	0.00254672	0.00316099	0	0.00496487	0.000816401	0.00383636	0.00229162	0.00407087	0	0.00564255	0.000647946	0.000631503	0	0	0	0.00320397	0.00240163	0.00443726	0.00222296	0.00195208	0	0.000811642	0	0.00754758	0	0.0092404	0.00299612	0.00301242	0.00526671	0	0.000461053	0.00247696	0.00213605	0
UPP1	0.13615	0.177566	0.0961872	0.194289	0.152826	0.174544	0.115478	0.148313	0.104471	0.0920059	0.105067	0.135489	0.158882	0.120831	0.242271	0.15508	0.186264	0.169382	0.125022	0.133701	0.143453	0.0872395	0.117567	0.120927	0.0745597	0.144101	0	0.291878	0.206431	0.178362	0.241147	0.139105	0.193979	0.0928836	0.1143	0.150762	0.102665	0.103834	0	0.153754	0.0991127	0.161652	0.168646	0.218554	0.181694	0.142887	0.0848549	0.0272277
ABCA13	0	0.00871426	0.00114312	0.00920641	0.00833756	0.00537724	0.00366904	0	0.00230898	0.0138776	0.00140599	0.000644025	0.000370409	0.0087395	0	0.00496883	0	0.00627685	0.00204268	0.00234836	0.00214989	0.00664328	0.00822329	0	0	0.00893681	0	0.0112008	0.0109152	0.00398468	0	0.000859754	0.00556217	0.00133916	0	0.00024905	0.00397367	0.0017045	0	0	0.00131835	0.00186899	0	0	0	0	0.00333061	0
VWC2	0.691536	0.686404	0.541361	0.639155	0.592457	0.687095	0.447307	0.540017	0.410217	0.537507	0.463357	0.60177	0.669701	0.390762	0.612633	0.489468	1.11515	0.510288	0.463356	0.493195	0.556386	0.408313	0.625922	0.336763	0.447587	0.633396	1.04235	0.775159	0.607571	0.615378	0.674988	0.530986	0.633373	0.437217	0.70358	0.522951	0.482212	0.618638	0.987336	0.580681	0.532636	0.729486	0.511405	0.672561	0.572926	0.58022	0.387666	0.593772
ZPBP	0.0274053	0.0372808	0.0408192	0.156537	0.0859984	0.0539664	0.0257695	0.0647607	0.075699	0.0168809	0.025584	0.0197099	0.0100023	0.117439	0.01442	0.0892758	0	0.0455018	0.0618611	0.0252309	0.0719811	0.0365045	0.0133326	0.0601869	0.0123028	0.0237174	0	0.0598719	0.102401	0.044644	0.00498452	0.0734839	0.0232383	0.0490486	0.00870095	0.0272259	0.0262314	0.0114705	0	0.0233587	0.0689732	0.020914	0.0481542	0.0118724	0.0312821	0.0730051	0.0374863	0
SPATA48	0.0379993	0.0139788	0.003418	0.00490153	0.0111937	0.00604139	0.0047936	0.00942446	0.00510652	0.00459813	0.011447	0.0110373	0.00158431	0.00173471	0.0569888	0.00572553	0	0.011943	0.00826744	0.00486952	0.00902968	0.0224405	0.00395709	0.00388722	0.00225922	0.00342176	0	0.0286562	0.0187742	0.00196709	0.00589417	0.01354	0.00306741	0.00194487	0	0.011267	0.00700258	0.0086854	0	0	0.0143584	0.0109644	0.00549715	0.0267752	0.0046277	0.00362919	0.00140166	0
IKZF1	0	0	0	0.00448194	0.00840398	0	0.00555103	0.00234583	0.00145755	0	0.00027502	0.000906836	0	0.00204983	0	0.00177789	0	0	0.00226277	0	0	0.000358975	0.0016856	0.000920818	0	0	0	0.00646601	0.0015648	0	0.0158948	0.00117366	0.000977554	0	0	0.00468291	0.00199385	0	0	0	0.000903021	0	0	0	0	0	0	0
FIGNL1	0.0107839	0.0292805	0.0209358	0.0298144	0.0274521	0.0288755	0.029166	0.0212064	0.0221695	0.0145644	0.0286324	0.0161179	0.0360839	0.0460716	0.0208011	0.0211231	0	0.0281225	0.0261004	0.0291868	0.0174428	0.021084	0.0173706	0.0290241	0.0044491	0.0310089	0.0489565	0.0258315	0.0312049	0.0237554	0.0470937	0.0268371	0.0201185	0.0175327	0.0387652	0.0148114	0.02914	0.0159536	0	0.0270594	0.024188	0.0236056	0.0644567	0.0491089	0.00595513	0.00699212	0.00961853	0.0535366
DDC	0	0	0.000546588	0.00443396	0.00381524	0.0018495	0	0	0.000945825	0	7.30378e-05	0.00085373	0	0	0	0.00162483	0	0	0	0.000394248	0	0	0	0	0	0	0	0	0.000919699	0	0	0.00100743	0	0	0	0	0.000487417	0	0	0.00160824	0.00142101	0	0	0	0	0	0	0
GRB10	0.294708	0.282524	0.238784	0.2977	0.280552	0.237576	0.244004	0.269889	0.210853	0.205232	0.191189	0.216278	0.25615	0.206316	0.236475	0.227934	0.498283	0.252836	0.208884	0.241546	0.226765	0.18814	0.274737	0.160471	0.189425	0.219381	0.341135	0.312791	0.325124	0.319683	0.308797	0.241171	0.303922	0.226168	0.295002	0.200027	0.210672	0.263777	0	0.283523	0.229817	0.368418	0.31635	0.250064	0.300624	0.271014	0.155497	0.198886
COBL	0.524672	0.561364	0.356585	0.527062	0.433854	0.441042	0.372139	0.365376	0.28704	0.347486	0.308205	0.452649	0.476131	0.346385	0.466874	0.347475	0.731636	0.379487	0.299709	0.411767	0.352387	0.24192	0.407519	0.251032	0.289833	0.478002	0.417836	0.73375	0.514411	0.565234	0.572413	0.358697	0.567736	0.324601	0.566129	0.368416	0.307196	0.466461	0.847975	0.356785	0.332263	0.609452	0.510386	0.515244	0.472488	0.415951	0.284389	0.0931361
VSTM2A	0.549729	0.369211	0.301758	0.421203	0.404286	0.412208	0.293073	0.350269	0.292483	0.293467	0.40908	0.440267	0.400377	0.295264	0.245566	0.295688	0.751845	0.396499	0.386483	0.343374	0.343475	0.225219	0.377275	0.309851	0.306851	0.450185	0.20027	0.365819	0.367681	0.528941	0.468727	0.294382	0.424583	0.286378	0.416322	0.283041	0.302685	0.383207	0.847975	0.35033	0.299065	0.336537	0.443748	0.396898	0.396825	0.245411	0.240501	0.464607
SEC61G	0.0237089	0.010509	0.0269389	0.119697	0.0700976	0.0641023	0.0526374	0.0757538	0.0447633	0.0132646	0.0209933	0.0235805	0.0274118	0.0377401	0.0264976	0.05136	0	0.0315984	0.0587788	0.026293	0.045992	0.0241395	0.0207877	0.0294989	0.0386628	0.00690872	0	0.0525904	0.0990794	0.0634111	0.0253132	0.0348016	0.0498269	0.0280085	0.00464677	0.00687766	0.0346969	0.06536	0	0.0335507	0.0283208	0.0402129	0.0345267	0.0636272	0.0269188	0.0349646	0.0269055	0
EGFR	0.603996	0.601368	0.4316	0.535406	0.47496	0.493353	0.424123	0.404904	0.373935	0.448177	0.375255	0.503602	0.556353	0.313347	0.554995	0.484768	0.870727	0.539106	0.352072	0.473859	0.419113	0.310108	0.566168	0.309305	0.401967	0.539839	0.960265	0.77849	0.545874	0.613585	0.662829	0.409818	0.603702	0.435427	0.736597	0.439703	0.396616	0.568412	2.0176	0.501825	0.402306	0.684147	0.546917	0.630243	0.560297	0.477711	0.310369	0.156216
LANCL2	0.268598	0.213881	0.147689	0.213985	0.177693	0.173329	0.195595	0.161595	0.164339	0.163399	0.172885	0.154786	0.203796	0.21579	0.254233	0.223021	0.226642	0.226229	0.195158	0.226456	0.211078	0.137985	0.153239	0.132929	0.166499	0.18324	0.180605	0.165746	0.222126	0.216501	0.250147	0.194111	0.272204	0.135395	0.240882	0.183511	0.169765	0.210377	0	0.153268	0.205906	0.250489	0.245173	0.180611	0.204718	0.211179	0.127386	0.0600844
VOPP1	0.377893	0.316903	0.261202	0.37422	0.328429	0.310882	0.308242	0.315465	0.214929	0.253681	0.28083	0.334333	0.271475	0.301259	0.349567	0.294272	0.393318	0.338315	0.272458	0.325466	0.28641	0.221363	0.37859	0.154093	0.263399	0.336481	0.368576	0.421404	0.375568	0.464516	0.48683	0.282238	0.376878	0.241621	0.356699	0.260149	0.272248	0.367811	0.943868	0.389765	0.291146	0.392437	0.402463	0.369535	0.37327	0.323746	0.205422	0.270036
AC092647.5	0.0245489	0.0408305	0.012804	0.0418859	0.0318711	0.0130184	0.0380892	0.0226503	0.0287224	0.0324373	0.0157848	0.0171754	0.0264371	0.0306073	0.023847	0.0327487	0.193597	0.0235874	0.018712	0.0131553	0.0173478	0.0155352	0.0093815	0.0140792	0.018266	0.0245271	0	0.0390633	0.0103362	0.0321009	0.0243725	0.0164088	0.0279799	0.0237928	0.00983228	0.0158905	0.0201482	0.0207877	0	0.00712355	0.0222175	0.014093	0.0369223	0.0446929	0.0318845	0.0202846	0.00962049	0.0272277
NIPSNAP2	0.241482	0.245791	0.182061	0.250506	0.227601	0.216459	0.132956	0.264821	0.1686	0.146966	0.162763	0.216991	0.218283	0.210178	0.282507	0.249357	0.665216	0.220145	0.203807	0.219852	0.209728	0.113952	0.233918	0.139635	0.156287	0.248828	0.497803	0.238235	0.31392	0.245839	0.284111	0.216502	0.356229	0.159692	0.30711	0.237302	0.162852	0.275363	0.943868	0.212976	0.19253	0.298636	0.268022	0.224299	0.196407	0.150718	0.124921	0.179831
PSPH	0.0298069	0.0678734	0.0353958	0.0649679	0.0620469	0.0299174	0.0670122	0.0527236	0.046419	0.0221915	0.0209805	0.0336222	0.0409034	0.0744967	0.0662131	0.0562439	0	0.0408369	0.0477328	0.048941	0.0464394	0.019326	0.0778417	0.0394313	0.0316792	0.0349125	0	0.059343	0.0808439	0.0432152	0.0514172	0.05395	0.0631031	0.0558364	0.0624893	0.0534905	0.0418916	0.0412634	0	0.0527768	0.0524532	0.0544072	0.0564611	0.0593419	0.066999	0.0309493	0.0431747	0
CCT6A	0.149012	0.106428	0.0719177	0.0897359	0.0851843	0.0890834	0.155486	0.0729463	0.0729023	0.0596736	0.072849	0.095002	0.0937455	0.0998812	0.120605	0.127143	0.245191	0.0908652	0.116519	0.0903807	0.0920269	0.0493082	0.0611961	0.0607682	0.0659302	0.0931077	0	0.128821	0.116416	0.106777	0.154408	0.123789	0.124396	0.0488541	0.104707	0.0639234	0.060265	0.0740251	0	0.0682542	0.0694152	0.0950596	0.149403	0.148135	0.148683	0.0571877	0.0360184	0.0781122
SUMF2	0.115599	0.0892495	0.100472	0.179562	0.149187	0.108407	0.0801504	0.131877	0.126402	0.0708031	0.098935	0.097765	0.108749	0.190846	0.180234	0.193601	0.279539	0.179464	0.137092	0.128849	0.121234	0.0858545	0.12476	0.0919222	0.0809897	0.133106	0.0489565	0.0693515	0.191256	0.148322	0.153285	0.14613	0.140046	0.0914363	0.128443	0.095035	0.0885505	0.136443	0	0.119626	0.165005	0.123165	0.182724	0.0730464	0.0631287	0.0967838	0.102182	0.0116798
PHKG1	0.0117431	0.0190727	0.0177165	0.0482819	0.037532	0.0223148	0.0312123	0.0198112	0.0173632	0.00574389	0.0149821	0.00103961	0.0120736	0.0549139	0.0503356	0.0322363	0	0.0416548	0.0301388	0.0306893	0.0422227	0.0153512	0.0234767	0.0241607	0.00786508	0.0109389	0.0963694	0.0255464	0.0331129	0.0119828	0.0288329	0.0206701	0.0210356	0.0269498	0.00388924	0.0122329	0.0236794	0.0122021	0	0.00425605	0.0264274	0.00640686	0.0415836	0.0158817	0.0104881	0.0501136	0.0171025	0.0301879
CHCHD2	0.0709727	0.125209	0.080049	0.186317	0.159277	0.107941	0.177145	0.182489	0.134194	0.0733573	0.107484	0.102275	0.122854	0.167424	0.128274	0.139474	0	0.123892	0.166751	0.107565	0.129888	0.0874958	0.0703644	0.115726	0.112067	0.0571997	0	0.134039	0.202257	0.13856	0.195864	0.184842	0.182336	0.10835	0.132703	0.0546665	0.106527	0.111346	0	0.0977571	0.114689	0.101544	0.235499	0.0941049	0.103662	0.0867447	0.0709139	0.0301879
NUPR2	0.00175699	0.00159232	0.00369044	0.0124422	0.00976898	0.000190388	0.00979718	0.0117888	0.00327105	0.00530212	0.000849668	0.00255533	0.00173642	0.00351688	0	0.00496847	0	0.00836832	0.00427763	0.00175197	0.00334835	0.00264422	0	0.00204838	0.00186795	0	0	0.00221108	0.0109994	0.00263525	0.00735068	0.0107198	0.00635523	0.00782388	0	0.000928311	0.00243133	0	0	0	0.0056902	0	0.012915	0	0	0	0.00278295	0
ZNF479	0	0.00036476	0	0	0.000982694	0	0.00112004	0	0	0	0	0	0	0	0	0	0	0	0	0.00121865	0	0	0	0	0	0	0	0	0.00186857	0.00101958	0	0	0	0	0	0	0	0	0	0	0.00174301	0	0	0	0	0	0	0
ZNF716	0.00261434	0	0.00159226	0.00261943	0.00057732	0.00389265	0	0	0	0	0	0	0.000601233	0	0	0.00132287	0	0	0	0.00086602	0	0	0.00225608	0	0	0.00223717	0	0.00804388	0.00294826	0.00135009	0	0	0	0.00111789	0	0.000377695	0	0.000600846	0	0.00155668	0	0	0	0	0.00644088	0	0	0
AC115220.1	0	0	0	0	0	0	0	0.00200473	0	0	0	0	0	0	0	0	0	0	0	0	0	0	0	0	0	0	0	0	0.00232006	0.00549985	0	0.000585321	0	0	0	0	0	0	0	0	0	0	0	0	0	0	0	0
ZNF727	0.093681	0.0366756	0.0402114	0.0275584	0.0493725	0.050429	0.0404712	0.01669	0.0320124	0.0511893	0.0178145	0.0466724	0.0183195	0.0142194	0.0100171	0.0250443	0	0.0422695	0.0273866	0.0430739	0.0344777	0.0291436	0.0311867	0.0329538	0.0539839	0.100996	0	0.0374338	0.0477362	0.0536867	0.0193355	0.0415366	0.0598046	0.0452073	0.0285806	0.0200515	0.017379	0.0181062	0	0.0453521	0.0186864	0.0905861	0.0380162	0.0568848	0.0624623	0.0162937	0.0192365	0.0272277
ZNF735	0	0	0.00153061	0.00093603	0	0.000424933	0	0	0.00131353	0	0	0	0.000437713	0	0	0	0	0.000802202	0	0	0	0	0	0	0	0	0	0	0	0	0	0	0	0	0	0.00136239	0	0	0	0	0.000751373	0	0	0	0	0	0.00170196	0
ZNF679	0	0	0.00150123	0.00154426	0.00117015	0	0	0	0.000419611	0	0.000638427	0	0	0	0	0	0	0	0.000694885	0	0.00105503	0.000897604	0	0	0.000506244	0	0	0	0	0	0	0.00039414	0	0	0	0	0.000864146	0	0	0	0	0	0	0	0	0	0	0
ZNF736	0.253924	0.149203	0.155819	0.167884	0.164209	0.195595	0.110012	0.104619	0.0894677	0.111128	0.140089	0.127694	0.161165	0.130459	0.131116	0.103473	0	0.131242	0.129168	0.159089	0.148985	0.110541	0.0950085	0.0876974	0.13353	0.176727	0	0.271621	0.236774	0.19795	0.1493	0.163052	0.160926	0.102546	0.201191	0.11274	0.102785	0.153739	0	0.169518	0.122521	0.260541	0.204646	0.171143	0.170278	0.13986	0.0803106	0.0670656
ZNF680	0.154168	0.143713	0.0847656	0.202228	0.180476	0.150273	0.196789	0.15635	0.107966	0.108182	0.103902	0.146599	0.13359	0.181994	0.139579	0.140576	0.510796	0.153143	0.134334	0.110635	0.140244	0.114592	0.12545	0.11518	0.110766	0.0934588	0.0489565	0.261385	0.218428	0.206171	0.285324	0.169377	0.184198	0.131392	0.133154	0.0938402	0.132674	0.109749	0	0.11279	0.121056	0.162112	0.170866	0.119539	0.166865	0.107058	0.0924304	0.372392
ZNF107	0.0711926	0.0732533	0.0550431	0.0885236	0.0637878	0.0762365	0.0427296	0.065537	0.0496831	0.0487515	0.0756322	0.0667862	0.0486108	0.0654109	0.0844673	0.0832179	0	0.0700095	0.0859069	0.0362914	0.0608601	0.0450461	0.0406298	0.0454903	0.0370362	0.0615224	0	0.0978209	0.104356	0.08025	0.0678943	0.0844864	0.053072	0.0534725	0.102354	0.0408659	0.0633003	0.0667462	0	0.0713562	0.0408199	0.101148	0.0892868	0.0238009	0.0684953	0.0548095	0.054356	0.0524325
ZNF138	0.190612	0.232428	0.166736	0.214558	0.226723	0.189075	0.209532	0.184948	0.154383	0.15007	0.172963	0.247965	0.15019	0.182806	0.171627	0.211311	0.280274	0.219711	0.157582	0.164959	0.201021	0.152087	0.150076	0.138427	0.0989853	0.186019	0.164364	0.276498	0.219449	0.265066	0.259919	0.176871	0.251156	0.182163	0.219217	0.153348	0.148298	0.212286	0.847975	0.173596	0.205973	0.251113	0.237086	0.142009	0.198303	0.167135	0.127944	0.0715074
ZNF273	0.316126	0.278642	0.195374	0.186651	0.202104	0.23758	0.278179	0.177961	0.152101	0.181303	0.150035	0.250398	0.267763	0.218299	0.202094	0.231804	0	0.203336	0.168526	0.177634	0.159283	0.170503	0.18528	0.136336	0.18987	0.179092	0.46216	0.389671	0.278557	0.243267	0.35431	0.234004	0.264173	0.137741	0.185302	0.189981	0.180807	0.232526	0	0.153278	0.192801	0.256006	0.271668	0.306857	0.2132	0.242039	0.136575	0.46874
ZNF117	0.0535306	0.0688846	0.032456	0.0490772	0.0640063	0.0783456	0.11097	0.0896201	0.0306404	0.0802737	0.0452048	0.0853098	0.0635753	0.0357733	0.0510894	0.0375908	0.137203	0.035488	0.0556681	0.0270598	0.0564625	0.0263263	0.0609631	0.044474	0.034565	0.100338	0.183215	0.0910885	0.0598864	0.0856066	0.0733948	0.0352057	0.0500434	0.0453543	0.0547032	0.0499904	0.0529575	0.0765987	0	0.0997067	0.0515805	0.0438754	0.0405269	0.0294868	0.144334	0.0837034	0.0389075	0.236554
ERV3-1	0	0	0	0	0	0	0	0.00175642	0	0	0	0	0	0	0	0	0	0	0	0	0	0	0	0	0	0	0	0	0	0	0	0	0	0	0	0	0	0	0	0	0	0	0	0	0	0	0	0
ZNF92	0.0929789	0.0534368	0.0354403	0.0502395	0.0380769	0.0370223	0.0529128	0.0469171	0.0463025	0.0427118	0.0459792	0.0632625	0.0425211	0.0594169	0.00291472	0.0240164	0	0.0318996	0.066904	0.032627	0.0509955	0.049956	0.0225917	0.0287084	0.0314171	0.0246391	0	0.06355	0.0516282	0.0580532	0.087683	0.07063	0.0696032	0.0502614	0.0710462	0.0305692	0.0521248	0.071779	0	0.0348919	0.0311431	0.0327707	0.0547279	0.0249159	0.0284382	0.0129032	0.0261799	0
VKORC1L1	0.224677	0.241916	0.153601	0.235492	0.19686	0.184731	0.155586	0.240476	0.157492	0.147378	0.145692	0.198739	0.176326	0.197468	0.195094	0.181009	0.453159	0.189762	0.174314	0.182883	0.191823	0.140393	0.224931	0.139233	0.175102	0.217007	0.250516	0.183085	0.182463	0.218576	0.182281	0.163132	0.244737	0.139542	0.220972	0.175791	0.139285	0.189196	0	0.218084	0.168918	0.149496	0.263761	0.211004	0.165299	0.226701	0.144942	0.233689
GUSB	0.0736785	0.122541	0.0563612	0.0826102	0.0702527	0.0625696	0.0480106	0.0888416	0.0654462	0.0434557	0.0351389	0.0596067	0.061468	0.0891909	0.191752	0.115233	0	0.0947001	0.0418605	0.0743071	0.0532704	0.0595997	0.0541291	0.0785792	0.0289992	0.0574612	0	0.106035	0.0887693	0.101449	0.0873789	0.106026	0.0759545	0.0548778	0.0544593	0.0598349	0.0593139	0.0889442	0	0.0626634	0.085506	0.0800817	0.106471	0.0691276	0.0400196	0.0419352	0.0354924	0.0116798
ASL	0.0270249	0.0293555	0.0163293	0.03245	0.030461	0.0123502	0.0134975	0.0349278	0.0316155	0.0185864	0.0152489	0.0215217	0.033333	0.0628176	0.034693	0.0463826	0	0.0651134	0.0271394	0.0358647	0.0263138	0.0319114	0.0369907	0.0293104	0.00648633	0.0226307	0.0963694	0.0423166	0.0318162	0.020089	0.0503002	0.0311403	0.0528707	0.0260636	0.0637733	0.0214698	0.0244464	0.0166661	1.03084	0.047602	0.0405782	0.0254705	0.0645627	0.0144455	0.00994341	0.0235073	0.0305269	0
AC068533.4	0.0943854	0.0875523	0.0849066	0.0761376	0.0845178	0.0451893	0.0268827	0.109751	0.0468719	0.0458008	0.0318945	0.089217	0.0633494	0.0564459	0.124474	0.0835315	0	0.0809075	0.0384248	0.0522147	0.043388	0.0438238	0.0650163	0.0319288	0.0669349	0.0711979	0.0963694	0.0869765	0.0654085	0.0729486	0.165067	0.0560999	0.112201	0.0580845	0.215206	0.0829739	0.0515783	0.0872645	0	0.0609483	0.0510557	0.0787688	0.086464	0.0508796	0.0822473	0.0487617	0.0441313	0
CRCP	0.0407572	0.0394811	0.0164985	0.0574723	0.0365817	0.0261545	0.0523781	0.0327911	0.0353405	0.0235874	0.0160946	0.0140637	0.0373077	0.0749906	0.0710677	0.0472258	0.115877	0.042204	0.041747	0.0462593	0.0406572	0.0264912	0.0178402	0.0423619	0.0252272	0.0132857	0	0.0392572	0.0336221	0.028558	0.0180397	0.0383386	0.0564294	0.0299461	0.0223942	0.0186022	0.029457	0.0264534	0	0.04955	0.0787093	0.0323337	0.029376	0.0436287	0.0309881	0.0371779	0.0305828	0
TPST1	0.466734	0.548047	0.331758	0.437337	0.442958	0.430411	0.356392	0.379627	0.26352	0.286093	0.298549	0.495383	0.434507	0.262864	0.616822	0.347268	0.971556	0.36696	0.27893	0.346673	0.334478	0.254473	0.458483	0.22425	0.302935	0.505583	0.35489	0.613738	0.495691	0.562634	0.609685	0.336168	0.558154	0.270651	0.625656	0.374207	0.30594	0.487516	0	0.457231	0.327462	0.608876	0.479037	0.493766	0.424086	0.298802	0.188923	0.108616
AC027644.4	0.197432	0.24231	0.184004	0.198573	0.203337	0.175511	0.121934	0.167848	0.151904	0.171838	0.151594	0.246249	0.233208	0.237728	0.312675	0.202437	0.0804392	0.196892	0.155692	0.199336	0.188233	0.134453	0.306299	0.10683	0.153483	0.241217	0.417836	0.169245	0.168	0.211959	0.216328	0.193198	0.270435	0.145618	0.305318	0.166128	0.148026	0.198934	0	0.192812	0.194655	0.323584	0.244305	0.12768	0.171793	0.221298	0.156985	0.207736
RABGEF1	0.0132627	0.0273608	0.0196469	0.0278032	0.0364055	0.023005	0.0320639	0.0144765	0.0294856	0.0144558	0.0147604	0.0275576	0.0231808	0.0176527	0.0276129	0.0190804	0	0.0383872	0.0336315	0.0136652	0.0137652	0.0118887	0.00418054	0.0133606	0.0146365	0.0130091	0	0.0243685	0.0347739	0.0392195	0.0256671	0.0250169	0.00791876	0.00257694	0.0305238	0.0111423	0.0195336	0.0188974	0	0.0283031	0.0329355	0.015933	0.0396939	0.023815	0.0325369	0.0183447	0.00680414	0
TMEM248	0.129161	0.161436	0.10124	0.171783	0.150374	0.170743	0.167092	0.119989	0.131421	0.0890967	0.0907345	0.125878	0.144145	0.129441	0.146736	0.144393	0.417787	0.12706	0.143718	0.13549	0.122673	0.0780023	0.0996934	0.0989017	0.0749496	0.136025	0	0.142005	0.211289	0.142721	0.119552	0.155671	0.14721	0.101091	0.0689707	0.111783	0.110689	0.134416	0	0.127967	0.13042	0.142261	0.168694	0.157606	0.130872	0.109096	0.0798522	0.194476
SBDS	0.0709572	0.127229	0.0600531	0.104067	0.0752569	0.102106	0.155794	0.114127	0.0800302	0.0469864	0.0730086	0.0620539	0.102245	0.0863245	0.090151	0.0957204	0	0.066818	0.134787	0.0524041	0.0611948	0.0468813	0.0718912	0.0718005	0.0959701	0.090328	0	0.0730952	0.131262	0.133785	0.14784	0.100141	0.104181	0.0458766	0.0274976	0.0374501	0.0475577	0.12985	0	0.0470895	0.0689674	0.0499296	0.114648	0.094024	0.0688438	0.0737179	0.0347048	0.0535366
TYW1	0.256923	0.28261	0.205173	0.328015	0.303517	0.26753	0.205489	0.269452	0.207163	0.217194	0.185667	0.247185	0.246916	0.218415	0.342011	0.271721	0.459828	0.270669	0.214719	0.258312	0.253708	0.168256	0.235768	0.144075	0.174155	0.248414	0.141177	0.268912	0.329746	0.361203	0.312581	0.24532	0.291412	0.187013	0.1677	0.203338	0.198651	0.27162	1.4916	0.261442	0.228161	0.329123	0.374399	0.230559	0.199705	0.205595	0.136635	0.14369
AUTS2	0.323012	0.351052	0.222043	0.31274	0.310552	0.346213	0.238373	0.310413	0.197493	0.207377	0.173192	0.34873	0.295743	0.212607	0.339609	0.245388	0.693636	0.273162	0.2484	0.261479	0.218098	0.205203	0.206181	0.172018	0.234718	0.334542	0.314347	0.486314	0.32206	0.425073	0.457908	0.233096	0.346265	0.182441	0.237066	0.259756	0.211265	0.231737	0.647012	0.277211	0.211011	0.519727	0.344152	0.272153	0.216394	0.307738	0.162004	0.850475
GALNT17	0.597636	0.696079	0.61019	0.619936	0.771544	0.73817	0.423556	0.670678	0.689635	0.567509	0.513577	0.895733	0.656935	0.583035	0.738527	0.688146	0.714502	0.670589	0.674507	0.646826	0.650294	0.818717	0.598498	0.47944	0.626022	0.710452	1.6185	0.947406	0.725674	0.894959	0.709389	0.724125	0.603687	0.61449	0.88574	0.666876	0.641626	0.806867	2.53276	0.724979	0.524002	0.892074	0.803641	0.589827	0.720329	1.11413	0.425097	0.0635983
CALN1	0.712542	0.594118	0.497513	0.648567	0.557758	0.5946	0.495469	0.64077	0.505066	0.569454	0.452381	0.696773	0.678084	0.469119	0.763676	0.552149	1.01984	0.529007	0.488761	0.579242	0.56434	0.407391	0.581299	0.437568	0.46484	0.615515	0.382354	0.875216	0.613766	0.70034	0.70802	0.514702	0.656011	0.620829	0.534753	0.588468	0.478997	0.676783	0.558407	0.52467	0.561216	0.853973	0.80315	0.783222	0.675813	0.599322	0.390022	0.457965
TYW1B	0.152626	0.13201	0.131635	0.263775	0.199077	0.145583	0.133691	0.155019	0.11003	0.12257	0.100888	0.113172	0.14466	0.125396	0.189637	0.178891	0.354176	0.159777	0.115234	0.162234	0.130272	0.122219	0.133227	0.131943	0.120134	0.134907	0	0.278845	0.182588	0.201044	0.158412	0.132155	0.196258	0.163949	0.208181	0.128521	0.147432	0.177583	0	0.131525	0.142395	0.172419	0.210166	0.145562	0.189171	0.136745	0.0980141	0.208211
POM121	0.166345	0.172428	0.142604	0.230375	0.201987	0.18897	0.158631	0.212651	0.140296	0.136119	0.145816	0.163574	0.199672	0.177262	0.163595	0.201737	0.171215	0.195462	0.169971	0.209474	0.157831	0.122716	0.184325	0.106827	0.13494	0.146127	0.0963694	0.199601	0.225698	0.280401	0.255958	0.173912	0.202618	0.135864	0.238534	0.154802	0.162146	0.176532	0	0.192199	0.171652	0.238523	0.27919	0.198497	0.167602	0.184255	0.119507	0.184882
TRIM74	0	0.000355634	0	0	0	0	0	0.0016893	0.000582652	0	0.000229321	0.00330377	0	0	0.00185017	0	0	0	0.00176668	0	0	0.00167951	0	0.000713547	0	0	0	0	0.00208058	0.0036826	0	0	0.00128332	0	0	0	0	0	0	0	0	0.00570222	0	0	0	0	0.000594126	0
NSUN5	0.0406571	0.0524652	0.0467874	0.0836743	0.104655	0.0612037	0.0439571	0.062476	0.0589229	0.0297717	0.0325146	0.0600385	0.0479799	0.041989	0.0348804	0.0853093	0	0.0768091	0.0618304	0.057717	0.0658758	0.0646073	0.0216558	0.0373071	0.0615428	0.0440449	0	0.0947082	0.0678161	0.0813217	0.0434522	0.0837757	0.0648624	0.0335503	0.0616967	0.0378052	0.0519919	0.0921553	0	0.0970551	0.0610435	0.0187509	0.0689015	0.0890399	0.0741321	0.0185561	0.0414177	0
TRIM50	0.00244009	0	0.000649268	0	0.000824235	0.000693912	0	0	0	0	0	0.000457898	0	0.00245886	0	0	0	0	0	0	0	0	0	0.00263299	0	0	0	0	0.00571826	0	0	0	0	0.000590816	0	0.000206671	0	0	0	0.00229658	0.00124812	0	0	0	0	0.00384335	0.00069109	0
FKBP6	0.00275875	0.00656568	0.00430346	0.00224802	0.00533152	0.00316593	0.00405585	0.000792308	0.00358321	0.000797255	0.00205128	0.00158447	0.00226951	0.00548602	0	0.0111074	0	0.00167289	0.000459898	0.00305328	0.00219765	0.00467869	0	0.0012817	0.00143681	0	0	0	0.00442666	0	0	0.0116614	0	0.00209234	0	0	0.00118259	0	0	0.000411107	0	0.00287929	0.0246117	0.00411063	0	0	0.00267875	0
FZD9	0.00859084	0	0.00420787	0.00909105	0.00961694	0.00232825	0.00727223	0.00138944	0.00678026	0.00204249	0.00516668	0.00589273	0.0119882	0.0116875	0	0.00635585	0	0	0.0119863	0.0038664	0.00374303	0.00508406	0.00585742	0.025085	0.00667259	0	0	0.0124521	0.00161902	0.00436378	0.0131501	0.00756606	0.00629915	0.000933166	0	0.00362176	0.00374266	0.0107049	0	0.00146844	0.0110229	0.0125945	0.00380276	0	0.00313098	0	0.0044691	0
BAZ1B	0.296823	0.281039	0.152551	0.195329	0.180198	0.21794	0.206971	0.211471	0.134813	0.132384	0.177769	0.222747	0.259137	0.154164	0.299967	0.182629	0.685471	0.169485	0.17157	0.201983	0.14842	0.102292	0.221957	0.125974	0.168184	0.268344	0	0.298346	0.230523	0.229978	0.316692	0.185438	0.316991	0.152761	0.330876	0.181948	0.166761	0.260964	0	0.219782	0.176522	0.244596	0.20962	0.247565	0.228352	0.155162	0.111797	0.30555
BCL7B	0.0410168	0.0394871	0.0322973	0.0537809	0.0488675	0.0491371	0.0575389	0.0463999	0.0565818	0.0351792	0.028986	0.0283718	0.0632493	0.0537852	0.0437473	0.040734	0.0804392	0.0304118	0.0556261	0.0262113	0.0493031	0.0264781	0.0324619	0.0356699	0.057358	0.0459953	0	0.0544455	0.0379115	0.0373871	0.0911921	0.0339823	0.05964	0.021174	0.0128552	0.0230267	0.0440382	0.0281453	0	0.0322537	0.0468334	0.0292528	0.024523	0.0399069	0.0413419	0.00472907	0.0155372	0.103336
TBL2	0.0215072	0.0387081	0.021609	0.0168097	0.0360496	0.0275843	0.0271828	0.0115211	0.0269056	0.00884986	0.0199955	0.0227394	0.020915	0.0495348	0.0499901	0.0408835	0.171215	0.0344718	0.0334008	0.0327456	0.0374483	0.0166791	0.00848345	0.0159721	0.0110166	0.00195811	0	0.0295996	0.0280825	0.0240233	0.0471301	0.0118263	0.0217795	0.0216665	0.0160105	0.0175529	0.0249614	0.0382019	0	0.0225498	0.0307045	0.0332596	0.0338553	0.0315621	0.0142563	0.00281051	0.0200232	0
MLXIPL	0.25024	0.283486	0.17859	0.203321	0.213117	0.231883	0.195708	0.213202	0.148677	0.147268	0.137159	0.230409	0.231108	0.201818	0.296495	0.192652	0.137203	0.213523	0.176665	0.235951	0.189272	0.123589	0.191889	0.129113	0.200394	0.198176	0	0.266084	0.229517	0.278702	0.286031	0.209994	0.312456	0.157746	0.206825	0.157473	0.205357	0.273009	0	0.253181	0.197578	0.321082	0.264743	0.225134	0.21099	0.204839	0.127702	0.234991
VPS37D	0.0171979	0.0229252	0.0109517	0.026407	0.0209697	0.0182193	0.0294899	0.028017	0.032655	0.00599402	0.0169419	0.0125544	0.0252879	0.0276877	0.0348207	0.020867	0.193597	0.0348165	0.0432585	0.029648	0.0237608	0.0156747	0.0202957	0.0270828	0.0154968	0.0181638	0	0	0.0118528	0.00877321	0.0272337	0.0338432	0.023802	0.0144177	0	0.0102371	0.0236625	0.0118782	0	0.0162787	0.024786	0.0233818	0.0238431	0.0251918	0.012669	0.0073361	0.0142402	0.0272277
DNAJC30	0.0508746	0.0323094	0.0301839	0.0405233	0.0329396	0.0316797	0.0299526	0.0355745	0.0446252	0.0160632	0.0287664	0.0103434	0.0408616	0.0450731	0.0133186	0.0554688	0	0.043828	0.041153	0.0196448	0.0308457	0.0156912	0.0188292	0.0351659	0.0229472	0.0292558	0	0.0266898	0.0515867	0.0215577	0.0694461	0.03654	0.0408288	0.0344173	0.0453733	0.0315352	0.0270415	0.0120238	0	0.0530339	0.0219817	0.0254895	0.0521294	0.0335531	0.0274599	0.0184134	0.0148148	0.0116798
BUD23	0.0710194	0.109472	0.0476673	0.095989	0.0780243	0.0604583	0.0876347	0.0827045	0.0809762	0.0445467	0.0456165	0.0502709	0.0760639	0.0889556	0.130234	0.105757	0.280274	0.0715944	0.0784676	0.0755834	0.0870861	0.0397083	0.0837145	0.0582567	0.0453099	0.0849653	0	0.0819624	0.11204	0.0621367	0.0986573	0.0877588	0.0826701	0.0509022	0.0589502	0.0763686	0.0716714	0.0933226	0	0.0865653	0.0821287	0.0587755	0.0949792	0.0999946	0.0727185	0.0458156	0.0458917	0.0820682
STX1A	0.0932568	0.0848903	0.0765962	0.144219	0.155023	0.105977	0.163865	0.120442	0.11925	0.0659869	0.0878933	0.0746216	0.123616	0.163865	0.164359	0.137068	0	0.163306	0.097224	0.139138	0.117844	0.0574906	0.100476	0.0733937	0.0877453	0.0918563	0.348386	0.113306	0.129384	0.178938	0.172368	0.136119	0.190433	0.0773699	0.0867258	0.102174	0.125329	0.110822	0	0.125204	0.124505	0.152012	0.19094	0.125607	0.0882114	0.108299	0.0863518	0.115032
ABHD11	0.0267016	0.0272838	0.00804921	0.0165394	0.0154301	0.0197143	0.0156949	0.0216573	0.0199302	0.0119917	0.00789208	0.0149751	0.0188491	0.0362301	0.0499737	0.035931	0	0.0268395	0.0236145	0.016066	0.0208487	0.00827583	0.0195328	0.0165564	0.021454	0.0186203	0	0.0128579	0.019261	0.021803	0.0210802	0.0130195	0.0282107	0.0109954	0.00740616	0.0110793	0.0205085	0.00827113	0	0.0504379	0.00954619	0.0122607	0.0154888	0.0300126	0.0147043	0.0105926	0.00955641	0
CLDN3	0.000521214	0	0.00110903	0	0.00712829	0	0	0.00616229	0.00192394	0.00125948	0.00121127	0.000229272	0.00235984	0.00270304	0.00355932	0	0	0.00263125	0.00166908	0.00247564	0.00262746	0.00696269	0	0.00550469	0	0.0132709	0	0	0	0	0.00376891	0.00182372	0.00719658	0.00739547	0	0.000246055	0.00317856	0	0	0.0085152	0.00123981	0.0115714	0.0202837	0	0	0.00463022	0.000382495	0
CLDN4	0.028802	0.0281732	0.0188495	0.0244696	0.0248179	0.00725238	0.0180405	0.0236434	0.00977849	0.00845523	0.0146603	0.0195606	0.0187975	0.0228243	0.0287442	0.0159307	0	0.0174632	0.012333	0.0152825	0.00745055	0.00955945	0.0181781	0.0239626	0.0061809	0.0106969	0	0.0338962	0.0224379	0.0175742	0.0362002	0.0300032	0.0167891	0.00454138	0.00580684	0.0218477	0.0121462	0.0121072	0	0.0161883	0.0150059	0.0107888	0.0181225	0.0241271	0.0137452	0.0140717	0.0082399	0
METTL27	0.00231799	0.00489519	0.00637745	0.00898235	0.00598696	0.000946245	0.00420915	0.00247351	0.00808108	0.00592382	0.0011727	0.00776353	0.000550078	0.0042525	0.00402375	0.0101376	0	0.0248757	0.0077179	0.00656347	0.00346709	0.00391357	0.00263111	0.00422864	0.00219273	0.0183703	0	0	0.00248481	0.0131404	0.017044	0.00697313	0.0118821	0.0108107	0.0186639	0.00589723	0.00332547	0	0	0	0.00894897	0.00785073	0.0209973	0.00213957	0.0077268	0	0.00566588	0
TMEM270	0	0	0.00119642	0	0.00145835	0.00125885	0.00116947	0	0	0	0	0	0.00494125	0	0	0	0	0.000840791	0.000774715	0	0	0	0	0	0	0	0	0	0.0018357	0	0	0	0	0	0	0	0	0	0	0	0.000954639	0	0	0	0	0	0	0
ELN	0.175647	0.0983733	0.133663	0.200317	0.150164	0.156296	0.225353	0.215863	0.141868	0.122255	0.113165	0.115823	0.153843	0.265285	0.367941	0.243038	0.748253	0.231904	0.15031	0.194849	0.162921	0.155928	0.17518	0.172329	0.129567	0.0873157	0.23019	0.228792	0.192607	0.191575	0.155765	0.191509	0.226663	0.136464	0.0632256	0.141466	0.191033	0.212678	0	0.129069	0.183995	0.134207	0.196451	0.225805	0.155485	0.337414	0.210256	0.170528
LIMK1	0.114021	0.097938	0.102954	0.121488	0.107499	0.0845907	0.0832121	0.103887	0.0855374	0.0578868	0.07995	0.0788158	0.135805	0.138328	0.147919	0.12886	0.0804392	0.103025	0.091878	0.114589	0.0978595	0.0762136	0.134431	0.050929	0.0707722	0.108034	0.20027	0.0523096	0.101761	0.113404	0.182789	0.127575	0.113456	0.0763218	0.132934	0.0714019	0.0782868	0.118361	0	0.146055	0.105671	0.121277	0.106439	0.0898282	0.118063	0.11713	0.0696062	0.178163
EIF4H	0.086254	0.0854891	0.0901883	0.118726	0.0931503	0.0911194	0.190106	0.139723	0.109002	0.0717843	0.100504	0.0791827	0.0952427	0.117023	0.109789	0.115899	0	0.0951857	0.140462	0.0822492	0.0961113	0.0789775	0.058269	0.0782534	0.0648652	0.0943195	0.135831	0.127812	0.112086	0.102321	0.0882282	0.132809	0.111945	0.0769314	0.0275154	0.0630835	0.088293	0.101147	0	0.0975272	0.0792065	0.0913733	0.16809	0.115348	0.113801	0.0949094	0.0506303	0.071101
LAT2	0.0286251	0.0239118	0.0192514	0.0345088	0.0246669	0.0139901	0.0234496	0.0153581	0.0181188	0.00846763	0.0123761	0.0101892	0.00745763	0.0202969	0.01817	0.0180918	0	0.0199942	0.0114866	0.0195549	0.0243737	0.0114378	0.0207838	0.00872541	0.00805947	0.0292063	0	0.0219727	0.0161761	0.028283	0.0233948	0.0146717	0.0245369	0.00997864	0.00102546	0.0167613	0.030021	0.011392	0	0.026069	0.0224537	0.00521322	0.0414648	0.0145643	0.0105682	0.010188	0.0105721	0
RFC2	0.0242591	0.0155262	0.0187413	0.0158412	0.0270551	0.0187698	0.0224992	0.0244996	0.016213	0.00793616	0.0188925	0.0192914	0.0219566	0.0186952	0.0130406	0.022851	0	0.0138281	0.0147489	0.0283248	0.0326456	0.0158	0.0208831	0.0117874	0.0183018	0.00977744	0	0.0360904	0.024479	0.0155321	0.0327473	0.0285809	0.0264265	0.0110951	0.0396336	0.0133292	0.0291592	0.0277958	0	0.0245094	0.0255284	0.0253304	0.0231155	0.00560784	0.0170491	0.0200884	0.0111948	0
CLIP2	0.28927	0.299165	0.216064	0.304488	0.241118	0.254644	0.242451	0.200518	0.177307	0.183578	0.1377	0.264548	0.270391	0.281966	0.36499	0.216295	0.54873	0.23185	0.180059	0.247286	0.214074	0.164269	0.302083	0.157919	0.180801	0.310154	0.135831	0.268741	0.257742	0.258462	0.405777	0.218856	0.359076	0.190841	0.252851	0.21992	0.242423	0.284254	0	0.265055	0.223682	0.316833	0.283807	0.244571	0.293885	0.266989	0.162722	0.259679
GTF2IRD1	0.335965	0.385643	0.283464	0.388546	0.316215	0.291867	0.278486	0.305061	0.21871	0.217187	0.232075	0.36259	0.352637	0.287564	0.50366	0.344856	0.785961	0.337656	0.230572	0.334514	0.278733	0.167096	0.415267	0.179864	0.230192	0.416324	0.637318	0.318723	0.37562	0.382753	0.488402	0.305948	0.461829	0.241477	0.431744	0.253839	0.273975	0.42161	0	0.401527	0.280642	0.445957	0.464493	0.285021	0.34269	0.313118	0.217764	0.155254
GTF2I	0.475354	0.449127	0.231471	0.427735	0.369155	0.436474	0.275184	0.299532	0.156246	0.24047	0.231985	0.401237	0.371243	0.207775	0.446558	0.257149	0.68431	0.327913	0.23783	0.340909	0.23356	0.148051	0.403984	0.151248	0.253074	0.425749	0.0850761	0.750201	0.454712	0.611329	0.586062	0.180846	0.484282	0.208059	0.56293	0.242542	0.23985	0.43171	0	0.372702	0.263669	0.559192	0.404211	0.565916	0.357796	0.221028	0.142138	0.574698
NCF1	0.00159783	0	0	0.000765877	0.00549609	0	0.00624793	0.00877977	0.00159759	0	0	0	0	0	0	0	0	0.00441719	0	0.00206294	0	0.00424105	0.00419456	0	0.000949013	0	0	0	0.00355588	0.00176225	0.00785605	0.00365959	0.00451674	0	0.0426536	0.0041948	0.000738099	0.00114396	0	0.000685702	0.00065892	0	0.000903239	0	0	0	0.000898267	0
GTF2IRD2	0.0505987	0.0570672	0.0283003	0.0424605	0.0320423	0.0439754	0.0320414	0.101977	0.0467273	0.0336562	0.0267596	0.0628922	0.0318627	0.13787	0.0932758	0.0628404	0	0.0604391	0.0316507	0.0493596	0.0580402	0.0444634	0.0428832	0.0196941	0.0182528	0.0364769	0.0963694	0.0293082	0.0533027	0.0581239	0.0657648	0.0698812	0.0523856	0.0307563	0.0665116	0.03787	0.0174138	0.0639929	0	0.0405517	0.0406857	0.0736233	0.0631087	0.0225066	0.0262756	0.0345588	0.0455108	0
CASTOR2	0.203828	0.146954	0.159373	0.189373	0.143218	0.119722	0.144027	0.201841	0.146058	0.155961	0.10545	0.228444	0.151543	0.191729	0.313856	0.195834	0.638437	0.19059	0.145484	0.155563	0.163906	0.155269	0.284334	0.125477	0.132048	0.159688	0.20027	0.220207	0.161038	0.161761	0.342023	0.189752	0.242038	0.151944	0.272076	0.195581	0.200052	0.254874	0	0.235609	0.169231	0.285411	0.254842	0.195994	0.232164	0.193061	0.153261	0.0559376
RCC1L	0.122066	0.0887967	0.0853368	0.102922	0.079867	0.0915119	0.0667251	0.074217	0.088429	0.0419595	0.0527583	0.0787256	0.0813095	0.127682	0.131591	0.0935598	0	0.109692	0.0799898	0.0669314	0.0765183	0.0952849	0.0676224	0.0943676	0.0439754	0.108383	0	0.0814006	0.113662	0.106298	0.1069	0.0918931	0.0898384	0.10658	0.0908482	0.0776204	0.061256	0.0648838	0	0.082066	0.0870696	0.0794325	0.150432	0.0509963	0.0973169	0.120212	0.0443741	0.0116798
GTF2IRD2B	0.0611016	0.0405143	0.0554247	0.0688461	0.0416597	0.0543421	0.0494396	0.076652	0.056425	0.0493734	0.0484728	0.0661562	0.079304	0.101564	0.0747838	0.0865138	0.227297	0.0967277	0.0687571	0.0725958	0.0783806	0.0652733	0.0865457	0.0583578	0.0220184	0.0479002	0.139962	0.0584067	0.0557945	0.0647388	0.060835	0.0771568	0.0650652	0.0462594	0.0919456	0.0501207	0.0473251	0.0478936	0	0.0335178	0.0716842	0.0858547	0.106847	0.0751781	0.0233446	0.0600909	0.0569685	0.0301879
TRIM73	0.0184014	0.0382579	0.0198784	0.051331	0.034346	0.0131475	0.0225027	0.0326018	0.0507569	0.0172386	0.0217817	0.0352087	0.0179242	0.0555138	0.0393501	0.0456609	0	0.0550402	0.0291135	0.0300535	0.0352649	0.050966	0.0239339	0.0609437	0.00809868	0.00340779	0.0489565	0.0171775	0.0569674	0.0115583	0.0161022	0.0568671	0.0267896	0.0342382	0.0263241	0.0209724	0.0292613	0.019433	0	0.0450142	0.039283	0.0271877	0.0554628	0.016567	0.0212273	0.0234171	0.0485217	0.244534
POM121C	0.195721	0.261831	0.143274	0.274808	0.224071	0.234984	0.183084	0.221349	0.175366	0.134893	0.149485	0.196298	0.191451	0.182116	0.257756	0.229719	0.368162	0.225194	0.180628	0.259173	0.199437	0.119213	0.226624	0.134833	0.156543	0.23047	0	0.283067	0.243767	0.267519	0.314673	0.195695	0.276223	0.163763	0.238678	0.157214	0.181561	0.190569	0	0.22608	0.193579	0.226804	0.316016	0.206298	0.204208	0.187284	0.147383	0.0914317
SPDYE5	0.0240933	0.0177141	0.0518957	0.123028	0.0802677	0.0138804	0.0148826	0.049918	0.0601157	0.0193429	0.0279262	0.016911	0.0153078	0.0887874	0.0277206	0.0991188	0	0.0836874	0.0588425	0.0509508	0.0969418	0.0349773	0.0133398	0.0638949	0.0164663	0.00565704	0	0.00478381	0.0960083	0.0450959	0.0136066	0.0880913	0.0191185	0.054724	0.0157862	0.0169569	0.0321509	0.0223929	0	0.0511067	0.0690252	0.0535675	0.130931	0.00810556	0.0237879	0.0254068	0.0267112	0.0693223
HIP1	0.269482	0.251791	0.195957	0.286929	0.245982	0.199019	0.270944	0.210369	0.212426	0.172613	0.183701	0.247851	0.241593	0.285714	0.393645	0.281009	0	0.352915	0.173135	0.288006	0.228495	0.195805	0.218469	0.198061	0.172035	0.310975	0.54608	0.190107	0.216284	0.302582	0.252908	0.236162	0.240386	0.218441	0.219916	0.247419	0.269369	0.275248	0.943868	0.265844	0.252311	0.228591	0.272064	0.15655	0.250267	0.322892	0.199391	0.0715172
CCL26	0.00328722	0	0.000410714	0.00390355	0.00213567	0	0.00139927	0.000918768	0.0014846	0	8.26831e-05	0.00180328	0	0.00854872	0	0	0	0	0	0	0	0	0	0.00266287	0	0	0	0	0.00184556	0	0	0.00074612	0	0.00112556	0	0	0	0	0	0	0.00202575	0.00177907	0	0	0	0	0.00191554	0
CCL24	0.000994772	0	0.000472634	0.00309926	0	0	0	0.00290211	0.000174775	0	0	0	0	0	0	0	0	0	0	0	0	0	0	0	0.000885963	0	0	0	0	0.00174457	0	0	0	0	0	0	0	0	0	0	0	0	0	0	0	0	0	0
RHBDD2	0.224931	0.24498	0.171943	0.204006	0.174076	0.160372	0.245093	0.167838	0.147598	0.0920098	0.125003	0.101489	0.274849	0.161357	0.183306	0.155136	0.186264	0.160362	0.196835	0.187656	0.166651	0.0810093	0.226886	0.108343	0.168923	0.276697	0.0963694	0.188199	0.228071	0.229431	0.312773	0.159936	0.248259	0.119838	0.0897516	0.117897	0.161023	0.174563	0	0.206802	0.149873	0.185039	0.247635	0.339889	0.230598	0.161139	0.0650816	0.476929
POR	0.12897	0.150892	0.111055	0.17214	0.140933	0.130434	0.210905	0.133716	0.117112	0.0761337	0.0995947	0.131225	0.155268	0.170512	0.19395	0.123883	0.433751	0.138285	0.134597	0.131566	0.107622	0.0785447	0.0956099	0.0940294	0.0800726	0.157638	0	0.176016	0.184166	0.117032	0.18655	0.161618	0.188546	0.108877	0.161979	0.112624	0.130784	0.21937	0	0.140435	0.113059	0.193463	0.192084	0.187102	0.130223	0.0987465	0.0675471	0.0630473
TMEM120A	0.0503028	0.049546	0.0378311	0.078451	0.0348377	0.0481674	0.0570594	0.0561908	0.0597424	0.0333905	0.0333622	0.0272944	0.0590168	0.0630604	0.0890106	0.09754	0	0.0631424	0.0571852	0.0486876	0.0549431	0.0322033	0.0335662	0.0358896	0.0367701	0.0498861	0	0.0262544	0.0480191	0.0533153	0.0796086	0.0675284	0.0424561	0.0338823	0.054699	0.0262615	0.0554621	0.031195	0	0.0449211	0.0436147	0.0699971	0.0626991	0.0552237	0.0432669	0.0431133	0.0259938	0
STYXL1	0.0485727	0.0602404	0.0531324	0.0765161	0.0572815	0.0898825	0.0615816	0.116842	0.0600865	0.0739904	0.0246317	0.085101	0.0533291	0.0554423	0.136267	0.060655	0	0.0694845	0.0411124	0.0592228	0.0597387	0.0346099	0.103814	0.0385127	0.0508253	0.109458	0	0.0719886	0.121457	0.107478	0.11265	0.0573614	0.0923763	0.0871983	0.110959	0.0672078	0.0591591	0.0971931	0	0.0744677	0.0629804	0.0797626	0.0769995	0.0900023	0.115521	0.0421799	0.0504151	0.174114
MDH2	0.0661947	0.0879881	0.0361907	0.0800611	0.0783725	0.0652762	0.0991486	0.0816625	0.0788615	0.0508499	0.0455097	0.044002	0.0902777	0.0842309	0.0599439	0.0801269	0	0.0564202	0.088515	0.0515252	0.0668804	0.0236756	0.0461696	0.0417612	0.0458082	0.0525035	0	0.0929428	0.0920724	0.0466487	0.0673125	0.053329	0.0823628	0.047175	0.008233	0.0248387	0.0424872	0.0705667	0	0.0403924	0.056627	0.0608095	0.06408	0.0862331	0.0346525	0.0517517	0.0324669	0.119486
SRRM3	0.422954	0.434555	0.289336	0.418679	0.40203	0.312785	0.28217	0.333504	0.212595	0.226364	0.222193	0.402183	0.406001	0.232366	0.405636	0.318543	0.515247	0.320727	0.268605	0.329164	0.273065	0.183625	0.410458	0.176223	0.244968	0.371402	0.176675	0.537391	0.376378	0.500374	0.544685	0.290549	0.494894	0.238025	0.443459	0.273824	0.241813	0.413521	0.987336	0.39682	0.30082	0.536962	0.431517	0.501791	0.384775	0.375763	0.151997	0.288735
HSPB1	0.0205052	0.0224798	0.0322382	0.0508201	0.0489679	0.0496	0.309361	0.0560886	0.0316386	0.0201217	0.0223705	0.0229984	0.0503311	0.0181314	0.0253003	0.0217705	0	0.00921155	0.0458982	0.0167572	0.0141449	0.0127877	0.0382446	0.0197122	0.0436155	0.0581879	0	0.106301	0.0505704	0.051911	0.132607	0.0368637	0.0901973	0.0162608	0	0.012545	0.0417938	0.0814474	0	0.0250338	0.0185287	0.0413028	0.0237597	0.189002	0.120349	0.0210104	0.00918167	0.100688
YWHAG	0.327926	0.329416	0.213161	0.380256	0.341283	0.391041	0.30106	0.295246	0.192826	0.212321	0.23249	0.285929	0.305083	0.167898	0.257382	0.2057	0.386348	0.192115	0.28125	0.275874	0.223261	0.149958	0.277213	0.146586	0.314156	0.331546	0.265644	0.427867	0.34043	0.40408	0.442697	0.211747	0.338823	0.166977	0.356422	0.207926	0.217032	0.339104	0	0.248306	0.223309	0.260812	0.243914	0.452239	0.356954	0.194291	0.126724	0.165958
SSC4D	0.000526648	0.00190032	0.00529465	0.00906243	0.00773964	0.000614926	0	0.00619388	0.00436153	0	0.00147122	0	0.00127205	0.00724354	0.0144278	0.0107504	0	0.00663483	0.00404677	0.00656089	0.00810431	0.00129396	0.00669609	0.00737358	0.00147922	0	0	0.0104379	0.00867242	0.00130646	0	0.00489455	0.00401309	0.00425547	0	0.000939664	0.00533598	0	0	0	0.00590957	0	0.0222448	0.00757836	0	0	0.00279272	0
ZP3	0.00233388	0.0168249	0.0136662	0.0203553	0.030298	0.0211876	0.00589941	0.0192459	0.00732979	0.00721631	0.00292142	0.0303588	0.00892199	0.00240432	0	0.0207874	0	0.0239865	0.014117	0.0133988	0.0127575	0.0182545	0.00542592	0.0346722	0.00968483	0.010515	0	0.00434271	0.0212691	0.0131183	0.0289254	0.0166094	0.0177022	0.00477254	0.00915035	0.0144258	0.00604395	0.00953	0	0.0256318	0.00489319	0.0135391	0.00986456	0	0.00118875	0.0136742	0.00902516	0.0272277
DTX2	0.0245847	0.0342514	0.0229378	0.0410088	0.0418838	0.0309517	0.0180918	0.0458127	0.0317976	0.0221429	0.0275576	0.0182555	0.0179496	0.0451965	0.0477028	0.0401058	0	0.0344703	0.0222026	0.0387979	0.0427745	0.0322982	0.0535788	0.0331799	0.0167751	0.0173311	0	0.0321026	0.0228688	0.0299253	0.0644528	0.032317	0.0453847	0.0454157	0.00216962	0.0295944	0.0368108	0.027184	0.847975	0.0198151	0.0333202	0.00949799	0.0360774	0.0237198	0.0253184	0.0364314	0.0310416	0
UPK3B	0	0	0	0	0	0	0	0.00190728	0.000292083	0.000272862	0	0	0.00214041	0.00438139	0	0	0	0	0.000596418	0	0.00110898	0.00238606	0.000594846	0.000774103	0	0	0	0	0	0.000924022	0	0.00126368	0.00193904	0.00733979	0	0.000954444	0	0	0	0	0	0.00472827	0	0	0	0.00255359	0	0
SPDYE16	0.0130125	0.0217264	0.0177782	0.0466944	0.0481095	0.0118245	0.0165853	0.0165859	0.0229188	0.0204733	0.0109435	0.00889048	0.013494	0.0441082	0.00810232	0.0396977	0	0.054466	0.0252174	0.0230489	0.0224766	0.0196055	0.00560378	0.00805978	0.0115765	0.0219786	0.0995346	0.01443	0.0499475	0.0273337	0.0366731	0.0257259	0.0135777	0.00987948	0.0269721	0.0178122	0.0246411	0.0146989	0	0.0314928	0.045426	0.0172816	0.0671289	0.0140298	0	0.041292	0.013846	0
POMZP3	0.0556877	0.0233773	0.0370081	0.0921289	0.0576277	0.0334194	0.0267089	0.0206663	0.052529	0.044297	0.0260377	0.0372725	0.0346371	0.0663268	0.0453087	0.0634231	0.181463	0.0599971	0.0308444	0.0451774	0.0499763	0.0215456	0.0636156	0.034492	0.0295118	0.0625283	0	0.0439646	0.0638778	0.051347	0.0359837	0.0655641	0.0582895	0.0527735	0.0513092	0.0321152	0.0377794	0.0254061	0	0.0655664	0.0702827	0.0335933	0.0946408	0.0398158	0.0488463	0.0468153	0.0361373	0
CCDC146	0.204035	0.164018	0.126832	0.182086	0.158836	0.123079	0.119628	0.139812	0.107636	0.139544	0.119375	0.128709	0.142514	0.104689	0.1362	0.142627	0.137203	0.117939	0.11752	0.121334	0.123501	0.115626	0.116842	0.0944911	0.0943405	0.193781	0.0963694	0.259923	0.217447	0.164512	0.189166	0.138058	0.216885	0.130142	0.155817	0.120245	0.141366	0.253659	0	0.109391	0.146254	0.254529	0.165627	0.198866	0.204946	0.124688	0.103311	0.0715172
FGL2	0.00422309	0.00476536	0.000405668	0.000845292	0.0019213	0.00135658	0.00335759	0.0114248	0.000886286	0	0.00270259	0.000745474	0	0	0	0.00103226	0	0	0.00224311	0	0.00273782	0.000520587	0	0.0035755	0	0	0	0.00290391	0.00384623	0.00335666	0.0110747	0	0.004173	0.00129907	0	0.00066529	0.00143362	0	0	0.000663236	0.000616194	0.00852859	0.00703952	0.0148241	0.00990309	0	0	0
GSAP	0.224376	0.309516	0.212645	0.29014	0.282846	0.235583	0.150812	0.206896	0.159866	0.158768	0.170243	0.192502	0.20243	0.207817	0.251142	0.231238	0.178524	0.208619	0.214436	0.215959	0.206164	0.179836	0.132189	0.191357	0.160384	0.233658	0.228617	0.308257	0.332343	0.322135	0.219074	0.265827	0.250931	0.180918	0.252873	0.186207	0.148516	0.185239	0	0.153901	0.186501	0.31809	0.263629	0.218517	0.223438	0.174344	0.140532	0.0808357
PTPN12	0.264396	0.226089	0.188282	0.294239	0.272725	0.297427	0.234137	0.261685	0.188888	0.154261	0.161015	0.208939	0.215748	0.180142	0.235719	0.248114	0.535608	0.249633	0.21609	0.19863	0.187216	0.144037	0.211979	0.138954	0.201425	0.251161	0.0489565	0.282626	0.330686	0.288137	0.253391	0.220923	0.258375	0.18413	0.241507	0.208264	0.215048	0.246575	0.847975	0.348241	0.19892	0.2542	0.310784	0.307305	0.266785	0.148931	0.166294	0.177631
RSBN1L	0.206848	0.311282	0.180313	0.319368	0.269617	0.253266	0.288478	0.232934	0.192555	0.157379	0.161483	0.180792	0.216739	0.217499	0.257457	0.271173	0.0804392	0.240671	0.215256	0.228075	0.19648	0.158457	0.22495	0.165226	0.191715	0.243653	0	0.330571	0.323798	0.30328	0.271288	0.236241	0.289869	0.188388	0.179677	0.203269	0.189282	0.25356	0.987336	0.246472	0.232608	0.199884	0.323361	0.305013	0.238492	0.206803	0.142021	0.390902
TMEM60	0.00678996	0.0306631	0.0158664	0.0346128	0.0329068	0.0229612	0.0232756	0.0204353	0.0253602	0.00497421	0.0160164	0.00788229	0.0142759	0.0379114	0.0183433	0.0319914	0	0.0165659	0.0404284	0.0152926	0.0143608	0.0133875	0.00803875	0.0252624	0.0145784	0.0142277	0	0.00959958	0.0336848	0.0395018	0.0120745	0.0204734	0.0192933	0.0134872	0.03787	0.0211155	0.0290208	0.00832352	0	0.0157901	0.0331253	0.0137498	0.0345871	0.0293337	0.0210076	0.0111271	0.0107295	0
PHTF2	0.337867	0.302944	0.231205	0.317334	0.312407	0.322482	0.242324	0.262405	0.184309	0.187657	0.193382	0.249899	0.230471	0.263585	0.282193	0.254706	0.309473	0.277615	0.232141	0.238304	0.224815	0.173908	0.21111	0.134107	0.188983	0.269885	0.228617	0.36589	0.346969	0.433234	0.310247	0.254518	0.328792	0.223763	0.273012	0.210994	0.197995	0.282011	0	0.330857	0.226423	0.349005	0.432754	0.27349	0.303392	0.259139	0.135629	0.113322
MAGI2	0.305208	0.344262	0.195896	0.237204	0.253456	0.264888	0.146956	0.237734	0.171341	0.161929	0.186137	0.259192	0.268622	0.268827	0.240675	0.258136	0.209933	0.193744	0.216633	0.197171	0.210982	0.174266	0.177309	0.156084	0.233277	0.174259	0.182796	0.338698	0.280813	0.26754	0.336636	0.202758	0.284545	0.1967	0.370064	0.217953	0.158788	0.259723	0.215806	0.256471	0.202071	0.325236	0.249228	0.232982	0.249465	0.207514	0.141211	0.143577
GNAI1	0.327364	0.285097	0.204708	0.371311	0.371668	0.396645	0.262436	0.233652	0.213636	0.22942	0.220813	0.232306	0.250335	0.197932	0.187947	0.262633	0.678983	0.246092	0.274831	0.256464	0.248086	0.149403	0.233527	0.223208	0.276377	0.388732	0.343046	0.467983	0.353053	0.480664	0.381838	0.234635	0.30898	0.250081	0.307881	0.234441	0.24838	0.32187	0	0.281984	0.241162	0.303684	0.324488	0.345745	0.360677	0.189341	0.134814	0.226658
CD36	0.0925984	0.0449642	0.0994751	0.087403	0.0672107	0.103751	0.0259424	0.0391639	0.0730063	0.0977517	0.0655361	0.112622	0.0430491	0.0780614	0.0376485	0.0681922	0	0.103617	0.049573	0.0590766	0.119548	0.0589036	0.0447316	0.0799076	0.0991266	0.0698533	0	0.0477601	0.097093	0.0723942	0.049883	0.0830915	0.0553132	0.0482716	0.0612736	0.0916922	0.0324135	0.0711023	0	0.0509853	0.0660545	0.0623903	0.0945637	0.0417596	0.0520241	0.0196777	0.0419567	0.0301879
GNAT3	0	0.0043507	0.00133048	0.00663176	0.00186877	0.000651995	0	0.00204713	0.00231219	0	0.000165123	0	0	0	0.00160071	0	0	0.00599265	0.00258048	0.000364555	0	0.00385248	0	0.00168326	0.00392999	0	0	0	0.00811161	0	0	0.00263525	0	0.00181591	0	0.000426489	0.000560367	0	0	0.000685702	0.000251103	0.0028536	0	0	0.000461053	0	0.00107515	0
SEMA3C	0.048416	0.0484402	0.0649477	0.0888873	0.141126	0.126741	0.0876712	0.0456303	0.0709648	0.0903606	0.115712	0.0752346	0.0732406	0.0755501	0.131902	0.11748	0	0.099759	0.0929189	0.0571022	0.0521263	0.107434	0.0684905	0.0635925	0.0724673	0.0603524	0.0963694	0.106697	0.100552	0.104823	0.105004	0.0519296	0.0886271	0.0857267	0.0693643	0.0646582	0.0929526	0.11338	0	0.113554	0.0639713	0.054759	0.115843	0.105353	0.173577	0.155209	0.0653297	0.0116798
HGF	0.00379407	0.00705162	0.00569513	0.00827345	0.0159823	0.0242079	0.0109405	0.00760318	0.00715001	0.012998	0.00496197	0.02043	0.00589519	0.0105066	0.00166716	0.00673408	0	0.0033941	0.00312693	0.00458088	0.0230377	0.00526043	0.0121934	0.0044705	0.00893813	0.0215235	0	0.0329122	0.00906215	0.0168154	0	0.0118018	0.0164588	0.00332219	0.00550807	0.00563568	0.00103794	0.00255223	0	0.00520753	0.0108719	0.00119774	0.00368489	0.0199709	0.00435061	0.0129961	0.00592872	0
CACNA2D1	0.501995	0.456421	0.387513	0.452884	0.41502	0.394418	0.427056	0.379434	0.312329	0.367496	0.369045	0.429929	0.427971	0.296503	0.509429	0.375561	0.70193	0.368571	0.349852	0.329037	0.341295	0.279043	0.346367	0.256399	0.423903	0.388769	0.797308	0.690375	0.476484	0.551676	0.576023	0.302084	0.509397	0.313838	0.561687	0.298434	0.391597	0.447044	0.390723	0.467117	0.349041	0.458368	0.46142	0.61368	0.390412	0.33802	0.29626	0
PCLO	0.474644	0.501262	0.336589	0.470676	0.421877	0.47551	0.333434	0.338575	0.268465	0.302452	0.297924	0.529865	0.441972	0.257121	0.369337	0.365742	0.818759	0.374741	0.353549	0.35031	0.29938	0.194952	0.427018	0.211363	0.31435	0.532657	0.287079	0.735632	0.541105	0.604918	0.571968	0.315373	0.562081	0.286393	0.595517	0.325422	0.295866	0.398748	0	0.443506	0.365313	0.61793	0.556108	0.64854	0.420165	0.35921	0.178989	0.208151
SEMA3E	0.081095	0.0524811	0.107153	0.078231	0.0556046	0.0677623	0.141613	0.111128	0.0560683	0.0667506	0.0677478	0.0985192	0.0322153	0.0190528	0.0980987	0.0391623	0.280274	0.0495043	0.0434852	0.0497997	0.0899905	0.0822362	0.0593612	0.0241927	0.0838384	0.074125	0.142571	0.0837022	0.0977801	0.0530543	0.0825094	0.0496888	0.0986507	0.0648181	0.047559	0.0318211	0.0563032	0.0498746	0.847975	0.0801927	0.0749879	0.0759883	0.0656234	0.0478243	0.0621603	0.0507426	0.0207417	0.0272277
SEMA3A	0.0523367	0.0764972	0.0334239	0.0715926	0.0587016	0.0641376	0.0349409	0.0355443	0.0343447	0.0553809	0.0336252	0.0382225	0.0763132	0.0359981	0.0178314	0.0391242	0	0.0267037	0.025754	0.0330446	0.0254858	0.0147742	0.0529314	0.0349315	0.0439929	0.0415247	0	0.0959554	0.0865855	0.0984869	0.160916	0.0374568	0.0705654	0.0248118	0.0484948	0.022237	0.0324171	0.0658705	0	0.0682671	0.0408491	0.0761796	0.0330692	0.073764	0.0390259	0.033392	0.0321903	0.224029
SEMA3D	0.00249219	0.00382979	0.00795342	0.012383	0.00990534	0.00900373	0.0110107	0.0226022	0.00411635	0.00482651	0.00367043	0.00652178	0.00655971	0.0140607	0.0077689	0.00174535	0	0.00240174	0.00713857	0.0057812	0.00788035	0.00580904	0.0135955	0.00530386	0.00098217	0.0388243	0	0.0287154	0.0129882	0.0078848	0.0225715	0.00360977	0.0116925	0.00542802	0	0.00617762	0.0032627	0.00779803	0	0.00411628	0.00230067	0.00621229	0.00366795	0.00882769	0.0177496	0.0127956	0.00575194	0
GRM3	0.240073	0.220241	0.116086	0.204829	0.149347	0.154826	0.146688	0.141054	0.107471	0.0977403	0.0747954	0.176435	0.128673	0.0565928	0.151904	0.114715	0.231296	0.0976951	0.102035	0.0930412	0.0900255	0.104603	0.126873	0.0758048	0.105123	0.200921	0	0.291682	0.171176	0.243224	0.183209	0.10876	0.190284	0.113927	0.208917	0.091901	0.100467	0.170747	0	0.126946	0.121137	0.146494	0.200058	0.107212	0.171905	0.108157	0.108296	0.105374
KIAA1324L	0.291391	0.312349	0.21181	0.283115	0.262682	0.254608	0.246516	0.222015	0.156851	0.197359	0.198177	0.242052	0.249392	0.173388	0.23474	0.205848	0.317588	0.204543	0.229514	0.244702	0.185632	0.168713	0.229124	0.140887	0.21653	0.289489	0.0489565	0.433505	0.291575	0.389785	0.27757	0.207968	0.303628	0.230595	0.262272	0.220129	0.20151	0.275116	0	0.234864	0.237089	0.247939	0.278384	0.405529	0.271832	0.251943	0.147566	0.292567
DMTF1	0.281011	0.261159	0.204657	0.311826	0.295214	0.317366	0.226754	0.25095	0.153964	0.166916	0.186477	0.235143	0.2488	0.193351	0.26334	0.208876	0.131234	0.204396	0.214646	0.204695	0.20805	0.120473	0.203211	0.124761	0.252054	0.301348	0.432568	0.35859	0.310027	0.393282	0.333036	0.214905	0.279419	0.163249	0.284508	0.176288	0.181145	0.292645	0	0.228514	0.193687	0.233777	0.277793	0.356746	0.214354	0.204644	0.126699	0.196707
TMEM243	0.087146	0.0341082	0.0344304	0.0692233	0.0546614	0.039724	0.0670306	0.0530125	0.062998	0.0329626	0.0377288	0.0413021	0.0389392	0.0886064	0.0323902	0.0573988	0	0.0726885	0.0815248	0.0520064	0.0658428	0.0391443	0.0430377	0.0357252	0.034851	0.0260611	0	0.0884864	0.0650206	0.110488	0.128301	0.0640483	0.0532485	0.0482368	0.0612173	0.036945	0.050247	0.0599289	0	0.0615609	0.0751557	0.0367091	0.0955081	0.0507085	0.0355198	0.025879	0.0344432	0
CROT	0.0596612	0.0581417	0.0396434	0.0573838	0.0667117	0.0456725	0.0357193	0.0558445	0.0389012	0.0347325	0.0394179	0.023569	0.0704671	0.0524956	0.0639627	0.0581897	0	0.0333288	0.0471216	0.0476746	0.0450259	0.031802	0.0196788	0.0168319	0.0347114	0.0798983	0.0489565	0.144414	0.0522778	0.0525533	0.0807024	0.0546999	0.0444796	0.0436838	0.0117983	0.0499209	0.0404195	0.0417066	0	0.0421707	0.0319667	0.0727439	0.0606693	0.0290573	0.0566322	0.032993	0.0333291	0.101593
ABCB4	0.0472834	0.016745	0.0190833	0.0142789	0.0233571	0.0140869	0.0100652	0.0116868	0.0247103	0.00867435	0.00917118	0.024891	0.0355008	0.0373226	0.0263939	0.011125	0	0.0330108	0.0314543	0.020485	0.0253118	0.00892366	0.0204176	0.011811	0.0282037	0.00914702	0	0.0487962	0.0180147	0.0396424	0.030178	0.0473363	0.00950038	0.0329291	0.0106033	0.0118218	0.0402655	0.0623854	0	0.0378939	0.0172829	0.0439399	0.0205617	0.00713315	0.0329742	0.00777929	0.0101131	0
ABCB1	0.0632526	0.0332726	0.0462407	0.158072	0.0873857	0.0529066	0.324952	0.0456581	0.0663274	0.0196779	0.0239096	0.00867715	0.021503	0.0737451	0.016572	0.0874967	0	0.0599904	0.0522684	0.0168479	0.0455948	0.0504103	0.027969	0.0632019	0.0167585	0.0488541	0	0.0451862	0.18265	0.116205	0.0107023	0.073927	0.0126867	0.0848721	0.0108721	0.0178017	0.0335913	0.0211429	0	0.0527874	0.0675403	0.0369977	0.0976987	0.0171815	0.0527408	0.0507909	0.0406206	0.0116798
RUNDC3B	0.504776	0.469184	0.307377	0.434811	0.4355	0.418886	0.342795	0.354334	0.237799	0.271335	0.269315	0.468019	0.384694	0.332087	0.463997	0.366654	0.591126	0.357349	0.277848	0.332438	0.326265	0.212939	0.376459	0.211085	0.317202	0.470412	0.794754	0.621867	0.458662	0.572503	0.509695	0.307992	0.490287	0.257264	0.508395	0.299664	0.306942	0.453541	1.03084	0.408666	0.297752	0.582493	0.453522	0.490814	0.405647	0.268159	0.194239	0.260359
SLC25A40	0.142048	0.125883	0.0860972	0.140922	0.108744	0.143451	0.103402	0.0980531	0.0801362	0.0811859	0.0989081	0.0864674	0.125142	0.0998772	0.0924314	0.110595	0.226642	0.0804105	0.105858	0.104963	0.0857012	0.0890317	0.0954749	0.0705669	0.0804423	0.070087	0.160796	0.187196	0.153311	0.154761	0.152934	0.0947129	0.0888493	0.07316	0.132855	0.0656139	0.101213	0.096418	0	0.0901312	0.0927228	0.127693	0.150513	0.124313	0.129242	0.0484542	0.0507153	0.0912145
DBF4	0.0427842	0.0379952	0.0236177	0.0469633	0.0384505	0.0349887	0.0332042	0.0174011	0.032394	0.0298749	0.0274199	0.0140417	0.058308	0.0393791	0.0445998	0.0273464	0	0.0261139	0.0449955	0.0313572	0.0358879	0.0333283	0.0285333	0.0320824	0.020603	0.0290416	0	0.0649646	0.0814069	0.0207278	0.0170747	0.0478892	0.0433615	0.03076	0.0919296	0.0183049	0.0483676	0.0445783	0	0.0275183	0.0269648	0.0613203	0.0355728	0.0320214	0.0259858	0.0269497	0.0139931	0.0524325
ADAM22	0.48028	0.459924	0.285207	0.447842	0.425597	0.458637	0.297156	0.379175	0.210211	0.265887	0.251948	0.427404	0.415034	0.223474	0.410904	0.296846	0.566905	0.364488	0.294682	0.357752	0.31089	0.20749	0.414656	0.161737	0.268317	0.406696	0.346619	0.683755	0.482213	0.545445	0.514524	0.33494	0.459316	0.269437	0.509009	0.278261	0.275743	0.405499	0.847975	0.415556	0.305391	0.561477	0.450099	0.523888	0.413486	0.313325	0.191134	0.219183
SRI	0.0909711	0.0665067	0.0736911	0.128218	0.0996169	0.105071	0.123004	0.0919836	0.0934526	0.0704197	0.0649069	0.0629717	0.109835	0.108788	0.0835001	0.0904901	0.247872	0.0665574	0.105723	0.0491039	0.0579993	0.0604054	0.105667	0.0651586	0.0814189	0.0486216	0	0.135475	0.16066	0.0964672	0.172251	0.124399	0.0654271	0.076334	0.0940203	0.0304717	0.0829869	0.102765	0	0.087959	0.0817297	0.0423615	0.137406	0.164578	0.0762639	0.0907179	0.0352728	0.0570058
STEAP4	0.000415467	0	0.00165433	0.00724618	0.00335756	0	0.000814198	0.00391739	0.00100181	0	0	0	0	0	0	0	0	0.000663747	0.000142357	0	0.00338576	0.00160254	0	0	0	0	0	0	0.0041815	0.00242472	0	0.00109346	0.000351646	0	0	0.000306179	0.00108389	0.00114811	0	0	0.00266023	0.00301158	0.0192365	0	0	0	0.00526099	0
ZNF804B	0.812707	0.707548	0.902912	0.872758	0.908354	0.998983	0.589157	0.66606	0.864105	0.956941	0.884729	1.06286	1.16202	0.619339	0.666491	0.688942	0.991587	0.651583	0.69574	0.888651	0.883121	0.600155	1.17015	0.688253	0.838963	0.869545	0.623645	0.893466	0.743766	0.922079	0.793447	0.632645	0.961571	0.777195	1.04336	0.98757	0.766691	0.835788	2.52184	0.867455	0.961754	0.837517	0.484543	0.984794	0.774158	1.06776	0.762738	0.645993
STEAP1	0.000492761	0.00233752	0.00278576	0.00908719	0.00504721	0.0028885	0.0168139	0.00206338	0.00379362	0.00184098	0.00108285	0.00134788	0.00982321	0	0.00185017	0.000876001	0	0.00550824	0.00360908	0.000500286	0.00893262	0.000810536	0.000413282	0	0.00264332	0	0	0.000817088	0.004189	0.00437561	0.00612624	0	0.00590387	0.000286164	0	0.00239173	0.000825526	0	0	0	0.00106549	0.0152642	0	0.00389252	0	0.00231429	0.000569341	0
STEAP2	0.206204	0.184117	0.116303	0.189709	0.193148	0.203525	0.147879	0.127646	0.121	0.0907775	0.120105	0.0747893	0.128707	0.157432	0.141746	0.16593	0.392338	0.183566	0.180612	0.123363	0.134615	0.0735177	0.0927872	0.0968263	0.15739	0.162898	0.503291	0.2088	0.238297	0.240426	0.207915	0.149093	0.150889	0.112137	0.149725	0.0994226	0.111431	0.155458	0	0.137694	0.122806	0.153414	0.213611	0.153649	0.174936	0.131897	0.0740569	0.0473354
CFAP69	0.202058	0.142502	0.134317	0.194627	0.166787	0.177093	0.109608	0.131258	0.118464	0.126127	0.105933	0.127793	0.145094	0.101859	0.164687	0.115764	0.171215	0.16663	0.123566	0.170712	0.158643	0.0938078	0.101622	0.087848	0.131133	0.207522	0.142571	0.213198	0.194996	0.198226	0.172168	0.169758	0.18032	0.0877499	0.171315	0.116164	0.106368	0.151575	0	0.138421	0.105289	0.205719	0.262579	0.173951	0.159519	0.142328	0.0852331	0.243768
FAM237B	0	0.00209594	0.00255399	0	0	0	0	0.000311427	0	0	0	0	0	0	0	0	0	0	0	0	0	0	0	0	0	0	0	0	0	0	0	0	0	0.000452737	0	0	0	0	0	0	0	0	0	0	0	0	0.000623319	0
GTPBP10	0.0680832	0.0796227	0.0668634	0.108007	0.103828	0.0598481	0.0465745	0.0648279	0.0643999	0.0411532	0.0474847	0.0447402	0.0479362	0.0833404	0.122492	0.126982	0	0.114332	0.060418	0.0840595	0.0842037	0.0433768	0.0688049	0.0808236	0.0231036	0.0910608	0.250516	0.107736	0.125215	0.110234	0.0673734	0.0987163	0.0658548	0.0703521	0.0519544	0.0804056	0.0634275	0.0754887	0	0.0827078	0.0879898	0.0754191	0.123561	0.0539076	0.0426384	0.0608019	0.0559204	0.255204
CLDN12	0.135395	0.20221	0.113045	0.214781	0.185551	0.180299	0.21014	0.144599	0.11603	0.13547	0.120335	0.106834	0.142829	0.120546	0.167908	0.118165	0.472399	0.152024	0.11577	0.131902	0.136451	0.0798693	0.13043	0.121589	0.101865	0.112237	0.20027	0.299265	0.113584	0.138522	0.181762	0.13428	0.134339	0.136521	0.14357	0.125254	0.110132	0.135051	0	0.184964	0.141308	0.0912829	0.14318	0.198007	0.146282	0.128255	0.0988859	0.248084
CDK14	0.460762	0.569463	0.322245	0.519208	0.449102	0.469967	0.3624	0.407911	0.255518	0.297873	0.30097	0.510005	0.502743	0.256305	0.522178	0.334324	1.01042	0.362811	0.349668	0.381956	0.33693	0.262121	0.469978	0.273543	0.349882	0.448578	0.546891	0.716274	0.506081	0.638954	0.581376	0.348322	0.544108	0.31423	0.641966	0.334013	0.307712	0.459068	0	0.429366	0.363781	0.73298	0.536784	0.578522	0.515159	0.385986	0.250376	0.127926
FZD1	0.00485905	0.00259207	0.00161419	0.00933993	0.00279263	0.00560617	0.00759734	0	0.00334619	0.00181469	0.00271185	0.00129838	0.000960732	0.00314278	0	0.00202232	0	0.00291722	0.00184133	0.00678587	0.0037618	0	0.00786536	0	0.000671459	0.00216267	0	0	0.00488905	0.0023373	0	0.00438231	0	0.00240298	0	0.0022401	0.00307484	0	0	0.00350835	0.00176198	0	0.00348107	0.00609158	0.00487701	0	0.00442646	0
MTERF1	0.37034	0.23278	0.154417	0.184847	0.193877	0.234599	0.118076	0.234486	0.132623	0.13917	0.167666	0.167868	0.201221	0.140681	0.302839	0.168757	0.433113	0.239191	0.155089	0.151919	0.161375	0.222259	0.176816	0.153183	0.154454	0.21809	0	0.210418	0.199231	0.196144	0.224897	0.268407	0.210345	0.149444	0.2043	0.164392	0.144909	0.175929	0	0.258695	0.120782	0.253653	0.273453	0.168227	0.216088	0.135755	0.132401	0.357772
AKAP9	0.448619	0.554469	0.260005	0.450211	0.433534	0.44275	0.332989	0.334392	0.206673	0.256277	0.282287	0.415547	0.387084	0.248708	0.463936	0.288173	1.1574	0.345401	0.265836	0.32761	0.326554	0.16788	0.449301	0.140986	0.242778	0.441738	0.332053	0.605541	0.489755	0.54713	0.521411	0.278678	0.526821	0.244426	0.505557	0.289217	0.256888	0.414869	0.847975	0.407977	0.282978	0.489887	0.497028	0.522781	0.39783	0.299527	0.188858	0.423354
CYP51A1	0	0	0.00221772	0.00335185	0.00210056	0	0.00545254	0.00746021	0.00485343	0	0.00115411	0.000733988	0.00416572	0	0.00171257	0.0035625	0	0	0.00241597	0.00265825	0.00506318	0.000811802	0.00395163	0.00510511	0.00124996	0.00950384	0	0	0.00531571	0.00153532	0.000617069	0	0.0100874	0	0	0.00363866	0.00198482	0.00313393	0	0	0.000645204	0.00577494	0.00158742	0	0.000772927	0.0128583	0	0
LRRD1	0.0222738	0.033272	0.0294852	0.0416778	0.0537194	0.0408297	0.048791	0.0322563	0.0225504	0.0327079	0.0291319	0.0297882	0.0241332	0.028127	0.0520748	0.0237814	0	0.0524614	0.0403909	0.0360407	0.0417431	0.027654	0.0266622	0.0152973	0.0242704	0.0340841	0	0.0490884	0.0242989	0.0493165	0.0785818	0.040114	0.0391537	0.0200143	0.00817673	0.0280028	0.0305499	0.0331838	0	0.0135903	0.0314938	0.0146958	0.0503104	0.0406081	0.0253194	0.00790989	0.0186252	0
KRIT1	0.310628	0.274653	0.216514	0.306425	0.258794	0.295351	0.24407	0.235564	0.189203	0.181674	0.17863	0.230451	0.236683	0.220219	0.242783	0.251204	0.432874	0.27821	0.23463	0.237282	0.215235	0.148202	0.238479	0.157257	0.211559	0.222026	0.30146	0.304494	0.349841	0.316148	0.301359	0.22154	0.289419	0.179712	0.275758	0.194155	0.208304	0.28572	0.987336	0.249072	0.218137	0.333327	0.318324	0.285169	0.30689	0.291565	0.133661	0.321367
ANKIB1	0.464629	0.442423	0.281982	0.463557	0.409504	0.378154	0.362867	0.341007	0.207734	0.262935	0.254698	0.334586	0.37462	0.267453	0.400311	0.304945	0.784963	0.316279	0.305042	0.315415	0.326768	0.192724	0.361183	0.223413	0.315812	0.408341	0.846028	0.547265	0.457071	0.53324	0.454705	0.306972	0.461956	0.271696	0.462965	0.300566	0.288895	0.389855	1.03084	0.352756	0.298437	0.412779	0.459679	0.478292	0.462765	0.312019	0.199549	0.124675
GATAD1	0.0747125	0.0996643	0.0849749	0.13748	0.097935	0.0861734	0.0761149	0.12662	0.10005	0.0746731	0.0692895	0.09413	0.0982853	0.161123	0.11304	0.156589	0	0.134563	0.0934521	0.094783	0.107965	0.0895182	0.132548	0.068886	0.0549214	0.0888583	0	0.0671196	0.140072	0.0984093	0.073064	0.132846	0.0989762	0.095472	0.0632133	0.0945729	0.0781013	0.0961756	0	0.118052	0.10712	0.10759	0.15575	0.0664956	0.0988739	0.154931	0.0612588	0.129457
ERVW-1	0.00263684	0	0.000492287	0	0.00395636	0	0	0	0.000468954	0	0.000316259	0.0049432	0	0.00321399	0	0	0	0	0.000714803	0	0	0.000927172	0	0.00105378	0	0	0	0	0.00255082	0	0.0036313	0	0.00244725	0	0	0	0	0.000507461	0	0	0.00184019	0	0	0	0	0	0.00180748	0
PEX1	0.207297	0.178707	0.125722	0.157595	0.162754	0.197939	0.131626	0.162613	0.119389	0.0954057	0.124465	0.15611	0.140434	0.173611	0.263885	0.142107	0	0.164837	0.154547	0.144702	0.155565	0.104357	0.104249	0.0833833	0.118511	0.167877	0.0963694	0.108213	0.176733	0.174325	0.199288	0.171551	0.155814	0.14447	0.11227	0.122497	0.113154	0.139276	0	0.169002	0.141272	0.165834	0.233527	0.130804	0.166301	0.0899858	0.0929224	0.0838336
RBM48	0.0754802	0.0624859	0.0660237	0.0927728	0.0939513	0.065819	0.138124	0.102106	0.0571922	0.05538	0.0378938	0.0499167	0.0714774	0.0676112	0.0468787	0.0658164	0	0.0455138	0.0673435	0.0364677	0.0608255	0.0403725	0.0647567	0.0525091	0.0356554	0.0608778	0	0.176866	0.0772673	0.0734661	0.147695	0.0778134	0.0686813	0.0687653	0.0966113	0.0500593	0.0732889	0.082089	0	0.0862894	0.0521702	0.0891005	0.0903746	0.1432	0.0860282	0.0405928	0.0296282	0.176168
FAM133B	0.125401	0.173322	0.105248	0.147775	0.153856	0.10918	0.151992	0.143009	0.0957015	0.0819499	0.0751812	0.100611	0.137915	0.162001	0.0902913	0.133263	0.409475	0.119028	0.122551	0.132157	0.116429	0.073358	0.0811989	0.0897989	0.0906139	0.144142	0.0963694	0.169196	0.204776	0.144964	0.106527	0.130682	0.17135	0.136903	0.0971763	0.0910056	0.136101	0.158572	0	0.124357	0.108551	0.119153	0.127971	0.129961	0.154287	0.0932258	0.0630694	0.0301879
CDK6	0.260038	0.259863	0.272156	0.247373	0.297611	0.260862	0.280515	0.202307	0.184135	0.225389	0.207515	0.299158	0.263666	0.150144	0.25208	0.220304	0.231296	0.181079	0.201387	0.195406	0.245167	0.186831	0.167096	0.226088	0.24067	0.301964	0.241098	0.469483	0.297616	0.265211	0.304791	0.230891	0.263512	0.21611	0.266739	0.179918	0.220004	0.234996	0	0.255942	0.235003	0.258001	0.312872	0.351356	0.247398	0.186809	0.164269	0
SAMD9	0.0056054	0.00541271	0	0.00305657	0.00154638	0.0038215	0.00610508	0.00284877	0.00231362	0.00364932	0	0.0015193	0.0063905	0	0	0.00171183	0	0.000655802	0.00508914	0	0.00424488	0.0001456	0	0	0	0	0	0.00967753	0.00629026	0	0	0.000859754	0.00317421	0.00106605	0	0	0	0	0	0.0049819	0.000470064	0	0.00490095	0	0.0147962	0	0	0
SAMD9L	0	0	0.00115251	0	0.000646766	0	0.00183396	0.00109923	0	0	0	0	0.00074467	0.00231797	0	0	0	0	0.000808489	0	0	0	0	0	0.000493428	0	0	0	0	0.00337738	0.0123831	0	0	0	0	0	0	0	0	0.00339499	0	0	0	0	0.00198784	0	0	0
HEPACAM2	0.00147777	0	0.000961775	0.000876707	0	0	0.00227893	0.000589203	0.000192201	0.000703161	0	0.000189639	0.000942265	0	0.00458781	0	0	0	0.000353635	0.0010976	0	0.000554109	0	0	0	0.00363988	0	0	0	0.00931808	0.0113989	0.00165718	0	0	0	0	0.000692679	0.000553782	0	0	0	0	0	0	0	0	0	0
VPS50	0.316758	0.314609	0.187394	0.286539	0.31764	0.312799	0.228823	0.235097	0.175842	0.203786	0.21163	0.296316	0.262548	0.22508	0.331489	0.247496	0.792503	0.247769	0.227655	0.244458	0.188663	0.140151	0.284362	0.173058	0.180954	0.298692	0.142571	0.408165	0.321644	0.403645	0.364844	0.240157	0.322099	0.203913	0.279918	0.230747	0.227711	0.316139	0	0.254717	0.210841	0.371219	0.300584	0.348631	0.259453	0.161596	0.136072	0.0756735
CALCR	0	0	0.00660942	0.00186328	0.000709067	0.00275717	0	0.000805968	0.000530085	0.0114218	0.00257839	0	0.000206196	0.00270304	0	0	0	0.000451591	0.00158227	0.000708182	0	0	0.00333911	0.00136077	0	0	0	0	0.00404592	0.0022382	0	0	0.000309606	0.000363345	0	0.000518332	0.00118631	0	0	0	0.00259826	0	0	0	0	0	0.00102562	0
GNGT1	0.0329058	0.0302545	0.0312977	0.0113388	0.0117144	0.0149231	0.0253707	0.0335572	0.00321037	0.0243896	0.0262019	0.0555546	0.0298422	0.00240516	0.0354629	0.00736958	0	0.00764497	0.028872	0.0187306	0.0191648	0.0140775	0.0253899	0.00166311	0.0123407	0.0367858	0	0.0670892	0.0171345	0.0296013	0.022836	0.0117557	0.0787276	0.0186849	0.0326665	0.0351075	0.0182134	0.0411079	0	0.00414742	0.0111757	0.0248086	0.0293363	0.038302	0.0555362	0.0257215	0.00391988	0.259222
TFPI2	0	0	0	0	0	0	0	0	0	0	0	0	0	0	0	0	0	0	0	0	0.000553701	0	0	0	0	0	0	0.00885584	0	0	0	0	0	0	0	0	0	0	0	0	0	0	0	0	0	0	0	0
GNG11	0	0.00870017	0	0	0	0	0	0	0	0	0	0	0	0	0	0	0	0	0	0	0	0.00137215	0	0	0	0	0	0	0	0	0	0	0	0	0	0	0.00186129	0.00978652	0	0.00806182	0	0.0162857	0	0	0	0	0	0
BET1	0.0656331	0.091923	0.0502417	0.0962087	0.0741412	0.0821082	0.1053	0.0826136	0.0630481	0.0701078	0.0418184	0.044194	0.0404317	0.0680979	0.0581303	0.094134	0	0.0696393	0.060159	0.0410884	0.0792617	0.0492316	0.0820115	0.0321737	0.0472273	0.0504607	0.142571	0.0704667	0.076133	0.106552	0.100488	0.0845396	0.0428406	0.0668794	0.0464594	0.0612564	0.0771518	0.0842325	0	0.089403	0.0571674	0.0639991	0.0764667	0.0830107	0.0778235	0.076359	0.0443966	0.177783
COL1A2	0.00200866	0.00378631	0.000450042	0.00282314	0.00741465	0.00170347	0.000588455	0	0.00244344	0	0.00227002	0.00101924	0.00126488	0	0	0.00583166	0	0	0	0.00315083	0.00684522	0	0.00119248	0.00131433	0.000520629	0.00363988	0	0	0	0	0.00474678	0.00171541	0.00198219	0	0	0.000857174	0	0.00299274	0	0	0.00039155	0	0.00587798	0	0	0	0.00104486	0
CASD1	0.314846	0.318799	0.204242	0.394876	0.350253	0.326757	0.194902	0.263271	0.19442	0.149526	0.170485	0.237938	0.247362	0.210453	0.210676	0.283053	0.193597	0.275783	0.261985	0.244996	0.26406	0.128559	0.196234	0.137579	0.203413	0.246365	0.228617	0.356982	0.356123	0.378662	0.312891	0.242836	0.267841	0.185446	0.211774	0.224103	0.18706	0.29201	0.987336	0.269296	0.25083	0.26995	0.349188	0.207379	0.278393	0.239233	0.143598	0.252121
SGCE	0.281776	0.277309	0.21426	0.364509	0.322166	0.277924	0.213325	0.255964	0.182989	0.159681	0.202922	0.226169	0.211157	0.200847	0.215782	0.259924	0.235595	0.218367	0.237761	0.202025	0.208724	0.149523	0.181054	0.11693	0.229014	0.230987	0.0963694	0.421408	0.371211	0.341665	0.287164	0.209313	0.257214	0.169243	0.245943	0.198018	0.206219	0.246776	0.987336	0.236217	0.228315	0.25436	0.360202	0.263968	0.266871	0.214265	0.146676	0.258149
PEG10	0.139269	0.100187	0.0634545	0.185236	0.125237	0.166144	0.209454	0.138629	0.122346	0.06321	0.174812	0.0705505	0.10525	0.092375	0.0689525	0.116404	0	0.0882558	0.203669	0.0878256	0.125501	0.0557655	0.0818944	0.0775648	0.135062	0.127722	0	0.137766	0.136274	0.146922	0.155286	0.110241	0.0974354	0.100552	0.114118	0.0761644	0.110127	0.104062	0	0.134293	0.095858	0.0569647	0.131577	0.0941647	0.0858431	0.171214	0.073054	0.0989674
PPP1R9A	0.487687	0.496877	0.315464	0.44221	0.465407	0.433542	0.275406	0.41112	0.227293	0.307109	0.29367	0.40089	0.396528	0.273018	0.46345	0.349616	0.571876	0.354549	0.321695	0.361575	0.329745	0.262735	0.401213	0.245755	0.30769	0.422126	0.0484149	0.642106	0.555429	0.55533	0.576744	0.29481	0.518609	0.310958	0.553679	0.343845	0.303444	0.404333	1.85908	0.433962	0.314044	0.533403	0.453815	0.57635	0.452387	0.413534	0.208296	0.212829
PON1	0.00167642	0.00294103	0	0.0098409	0.00158687	0.00112392	0.00193039	0.00276336	0.000411308	0	0.00137561	0	0.000252261	0	0.00607747	0.00514667	0	0	0.000852707	0.00251872	0.000484682	0.00195271	0.000959397	0.00229173	0	0.00645463	0	0.00795189	0	0.00951735	0.000788553	0.0012953	0	0.000420129	0	0.00144839	0	0	0	0.0040787	0.00124009	0.00620972	0	0	0	0	0.00113155	0
PON3	0.000326056	0.00766877	0	0.00139559	0.00137982	0.00281003	0	0	0.00166668	0	0.000378358	0.0141582	0.000647217	0.00112481	0.000908157	0	0	0	0.000279913	0.00285208	0.00143196	0.001069	0	0	0	0	0	0	0	0	0	0.000822432	0.00138181	0	0	0	0	0	0	0	0.00385286	0	0	0	0.00804356	0	0.000151499	0
PON2	0.0312894	0.0405319	0.0240816	0.0540013	0.0288575	0.0408141	0.038115	0.0754547	0.0257284	0.0156836	0.0251776	0.0265767	0.0448252	0.0374341	0.05066	0.0278861	0	0.0438726	0.0264751	0.0157507	0.0241601	0.0190661	0.0140018	0.0180397	0.0191434	0.0258789	0	0.046805	0.0362822	0.0759285	0.0182675	0.0363686	0.0656506	0.0106484	0.086848	0.0123076	0.0224371	0.0128859	0	0.0227088	0.0324276	0.015622	0.0345034	0.0676237	0.0427199	0.0255577	0.0317071	0.0693223
ASB4	0	0	0	0	0	0.00343009	0	0.00106463	0.00223427	0.000952837	0.000309767	0	0	0	0	0	0	0	0	0.00463035	0	0.00112592	0	0	0	0	0	0	0.00100558	0	0.0106513	0	0	0.000555384	0	0	0.000325464	0	0	0	0	0	0	0.00427936	0	0	0	0
PDK4	0.0264256	0.00455555	0.00718772	0.00948914	0.0121258	0.00591554	0.0120241	0.00715877	0.00298328	0	0.00252161	0.000664193	0.00816655	0	0.000727469	0.00524299	0	0	0.0100071	0.0043924	0.00243122	0.00113226	0.00385416	0	0.00864326	0.0137276	0	0.00426491	0.00682183	0.0172953	0.00234331	0.00540764	0.0193297	0.00410798	0	0.00105935	0.00267235	0.0174087	0	0.000411107	0.00145106	0	0.00301262	0	0.0124527	0.0162405	0.00202064	0
DYNC1I1	0.441977	0.579138	0.315396	0.480424	0.45408	0.467481	0.33717	0.414996	0.26714	0.324636	0.311546	0.484192	0.44707	0.281096	0.39864	0.360847	0.871453	0.370497	0.298824	0.348299	0.36158	0.230519	0.467682	0.248149	0.287936	0.495776	0.296713	0.800831	0.535432	0.643653	0.604672	0.292095	0.557274	0.303504	0.609685	0.351675	0.34357	0.455868	2.92703	0.415989	0.346045	0.540465	0.488271	0.674928	0.464104	0.319246	0.208975	0.348583
SLC25A13	0.226047	0.288373	0.200373	0.21104	0.247007	0.219194	0.157321	0.240415	0.178544	0.186132	0.15314	0.233395	0.180024	0.246202	0.236475	0.254183	0.543265	0.245719	0.170104	0.213073	0.183366	0.143838	0.221767	0.139841	0.153122	0.236085	0.135831	0.340116	0.287249	0.308397	0.238514	0.201599	0.230185	0.188256	0.225154	0.190643	0.146613	0.233344	0	0.185908	0.177375	0.315388	0.263123	0.238693	0.217426	0.201614	0.146989	0.13391
SEM1	0.29028	0.289595	0.238884	0.326537	0.286038	0.321092	0.368585	0.299277	0.201984	0.288002	0.2209	0.328809	0.286023	0.19589	0.276595	0.234416	0.878467	0.216294	0.245789	0.219503	0.213261	0.192118	0.353807	0.197155	0.216521	0.296992	0.0963694	0.56148	0.26275	0.470218	0.568432	0.210248	0.442213	0.282678	0.358118	0.289531	0.297951	0.465733	0	0.370168	0.225917	0.38511	0.251291	0.473389	0.460522	0.335705	0.162976	0.182218
DLX6	0.0543435	0.0421262	0.0305282	0.041444	0.0515435	0.0247182	0.0649364	0.0300111	0.0471747	0.0246846	0.028552	0.044273	0.0551562	0.0495254	0.070382	0.0510779	0	0.0276243	0.0547468	0.021552	0.0410317	0.0291692	0.0212024	0.0505639	0.0586624	0.0253633	0	0.0383269	0.0668658	0.0383467	0.0497549	0.047635	0.0307005	0.0142011	0.0297113	0.0274632	0.0360092	0.0208482	0	0.0627636	0.0429887	0.0447534	0.068865	0.0508101	0.0182898	0.0271505	0.0149551	0.109212
DLX5	0.0469487	0.0662154	0.0460961	0.0486876	0.0390247	0.0640035	0.0922801	0.0521141	0.062801	0.0254506	0.0400813	0.0536034	0.056128	0.0567917	0.0439369	0.0889098	0.193597	0.058438	0.0819769	0.0467915	0.0580568	0.0583334	0.0175828	0.035956	0.0563016	0.0200962	0	0.0536327	0.078591	0.0606241	0.0575944	0.083055	0.048477	0.0428469	0.00627223	0.0339587	0.0640865	0.0475442	0	0.0536126	0.0675269	0.0884005	0.0606891	0.0312356	0.0394079	0.0746126	0.0250172	0
SDHAF3	0.0295844	0.0175661	0.0384892	0.0610457	0.0548447	0.0414291	0.0498148	0.0350025	0.0387747	0.0326145	0.0325181	0.0433897	0.0269755	0.0416932	0.0260212	0.071287	0	0.0387611	0.0574736	0.0258801	0.0356328	0.0363391	0.0366117	0.0685186	0.00742807	0.0332525	0.0489565	0.0637217	0.0482074	0.0621543	0.035515	0.0267544	0.0435507	0.0299364	0.0164724	0.0253821	0.0404944	0.0254002	0	0.0497811	0.0378014	0.0438918	0.0441711	0.0284572	0.049048	0.0386489	0.0279197	0
TAC1	0.00695736	0.00245205	0.00204009	0.0248543	0.0237902	0.0221349	0.0196629	0.027557	0.028346	0.0218857	0.00321724	0.019333	0.0261822	0.00358862	0.0246106	0.0109047	0	0.00504086	0.00128259	0.0125733	0.0427218	0.00521154	0.013977	0.00745684	0.00780145	0.0230895	0	0.0449122	0.0225999	0.0287335	0.0153454	0.00774724	0.0556231	0.00604385	0.0160951	0.00328099	0.0076686	0.0151336	0	0.0114673	0.0184142	0.0141844	0.00436964	0.0329186	0.00982241	0.0112623	0.00353652	0
ASNS	0.169046	0.15491	0.106816	0.206756	0.167623	0.146164	0.168029	0.138013	0.113165	0.0952095	0.0888707	0.101071	0.133579	0.119497	0.139234	0.12723	0.318206	0.128766	0.105939	0.127353	0.132907	0.0743604	0.102655	0.0680626	0.136535	0.187055	0.20027	0.175127	0.191143	0.211497	0.199037	0.134642	0.151245	0.102229	0.156469	0.116069	0.126862	0.163996	0	0.112478	0.110382	0.122285	0.17488	0.196369	0.121715	0.060618	0.0794018	0
OCM2	0	0	0	0	0.00272184	0	0.00183396	0	0.00267134	0	0	0	0.00584014	0	0	0	0	0.00142774	0	0	0	0	0.00126256	0	0	0	0	0	0.00155032	0	0	0.00208825	0	0.00434739	0	0.00121232	0.000643695	0	0	0	0.000941139	0	0	0	0	0	0	0
LMTK2	0.287374	0.317135	0.212425	0.310683	0.278867	0.278097	0.240882	0.262155	0.203259	0.15891	0.188626	0.236446	0.310519	0.228834	0.348723	0.248658	0.366	0.263821	0.235718	0.255846	0.264004	0.134011	0.274711	0.12148	0.188783	0.294145	0.0963694	0.324652	0.336014	0.318689	0.335955	0.235548	0.316115	0.201454	0.312397	0.207161	0.236782	0.277788	1.03084	0.246783	0.257881	0.407211	0.313224	0.270864	0.281956	0.224896	0.173468	0.253342
TECPR1	0.071547	0.0978799	0.0930211	0.120037	0.13124	0.0950745	0.0852436	0.0937147	0.105002	0.066767	0.0883316	0.0886217	0.138088	0.136707	0.192035	0.164246	0	0.149196	0.0964307	0.104674	0.126051	0.0792658	0.121589	0.0892115	0.0766092	0.0827058	0	0.0865203	0.120118	0.0873514	0.131704	0.127774	0.149285	0.065414	0.0940907	0.106674	0.0999722	0.0857844	0	0.137233	0.109216	0.0905997	0.121754	0.0698169	0.0615883	0.0875095	0.0891388	0
BRI3	0.152153	0.123655	0.121159	0.224805	0.166934	0.125035	0.214147	0.164462	0.14275	0.0923301	0.106258	0.143218	0.152957	0.190338	0.170801	0.228598	0.0804392	0.196471	0.17178	0.153579	0.152672	0.113451	0.109603	0.122542	0.113137	0.106217	0.142571	0.198252	0.252376	0.152239	0.135311	0.197921	0.187107	0.11656	0.224305	0.10784	0.129075	0.154208	1.03084	0.154747	0.150768	0.165748	0.264756	0.110837	0.116041	0.171061	0.0892978	0.119009
BAIAP2L1	0.0776343	0.0568454	0.0383775	0.168202	0.118223	0.114925	0.132181	0.166324	0.120599	0.0377564	0.0444756	0.047697	0.102782	0.0897667	0.0977231	0.147695	0	0.11901	0.153662	0.0698577	0.0821703	0.070909	0.0529148	0.0938954	0.0390439	0.0534286	0	0.0495384	0.143001	0.10652	0.120561	0.117019	0.102686	0.0595247	0.0612918	0.0385767	0.0819648	0.0785028	0	0.143157	0.0882718	0.0657815	0.186169	0.0715791	0.0665346	0.048935	0.042421	0.24908
NPTX2	0.0239634	0.042011	0.0397639	0.0715468	0.0502838	0.0322909	0.0697089	0.072749	0.0599539	0.0386843	0.0239991	0.0623908	0.0528486	0.0272886	0.0495899	0.0733953	0	0.0514285	0.0683901	0.0604426	0.0394508	0.0286142	0.043421	0.0478981	0.0268678	0.039144	0	0.0244129	0.044161	0.0390453	0.0491098	0.0404884	0.0435426	0.0239515	0.0190719	0.0214902	0.0408003	0.033347	0.987336	0.0787176	0.0803596	0.0455183	0.027563	0.0576923	0.0263603	0.118993	0.0264025	0.0645522
TMEM130	0.268931	0.25436	0.190801	0.278163	0.266231	0.212113	0.213335	0.242427	0.192769	0.136116	0.177794	0.250537	0.25656	0.208855	0.343545	0.268885	0.521257	0.237392	0.217572	0.235031	0.220756	0.168759	0.288961	0.167503	0.151075	0.276693	0.119377	0.218268	0.307832	0.250961	0.326807	0.245319	0.278615	0.176645	0.278372	0.211168	0.179175	0.225535	0	0.238556	0.21805	0.262504	0.402794	0.258477	0.164671	0.22086	0.12084	0.31268
TRRAP	0.290633	0.345199	0.180497	0.318481	0.2592	0.283876	0.261336	0.268676	0.167828	0.175704	0.189612	0.254033	0.284061	0.236077	0.304733	0.239286	0.245191	0.240208	0.192116	0.249726	0.220578	0.168718	0.275401	0.153649	0.195067	0.244896	0.158906	0.285476	0.316419	0.350529	0.37086	0.246829	0.297838	0.197065	0.28257	0.207594	0.216424	0.260611	0	0.256362	0.225958	0.412713	0.352595	0.309553	0.27303	0.264275	0.157421	0.145023
SMURF1	0.276009	0.280128	0.218219	0.322899	0.332334	0.285053	0.200769	0.269929	0.181415	0.206035	0.175396	0.216822	0.242514	0.218975	0.246885	0.249032	0.547383	0.228557	0.214856	0.253581	0.228992	0.161968	0.245044	0.16256	0.190834	0.275328	0.343046	0.452193	0.277402	0.382862	0.363594	0.24605	0.25397	0.208452	0.285462	0.20735	0.206188	0.276827	0	0.261506	0.224012	0.317023	0.345819	0.359686	0.25952	0.221552	0.184734	0.429496
KPNA7	0	0	0.00174054	0.00477458	0.00305092	0.00100483	0	0	0.00137918	0	0.000165123	0.00463265	0.000351659	0.00561253	0.00985162	0.00881576	0	0.00190586	0.0025819	0.00139533	0.00180419	0.00153169	0.0062791	0.00297109	0	0	0	0	0.00992303	0.0120765	0	0.00366476	0.0029384	0.00181591	0	0.000651673	0.00423945	0.00332944	0	0.00579448	0.00260284	0	0.00814934	0.00336833	0.00107167	0	0	0
AC004922.1	0.0170644	0.0107883	0.00689607	0.0150327	0.0126035	0.0140503	0.0106552	0.0229481	0.00632692	0.00568697	0.00472059	0.00576084	0.000751657	0.0196043	0.0181343	0.00606646	0	0.0114656	0.00393113	0.00675293	0.00638774	0.00449035	0.00225608	0.00160856	0.0039908	0.0170506	0	0.0221912	0.00716134	0.0158034	0.00873875	0.00130055	0.00996655	0.00615807	0	0.0119155	0.00489148	0.00217085	0	0.0126519	0.00756462	0.0252278	0.00763868	0.0100739	0.00474137	0	0.00980923	0
ARPC1B	0.00455518	0.00290762	0.0072692	0.0155333	0.0155157	0.00663147	0.0120626	0.0166556	0.00783587	0.00275478	0.00449006	0.000285726	0.00219187	0.00411554	0.0067011	0.00691758	0	0.00836948	0.00608824	0.00833872	0.0044912	0.00399773	0	0.00179124	0.00264299	0.00580383	0	0.00319358	0.00651347	0.00506769	0.0129447	0.00765929	0.0186331	0.00697857	0	0.00120439	0.00550371	0.000741816	0	0.00494346	0.0128129	0.00280814	0.0138995	0.0116266	0.0116049	0.00109856	0.00302878	0
PDAP1	0.0562335	0.0500396	0.0545813	0.0871689	0.0657455	0.0474916	0.0964383	0.115456	0.0903422	0.043013	0.0536957	0.0582838	0.0775426	0.113461	0.049159	0.0996551	0.45944	0.0850321	0.113088	0.0509536	0.0716511	0.0429498	0.0539908	0.048847	0.0537161	0.0719906	0	0.0317053	0.0657947	0.0569282	0.121058	0.0932033	0.0806449	0.0538313	0.0236676	0.0436492	0.0461093	0.0534576	0.847975	0.0630478	0.0698206	0.0708376	0.129853	0.0481417	0.04524	0.0541923	0.032047	0.0478591
BUD31	0.025601	0.0469642	0.00944427	0.0497635	0.0366132	0.0340952	0.0571727	0.0386382	0.0311637	0.0110846	0.0179415	0.014944	0.016781	0.0353284	0.0634691	0.0352771	0	0.0307884	0.0343678	0.0281721	0.0252966	0.0174298	0.013353	0.0162982	0.0164726	0.0414305	0	0.0135282	0.0213686	0.0307516	0.0389263	0.0234218	0.03448	0.0205639	0	0.00652751	0.0223279	0.0423406	0	0.0279704	0.0153522	0.0197703	0.0596315	0.0651624	0.0459224	0.0195949	0.0131919	0.0670656
PTCD1	0.0221997	0.00697133	0.00860276	0.00614913	0.0108907	0.00747052	0.0201999	0.0155645	0.0105055	0.00560609	0.00659417	0.00198267	0.0141436	0.00790181	0.0157185	0.00642164	0	0.00759601	0.011933	0.0127831	0.0165647	0.010286	0.0131819	0.0151198	0.010221	0.0153991	0	0.0236098	0.0246505	0.010673	0.0105926	0.0161882	0.0236999	0.0120777	0.00429167	0.0092021	0.0143313	0.00915171	0	0.0102784	0.00987763	0.00675926	0.0124793	0.012751	0.0207706	0.0245985	0.00931045	0
CPSF4	0.111457	0.109625	0.0786271	0.119445	0.174061	0.0996386	0.06322	0.0879717	0.0955633	0.0453895	0.0742543	0.0764494	0.0787508	0.143319	0.108585	0.1282	0	0.160351	0.102535	0.123969	0.128153	0.0839536	0.0657584	0.067546	0.0359228	0.0715874	0	0.0568861	0.115823	0.115361	0.076398	0.165492	0.103915	0.0631029	0.0754567	0.0856142	0.0726505	0.0667119	0	0.0832613	0.11531	0.0783244	0.203556	0.0787839	0.0595219	0.0682194	0.0554765	0.0478591
ZNF789	0.213429	0.154618	0.144842	0.188954	0.140046	0.137368	0.17213	0.149191	0.130325	0.106795	0.0992643	0.177795	0.156994	0.152388	0.279885	0.170026	0.227297	0.187478	0.122992	0.144388	0.119238	0.114227	0.147085	0.120831	0.0992307	0.143922	0.139962	0.232426	0.160481	0.18096	0.265581	0.168674	0.215246	0.130563	0.22994	0.149231	0.145747	0.164075	1.03084	0.201169	0.157412	0.191212	0.246054	0.140127	0.204425	0.137812	0.0998049	0.0956045
ZNF394	0.0405331	0.0466831	0.0350928	0.0507281	0.0429469	0.0147791	0.0602561	0.0442387	0.0459265	0.0265887	0.0337532	0.0265139	0.0579407	0.0508924	0.0468246	0.0414779	0	0.0456788	0.0450616	0.0269616	0.044128	0.0342257	0.0359346	0.0381593	0.0128569	0.0484088	0	0.0436374	0.0353929	0.0367236	0.0846611	0.057534	0.0302019	0.0489927	0.0136055	0.0290874	0.029184	0.0458385	0	0.0500454	0.0384198	0.0423045	0.0743492	0.0395316	0.0273017	0.0411316	0.0399419	0.0600844
ZKSCAN5	0.0624142	0.0845585	0.0535916	0.0612257	0.0718157	0.0452828	0.0700039	0.0559333	0.0459491	0.0474738	0.0276866	0.0606455	0.0487482	0.0336132	0.0872677	0.0630689	0.186264	0.0595058	0.0611346	0.0535702	0.0613173	0.0340773	0.0532283	0.046664	0.0396555	0.0888393	0	0.0249785	0.0467737	0.0603664	0.0658361	0.0488588	0.0580604	0.0446498	0.0821764	0.0479717	0.0481897	0.0450183	1.03084	0.0402312	0.0647614	0.0536216	0.0916606	0.0921945	0.0696025	0.01827	0.0372817	0
FAM200A	0.053098	0.0626313	0.0566776	0.125983	0.0717906	0.0671964	0.0640597	0.0717002	0.0783916	0.0378819	0.0351055	0.0404465	0.061444	0.0429393	0.0532795	0.0728529	0.368426	0.050418	0.0861371	0.0576378	0.0673437	0.0461967	0.0468335	0.0440442	0.04075	0.0555379	0	0.0877833	0.161034	0.0904982	0.0754559	0.0734593	0.0614675	0.0595942	0.0439046	0.0388963	0.061683	0.0530816	0	0.0760811	0.0614293	0.0752895	0.107796	0.0537613	0.0317987	0.0639492	0.0427485	0.0570058
AC005020.2	0.00645029	0.014211	0.00306959	0.0118302	0.00407694	0.00444446	0.00233095	0.00815645	0.00377275	0.0013228	0.00369135	0.00447881	0.00700986	0.00687664	0.01013	0.00493709	0.161982	0.00544	0.0104044	0.000509061	0.00307969	0.000470221	0.00714463	0.00577185	0.000832071	0.00274276	0	0.00645319	0.0055278	0.0102489	0.0122439	0.0102664	0.00448704	0.00497996	0.00747445	0.00526975	0.000857573	0	0	0.0104444	0.000505904	0.00959972	0.00727916	0.00913144	0.0076143	0	0.00164764	0
TMEM225B	0	0	0.000970201	0.00114053	0.000917745	0.00152992	0.00091793	0.00107317	0.00281351	0.000971083	8.10093e-05	0	0.00139511	0	0	0.00232412	0	0.00396287	0	0.000946979	0.000607972	0.00145296	0	0.0130304	0	0.000516315	0	0	0	0.00116608	0.00559759	0	0.00447925	0.000945184	0	0.00305548	0	0	0	0	0.0030068	0.00275141	0.010595	0	0	0	0.000382495	0
ZSCAN25	0.0387366	0.0323292	0.0333165	0.0330735	0.0405057	0.047092	0.0535398	0.0452004	0.0340619	0.0292339	0.0336576	0.0248403	0.0546319	0.0257948	0.0597591	0.0204151	0	0.0387563	0.0362657	0.032282	0.0208947	0.0353873	0.0423623	0.0342135	0.0129082	0.0146327	0	0.0348314	0.0444647	0.0375992	0.0421129	0.0381755	0.0357585	0.0308705	0.00480116	0.0253348	0.0391135	0.0496424	0	0.0367105	0.0328523	0.0269208	0.0575846	0.0402692	0.0254144	0.0260218	0.0373041	0
CYP3A5	0.0103213	0.00773211	0.0113243	0.0527571	0.045062	0.0141545	0.0173437	0.0265746	0.0294319	0.0137069	0.00568657	0.00390937	0.0076335	0.0472845	0.0227372	0.0517132	0	0.0383058	0.0373371	0.00895268	0.020808	0.0218103	0.00994006	0.0142148	0	0	0	0.0126727	0.0809152	0.0124167	0.0114612	0.040192	0.00537851	0.0272107	0.00216962	0.00261307	0.0128714	0.00735007	0	0.0170637	0.0251072	0.00495137	0.0461264	0.00531996	0.0211226	0	0.0104038	0
CYP3A4	0.00790724	0	0.00147483	0.00281018	0.00237511	0.00512529	0.00408278	0.00148835	0.00141624	0.00034504	0.000789702	0	0	0.00211234	0	0	0	0.000669982	0.00170291	0	0.00115072	0.00409503	0	0.0102948	0.00140028	0	0	0.0105568	0.0149916	0.00238569	0	0.0109526	0.00697766	0.00238262	0	0	0.000577514	0	0	0.0022141	0.00350924	0.00133809	0.0171238	0.0101577	0	0	0	0
CYP3A43	0.0438696	0.0243947	0.0108653	0.0142243	0.0139124	0.00730033	0.00951283	0.0205837	0.0086612	0.0106448	0.00355362	0.0210955	0.00869158	0.00754712	0.00547872	0.0122126	0	0.00964373	0.0097633	0.00399917	0.00726708	0.0117858	0.00825455	0.0127418	0.00350209	0.0377035	0	0.0168526	0.0354413	0.00965789	0.0227229	0.053222	0.0125523	0.00753389	0.00102546	0.0027117	0.00527597	0.00393163	0	0.0193596	0.0144682	0.013577	0.0255597	0.0236577	0.00170844	0.00179889	0.00452932	0
OR2AE1	0	0	0	0	0	0	0	0	0.000121772	0	8.88857e-05	0	0	0	0	0	0	0	0	0	0	0	0	0	0	0	0	0.00411445	0	0	0	0	0	0	0	0	0	0	0	0	0	0	0	0	0	0	0	0
TRIM4	0.10638	0.178995	0.0956522	0.0997879	0.136867	0.0666055	0.0940189	0.113161	0.092219	0.0760275	0.0997658	0.0813336	0.14705	0.0794106	0.160291	0.0993221	0	0.111409	0.0930503	0.09603	0.110642	0.0663295	0.065179	0.0783671	0.0832131	0.145288	0.0489565	0.145965	0.0901799	0.144905	0.113438	0.0976207	0.118118	0.106405	0.0987778	0.126083	0.105857	0.16325	0.987336	0.120678	0.0861207	0.0667649	0.135657	0.102868	0.0984879	0.0985656	0.0812188	0.182027
GJC3	0	0	0	0	0	0	0	0	0.000908337	0	0.000824039	0	0.000295934	0.00175555	0	0.00331564	0	0	0	0	0.00138418	0	0	0	0	0	0	0	0.00348051	0.00462593	0	0	0	0.000382312	0	0.000456844	0	0	0	0	0.00340251	0	0	0	0	0.0135528	0	0
AZGP1	0.000953815	0.00397693	0.00181328	0.00340957	0.00164341	0.00072378	0.00373948	0.00861434	0.000895684	0	0.000259886	0	0.00862164	0	0.00334036	0.00191944	0	0.000663747	0	0	0	0.00147045	0	0	0.00122475	0.00408035	0	0	0.000623315	0.00968569	0	0.00831291	0.00112781	0	0.00201579	0.001337	0	0.000851782	0	0	0	0.00161739	0	0	0	0	0.00096358	0
ZKSCAN1	0.323303	0.260588	0.212663	0.309064	0.26641	0.255016	0.158205	0.26782	0.213244	0.188738	0.185442	0.254051	0.286674	0.280651	0.32754	0.261097	0	0.27169	0.239017	0.251588	0.232625	0.177173	0.251648	0.158253	0.166036	0.286293	0.0963694	0.177094	0.377809	0.328329	0.347839	0.26277	0.326325	0.218808	0.231599	0.203926	0.204582	0.248301	0.847975	0.266964	0.245601	0.329561	0.413915	0.183499	0.203761	0.243811	0.158162	0.0911654
ZSCAN21	0.00377434	0.0149298	0.0205927	0.0301664	0.0223473	0.0273013	0.0232617	0.040489	0.0296656	0.0302602	0.0207482	0.0179309	0.0237805	0.0395901	0.0345226	0.0451758	0	0.033433	0.0426403	0.0275766	0.0192296	0.0277404	0.0123322	0.0399929	0.00757246	0.0287376	0	0.0439738	0.0295034	0.0395948	0.0340929	0.0378672	0.019209	0.0295667	0.025975	0.0420978	0.0282539	0.0603901	0	0.0201344	0.0361312	0.0167383	0.0782876	0.0218817	0.0446878	0.0310506	0.0161067	0.0570058
ZNF3	0.0441061	0.0469162	0.0331861	0.0412685	0.0494325	0.0382927	0.0387923	0.0375966	0.055324	0.0299604	0.0343118	0.0344128	0.0577721	0.104507	0.0543834	0.0404438	0	0.0583199	0.0395332	0.0567121	0.026347	0.0277307	0.0504968	0.0241949	0.0426896	0.0302352	0.348386	0.037924	0.0472226	0.0326776	0.0723729	0.0451036	0.0548793	0.0231293	0.0551942	0.0328946	0.0402818	0.0746092	0.847975	0.0371435	0.0466334	0.0624875	0.0535305	0.0136675	0.0250391	0.0415464	0.0327601	0.0272277
COPS6	0.107294	0.0940314	0.0772778	0.155854	0.0884854	0.0902442	0.142317	0.119377	0.112542	0.0442427	0.0681698	0.0497357	0.0767787	0.147042	0.138631	0.158338	0.171215	0.15083	0.139382	0.0882374	0.120231	0.0698757	0.070466	0.0880994	0.0855795	0.0560691	0	0.0753375	0.122214	0.148404	0.180742	0.12212	0.143794	0.0659685	0.123817	0.0661258	0.104346	0.0929507	0	0.0868652	0.0958277	0.0811103	0.217836	0.122313	0.100404	0.11603	0.0484878	0.0329632
MCM7	0.0320433	0.0223161	0.0147287	0.020509	0.0219843	0.0471756	0.0322998	0.0143806	0.0215567	0.0149748	0.0176269	0.0123433	0.0147896	0.0170668	0.0354334	0.0133543	0	0.027237	0.0270599	0.0238324	0.0185137	0.00615456	0.00945667	0.0150296	0.00580785	0.00609099	0	0	0.00500625	0.024998	0.0113436	0.017246	0.0247787	0.012064	0	0.0165685	0.0155318	0.0191018	0	0.0303701	0.0161922	0.0197161	0.00301262	0.0257749	0.0171806	0.015062	0.00819125	0
AP4M1	0.0238076	0.0417036	0.032754	0.0684288	0.065499	0.0312044	0.0322141	0.033397	0.0590373	0.0292081	0.0229845	0.0110433	0.0362854	0.0628233	0.0242777	0.0489609	0	0.0461449	0.0467596	0.0523659	0.0536616	0.0326763	0.0332269	0.0622476	0.0218698	0.0495503	0.0963694	0.0333067	0.0586634	0.0673075	0.0449975	0.0756215	0.0346301	0.0296932	0.00756561	0.0302096	0.0506689	0.020103	0	0.0326062	0.0593635	0.00269322	0.0825386	0.0323185	0.0187668	0.0207671	0.0392622	0.0524325
TAF6	0.0352491	0.020944	0.0367934	0.0550883	0.0406043	0.0469581	0.0766558	0.0419287	0.0483635	0.0187962	0.0350052	0.0124906	0.0540456	0.0705535	0.0494907	0.0408313	0.280274	0.045655	0.0511343	0.0615862	0.0414504	0.026216	0.0437532	0.0339383	0.0189885	0.0474931	0	0.032934	0.0666663	0.0330093	0.0541458	0.0603808	0.0521535	0.0372397	0.00216962	0.0350898	0.0548994	0.0480523	0	0.0372353	0.0561767	0.0348564	0.0454613	0.0260908	0.0330613	0.0268185	0.0143029	0.0693223
CNPY4	0.0299543	0.0283379	0.014514	0.0206876	0.0331741	0.0167982	0.0149565	0.0137957	0.0304967	0.0170661	0.0237011	0.00907811	0.0286304	0.0422123	0.0629422	0.0387968	0	0.0307618	0.0184437	0.0359793	0.0152989	0.01703	0.0126136	0.0331319	0.0111778	0.0207346	0	0.00493539	0.0228055	0.0239541	0.00342138	0.0356524	0.0336259	0.0252165	0.0174408	0.00871839	0.0194202	0.0260586	0	0.054895	0.0327048	0.0136662	0.0148004	0.0134317	0.0513855	0.00910601	0.0119052	0
MBLAC1	0.00476353	0.00340317	0.0124341	0.00920154	0.00820148	0.0116148	0.00405741	0.0128547	0.0172182	0.00516209	0.00724633	0.00637363	0.00299461	0.0138393	0.0102356	0.0197012	0	0.0130143	0.0133543	0.00857454	0.0162087	0.00651477	0.0165042	0.017836	0.00457684	0.00533251	0	0.00791833	0.0109613	0.0233672	0.0183641	0.0131226	0.00983832	0.00902145	0.00396595	0.00340629	0.00952575	0.00583	0	0.00246926	0.00934135	0.0155838	0.0123686	0.00874713	0.0104433	0.00635377	0.0108542	0
LAMTOR4	0.0933169	0.112418	0.0481039	0.123171	0.113804	0.0773534	0.11522	0.126677	0.0773672	0.0393604	0.0678032	0.0609477	0.0733495	0.125394	0.157915	0.101941	0.572219	0.112134	0.0919795	0.0823518	0.0846135	0.0477234	0.082062	0.0534407	0.0530849	0.103228	0	0.068	0.119966	0.0807165	0.143791	0.0763226	0.116529	0.058608	0.0240759	0.0621888	0.0684701	0.0861168	0	0.0752519	0.0782344	0.0902904	0.154004	0.0878683	0.113121	0.0516597	0.0389026	0.0301879
GAL3ST4	0.00445266	0.00109676	0.00026456	0.00697206	0.00385308	0.00432689	0.0106752	0.00457901	0.00309851	0.00187551	0.00466244	0.000637478	0.000950855	0.0131697	0.0138988	0	0	0.00371332	0.00512584	0.00451305	0.00182965	0.00314068	0.00186721	0.00366674	0.00318625	0	0	0	0.00765162	0.00585909	0	0.0105995	0.000743735	0.00343104	0	0.00230639	0	0.00548322	0	0.000922256	0.00377415	0.0082755	0.00664218	0	0.00338198	0.0162405	0.000826479	0
GPC2	0.00338865	0.000225327	0.00430176	0.000777271	0	0.00256208	0.0040446	0.00959457	0.00215	0.00164017	0.00150339	0.000805635	0.00031225	0.00240516	0.00227461	0.00367744	0	0.00482049	0	0.00939197	0	0.00435469	0	0.00177599	0.00390916	0.00120796	0	0	0.00192938	0	0	0.0201549	0.00561809	0	0	0.00646444	0.00311111	0	0	0.00456802	0.00507657	0.0112149	0.00199548	0	0	0.0018138	0.00049428	0
STAG3	0.040268	0.0549034	0.0642611	0.168144	0.109723	0.0742636	0.0323039	0.0627009	0.09114	0.021956	0.0368623	0.0415588	0.014034	0.140442	0.0659354	0.126319	0.171215	0.0962258	0.0738293	0.0583563	0.0970092	0.0744488	0.0184079	0.0788035	0.0322679	0.0436861	0	0.0538578	0.157543	0.104263	0.05693	0.163569	0.0397221	0.0575508	0.00639563	0.0471922	0.0313632	0.0195369	0	0.0967329	0.10298	0.0388476	0.268196	0.0203587	0.0385763	0.0526781	0.0546734	0.0693223
CASTOR3	0.404677	0.361943	0.24218	0.357771	0.301287	0.324176	0.254212	0.291728	0.18981	0.249211	0.222758	0.351266	0.340056	0.257732	0.417448	0.292054	0.565146	0.284114	0.23291	0.296076	0.239545	0.164658	0.344844	0.159076	0.200355	0.34487	0.340555	0.405605	0.334146	0.438602	0.504621	0.258223	0.464199	0.21098	0.500499	0.24418	0.248618	0.38172	0	0.334158	0.243044	0.454692	0.414638	0.434385	0.414155	0.324098	0.154017	0.120785
SPDYE3	0.0338135	0.0477955	0.100591	0.318447	0.196706	0.0674548	0.0434935	0.131502	0.144503	0.016389	0.0506766	0.0224121	0.0105173	0.205069	0.0327538	0.179711	0	0.174844	0.0915635	0.0758207	0.106649	0.0898618	0.00839527	0.136814	0.0245672	0.00920164	0.0489565	0.0300269	0.276529	0.145334	0.0252646	0.121923	0.0316159	0.131841	0	0.0421532	0.0737426	0.0271271	0	0.0811109	0.125725	0.0730964	0.24499	0.00252495	0.0323272	0.0725764	0.0796575	0.0356086
PILRB	0.16367	0.169127	0.141953	0.184326	0.129521	0.124714	0.150589	0.147722	0.0956723	0.159318	0.099406	0.127523	0.128517	0.175081	0.219391	0.164994	0	0.204122	0.105065	0.180989	0.127832	0.11125	0.0712043	0.080493	0.0994018	0.133935	0.555877	0.141441	0.139449	0.147739	0.163745	0.15076	0.313379	0.11318	0.102824	0.120246	0.152757	0.121538	0	0.189967	0.15481	0.156828	0.173706	0.134568	0.135023	0.117728	0.149134	0.109212
PILRA	0.180586	0.151156	0.128701	0.159209	0.171133	0.107374	0.12647	0.125665	0.0959215	0.115784	0.0738553	0.104973	0.129733	0.119772	0.131471	0.119653	0.131234	0.188546	0.104166	0.122756	0.12612	0.109304	0.0849384	0.061542	0.124187	0.106736	0.0489565	0.135819	0.11275	0.171297	0.164171	0.129261	0.20375	0.0854859	0.158884	0.0965879	0.102679	0.117791	0	0.109687	0.120085	0.195408	0.127547	0.138933	0.10453	0.146798	0.112557	0.195452
ZCWPW1	0.0272813	0.0335883	0.048874	0.0546799	0.0401035	0.0456132	0.0188535	0.0287068	0.0401919	0.0203461	0.0306532	0.020594	0.0453211	0.0560599	0.0225285	0.0509245	0	0.0583225	0.0321218	0.027709	0.0292723	0.0312389	0.0289208	0.0294736	0.0196845	0.0408948	0	0.046676	0.0384495	0.0645274	0.0351696	0.0526026	0.0843539	0.0384394	0.0982777	0.0438073	0.0396055	0.021334	0	0.0262527	0.0422042	0.0535131	0.0413645	0.0256211	0.0167704	0.00328367	0.0499378	0.0272277
MEPCE	0.021068	0.0164776	0.0147816	0.0139567	0.0164362	0.0180583	0.020093	0.0192738	0.0199653	0.00663088	0.015183	0.00728548	0.0290174	0.0195793	0.010634	0.0190222	0.0804392	0.00979626	0.0228567	0.0162596	0.0280332	0.0105101	0.0165614	0.0110887	0.0193402	0.00791765	0.0489565	0.0387792	0.0100169	0.0420559	0.0423495	0.0211744	0.00980365	0.0145644	0	0.00274718	0.0229042	0.0270683	0	0.00235979	0.0171377	0.0176736	0.0133477	0.0496624	0.010943	0.00557305	0.00218996	0.0820682
PPP1R35	0.0236891	0.0353857	0.0567718	0.0817258	0.0576027	0.0472504	0.0438349	0.07412	0.0663653	0.0208683	0.0430957	0.0344814	0.0743508	0.0648092	0.0718946	0.09093	0	0.0819213	0.0612247	0.0362847	0.0436888	0.0292073	0.0369695	0.0439036	0.0313309	0.0449384	0	0.0698393	0.0826087	0.0349811	0.0523293	0.0641407	0.0453282	0.0383411	0	0.022951	0.0182203	0.0492645	0.987336	0.0419325	0.0693682	0.0358378	0.0863208	0.0374188	0.037888	0.0437618	0.0230305	0.0693223
C7orf61	0.000702329	0	0.00371596	0.0089932	0.00803085	0.00498721	0.0190599	0.000589203	0.00447644	0.00517917	0.000551727	0	0	0	0	0.00760076	0	0.00254939	0.00401377	0.00593852	0	0.00283029	0.00214644	0	0.00352566	0.0002827	0	0.0106405	0.0108176	0.00234207	0.00896726	0.00392943	0.0088437	0.00190233	0	0.000548917	0.0054838	0.0111671	0	0.00183048	0.00380636	0.00290469	0.00764026	0.0121054	0.00628482	0.0129041	0.00330681	0
TSC22D4	0.0465851	0.0248768	0.0168591	0.0289672	0.0157611	0.0179821	0.0335818	0.0556691	0.0197319	0.00800719	0.0154856	0.0284823	0.0366438	0.0159577	0.0236072	0.0127585	0	0.0181425	0.0246675	0.0153077	0.0328547	0.0204121	0.0576986	0.00852101	0.0187719	0.0121269	0	0.0472219	0.0488508	0.0240467	0.0339991	0.0285176	0.0467791	0.0105778	0.0907296	0.0089435	0.0292654	0.0175461	0.847975	0.0227702	0.0199802	0.035778	0.0440857	0.00992367	0.0707714	0.0412212	0.023388	0
NYAP1	0.049426	0.0425248	0.0557048	0.051067	0.0680635	0.0557734	0.0444255	0.0588164	0.0603818	0.0214383	0.0370462	0.0463123	0.0438914	0.0605935	0.0836624	0.0849704	0	0.0629791	0.0681115	0.0731156	0.0570717	0.0453717	0.0777817	0.0431952	0.0459522	0.0315295	0	0.0799858	0.0802482	0.0714423	0.0594624	0.0425142	0.0679826	0.055428	0.00624336	0.0507268	0.0614665	0.0580493	0	0.0779574	0.0607268	0.0402003	0.0311602	0.0482428	0.0306127	0.112354	0.0418458	0
AGFG2	0.0350481	0.0367549	0.0221539	0.0522299	0.0460116	0.0308379	0.0372819	0.0471105	0.0367977	0.0169878	0.0358186	0.0405811	0.0427091	0.0492327	0.0470702	0.0441033	0	0.0495563	0.0297652	0.0543992	0.039175	0.0517648	0.0356813	0.0301334	0.0366293	0.0183557	0	0.0229031	0.0709556	0.044271	0.033852	0.0310752	0.0375266	0.0228489	0.0114842	0.0505225	0.0264954	0.0367744	0	0.0347477	0.0518889	0.0394817	0.0502176	0.0298884	0.0341833	0.0264685	0.046853	0.0524325
SAP25	0.00821192	0.00731002	0.00372942	0.00604753	0.00311147	0.0146078	0.0335748	0.0277339	0.00839785	0.0018081	0.00334685	0.0153504	0.00408882	0.00352288	0.00607747	0	0.131234	0.00546059	0.00291911	0.0116024	0.00249149	0.000634825	0.0121915	0.00288157	0.00573456	0.00131046	0	0.0174839	0.0264079	0.0126878	0.0181197	0.00791642	0.0290442	0.00979699	0	0.0130594	0.012613	0.00509076	0	0.0122096	0.00730199	0.00626609	0.01435	0.0467701	0.00943746	0.00493575	0.00248225	0
LRCH4	0.0637773	0.0790945	0.0627182	0.104733	0.0926216	0.126213	0.0496392	0.0926428	0.0582666	0.0219001	0.0624487	0.0465844	0.0764773	0.0795617	0.0989834	0.0645459	0	0.101172	0.0688994	0.101314	0.0797934	0.0341207	0.0444046	0.0404301	0.0500654	0.0951224	0.142571	0.102725	0.079244	0.1208	0.122893	0.0702155	0.0822001	0.0527008	0.0653973	0.056641	0.0610396	0.0429595	0.987336	0.0641738	0.0809237	0.117036	0.130869	0.0801784	0.0405486	0.0594047	0.044033	0
FBXO24	0.0030403	0.00217008	0.00174407	0.00256945	0.00528881	0	0.00139781	0.01128	0.00435905	0.000803532	0.00159244	0.00487261	0.0014162	0.00130473	0.0143723	0.00159889	0	0.00975347	0.00356399	0.00569993	0.00405529	0.00122713	0.000856793	0.0122499	0	0	0	0	0.00454026	0.00156703	0	0.0113183	0.00625507	0.00182899	0	0.00947058	0.00231233	0.00571512	0	0.00290569	0.00212215	0.00178659	0	0	0.00461548	0	0.00178416	0
PCOLCE	0.0126753	0.0201742	0.00672904	0.0096993	0.00377433	0.00795952	0.0119526	0.0071046	0.00622476	0.0144167	0.00409962	0.00386361	0.00288925	0.0303928	0	0.0204682	0	0.0091117	0.00509046	0.00564862	0.00564336	0.00705505	0.00221315	0.00674065	0.00607701	0.0266711	0	0.0200647	0.00908309	0.0205636	0.010208	0.00999889	0.0136669	0.00732134	0	0.00544441	0.0109295	0.00330972	0	0.00189411	0.00854426	0.00322214	0.0016319	0.018014	0.00124759	0.0102987	0.00130705	0
MOSPD3	0.0455661	0.0443677	0.0355025	0.0821994	0.0636564	0.0381134	0.0287437	0.0745475	0.0486119	0.0159594	0.0240691	0.0263377	0.0392075	0.0688479	0.0228196	0.0766359	0	0.0478308	0.0564814	0.0403364	0.0315313	0.0295752	0.00618608	0.0391349	0.0248343	0.0473364	0	0.0605792	0.0794354	0.0637996	0.0398274	0.0584991	0.0541536	0.0340965	0.0273259	0.0149665	0.0356195	0.0501118	0	0.030966	0.0866221	0.0149893	0.0531004	0.0136964	0.0272933	0.0405516	0.0288587	0.0116798
TFR2	0.0544772	0.0393968	0.0376647	0.0751976	0.0571098	0.0284541	0.0479408	0.0549204	0.0613887	0.0198476	0.0242087	0.0322741	0.0263253	0.102153	0.0941691	0.0778532	0	0.0611435	0.0446727	0.0763412	0.044792	0.0451357	0.0197122	0.0388153	0.0412171	0.0434045	0.432568	0.0285628	0.0686894	0.0363431	0.0423477	0.0853884	0.0538699	0.0268072	0.0157862	0.0427164	0.0473004	0.0371502	0	0.0761227	0.0646339	0.0480288	0.0802723	0.035648	0.0569909	0.0324315	0.0378399	0.0301879
ACTL6B	0.0868879	0.11353	0.0820148	0.136802	0.134209	0.0781498	0.175501	0.146417	0.11877	0.0770034	0.0747795	0.101064	0.0949911	0.166585	0.139904	0.158157	0.286309	0.147034	0.118907	0.12819	0.120015	0.0657415	0.115367	0.0876375	0.0631636	0.102808	0	0.0610653	0.141116	0.105952	0.18924	0.159778	0.160144	0.10989	0.0495629	0.104917	0.158154	0.161645	0	0.130871	0.11879	0.135488	0.153514	0.176393	0.180888	0.0930707	0.0805247	0.0272277
GNB2	0.107497	0.118267	0.0775407	0.100855	0.0628511	0.0928196	0.113517	0.100236	0.0730329	0.0402386	0.0784935	0.0691532	0.115264	0.0504888	0.0576547	0.0510303	0	0.074549	0.110756	0.0870454	0.0757897	0.0456284	0.0531082	0.0530458	0.106822	0.132003	0.410838	0.119871	0.100609	0.0917589	0.133553	0.082226	0.123063	0.0446792	0.0460998	0.0634433	0.0451475	0.101394	0	0.0734978	0.0721215	0.0833247	0.108538	0.117812	0.0791576	0.104787	0.0346403	0.0272277
GIGYF1	0.184189	0.161832	0.107536	0.132678	0.148157	0.139701	0.134984	0.169879	0.112392	0.0895184	0.0981195	0.123461	0.123844	0.162224	0.118549	0.153993	0.336715	0.128749	0.128411	0.134117	0.131391	0.0883659	0.158331	0.0777017	0.0938639	0.123944	0	0.133997	0.1095	0.200139	0.24336	0.107404	0.2156	0.108856	0.0801952	0.126081	0.0968307	0.173451	0	0.129499	0.131436	0.131455	0.16578	0.151766	0.153493	0.172534	0.069721	0.100482
POP7	0.036358	0.0272151	0.0197901	0.0368097	0.0192393	0.0405717	0.0513235	0.0245656	0.0388808	0.0145807	0.0309063	0.0170259	0.0458452	0.0344507	0.0300842	0.0256306	0	0.0120854	0.0499422	0.0113843	0.02113	0.0213589	0.0231488	0.0396543	0.0250292	0.0228682	0	0.056535	0.0281407	0.0242364	0.0628273	0.0393364	0.0353864	0.0300049	0.0271132	0.0103398	0.0244841	0.0499546	0	0.0241357	0.0216715	0.0290895	0.0226931	0.00909119	0.0382849	0.0334411	0.0062371	0
EPO	0.000550668	0	0	0.000649359	0.000817657	0	0	0	0	0	0	0	0.00073998	0	0	0	0	0	0.00230797	0	0	0	0	0	0.00169246	0	0	0	0	0	0	0.000585321	0	0	0	0	0	0.00153606	0	0	0.000736501	0	0	0	0	0	0	0
ZAN	0.00527934	0.00804893	0.0116886	0.0218874	0.00980945	0.00303069	0.0111978	0.00367549	0.00564641	0.00235441	0.00398766	0.00962549	0.00925875	0.0143902	0.000834073	0.0193167	0	0.00534146	0.00780322	0.000623489	0.00588528	0.00640801	0.00963618	0.0124753	0.00136346	0.00571713	0	0.0013974	0.0299043	0.00600168	0	0.00993868	0.000688962	0.0060862	0	0.00501598	0.00362895	0.00860214	0	0.00144992	0.0174177	0.00599979	0.00725108	0	0.00275567	0.00247696	0.00408836	0
EPHB4	0.000429588	0.00429192	0.00348054	0.00344278	0.00688778	0.00609304	0	0.00349936	0.00433474	0	0.000802798	0	0	0.00503752	0	0.00577426	0	0	0.000890055	0.00138126	0.00241136	0.000291731	0.00259225	0.0069903	0.00160703	0	0	0	0.00203448	0.00877418	0	0.00181865	0.00645137	0.00246051	0	0.000847561	0.000806906	0	0	0.00287169	0.000644393	0	0.00288384	0	0	0	0.00169782	0
SLC12A9	0.0974418	0.0761138	0.054644	0.104405	0.0842245	0.110065	0.0672471	0.09475	0.0711387	0.0553161	0.0575647	0.0391986	0.0900312	0.0752914	0.119284	0.0759562	0	0.0809372	0.087161	0.115783	0.0829942	0.0542182	0.0598449	0.074037	0.0629011	0.0754035	0.0489565	0.108156	0.0720926	0.138779	0.128997	0.0632102	0.109602	0.0714927	0.0543497	0.0601534	0.0820441	0.0642838	0	0.102686	0.0758602	0.0728144	0.063187	0.134222	0.131207	0.0448212	0.0608205	0
TRIP6	0.00549539	0.0169386	0.00291453	0.00249912	0.00545979	0.01433	0.0140255	0.00528024	0.00199755	0.000883381	0.00507311	0.0006578	0.0042716	0	0.00795826	0.00437362	0	0.00393336	0.00199941	0	0.00415471	0.00580463	0	0.00642717	0.00206578	0	0	0.00271692	0.00569741	0.00975628	0.00912539	0.00326269	0.0109202	0.00382363	0	0.00934054	0.00938574	0.00758027	0	0.003855	0.00696893	0.00730184	0	0.00370692	0.0121744	0.0119007	0.00158943	0
SRRT	0.066117	0.108934	0.0416001	0.051189	0.061735	0.0557248	0.0608225	0.0744132	0.0520151	0.0234889	0.0399564	0.0454457	0.0471053	0.0605996	0.125525	0.101433	0	0.0808907	0.0622207	0.0698477	0.041684	0.0462182	0.0419887	0.054065	0.0497267	0.0701995	0.142571	0.0693375	0.0480836	0.0711334	0.0564037	0.0526034	0.0522704	0.0346411	0.0103289	0.0490092	0.0321647	0.0609938	0	0.0426863	0.0446623	0.0255433	0.0602997	0.102928	0.0715845	0.045569	0.0506721	0
UFSP1	0	0	0	0.00314722	0.00139413	0.0105561	0.0025264	0.0012761	0.00267958	0	0.000936728	0	0.00047871	0.00485515	0	0	0	0	0.00086777	0.000385122	0.00173416	0.000608722	0	0.00226102	0.000441095	0	0	0	0	0	0	0	0	0.0020634	0	0.000791362	0.000448032	0	0	0.00285049	0	0	0	0	0.00195431	0	0	0.0693223
ACHE	0.0687562	0.0613503	0.0517023	0.101162	0.0775271	0.0560383	0.168109	0.0855791	0.076441	0.0500517	0.0611201	0.0241548	0.102166	0.0954568	0.157099	0.0877268	0	0.0920196	0.0979358	0.0936418	0.114506	0.0412148	0.0745597	0.0699545	0.0499259	0.0606485	0	0.0533183	0.0845098	0.0650438	0.106434	0.1004	0.0787801	0.064707	0.0476389	0.0563022	0.0921232	0.0888523	0	0.0544572	0.0727906	0.061742	0.0960927	0.157351	0.123625	0.0755681	0.044341	0.122073
MUC3A	0	0	0.000246806	0	0.00321797	0	0	0	0.000324138	0	0.0014055	0	0	0	0.00240078	0	0	0.00126651	0.00199237	0	0	0	0	0	0	0	0	0	0	0	0	0	0	0.00159601	0	0.000448466	0.000482263	0	0	0.00243103	0	0	0	0	0	0	0	0
MUC12	0.00428701	0	0.00771278	0.00636216	0.00318543	0.00166076	0.0128372	0.0120828	0.00503715	0	0	0	0.00699718	0.00674981	0	0.00519153	0	0.00451688	0.00313409	0.00246025	0.000821461	0	0.00107954	0	0.00407064	0.003444	0	0	0.00564535	0.0100694	0.00238458	0.00793614	0.00815524	0.00223013	0	0.00108948	0.00221807	0	0	0.00291975	0.0013178	0	0	0.00848004	0	0.0073209	0.001853	0
MUC17	0	0.00776363	0.000774367	0.00182454	0.00082268	0.00192026	0	0	0.00103568	0	0.00199843	0	0.00055826	0	0	0	0	0.00313303	0.0015469	0	0.00132896	0.000485748	0.00292032	0.00306034	0.000765396	0	0	0	0.00783495	0.00681956	0	0.00290901	0	0	0	0.00140069	0	0	0	0	0	0	0.00491347	0.00291001	0.00131589	0	0.000648336	0
TRIM56	0	0.00747359	0.00318565	0.00861887	0.000434329	0.0031452	0.00506594	0.00366351	0.00100429	0.000914174	0.00100266	0.00247113	0.00820034	0.00214716	0.00910372	0	0	0.00653052	0.00154613	0.00111173	0	0.000871568	0	0.00443308	0	0	0	0	0.00429249	0.00158328	0.00472038	0.00511783	0.0103307	0	0.00357663	0.00185963	0.00425738	0.00395386	0	0.000515588	0.00299663	0	0	0.0173298	0.00536484	0	0.00181494	0
SERPINE1	0	0.00264878	0.00358027	0.00266143	0.00644826	0.00656228	0.00902497	0.00378102	0.00192073	0.00109502	0.00185279	0.00643551	0.0082408	0.00882582	0	0.00187447	0	0.00155322	0.00250832	0.00575685	0.00358156	0.00236382	0.00117438	0	0.000782805	0.0002827	0	0	0.0169462	0.00187168	0.00719286	0.00297266	0	0.00560262	0	0.000848193	0.000836309	0.00287869	0	0	0.00331602	0	0	0	0.00152462	0.00623965	0.00177959	0
AP1S1	0.0477154	0.0864239	0.0452043	0.0985602	0.0805778	0.0665024	0.0967107	0.0798787	0.108428	0.0333754	0.0661543	0.0538756	0.0794656	0.0930278	0.0916142	0.0944785	0.280274	0.0792862	0.118858	0.0682526	0.0602666	0.0377124	0.0828427	0.0675404	0.070526	0.0613436	0	0.105563	0.133587	0.0669826	0.142171	0.0987178	0.0751559	0.0698053	0.0316837	0.0359434	0.0581178	0.0744255	0	0.0718764	0.0831972	0.0474737	0.0813311	0.115629	0.0707275	0.0621503	0.0260011	0.14627
VGF	0.103308	0.274824	0.262926	0.419074	0.335982	0.22911	0.0844763	0.222104	0.359388	0.243328	0.304021	0.205266	0.470774	0.382909	0.290207	0.433789	0	0.278254	0.336363	0.393822	0.30924	0.180099	0.223381	0.238333	0.312334	0.237873	0.139962	0.215722	0.340949	0.0987847	0.142533	0.260801	0.159016	0.190292	0.100779	0.145265	0.0638905	0.185077	0	0.272042	0.482017	0.110492	0.113225	0.375849	0.137006	0.371717	0.206237	0.137314
NAT16	0.0174532	0.0269306	0.0245725	0.0621466	0.0554065	0.0318627	0.00624086	0.0229191	0.0464684	0.024657	0.0163131	0.0110259	0.0384385	0.0936986	0.0293042	0.041334	0	0.0404702	0.0426375	0.043868	0.0526474	0.0180503	0.0339843	0.0350944	0.0426895	0.0196515	0	0.0154007	0.0531569	0.0395359	0.0238095	0.0491659	0.0319126	0.0216015	0.00773472	0.0331342	0.0144625	0.0225795	0	0.0506935	0.0513065	0.0379917	0.0153507	0.028304	0.0208485	0.0283468	0.0383791	0.0524325
MOGAT3	0	0	0	0	0	0	0	0	0	0	0.000536438	0	0	0.00126069	0	0	0	0	0	0	0	0	0	0.00135166	0	0	0	0	0.0010694	0	0	0	0	0	0	0	0	0	0	0	0	0	0	0	0	0	0	0
PLOD3	0.0664565	0.0358899	0.0699063	0.0882669	0.0776987	0.0793817	0.108177	0.10542	0.0721056	0.0431825	0.0506622	0.0637344	0.0628284	0.0683549	0.153715	0.111862	0.131234	0.069505	0.0601914	0.0673052	0.0793966	0.0559824	0.0508223	0.0746453	0.0415444	0.0357607	0	0.0711148	0.104472	0.083473	0.0591132	0.0822744	0.0836456	0.0566468	0.125962	0.0530355	0.0766568	0.0582775	0	0.110718	0.0802871	0.0629899	0.073822	0.100492	0.103337	0.036456	0.0526002	0.0356086
ZNHIT1	0.0521283	0.0411582	0.0164236	0.063728	0.0395639	0.0521681	0.0591184	0.0815319	0.0339683	0.015814	0.0341452	0.0255217	0.0458361	0.03268	0.0447322	0.0454243	0	0.0180047	0.0449827	0.0242189	0.0311722	0.0384165	0.0395008	0.0356665	0.026866	0.0415552	0.0963694	0.0460848	0.0397212	0.032301	0.0659111	0.0371978	0.043043	0.0286524	0.0289864	0.0210258	0.0217217	0.0326701	0	0.0495563	0.0304787	0.0697006	0.0353628	0.047707	0.0546388	0.0341976	0.029005	0.0301879
CLDN15	0.00202968	0.0102384	0.00990509	0.014291	0.00705987	0.00211016	0.0138516	0.00660817	0.00826569	0.00538308	0.00808178	0.0307572	0.0132487	0.00978543	0.0107848	0.0122133	0	0.00375405	0.00605386	0.00867003	0.00886512	0.000870087	0.0184733	0.00443332	0.00155618	0.00176771	0	0.00508918	0.00779396	0.00527454	0.00940707	0.00616387	0.0128974	0.0125526	0.00102546	0.00484189	0.00754139	0.0118817	0	0.000694869	0.0137379	0.005807	0.0142771	0.00644917	0	0.00549319	0.00119649	0.109212
FIS1	0.0841953	0.0161629	0.0446981	0.150845	0.10603	0.115535	0.11898	0.0890696	0.100338	0.0474755	0.0842899	0.0353474	0.121422	0.074911	0.106286	0.0928002	0	0.0817005	0.112224	0.0693691	0.0851002	0.0479576	0.0699031	0.0792287	0.0560404	0.038667	0	0.0767547	0.11775	0.0906606	0.126021	0.111017	0.111781	0.0679954	0.0498291	0.0440132	0.0856253	0.0736641	0	0.0891617	0.0973446	0.0803518	0.149582	0.0685885	0.0306453	0.0704456	0.0362952	0.262184
IFT22	0.0344157	0.0279814	0.0194697	0.0357799	0.0293045	0.0127229	0.0223774	0.0315651	0.0406405	0.00984918	0.0213122	0.0216584	0.0289771	0.0600698	0.0172239	0.0244648	0	0.0478154	0.0322676	0.0313018	0.0410268	0.0243563	0.0197418	0.0360092	0.0126127	0.0332533	0	0.00664072	0.0203098	0.0329292	0.0160925	0.0259539	0.025193	0.0306645	0.0144851	0.0172928	0.0163883	0.0317811	0	0.0280745	0.0371116	0.0373698	0.0822933	0.00851368	0.032988	0.0109991	0.0148697	0.0301879
COL26A1	0.177725	0.198267	0.152887	0.212224	0.205117	0.15135	0.105144	0.188834	0.143912	0.180506	0.110072	0.225829	0.19177	0.198617	0.296	0.228242	0.322842	0.387645	0.125997	0.224945	0.152588	0.157747	0.24716	0.0973383	0.169766	0.221163	0.135831	0.215924	0.257694	0.189883	0.196114	0.208615	0.231062	0.14445	0.238714	0.181541	0.130081	0.224178	0.847975	0.258618	0.234206	0.185263	0.245535	0.231172	0.153081	0.237464	0.163256	0.139145
MYL10	0	0	0.0003891	0	0	0	0	0	0.000464605	0	0	0	0	0	0	0	0	0	0	0.000140335	0	0	0	0	0	0.00142658	0	0	0	0	0	0	0	0	0	0	0	0	0	0	0.00265282	0	0	0	0	0	0	0
CUX1	0.469161	0.449608	0.33462	0.460251	0.417413	0.370113	0.315834	0.38662	0.240699	0.315499	0.266621	0.490027	0.395114	0.225945	0.472562	0.368528	0.590574	0.406012	0.323038	0.401897	0.358472	0.269877	0.472866	0.168323	0.302309	0.459589	0.201196	0.470197	0.415449	0.499044	0.61677	0.302093	0.510111	0.266403	0.452245	0.354645	0.294382	0.426367	0.920305	0.411529	0.310169	0.52665	0.460182	0.47663	0.405147	0.298036	0.260355	0.228262
SH2B2	0.0334353	0.0703997	0.0391369	0.0536144	0.0390664	0.0343927	0.0598363	0.0388555	0.0497341	0.0447742	0.0314345	0.0461483	0.0617078	0.0522159	0.0536843	0.0692877	0	0.0380122	0.0437464	0.0612321	0.0563446	0.0343676	0.0569374	0.0229812	0.0270222	0.0337111	0	0.0645369	0.0302534	0.0516584	0.0512082	0.0438239	0.071096	0.0376957	0.0982507	0.0321062	0.0281119	0.0343768	0	0.0396285	0.0499789	0.0461409	0.0661801	0.0707995	0.0535981	0.0574744	0.0436779	0.17387
SPDYE6	0.000429588	0.00423145	0.00295024	0.00480404	0.00503345	0.000699439	0	0.00276603	0.00209611	0	0.000462528	0.000315603	0	0	0	0.00975942	0	0.00608249	0.000548172	0.000933724	0	0.00179296	0	0.0024628	0.000441095	0	0	0.00349147	0	0.00196407	0	0.00206551	0	0.00119513	0	0	0	0	0	0.00600796	0.00237161	0	0	0	0	0.00247696	0.00116635	0
PRKRIP1	0.345707	0.303446	0.197634	0.310191	0.253242	0.257042	0.171949	0.253336	0.183463	0.163359	0.165919	0.264646	0.275252	0.267059	0.391276	0.237843	0.595671	0.281037	0.202313	0.24897	0.232719	0.133863	0.355474	0.141236	0.207954	0.258793	0.237925	0.291345	0.299593	0.308224	0.386659	0.237153	0.329171	0.175509	0.376763	0.230523	0.167681	0.277619	1.03084	0.225632	0.232676	0.310662	0.344348	0.243859	0.258726	0.263404	0.175256	0.168319
ORAI2	0.0888078	0.0721867	0.0699929	0.125467	0.0884281	0.0575033	0.0933634	0.0786058	0.106914	0.0575877	0.0759155	0.0484194	0.101584	0.148772	0.0863412	0.116865	0.280274	0.101204	0.0919917	0.0864606	0.109073	0.0798052	0.130337	0.0973549	0.0636004	0.0615614	0	0.0979718	0.0740715	0.0728051	0.107379	0.115182	0.0839943	0.0789792	0.0406323	0.0755555	0.132685	0.083446	1.03084	0.138797	0.08943	0.0510025	0.126158	0.044923	0.06609	0.136314	0.0718624	0.0693223
ALKBH4	0.0227379	0.0186085	0.0366183	0.0501064	0.0360623	0.0241133	0.0339717	0.0406134	0.0528738	0.0135033	0.0328775	0.0296276	0.0348522	0.0767572	0.0481575	0.084374	0	0.0549634	0.0539507	0.0243913	0.0541113	0.032269	0.0555489	0.0373206	0.0170955	0.0799003	0.0489565	0.0145615	0.0403804	0.0288605	0.0676667	0.055033	0.0427242	0.0262926	0.0252024	0.0376625	0.0335265	0.0453862	0	0.0140504	0.0433702	0.0592549	0.0669841	0.014306	0.0373671	0.0428874	0.0371022	0.17387
LRWD1	0.0193389	0.0184202	0.0295018	0.0489625	0.0522655	0.0268275	0.0232181	0.0263143	0.027973	0.0125737	0.00880303	0.0095378	0.037857	0.0397483	0.00156433	0.025928	0	0.043478	0.031775	0.0333464	0.030332	0.0116203	0.0260518	0.017812	0.0140251	0.00179177	0	0.028056	0.0432674	0.0428804	0.0160428	0.0355692	0.0242593	0.0192228	0.00948251	0.0182851	0.0378527	0.0225176	0	0.0234942	0.0313423	0.0151239	0.0258094	0.0475684	0.0477503	0.0339275	0.0112945	0
POLR2J	0.0398136	0.026459	0.0299779	0.0645957	0.0748579	0.055275	0.11323	0.0604408	0.0454562	0.0214021	0.0274397	0.0105179	0.0275667	0.0439711	0.0487028	0.051686	0.193597	0.0379174	0.0572091	0.0360627	0.0450609	0.0126538	0.0178474	0.0341933	0.0454425	0.0416759	0	0.0948706	0.0909684	0.0450743	0.0399779	0.0463073	0.0373601	0.0401914	0.0239182	0.00510135	0.0509634	0.041313	0	0.0270217	0.0274011	0.032022	0.092168	0.0341322	0.0588028	0.0547901	0.02247	0.17387
AC093668.1	0.00755612	0.0187392	0.0030651	0.00556441	0.0136912	0.00454071	0.0233399	0.00995561	0.00833035	0.00553339	0.00811829	0.0309781	0.00758112	0.0253874	0.0209338	0.014191	0	0.0172612	0.00933952	0.0151542	0.0174463	0.0137357	0.00681144	0.00452217	0.00763193	0.014112	0	0	0.0170564	0.00540796	0.0107614	0.0202416	0.0102496	0.00644456	0	0.00365853	0.0165975	0.00991538	0	0.0110407	0.0161248	0.0135668	0.0231684	0.0178009	0.0236865	0.00759091	0.0091395	0
SPDYE2	0.00804232	0.00571003	0.0344759	0.109516	0.0858017	0.0124242	0.0161584	0.0851314	0.0989748	0.00854351	0.00698847	0.00950063	0.00956082	0.0598353	0.0282992	0.0516971	0	0.0707622	0.046628	0.0267278	0.0423741	0.021838	0.00403313	0.0656449	0.0154833	0.00884053	0.0489565	0.00693635	0.0807567	0.0506971	0.0247064	0.119189	0.0108654	0.0497573	0.0051298	0.00322842	0.0220808	0.0096797	0	0.0479967	0.0545437	0.00375698	0.0987167	0.007176	0.00388745	0.0617702	0.046048	0.0116798
AC105052.1	0.0416682	0.0529212	0.0371634	0.039876	0.0611069	0.0164459	0.0554339	0.0652853	0.029181	0.0118276	0.0239582	0.050692	0.0339597	0.0408703	0.0766092	0.0365491	0.181463	0.0428331	0.0273564	0.0358807	0.0268656	0.0399044	0.0452632	0.0216131	0.0235738	0.0349814	0.139962	0.0735656	0.0397323	0.0427302	0.0853649	0.0614357	0.0643856	0.0473707	0.103741	0.0370613	0.0732198	0.0460222	0	0.0381676	0.0434695	0.071779	0.051884	0.0568796	0.0316693	0.0304511	0.0425177	0.0956045
AC105052.3	0.0612099	0.0526612	0.0522378	0.0636341	0.0621256	0.0434112	0.0559088	0.109194	0.0673815	0.0446249	0.0612806	0.0716329	0.0890598	0.0808742	0.0983838	0.0967693	0.115877	0.141872	0.0779105	0.0517961	0.0609106	0.0750874	0.0408937	0.0947948	0.0141982	0.0644372	0.204023	0.0414583	0.0337744	0.0507073	0.131577	0.0702978	0.104909	0.0655943	0.126667	0.0688146	0.0699038	0.102744	0	0.123287	0.112475	0.0657109	0.0989496	0.0998038	0.05224	0.166972	0.0517356	0.244534
SPDYE2B	0.000349968	0.00155568	0	0.00202597	0.00450613	0.000665985	0.00112004	0.0033152	0.00323409	0.000929566	0.000893524	0	0	0	0	0.00567998	0	0.00562617	0.000738464	0	0.00224227	0.00142426	0	0.00329724	0	0	0	0	0.00279695	0	0	0.00210074	0.00105831	0.00127209	0	0	0.00263836	0	0	0	0.00572999	0	0.00362393	0	0	0.00283232	0.000541488	0
FAM185A	0.342033	0.322348	0.208551	0.311468	0.280496	0.290166	0.210846	0.262413	0.15897	0.207877	0.191572	0.247829	0.252266	0.210949	0.318159	0.234666	0.227297	0.250049	0.194992	0.217639	0.213161	0.140675	0.266598	0.153453	0.201337	0.259993	0.135831	0.40607	0.319297	0.333071	0.361795	0.211655	0.385117	0.206204	0.427441	0.210323	0.194456	0.335623	0.987336	0.243977	0.196075	0.319287	0.260937	0.328618	0.291102	0.236952	0.1352	0.142913
FBXL13	0.152896	0.088897	0.126477	0.176241	0.170735	0.114894	0.0864878	0.118671	0.116753	0.112146	0.0740682	0.123422	0.110665	0.175035	0.0978008	0.175846	0.235595	0.137751	0.12735	0.131109	0.156818	0.122731	0.135452	0.103614	0.100704	0.0966472	0.20027	0.155669	0.216152	0.183492	0.132351	0.130327	0.156742	0.0849294	0.0681388	0.110599	0.100925	0.14156	0	0.107295	0.100021	0.175333	0.199748	0.130697	0.162697	0.135984	0.0745032	0.0570058
LRRC17	0.100094	0.0647155	0.0632469	0.0477512	0.0581936	0.0785517	0.0388461	0.0577877	0.0485203	0.0481406	0.054758	0.0710112	0.0614273	0.072685	0.0582977	0.0853733	0	0.0586423	0.0593863	0.0470284	0.0681681	0.0553217	0.049066	0.0413615	0.0347595	0.0705882	0	0.0397306	0.0690966	0.0490931	0.0731989	0.0552362	0.0464077	0.0368087	0.0625121	0.0491784	0.0389281	0.0781353	0	0.138661	0.0578038	0.0921942	0.106287	0.0221408	0.0577732	0.0467439	0.0195804	0
NFE4	0.00565924	0	0.00179435	0.00225041	0.00272457	0	0	0	0.00340693	0.00131663	0.00130973	0.00366239	0	0	0	0.000695276	0	0.00620007	0.00643802	0.000820178	0.000925236	0.000548797	0.00383582	0.00223542	0	0	0	0	0.000993042	0	0	0	0.00309049	0	0	0.00508895	0	0	0	0.00245677	0.0036446	0	0.00438141	0	0	0	0.00075286	0
ARMC10	0.0967267	0.0998412	0.0615383	0.0956703	0.110287	0.10289	0.0875978	0.0795247	0.0820293	0.0524596	0.0653038	0.0758811	0.105158	0.101483	0.0748785	0.112533	0.193597	0.0876827	0.105834	0.102956	0.0689922	0.0618291	0.0755915	0.0635974	0.081857	0.10331	0.265644	0.102947	0.112026	0.0974768	0.0966279	0.101616	0.0938764	0.074067	0.0814778	0.0776706	0.0641742	0.107664	0	0.116031	0.0796449	0.0964866	0.120544	0.128938	0.046825	0.065057	0.0566403	0.0570058
NAPEPLD	0.133476	0.125523	0.108306	0.183779	0.169607	0.157401	0.182149	0.199519	0.14095	0.140196	0.0959058	0.107508	0.121772	0.148368	0.0961458	0.126301	0.383231	0.159452	0.109079	0.107357	0.142659	0.0863363	0.111471	0.128209	0.103012	0.15334	0.225643	0.200335	0.166093	0.221189	0.242702	0.187747	0.205638	0.129053	0.133978	0.106038	0.163774	0.189716	0	0.115733	0.09553	0.138721	0.157219	0.190231	0.229016	0.115886	0.0929797	0.100101
PMPCB	0.180809	0.115005	0.119301	0.172134	0.136565	0.168904	0.184662	0.1201	0.0998894	0.0722618	0.0932307	0.0974095	0.12524	0.152133	0.0874677	0.131097	0.431386	0.127387	0.109812	0.101821	0.0845649	0.0812617	0.106435	0.0594945	0.120866	0.136196	0.376701	0.189075	0.155449	0.196771	0.188646	0.126572	0.175334	0.111713	0.0921188	0.0893952	0.122591	0.170348	0.847975	0.172462	0.112902	0.116693	0.184395	0.182159	0.179708	0.0627444	0.0615552	0.0931591
DNAJC2	0.110291	0.0851118	0.073943	0.161245	0.105718	0.0728362	0.0761214	0.0915245	0.081156	0.0489061	0.0565521	0.0631707	0.0691243	0.0768279	0.0950585	0.117413	0	0.10755	0.0643646	0.0764263	0.0687628	0.0516576	0.0826824	0.0751185	0.0381433	0.0774785	0	0.0677601	0.131719	0.0918804	0.0683163	0.0997462	0.085632	0.0778353	0.108011	0.0813251	0.0585831	0.0783742	0	0.0484876	0.0742693	0.0617574	0.120749	0.0387924	0.0436627	0.0822928	0.0490689	0.0783188
PSMC2	0.119499	0.111985	0.104069	0.16392	0.116257	0.143383	0.106647	0.110608	0.101828	0.0615338	0.0707401	0.074854	0.130049	0.14847	0.088567	0.120503	0.0804392	0.102777	0.0892712	0.0896704	0.101504	0.0715307	0.111858	0.0798414	0.0750378	0.0827347	0	0.131331	0.172202	0.163721	0.151927	0.134823	0.112043	0.0584381	0.0696304	0.0712378	0.0783197	0.0919872	0	0.139615	0.100424	0.155446	0.20118	0.0551807	0.0914157	0.0673632	0.0607361	0.0356086
SLC26A5	0.00702253	0.00745769	0.0114432	0.0351494	0.0392155	0.0139501	0.0104244	0.0083432	0.0185898	0.00256214	0.0091477	0.00972271	0.0150488	0.0518716	0.0119071	0.0146934	0	0.0302586	0.0208056	0.0200198	0.010084	0.0127464	0.00128302	0.00984915	0.00944588	0.0121109	0	0.0181784	0.044729	0.0356641	0.00614586	0.032104	0.0120603	0.0194985	0.0161224	0.00597464	0.0154523	0.0119294	0	0.00489832	0.0291729	0.00807159	0.0566476	0.00317391	0.0214457	0.0116639	0.0126062	0.0272277
RELN	0.383269	0.397028	0.481272	0.417998	0.777321	0.562243	0.35122	0.477252	0.532762	0.698667	0.451352	0.499539	0.82724	0.317921	0.40917	0.513391	0.885229	0.355746	0.361349	0.600706	0.528242	0.204002	0.518378	0.501151	0.537104	0.404615	0.139962	0.518672	0.607195	0.504721	0.366601	0.294988	0.524636	0.469467	0.502575	0.676312	0.340416	0.506756	1.79491	0.387375	0.598276	0.466503	0.325811	0.447068	0.454877	0.213774	0.521289	0.0301879
ORC5	0.180492	0.182947	0.135643	0.160599	0.180054	0.179751	0.113353	0.13339	0.108224	0.118531	0.11085	0.121067	0.16296	0.160373	0.119606	0.149176	0.426824	0.129838	0.166743	0.173586	0.141866	0.0992375	0.129886	0.103251	0.145444	0.167368	0.139962	0.193812	0.240829	0.217779	0.207753	0.159847	0.173751	0.148605	0.162781	0.146035	0.138925	0.0976799	0	0.168074	0.128524	0.250196	0.224472	0.143481	0.137991	0.132964	0.0908934	0.253844
LHFPL3	0.367149	0.407803	0.333741	0.348854	0.42235	0.307908	0.179763	0.238766	0.367528	0.41072	0.331986	0.378113	0.30576	0.275656	0.342392	0.411914	0.516859	0.392508	0.337272	0.401707	0.34379	0.292183	0.469216	0.314773	0.358314	0.417838	0.0489565	0.335055	0.294343	0.518621	0.372139	0.25646	0.343809	0.361775	0.274953	0.273091	0.374228	0.328937	0	0.438763	0.339318	0.348176	0.226934	0.286925	0.306539	0.312776	0.312341	0.0301879
KMT2E	0.48467	0.484677	0.263692	0.426204	0.385789	0.417501	0.290565	0.319741	0.223122	0.225424	0.246048	0.40243	0.366792	0.240642	0.370961	0.28035	0.790849	0.332566	0.284402	0.338191	0.302484	0.181509	0.352746	0.144436	0.275655	0.455368	0.103878	0.628597	0.483043	0.531719	0.495171	0.239423	0.474837	0.24949	0.434323	0.287903	0.254012	0.402588	0.943868	0.369624	0.282274	0.510872	0.416093	0.478593	0.413609	0.263618	0.137485	0.330384
SRPK2	0.482809	0.56071	0.282586	0.471503	0.38246	0.441089	0.293738	0.331934	0.192267	0.255874	0.236302	0.419583	0.387142	0.333015	0.386567	0.280016	1.08471	0.332229	0.25656	0.33136	0.296726	0.185165	0.398026	0.146124	0.305025	0.40846	0.153084	0.638958	0.479601	0.54507	0.558094	0.273876	0.498786	0.184444	0.532851	0.315376	0.242146	0.456097	1.85908	0.364882	0.278386	0.537151	0.442503	0.555402	0.463774	0.308935	0.154653	0.22538
PUS7	0.166336	0.150002	0.109363	0.182075	0.167053	0.14886	0.101676	0.162932	0.122926	0.11083	0.115424	0.126649	0.106495	0.146793	0.169126	0.141245	0.137203	0.138339	0.12205	0.152032	0.150265	0.102175	0.154999	0.114381	0.0982846	0.138857	0	0.175055	0.0948827	0.144676	0.127636	0.150127	0.153622	0.115489	0.111454	0.125347	0.134333	0.177606	0	0.131057	0.131827	0.144888	0.122372	0.16883	0.176404	0.110411	0.119378	0.0116798
RINT1	0.0920244	0.133134	0.0558824	0.114893	0.0864212	0.0965451	0.0502469	0.0742889	0.0696826	0.0369929	0.0450668	0.0606106	0.0899484	0.0867934	0.102174	0.0658802	0	0.105926	0.0774774	0.0726364	0.0743562	0.0352446	0.0536739	0.0544086	0.0450514	0.0865377	0	0.0575196	0.0738201	0.0832142	0.0488991	0.102981	0.0731223	0.0341934	0.0470033	0.0444492	0.0411476	0.0688	0	0.0806316	0.0822286	0.0676036	0.113336	0.0725133	0.0526879	0.0696608	0.0515157	0.149463
EFCAB10	0.0118805	0.00795342	0.00896487	0.0287938	0.0203018	0.0126836	0.0144763	0.00818819	0.0112648	0.015069	0.00877309	0.00581591	0.0133103	0.0244344	0	0.0278968	0	0.0232225	0.0162991	0.00420828	0.0219683	0.0192062	0.0235675	0.0156336	0.0062213	0.00191761	0	0.0288195	0.0140261	0.00625481	0.0138744	0.0203505	0.0176897	0.00915831	0.0258452	0.0058373	0.00547228	0.0182319	0	0.0202317	0.0192479	0.0129297	0.0558369	0.0188049	0.00114958	0.0257826	0.0112188	0.0272277
ATXN7L1	0.326627	0.345567	0.259888	0.35641	0.371397	0.304548	0.314261	0.296049	0.237319	0.226394	0.228225	0.327112	0.32132	0.248001	0.367006	0.278981	0.785596	0.289474	0.262652	0.281024	0.280244	0.201015	0.349679	0.176181	0.225786	0.319513	0	0.482665	0.284175	0.373088	0.452115	0.261098	0.431551	0.249407	0.386964	0.264179	0.260615	0.353192	0	0.35813	0.277839	0.401199	0.341882	0.439795	0.315383	0.283776	0.217563	0.336875
CDHR3	0.185478	0.166967	0.161617	0.145416	0.151168	0.140615	0.109654	0.216271	0.141518	0.143566	0.152742	0.147726	0.113431	0.121602	0.170356	0.143722	0.368426	0.239636	0.124644	0.138396	0.156207	0.176254	0.209552	0.121885	0.161519	0.218347	0.0489565	0.257156	0.217641	0.252285	0.274877	0.217511	0.247657	0.169664	0.324556	0.174437	0.227857	0.165294	0	0.258657	0.107821	0.233355	0.235113	0.210795	0.173426	0.092255	0.135768	0.172449
SYPL1	0.0437631	0.0858192	0.0348675	0.0711401	0.0660547	0.0668363	0.041862	0.0463676	0.0377863	0.0196617	0.0378881	0.0344476	0.0420841	0.0457128	0.0446266	0.0522693	0	0.0391057	0.0422623	0.0485863	0.0316237	0.0335606	0.0300995	0.044154	0.0320041	0.0445167	0	0.0534059	0.0753818	0.0533045	0.0402009	0.0462145	0.0309425	0.0354667	0.026824	0.0206159	0.0295587	0.0291211	0	0.0190498	0.0412173	0.039311	0.111281	0.0271682	0.0228431	0.0400319	0.0248496	0.14741
NAMPT	0.175648	0.184472	0.108927	0.170789	0.170625	0.15308	0.107013	0.133796	0.103686	0.118653	0.117627	0.157619	0.151991	0.101818	0.111752	0.107109	0.245191	0.11737	0.133559	0.123005	0.141788	0.085776	0.108547	0.0933937	0.110791	0.179744	0.294876	0.186275	0.197997	0.142588	0.105008	0.0922947	0.132999	0.0804132	0.0857257	0.0996635	0.0933908	0.0951472	0	0.15123	0.097541	0.140935	0.11046	0.126574	0.18542	0.0536573	0.0706423	0.0746469
CCDC71L	0.016708	0.0117902	0.0168202	0.0333878	0.0289021	0.03214	0.0290714	0.024836	0.0266301	0.0218324	0.0174065	0.0248745	0.0126703	0.0525796	0.00900953	0.0108193	0	0.0305212	0.036838	0.0186283	0.0204658	0.0207661	0.0177621	0.0144501	0.0117444	0.0118738	0	0.0461792	0.0245538	0.0336099	0.0365089	0.0186145	0.0243243	0.00966701	0	0.0119979	0.0171329	0.0186226	0	0.033581	0.0262717	0.02128	0.0210571	0.0185247	0.0224543	0.0223649	0.0106831	0.0301879
PIK3CG	0	0	0.00141128	0.0020016	0	0.00229196	0	0.00254153	0.000978719	0	0	0	0	0	0	0	0	0.00146445	0	0.00392318	0	0	0	0	0	0	0	0.00861295	0.00224513	0.00647988	0	0.00159312	0.00356641	0	0	0.00046177	0.000762931	0	0	0	0	0	0	0.00593543	0	0	0	0
PRKAR2B	0.233	0.173622	0.17551	0.22285	0.228493	0.220769	0.167863	0.218864	0.165608	0.120367	0.150239	0.175315	0.227572	0.138375	0.267021	0.194109	0.457032	0.189371	0.181958	0.197604	0.188936	0.145965	0.203711	0.145211	0.172249	0.187461	0.135831	0.321596	0.248942	0.261648	0.318394	0.143818	0.320442	0.144535	0.175926	0.140715	0.161977	0.177203	0.847975	0.242489	0.163511	0.23247	0.274121	0.272302	0.235675	0.208667	0.131036	0.158715
HBP1	0.106699	0.16796	0.0952067	0.140814	0.134892	0.171794	0.117275	0.105528	0.0873702	0.0893669	0.0802083	0.104965	0.141462	0.0673705	0.0835042	0.0825096	0.461396	0.0913951	0.117077	0.101134	0.105077	0.0587401	0.0563821	0.0901617	0.101648	0.0646671	0	0.250363	0.127508	0.153967	0.138099	0.117055	0.130848	0.0935953	0.0559133	0.0711346	0.0898088	0.100527	0	0.104597	0.0851172	0.0639463	0.199755	0.118993	0.0819553	0.0888293	0.0485563	0.0866033
COG5	0.397051	0.425607	0.299113	0.408794	0.416118	0.378147	0.360156	0.322495	0.256394	0.276807	0.254569	0.376505	0.379057	0.255705	0.332268	0.3027	0.484577	0.348537	0.288586	0.329298	0.289639	0.198925	0.324279	0.210357	0.279081	0.350523	0.2708	0.569041	0.454179	0.519103	0.431465	0.346728	0.460695	0.268433	0.409067	0.243364	0.306747	0.409768	1.03084	0.328106	0.292625	0.412575	0.415255	0.475934	0.385587	0.244032	0.208953	0.169521
GPR22	0.088353	0.103665	0.0915667	0.159572	0.139346	0.0990989	0.111843	0.115047	0.0793929	0.0644729	0.0732653	0.0642574	0.0845276	0.0750088	0.0540238	0.109668	0	0.0636455	0.0815588	0.065193	0.0748686	0.0458861	0.0408551	0.0806106	0.0493091	0.0714446	0.142571	0.124413	0.148398	0.160922	0.122797	0.0860675	0.0760083	0.0803094	0.0557107	0.0579633	0.0607215	0.0666003	0	0.0763824	0.0836706	0.0623535	0.0812452	0.0502255	0.089182	0.0790039	0.0340083	0
DUS4L	0.0189739	0.0115603	0.0170349	0.0326728	0.0346804	0.0212714	0.0186479	0.0188734	0.0168184	0.0107655	0.0262911	0.0168129	0.0297212	0.0259274	0.0176376	0.037022	0	0.0322393	0.0229356	0.0177734	0.0295147	0.0174101	0.0291361	0.0270061	0.0171188	0.0177036	0	0.0138841	0.0456187	0.0171643	0.0393252	0.0221305	0.0419149	0.0366	0.0260546	0.016637	0.0139849	0.022845	0	0.0197845	0.0238462	0.0417673	0.05805	0.00572987	0.0101211	0.011592	0.00586586	0.0368704
BCAP29	0.234265	0.150446	0.148697	0.237753	0.20358	0.214902	0.218138	0.182215	0.132055	0.15216	0.162156	0.131105	0.178782	0.135964	0.205667	0.176333	0.334956	0.162351	0.199011	0.145208	0.142314	0.0940878	0.168106	0.104238	0.157224	0.225712	0.142571	0.276794	0.230039	0.240874	0.304151	0.169149	0.237999	0.117232	0.183815	0.148933	0.15812	0.22052	0	0.19115	0.138821	0.213031	0.210141	0.2391	0.217333	0.110698	0.0958487	0.15257
SLC26A4	0.0489292	0.0524945	0.0388817	0.0641043	0.067699	0.0457113	0.0675707	0.0505828	0.0460329	0.0404828	0.0287512	0.0442599	0.0555948	0.0411047	0.0594268	0.0492186	0.131234	0.0639438	0.0533829	0.0533828	0.0344052	0.0335731	0.0371105	0.0301651	0.0345867	0.0921694	0.0963694	0.094391	0.04363	0.11007	0.119619	0.048192	0.0912796	0.0518949	0.00891323	0.0427829	0.0662267	0.0800923	0	0.0907384	0.0477169	0.123052	0.0944363	0.0463789	0.067358	0.0378274	0.0218868	0.0301879
CBLL1	0.0743323	0.0744057	0.0269423	0.0660386	0.0627202	0.0529634	0.0438338	0.0322713	0.04147	0.0400761	0.0356145	0.0424612	0.0164584	0.0520379	0.0360439	0.0420631	0	0.0457091	0.0484074	0.0396954	0.0372947	0.0299996	0.0313681	0.0366581	0.0246712	0.0652175	0.0489565	0.0333464	0.0657104	0.091886	0.03462	0.0369959	0.0345687	0.027217	0.0344474	0.0418463	0.0466928	0.0347509	0	0.0211745	0.045662	0.0392474	0.0577688	0.0393621	0.0451529	0.0224216	0.0222789	0.213136
SLC26A3	0.351395	0.371252	0.181374	0.23974	0.247145	0.26731	0.319047	0.314628	0.204874	0.120995	0.109705	0.219811	0.3698	0.194703	0.263467	0.232742	0.603518	0.224243	0.253413	0.233543	0.20961	0.122345	0.414384	0.104993	0.205404	0.359688	0.251114	0.366828	0.268252	0.326557	0.63655	0.220207	0.471893	0.108063	0.289032	0.10973	0.189199	0.31346	1.4655	0.290844	0.218636	0.359101	0.32565	0.497472	0.307097	0.198159	0.134148	0.574942
DLD	0.130441	0.118181	0.100326	0.172429	0.148213	0.153627	0.120859	0.116134	0.10702	0.127565	0.0851782	0.0760007	0.0964181	0.135985	0.0709973	0.130822	0	0.126534	0.129165	0.10717	0.12989	0.0756995	0.0870275	0.0839181	0.137663	0.122304	0.0489565	0.16661	0.172379	0.149307	0.137786	0.10187	0.112969	0.101799	0.19339	0.0668219	0.103252	0.10706	0	0.100671	0.101908	0.141717	0.183975	0.128302	0.122376	0.0829468	0.0533042	0.0116798
LAMB1	0.0399242	0.074317	0.0276282	0.0757894	0.0701635	0.0622138	0.058318	0.0827838	0.0655492	0.0297896	0.0415868	0.0535394	0.0817726	0.11203	0.0782139	0.0826565	0	0.0846163	0.0357159	0.0660438	0.0505827	0.0551069	0.0873768	0.0446459	0.0352735	0.0430406	0	0.0853636	0.124949	0.0825175	0.0805503	0.0670285	0.0894882	0.0511518	0.0601484	0.0723864	0.0312997	0.0484535	0	0.0843668	0.0814585	0.0526986	0.0470543	0.129875	0.0674355	0.0369209	0.0435568	0.0524325
LAMB4	0.0147179	0.00330608	0.00550746	0.0161984	0.0205771	0.00405613	0.0333967	0.00289171	0.00679323	0.00356146	0.00497194	0.0114058	0.00769978	0.0186324	0.00594096	0.00262569	0	0.0174564	0.00589716	0.00524832	0.00952351	0.00208313	0.00971714	0.00259772	0.00249562	0	0	0.00620887	0.0135376	0.00540384	0.00742152	0.00844977	0.00126197	0.00834729	0	0.00672673	0.00669412	0.00491482	0	0.00718555	0.00358436	0.00652024	0.0144921	0.0021366	0.0169558	0.000379788	0.00543228	0
NRCAM	0.4517	0.582474	0.283793	0.487661	0.449333	0.458398	0.315936	0.365519	0.215043	0.193143	0.266614	0.430467	0.437829	0.275588	0.468584	0.341998	0.726587	0.325516	0.281192	0.372377	0.289756	0.183163	0.418852	0.164119	0.261389	0.458451	0.213751	0.749437	0.462991	0.600497	0.624269	0.230538	0.512467	0.255991	0.536601	0.323407	0.306603	0.465266	0.0856295	0.381194	0.26268	0.593804	0.547055	0.585899	0.493626	0.373847	0.195838	0.41581
PNPLA8	0.185886	0.161423	0.12541	0.178549	0.180448	0.161322	0.237406	0.13126	0.111005	0.121003	0.139746	0.114552	0.14661	0.147961	0.158041	0.128854	0.20148	0.13361	0.142437	0.145743	0.147341	0.111402	0.143577	0.10414	0.150147	0.153211	0.241098	0.279297	0.160382	0.248553	0.20198	0.135892	0.145347	0.142851	0.117006	0.0883024	0.149269	0.171096	0	0.144533	0.114639	0.17666	0.170675	0.174594	0.0967971	0.1502	0.0831117	0.354842
THAP5	0	0	0	0	0.00111899	0	0.00107256	0.00375067	0.00106171	0	0	0	0	0.00120421	0	0.00254138	0	0	0.00338033	0	0	0.000470221	0	0.00122262	0	0	0	0	0	0.000792739	0	0	0.00102921	0	0	0	0	0	0	0	0	0	0.00380276	0	0	0	0	0
DNAJB9	0.0385905	0.0386958	0.0183302	0.0835633	0.0834273	0.06047	0.0517684	0.0405062	0.0502959	0.0268155	0.0339958	0.0285405	0.0251109	0.0808778	0.038674	0.0524373	0.227297	0.0617134	0.0585976	0.0366708	0.0326962	0.0231835	0.0214213	0.0597472	0.0193382	0.0242021	0	0.0583512	0.079372	0.0412952	0.0236305	0.0466008	0.0341591	0.0235236	0.0243841	0.0189321	0.0473752	0.0343256	0	0.0362333	0.0399503	0.0280782	0.0240155	0.0616919	0.0458007	0.0170941	0.0118611	0
IMMP2L	0.606729	0.612327	0.469918	0.578514	0.490191	0.570599	0.545367	0.567993	0.367214	0.439841	0.445205	0.570539	0.593856	0.429557	0.520427	0.447589	1.04974	0.506373	0.432058	0.452691	0.445548	0.403856	0.543784	0.394274	0.410781	0.585476	0.0592591	0.812092	0.670325	0.758434	0.783561	0.43525	0.626515	0.450655	0.750869	0.455769	0.487502	0.582529	1.03084	0.601237	0.419773	0.719759	0.597581	0.717953	0.652341	0.548835	0.374038	0.739429
LRRN3	0.279829	0.221147	0.200089	0.321704	0.30346	0.229048	0.210788	0.200157	0.206636	0.19105	0.15379	0.164148	0.208077	0.164327	0.180699	0.240934	0.77958	0.156065	0.203333	0.179103	0.188251	0.129411	0.157748	0.179039	0.239877	0.239017	0.0489565	0.260044	0.219634	0.309606	0.279894	0.150243	0.187757	0.172941	0.143067	0.150157	0.180985	0.223717	0	0.135519	0.192861	0.161296	0.260959	0.216727	0.177131	0.169225	0.126538	0.184161
DOCK4	0.485056	0.501401	0.338844	0.519168	0.457284	0.429628	0.324632	0.414899	0.270736	0.294982	0.303182	0.430109	0.404626	0.300035	0.508083	0.351214	0.894777	0.359544	0.274752	0.39278	0.328676	0.263587	0.45675	0.212363	0.375357	0.466092	0.447149	0.634014	0.481518	0.600903	0.587416	0.333297	0.537532	0.329608	0.503737	0.306637	0.333839	0.391144	0	0.395944	0.35224	0.581814	0.448764	0.536073	0.527281	0.351004	0.238075	0.254329
ZNF277	0.132321	0.163369	0.13629	0.158015	0.168344	0.164709	0.103093	0.133825	0.105355	0.120774	0.109717	0.132607	0.111176	0.0944837	0.150421	0.151043	0.620541	0.125531	0.121464	0.132618	0.137525	0.0978387	0.196205	0.0889324	0.106441	0.149578	0.0995346	0.205792	0.152939	0.158481	0.237489	0.116182	0.175548	0.116957	0.201484	0.109809	0.109612	0.132634	0	0.194561	0.121973	0.177331	0.152511	0.222156	0.185418	0.0995161	0.107207	0.180985
IFRD1	0.0988805	0.113621	0.0678236	0.173586	0.145353	0.141105	0.0967903	0.100057	0.0967279	0.0859246	0.0608523	0.0448029	0.109121	0.117254	0.0955814	0.134524	0.785809	0.0934285	0.0984404	0.0783836	0.0878346	0.0611889	0.0498751	0.0770019	0.0596323	0.0644687	0.142571	0.162065	0.109412	0.125848	0.0998649	0.0910394	0.134185	0.0797672	0.0923967	0.0730152	0.0733523	0.0661122	0	0.0681007	0.0917576	0.0758438	0.106549	0.122343	0.124641	0.0962792	0.0581978	0.0893406
LSMEM1	0.0129079	0.00407827	0.022572	0.0356772	0.0258168	0.0277796	0.0502697	0.0380434	0.0233515	0.02671	0.0174127	0.0105626	0.0197156	0.0429067	0.0250127	0.00937191	0	0.0163054	0.0270345	0.0146009	0.0197901	0.0210261	0.0227807	0.0156802	0.0170765	0.0333162	0.0489565	0.049756	0.0346825	0.0323205	0.0370962	0.0263655	0.0163991	0.023483	0.0177937	0.019419	0.0336459	0.0436003	0	0.0269645	0.021168	0.00658461	0.010481	0.0651929	0.0228393	0.0129403	0.0172943	0.244534
TMEM168	0.206746	0.227728	0.11462	0.19831	0.19555	0.190114	0.124158	0.150409	0.135879	0.13042	0.137737	0.141724	0.140908	0.17171	0.150611	0.16773	0.131234	0.200049	0.145462	0.164269	0.161977	0.143968	0.116112	0.0993975	0.0990788	0.231929	0.135831	0.251512	0.186679	0.201237	0.166791	0.198091	0.171847	0.118605	0.144562	0.13171	0.126685	0.14001	1.03084	0.205736	0.153039	0.187875	0.198043	0.143168	0.139548	0.124577	0.0833538	0.203335
BMT2	0.273071	0.301245	0.186132	0.268531	0.251767	0.245845	0.308584	0.214406	0.160149	0.160948	0.185864	0.205782	0.215782	0.167688	0.238391	0.183927	0.293444	0.15213	0.202678	0.175203	0.1864	0.145379	0.226102	0.110473	0.2149	0.283668	0	0.320794	0.266229	0.307355	0.268833	0.17749	0.204951	0.158266	0.196463	0.177623	0.175425	0.236901	0	0.244801	0.188322	0.263632	0.256742	0.374706	0.266409	0.186505	0.126665	0.577794
GPR85	0.0683233	0.0476261	0.0438018	0.100637	0.0840434	0.0898218	0.0709632	0.0704233	0.0552585	0.0637321	0.036865	0.0394921	0.0421732	0.0512516	0.0362338	0.0471356	0.227297	0.0489024	0.078839	0.057309	0.0480649	0.0286953	0.0335427	0.0465026	0.0367158	0.0607313	0	0.085018	0.100862	0.0679013	0.100687	0.0591998	0.0652665	0.0593982	0.0153352	0.0263221	0.0505907	0.0343218	0	0.0238517	0.032604	0.0404092	0.0680951	0.0392638	0.0856544	0.043529	0.0105336	0.0116798
SMIM30	0.021502	0.00782051	0.00843446	0.0301804	0.0170299	0.0208879	0.0186233	0.00877642	0.0122046	0.0157163	0.0093105	0.0196785	0.014891	0.0131882	0.0049702	0.0175112	0.0804392	0.00935831	0.0390089	0.0172965	0.0119166	0.00376489	0.0126921	0.00576172	0.0171489	0.0269453	0	0.0402911	0.0280216	0.0245021	0.00896202	0.00875088	0.0210532	0.0161626	0.00563816	0.00234815	0.0062448	0.014462	1.79491	0.0181214	0.0135235	0.00302345	0.00158742	0.00728404	0.0130581	0.0141776	0.00863682	0
PPP1R3A	0.00406143	0.0017568	0.00369553	0.00282635	0.00605193	0.00847568	0.00264483	0.00925336	0.00288353	0.000548419	0.00639056	0.00272114	0	0.00501941	0	0.00508388	0	0.00244089	0.00181469	0.000707791	0.000484682	0.00262949	0.00119121	0.00306034	0.000489089	0	0	0	0	0.00731642	0.00840852	0.00368001	0.0013069	0.00271249	0	0.00172022	0.00248041	0	0	0.000694869	0.00236137	0	0.00563536	0	0	0.00525179	0.00046657	0
FOXP2	0.0672952	0.0718346	0.0407626	0.0674873	0.0669568	0.0682149	0.0404679	0.0510506	0.0295484	0.0221237	0.0261945	0.030306	0.0422171	0.0440718	0.0223118	0.0306082	0.501925	0.0255518	0.0276327	0.0260009	0.0404402	0.0166742	0.0632724	0.0175906	0.0191054	0.0610567	0	0.105409	0.0570123	0.0698397	0.122927	0.0424032	0.0590056	0.0345703	0.0721129	0.0239754	0.0266609	0.0501869	0	0.081414	0.0449223	0.0626906	0.0676613	0.121591	0.0447559	0.0247578	0.0174672	0.0693223
MDFIC	0.0174344	0.0125452	0.00346031	0.0098728	0.00530891	0.0115961	0.00470388	0.00830274	0.00497997	0.000339662	0.00206083	0	0.0074328	0.00934022	0.0122973	0.00373476	0.161982	0.0015625	0.000986741	0.00120972	0.000483317	0.00652461	0.00075679	0.00135166	0.00946358	0.0115182	0.142571	0.0302424	0.00422208	0.0190391	0	0.00487339	0.0153236	0.00651991	0	0.00437882	0.00491726	0.00186069	0	0	0.00637324	0.0164067	0.00587114	0.00634992	0.0102943	0.0101955	0.00131873	0
TFEC	0.000743167	0.00148741	0.000731209	0.00782857	0.00574609	0.00202701	0.00221286	0	0.00159145	0	0.000412213	0.000793056	0.000320138	0.00214716	0	0.00217228	0	0.00623564	0.00286093	0.00221418	0.00545973	0.0013352	0	0.00163324	0.00114033	0.00377284	0	0.022182	0.00340924	0.00192128	0.0220417	0.00370781	0.00329528	0.00640313	0	0.00166909	0.00303049	0	0	0.00447383	0.00454016	0	0.00435792	0	0	0.00619615	0.00354567	0
TES	0	0	0.000331624	0.000686265	0	0.00288843	0	0.00238911	0.000649467	0	0	0	0	0.00258775	0	0.00303321	0	0.000769922	0.000852626	0	0.00386547	0	0	0.000713547	0	0	0	0	0	0	0	0	0.00280278	0.000851514	0	0	0.00252376	0	0	0	0.000877012	0	0	0	0	0	0	0
CAV2	0.0287471	0.0140926	0.0142228	0.0353877	0.0250424	0.0130138	0.0200253	0.0227355	0.0156016	0.0146167	0.0241383	0.0230288	0.0321094	0.0234641	0.0391986	0.0404852	0	0.0152847	0.0208106	0.02169	0.024935	0.0229701	0.0368067	0.0349951	0.00569609	0.00723782	0.0963694	0.0134453	0.0304173	0.0191277	0.0278015	0.0210176	0.0366098	0.0275268	0	0.0130669	0.018698	0.015007	0	0.0314264	0.0392446	0.024801	0.0234981	0.0188388	0.0131026	0.02346	0.01106	0.0570058
CAV1	0.000837977	0.0086136	0.00141736	0.00765102	0.000426771	0	0.00164737	0.000732571	0.00294103	0.00222834	0.00368919	0	0.000436257	0.0027699	0	0.00762726	0	0.00188654	0.00402848	0.00223792	0.00028167	0.00186042	0.000928232	0.00490708	0.00293025	0.00614845	0	0.00348248	0.00152334	0	0	0.00319072	0.00863921	0.00361936	0.00619295	0.00821506	0.0030903	0	0	0.0023734	0.00204698	0	0.00257355	0	0.00415445	0	0.00250415	0
MET	0.0059431	0.0132884	0.00594807	0.0188538	0.00595585	0.00637817	0.0034665	0.0125891	0.0076657	0.00383978	0.00661957	0.00828761	0.00542292	0	0	0.00239584	0	0.00154172	0.00858896	0.00518986	0.00201111	0.00194547	0.00745619	0.00263299	0.0195544	0	0	0.0179927	0.00627575	0.0156157	0.0116241	0.00993442	0.00645961	0.00402329	0.00360054	0.0104944	0.00388994	0.00659834	0	0.027878	0.00708344	0.00660293	0.0089462	0.0133242	0.000945748	0.0196054	0.00171662	0
CAPZA2	0.191065	0.201539	0.13478	0.237233	0.193705	0.22059	0.200108	0.180014	0.137938	0.101151	0.1409	0.168807	0.154319	0.18386	0.173529	0.175227	0.245191	0.137397	0.177302	0.189237	0.170343	0.121288	0.114883	0.118541	0.168262	0.161644	0.20027	0.203427	0.224484	0.232672	0.223059	0.15646	0.200772	0.131061	0.183972	0.142892	0.138311	0.176764	0	0.176451	0.14161	0.152365	0.172186	0.207538	0.175107	0.130911	0.0889914	0.176258
ST7	0.411074	0.488629	0.31216	0.474568	0.436874	0.417961	0.313425	0.353549	0.238492	0.279255	0.29357	0.333761	0.38484	0.284751	0.355281	0.339739	0.600247	0.337796	0.320561	0.348969	0.331287	0.230406	0.419791	0.204006	0.257913	0.370574	0.0554567	0.519848	0.453236	0.53621	0.429956	0.285156	0.466414	0.261074	0.417209	0.298763	0.27058	0.323321	0	0.378429	0.284226	0.48903	0.441714	0.449599	0.436494	0.273527	0.222645	0.0673462
WNT2	0.00548792	0.00319893	0.00332972	0.00868467	0.00651189	0.00441717	0.00240387	0.0152184	0.00746641	0.00104131	0.00109407	0.00621178	0.00666434	0.00839241	0.00104539	0.00714608	0	0.000735528	0.00368502	0.00210269	0.000948019	0.00261299	0.00971478	0.00325919	0.00771025	0.00439761	0	0.0160997	0.00158611	0.0042445	0	0.0054054	0.0105744	0.00160439	0.0149998	0.00424321	0.0039443	0.00351568	0	0.00714911	0.00283149	0	0.0121579	0.0089698	0	0.0297402	0.002049	0
ASZ1	0	0.000438043	0.000359518	0.00533566	0.000629566	0.000197549	0	0	0.000627562	0.000813747	0.000213094	0	0.00211769	0	0	0	0	0.000557735	0	0	0	0.00127944	0.00235636	0.00254032	0	0	0	0	0.00793069	0	0	0.000928926	0.000345297	0.00163126	0	0	0	0	0	0	0.00112367	0	0	0	0	0	0	0
CFTR	0.0149004	0.00712466	0.0481126	0.189306	0.103583	0.0420862	0.0183738	0.0220485	0.0557835	0.0293683	0.0295232	0.0295281	0.00614545	0.0456681	0.0100844	0.0541894	0	0.0537355	0.0511439	0.0256038	0.0865932	0.0218409	0.000959092	0.0398666	0.00531631	0.00249663	0.20027	0.02924	0.156702	0.0773387	0.0202557	0.0342694	0.0326949	0.03071	0.00564239	0.0160722	0.0111992	0.00991755	0	0.0150692	0.0316609	0.0154445	0.0900626	0.00758454	0.0196934	0.0305515	0.0200055	0
CTTNBP2	0.544918	0.605653	0.3584	0.575875	0.482139	0.510843	0.379073	0.430129	0.306569	0.393012	0.318519	0.53907	0.494342	0.359141	0.412706	0.433141	0.856425	0.392719	0.393602	0.429092	0.409253	0.235856	0.495596	0.249246	0.335675	0.501409	0.454866	0.681794	0.53953	0.603294	0.640651	0.36504	0.537214	0.337958	0.61065	0.3347	0.339317	0.449911	1.82728	0.446145	0.411321	0.608166	0.524286	0.664555	0.506279	0.408968	0.301866	0.661351
LSM8	0.023019	0.0303866	0.0170756	0.0614762	0.0370761	0.0222603	0.0422342	0.0542034	0.0517402	0.0302962	0.0223191	0.0171853	0.0179513	0.0637055	0.0787365	0.0678858	0	0.0535253	0.044433	0.0265367	0.0396736	0.032874	0.0390133	0.0445729	0.0374067	0.0412557	0	0.0670251	0.0765749	0.0474168	0.0340996	0.0747976	0.055092	0.0510059	0.00644254	0.0358124	0.0677054	0.0688042	0	0.0517825	0.0541108	0.0686037	0.0452543	0.0510315	0.0230143	0.0543531	0.0291234	0
ANKRD7	0.215117	0.210824	0.177126	0.208645	0.184501	0.196038	0.167887	0.135593	0.125225	0.147454	0.178703	0.20521	0.229321	0.113345	0.213671	0.176406	0.276249	0.150524	0.158689	0.21528	0.162833	0.19093	0.190837	0.129099	0.224586	0.173768	0.442594	0.341806	0.20373	0.232939	0.180179	0.170785	0.257066	0.194132	0.216419	0.156124	0.173199	0.217929	1.58578	0.297868	0.166486	0.198505	0.134486	0.233458	0.228411	0.104838	0.113509	0.071101
KCND2	0.984637	0.82384	0.877622	0.682292	0.74428	0.785648	0.604783	0.588006	0.576439	0.607439	0.624342	0.95471	0.914123	0.844419	0.73633	0.735234	1.19296	0.713161	0.832603	0.733186	0.680043	0.623411	0.817121	0.369995	0.55687	0.807234	1.25263	0.969593	0.712119	0.83403	0.882788	0.633082	0.768479	0.639499	0.89956	0.758324	0.561722	0.809838	0.0133753	0.728545	0.633538	1.0999	0.872073	0.889169	0.84817	0.721678	0.556121	0.238397
TSPAN12	0.00405181	0.0109636	0.00533183	0.00546128	0.00206646	0.00645062	0	0.0129672	0.00408823	0.00565128	0.00216963	0	0.0101878	0.00271157	0.00788088	0.00488629	0	0.00208261	0.00572877	0.00781353	0.00755769	0.00344862	0.00784536	0.00373378	0.00235848	0.0152727	0	0.013715	0.0104316	0.00446527	0.00425988	0.0071856	0.000633289	0	0	0.0132087	0.00495368	0	0	0.00640281	0.0022111	0	0.00755393	0	0.00291281	0	0.00352458	0
ING3	0.115889	0.0971309	0.0802372	0.125315	0.110407	0.130833	0.0874068	0.0795025	0.0814439	0.0594441	0.0824382	0.0561921	0.0513037	0.0773355	0.0919239	0.0986353	0	0.09834	0.102435	0.0932598	0.0957025	0.0544612	0.0746888	0.0827409	0.0776695	0.0848111	0.241098	0.0620845	0.122082	0.0990786	0.0504812	0.0687816	0.0819522	0.0654331	0.0173999	0.0891151	0.0658677	0.0729462	0	0.0511443	0.0649429	0.0386549	0.0931341	0.0736637	0.08558	0.0527546	0.0439567	0
CPED1	0.0854597	0.0532895	0.0518458	0.0746866	0.0650431	0.10453	0.090606	0.0308686	0.0370173	0.0773507	0.0594857	0.0796072	0.0934615	0.0637686	0.113807	0.0959091	0.115877	0.0219888	0.085458	0.0572176	0.0700151	0.0218785	0.102376	0.0358066	0.0545777	0.0389811	0	0.0319278	0.0723741	0.0507492	0.046965	0.0178774	0.0857462	0.0733949	0.0168275	0.0717106	0.070393	0.0503879	0	0.0693967	0.0246542	0.0770957	0.0440257	0.115049	0.0940863	0.0896254	0.0845842	0.0301879
WNT16	0	0	0	0.00177835	0.00473779	0.00278483	0.00604543	0.00514169	0.00197793	0.0038985	0.000706266	0	0	0	0	0.0010705	0	0.00259036	0.00301606	0.000881267	0	0.000855653	0	0.00160856	0.0102359	0	0	0.0107808	0.000821784	0.00299923	0	0.000919516	0.00520496	0.000796749	0	0	0.00121705	0	0	0.00119001	0.00115674	0	0	0	0	0	0	0
FAM3C	0.221259	0.220091	0.127042	0.291125	0.283507	0.261333	0.197847	0.229111	0.191373	0.11602	0.171396	0.158609	0.196521	0.21718	0.186793	0.201098	0.231296	0.197892	0.210405	0.191214	0.215331	0.0956609	0.121236	0.153549	0.18256	0.258554	0.188359	0.277181	0.279593	0.224086	0.188432	0.204826	0.175512	0.145529	0.153158	0.130799	0.150472	0.131697	0.987336	0.235458	0.197419	0.210066	0.269897	0.274154	0.15282	0.129255	0.0975506	0.0665306
PTPRZ1	0.419132	0.502583	0.348751	0.504851	0.480252	0.51032	0.342428	0.373259	0.310159	0.390892	0.327485	0.401252	0.448874	0.266583	0.379054	0.39493	0.531255	0.356425	0.352788	0.375322	0.370454	0.231626	0.443267	0.25128	0.331848	0.459541	0.666498	0.658015	0.46302	0.516415	0.430528	0.331592	0.405114	0.34687	0.462138	0.315079	0.287137	0.410793	0	0.378281	0.355877	0.483191	0.481768	0.46373	0.421998	0.324794	0.276607	0.258101
AASS	0.00576799	0.0180936	0.00448902	0.0156515	0.0138686	0.0376755	0.00339952	0.0124621	0.00375656	0.000403758	0.00551848	0.00255653	0.0133082	0.00998229	0.0630149	0.00794099	0	0.00882801	0.00248723	0.00504996	0.0095937	0.00657788	0.00846101	0.00390726	0.00640261	0.0152508	0	0.0382307	0.0118642	0.0154728	0.0106462	0.00546822	0.0209769	0.00690912	0	0.00209228	0.00252113	0.00803261	0	0.00952867	0.00496077	0.0157118	0.0102609	0.00411441	0	0.0076871	0.00428337	0.0116798
FEZF1	0	0	0	0	0	0	0	0	0	0	0	0	0	0	0	0	0	0	0	0	0	0	0	0	0	0	0	0	0	0	0	0	0	0	0	0	0	0	0	0	0	0	0	0	0	0	0	0
CADPS2	0.218099	0.193715	0.0953929	0.186051	0.171551	0.182108	0.167163	0.151668	0.0974451	0.0890024	0.0733992	0.15418	0.164661	0.0634403	0.125737	0.100647	0.48113	0.129089	0.0948466	0.124718	0.0698369	0.0948157	0.165715	0.0220523	0.114157	0.217269	0	0.296907	0.200976	0.281607	0.349364	0.119793	0.266454	0.0690197	0.119198	0.0898824	0.0971287	0.170009	0.847975	0.0985869	0.0878588	0.204496	0.0912589	0.272415	0.126756	0.058935	0.037518	0.0272277
SLC13A1	0.00673169	0	0	0	0.0017811	0	0	0	0.000896593	0.00106594	0	0	0.0011822	0	0	0.00242402	0	0	0.00113372	0	0	0	0	0	0	0	0	0.00221157	0.00448615	0.000815184	0	0.00186003	0.00805605	0	0	0	0	0	0	0	0.000400459	0	0.0152743	0.000720928	0	0	0.00035306	0
IQUB	0.0730242	0.0353243	0.0373432	0.0383328	0.0504923	0.0566669	0.101027	0.042276	0.0254635	0.0315127	0.0288408	0.0383384	0.0290272	0.0193635	0.0201766	0.0131682	0	0.0277346	0.0258026	0.0152759	0.017025	0.0646533	0.0224844	0.0183379	0.0429692	0.0371754	0	0.0498634	0.0472026	0.0413116	0.0389445	0.0528516	0.0378675	0.0555989	0.048927	0.0391359	0.06463	0.0508706	0.847975	0.0703924	0.0348548	0.0519663	0.0547866	0.0972947	0.133681	0.0490862	0.0230656	0.0781122
NDUFA5	0.155213	0.167817	0.0995404	0.243438	0.200455	0.150204	0.117375	0.15853	0.127966	0.116465	0.111798	0.068481	0.120216	0.154056	0.117048	0.169636	0.171215	0.115127	0.175824	0.106604	0.123825	0.0891059	0.0967191	0.0804796	0.146736	0.0883731	0.20027	0.18541	0.248168	0.171092	0.150197	0.126342	0.172497	0.0989724	0.131044	0.0683843	0.0791643	0.15471	0	0.115653	0.128609	0.110756	0.206676	0.127718	0.0865103	0.0779783	0.0624612	0
ASB15	0.00115165	0.00151619	0.00272767	0.00634273	0.00389805	0.00124519	0.00104377	0.00153051	0.000930773	0.00166673	0.00196732	0.00182286	0.000534487	0.00182424	0.00706916	0.00495498	0	0.00441927	0.00146682	0.011837	0	0	0	0	0	0	0	0	0.00784499	0.00170036	0	0.00626919	0.00583349	0	0	0	0.000383658	0.00322694	0	0	0.00145014	0.00641492	0.00578688	0.00411441	0	0	0.00123116	0
LMOD2	0	0	0.000467874	0	0	0	0	0.00188395	0.000193382	0	0	0	0	0	0	0	0	0	0.00108111	0	0.00028167	0	0	0	0	0	0	0	0.00147113	0	0	0	0	0	0	0	0	0	0	0	0	0	0	0	0	0	0	0
WASL	0.209801	0.198383	0.160501	0.222293	0.225028	0.235188	0.19653	0.157411	0.112313	0.117275	0.147026	0.178166	0.208908	0.127448	0.127726	0.142715	0	0.119384	0.163389	0.138403	0.155736	0.095259	0.134698	0.11113	0.163457	0.217449	0.225643	0.336706	0.235908	0.280477	0.214577	0.159724	0.216059	0.135309	0.251227	0.123735	0.130489	0.242316	0	0.183918	0.137542	0.202653	0.150278	0.263744	0.179982	0.113116	0.0763051	0.109528
HYAL4	0.000622466	0	0.000364343	0.00121314	0.000486261	0.00270275	0	0	0.000256858	0.000615858	0.000776547	0	0	0	0	0	0	0.00129138	0	0.00153841	0	0	0.00295883	0	0.000590433	0	0	0	0.00309124	0.00175515	0	0.000406823	0.00074262	0	0	0.00269964	0.00146733	0	0	0	0	0	0	0	0	0	0.000760327	0
SPAM1	0	0	0.00252521	0.00124207	0	0.00183693	0	0	0.00175732	0	0	0	0	0	0	0	0	0.000663747	0	0.000744545	0	0	0	0	0	0	0	0	0.00140437	0.00130646	0	0	0	0	0	0.000341691	0.000525576	0	0	0	0	0	0	0	0	0	0	0
TMEM229A	0.000496212	0.0213725	0.00134108	0.00944495	0.00318742	0.00177567	0.00783865	0.0117518	0.00771615	0.0039729	0.00418791	0.000977864	0.00751877	0.0247104	0.0182481	0.00840028	0	0.0099682	0.00985038	0.00841314	0.0014788	0.00343133	0.00345171	0.0113053	0.00809576	0.00553738	0	0.00591446	0.00990314	0.0131121	0.0200492	0.00500768	0.000908734	0.00524568	0	0.00195144	0.00338936	0.00172935	0	0.0042137	0.00875366	0	0.00447466	0.00289393	0.0172975	0.00104584	0.00187038	0
GPR37	0.0192149	0.0372796	0.00894421	0.0177808	0.0208976	0.0134464	0.00844983	0.00618552	0.00452397	0.0132345	0.00215916	0.0184143	0.0185752	0	0.0142339	0.00459275	0	0.00276486	0.00268524	0.00327632	0.00604468	0.00765721	0.0292285	0.0100921	0.014418	0.00669355	0	0.0292585	0.0249675	0.0279085	0.017027	0.00986324	0.0216136	0.00594286	0.00480116	0.00349402	0.00164242	0.0219285	0	0	0.00792382	0.00461461	0.0222918	0.0139247	0.00330808	0.000379788	0.00119605	0
C7orf77	0.000757036	0.00226208	0.000212185	0.00134827	0	0	0	0	0.000545741	0	0.000245654	0.000499734	0	0	0	0	0	0.0015625	0	0	0	0.00061741	0	0.00325919	0	0.00523057	0	0	0.00224513	0	0	0	0.00199049	0	0	0	0	0.00171576	0	0	0.00125324	0	0	0	0	0	0.00154933	0
POT1	0.178742	0.132765	0.0973931	0.161917	0.151842	0.141868	0.113749	0.0920034	0.0856174	0.128109	0.111671	0.107208	0.114987	0.0910162	0.110173	0.0925994	0.0804392	0.0981821	0.100398	0.107988	0.122311	0.0735365	0.080497	0.0568295	0.113127	0.117557	0.141177	0.226076	0.185913	0.16089	0.0894466	0.118065	0.105072	0.0758415	0.0536626	0.0921626	0.100113	0.13026	0	0.157865	0.101159	0.123307	0.156347	0.103237	0.149146	0.0637919	0.0715667	0.180904
GRM8	0.160651	0.273798	0.188203	0.346032	0.200852	0.293006	0.279302	0.150937	0.214967	0.242736	0.1952	0.282819	0.282445	0.185976	0.310926	0.280661	0	0.246566	0.202525	0.237007	0.246918	0.375142	0.265435	0.185025	0.331156	0.197268	0	0.204744	0.190504	0.169494	0.142929	0.129114	0.136056	0.127301	0.44813	0.325439	0.198044	0.234836	0	0.396748	0.345293	0.159216	0.161206	0.12104	0.197513	0.459471	0.334123	0.291537
ZNF800	0.205342	0.201667	0.111502	0.122048	0.1672	0.158734	0.156155	0.162967	0.0865092	0.142082	0.116421	0.119638	0.14013	0.0940821	0.0818054	0.0976483	0.398577	0.111126	0.123301	0.100897	0.114327	0.0878733	0.115196	0.107498	0.116458	0.149499	0.197011	0.231459	0.149028	0.200268	0.19895	0.089161	0.164992	0.133766	0.123949	0.110034	0.135513	0.136214	0	0.153616	0.104089	0.147824	0.0882315	0.204684	0.159466	0.134837	0.0668008	0.224198
GCC1	0.00745485	0.00644548	0.00384276	0.00782108	0.00817165	0.00597132	0.0151153	0.0141378	0.0113756	0.00265385	0.00767873	0.00981406	0.00482701	0.00898281	0.00908962	0.0111592	0	0.00335794	0.0170418	0.00606163	0.00376828	0.00916316	0.0068591	0.00507433	0.00424688	0.0051462	0	0.0131777	0.00975846	0.00289601	0	0.0109068	0.00822303	0.00419226	0	0.00820122	0.00855761	0.0027867	0	0.00930713	0.00553986	0.00166371	0.00662317	0.0274869	0.0154533	0.00381207	0.0040519	0
ARF5	0.0100063	0.0130756	0.00630633	0.0187379	0.0140615	0.00818266	0.0251959	0.0433612	0.0450677	0.00786251	0.0270027	0.0110543	0.0239759	0.0840554	0.00740957	0.0433706	0	0.0304107	0.0469711	0.017798	0.0457953	0.00670243	0.0231867	0.0209187	0.016256	0.000321971	0	0.00391645	0.0172583	0.00563186	0	0.0560321	0.0429387	0.0288525	0.00472192	0.0212486	0.030718	0.0159205	0	0.0213494	0.0188209	0.0110583	0.0592713	0.028338	0.0208323	0.0230623	0.00708878	0.0693223
FSCN3	0.0152438	0.00404338	0.00156378	0.00457928	0.0054945	0.00705054	0.0147888	0.00290971	0.00587764	0.00436725	0.00540571	0.00466889	0.00117615	0.00664535	0.00991981	0.00297515	0	0.00573959	0.000910228	0.0113939	0.00459896	0.000932394	0.00203729	0.00471466	0.015847	0.003444	0	0	0.00244325	0.00727477	0.0132675	0.0058407	0.00533768	0.00121529	0.0106911	0.0038763	0.00643025	0.00758184	0	0.0192252	0.0038178	0	0	0	0.00456549	0.0131454	0.0037154	0.0693223
SND1	0.241289	0.259991	0.219044	0.286963	0.282494	0.250323	0.191886	0.238733	0.168918	0.165107	0.165058	0.185029	0.22394	0.209426	0.285508	0.225733	0.178524	0.246086	0.208093	0.226659	0.220323	0.145321	0.227366	0.147011	0.159151	0.236489	0.105703	0.341671	0.264936	0.377069	0.32907	0.212093	0.321379	0.198006	0.248088	0.194216	0.193246	0.305902	0.847975	0.284534	0.231185	0.331898	0.343665	0.223058	0.270878	0.236073	0.152833	0.0701854
LRRC4	0.0799684	0.0881083	0.0900926	0.0963962	0.0929459	0.0563706	0.093751	0.133358	0.102641	0.0583339	0.0826592	0.0575272	0.115075	0.0696282	0.0915254	0.093634	0	0.0688519	0.113177	0.0996074	0.0887948	0.0633055	0.0837961	0.0719676	0.0794707	0.0916099	0.142571	0.0937585	0.0779972	0.096558	0.104587	0.128748	0.0938282	0.0745986	0.0616497	0.0768494	0.0778162	0.134636	0.847975	0.0963726	0.0814108	0.0349061	0.105164	0.0543632	0.0768475	0.0956463	0.0530837	0.0329632
LEP	0	0	0.00734191	0.0013369	0.00246432	0	0	0.000923695	0.000926586	0.000521206	9.73451e-05	0	0.00431593	0.00231797	0	0.00251297	0	0.00466301	0	0.000755336	0.000483317	0.00233813	0	0	0	0	0	0	0.00607158	0.00927715	0	0.00718508	0.000230971	0.00249749	0	0.00023381	0.00190224	0	0	0	0.00106122	0	0.0102017	0	0	0	0.00128194	0
RBM28	0.12312	0.147579	0.110394	0.150427	0.118633	0.104283	0.111964	0.132532	0.101317	0.0896145	0.100946	0.104946	0.108329	0.106028	0.106762	0.129237	0.193597	0.134907	0.088936	0.11109	0.135585	0.084528	0.122728	0.0942179	0.0881682	0.119803	0.139962	0.185616	0.161664	0.168174	0.119115	0.146634	0.129606	0.0985472	0.0980385	0.116164	0.100555	0.104402	0	0.0997424	0.0947346	0.126141	0.173171	0.117359	0.108288	0.0652621	0.0833235	0.267915
PRRT4	0.0643152	0.0350397	0.0501115	0.0715997	0.0512253	0.0628007	0.0301741	0.0501645	0.0370449	0.0145201	0.0306479	0.0224001	0.0575361	0.0419093	0.0464452	0.0628658	0	0.0883689	0.0421736	0.0548301	0.048844	0.0292012	0.0205196	0.0427174	0.0353473	0.026469	0.139962	0.0334093	0.0462068	0.0710264	0.058189	0.033337	0.0615342	0.0414578	0.00554633	0.0346077	0.0444232	0.0319088	0	0.0549633	0.0549371	0.0180418	0.0500518	0.0419817	0.0879613	0.0243752	0.0328738	0.0693223
IMPDH1	0.0444793	0.0761475	0.0667238	0.103437	0.0695038	0.0804588	0.0702236	0.099321	0.055833	0.0397838	0.0569829	0.0319493	0.0752259	0.0862195	0.104596	0.0601855	0.115877	0.0739233	0.0646008	0.0849936	0.0807629	0.042916	0.0481015	0.0444164	0.0584425	0.0950655	0	0.0561858	0.0986704	0.0993316	0.0763631	0.0578907	0.104276	0.0678837	0.0344504	0.051131	0.07079	0.0832514	0	0.0775464	0.0702637	0.0741666	0.111931	0.106855	0.119574	0.0474907	0.0381272	0.251218
HILPDA	0.0163833	0.0078923	0.00435011	0.0266627	0.0085127	0.00457169	0.0226072	0.0109649	0.0183152	0.00484839	0.00326907	0.0050351	0.00450073	0.0184722	0.0204877	0.0329525	0.0804392	0.0087984	0.00801825	0.0107288	0.00594246	0.00933176	0.00840824	0.0123711	0.00802212	0.0232098	0	0	0.00784274	0.00232063	0.00613913	0.0201408	0.0156175	0.0161049	0	0.00423893	0.0148087	0.0105126	0	0.0304925	0.0196912	0.0109273	0.00790454	0.00295608	0.00348059	0.0119998	0.00776784	0.0116798
METTL2B	0.132345	0.177861	0.0685288	0.0800162	0.08666	0.0874143	0.0685255	0.083819	0.0835184	0.073658	0.077867	0.0886007	0.0939202	0.142519	0.162012	0.135741	0.535001	0.138445	0.0937745	0.121701	0.106664	0.0923684	0.115986	0.0664789	0.0811818	0.102379	0.183215	0.111002	0.148928	0.112235	0.107853	0.107365	0.111394	0.0850609	0.130447	0.099655	0.0828954	0.0911811	0	0.0798277	0.103253	0.148956	0.178711	0.0791027	0.111405	0.0657424	0.0976275	0.0535366
FAM71F2	0.0246838	0.0375936	0.0215206	0.0367997	0.0259542	0.0421163	0.0228739	0.0366116	0.028978	0.0372584	0.0202105	0.0537769	0.0165943	0.0348745	0.0761845	0.0198711	0	0.0277155	0.0241694	0.0405654	0.0238875	0.0215981	0.0375167	0.00586802	0.00750281	0.0237295	0	0.0650635	0.0193527	0.053904	0.0324006	0.0221197	0.0436316	0.026155	0.0298407	0.0513999	0.0100752	0.0452943	0	0.0245766	0.0242292	0.0149495	0.0287388	0.0202101	0.0224854	0.0319938	0.0117318	0.0781122
FAM71F1	0.00422926	0.00364552	0.000249792	0.00948098	0.000262124	0.00122327	0.00361471	0.00384796	0.00100541	0.00807475	0.000230679	0.0042129	0.00186856	0.0209636	0.000727469	0.00279334	0	0.00609933	0.00594426	0.000359674	0.00799235	0.00175083	0.00304554	0.0106109	0.00375389	0.00305274	0	0	0.00919426	0	0.00591991	0.00479495	0.00457093	0.000770881	0.0136764	0.000727741	0.001716	0.0100021	0	0.00698513	0.00366562	0.00762675	0	0	0.0134214	0	0.000724085	0
CALU	0.141517	0.142604	0.104735	0.137589	0.158289	0.134686	0.0893751	0.114119	0.10433	0.0668656	0.0830661	0.0732708	0.137652	0.114534	0.124619	0.156872	0	0.132491	0.123707	0.118385	0.125558	0.0885825	0.128636	0.0737684	0.117531	0.145048	0.0995346	0.173362	0.175626	0.139997	0.0737546	0.145981	0.112012	0.0985706	0.0986084	0.0761481	0.124172	0.0681876	0	0.0902132	0.130819	0.140977	0.183313	0.147229	0.109215	0.077905	0.0735433	0.0478591
OPN1SW	0	0	0	0.00107359	0.00346373	0	0.00176341	0.0012222	0.00347675	0	0.000938668	0.000670584	0	0	0	0	0	0.00230495	0	0.00111713	0.00247041	0.00185139	0	0	0.00276132	0	0	0	0.00551281	0.00196407	0	0.00313285	0	0.0017173	0	0	0	0	0	0.00276353	0.00104456	0	0.00643588	0	0	0	0.000509253	0
CCDC136	0.204418	0.183716	0.144344	0.247427	0.205025	0.171353	0.208417	0.220701	0.157462	0.103822	0.157937	0.154986	0.207088	0.172822	0.283391	0.197165	0.227297	0.207281	0.181743	0.181162	0.176844	0.133224	0.181658	0.128982	0.136908	0.171393	0.20027	0.201427	0.177182	0.210716	0.224101	0.18758	0.283787	0.151298	0.152361	0.180688	0.185344	0.213287	0	0.161124	0.159068	0.223361	0.241606	0.220235	0.247474	0.153992	0.122535	0.145121
FLNC	0.00567452	0.00299884	0.00219027	0.00559671	0.00756627	0.00481194	0.0187351	0.00185832	0.00709006	0.00383482	0.00344712	0.00556476	0.0114614	0.00168949	0.0330875	0.0128658	0	0.0061109	0.00871497	0.00546053	0.00662802	0.00246307	0.0210028	0.00151017	0.0151444	0.0132219	0	0	0	0.00599639	0	0.00288365	0.00110031	0.00408483	0	0.00858355	0.00492152	0.00640316	0	0.0295774	0.00634601	0.00529938	0	0.00450709	0.0143551	0.00218307	0.000498903	0.0670656
KCP	0.00246936	0.00643251	0.00279095	0.0142545	0.00766614	0.00431611	0.0119347	0.0174651	0.0107031	0.00129679	0.00714522	0.000957084	0.0146472	0.0173437	0.0416613	0.019976	0.0804392	0.0148777	0.0107023	0.00597428	0.00934098	0.00376637	0.00985499	0.0134933	0.00205743	0.00891525	0	0	0.00554311	0.00319658	0.00141274	0.00491461	0.0125605	0.00577233	0.0161825	0.00569088	0.0127117	0.0044322	0	0.00585284	0.00996895	0	0.0193319	0.00355073	0.0123822	0.00471309	0.00577268	0.0116798
ATP6V1F	0.112903	0.103818	0.0520234	0.179028	0.128898	0.12386	0.197044	0.157524	0.138413	0.0378992	0.118003	0.045343	0.127044	0.141613	0.053994	0.135395	0.0804392	0.0713795	0.191711	0.0672381	0.113069	0.0527977	0.0558672	0.105347	0.11022	0.0843481	0.0963694	0.138286	0.166021	0.115313	0.124632	0.117741	0.148105	0.0834467	0.0249008	0.0276344	0.111732	0.11031	0	0.0521184	0.097866	0.0821022	0.158994	0.109521	0.115083	0.133921	0.0428491	0.0715172
ATP6V1FNB	0.0108707	0.00164136	0.00519899	0.00437512	0.00765696	0.00912078	0.0121321	0	0.00474955	0.000154451	0.00436375	0.0106875	0.00323319	0.00200906	0.000727469	0.00304196	0	0.00192673	0.00431031	0.00674363	0.000808776	0.00119135	0.00471973	0.00183703	0	0.00807875	0	0.00684433	0.00472443	0	0.00481211	0.00423407	0.00387114	0.00394178	0	0.00574206	0.00505047	0.00437878	0	0.0045433	0.003556	0	0	0	0	0.00400545	0.000998508	0
IRF5	0.00774103	0	0.000954907	0.000460007	0	0	0.00248393	0.00231896	0.00252604	0	0.00067497	0	0.00187764	0	0	0.0012062	0	0.000769922	0.00318772	0.00539537	0.0025257	0	0	0.00329978	0	0.000919469	0	0.00365646	0.00278227	0.0116685	0.00199589	0.00320101	0.00367448	0.00109889	0	0.00378817	0.0025655	0	0	0.0022141	0.000966743	0.00845064	0	0.00685764	0	0	0.00338831	0
TNPO3	0.200178	0.211049	0.143376	0.207356	0.214043	0.22308	0.245709	0.203836	0.158575	0.157644	0.145875	0.119881	0.171536	0.203994	0.237859	0.168947	0.583676	0.195378	0.153307	0.176187	0.178404	0.121042	0.15634	0.119072	0.117185	0.198003	0.30146	0.21648	0.247481	0.249953	0.212411	0.207583	0.220827	0.15158	0.197794	0.15994	0.156566	0.172736	0	0.200468	0.164717	0.190295	0.252014	0.301208	0.196978	0.126591	0.125852	0.147708
AC011005.1	0	0.00621949	0.00129619	0.0012617	0.000511198	0.00131222	0	0	0.00073315	0	0.000217709	0.000523912	0	0	0	0.00433095	0	0.00234138	0.00133943	0	0	0	0	0	0.00122475	0	0	0	0	0	0	0	0.000929972	0	0	0	0	0.0015118	0	0.004282	0	0	0	0	0	0.00381207	0	0
TSPAN33	0.0152752	0.0395123	0.0188099	0.0346397	0.0127896	0.0190231	0.0289512	0.0224553	0.0291579	0.00417294	0.0104606	0.0121093	0.0243848	0.0296746	0.0245014	0.0209741	0	0.0301965	0.0262092	0.0235154	0.0216557	0.0138796	0.0165259	0.0110879	0.0224266	0.0149741	0.142571	0.00534141	0.0267194	0.0158789	0.0605282	0.014923	0.0441768	0.021006	0	0.0227403	0.0250528	0.0205681	0	0.0131559	0.0248672	0.0191795	0.0432657	0.0303793	0.015124	0.00980824	0.0140399	0
SMO	0.012666	0.0187266	0.0131549	0.0260102	0.0170369	0.00642327	0.010009	0.0028638	0.00820578	0.00266418	0.000945292	0.00520099	0.00333094	0.00955618	0.00227486	0.00108402	0	0.0144308	0.00622869	0.00899571	0.00523421	0.00898687	0	0.0151914	0.00542633	0.015184	0.0489565	0.018067	0.0253332	0.0166061	0	0.010094	0.0108673	0.00482616	0	0.00204079	0.00261783	0.00302619	0	0.0150959	0.0149747	0.00550144	0.0159615	0.0020801	0.00950751	0	0.00366286	0
AHCYL2	0.333328	0.33063	0.281137	0.330494	0.348079	0.307368	0.306602	0.272655	0.220621	0.248291	0.231639	0.275249	0.310358	0.2379	0.310141	0.264827	0.284838	0.308929	0.259283	0.33625	0.259411	0.219659	0.284448	0.188277	0.262048	0.295188	0.0308251	0.398451	0.36659	0.455632	0.385589	0.248137	0.38529	0.259484	0.363038	0.257655	0.252775	0.390261	0.987336	0.348926	0.228063	0.390201	0.329337	0.320653	0.340993	0.303246	0.181843	0.14074
STRIP2	0.0270237	0.025207	0.0295353	0.0491942	0.0528589	0.0485041	0.0327914	0.072244	0.0293025	0.0106041	0.0184708	0.0163205	0.0354898	0.0596389	0.0881619	0.0452022	0	0.0552607	0.0374417	0.0557612	0.0182432	0.0372936	0.0280499	0.0282847	0.0085262	0.0639727	0.0489565	0.0252446	0.0411477	0.0817462	0.0491114	0.0325077	0.0654095	0.0325379	0.065283	0.0293135	0.0371871	0.0214378	0	0.0239462	0.0290037	0.0352709	0.0342225	0.0191132	0.0205711	0.00253215	0.0288205	0
SMKR1	0.00682324	0.00997704	0.00666239	0.0122498	0.0149487	0.00340982	0.0136108	0.0151363	0.0144955	0	0.0128543	0.0173598	0.00469701	0.0121345	0.01336	0.00727934	0	0.017556	0.0215725	0.0125999	0.0163036	0.00444481	0	0.00760094	0.00172826	0.0134287	0.0489565	0.023207	0.0137839	0.0146706	0.0145547	0.00430579	0.0194476	0.00473893	0	0.00640047	0.00443561	0.00396467	0	0.00842094	0.0160538	0.00708687	0.00697706	0.00869866	0.00392715	0.00414643	0.00476023	0
NRF1	0.280021	0.351572	0.238956	0.33056	0.328084	0.313128	0.260625	0.303618	0.183267	0.208921	0.20946	0.247083	0.291906	0.25325	0.316146	0.241301	0.615781	0.262938	0.238538	0.258014	0.271852	0.167581	0.225429	0.153637	0.231989	0.306292	0.0588075	0.426315	0.357437	0.405829	0.339535	0.250242	0.36654	0.203876	0.31479	0.211504	0.20268	0.273983	1.00932	0.335222	0.246362	0.405409	0.37124	0.319459	0.271484	0.270514	0.151908	0.322576
UBE2H	0.34853	0.444086	0.254457	0.386238	0.360953	0.382977	0.347231	0.309496	0.207392	0.199466	0.216715	0.301988	0.320728	0.255032	0.321873	0.297093	0.587448	0.305598	0.26548	0.298857	0.267487	0.171	0.287396	0.187871	0.262702	0.339971	0.35489	0.459841	0.407583	0.455964	0.434161	0.291235	0.400141	0.255585	0.373405	0.272993	0.230334	0.318917	0.920305	0.319864	0.276991	0.410497	0.433571	0.458102	0.385419	0.261778	0.183444	0.328524
ZC3HC1	0.0691152	0.0687857	0.0605672	0.0894014	0.0857277	0.0604622	0.063448	0.108721	0.0641963	0.0606252	0.0410772	0.0738907	0.0866191	0.0797846	0.137369	0.0682607	0	0.0633088	0.0610105	0.0819109	0.0802959	0.0450052	0.053869	0.0471469	0.0591881	0.0903369	0.142571	0.0939679	0.0537957	0.0911583	0.0992697	0.0731363	0.0757303	0.0590831	0.0286813	0.0595115	0.0432244	0.13237	0	0.053565	0.0577617	0.0626491	0.0730013	0.0588086	0.0503079	0.0447947	0.054554	0
KLHDC10	0.303033	0.306401	0.210577	0.324328	0.319801	0.247585	0.202018	0.278976	0.201576	0.202599	0.220499	0.248754	0.277228	0.275122	0.345605	0.293117	0.115877	0.248387	0.252498	0.284754	0.220958	0.147321	0.280664	0.171312	0.206839	0.251814	0.250516	0.305655	0.313504	0.346564	0.36444	0.236683	0.337705	0.205397	0.269405	0.233323	0.187957	0.322405	0	0.296951	0.250779	0.256866	0.28137	0.314024	0.327103	0.187096	0.155944	0.188012
TMEM209	0.059567	0.0715191	0.0655915	0.0958072	0.101076	0.0835896	0.0622297	0.0867869	0.0569786	0.0349611	0.059121	0.0332064	0.0481605	0.0635735	0.0900231	0.0708073	0	0.0863962	0.0607232	0.0452471	0.0631164	0.0420796	0.0337829	0.0401897	0.0443282	0.0906811	0.348386	0.069963	0.111512	0.0572895	0.0524617	0.0569901	0.0704466	0.0399378	0.0600997	0.0250264	0.0514567	0.0559457	0	0.0592187	0.0586737	0.0509242	0.125989	0.0353567	0.070824	0.0896714	0.0464861	0.0701854
SSMEM1	0	0.00428528	0	0.00341958	0.000464424	0	0	0	0.000970881	0	0	0	0	0	0	0.00413239	0	0	0	0	0	0	0	0	0	0	0	0.00210243	0.000839003	0	0	0.00203907	0.00172069	0	0	0	0	0	0	0	0.00142004	0.0031301	0.00771853	0	0	0	0	0
CPA2	0	0	0.00177139	0.0025641	0.000923286	0	0.00198182	0	0.000617515	0	0	0	0	0.00425519	0	0.00339866	0	0.00378426	0	0	0	0.00020796	0	0.00165107	0	0	0	0	0	0	0	0	0	0	0	0	0.0014094	0.000884721	0	0	0.000718832	0.00297555	0	0	0	0	0	0
CPA4	0	0	0	0.00390409	0.00167895	0	0	0	0.000451287	0	0	0	0.000426605	0	0.00474648	0	0	0.00392739	0.000549084	0	0	0.00174394	0	0	0.000148937	0	0	0	0.00148565	0	0.00222772	0	0	0	0	0	0	0	0	0	0	0	0	0	0	0.00622737	0.00113044	0
CPA5	0	0	0.000460898	0.00085773	0	0	0	0	0.00100235	0	0	0	0	0	0	0	0	0.00209965	0	0	0.00124973	0.00137045	0.00234488	0	0	0	0	0.0116351	0.00112133	0	0	0.00256148	0.000762367	0	0	0	0	0	0	0	0	0	0	0	0	0	0	0
CPA1	0	0.00931413	0	0	0	0	0	0	0	0	0	0	0	0	0	0	0	0.00114273	0	0.000815637	0	0	0	0.00170303	0.000332145	0	0	0	0	0	0	0.00295573	0	0	0	0	0	0	0	0	0	0	0	0	0	0	0	0
CEP41	0.0666754	0.0706598	0.0490141	0.0920669	0.0882038	0.0664247	0.0317891	0.0926643	0.0482296	0.058599	0.0457516	0.036181	0.0500052	0.0735679	0.0625009	0.0357004	0.193597	0.0520253	0.0721851	0.0575834	0.0665919	0.038824	0.0750946	0.0471906	0.0770436	0.0432664	0	0.110779	0.0917623	0.110345	0.0693933	0.0263063	0.0495422	0.0466789	0.0328847	0.0608121	0.0373539	0.0878134	0	0.0661013	0.0511196	0.0475496	0.107007	0.0830505	0.0731149	0.0478628	0.0322692	0.244534
MEST	0.102178	0.10837	0.101195	0.135028	0.140943	0.128449	0.163261	0.104703	0.14031	0.063127	0.0830413	0.113246	0.0992954	0.176639	0.116527	0.161311	0	0.130484	0.106163	0.118449	0.14682	0.0926167	0.0672648	0.0910048	0.103762	0.0783813	0.108265	0.0979701	0.17131	0.129722	0.126463	0.15383	0.120948	0.0881172	0.14583	0.104394	0.139673	0.0968071	0	0.146282	0.161729	0.0764321	0.183776	0.156974	0.146571	0.109657	0.0829138	0.0912145
COPG2	0.232054	0.306916	0.180067	0.254864	0.221089	0.200714	0.120375	0.221434	0.150878	0.141039	0.153446	0.148499	0.210397	0.185585	0.176292	0.235276	0	0.2043	0.169159	0.189899	0.173762	0.156851	0.178873	0.158434	0.175853	0.206705	0	0.223119	0.233108	0.243759	0.230173	0.19313	0.206561	0.184911	0.262648	0.162692	0.129084	0.142819	1.03084	0.222975	0.203883	0.301091	0.244151	0.143642	0.130166	0.158598	0.146734	0.0329632
TSGA13	0.00180942	0	0.000131087	0.000406376	0.00399372	0	0.0011737	0	0.000921663	0	0	0	0	0.00276936	0.00191665	0.00387471	0	0.00360436	0.00151041	0.000809709	0.000974237	0	0	0.00625116	0.000520629	0	0	0.00282881	0.00265749	0	0	0.000666868	0.00556229	0	0	0.000813904	0.000775076	0	0	0.00155105	0.000426602	0	0.00572245	0.0018413	0	0.00435974	0	0
MKLN1	0.467759	0.479632	0.299631	0.4532	0.409573	0.444712	0.319667	0.355077	0.218354	0.311493	0.245234	0.398643	0.389378	0.285557	0.4216	0.31384	0.981985	0.343069	0.308727	0.383549	0.300405	0.213784	0.416008	0.156355	0.32924	0.504902	0.581301	0.694074	0.483721	0.608675	0.585872	0.289792	0.526582	0.267937	0.660204	0.300404	0.288102	0.444024	1.85908	0.445686	0.298848	0.583838	0.427287	0.533966	0.375813	0.300903	0.183956	0.440793
PODXL	0.0451327	0.0263516	0.0360678	0.062586	0.0364416	0.0369195	0.0652084	0.0314916	0.0323995	0.0289304	0.0478556	0.0172405	0.0329478	0.0645981	0.0387774	0.0451691	0	0.0760886	0.0357202	0.0349193	0.048688	0.0769882	0.0356517	0.0306521	0.057673	0.0343556	0.0963694	0.0751232	0.0504703	0.060169	0.0553188	0.0505302	0.0380823	0.0294715	0.00503498	0.0309489	0.0463765	0.0416671	0	0.0369209	0.0518235	0.0303384	0.0469047	0.0180924	0.041548	0.0277254	0.0278494	0
PLXNA4	0.595482	0.595586	0.351243	0.55473	0.536448	0.523024	0.387071	0.476908	0.3466	0.324079	0.313933	0.467108	0.56022	0.317102	0.495985	0.363388	1.25397	0.470881	0.352112	0.45014	0.321664	0.236991	0.459297	0.285929	0.34946	0.561451	0.169885	0.724648	0.582488	0.702503	0.723376	0.347519	0.599355	0.244874	0.777482	0.422452	0.364096	0.395169	2.1645	0.52311	0.369701	0.677779	0.57753	0.616636	0.486888	0.394239	0.278975	0.205603
CHCHD3	0.41489	0.447112	0.281492	0.441642	0.412073	0.390611	0.303231	0.320929	0.236501	0.250748	0.246508	0.401902	0.381821	0.266849	0.39199	0.311527	1.05093	0.317639	0.294221	0.329052	0.300041	0.156074	0.37516	0.155179	0.280299	0.428243	0.94339	0.539817	0.461629	0.517986	0.444528	0.29382	0.440873	0.253747	0.507564	0.291286	0.270466	0.366102	0	0.340533	0.27828	0.480652	0.421587	0.547813	0.402077	0.318633	0.169445	0.319501
EXOC4	0.521286	0.580622	0.295028	0.511194	0.472229	0.427198	0.339396	0.411563	0.215413	0.244646	0.272277	0.463532	0.418629	0.275551	0.510638	0.343262	0.875765	0.37533	0.29758	0.315341	0.312357	0.181276	0.453023	0.144287	0.266358	0.449085	0.773443	0.761897	0.533697	0.638535	0.58755	0.305938	0.526767	0.235072	0.600393	0.296839	0.291062	0.411727	0.847975	0.422355	0.292479	0.604925	0.542883	0.650974	0.508635	0.278321	0.148363	0.319483
LRGUK	0.0429243	0.054253	0.0470566	0.0884801	0.0720593	0.0594445	0.064257	0.0264796	0.0487439	0.043078	0.0449825	0.0744136	0.0556081	0.0557514	0.039842	0.0442236	0.231296	0.0403731	0.0627658	0.075788	0.0543753	0.0287609	0.0558731	0.0506416	0.0570862	0.0570398	0	0.0449702	0.0494854	0.0794854	0.0714549	0.0592866	0.0812591	0.0633436	0.105923	0.101313	0.0516404	0.0706276	0	0.0849441	0.0617459	0.0486151	0.0369549	0.0432543	0.043256	0.0563518	0.0506137	0.0715172
SLC35B4	0.154398	0.125968	0.128961	0.226592	0.19857	0.160158	0.146424	0.166336	0.1348	0.111212	0.115607	0.147876	0.141112	0.156637	0.128906	0.200074	0.247872	0.196801	0.176338	0.164705	0.167469	0.0960701	0.14957	0.141947	0.131054	0.151986	0	0.146756	0.185751	0.181994	0.139234	0.174287	0.113055	0.157193	0.0607103	0.101021	0.123203	0.122062	0	0.161481	0.163392	0.130885	0.238735	0.166068	0.103085	0.154716	0.10627	0.0874509
AKR1B1	0.0829862	0.0580648	0.0346697	0.0862186	0.0725438	0.0634824	0.154132	0.0884606	0.074549	0.0209986	0.0557405	0.0603147	0.104661	0.081173	0.0667526	0.101037	0	0.064921	0.0923116	0.0543074	0.0495708	0.0367237	0.024601	0.0414296	0.0474393	0.043085	0	0.0566523	0.0990386	0.0523289	0.0784239	0.0880626	0.0889016	0.0365904	0.085836	0.045989	0.0871006	0.0384632	1.79491	0.0747561	0.053543	0.0440656	0.104559	0.109826	0.0446716	0.00342482	0.0338838	0.0781122
AKR1B10	0	0	0	0	0.000831091	0	0	0	0	0	0	0	0	0	0	0	0	0	0	0.000793967	0	0	0	0	0	0	0	0	0	0.000946777	0	0	0	0	0	0	0	0	0	0	0.00122887	0	0	0	0	0	0	0
AKR1B15	0	0.000739891	0.000281332	0.000701229	0.00245248	0	0	0	0.000624541	0	0.000159614	0	0	0	0	0	0	0	0	0	0.00101222	0.00556158	0	0	0	0	0	0	0.00558502	0	0	0	0.000300839	0	0	0.000740095	0	0	0	0	0	0	0	0	0	0	0	0
BPGM	0.0164309	0.00951628	0.0178792	0.0420031	0.0224865	0.0154739	0.0173907	0.0181837	0.0300591	0.0115558	0.0219696	0.0111962	0.011659	0.0302584	0.00359358	0.021806	0.131234	0.0167529	0.0328833	0.01132	0.0357639	0.0181236	0.0129137	0.0405926	0.0343795	0	0.0489565	0.0419586	0.0346101	0.0385061	0.00923342	0.0238697	0.0196036	0.0252482	0.0170908	0.0177933	0.0198085	0.0153482	0	0.0193887	0.0250232	0.00415122	0.0582896	0.0108696	0.010389	0.0113127	0.0125364	0
CALD1	0.349692	0.347904	0.215212	0.325908	0.285307	0.259819	0.211285	0.273127	0.19126	0.202385	0.187463	0.280504	0.315909	0.235276	0.469822	0.214951	0.794247	0.230929	0.224472	0.234876	0.233064	0.16781	0.254814	0.186349	0.190591	0.281785	0.108265	0.349531	0.362238	0.335153	0.374377	0.283109	0.320007	0.199574	0.370482	0.207282	0.207359	0.306032	0	0.293547	0.228865	0.39081	0.339021	0.295064	0.257585	0.262871	0.14919	0.144848
AGBL3	0.30464	0.248716	0.215343	0.271572	0.240293	0.202368	0.196784	0.22598	0.173549	0.154332	0.204268	0.214369	0.195648	0.210316	0.318597	0.190969	0.186264	0.277214	0.174469	0.204201	0.212447	0.20407	0.158973	0.182597	0.169361	0.181967	0.668165	0.332585	0.292214	0.340139	0.303318	0.242749	0.203779	0.16379	0.27465	0.255532	0.181825	0.229189	0	0.19147	0.163071	0.380803	0.374793	0.215289	0.156063	0.306769	0.162834	0.403352
CYREN	0.199011	0.150422	0.129088	0.113969	0.123191	0.13604	0.056172	0.115341	0.0860905	0.107241	0.112688	0.171557	0.134882	0.154953	0.127369	0.106816	0	0.12791	0.0970349	0.126579	0.115532	0.114394	0.103697	0.0949466	0.0782927	0.18513	0.188359	0.113728	0.141579	0.148249	0.0616364	0.12572	0.115149	0.0908652	0.214352	0.0844781	0.0637481	0.0793253	0	0.192587	0.102208	0.178333	0.180239	0.079467	0.0631015	0.156571	0.086342	0.0116798
TMEM140	0.00838622	0.00346944	0.010342	0.0207386	0.0161218	0.0165196	0.00823214	0.00898834	0.00899676	0.00108667	0.00411499	0.00909681	0.00370548	0.036238	0	0.00915773	0	0.0066468	0.00998251	0.00460119	0.0233979	0.0109139	0.00211477	0.0113822	0.00723907	0.00182655	0	0.00559575	0.0444437	0.00586532	0.00955957	0.0169058	0	0.00694143	0	0.00424432	0.0016786	0.00384211	0	0.00745364	0.00180642	0.00304578	0.022919	0	0.00588904	0.0164851	0.00782804	0
WDR91	0.120167	0.0525628	0.0298262	0.0865348	0.0754463	0.0531494	0.0576594	0.0923989	0.0621215	0.0327857	0.054551	0.0985318	0.0398169	0.0896122	0.0918173	0.0694286	0.178524	0.11205	0.0698851	0.074748	0.0734843	0.0754029	0.0377083	0.0421616	0.0328913	0.082853	0	0.0814187	0.110124	0.0665922	0.0787172	0.106726	0.0643935	0.0528177	0.0508593	0.0618522	0.0495001	0.0603155	0	0.0672514	0.059622	0.0476984	0.127056	0.0469127	0.0598301	0.0673823	0.0564743	0.0854544
STRA8	0.00339897	0	0.000551118	0.0022417	0.00361773	0.00107767	0	0	0.000197108	0	0	0	0.000182023	0	0.000753219	0	0	0	0	0	0	0.00043786	0	0	0.00126573	0	0	0	0	0	0.00785605	0.00153981	0	0	0	0	0.000325464	0	0	0	0.000477817	0	0.00845368	0	0	0	0.000636765	0
CNOT4	0.355206	0.354034	0.232196	0.360258	0.350023	0.309241	0.263093	0.280643	0.211417	0.214159	0.215932	0.311919	0.267367	0.264949	0.35908	0.252125	0.840728	0.269684	0.261668	0.292632	0.225242	0.15263	0.346032	0.152295	0.233913	0.314276	0.267095	0.4867	0.378231	0.466797	0.382262	0.260372	0.335122	0.220243	0.353109	0.220132	0.222989	0.365063	0.987336	0.296035	0.234758	0.390171	0.344648	0.38566	0.317809	0.243537	0.161992	0.241287
NUP205	0.127078	0.130954	0.12619	0.131985	0.128495	0.126526	0.119823	0.122421	0.0830244	0.0504935	0.0831659	0.107996	0.128681	0.106089	0.127996	0.0836366	0	0.121461	0.0994107	0.114964	0.112981	0.0667629	0.0838327	0.0734391	0.0622149	0.0740336	0.0963694	0.138898	0.178008	0.14372	0.160732	0.142607	0.14166	0.0745849	0.118472	0.109512	0.091126	0.108521	0	0.111832	0.0914023	0.156479	0.153797	0.0735072	0.0737587	0.0874263	0.055904	0
STMP1	0.0778323	0.077846	0.0717355	0.0955712	0.0873841	0.0819848	0.086831	0.0804292	0.0885254	0.0619678	0.0663994	0.0402821	0.0768471	0.0846646	0.0779896	0.0821722	0	0.0965716	0.0915271	0.0847017	0.0707693	0.0567475	0.088992	0.0768261	0.0660029	0.0938152	0.142571	0.0976408	0.0890554	0.109566	0.0841281	0.0862668	0.081809	0.0421786	0.126273	0.06048	0.0792066	0.0901482	0	0.0779745	0.0732339	0.0699635	0.105587	0.138987	0.104961	0.0489801	0.0666623	0.0301879
SLC13A4	0.00502267	0.0130354	0.0131523	0.0577537	0.010502	0.0123268	0.0148405	0.0226253	0.0183955	0.00695951	0.00612504	0.00541736	0.00639966	0.014688	0.0145469	0.0235541	0	0.0241703	0.0102316	0.00996369	0.00197993	0.0131408	0	0.0095696	0.00880679	0	0	0.00666635	0.0154497	0.0091456	0.0152667	0.0234969	0.00652033	0.0130964	0	0.00871447	0.00730372	0.00797135	0	0.0102192	0.0112578	0.00165764	0.00867266	0	0.00510856	0	0.0161206	0.0301879
FAM180A	0.000243264	0.00162182	0.000737454	0.00214158	0.00331022	0	0.000927835	0	0.00078409	0.00141023	0.00170949	0	0	0.00310962	0	0.00244549	0	0	0.000396077	0.000290077	0.00159085	0	0	0.00306034	0	0	0	0	0.00175351	0.0058961	0	0.000884661	0	0.000200461	0	0.00038351	0.00155582	0.00150467	0	0	0.00112525	0	0.00203291	0	0.00159605	0	0.000369154	0
MTPN	0.137313	0.1626	0.0980895	0.170249	0.146215	0.153959	0.165492	0.140708	0.102099	0.0778203	0.125937	0.115702	0.14703	0.0974261	0.13559	0.105064	0	0.0690321	0.125545	0.104628	0.0822676	0.0709367	0.131974	0.0811715	0.133374	0.187463	0	0.20266	0.117864	0.158194	0.192316	0.0739509	0.125151	0.0951762	0.149356	0.103699	0.104306	0.179708	1.03084	0.146689	0.077754	0.0977578	0.0962212	0.230503	0.134284	0.0720582	0.0573805	0.11011
CHRM2	0.402481	0.392469	0.367404	0.421897	0.575057	0.423415	0.325074	0.35044	0.356254	0.429384	0.353924	0.422872	0.466191	0.246753	0.442454	0.382265	0.606065	0.351945	0.329095	0.377993	0.425923	0.369703	0.517707	0.43211	0.385538	0.61134	1.1954	0.537625	0.379079	0.386444	0.402507	0.335693	0.416104	0.442212	0.450448	0.484463	0.395776	0.266833	0.987336	0.606576	0.341488	0.409526	0.26975	0.449288	0.439045	0.360335	0.441656	0.542494
PTN	0.195975	0.121945	0.107997	0.177489	0.175551	0.151487	0.0971555	0.146109	0.11016	0.126183	0.151714	0.0457099	0.10635	0.169482	0.0928652	0.183519	0.507341	0.107117	0.163301	0.109092	0.098833	0.11125	0.101365	0.117698	0.0884301	0.16109	0	0.183262	0.152034	0.224309	0.183161	0.106626	0.127783	0.109402	0.149689	0.0955147	0.112115	0.162726	0	0.148434	0.124158	0.101275	0.220075	0.0933874	0.183236	0.0831849	0.0764092	0.376688
DGKI	0.499352	0.509606	0.337452	0.492855	0.421544	0.438512	0.34202	0.387618	0.255647	0.347569	0.271809	0.392265	0.388729	0.319115	0.462629	0.316165	0.64591	0.362229	0.307172	0.39012	0.376435	0.242016	0.449548	0.225753	0.308447	0.492191	0.51077	0.660362	0.534347	0.582302	0.550623	0.338241	0.512867	0.277932	0.559449	0.343067	0.311007	0.432911	0.987336	0.400743	0.318757	0.56366	0.528055	0.556019	0.498121	0.422633	0.218093	0.190018
CREB3L2	0.0936832	0.0964418	0.0567264	0.0728679	0.0767188	0.0766016	0.0238384	0.104334	0.0650228	0.0903038	0.0619205	0.0705626	0.055347	0.0821644	0.0900523	0.0766597	0	0.0920814	0.054731	0.0785693	0.0620241	0.056986	0.0482666	0.0527073	0.0427869	0.100216	0	0.0931947	0.0533391	0.121611	0.0714825	0.0547011	0.0638454	0.0659926	0.0658692	0.0532644	0.0329553	0.0629824	0	0.095624	0.0918651	0.0400759	0.0555364	0.062307	0.0575382	0.115893	0.0714824	0.0116798
AKR1D1	0.007339	0.000667328	0.00413024	0.0130588	0.00454716	0.000662001	0	0	0.00185812	0.000611651	0.000522629	0.00710302	0.0027794	0.00914209	0	0.00950557	0	0.00154225	0.00585608	0.00217488	0.00213098	0.00209306	0.00355619	0.000920818	0.0019476	0.00197201	0	0	0.00667391	0.00506538	0.00400575	0.00257438	0	0.00140189	0	0.00115495	0.00247515	0	0	0.0039612	0.00273832	0.0036307	0	0.00333542	0	0.00109856	0.00178046	0
TRIM24	0.255736	0.31165	0.215083	0.297729	0.31418	0.256521	0.259122	0.246466	0.190255	0.192729	0.229316	0.237928	0.273676	0.199226	0.266517	0.234877	0.530242	0.223887	0.228238	0.261069	0.219713	0.172471	0.253276	0.153329	0.269806	0.30245	0.108265	0.310447	0.313679	0.33493	0.285433	0.233977	0.292753	0.224803	0.268807	0.205116	0.234806	0.286303	0	0.32509	0.238896	0.265975	0.286694	0.240522	0.291768	0.20127	0.153513	0.209337
SVOPL	0.0136319	0.0196478	0.00703824	0.0196897	0.0185166	0.0141453	0.00635797	0.0124818	0.012917	0.00615712	0.0152313	0.0181309	0.0106696	0.014383	0.00135474	0.0219631	0	0.0270992	0.0221366	0.0235154	0.0198589	0.00741202	0.00626856	0.0106109	0.00966934	0.0145779	0	0.0102202	0.0261601	0.0140981	0	0.0121582	0.00827861	0.00624418	0.0177631	0.0124368	0.0076276	0.0167535	0	0.0208834	0.0105219	0	0.00518697	0.0102068	0.00663309	0	0.0104512	0
ATP6V0A4	0.00713443	0.00986152	0.00708138	0.0116053	0.0160377	0.0070352	0.00345906	0.00460419	0.00485014	0.00105471	0.00200149	0.0231835	0.0100613	0.00310962	0.0039853	0.0059387	0	0.0112929	0.00443552	0.00688189	0.00549747	0.0090801	0.00334637	0.00207643	0.00486655	0.0111929	0	0	0.0289411	0.00905106	0	0.00773434	0.014959	0.00498362	0.00554633	0.00920728	0.00386078	0.00169556	0	0.00125187	0.00693207	0.0196656	0.00191906	0	0.0118963	0	0.00403824	0
TMEM213	0	0	0.0030434	0.0249184	0.0174897	0.00116484	0.00465751	0.00229618	0.00618118	0.00291659	0.00308711	0.00115258	0.00452303	0.00216347	0	0.00159128	0	0.0117934	0.00507786	0.00306154	0.0095687	0.00228186	0	0.00647192	0.000502787	0	0	0	0.0284261	0.00193976	0	0.0133173	0	0.00758471	0	0.00228739	0.00284762	0	0	0.00172577	0.00280049	0	0.0225267	0.00374248	0.00203517	0.00450614	0.00452235	0
KIAA1549	0.210116	0.204231	0.16143	0.210522	0.209464	0.183661	0.281523	0.185258	0.14627	0.152715	0.137113	0.162572	0.159995	0.173311	0.229893	0.197931	0.171215	0.199481	0.151068	0.172961	0.204258	0.124811	0.181847	0.123804	0.118441	0.228478	0	0.188088	0.220316	0.192126	0.226193	0.19504	0.226924	0.146237	0.171931	0.181567	0.190682	0.226686	1.03084	0.262879	0.181235	0.190091	0.218805	0.2986	0.208411	0.211224	0.114799	0.18734
ZC3HAV1L	0.00235753	0.000225327	0.000297471	0.000683302	0.00652147	0.00156713	0	0.00481303	0.00240909	0.00117776	0.000519282	0.000229272	0.000609852	0.00125396	0.000860971	0.00784257	0	0.00125974	0	0.00200964	0	0.00252578	0.0015012	0.00178598	0	0	0	0.0156944	0.00412438	0.00104698	0	0.00597351	0.0010639	0	0	0.00109928	0.000916786	0.00542722	0	0.00720158	0.000391979	0.00416776	0.00916133	0	0.0045751	0.00174078	0.0108961	0
ZC3HAV1	0.0393719	0.0194476	0.0123944	0.0240942	0.0217741	0.0285375	0.0476839	0.0241215	0.0172233	0.0210949	0.0193531	0.023702	0.0222167	0.0111949	0.0179056	0.0206206	0	0.0226283	0.0232536	0.0212842	0.0123548	0.0291092	0.0108819	0.00946939	0.0215706	0.023884	0	0.0450993	0.0359191	0.0452106	0.0245481	0.0167861	0.0146234	0.0192038	0.0197999	0.0271853	0.0273413	0.0180701	0	0.02399	0.0186497	0.0179269	0.0191055	0.020735	0.0381849	0.030109	0.00918072	0.0820682
TTC26	0.106631	0.0887863	0.101467	0.0976327	0.112712	0.0890199	0.114421	0.110227	0.0904758	0.130972	0.075708	0.0807945	0.0982794	0.127936	0.0805755	0.0940049	0	0.108034	0.0746539	0.0817048	0.0908664	0.097149	0.108183	0.078336	0.0646714	0.117769	0.20027	0.142542	0.11743	0.143639	0.0779857	0.104307	0.118596	0.116383	0.143527	0.085048	0.107921	0.146294	0	0.0950079	0.0805175	0.160247	0.11411	0.149093	0.104095	0.088677	0.0688021	0.14333
UBN2	0.394431	0.379191	0.233681	0.362691	0.336412	0.38137	0.261313	0.304426	0.191817	0.191476	0.217097	0.260713	0.275996	0.184219	0.35653	0.233421	0.404534	0.268043	0.241297	0.288464	0.268365	0.15405	0.292717	0.133272	0.200509	0.336005	0.268867	0.419141	0.395821	0.480408	0.368251	0.212922	0.366092	0.207216	0.392266	0.234766	0.219345	0.341896	0.920305	0.311403	0.24004	0.331804	0.355632	0.391548	0.309551	0.25551	0.157721	0.304947
LUC7L2	0.128634	0.157288	0.111943	0.160978	0.211094	0.168638	0.111619	0.111004	0.108466	0.0715602	0.0851698	0.0689082	0.164244	0.125893	0.113269	0.0982816	0	0.155802	0.147622	0.139854	0.164296	0.0491929	0.083432	0.0882605	0.126254	0.169581	0.241098	0.146496	0.153746	0.176799	0.114857	0.113449	0.0976096	0.0753543	0.0474337	0.0846477	0.0811129	0.101673	0	0.114633	0.119975	0.0595721	0.199133	0.145828	0.082137	0.0863072	0.0710039	0.14741
KLRG2	0	0.00181386	0.00395589	0.00924364	0.00444136	0.00320132	0	0.00088062	0.00158442	0	0.00058635	0	0.00125699	0.00703075	0	0.0028009	0	0.00709227	0.00156164	0.000338842	0.00147387	0.00266243	0.000921005	0.000312755	0.00259734	0	0	0	0.00828351	0.0012046	0.00787475	0.00338342	0.000570721	0	0	0.00415518	0.0015368	0	0	0.00142256	0.000565802	0	0	0	0	0.00471309	0.00309545	0
CLEC2L	0.223906	0.222567	0.144366	0.206635	0.173235	0.185873	0.0660943	0.174461	0.153952	0.124513	0.139204	0.16939	0.201864	0.229162	0.242751	0.190778	0	0.21182	0.11344	0.225177	0.167881	0.131869	0.2057	0.119882	0.125863	0.150085	0	0.172107	0.172292	0.203137	0.235001	0.172882	0.290232	0.1255	0.218804	0.181625	0.126891	0.1849	1.58578	0.173933	0.171424	0.186595	0.244787	0.139898	0.222081	0.183452	0.178203	0.298097
HIPK2	0.399872	0.3115	0.279428	0.349596	0.307478	0.315987	0.321579	0.356176	0.20737	0.231141	0.240406	0.314038	0.320582	0.249178	0.344605	0.27224	0.352399	0.268509	0.255447	0.304622	0.218639	0.225382	0.344452	0.19574	0.289406	0.305161	0.158325	0.3988	0.31359	0.416798	0.425923	0.287746	0.378288	0.264017	0.435817	0.274607	0.276376	0.428907	0.847975	0.387243	0.267346	0.39148	0.397041	0.344738	0.37317	0.31648	0.199518	0.1508
TBXAS1	0.0217868	0.0299461	0.0223841	0.0459125	0.0202488	0.0434515	0.0273211	0.0378275	0.0189641	0.0100435	0.0219655	0.0223821	0.0250491	0.0113377	0.00950219	0.0294844	0	0.028111	0.01616	0.01105	0.0246554	0.0209834	0.0141916	0.0233439	0.0228333	0.0218289	0	0	0.0645737	0.0343254	0.0106597	0.035681	0.0275989	0.00966914	0.00982698	0.026037	0.0283819	0.0121572	0	0.0156449	0.0150174	0.0146693	0.0239571	0.0109444	0.0174415	0.060526	0.013334	0.0116798
PARP12	0.0968317	0.0538728	0.0491579	0.0527542	0.0573819	0.0515942	0.0351128	0.0579313	0.0322093	0.0503772	0.0695891	0.0505175	0.0423445	0.0684369	0.0824532	0.0526321	0	0.0498271	0.062262	0.049785	0.0456409	0.0754541	0.0535314	0.0468641	0.0318374	0.0342275	0	0.057361	0.084156	0.090375	0.0514081	0.0612917	0.0572338	0.0274087	0.0501149	0.0340929	0.0467861	0.0417571	0	0.0714785	0.0534411	0.0380244	0.094909	0.0365814	0.0242787	0.0996711	0.0464959	0.145258
KDM7A	0.185983	0.157199	0.180272	0.188551	0.146328	0.136883	0.1383	0.200187	0.119076	0.16111	0.130268	0.164781	0.162982	0.15004	0.13156	0.14169	0	0.152044	0.143805	0.13688	0.14111	0.175879	0.162258	0.120111	0.142051	0.161167	0	0.334015	0.239777	0.212405	0.189252	0.175507	0.203925	0.152532	0.267504	0.125068	0.155775	0.16854	0	0.141383	0.128239	0.201525	0.174975	0.178931	0.195922	0.20167	0.082576	0.0693223
SLC37A3	0.163736	0.12767	0.107989	0.183599	0.178786	0.125582	0.0884778	0.1522	0.121244	0.088674	0.0966552	0.105751	0.149205	0.151634	0.168862	0.141765	0.174805	0.16038	0.129906	0.144396	0.129541	0.0813533	0.11603	0.101513	0.10495	0.0997113	0.154945	0.139172	0.154156	0.146341	0.14762	0.181092	0.153213	0.0913272	0.124493	0.130227	0.133935	0.114172	0.847975	0.165833	0.129712	0.140726	0.198553	0.0972446	0.110073	0.10692	0.0936099	0.279808
RAB19	0.0048793	0	0.00430133	0.017959	0.00398266	0.00572782	0.00225639	0.00111575	0.00338336	0	0.0022979	0.00378549	0.00367374	0.00576659	0.00171257	0.00867994	0.131234	0.00552796	0.00479437	0.00651642	0.00499672	0.00323934	0.00213753	0.00728947	0.000298768	0.00524441	0	0.0148891	0.0103425	0.0022721	0	0.00622638	0.00138181	0.000590816	0.013594	0.00153508	0.0034063	0.00313604	0	0.000823979	0.00552976	0.0157779	0.00399148	0	0.00238887	0.000706144	0.00369855	0
MKRN1	0.121469	0.0851129	0.0843513	0.110766	0.125202	0.1211	0.108536	0.105027	0.105152	0.0572994	0.0785714	0.0873693	0.117529	0.121469	0.0968667	0.113072	0.0804392	0.102402	0.130793	0.0891472	0.102403	0.0970674	0.0921539	0.0893129	0.0630959	0.123236	0	0.105705	0.150409	0.127624	0.125004	0.121584	0.0968242	0.0776381	0.0805989	0.0683152	0.0889699	0.112525	1.00932	0.117955	0.0954194	0.11461	0.193216	0.105726	0.138426	0.0681515	0.0718351	0
DENND2A	0.321027	0.292152	0.194597	0.234224	0.241735	0.215959	0.207733	0.270717	0.171943	0.162014	0.21556	0.261714	0.194829	0.248428	0.332498	0.247388	0.235595	0.301738	0.212745	0.265765	0.182865	0.205323	0.292164	0.183341	0.135575	0.274962	0.0963694	0.207244	0.20447	0.299432	0.308965	0.24506	0.331627	0.199107	0.332754	0.216338	0.233147	0.388851	0.987336	0.235191	0.218438	0.272322	0.379083	0.204119	0.302007	0.286348	0.167901	0.170528
ADCK2	0.0133384	0.00692471	0.00807878	0.0165221	0.0129142	0.00249984	0.018758	0.0149303	0.0131597	0.00885979	0.0108861	0.0041013	0.00471438	0.0175186	0.0133319	0.0187613	0	0.0117383	0.00691454	0.013307	0.00348943	0.0187521	0.015068	0.015716	0.0116422	0.00931011	0	0.0144827	0.0149323	0.00585915	0.014908	0.0148583	0.0201621	0.00671448	0	0.0110684	0.0195587	0.0252824	0	0.0154398	0.0137259	0.0385195	0.0158774	0.0107087	0.001805	0.0279096	0.0139405	0
NDUFB2	0.0644436	0.0608336	0.059971	0.223693	0.145424	0.0826865	0.134989	0.113217	0.0961459	0.0591745	0.0633783	0.0422918	0.0927923	0.124605	0.0980745	0.0987866	0.51524	0.0576296	0.130986	0.0929951	0.0847241	0.060714	0.108953	0.0500453	0.0727765	0.0540703	0	0.0970647	0.142315	0.137575	0.104044	0.0854477	0.117836	0.0779106	0.0785089	0.0388038	0.0818813	0.0896073	0	0.0692921	0.0788208	0.0306302	0.182515	0.109643	0.0854037	0.0632294	0.0456387	0.0693223
BRAF	0.538123	0.539841	0.300113	0.442772	0.391254	0.471964	0.291888	0.368858	0.228874	0.23159	0.262259	0.413813	0.430626	0.297246	0.397473	0.345894	0.706412	0.345034	0.274493	0.348983	0.299748	0.192421	0.392098	0.188278	0.304932	0.442535	0.823742	0.663138	0.477453	0.561915	0.558669	0.292238	0.55641	0.246115	0.511575	0.305696	0.231979	0.449011	0	0.398956	0.294758	0.562264	0.495385	0.497904	0.434891	0.275067	0.156301	0.490151
MRPS33	0.0335815	0.0466724	0.0345112	0.0695386	0.0586054	0.0654347	0.0756088	0.067894	0.0465197	0.0244342	0.0319894	0.033299	0.0280028	0.0423066	0.0237013	0.0386377	0	0.050695	0.0659394	0.026246	0.0364818	0.0192211	0.0275473	0.0310759	0.0377533	0.0408309	0.142571	0.0648023	0.0625774	0.0556603	0.0614365	0.0301342	0.0316357	0.0390404	0.0484554	0.0364118	0.0240761	0.0495497	0	0.0395608	0.0327856	0.0357304	0.0902512	0.0278157	0.0440249	0.0486111	0.0195464	0.0693223
TMEM178B	0.538836	0.585326	0.330134	0.495034	0.432494	0.510468	0.393508	0.403263	0.279477	0.373546	0.340899	0.436936	0.491549	0.357661	0.44644	0.369311	1.54125	0.394719	0.362746	0.407312	0.389379	0.267732	0.444759	0.250212	0.38307	0.593762	0.216605	0.868864	0.555458	0.705234	0.697679	0.376503	0.63356	0.254305	0.710982	0.282548	0.403429	0.504073	0.987336	0.379273	0.313875	0.699755	0.604098	0.559521	0.552913	0.24924	0.187712	0.191912
AGK	0.18962	0.164349	0.130792	0.165044	0.160523	0.137004	0.135915	0.135952	0.122145	0.130508	0.111952	0.113518	0.133604	0.131779	0.122803	0.156524	0	0.163312	0.116673	0.14673	0.141408	0.0922641	0.127127	0.111988	0.115758	0.129745	0.0963694	0.247268	0.178641	0.174666	0.178903	0.157699	0.152486	0.164065	0.19607	0.127682	0.122798	0.182092	0	0.174205	0.138502	0.166215	0.0976642	0.148377	0.207571	0.103046	0.093533	0.337328
WEE2	0.00464274	0	0.00205666	0.000803505	0.00505761	0.00267079	0	0	0.00137843	0	0.00164955	0.00280313	0.000834667	0.00600979	0	0.00194365	0	0.0108441	0.00155774	0	0.00557974	0.00436104	0.00215379	0.00226102	0	0.0045989	0	0.00631739	0.00199618	0	0	0.00108722	0.00381525	0	0	0.00493896	0.000636349	0.00336316	0	0.00705755	0.00315775	0.00620972	0.00491347	0	0	0	0.000927917	0
SSBP1	0.124655	0.143418	0.126375	0.165683	0.162519	0.138578	0.154799	0.154664	0.101	0.0942664	0.102462	0.121384	0.0952122	0.112599	0.109865	0.112115	0.171215	0.126571	0.130727	0.108877	0.111787	0.0851508	0.122121	0.0942889	0.0889865	0.123823	0	0.211047	0.183932	0.175457	0.184954	0.142645	0.138101	0.136896	0.111304	0.10543	0.103801	0.164442	0	0.16204	0.100756	0.126213	0.206938	0.124682	0.0877119	0.184786	0.0623538	0.174746
TAS2R5	0	0	0.00127507	0.000701229	0	0.000919664	0.00498178	0.002842	0.00166314	0.000751815	0.000701378	0.00120458	0	0	0	0.000848433	0	0.00108721	0.0020705	0.000961355	0	0.00147527	0	0	0.00143681	0	0	0	0.000865535	0	0.00673066	0.00195339	0.00398447	0.00112556	0	0.000862682	0.00129084	0.00388627	0	0.00272628	0.00371556	0	0	0	0	0	0.00160658	0
MGAM	0.0221796	0.0379872	0.0187251	0.0146389	0.019703	0.0416155	0.024074	0.0167024	0.0175187	0.0387062	0.0145817	0.0464904	0.0283842	0.0332561	0.011417	0.00922693	0	0.00479809	0.0203621	0.0266837	0.0155219	0.0168008	0.0110463	0.0114796	0.0156396	0.186908	0.142571	0.00676071	0.0374106	0.035018	0.00807349	0.0583291	0.0460558	0.0275144	0.0186936	0.00552893	0.0350704	0.0199643	0	0.0168708	0.00795088	0.0371911	0.0445756	0.0193786	0.0116199	0.0113895	0.0206998	0.334285
CLEC5A	0	0	0.00118247	0.0041648	0.00148323	0	0	0	0.00284927	0	0	0	0	0	0	0	0	0	0.00255975	0.00244645	0	0.0019286	0	0.000490618	0	0	0	0	0.00414029	0.00190282	0	0.0150834	0	0.000452737	0	0.000567285	0.00110273	0.000694544	0	0	0.00356488	0	0.00757263	0.00608455	0	0	0.00120177	0
MGAM2	0.00264849	0.00141275	0.00231867	0.00511996	0.0051058	0.00373017	0.00357355	0.00238688	0.00152579	0.00177792	0.00203509	0.0014998	0	0.004688	0	0.00108281	0	0.00297395	0.0050462	0.00367722	0.000814362	0.00114052	0	0.000893932	0	0.0246063	0	0	0.00898166	0.00815657	0	0.00123619	0.00446495	0.00518424	0.00174163	0.00268982	0.00816612	0.000805116	0	0	0.00328844	0.00701173	0.0054498	0	0.0135822	0.00599688	0.00279295	0.0693589
MTRNR2L6	0.00202641	0	0	0	0	0	0	0	0.000344033	0	0	0.00414477	0.00306795	0	0	0	0	0	0	0	0	0	0	0	0.00160827	0.00675714	0	0	0.00119443	0	0	0	0	0.00116674	0	0	0	0	0	0	0	0	0	0	0.00472727	0	0	0
PRSS2	0	0	0	0	0	0	0	0	0	0	0	0	0	0	0	0	0	0	0	0	0	0	0	0	0	0	0	0	0	0	0	0	0	0	0	0	0	0	0	0	0	0	0	0	0	0	0	0
EPHB6	0.0771506	0.0634676	0.0415992	0.0721589	0.0528335	0.0585523	0.0647871	0.0854799	0.0481244	0.0300126	0.0233519	0.028109	0.0723837	0.0516937	0.031867	0.0130948	0.293444	0.0281672	0.0470346	0.0374462	0.0316702	0.0269677	0.0446105	0.00800123	0.0503374	0.0722832	0	0.0758949	0.0509383	0.108174	0.225542	0.0544676	0.14263	0.0304971	0.111228	0.037951	0.0407063	0.0723334	0	0.0475318	0.0373252	0.0330276	0.0810248	0.0955802	0.0226832	0.0220383	0.0263109	0
TRPV6	0	0.00692091	0	0.00109638	0	0	0	0.00173448	0	0	0	0	0	0	0	0	0	0	0.000731087	0	0	0	0	0	0	0	0	0	0	0	0	0	0	0	0	0	0	0	0	0	0.00109459	0	0	0	0.0012382	0.00273675	0.000114798	0
TRPV5	0.00372543	0	0	0.000550814	0	0	0	0.0012222	0.000768566	0	0.00255936	0	0.000768537	0.00360315	0.00171257	0.00330411	0	0.00301126	0	0.00160834	0	0	0	0.00412128	0	0	0	0	0.000635458	0	0	0	0.000528019	0.000420129	0	0	0.00561167	0	0	0	0.00142101	0	0	0	0	0.00209961	0	0
KEL	0.00142638	0	0.00292593	0.00851629	0	0.00417263	0.00629398	0.00456677	0.00128149	0.00143188	0.000954579	0	0.0051098	0.00249125	0	0	0	0.00728481	0.000837407	0.0034761	0.00548501	0.00283832	0	0.00520976	0	0	0	0	0.00309073	0.00785971	0	0.00193881	0.00748498	0.00221273	0	0	0	0.00338117	0	0.00968625	0.00135365	0.00474207	0.0133798	0	0	0.00417683	0.00278698	0.492263
PIP	0	0	0	0	0.00137019	0	0	0	0	0	0	0	0	0	0	0	0	0	0	0	0	0	0	0	0	0	0	0	0	0	0	0	0	0.000660338	0	0	0	0	0	0	0	0	0	0	0	0	0	0
GSTK1	0.0614776	0.0351757	0.0586909	0.113507	0.0774958	0.0633362	0.0857823	0.0780528	0.0845091	0.0366624	0.0483505	0.0244394	0.077068	0.126305	0.103208	0.131716	0	0.121815	0.0949946	0.0748304	0.0556888	0.0553131	0.0621983	0.0664028	0.0489008	0.040836	0.20027	0.0548559	0.0861673	0.0364519	0.11368	0.107037	0.0830663	0.0687916	0.0630025	0.053314	0.0724198	0.0647103	0	0.0475315	0.0890794	0.0468606	0.116384	0.0430613	0.0335398	0.0371403	0.0470235	0
TMEM139	0.00187737	0	0.00238329	0.00484588	0	0.00691106	0.0232234	0.00349749	0.00294202	0.000191767	0.00204177	0.00781067	0.00631881	0.00506391	0.00243411	0.00350717	0	0.00207775	0.00861756	0.00205439	0.00190993	0.0025092	0.00041491	0.00458753	0.00517877	0.00853564	0	0.022335	0.00807886	0.00247952	0.00351479	0.00666707	0.00341862	0.00592154	0.0246227	0.000682787	0.00608024	0.000574902	0	0.00301085	0.0012704	0.00517347	0	0.00331618	0.0170327	0.000379788	0.00146616	0
CASP2	0.0236566	0.0222663	0.029129	0.0299738	0.035274	0.0336645	0.0486755	0.0302212	0.0293865	0.0181652	0.0321716	0.0179506	0.0311995	0.0257087	0.0454174	0.024349	0	0.0452349	0.0242069	0.0330601	0.0204439	0.0246461	0.0153929	0.0185481	0.0326039	0.0288382	0	0.0397733	0.0625943	0.0218495	0.0657289	0.0404289	0.0379918	0.0324035	0.00583204	0.0130688	0.0289874	0.0285547	0	0.0269743	0.0348006	0.0274982	0.0291874	0.031899	0.0316904	0.034516	0.0242172	0
CLCN1	0.00538098	0.00268219	0.0018287	0.00266766	0.00150619	0.000190388	0	0	0.00104438	0.000329059	0.000417718	0	0	0.00240432	0	0.00115603	0	0.00185188	0.00101817	0.00122285	0.00211116	0.00217481	0	0.00201985	0.00339694	0	0	0	0.00497361	0	0	0.000663921	0.00275382	0.00157816	0	0.00041015	0	0.000584877	0	0.00683196	0.00195605	0.0104792	0	0	0.000663741	0.00384335	0.000495202	0.0301879
FAM131B	0.0473601	0.0331638	0.0548358	0.0509923	0.0567106	0.064074	0.0721141	0.0436249	0.0588331	0.0155391	0.0407124	0.0363532	0.0783748	0.0493455	0.0600853	0.0559986	0	0.0487634	0.0752407	0.0806471	0.0633553	0.0341583	0.0338086	0.0190148	0.0574297	0.050067	0.0963694	0.0610105	0.047508	0.0597079	0.0753427	0.0637403	0.0478261	0.0363257	0.0133258	0.023083	0.0434657	0.034719	0	0.0508824	0.0523979	0.0410863	0.0846322	0.117565	0.0519179	0.0255355	0.0240229	0.0670656
ZYX	0.0589913	0.0791499	0.0558308	0.0876602	0.0945243	0.0673075	0.084213	0.0824682	0.0573477	0.069	0.0442063	0.0277779	0.0703188	0.0880615	0.0547145	0.0811674	0	0.0574417	0.0685247	0.0656659	0.0747252	0.0402393	0.0183712	0.044053	0.0513285	0.051208	0	0.0681169	0.0618429	0.0926799	0.0630666	0.0815762	0.077334	0.0395777	0.0177631	0.0430866	0.0639411	0.0597201	1.40917	0.0735318	0.0469815	0.0435336	0.0801677	0.0598077	0.0856886	0.027273	0.0414923	0
EPHA1	0.00193493	0.000385885	0.00116921	0.00306067	0.00335979	0.00255885	0.00770033	0	0.00334402	0.000550985	0.00151362	0	0.00393117	0.00230456	0.0108411	0.00537932	0	0.00147782	0.0008794	0.00147962	0.000298622	0.00174572	0.00370428	0.00531111	0	0.015137	0	0	0.00397842	0.00304585	0	0.00635444	0.00142995	0.00158752	0	0	0.000454699	0.00322694	0	0.00825827	0	0	0.00131365	0	0	0	0.000793286	0
TCAF2	0.0836462	0.0610182	0.0693764	0.0575495	0.0573304	0.089547	0.0549967	0.0688485	0.0664473	0.0368511	0.0458621	0.051337	0.0714346	0.0529985	0.0516377	0.0575137	0	0.0385962	0.0550982	0.0623995	0.0539898	0.0423012	0.059803	0.0434649	0.0464267	0.0682597	0.0489565	0.0894792	0.0783042	0.06157	0.112337	0.0820069	0.0976921	0.0882013	0.0971558	0.0650572	0.0840676	0.0897708	0	0.124849	0.0603253	0.0891798	0.0880056	0.0554665	0.0886267	0.204464	0.0341281	0.0866033
TCAF2C	0	0	0.000379908	0.000752678	0.000272526	0	0	0	0.000775706	0	0	0	0	0	0	0.00108731	0	0	0	0	0.00107868	0	0	0	0	0	0	0	0	0	0.00834631	0	0	0	0	0	0	0	0	0.000421185	0	0	0	0	0.000862748	0	0	0
CTAGE6	0.00234734	0	0	0	0	0.00277477	0	0.00951906	0.000654447	0.000609355	0	0	0	0	0	0	0	0	0	0.00114284	0	0	0	0	0	0	0	0	0	0	0	0	0.00183082	0	0	0.00157327	0	0.00334342	0	0	0	0	0	0	0.00406562	0	0	0
TCAF1	0.349185	0.312419	0.202806	0.295732	0.247782	0.279794	0.239435	0.296359	0.183672	0.202196	0.219572	0.319552	0.281735	0.181236	0.258668	0.204357	0.379905	0.20647	0.247468	0.227435	0.206783	0.152382	0.286547	0.130436	0.202676	0.316989	0.160796	0.38184	0.311962	0.275628	0.386179	0.242951	0.337189	0.196649	0.316136	0.212449	0.204585	0.279751	0	0.2491	0.237292	0.304622	0.28119	0.253459	0.221958	0.20602	0.150419	0.183597
OR2F1	0.00608805	0.00870017	0.00107321	0.000687158	0.00179239	0.00100267	0.00361823	0	0	0	0.000787639	0	0	0	0	0.000930154	0	0	0.00110219	0.000380374	0	0	0.000633862	0	0	0	0	0	0.00132401	0.00171539	0	0	0	0	0	0.012396	0.00114554	0	0	0.00192794	0.00161841	0	0	0	0	0.000379788	0.000967983	0
OR2A5	0.000956887	0	0.000625866	0.00160661	0.000414885	0	0	0	0	0	0	0	0	0	0	0	0	0	0	0	0	0	0	0.00166941	0	0	0	0	0	0	0	0	0	0	0	0	0	0	0	0	0	0	0	0	0	0	0	0
OR2A25	0	0	0	0	0	0	0	0	0	0	0	0	0	0	0	0	0	0	0	0	0	0	0	0.00166941	0	0	0	0	0	0	0	0	0	0	0	0	0	0	0	0	0	0	0	0	0	0	0	0
OR2A12	0	0	0	0.00118042	0	0.000884066	0	0	0.000417622	0	0	0	0	0	0	0	0	0	0	0	0	0	0	0	0.00228394	0	0	0	0	0.0015166	0	0	0	0	0	0	0	0	0	0	0	0	0	0	0	0	0	0
OR2A14	0	0	0	0.0022457	0	0	0	0	0	0	0	0	0	0	0	0	0	0.00135753	0	0	0	0	0	0	0	0	0	0	0	0	0	0	0	0	0	0.000740095	0	0	0	0	0	0	0	0	0	0	0	0
ARHGEF5	0	0	0	0	0	0	0.00315165	0	0.000206448	0.000276303	0.000235405	0	0	0	0	0	0	0	0	0	0	0	0	0	0	0	0	0	0	0	0	0.00130919	0	0	0	0.00119705	0	0	0	0.00285049	0	0	0	0	0	0	0	0
NOBOX	0	0	0	0.000879533	0.00039769	0.0109302	0	0	0	0	0.000184857	0	0	0	0	0	0	0	0	0	0	0	0	0	0	0	0	0	0	0	0.00720904	0	0	0.00186289	0	0.00038351	0.00136726	0	0	0	0.00375074	0	0	0	0	0	0	0
TPK1	0.301064	0.365147	0.275452	0.345227	0.302239	0.335873	0.163684	0.257844	0.208603	0.230423	0.259479	0.327774	0.221335	0.224089	0.283619	0.238793	0.461396	0.287893	0.263626	0.282822	0.251214	0.218202	0.255048	0.208786	0.231102	0.347149	0.304824	0.352434	0.384683	0.37117	0.348567	0.27863	0.327184	0.263336	0.344719	0.237764	0.190796	0.249678	0	0.241565	0.266615	0.416463	0.411906	0.286936	0.262184	0.308965	0.190595	0.383708
CNTNAP2	0.510384	0.335983	0.641835	0.45986	0.468361	0.480453	0.264056	0.541506	0.471544	0.425754	0.672441	0.418952	0.583194	0.299761	0.487871	0.502445	0.55457	0.496003	0.495103	0.476323	0.514123	0.568285	0.552396	0.533442	0.429293	0.344089	0.0445419	0.306814	0.421113	0.476156	0.495531	0.535214	0.489576	0.585506	0.467171	0.564033	0.535374	0.533921	0.569766	0.428042	0.439499	0.5697	0.552943	0.523481	0.430113	1.01481	0.531801	0.082861
C7orf33	0.00672824	0.00341546	0.00138658	0.00293756	0.00225404	0	0	0	0	0	0.000395506	0	0	0.00900847	0	0	0	0	0.000463603	0	0.00114148	0.00118431	0	0.00301285	0.00228394	0	0	0	0	0	0	0.000778373	0.00371466	0	0	0.0026852	0.000502118	0.0104918	0	0	0	0	0	0	0	0	0	0
CUL1	0.303244	0.324762	0.220713	0.314295	0.320675	0.276121	0.304995	0.2833	0.200509	0.222051	0.201622	0.28869	0.268095	0.229607	0.33026	0.224973	0.591047	0.231393	0.246398	0.256498	0.246536	0.162429	0.288253	0.128614	0.216436	0.293443	0.192381	0.345301	0.332134	0.405178	0.304108	0.217371	0.300517	0.200685	0.326745	0.21658	0.247596	0.27169	1.58578	0.237447	0.25367	0.375613	0.332028	0.399019	0.308577	0.21996	0.127568	0.308845
EZH2	0.0330861	0.0412756	0.0342397	0.0518313	0.0548343	0.0337601	0.0219739	0.0377053	0.0345065	0.0253138	0.026369	0.0200598	0.0407517	0.0612116	0.0436878	0.031967	0	0.0471274	0.0445753	0.0311114	0.0333285	0.0245375	0.0225699	0.0383009	0.0363981	0.0334992	0	0.0887365	0.044827	0.0679323	0.0252399	0.0273499	0.0315084	0.0227279	0.0471831	0.0337076	0.0292829	0.0835012	0	0.0689832	0.0299798	0.0549273	0.0618704	0.0548883	0.0257319	0.039806	0.0270937	0
PDIA4	0.0231898	0.0127693	0.0212588	0.0497341	0.0235942	0.0405246	0.0491025	0.0309657	0.0329215	0.0187926	0.0152837	0.0325758	0.0333645	0.0275551	0.0168299	0.0398108	0	0.0153688	0.0254453	0.0261181	0.0187377	0.0135346	0.0112174	0.0183608	0.0217025	0.00976194	0.0963694	0.0195131	0.0403271	0.0172064	0.0424602	0.0121028	0.0384212	0.0218037	0.00747408	0.0144308	0.0492296	0.0311035	0	0.013547	0.0266897	0.00989218	0.0340819	0.048744	0.0434852	0.0428895	0.0155669	0
ZNF786	0.082653	0.0913778	0.0681578	0.0808924	0.0529212	0.0541724	0.0474801	0.0732764	0.0817363	0.0492832	0.0539962	0.0862734	0.0709201	0.0882316	0.116181	0.107107	0	0.0771718	0.0759237	0.0761073	0.061937	0.0423076	0.0995607	0.091744	0.0200569	0.0767083	0.142571	0.0657433	0.0472722	0.0633203	0.0872108	0.0877417	0.0890368	0.0681069	0.0744965	0.075618	0.0558449	0.0571909	0	0.096321	0.0969448	0.0526493	0.10603	0.0621026	0.0319707	0.0344803	0.0796382	0.0329632
ZNF425	0.0708001	0.0493003	0.0319855	0.0701434	0.0562056	0.022554	0.0348525	0.0672413	0.0538879	0.0290026	0.0432728	0.0410553	0.0373421	0.0746372	0.0889435	0.0919852	0	0.0856165	0.0473091	0.0502505	0.0462682	0.0438645	0.0541525	0.0311855	0.0200041	0.0323052	0	0.0134565	0.0413486	0.058421	0.0442244	0.0793491	0.0647598	0.073651	0.0257363	0.0304897	0.0258697	0.0148036	0	0.0542157	0.0467464	0.0348902	0.0449849	0.0318091	0.0460356	0.0254039	0.0324728	0
ZNF398	0.157864	0.12428	0.116816	0.163936	0.144541	0.131106	0.142497	0.124272	0.123427	0.100548	0.0939482	0.166732	0.126151	0.146547	0.21953	0.171243	0	0.150615	0.133058	0.146027	0.15417	0.0967334	0.170242	0.113115	0.102314	0.161675	0.0963694	0.125646	0.163992	0.17948	0.215742	0.14712	0.171394	0.14919	0.149751	0.148636	0.131631	0.168762	0	0.186016	0.117147	0.186749	0.209903	0.184849	0.127003	0.138732	0.0818038	0.0473354
ZNF282	0.0588455	0.0363657	0.0448385	0.0604877	0.0452642	0.0415192	0.0384757	0.0525564	0.0526176	0.0431408	0.0396449	0.0510754	0.0262565	0.0569145	0.0667581	0.0598703	0.171215	0.077639	0.0530896	0.0632108	0.0551059	0.0321416	0.0867487	0.0310428	0.0498797	0.0253368	0	0.0473307	0.0345331	0.0402689	0.0311989	0.0597895	0.0575995	0.0231444	0.0267712	0.0422792	0.0398064	0.0287316	0	0.0822091	0.0632006	0.0285939	0.055976	0.0733066	0.0575672	0.0570786	0.0377377	0.0272277
ZNF212	0.0270632	0.041382	0.0343361	0.0361059	0.0361009	0.0251887	0.0322993	0.0397431	0.037779	0.0193074	0.0185856	0.0132796	0.0329943	0.0211665	0.0245486	0.0402261	0	0.0373198	0.0302741	0.0427313	0.0377858	0.0209377	0.0344029	0.0221588	0.0213252	0.0420627	0	0.0317373	0.00970765	0.0281514	0.0161233	0.0298579	0.0360047	0.018561	0.0042852	0.0261838	0.0357975	0.0209656	0	0.0339913	0.020148	0.0205611	0.0275569	0.0119978	0.0189096	0.00281979	0.0300426	0
ZNF783	0.138371	0.194528	0.0895263	0.14229	0.203497	0.193296	0.105593	0.157466	0.105081	0.0983236	0.0699991	0.0624003	0.127494	0.0992202	0.154236	0.126073	0	0.143845	0.112003	0.146212	0.123446	0.0654205	0.0806628	0.104403	0.0983485	0.139075	0.20027	0.279724	0.171992	0.223058	0.238129	0.12337	0.154836	0.0983902	0.13086	0.105809	0.0907421	0.118146	0	0.0912914	0.122984	0.134806	0.159595	0.184985	0.127996	0.0807663	0.0583119	0.18885
ZNF777	0.0529276	0.0541521	0.0428749	0.0507029	0.0432742	0.0288562	0.0548729	0.0417105	0.0526132	0.0237625	0.0439269	0.0379071	0.0655732	0.0201173	0.105964	0.0447786	0.231296	0.0716124	0.0473171	0.0410431	0.0546779	0.0444848	0.0725175	0.0397497	0.0542745	0.0213811	0	0.019969	0.0326606	0.0562307	0.0521712	0.0570637	0.0646691	0.0424152	0.00201579	0.0584729	0.0342567	0.0477606	0	0.0587166	0.0459145	0.0474137	0.0754171	0.0624325	0.0519178	0.0620173	0.0439029	0.17387
ZNF746	0.0578112	0.0777008	0.0441665	0.0637402	0.0544878	0.048978	0.0850466	0.0667324	0.0487435	0.0413039	0.0459704	0.0404891	0.0489582	0.071479	0.054548	0.0630159	0	0.0485656	0.071166	0.0502384	0.0468645	0.032774	0.0428123	0.0362877	0.0372284	0.0469911	0	0.087946	0.0489127	0.0551845	0.0657096	0.0743979	0.0444015	0.0441155	0.00526932	0.039341	0.0500668	0.0435799	0	0.0327638	0.0430476	0.0362689	0.0931372	0.022976	0.0521929	0.0616367	0.0231388	0
KRBA1	0.0259617	0.0362531	0.0184365	0.0447176	0.0433638	0.0487782	0.0149676	0.0307817	0.0398933	0.0182912	0.0216618	0.0177279	0.0529114	0.0196728	0.0108997	0.0299269	0.178524	0.0167971	0.0343104	0.0444391	0.0370467	0.0230301	0.0250161	0.0217839	0.0490292	0.0198696	0	0.0506889	0.033349	0.030801	0.0660734	0.0653686	0.0292747	0.0190217	0.0150567	0.0192206	0.027052	0.00682131	0	0.0489288	0.0255391	0.0334204	0.021721	0.0303818	0.0368659	0.0333989	0.0187628	0.0301879
ZNF467	0.018961	0.00334843	0.0150984	0.0207937	0.0147934	0.0136036	0.013544	0.00697183	0.0129873	0.0106907	0.0255786	0.00706141	0.0243585	0.00752906	0.0230819	0.0328993	0	0.0378784	0.0233847	0.031244	0.0106402	0.00859655	0.0160437	0.00613131	0.0100334	0.0258573	0	0.0212883	0.0140338	0.0270052	0.0138688	0.0207149	0.010725	0.00828785	0.0136055	0.0127194	0.00490764	0.0115501	0	0.0183499	0.0170893	0.0231049	0.0409492	0.0127114	0.0139851	0.00637698	0.0146698	0
SSPO	0.0149374	0.0341483	0.0167859	0.0199503	0.0391606	0.0371671	0.0200991	0.0124829	0.0125317	0.0218607	0.0139451	0.00711767	0.0184903	0.0212953	0.0785255	0.00559399	0	0.0348958	0.0276856	0.0299765	0.0258845	0.0209994	0.0316632	0.0184613	0.0162622	0.0100168	0.0489565	0.0292368	0.0357581	0.0304221	0.0381698	0.0210444	0.0257266	0.0264122	0.013962	0.0234952	0.0093384	0.0155904	0	0.0132112	0.0174682	0.00829214	0.0204717	0.0304314	0.0267198	0	0.0201423	0
ZNF862	0.113305	0.108487	0.0970015	0.136032	0.116001	0.122759	0.128609	0.115291	0.128368	0.0574481	0.0676929	0.0633918	0.106384	0.169609	0.129739	0.151007	0.193597	0.143139	0.109012	0.113612	0.13761	0.0709032	0.0804573	0.0976972	0.0689099	0.102159	0	0.202101	0.136892	0.153709	0.103925	0.120996	0.152404	0.0988597	0.143465	0.103046	0.0905999	0.130166	0	0.145939	0.132569	0.160446	0.152464	0.117373	0.185544	0.106374	0.0860374	0.0301879
ATP6V0E2	0.220647	0.197022	0.18509	0.402193	0.288391	0.288253	0.229179	0.314354	0.267054	0.135083	0.172024	0.150694	0.293727	0.276292	0.181792	0.307582	0	0.280003	0.306776	0.244587	0.28719	0.141738	0.177704	0.207168	0.231685	0.220361	0.158906	0.186152	0.360998	0.269166	0.18726	0.304049	0.232327	0.164386	0.141427	0.128438	0.187312	0.15042	0	0.253949	0.253689	0.236041	0.376989	0.237241	0.244392	0.177978	0.108902	0.0116798
ACTR3C	0.0907122	0.0955258	0.073318	0.0702246	0.0809976	0.0925723	0.178787	0.0479398	0.0652106	0.0700475	0.0739384	0.0622785	0.0840399	0.0787116	0.114526	0.0895168	0.376512	0.0693128	0.0658277	0.077712	0.0626879	0.0568355	0.0979686	0.051083	0.0623514	0.0875041	0.0963694	0.066831	0.072854	0.0905735	0.114621	0.0690308	0.112018	0.0798257	0.0937388	0.0612631	0.0854272	0.078236	0	0.0553122	0.0864751	0.116485	0.0613184	0.239661	0.146155	0.0798985	0.0624675	0.187812
LRRC61	0.0336898	0.0464547	0.022757	0.0571151	0.0552779	0.0296461	0.0863952	0.0435768	0.0523828	0.0290618	0.0329869	0.037411	0.0632423	0.0752731	0.031006	0.0464346	0.0804392	0.0588895	0.0592029	0.0397041	0.0264041	0.0181581	0.0494953	0.0543777	0.0367554	0.00954924	0	0.0200606	0.0335937	0.0481229	0.0715438	0.0460024	0.0493512	0.0363256	0.0549802	0.0291279	0.041274	0.0298364	1.03084	0.0511591	0.0423308	0.0310772	0.0480254	0.0530066	0.0271554	0.0704997	0.0325398	0.0559376
RARRES2	0	0	0.000145704	0.00654669	0.00162443	0.00874114	0.00355957	0.00737407	0.0029857	0	0.000823504	0	0	0.00132517	0.00458781	0.00448097	0	0	0.00138576	0.00199181	0	0	0	0.00360741	0	0	0	0.00736683	0.00146257	0	0.00975071	0	0.00145219	0.00331411	0	0.00339363	0.000626256	0	0	0	0	0	0.012122	0	0.0042688	0	0	0
ZNF775	0.00898203	0.00493709	0.00443022	0.00626644	0.00443054	0.0292392	0.00621173	0.00900273	0.0115631	0.0105029	0.00255042	0.000623564	0.0122744	0.00742964	0.00669807	0.00561518	0	0.0128689	0.0102538	0.0115297	0.00851741	0.00391267	0.00865904	0.00338242	0.00230225	0.0121119	0	0.00830843	0.0114692	0.00302061	0	0.0148984	0.000939729	0.00504291	0.00682976	0.00545952	0.00599156	0.00398884	0	0	0.00519483	0.00794949	0.00399148	0.010228	0.0101711	0	0.00819692	0
GIMAP8	0	0	0	0.0012454	0.0014827	0.00409086	0	0.0012742	0	0.000356558	0.0022295	0.000611356	0	0	0.00828467	0	0	0	0	0	0.00115072	0.00108722	0.00219666	0.00303619	0	0.00322424	0	0	0.00739514	0.000411192	0	0.00209991	0	0.00130919	0	0.00258584	0	0	0	0	0	0	0	0	0	0	0	0
GIMAP7	0	0	0.000481752	0	0.00415451	0	0	0	0	0	0.000232764	0	0	0	0	0	0	0.00124476	0	0.0020218	0	0	0	0	0	0	0	0	0	0	0	0	0.00538068	0	0	0	0	0	0	0	0	0	0	0	0	0	0	0
GIMAP4	9.4826e-05	0	0.000304362	0	0.0017667	0	0.00140132	0.0130025	0.000216934	0	0.000406355	0	0	0.00130473	0	0	0	0	0.000988887	0	0	0	0.000793955	0.00104166	0	0	0	0.0168058	0.00571864	0	0.00171765	0	0.00734514	0	0	0	0	0	0	0	0	0	0	0	0	0	0	0
GIMAP6	0	0	0	0.00125371	0	0	0	0	0.000346173	0	0	0	0	0	0	0	0	0	0	0	0	0	0	0	0	0	0	0	0	0	0	0	0	0	0	0	0	0	0	0	0	0	0	0	0	0	0	0
GIMAP2	0	0	0	0.000534227	0.00117655	0	0	0	0.000276393	0	0	0.0022147	0	0	0	0	0	0	0.00168111	0	0	0	0	0	0	0	0	0	0.00231028	0	0	0	0	0.000342717	0	0	0	0.00978652	0	0	0	0	0	0	0	0	0.000685338	0
GIMAP5	0	0	0	0	0	0	0	0	0	0	0	0	0	0	0	0	0	0	0.00121683	0	0	0	0	0	0	0	0	0	0	0	0	0	0	0	0	0	0	0	0	0	0	0	0	0	0	0	0	0
TMEM176B	0	0	0.00402391	0.00325051	0.00122182	0	0.00242628	0.00754011	0.00151854	0	0.00446913	0	0.000792151	0.0025798	0	0	0	0	0.00099431	0	0.00166935	0.00159577	0.00274134	0.00304313	0	0	0	0	0.00401047	0.0015166	0.0178144	0.00372298	0.010276	0	0	0.0010072	0.00077809	0.00150467	0	0	0	0.00340958	0.00131365	0	0.00170407	0	0	0
TMEM176A	0.00847691	0.00156364	0.000849398	0.00159714	0	0.00104612	0	0.00153137	0.00123164	0	0.00401529	0	0	0	0	0	0	0.0033494	0.00396703	0	0	0	0	0.00272158	0	0	0	0	0	0	0.0145404	0.00213372	0.000418926	0	0	0	0	0.00548322	0	0	0.00246877	0	0.00277944	0	0.00138065	0.00138005	0	0
AOC1	0	0	0.000153553	0	0.000624707	0.000699439	0	0.00160015	0.00154183	0	0.000150297	0.00134788	0	0.00186709	0.00113132	0.000877001	0	0.0036906	0	0.00161851	0	0	0	0	0	0.00176771	0	0	0.00279291	0.00121999	0	0	0.00053437	0.000363345	0	0.00573388	0	0	0	0	0.00355972	0	0	0	0	0	0	0
KCNH2	0.0838044	0.0462168	0.0830541	0.0849534	0.0779205	0.0891627	0.12715	0.0934322	0.0723622	0.0504287	0.0587361	0.0484294	0.0842667	0.110333	0.154645	0.12285	0	0.121836	0.089032	0.0872874	0.112508	0.0720809	0.0740434	0.0638824	0.103246	0.0979192	0	0.0811174	0.0969588	0.0943598	0.153063	0.124254	0.0910204	0.0831007	0.0319245	0.0542177	0.0849661	0.0834542	0	0.124106	0.0784025	0.0925302	0.139709	0.147305	0.119887	0.159116	0.0654176	0.106485
NOS3	0	0.000388801	0.00119992	0.00267708	0	0	0.00249023	0.00335967	0.00102375	0.00119864	0.000428792	0	0	0.00230456	0	0.000961744	0	0	0	0.0020879	0.000836353	0.00232411	0	0.00280041	0	0.00232231	0	0	0.00125055	0.0052587	0	0.000951872	0	0.00171453	0	0	0	0.00464281	0	0	0.001698	0.00238081	0.00487605	0	0	0	0	0
ATG9B	0.0217037	0.0287604	0.0193185	0.0578112	0.0258312	0.0201491	0.0257055	0.0325861	0.0415582	0.013076	0.0115526	0.0198361	0.0332489	0.0840605	0.0541235	0.0516845	0	0.0509917	0.0370446	0.025908	0.0348924	0.0231357	0.00563991	0.0415784	0.013857	0.0241374	0	0.0225962	0.0322566	0.0253012	0.015831	0.033482	0.0363235	0.0156465	0.00429167	0.011956	0.0302463	0.0213451	0	0.0326488	0.040049	0.0139876	0.0635068	0.0197985	0.0178546	0.0211461	0.014784	0.129121
ABCB8	0.0808994	0.084913	0.0929772	0.135792	0.0842814	0.102171	0.12064	0.146279	0.125975	0.0532841	0.064037	0.0659067	0.0902848	0.207404	0.177074	0.198097	0	0.160468	0.11466	0.105702	0.0952288	0.09203	0.104636	0.130529	0.0659794	0.0704808	0	0.0827377	0.109551	0.0881979	0.117714	0.123307	0.12326	0.112184	0.153118	0.074292	0.0882429	0.0967279	0	0.156661	0.127661	0.107867	0.136629	0.0983512	0.0736909	0.110923	0.0905643	0.0682354
ASIC3	0.040071	0.0532656	0.0179646	0.0216678	0.0291207	0.0410337	0.0213463	0.0403226	0.0288216	0.016095	0.0143316	0.0189935	0.0396181	0.0192895	0.0226289	0.0173551	0	0.0142749	0.0153914	0.0188075	0.020944	0.0532253	0.0151906	0.00974192	0.0180273	0.0260525	0	0.0419823	0.0367077	0.0839956	0.0798032	0.0372936	0.0510512	0.0187071	0.00480116	0.0189967	0.0189015	0.033803	0	0.0112769	0.0133305	0.0710563	0.0239422	0.0498825	0.0317551	0.0395604	0.0197334	0.0116798
CDK5	0.0233688	0.0442556	0.0345491	0.0634803	0.0457838	0.02258	0.0566003	0.0437829	0.0412964	0.0150699	0.0285964	0.0128208	0.0550385	0.033279	0.0552949	0.0482678	0	0.0364057	0.0565945	0.032633	0.0402776	0.0432824	0.0488691	0.0259343	0.0384547	0.0373618	0	0.0213134	0.0551262	0.0484871	0.090263	0.0587344	0.085148	0.0198497	0.0178326	0.0212563	0.0176059	0.0395219	0	0.0148352	0.023684	0.0275142	0.0527653	0.0419456	0.0421221	0.0247177	0.0154182	0.0301879
SLC4A2	0.00209497	0.00647096	0.00385288	0.00346138	0.00222524	0.00259518	0.00513619	0.00242547	0.00127673	0.000329662	0.00251006	0.0118563	0.00166915	0	0.0085667	0.00363699	0	0.00246901	0.00202578	0.00212242	0.00463452	0.00274753	0.00041491	0.00158153	0.0011918	0.00122023	0	0	0.00487471	0.00607126	0	0.00452317	0.00220332	0.000320844	0	0.00107844	0.00383817	0.00881073	0	0.000500978	0.0024245	0.00184735	0.0023055	0	0.00198784	0.00446135	0.000284577	0
FASTK	0.123971	0.114434	0.0697959	0.101099	0.125898	0.0920394	0.0694264	0.101321	0.0718492	0.0385985	0.0534887	0.055172	0.106796	0.0665814	0.0977672	0.0704083	0.245191	0.0926609	0.0912577	0.0815586	0.0834943	0.047319	0.0851768	0.0271176	0.0489109	0.168131	0.160796	0.158934	0.098348	0.17547	0.142917	0.082764	0.158497	0.0638393	0.0561178	0.0625958	0.0727919	0.108982	0	0.079644	0.0553827	0.127066	0.0897625	0.0908637	0.138761	0.0450565	0.0390617	0.258824
TMUB1	0.0305968	0.0557992	0.0261132	0.0260586	0.0310564	0.0425428	0.0455522	0.0319608	0.0341811	0.0158565	0.0217435	0.0295036	0.0586257	0.0470209	0.0195727	0.0337137	0	0.0207076	0.0317153	0.0417322	0.0393993	0.028575	0.0278973	0.00695347	0.0306993	0.0498543	0	0.0525719	0.0378296	0.0495607	0.0631447	0.0379395	0.0518657	0.0179738	0.0109414	0.0384693	0.0321104	0.0281769	0.847975	0.025252	0.0415044	0.0233975	0.0350124	0.0231697	0.0458463	0.00443771	0.0172007	0.0301879
AGAP3	0.220059	0.185097	0.164476	0.23838	0.216278	0.188574	0.24257	0.224187	0.156273	0.155116	0.159738	0.197001	0.223006	0.179171	0.218412	0.20397	0.624665	0.205063	0.198921	0.211954	0.189597	0.131784	0.243804	0.107021	0.145007	0.19309	0.108265	0.238938	0.238616	0.279048	0.41283	0.235304	0.327942	0.159226	0.262975	0.157621	0.192837	0.315231	1.03084	0.256604	0.176356	0.294669	0.31212	0.304677	0.294243	0.268473	0.121435	0.226496
GBX1	0	0.000697502	0.000832502	0.00139453	0.000578674	0	0	0.00110935	0	0.000386447	0	0	0	0	0	0.00115129	0	0	0.000337336	0	0	0	0	0	0.000362925	0.000670836	0	0	0	0.000994106	0.00863826	0.00498272	0	0	0	0.000627892	0.0015363	0	0	0	0	0	0	0	0	0	0.000433361	0
ASB10	0.0010131	0	0.000332971	0	0	0.00122554	0	0	0.000501117	0	0	0	0	0	0	0.00165504	0	0	0	0	0.00141433	0	0	0.00164012	0	0	0	0	0.00163488	0	0	0	0	0	0	0	0	0	0	0	0.000292933	0	0.00248525	0	0	0	0	0
IQCA1L	0	0	0	0	0	0	0	0	0	0	0	0	0	0	0	0	0	0	0	0	0	0	0	0	0	0	0	0	0	0	0	0	0	0	0	0	0	0	0	0	0	0	0	0	0	0	0	0
ABCF2	0.000853581	0.0060944	0.00549501	0.00524202	0.00194709	0.00274952	0.0017261	0.0065	0.00338955	0.000626259	0.00107546	0.000759678	0.000956175	0	0	0	0	0.00189569	0.00522946	0.00382822	0.00448337	0	0	0.00104166	0.00540756	0.00182317	0	0	0.00158701	0.00284953	0.00967936	0.00180285	0.0101283	0.00390081	0	0.000341691	0.00369245	0.00283441	0	0.00285049	0.00068951	0	0	0	0.00583818	0.00413667	0.00120309	0
CHPF2	0.0312376	0.0292087	0.0280978	0.0447677	0.0283156	0.0270125	0.0377838	0.0350175	0.0405348	0.0200831	0.0349203	0.0204317	0.0379666	0.0511599	0.0141011	0.0260423	0	0.038939	0.0412413	0.0304793	0.0315886	0.0117289	0.00981437	0.0170034	0.0390898	0.0180615	0	0.0276095	0.026775	0.04549	0.0653235	0.0353047	0.0527056	0.0199664	0.00472192	0.0143905	0.0329626	0.0381349	1.03084	0.0189018	0.0368052	0.0228927	0.0282868	0.0233318	0.0320343	0.0231647	0.0136815	0
SMARCD3	0.178156	0.205839	0.151144	0.19646	0.174293	0.138508	0.213983	0.174703	0.118073	0.134318	0.100084	0.138379	0.217251	0.138624	0.191113	0.161263	0.45036	0.168166	0.144434	0.181701	0.11712	0.120376	0.200362	0.0953785	0.130086	0.100236	0.135831	0.23262	0.139215	0.263057	0.304833	0.113233	0.259353	0.131308	0.252467	0.143049	0.184422	0.213729	0	0.146235	0.164931	0.136353	0.155448	0.206508	0.249598	0.195698	0.115814	0.260446
NUB1	0.0891294	0.0730252	0.0815927	0.0943873	0.0904081	0.111607	0.101146	0.126084	0.0665069	0.0777824	0.0815242	0.0636219	0.084881	0.072103	0.1259	0.0780203	0.0804392	0.0851335	0.0777492	0.0689172	0.0691051	0.0688052	0.0656961	0.0634885	0.083485	0.0731898	0.310277	0.139645	0.14841	0.130653	0.107378	0.107958	0.111457	0.0753352	0.066426	0.0597055	0.0871592	0.0932656	0	0.131211	0.0731573	0.112318	0.153696	0.096412	0.116962	0.102212	0.0442481	0.0272277
WDR86	0.00277704	0.00335848	0.00205363	0.00194714	0.0067775	0.00124148	0.00489663	0.0109481	0.00234208	0.00458947	0.00370615	0.0118458	0.00274679	0.00900821	0.0120139	0.00364197	0	0.00252081	0.00568991	0.0051804	0.00245363	0.00593331	0	0.000762046	0	0	0	0	0.00353239	0.0186242	0.0173223	0.0165359	0.00890026	0.00330345	0.0118715	0.00130568	0.0025551	0.00386312	0	0.0159759	0.00228037	0.000970698	0	0	0.00333815	0.00328914	0.00495999	0
CRYGN	0	0	0	0	0	0	0	0	0	0	0	0	0	0	0	0	0	0	0	0	0	0	0	0	0	0.00044697	0	0	0	0	0	0	0	0	0	0	0.000699403	0	0	0	0	0	0	0	0	0	0	0
RHEB	0.166788	0.207642	0.129166	0.225307	0.200641	0.232064	0.215377	0.174653	0.150944	0.123996	0.141757	0.151988	0.197053	0.168753	0.177084	0.174026	0.598743	0.153553	0.19473	0.161857	0.182422	0.076507	0.1506	0.0964599	0.116352	0.196358	0	0.265145	0.212568	0.255446	0.223297	0.183902	0.179201	0.121344	0.0751982	0.112943	0.131525	0.182077	0	0.174991	0.162371	0.141836	0.155836	0.176358	0.137972	0.114722	0.101067	0.172565
PRKAG2	0.25218	0.239349	0.201721	0.243656	0.237575	0.189806	0.227303	0.220051	0.175068	0.17111	0.161732	0.218856	0.226373	0.220875	0.233408	0.259777	0.235595	0.256473	0.17905	0.22361	0.170901	0.164899	0.267914	0.141005	0.157615	0.25257	0.372561	0.327624	0.250205	0.303297	0.482754	0.227077	0.337351	0.207583	0.340967	0.204211	0.253417	0.294191	0	0.280988	0.238344	0.302273	0.29154	0.214827	0.291339	0.224042	0.157869	0.0781122
GALNTL5	0.0104605	0.0061762	0.00318802	0.0142812	0.00410551	0.009574	0.00191039	0.00229938	0.00256982	0.00244331	0.00201879	0.0033276	0.00139626	0.00380683	0.0124428	0.00131635	0	0.00331328	0.0012808	0.00362023	0.00304386	0.00240614	0.00233523	0.00466453	0.00406446	0.00307217	0	0	0.00357129	0.00306597	0.0156558	0.00311394	0.000811798	0.00233608	0.00216962	0.00233613	0.00248326	0.0169451	0	0.00092408	0.000482353	0	0	0	0.0065476	0.00665435	0.000489039	0
GALNT11	0.316783	0.35812	0.213217	0.365275	0.325368	0.332037	0.213292	0.252749	0.171945	0.177383	0.201794	0.248304	0.231049	0.270952	0.362804	0.271638	0.552713	0.308862	0.232402	0.276876	0.235001	0.139697	0.227115	0.141362	0.22122	0.265152	0.014353	0.368699	0.327193	0.368258	0.344114	0.22692	0.338997	0.176178	0.212987	0.183355	0.175935	0.290049	0	0.279882	0.251123	0.346266	0.310016	0.328545	0.275632	0.264458	0.143267	0.241446
KMT2C	0.427345	0.533929	0.268794	0.450502	0.403127	0.4159	0.292702	0.331755	0.21871	0.276657	0.253686	0.398188	0.404607	0.275635	0.401026	0.314528	1.00496	0.327985	0.294293	0.343884	0.275771	0.16231	0.386178	0.157826	0.265212	0.395152	0.246901	0.647819	0.474273	0.522539	0.505195	0.255408	0.44987	0.237849	0.462176	0.28726	0.272329	0.423844	0	0.373615	0.272963	0.430854	0.488181	0.468019	0.39561	0.303203	0.174564	0.216144
XRCC2	0.00593344	0.0116284	0.00329996	0.00980259	0.00304386	0.00322543	0.00537104	0.00184387	0.00408351	0.00985558	0.00495841	0.00737292	0.00529966	0	0.00467479	0.00638207	0	0.0133391	0.00400454	0.00912089	0.00753472	0.00832863	0.00583638	0.00289208	0.00756187	0.00716805	0	0	0.0082712	0.0225803	0.000617069	0.00540601	0.0306454	0.00455546	0.0295653	0.00450997	0.00755388	0	0	0.00508114	0.00690661	0.00887227	0	0.00796731	0.00637904	0.00283122	0.00550095	0
ACTR3B	0.237001	0.269425	0.196403	0.297132	0.253632	0.25104	0.170654	0.222737	0.17818	0.171603	0.168686	0.232028	0.221894	0.182448	0.221978	0.234058	0.171215	0.247036	0.205802	0.211377	0.226165	0.140348	0.261677	0.150382	0.185955	0.261397	0.372561	0.25887	0.282932	0.301223	0.241828	0.214487	0.279024	0.178476	0.263921	0.167593	0.18041	0.216456	0	0.229894	0.193658	0.214233	0.237625	0.262415	0.256299	0.222713	0.114259	0.0473354
DPP6	1.3716	1.22349	1.22719	0.952052	0.966972	0.955125	0.733275	1.22099	1.11347	1.06405	1.17449	1.24063	1.4888	1.13702	1.20484	1.07913	2.13983	1.37899	1.14299	1.2084	1.20287	1.10382	1.45336	0.83433	1.28049	1.10432	0.949337	1.42627	0.954779	1.13956	1.56323	0.997927	1.25565	1.06306	1.37192	1.26575	1.14768	1.35716	0.987336	1.29511	1.21222	1.45793	1.11598	1.30874	1.22928	1.22789	0.961737	0.404443
PAXIP1	0.104372	0.121462	0.0809078	0.105599	0.101747	0.0778294	0.0607959	0.0865653	0.0714194	0.0665875	0.0916104	0.0605345	0.0972392	0.134944	0.126239	0.115721	0.439849	0.11993	0.0870637	0.0905309	0.0910741	0.0559211	0.0705684	0.108404	0.077549	0.094461	0.0489565	0.0862493	0.0837581	0.101681	0.0958698	0.0813142	0.114298	0.083167	0.0832204	0.0753666	0.0937928	0.0903859	0	0.0889449	0.0902128	0.0534091	0.141052	0.0941844	0.100669	0.127789	0.0654647	0.0600844
HTR5A	0.0603641	0.0721568	0.0473364	0.104077	0.0724074	0.0604525	0.129838	0.099759	0.0509122	0.0514804	0.0736423	0.049885	0.0776222	0.0703609	0.025175	0.0632122	0	0.0571786	0.0944089	0.0400208	0.0572378	0.0304063	0.0449504	0.0485255	0.0851756	0.0761962	0	0.0425322	0.0859495	0.102585	0.043286	0.0617807	0.0402182	0.0471947	0.0338053	0.0353958	0.0693497	0.0557735	0	0.0450633	0.0809713	0.0317163	0.0834101	0.0976274	0.10126	0.0629698	0.0368471	0.0600844
INSIG1	0.112313	0.085838	0.036775	0.0705722	0.0710729	0.0770346	0.11455	0.0803383	0.0528321	0.0320356	0.0951687	0.0711623	0.0932207	0.0356635	0.115195	0.0872942	0	0.0944116	0.0894426	0.0885221	0.113043	0.050775	0.0380518	0.0770573	0.0779221	0.0659329	0	0.128258	0.176649	0.0923093	0.0787865	0.0780457	0.0623271	0.0558375	0.0875601	0.0422526	0.0289811	0.0680717	0	0.0359156	0.0591517	0.0386919	0.0877668	0.0579973	0.169179	0.132234	0.0311005	0.165101
EN2	0	0	0	0	0	0	0	0	0	0	0	0	0	0	0	0	0	0	0	0	0	0	0	0	0	0	0	0	0	0	0	0	0	0	0	0	0	0	0	0	0	0	0	0	0	0	0	0
CNPY1	0.022529	0.0166673	0.00441286	0.0241246	0.0102022	0.0163932	0.00049547	0.0129224	0.00642331	0.00111881	0.00833178	0.00788559	0.00966982	0.0179814	0.00166716	0.00303489	0.280274	0.011603	0.0106791	0.0235968	0.0147703	0.0270653	0.00639318	0.00788745	0.00474376	0.00583314	0	0.0107459	0.0136211	0	0.0154907	0.0366558	0.00541334	0.00516712	0	0.0047897	0.00648582	0.00505273	0	0.0347198	0.00476814	0.039901	0.0589484	0.00248765	0	0.00422634	0.00738904	0.0272277
RBM33	0.338033	0.385329	0.208992	0.330258	0.327461	0.342325	0.252933	0.296208	0.18683	0.185884	0.178097	0.295348	0.277089	0.22569	0.302325	0.239361	0.711515	0.262664	0.222281	0.255171	0.217223	0.14746	0.262402	0.12825	0.219889	0.229989	0.460961	0.414075	0.383312	0.426821	0.372045	0.228736	0.384032	0.258931	0.275999	0.227741	0.212501	0.276777	0	0.269489	0.220298	0.382785	0.313048	0.325786	0.279447	0.286082	0.147062	0.218249
SHH	0.00471637	0.00925647	0.00810487	0.0103618	0.00620931	0.0135638	0.0338406	0.00241121	0.0108655	0.00896369	0.00734975	0.00237925	0.0111114	0.00425498	0.00897587	0.0107116	0	0.00665555	0.00925767	0.00598267	0.00755997	0.00522634	0.0116492	0.00665455	0.00802643	0.00774671	0	0	0.0116826	0.0159697	0.00921578	0.0104706	0.0170505	0.0118247	0.0108073	0.00224848	0.0130057	0.00350013	0	0.0278963	0.00686725	0	0.00931672	0.00956149	0.00426588	0.0103997	0.00803829	0
RNF32	0.0061429	0.0159273	0.00234324	0.0133896	0.00551226	0.0219519	0.00287444	0.0173934	0.00855936	0.00618692	0.00995444	0.0116364	0.00674994	0.0124198	0.00377	0.00952589	0	0.00808513	0.00832177	0.0135188	0.0109556	0.00656598	0.00395163	0.0115719	0.00363299	0.020806	0	0.0117625	0.0229119	0.0127734	0.00564681	0.0130784	0.0127711	0.0111979	0.00414309	0.0046221	0.00508651	0.000955435	0	0.0205688	0.00604214	0.000703178	0.0189616	0.00263902	0.000461053	0	0.00180503	0
LMBR1	0.347243	0.363166	0.231578	0.353733	0.322368	0.382385	0.239121	0.26862	0.19652	0.196446	0.208576	0.272836	0.262059	0.205854	0.333505	0.264138	0.426687	0.282336	0.233057	0.293648	0.240178	0.170419	0.268623	0.159577	0.221259	0.308008	0.235193	0.414168	0.389821	0.391496	0.297162	0.271724	0.345399	0.200218	0.435625	0.235781	0.221038	0.317593	0	0.300249	0.265184	0.342764	0.353433	0.336263	0.263755	0.207461	0.137758	0.154806
NOM1	0.0699968	0.0851581	0.0370926	0.0585148	0.0436851	0.0336864	0.0464688	0.0404652	0.0502765	0.0269414	0.0387324	0.0259627	0.0529647	0.0449787	0.0929637	0.0621476	0.193597	0.0606064	0.0327209	0.047135	0.0456695	0.0679467	0.0601843	0.0608318	0.0375508	0.077035	0	0.0285685	0.0377012	0.0345903	0.0657448	0.0578475	0.0780024	0.0450675	0.0183606	0.055852	0.0360718	0.0511646	0	0.0540985	0.0484588	0.0625333	0.0362913	0.033544	0.0615092	0.0846524	0.0478694	0.0116798
MNX1	0.00759381	0	0.00193956	0	0	0	0.00308397	0	0.00161881	0	0	0	0	0.0057705	0	0.00331207	0	0.00317458	0	0.00516702	0.000478674	0.00516452	0	0	0	0	0	0.00573698	0.00146845	0	0	0.0024655	0	0.00133981	0	0.00367901	0.00061708	0.00264652	0	0	0.00182079	0.00327602	0.00540575	0	0	0	0.000490856	0
UBE3C	0.396961	0.379624	0.227925	0.357449	0.343594	0.327588	0.275977	0.262177	0.200755	0.222013	0.198818	0.346279	0.353437	0.29889	0.387579	0.267805	0.895228	0.283978	0.234771	0.292938	0.230071	0.175597	0.352068	0.151029	0.238978	0.32595	0.486032	0.399476	0.405238	0.448274	0.407002	0.28926	0.399156	0.20116	0.323108	0.217477	0.250288	0.311257	1.03084	0.352022	0.239733	0.436498	0.448385	0.394656	0.30088	0.270821	0.160373	0.167246
DNAJB6	0.207347	0.228686	0.159492	0.288293	0.224285	0.264581	0.292614	0.222554	0.17428	0.158658	0.181492	0.207684	0.239234	0.178408	0.275838	0.22041	0.304024	0.154108	0.21514	0.170326	0.182527	0.0991799	0.195749	0.126026	0.1852	0.210593	0	0.248404	0.256378	0.207021	0.275671	0.196561	0.26527	0.18464	0.166709	0.147664	0.176545	0.245433	0.987336	0.217619	0.18555	0.214348	0.219887	0.340782	0.29055	0.173944	0.117648	0.221993
PTPRN2	0.450699	0.362705	0.231451	0.457082	0.387589	0.436755	0.250852	0.261412	0.176031	0.230861	0.203119	0.359893	0.400095	0.158755	0.342945	0.26394	1.23052	0.256405	0.259183	0.261085	0.22669	0.128854	0.29206	0.13495	0.219631	0.333312	0.270771	0.635928	0.465259	0.606654	0.601938	0.304331	0.436812	0.211464	0.487833	0.192677	0.24967	0.281835	1.72786	0.302543	0.226708	0.59899	0.424966	0.509681	0.401878	0.273903	0.119526	0.114241
NCAPG2	0.0340391	0.0740944	0.0501711	0.0471833	0.0501869	0.0472377	0.0339022	0.0743079	0.0419323	0.0210787	0.0323245	0.0372844	0.0386973	0.0723149	0.0444238	0.0373228	0.193597	0.038589	0.0250971	0.0324756	0.0339475	0.0246992	0.035566	0.0326016	0.042443	0.0227631	0	0.0393226	0.0398493	0.0547188	0.0410613	0.0478646	0.0814016	0.0419265	0.0617812	0.0367064	0.0335739	0.0271302	0.987336	0.0319165	0.0313239	0.0850579	0.0698034	0.034267	0.0489715	0.0263069	0.031686	0
ESYT2	0.348466	0.389627	0.233455	0.393703	0.355484	0.314087	0.280594	0.310329	0.205422	0.233498	0.210568	0.292448	0.28006	0.298564	0.395108	0.268583	0.227297	0.29602	0.264639	0.327969	0.281772	0.151561	0.294744	0.252888	0.247137	0.384627	0.372561	0.483847	0.417529	0.405114	0.40985	0.251163	0.407173	0.247016	0.34815	0.247638	0.208356	0.342484	0.847975	0.319596	0.280797	0.370082	0.447757	0.404944	0.345074	0.30758	0.17743	0.424858
WDR60	0.463541	0.482504	0.254684	0.422715	0.302024	0.360465	0.235781	0.317985	0.200111	0.207083	0.222928	0.282178	0.354203	0.22746	0.463802	0.302322	0.178524	0.27992	0.232742	0.276996	0.241649	0.145893	0.370883	0.154806	0.210472	0.460934	0.734128	0.476021	0.416477	0.421076	0.415088	0.279948	0.427745	0.234465	0.383085	0.270171	0.259992	0.406972	0	0.318462	0.264399	0.416779	0.403433	0.337226	0.314094	0.290561	0.157255	0.315868
VIPR2	0.184271	0.225237	0.259119	0.186788	0.112989	0.212966	0.12477	0.214367	0.109976	0.153183	0.16982	0.147324	0.21318	0.370179	0.14563	0.157987	0.115877	0.171514	0.176792	0.137741	0.16718	0.253408	0.317674	0.153251	0.0943316	0.267202	0	0.230372	0.26781	0.172472	0.161715	0.292239	0.255901	0.122757	0.231204	0.108342	0.162599	0.191746	0	0.237889	0.324133	0.304911	0.215255	0.163742	0.0971493	0.251199	0.109001	0.0301879
PLCXD1	0.0282611	0.0804739	0.0332063	0.0613396	0.0694649	0.0264769	0.0705033	0.0521799	0.0379188	0.0294335	0.0200081	0.0446249	0.0262469	0.0425105	0.0548472	0.0508372	0	0.0404343	0.0248143	0.0317207	0.0371153	0.0303278	0.0456824	0.0166516	0.0113852	0.0488691	0.142571	0.028218	0.0702757	0.0447259	0.0309215	0.0945145	0.0660166	0.0395356	0.00913094	0.0639194	0.0688599	0.0539734	0	0.0766138	0.0519959	0.0923645	0.0772784	0.0469687	0.00347901	0.0605246	0.0284849	0
GTPBP6	0.0485968	0.0858855	0.0364559	0.0879305	0.0543263	0.028938	0.0893812	0.0837333	0.0800417	0.0293244	0.0412073	0.0485199	0.0685016	0.12903	0.0675122	0.0741922	0	0.0531521	0.0579025	0.0457091	0.0402264	0.0432478	0.0534179	0.0466336	0.0331197	0.0601616	0.0489565	0.0423376	0.0765961	0.0404332	0.0930501	0.129782	0.0731441	0.0686444	0.0464385	0.0580118	0.0692046	0.0340179	0	0.0998571	0.0735546	0.062637	0.106681	0.0405161	0.035555	0.0236646	0.0639203	0
PPP2R3B	0.0185585	0.0485897	0.0250306	0.0624484	0.056745	0.0440722	0.0586014	0.0486349	0.0597809	0.0245964	0.0357994	0.0333049	0.0541534	0.0650921	0.0505687	0.0528113	0	0.0291393	0.0240772	0.0466039	0.0284078	0.0283482	0.0227289	0.0148248	0.0136934	0.105375	0.46216	0.0843606	0.064248	0.0437625	0.0928226	0.0689021	0.0729689	0.0297561	0.0203314	0.0279438	0.052527	0.0201441	0	0.0763762	0.0451519	0.0579823	0.0711462	0.0272617	0.0177809	0.0124871	0.0484912	0
SHOX	0.000956887	0.000597423	0.0018484	0.0051251	0.0040164	0.00272766	0.00176341	0.000742704	0.00369433	0.00284192	0.000602505	0	0.000154287	0.00577913	0	0	0	0.0013918	0.00187951	0.00220557	0.00274719	0.00156356	0	0.0043179	0.00212209	0	0	0	0.00418994	0.00665192	0.00171936	0.00189198	0.00341451	0.00156974	0	0.000336803	0.0014096	0	0	0	0.00333102	0	0.00194743	0	0.00461548	0.000974546	0.0012843	0
CRLF2	0.000293275	0	0.00253588	0.00848803	0.0180895	0.0121224	0.00171374	0.000311427	0.00530521	0.00553359	0.00178378	0.0013729	0.00422447	0.0130884	0.0118518	0.00618072	0	0.000433373	0.00337089	0.00100196	0.00874215	0.00268395	0	0.00318367	0.00284255	0	0	0	0.0132462	0.00235723	0	0.00600394	0.000479091	0.00359343	0	0.00785981	0.00310617	0.00607438	0	0.000863885	0.00435878	0	0.00545535	0.00609158	0.0010189	0.0182525	0.00237411	0
CSF2RA	0.00627063	0.0205397	0.0179072	0.0134459	0.0102128	0.0167421	0.0161519	0.0057483	0.0058467	0.00956023	0.00823616	0.0178588	0.0254293	0.0294128	0.0324001	0.0246756	0	0.0149192	0.0067426	0.0104694	0.00886523	0.0155602	0.0114082	0.0064049	0.00341236	0.00932801	0	0.0100937	0.0182915	0.0113379	0.00876552	0.00941918	0.0152813	0.00586518	0	0.00243235	0.00907003	0.0173405	0	0.00971138	0.0152395	0.0172212	0.00941467	0.0257159	0.00543364	0.0183112	0.00258734	0
IL3RA	0.0428459	0.0528656	0.0660665	0.121138	0.0793797	0.0470369	0.0464354	0.0744109	0.0556506	0.0468729	0.031812	0.035639	0.0303392	0.155166	0.0305758	0.0747814	0	0.092432	0.0706104	0.0629534	0.073029	0.0590433	0.0155302	0.0458003	0.0211502	0.0240593	0.20027	0.0571227	0.139491	0.0948968	0.0526788	0.106081	0.0711988	0.0592347	0.0168806	0.0264352	0.0464277	0.0313063	0	0.0878172	0.0862667	0.0678993	0.197105	0.00757394	0.0381164	0.0746424	0.0420876	0
SLC25A6	0.119321	0.108881	0.0854472	0.144991	0.113972	0.0672078	0.157906	0.140201	0.146774	0.06716	0.0885008	0.0814051	0.124187	0.174394	0.0528406	0.12917	0.171215	0.0671321	0.168777	0.0877162	0.0995224	0.0718829	0.0674132	0.0834783	0.100721	0.109677	0	0.108143	0.181125	0.113668	0.121352	0.157738	0.0887914	0.113595	0.0550157	0.0523804	0.121181	0.0773724	0	0.146164	0.117574	0.0922081	0.149648	0.0795032	0.0970304	0.0817906	0.0489431	0.0524325
ASMTL	0.0462359	0.0565676	0.0273553	0.0808628	0.0542337	0.0249888	0.0496837	0.0486297	0.0695817	0.0206861	0.0425438	0.0420514	0.0594515	0.125058	0.0951494	0.0823094	0	0.0542347	0.034854	0.0351601	0.0447302	0.018213	0.0542189	0.0318283	0.0166676	0.0409885	0	0.0272793	0.0685862	0.0259425	0.0919129	0.074162	0.0646909	0.0447795	0.0326082	0.0511236	0.0279573	0.0388199	0	0.108646	0.0531605	0.041037	0.043252	0.0333428	0.00378296	0.0514182	0.0332186	0.0116798
P2RY8	0.00436862	0.0128518	0.00581579	0.0185018	0.00913347	0.00845706	0.0020638	0.00208625	0.00450962	0.00217917	0.00267404	0.000716884	0.0070216	0.00869415	0	0.0117572	0	0.00460972	0.00489899	0.00659725	0.00555766	0.00403065	0.00595246	0.00771436	0.00420178	0.00327285	0	0	0.0138338	0.0117904	0.00783397	0.0041604	0.00360306	0.00126822	0.00259596	0.00536229	0.00341335	0	0	0.00872976	0.00846982	0.00130504	0.00716231	0.0120771	0	0.000706144	0.00181062	0
AKAP17A	0.0239105	0.06537	0.0252283	0.049928	0.0299808	0.0355587	0.0476212	0.0362473	0.0438077	0.0199574	0.0218311	0.0403451	0.0438512	0.0810765	0.126952	0.0505367	0.0804392	0.0396998	0.0310706	0.0277595	0.0441979	0.0307428	0.0381602	0.0369777	0.0131387	0.0531858	0	0.0547924	0.0360585	0.0335228	0.03703	0.0794279	0.0382445	0.0220541	0.015095	0.0264981	0.0377083	0.0393487	0	0.051717	0.0379382	0.0218182	0.119423	0.0434912	0.0425022	0.0563986	0.0367539	0
ASMT	0.00586054	0	0.00686006	0.00880067	0.00899203	0.000190388	0.00198678	0.00986912	0.00352261	0	0.00635058	0.0011101	0.00155602	0.00556658	0.00275138	0.00907975	0	0.0023179	0.00152671	0.00980207	0.00651007	0	0	0.00219775	0.00711467	0.000406182	0	0	0.00884369	0.00399185	0	0	0.00513498	0.00155732	0	0.00168105	0.00259525	0.00230109	0	0.00211444	0.00718295	0.00204817	0.00967859	0	0	0.00728941	0.00369043	0
DHRSX	0.194663	0.297315	0.169725	0.271369	0.270785	0.187343	0.234135	0.273063	0.184178	0.179462	0.190513	0.229662	0.226255	0.235041	0.28838	0.246063	0.400144	0.23998	0.159149	0.238153	0.172364	0.158931	0.319812	0.13567	0.118688	0.284345	0.228617	0.395862	0.302577	0.261917	0.338045	0.250132	0.429546	0.225755	0.292322	0.202512	0.250745	0.281541	1.85908	0.299364	0.238311	0.239843	0.195848	0.262691	0.257056	0.157944	0.17943	0.317931
CD99	0.0033099	0.00311868	0.00498301	0.00637638	0.0105822	0.00681832	0.0116732	0.0140767	0.00666061	0.00576635	0.00448658	0.00691184	0.00579549	0.00983882	0.0293468	0.0211022	0	0.00409497	0.00467431	0.0097933	0.00724114	0.00213672	0.00555408	0.00718459	0.00616133	0	0	0.00336221	0.0256445	0.00878825	0.0170119	0.0125647	0.0287831	0.00579732	0	0.00354765	0.00969695	0.0226971	0	0.013668	0.00921698	0.0158046	0.00820292	0.00662037	0	0.00482103	0.00604345	0
XG	0.00256491	0.00417333	0.00235179	0.00974326	0.00596251	0.0100822	0.00744657	0.00450855	0.00587534	0.00626778	0.0028554	0.000664185	0.00105805	0.00713624	0.00160071	0.00417261	0	0.00314306	0.00407989	0.00426948	0.00768621	0.00198489	0	0.000713547	0.00276803	0.00355688	0	0.0121515	0.0115609	0.00155649	0.000617069	0.00312745	0.00949015	0.00684765	0	0.00218459	0.00609735	0	0	0	0.00870418	0.0048045	0.0186074	0	0	0.00798427	0.00258846	0
GYG2	0.0798922	0.0796572	0.0853878	0.116013	0.117802	0.0838646	0.0562886	0.0876708	0.0786766	0.0672269	0.0645627	0.0934057	0.113437	0.0957473	0.154925	0.107453	0	0.0838804	0.0717672	0.113624	0.0943653	0.0546403	0.0593657	0.0610683	0.0526719	0.0823774	0.183215	0.166781	0.0849449	0.102254	0.0740736	0.0750801	0.108965	0.0671051	0.0796432	0.101886	0.0437887	0.0803865	0	0.105359	0.106767	0.0903518	0.0715818	0.0457578	0.0723263	0.052272	0.0798905	0.14741
ARSD	0.0337205	0.0362541	0.0416032	0.0457393	0.0436475	0.0275837	0.00993186	0.0684188	0.0473223	0.0162355	0.0368418	0.0267438	0.0475269	0.101687	0.0801532	0.057724	0	0.0637952	0.0504338	0.0533273	0.0469763	0.0318902	0.0325255	0.0400763	0.00797242	0.0324778	0.139962	0.0221129	0.0367861	0.0452739	0.0177823	0.0449191	0.0415629	0.0224533	0.0136906	0.0208614	0.0171804	0.016767	0	0.0444013	0.0406414	0.0562264	0.0739192	0.0235791	0.0136414	0.0420897	0.0306987	0.0272277
ARSE	0.0073024	0.0139643	0.0174467	0.0191445	0.0285127	0.00754063	0.00872005	0.0176804	0.0200268	0.0114679	0.0174762	0.0179091	0.0157761	0.0395056	0.0378491	0.0178795	0	0.0177082	0.0252065	0.0231189	0.018772	0.0157802	0.0061316	0.00829931	0.00654353	0.00751409	0	0.0118355	0.0261986	0.0197697	0.017608	0.029598	0.00968787	0.0181759	0.00571218	0.0173039	0.0160872	0.0313608	0	0.019877	0.0183245	0.00282832	0.0130525	0.00803173	0.0279009	0.0116146	0.0214123	0
ARSH	0.00401543	0	0.000450042	0.0039003	0.00352082	0.00770429	0	0	0.000769035	0.0033325	0.000270098	0	0.00168466	0.00808644	0	0	0	0.00211701	0.00223208	0.000429523	0.000790735	0.00203531	0	0	0.00198167	0	0	0.00558883	0.00190275	0.00468727	0.007116	0.00582845	0	0	0	0.00139914	0.00102665	0.0028169	0	0	0.00307454	0.00235634	0	0	0	0	0.000569341	0
ARSF	0.050103	0.0955788	0.0536031	0.11953	0.0758776	0.102879	0.0846591	0.0687143	0.0787923	0.061691	0.0683166	0.0732144	0.0619388	0.0891953	0.120096	0.102272	0	0.0952475	0.0792981	0.0526182	0.0873483	0.04462	0.077581	0.0842252	0.0729415	0.0866355	0.20027	0.137875	0.0673621	0.0933222	0.0289794	0.0502375	0.0782547	0.0713095	0.038762	0.06673	0.0564599	0.0252946	0	0.0598833	0.0894087	0.0292841	0.0500621	0.0778574	0.0358389	0.106146	0.0487159	0.0116798
MXRA5	0.0131183	0.00960841	0.00219724	0.0097305	0.013456	0.0102852	0.00270677	0.00831161	0.00719533	0.00795042	0.00590069	0.012785	0.013058	0.0072779	0.0123781	0.0203853	0	0.0104699	0.00606033	0.00538347	0.0139573	0.00164279	0.0131055	0.0053609	0.0087604	0	0	0.00933238	0.00568447	0.0020335	0	0.00489728	0.000759765	0.0021825	0	0.00997782	0.00742518	0	0	0.0109287	0.0122801	0	0.0111013	0.0126374	0.0116855	0.00314019	0.012572	0.0272277
PRKX	0.129575	0.146567	0.12284	0.113254	0.0667761	0.0977583	0.106586	0.141026	0.0599488	0.0511666	0.113992	0.13454	0.0771068	0.125662	0.145734	0.0699281	0.0804392	0.126206	0.0946309	0.0808371	0.0959518	0.150822	0.141897	0.0798983	0.0639383	0.112833	0	0.103231	0.151154	0.0526156	0.0874119	0.164809	0.102228	0.049697	0.241503	0.0811677	0.100852	0.136512	0	0.177916	0.103553	0.151815	0.112366	0.0848873	0.0904627	0.264312	0.0763372	0.0600844
NLGN4X	0.46459	0.52371	0.33688	0.507591	0.470881	0.457408	0.390363	0.405674	0.274947	0.349428	0.298614	0.422995	0.405272	0.263232	0.484664	0.317243	0.680239	0.381057	0.387305	0.379513	0.365408	0.270936	0.408325	0.282782	0.334835	0.40221	0.113169	0.693703	0.466635	0.633527	0.62024	0.296129	0.508778	0.332855	0.606512	0.356109	0.327726	0.498764	0	0.489728	0.344624	0.607995	0.560129	0.58771	0.454313	0.417577	0.265783	0.394775
VCX3A	0	0	0.000123062	0	0.00172592	0	0	0	0.000764909	0	0	0	0.000703913	0	0	0	0	0	0	0.000747785	0.00133124	0.000943259	0	0	0.000539189	0	0	0	0	0	0	0	0.00338825	0	0	0	0.000738606	0	0	0	0	0	0	0	0	0	0	0
PUDP	0.0589269	0.0598654	0.0925026	0.0794776	0.0568296	0.0624641	0.0353036	0.0796342	0.0615977	0.0620525	0.0547148	0.0487943	0.0548816	0.0678758	0.124143	0.0809932	0.171215	0.103012	0.0724554	0.072603	0.0757838	0.068936	0.0734888	0.0602987	0.0346296	0.0573435	0.142571	0.0825079	0.0855804	0.135993	0.0965683	0.0479568	0.0661051	0.0538996	0.0463403	0.0458825	0.041205	0.0713393	0	0.0464226	0.0614077	0.0750726	0.08172	0.0527518	0.0723268	0.0886467	0.0513182	0.0535366
STS	0.144373	0.0545393	0.0997332	0.092572	0.116804	0.120784	0.0523077	0.0928315	0.0878428	0.0610672	0.0736133	0.0800905	0.0743351	0.0772206	0.0544116	0.0819189	0	0.119822	0.114789	0.129792	0.112954	0.054478	0.0920153	0.0581581	0.0806169	0.0705251	0.135831	0.140927	0.0980971	0.180762	0.123562	0.108602	0.0935684	0.104385	0.135211	0.0706601	0.0879666	0.104286	0	0.094553	0.069554	0.13342	0.0927626	0.11805	0.135972	0.0943111	0.050306	0.0524325
VCX	0.00402784	0	0	0	0.000672598	0	0	0.001032	0.000280754	0.00211665	0.000372556	0	0.00835256	0	0	0.00220788	0	0.000545097	0	0	0	0	0	0	0.00143636	0	0	0	0	0.00582192	0	0	0.00404756	0	0.00821147	0.00135984	0.000590203	0	0	0	0	0	0	0.00248765	0.000663741	0	0	0
PNPLA4	0.0146737	0.00682332	0.0229592	0.0358692	0.0206025	0.0153026	0.0102706	0.0292349	0.0120676	0.0136156	0.0138639	0.00575525	0.00593424	0.0265737	0.00363847	0.0131481	0	0.0217278	0.0285602	0.0191198	0.0196715	0.010095	0.0113328	0.0150394	0.00571095	0.00705075	0.0489565	0.0191942	0.0347156	0.0152169	0.0461643	0.00755638	0.00936171	0.0178351	0.0218482	0.0120183	0.0223517	0.00778627	0	0.00822748	0.0122781	0.0100432	0.0220421	0.0188528	0.0212309	0.0111724	0.00411833	0
VCX3B	0	0	0	0	0.00221307	0	0	0	0.000791667	0	0.000602505	0.00304233	0.000618335	0	0.00227461	0	0	0	0	0.00103387	0	0.000548797	0	0	0	0	0	0	0	0	0	0.00187426	0	0	0	0	0	0	0	0	0.00416842	0	0	0	0	0	0	0
ANOS1	0.0149521	0.0142139	0.0140389	0.0406397	0.0507398	0.032979	0.0204432	0.0253597	0.0145423	0.00570303	0.0216244	0.0197995	0.0136321	0.0263378	0.00748287	0.0255836	0	0.00546334	0.0119514	0.0182341	0.0202942	0.00607611	0.0288763	0.0107296	0.000945434	0.0134569	0	0.0244609	0.0224407	0.0091586	0.0423745	0.0108506	0.0198454	0.0122917	0.00550807	0.0149013	0.00899887	0.00239521	0	0.0176992	0.0135799	0.0430201	0.00307811	0.00826816	0.00992537	0.00916416	0.0167451	0
FAM9B	0.0237486	0.0150542	0.0166594	0.0121479	0.0190161	0.00309387	0.00272184	0.0217609	0.00510475	0.00955412	0.0154328	0.0137565	0.00563436	0.050332	0	0.00496706	0	0.0118989	0.0146373	0.0230658	0.028452	0.0174624	0.00665587	0.0236965	0.0119096	0.0366601	0	0.00105058	0.0126364	0.0516516	0.0208492	0.0148498	0.00432939	0.0250908	0	0.00890424	0.00808079	0.0317999	0	0.00818177	0.0405237	0.0560299	0.0333328	0	0.00544965	0.0145236	0.00477538	0
TBL1X	0.243675	0.343263	0.304503	0.253747	0.298326	0.271296	0.19981	0.239327	0.261552	0.259898	0.184105	0.357028	0.341105	0.287133	0.344343	0.308639	0.406802	0.260166	0.250317	0.288945	0.349716	0.17972	0.328808	0.250723	0.275215	0.248372	0.0489565	0.326946	0.273898	0.365322	0.211561	0.325882	0.319679	0.317975	0.340881	0.325131	0.224943	0.265061	0	0.347637	0.293205	0.354031	0.394761	0.185507	0.263389	0.386196	0.371503	0
GPR143	0.012806	0.0223726	0.00524043	0.0081031	0.0183013	0.00625055	0.00111983	0.00624641	0.00862113	0.00943235	0.00181692	0.00118029	0.00363646	0.00249125	0.00332125	0.0129376	0	0.0178296	0.00724351	0.009319	0.00793717	0.00651299	0.00103369	0.00505245	0.00991368	0.0176248	0	0.025851	0.00590943	0.0234249	0.0219411	0.0167076	0.00599876	0.00845223	0	0.00470079	0.00885216	0.00161383	0	0	0.00685014	0.00440754	0.0293962	0.00530584	0	0.00818915	0.0108819	0
SHROOM2	0.0748365	0.0479337	0.0684611	0.102476	0.112099	0.0802279	0.118326	0.107494	0.0779195	0.0739905	0.0817962	0.0842732	0.0746724	0.0838245	0.0763997	0.080566	0	0.0960851	0.105478	0.0804442	0.0941423	0.0774339	0.097843	0.0845355	0.0905301	0.102951	0.135831	0.0823322	0.0910726	0.0642093	0.118295	0.100589	0.124342	0.0933864	0.0303526	0.0793048	0.0929701	0.128432	0	0.0828263	0.0846218	0.0987965	0.102573	0.0598494	0.131215	0.0542803	0.075035	0
CLDN34	0.00421109	0	0.00175971	0	0.00130253	0.00166288	0	0.0131323	0.00044261	0.000291402	0.00167842	0.00746364	0.00687591	0.00246189	0.00355932	0	0	0.000959025	0.00194504	0.000612091	0.00174556	0.000417949	0	0.000920818	0.00390916	0	0	0	0	0	0	0.00180151	0.00048544	0	0	0.00140836	0	0	0	0	0	0.00228855	0.00257355	0	0	0	0	0
WWC3	0.179211	0.161003	0.123398	0.131924	0.154381	0.139436	0.10804	0.167393	0.106146	0.107563	0.123119	0.176208	0.128077	0.1167	0.196247	0.137405	0	0.189409	0.118447	0.152181	0.162628	0.109119	0.173764	0.102223	0.127256	0.177752	0.250516	0.221546	0.159751	0.172643	0.179275	0.153926	0.18498	0.122075	0.19175	0.108919	0.144531	0.145789	0	0.159596	0.127175	0.239607	0.210144	0.122725	0.190479	0.110692	0.11716	0.103964
CLCN4	0.183817	0.226134	0.122225	0.231657	0.223372	0.234531	0.204171	0.211709	0.165409	0.113316	0.129264	0.164563	0.173529	0.176006	0.183162	0.180108	0.193597	0.186483	0.195827	0.189007	0.213869	0.112833	0.138982	0.140199	0.164032	0.184902	0.225643	0.179474	0.253795	0.206833	0.223877	0.207932	0.234956	0.148001	0.169481	0.146332	0.177499	0.195552	0	0.19439	0.162318	0.149972	0.277817	0.226696	0.218148	0.186201	0.114886	0.0356086
MID1	0.160593	0.103174	0.117762	0.116293	0.103699	0.12352	0.153109	0.111283	0.105113	0.122999	0.0809316	0.127717	0.124482	0.154104	0.128929	0.129844	0	0.121843	0.134716	0.137493	0.0908876	0.0966043	0.10547	0.094024	0.123125	0.1031	0	0.139523	0.132778	0.126505	0.134424	0.0878309	0.125548	0.105543	0.248624	0.129249	0.0683388	0.178418	0	0.142916	0.0879706	0.117032	0.152664	0.191357	0.222864	0.0632798	0.133322	0
HCCS	0.00952117	0.0043733	0.0092996	0.0231893	0.0178756	0.0173539	0.0261626	0.0241142	0.0091131	0.00203847	0.0147951	0.00175819	0.00987749	0.0153148	0.00470171	0.0117688	0	0.0042159	0.0259499	0.0060177	0.0210531	0.00528775	0.0117795	0.00750376	0.011055	0.0123617	0	0.0182583	0.00650199	0.0224468	0.0130399	0.0225219	0.0228456	0.00685343	0.00571218	0.0105093	0.012024	0.021014	0.847975	0.0136601	0.0117153	0.00764558	0.0174108	0.0237778	0.0235762	0.012617	0.00886793	0
ARHGAP6	0.0629979	0.147521	0.0758885	0.124352	0.0954334	0.142981	0.0645628	0.0512029	0.0722882	0.07581	0.0928713	0.128342	0.0978085	0.0843687	0.0308341	0.0948609	0	0.0681766	0.0652639	0.0777613	0.116466	0.0513553	0.11495	0.0594129	0.0856951	0.137449	0	0.0465674	0.10127	0.107307	0.073917	0.160154	0.130084	0.120962	0.10003	0.0727319	0.108448	0.0951821	0	0.140996	0.0976651	0.120533	0.100084	0.0498799	0.0672668	0.0706329	0.104661	0.306945
MSL3	0.0204497	0.031955	0.0322122	0.0363158	0.0349234	0.0346018	0.048966	0.0386034	0.0226246	0.0220393	0.0198256	0.0168176	0.0303974	0.0210476	0.00759715	0.0169259	0	0.0221609	0.0430335	0.0201241	0.0221729	0.0140461	0.027898	0.0118402	0.0241278	0.0266779	0	0.0717778	0.0513339	0.0540796	0.0393619	0.0362192	0.0360436	0.0250558	0.0122661	0.0191754	0.0283375	0.0265982	0	0.0202256	0.0222121	0.0343186	0.0711753	0.0694956	0.0033881	0.0233565	0.0111286	0.071101
FRMPD4	0.610641	0.578857	0.332079	0.549308	0.396904	0.416116	0.394719	0.415019	0.251141	0.262923	0.391877	0.386613	0.422048	0.336683	0.517825	0.406412	1.31812	0.520763	0.354771	0.34183	0.337772	0.317264	0.449321	0.261343	0.285346	0.461629	0.0467452	0.662547	0.478129	0.720242	0.700914	0.3509	0.571915	0.299581	0.469268	0.327884	0.493882	0.588875	0.168996	0.406893	0.271439	0.616516	0.701507	0.575523	0.546966	0.333561	0.225584	0.132764
PRPS2	0.0599855	0.0326929	0.0281957	0.0500105	0.0469295	0.0371555	0.0389594	0.082227	0.039768	0.0135398	0.0165985	0.0421785	0.0272035	0.0504983	0.0159009	0.034499	0	0.0423595	0.042959	0.0414883	0.0499988	0.0236502	0.0302743	0.0237943	0.0361669	0.0386002	0	0.025601	0.0485622	0.0338498	0.102439	0.0399023	0.07371	0.0250299	0.0201016	0.0225447	0.0358104	0.0539099	0	0.0361501	0.0305553	0.0355484	0.0605696	0.0467433	0.0558705	0.0519308	0.0297586	0
TLR7	0	0.00772569	0	0.00220632	0.000656803	0.00122554	0	0	0.000354896	0	0	0	0	0	0	0	0	0	0	0	0.00102285	0.000845433	0	0.00115748	0	0	0	0	0.00107726	0	0	0.00119948	0	0	0	0	0	0.00413524	0	0	0	0	0	0	0	0	0	0
TLR8	0	0	0	0.000878662	0	0	0	0	0	0	0	0	0	0	0	0.00104996	0	0	0	0	0	0	0	0	0	0	0	0	0.00218285	0	0	0	0	0.000722666	0	0	0	0	0	0	0	0	0	0	0	0	0	0
TMSB4X	0.267109	0.234173	0.197673	0.443077	0.280277	0.330473	0.404587	0.372639	0.292677	0.198102	0.358002	0.290932	0.393586	0.313422	0.309981	0.376838	0.461396	0.247339	0.390964	0.253827	0.271169	0.17925	0.264273	0.209599	0.392327	0.257926	0.20027	0.355743	0.408842	0.315238	0.423617	0.309564	0.380904	0.183275	0.183587	0.121101	0.180747	0.308443	0	0.302161	0.251142	0.275819	0.316809	0.43221	0.334354	0.256136	0.129166	0.500009
FAM9C	0	0	0	0	0	0	0	0.000589203	0	0	0	0	0	0.00271157	0	0	0	0	0	0	0	0	0	0	0.000574634	0	0	0	0	0	0	0	0	0	0	0	0	0	0	0	0	0	0	0	0	0	0.00118574	0
EGFL6	0.00323397	0.00414101	0.00931194	0.00695559	0.0172423	0.00306693	0.0189456	0.0331462	0.0134639	0.0147811	0.00976072	0.0130146	0.00606219	0.0182489	0.0211598	0.0249168	0	0.0166444	0.00940696	0.0100216	0.0133713	0.00543902	0.00878394	0.0148746	0.00318459	0.0130813	0	0.0148718	0.0220733	0.0123479	0.0138338	0.00792108	0.0178267	0.0125923	0.0212243	0.0068435	0.0215514	0.00994084	0	0.0227094	0.0121576	0.0103194	0.00686266	0.00901694	0.00316682	0.00680302	0.00894681	0.0570058
TCEANC	0.0341682	0.0112617	0.0148616	0.0210019	0.0153915	0.00534377	0.0207775	0.0136652	0.0136453	0.00708368	0.00763575	0.0248125	0.0171797	0.012219	0.0207238	0.00987149	0	0.00747949	0.017505	0.012758	0.00316795	0.0299033	0.0176833	0.0141889	0.0279349	0.0234364	0.0489565	0.0210049	0.0227755	0.0258714	0.0306759	0.0122632	0.0147107	0.0259905	0.0149998	0.0118258	0.0216875	0.0245773	0	0.0373943	0.0127306	0.0247726	0.00519666	0.0478693	0.0139147	0.0156912	0.0064112	0
RAB9A	0.0623462	0.044665	0.055383	0.0895514	0.0599889	0.0627996	0.0755217	0.0610823	0.0560102	0.0235238	0.0388286	0.0489429	0.0392588	0.0523826	0.0273714	0.0388834	0	0.0616672	0.0706034	0.0465862	0.0587261	0.0435809	0.0539009	0.0666073	0.0317632	0.051239	0	0.0731339	0.0495051	0.0755043	0.109673	0.0488696	0.0535357	0.0484021	0.031945	0.0438871	0.0557479	0.0711131	0	0.0266794	0.0727151	0.0307522	0.0899687	0.0209311	0.028486	0.0354459	0.0325238	0
TRAPPC2	0.0760487	0.0651	0.0703992	0.0949158	0.0957036	0.0859091	0.0905622	0.0917046	0.0647112	0.0658615	0.0511008	0.0829548	0.0690136	0.0696186	0.0861495	0.120202	0	0.0955779	0.0857563	0.0679857	0.0741886	0.0463159	0.0547002	0.0564278	0.0469386	0.0671878	0	0.102332	0.113055	0.0952779	0.117865	0.112837	0.110297	0.0787334	0.0492132	0.0519751	0.0816116	0.0347438	0	0.0719145	0.0919078	0.0937268	0.132546	0.0751246	0.0947061	0.0681786	0.0397129	0.087466
OFD1	0.137645	0.185902	0.112318	0.174152	0.150062	0.113366	0.144885	0.185537	0.112726	0.104747	0.0977194	0.12025	0.112812	0.144212	0.195225	0.134585	0.617113	0.151935	0.134707	0.119286	0.155502	0.0980031	0.117194	0.104117	0.102118	0.128403	0.142571	0.126391	0.152485	0.220278	0.195639	0.151546	0.165615	0.0961602	0.133557	0.113955	0.123977	0.14433	1.00932	0.151543	0.149857	0.155464	0.231277	0.172463	0.142755	0.117573	0.103375	0.247448
GPM6B	0.54432	0.532811	0.299855	0.477907	0.43508	0.475528	0.295449	0.392222	0.264078	0.315631	0.271817	0.441362	0.414882	0.252421	0.453226	0.342983	0.853999	0.352847	0.319941	0.37407	0.33934	0.23311	0.400565	0.207896	0.345334	0.437726	0.186525	0.680468	0.460415	0.535054	0.592202	0.309842	0.48901	0.312625	0.53631	0.306961	0.341442	0.45707	0.317052	0.391618	0.29469	0.522815	0.492375	0.579135	0.452481	0.328753	0.181614	0.313117
GEMIN8	0.107768	0.0705319	0.0733412	0.0993551	0.0862558	0.0976505	0.0523065	0.110567	0.058959	0.0860431	0.0538819	0.0546619	0.0721513	0.0504544	0.0706731	0.0527451	0.226642	0.0832593	0.0783849	0.0847248	0.0639668	0.0490054	0.0856793	0.0509628	0.0850606	0.121331	0.183215	0.0798741	0.0738897	0.142582	0.0699506	0.0611311	0.111031	0.0700754	0.0836901	0.083816	0.0557768	0.105863	0	0.0689233	0.0600139	0.0660549	0.0826916	0.120392	0.087989	0.049413	0.0479154	0.0116798
GLRA2	0.44954	0.461703	0.327014	0.431834	0.402861	0.46419	0.360022	0.35705	0.26891	0.317764	0.320996	0.469228	0.415597	0.27436	0.345958	0.347898	0.887488	0.378698	0.32872	0.401293	0.353929	0.240216	0.391072	0.226831	0.350018	0.464885	0.136627	0.548872	0.416332	0.549335	0.545959	0.319064	0.430437	0.30492	0.513578	0.33287	0.261562	0.3686	0	0.468081	0.329601	0.49246	0.462837	0.54526	0.437453	0.230505	0.275292	0.0956045
FANCB	0.0332534	0.0395331	0.0154294	0.0280376	0.0305554	0.0151169	0.0182173	0.045044	0.0290647	0.0303582	0.0272931	0.0298392	0.0379436	0.0253482	0.0210986	0.0252472	0	0.0231942	0.0343424	0.0236893	0.0245155	0.0116733	0.00709613	0.0295118	0.0238608	0.0215804	0	0.0432529	0.0262064	0.0497153	0.0738845	0.0323107	0.0174038	0.0216847	0.020581	0.0185559	0.0251516	0.0387731	0	0.0188649	0.0307188	0.0411798	0.00884546	0.0669162	0.0223004	0.0134051	0.0108721	0
MOSPD2	0.0926176	0.0649029	0.0717009	0.117785	0.0861212	0.118975	0.051678	0.0710706	0.0648241	0.0678828	0.0827666	0.0795816	0.0872526	0.0685494	0.0918728	0.0875726	0	0.0775333	0.0845532	0.0773214	0.0861881	0.046526	0.0677262	0.0474762	0.106028	0.0767421	0.139962	0.104648	0.0994909	0.13388	0.0772159	0.102185	0.0841914	0.0602335	0.106164	0.0481508	0.0631121	0.0858971	0	0.0816231	0.0880096	0.0952845	0.0842598	0.086379	0.0729346	0.0628501	0.0421743	0.0368704
ASB9	0.00604421	0.00953481	0.0124221	0.0179578	0.0159379	0.00951945	0.016893	0.0287853	0.0123471	0.00484431	0.0174405	0.0320768	0.00839355	0.00979059	0	0.0312286	0	0.00578286	0.0218053	0.00928512	0.0122865	0.00758645	0.00623112	0.00649567	0.00928933	0.0246491	0	0.0242716	0.0141574	0.0137619	0.00818008	0.00452108	0.0121032	0.00258431	0.0154104	0.00611015	0.00263948	0.0250666	0	0.0156093	0.0125698	0.012958	0.00519029	0.00153416	0.00333815	0.000379788	0.0100728	0
ASB11	0.00272434	0.00155568	0.000690562	0.00287961	0.00348871	0	0.00257175	0.000450898	0.000206675	0.000521206	0.000652531	0.000539803	0	0	0	0	0	0	0.00148137	0.00207875	0.00105853	0.00102691	0	0	0.00150252	0	0	0	0.0146439	0	0	0	0	0	0	0.000420632	0.000286583	0	0	0	0	0	0.0106328	0	0	0	0.0002656	0
PIGA	0.0108838	0.0135858	0.00494377	0.0272424	0.0197601	0.0113444	0.0205165	0.012305	0.00623903	0.00236706	0.00831653	0.00446016	0.00596261	0.00577418	0.011057	0.0138045	0	0.00775683	0.00900129	0.00665775	0.0147609	0.00473735	0.00143014	0.00892276	0.0073798	0.0185353	0	0	0.0156103	0.0150948	0.00709068	0.00296376	0.0122382	0.00946419	0	0.00372873	0.00584711	0.0178386	0	0.00708663	0.0189651	0.00111681	0.00749022	0.0170008	0.0216081	0.0354659	0.00603015	0.0301879
VEGFD	0.0676453	0.0615134	0.0477071	0.0632286	0.0853169	0.0731998	0.0839839	0.0795895	0.0665028	0.0963607	0.0589887	0.0995697	0.079302	0.100829	0.109895	0.0624468	0	0.0751091	0.0594471	0.0913951	0.0632054	0.043381	0.122485	0.0614723	0.068841	0.0829691	0	0.0872968	0.103486	0.0896309	0.0787797	0.086561	0.0804066	0.0639216	0.0251476	0.0455389	0.0677571	0.0685141	0	0.0873769	0.0817426	0.114092	0.131105	0.106565	0.0700103	0.075623	0.0506132	0
PIR	0.261223	0.239658	0.180132	0.218813	0.230008	0.215406	0.141414	0.229011	0.154151	0.180982	0.195999	0.24454	0.136722	0.185854	0.245588	0.21317	0.174805	0.211838	0.162631	0.196035	0.158343	0.135629	0.202105	0.147329	0.183016	0.252622	0.183215	0.184693	0.238382	0.26149	0.241513	0.144808	0.274525	0.149253	0.327634	0.183903	0.16796	0.190054	0.847975	0.230657	0.189146	0.288191	0.299411	0.204082	0.155023	0.189464	0.152336	0.114795
BMX	0.00199621	0.0101884	0.0110717	0.0378189	0.0137216	0.00706233	0.012269	0.00880471	0.0154734	0.00406492	0.0127922	0.00829689	0.0113339	0.0293277	0.0291903	0.00975129	0	0.0161438	0.0129888	0.0136801	0.00703681	0.00638231	0.00376761	0.00289016	0.00699608	0.0137952	0	0.0221076	0.0283723	0.00544129	0.0123412	0.0107066	0.0144277	0.0155595	0.00992018	0.00829578	0.0130724	0.0130461	0	0.0109478	0.007358	0.0125796	0.0393792	0.00521224	0.0101216	0.00524931	0.00878825	0.0524325
ACE2	0	0.00148741	0.00405762	0.0018742	0.0033013	0.00083145	0.00104377	0.0014608	0.000746152	0	0.000327049	0.0115583	0.00251593	0	0	0.00646468	0	0.00151492	0	0.000764903	0	0.00496831	0.00232089	0.000542491	0.00239596	0	0	0.0148699	0.00245939	0.00069568	0.00753162	0.00213067	0.00348173	0.00259626	0.00102546	0.0014122	0.000667428	0	0	0.000680305	0.00449478	0	0.00744326	0	0	0	0.000705296	0
CLTRN	0.00571971	0.0146732	0.0027944	0.0018225	0.00621656	0.00390947	0.00482417	0.000913882	0.00195714	0.00892231	0.00425295	0.00123629	0.00257485	0	0	0	0	0	0.00429614	0.000968144	0.00421171	0.00137215	0	0.00386193	0.00207382	0.00645843	0	0	0.00162789	0.0036475	0	0.00206551	0.00310664	0.00323573	0	0.00287756	0	0.000971953	0	0.0022141	0.00425358	0.00187101	0	0.000645383	0	0	0.00382168	0.0301879
CA5B	0.189599	0.175958	0.132071	0.159556	0.161054	0.166558	0.117422	0.124298	0.112083	0.146657	0.111271	0.171279	0.129371	0.145982	0.17585	0.12256	0	0.181915	0.150733	0.165333	0.138064	0.131532	0.117102	0.10182	0.100487	0.199521	0.0963694	0.157218	0.181466	0.198515	0.211777	0.16471	0.164898	0.0947824	0.149933	0.130669	0.105239	0.184105	0	0.180061	0.153494	0.204234	0.194912	0.145305	0.0992005	0.102173	0.109706	0.305047
ZRSR2	0.136811	0.0830831	0.0935426	0.126306	0.123453	0.15453	0.120101	0.0995338	0.0771618	0.0838474	0.0841053	0.0947357	0.106359	0.0781652	0.154629	0.0692644	0.472237	0.112748	0.0898802	0.100664	0.0785719	0.0707144	0.117348	0.0931473	0.0872557	0.0830736	0.204023	0.121726	0.113616	0.175962	0.163355	0.101208	0.102101	0.06592	0.117462	0.0856131	0.0792558	0.136887	0	0.112737	0.102494	0.077039	0.151059	0.15667	0.154497	0.103578	0.0748911	0.094313
AP1S2	0.302827	0.288218	0.208945	0.439981	0.359185	0.371713	0.315676	0.335406	0.271108	0.25299	0.248504	0.306782	0.305161	0.331554	0.283322	0.370775	0.603369	0.333478	0.357045	0.284003	0.269536	0.18586	0.246967	0.224367	0.264298	0.291263	0.311135	0.313859	0.37184	0.412431	0.317296	0.258877	0.297791	0.256073	0.159615	0.209255	0.196939	0.297239	1.03084	0.313511	0.275266	0.186585	0.408045	0.312352	0.312244	0.202409	0.187425	0.295717
GRPR	0.0253917	0.0355134	0.0243074	0.0386712	0.0490212	0.0281288	0.0180735	0.0402854	0.0347548	0.0290362	0.0213304	0.0445804	0.0235515	0.0311634	0.025157	0.0421008	0	0.0198092	0.0321696	0.024166	0.0253621	0.0201323	0.0196337	0.0336625	0.00693829	0.0235463	0	0.0202776	0.00953377	0.052892	0.0571684	0.0260273	0.0426258	0.00590468	0.020928	0.0300512	0.0177409	0.00652932	0	0.0158559	0.0369154	0.0216131	0.0441186	0.0359894	0.0294161	0.0532026	0.0358257	0.0570058
MAGEB17	0.00258199	0	0.00286137	0.00195081	0.000476115	0	0	0	0.0008874	0.00320202	0.000391902	0	0	0.00111483	0	0.00530483	0	0.00130809	0.00256435	0.00471886	0.0026317	0	0.00221896	0.00259772	0	0	0	0	0	0	0	0	0	0	0	0	0.000337666	0	0	0	0.00468575	0.00208401	0	0	0	0	0.00245915	0
CTPS2	0.152122	0.15079	0.119613	0.148926	0.124439	0.135385	0.152141	0.124413	0.114131	0.111984	0.0956576	0.14939	0.11925	0.105052	0.183091	0.158048	0.186264	0.150279	0.116513	0.131371	0.125814	0.0998632	0.126355	0.109281	0.143039	0.127428	0	0.150263	0.207594	0.172931	0.15301	0.156332	0.190676	0.114528	0.282268	0.13899	0.136643	0.125244	0	0.187727	0.1593	0.217679	0.155505	0.101885	0.164306	0.182084	0.0746967	0.0948679
S100G	0	0	0	0	0.00312392	0	0	0	0.00133673	0	0.00119462	0	0	0	0	0.00218751	0	0	0	0	0	0.00229888	0	0.00105766	0	0	0	0	0.00232006	0	0	0.00179862	0	0	0	0	0	0	0	0	0	0	0	0	0	0	0	0
SYAP1	0.089534	0.0670248	0.0683731	0.116413	0.090197	0.0893014	0.055529	0.0731773	0.0726573	0.0615311	0.0740642	0.0951635	0.0788179	0.068483	0.0960349	0.092524	0	0.0878312	0.0834765	0.0726845	0.0890574	0.0499186	0.0651476	0.0672587	0.0485617	0.0717719	0.348386	0.0563018	0.0843428	0.106294	0.109693	0.0742433	0.0709503	0.0617486	0.0339025	0.0516979	0.0689827	0.0730935	0	0.0542872	0.0941294	0.0813543	0.127802	0.0874308	0.0978434	0.0585981	0.0539618	0.0356086
TXLNG	0.200629	0.228016	0.128035	0.194021	0.22636	0.21767	0.172703	0.159807	0.136098	0.13647	0.133038	0.20024	0.218658	0.16055	0.196597	0.200626	0.323753	0.169965	0.171394	0.20298	0.180907	0.124477	0.171786	0.112589	0.117584	0.180977	0.0995346	0.236042	0.27301	0.25484	0.237192	0.218924	0.237827	0.145098	0.284098	0.151457	0.173816	0.206267	0	0.219615	0.162258	0.174499	0.258623	0.220926	0.218741	0.151233	0.111727	0.331564
RBBP7	0.158489	0.130997	0.0943645	0.0982242	0.106299	0.0868291	0.10789	0.0896258	0.0779798	0.0537187	0.0857841	0.0990274	0.0589274	0.131693	0.120091	0.118349	0.368162	0.101221	0.0973513	0.080376	0.101796	0.0742633	0.0521745	0.0622977	0.081634	0.0889983	0	0.118282	0.120628	0.108571	0.13569	0.0928093	0.148141	0.0689528	0.0844514	0.0710392	0.102878	0.12572	0	0.109908	0.0821467	0.107341	0.156565	0.0846176	0.0946684	0.10135	0.0433302	0.0368704
REPS2	0.39387	0.44887	0.315109	0.376623	0.395797	0.382579	0.308088	0.331148	0.226388	0.286735	0.256757	0.335805	0.314319	0.364433	0.385047	0.297067	0.597713	0.339867	0.319684	0.309695	0.313681	0.258112	0.346679	0.188673	0.318959	0.369938	0.371803	0.566265	0.538088	0.552398	0.471546	0.322892	0.463778	0.252782	0.421135	0.284525	0.284972	0.38842	1.03084	0.447015	0.308673	0.470096	0.538934	0.445787	0.381552	0.256704	0.214386	0.455187
NHS	0.516486	0.552041	0.321005	0.5175	0.481659	0.510871	0.337285	0.427213	0.269932	0.303696	0.302733	0.455001	0.457882	0.340154	0.503893	0.379786	0.914755	0.38829	0.359471	0.386868	0.372427	0.286474	0.484219	0.226782	0.344638	0.547081	0.31399	0.75128	0.482883	0.660024	0.624452	0.339642	0.53724	0.336559	0.632681	0.346043	0.330156	0.499494	1.00932	0.421565	0.312717	0.591748	0.515773	0.645831	0.531068	0.383464	0.211411	0.062896
SCML1	0.0865854	0.0825041	0.066764	0.0941559	0.0750264	0.0744823	0.0844016	0.0779325	0.088319	0.0292024	0.0636334	0.0592274	0.0572915	0.145788	0.0707714	0.0987807	0	0.123933	0.0796084	0.0628243	0.088809	0.056631	0.0356127	0.0646658	0.0484387	0.0763788	0.135831	0.0918401	0.105253	0.0947477	0.0777045	0.104876	0.0720096	0.0694565	0.0836649	0.0475925	0.0598824	0.058562	1.03084	0.0924472	0.0925691	0.0705387	0.194965	0.0588407	0.0597696	0.0827894	0.0504336	0.0693223
RAI2	0.0378353	0.0777308	0.0421113	0.036386	0.0588323	0.055825	0.113055	0.0571345	0.0410537	0.0405034	0.0491248	0.0237501	0.0620404	0.0271623	0.0758361	0.028237	0.29075	0.0312128	0.0507843	0.0460732	0.0562241	0.029253	0.0759118	0.0339017	0.0292047	0.0591516	0	0.0975165	0.0299221	0.070322	0.0688015	0.0402034	0.0523192	0.0506663	0.0995171	0.037752	0.0558377	0.0636603	0	0.0352787	0.0371894	0.0546386	0.0521236	0.0810284	0.0317711	0.0350783	0.0325281	0
BEND2	0.00180268	0.00226975	0.00129261	0.00148917	0.0025923	0.00432673	0	0	0.000201721	0.000195116	0	0	0.00274936	0	0.00171257	0	0	0.00285485	0	0	0.000942937	0	0.00257192	0	0	0	0	0	0.00303184	0	0	0	0.000351646	0.000543988	0	0.00132678	0	0.0010201	0	0	0.000325351	0.00186899	0.00447466	0	0	0	0	0
SCML2	0.0499831	0.0630955	0.0707532	0.0847968	0.0658753	0.0549218	0.0926482	0.092482	0.0565675	0.0640423	0.0659338	0.0626938	0.056916	0.051612	0.0850513	0.0777298	0	0.0718611	0.0523803	0.0785985	0.0740495	0.0557295	0.0349634	0.0704389	0.0859305	0.0880753	0.372561	0.119419	0.10157	0.13031	0.0774105	0.0785296	0.0717926	0.0619981	0.0529032	0.0694574	0.0575129	0.0676017	0	0.0407748	0.059856	0.0706535	0.102645	0.0630008	0.0437604	0.0770948	0.0330884	0.0272277
CDKL5	0.34327	0.338241	0.247707	0.382832	0.350783	0.337136	0.298186	0.320018	0.222435	0.214321	0.230231	0.288545	0.312303	0.229578	0.300112	0.28195	0.181463	0.369127	0.253543	0.294599	0.26682	0.210331	0.290873	0.164982	0.299531	0.325001	0.104477	0.45933	0.425366	0.439105	0.36677	0.285169	0.347142	0.20734	0.343959	0.232542	0.2421	0.355601	0	0.376648	0.254364	0.36288	0.349559	0.428146	0.389542	0.291979	0.171474	0.129698
RS1	0.00192239	0	0.0019212	0.0077191	0.00309367	0	0	0.000566075	0.00239762	0.000715023	0.000825023	0.000681675	0	0.00629891	0	0.00409453	0	0.00152419	0.00158227	0.00176228	0.00225337	0.00216162	0	0.000942471	0	0	0	0.00997819	0.00877563	0.00452635	0	0	0	0.00262829	0	0.000438239	0.00261914	0	0	0.00166007	0.0010037	0	0.00202177	0	0	0	0.00118185	0
PPEF1	0.0229718	0.0684026	0.0515905	0.0788646	0.0860476	0.0622103	0.0175805	0.0516103	0.0479817	0.0514747	0.0399793	0.0554318	0.0732224	0.0241998	0.0150481	0.0545927	0	0.0284936	0.0275919	0.0414585	0.0694303	0.0122086	0.0502786	0.0600674	0.059094	0.0225748	0.343046	0.0352697	0.0610688	0.0322747	0.0326271	0.0681449	0.0367314	0.0326046	0.0592798	0.0694904	0.0247906	0.0395779	0	0.092855	0.0648071	0.0373801	0.0377244	0.03035	0.0318564	0.0436363	0.0312207	0.0272277
PHKA2	0.163425	0.138115	0.0821637	0.0896372	0.118965	0.124776	0.0937216	0.11222	0.0636263	0.0798507	0.0842188	0.113826	0.11012	0.126816	0.161878	0.0841667	0	0.122821	0.0938834	0.119799	0.0917364	0.108131	0.12493	0.0449379	0.0605452	0.135185	0	0.142036	0.154496	0.143637	0.151049	0.137759	0.129034	0.0807981	0.145902	0.091294	0.0998691	0.10087	0	0.144715	0.0955595	0.135783	0.185275	0.0875121	0.12278	0.162571	0.0681336	0.14741
ADGRG2	0.0196447	0.0139468	0.0481391	0.104001	0.0523686	0.030581	0.0203622	0.0392437	0.0649516	0.0206508	0.0267579	0.0199774	0.0138654	0.0902389	0.0176975	0.0720056	0	0.077183	0.0600097	0.0265867	0.0519637	0.0410481	0.0296726	0.0877137	0.0164961	0.0200064	0	0.00319358	0.049351	0.0587717	0.00234331	0.101828	0.0187625	0.0669977	0.0212145	0.0212838	0.023215	0.0114694	0	0.0277026	0.0471248	0.0289059	0.0843322	0.0399874	0.0264522	0.0409438	0.02296	0
PDHA1	0.0501478	0.123225	0.0741616	0.097156	0.0841485	0.078319	0.0812695	0.0968095	0.0879719	0.0523302	0.060597	0.0431829	0.0836108	0.106034	0.0894523	0.0896328	0	0.0901153	0.103572	0.0633922	0.0693979	0.0624225	0.0607212	0.0749106	0.0557146	0.0819509	0	0.0681803	0.11991	0.0759408	0.10108	0.121722	0.105967	0.0537825	0.0292399	0.0523279	0.0559471	0.0928697	0	0.0880043	0.0771689	0.0577078	0.0854505	0.104018	0.0697351	0.0848801	0.0331147	0.071101
MAP3K15	0.0694699	0.0550213	0.0424115	0.068254	0.067863	0.0391649	0.0101053	0.0108769	0.0139327	0.00422745	0.00689387	0.0018814	0.00516836	0.0148142	0.00360323	0.00539285	0	0.0229583	0.0184337	0.0144423	0.0105968	0.0122913	0.00239568	0.0162956	0.0369698	0.110531	0	0.072881	0.0717623	0.0574308	0.00289368	0.011328	0.0107238	0.00626503	0.00174163	0.00451964	0.00672641	0.00332944	0	0.000849119	0.0195204	0.00981469	0.00299586	0	0.00238887	0.015724	0.0120166	0
SH3KBP1	0.401841	0.438417	0.291373	0.407133	0.385925	0.386636	0.334394	0.342516	0.259763	0.311203	0.286454	0.416073	0.377056	0.352127	0.490882	0.342668	0.834355	0.40206	0.31758	0.359233	0.368673	0.228955	0.395147	0.242021	0.286343	0.33431	0.54608	0.548381	0.427301	0.51544	0.471864	0.342362	0.482095	0.294147	0.389706	0.325085	0.309993	0.38479	0	0.387618	0.322416	0.457902	0.431277	0.564996	0.441406	0.346054	0.23947	0.440771
BCLAF3	0.148062	0.178052	0.122596	0.167669	0.16271	0.141698	0.169958	0.164408	0.111018	0.112114	0.13242	0.179036	0.209368	0.138303	0.254319	0.153607	0	0.183365	0.142313	0.16216	0.126573	0.118923	0.183104	0.126014	0.105192	0.151278	0	0.234621	0.166893	0.167164	0.217904	0.156155	0.201909	0.140081	0.267613	0.157894	0.143155	0.235177	0	0.186435	0.141794	0.226892	0.17562	0.185177	0.153316	0.184397	0.094566	0.0329632
MAP7D2	0.239431	0.242248	0.183974	0.244251	0.229265	0.207336	0.193042	0.208857	0.159866	0.124932	0.15985	0.207693	0.220647	0.237099	0.239931	0.227727	0.335136	0.201761	0.186396	0.212514	0.187992	0.122017	0.227073	0.134834	0.191479	0.271364	0.1558	0.260394	0.23845	0.271049	0.250223	0.214509	0.273078	0.170957	0.234011	0.155452	0.190646	0.251258	0	0.223626	0.185124	0.281626	0.258758	0.293611	0.25875	0.210014	0.123153	0.168831
EIF1AX	0.269741	0.202858	0.176184	0.260602	0.273428	0.266507	0.272458	0.182782	0.172689	0.144675	0.180187	0.15754	0.158994	0.136823	0.110051	0.213353	0.501241	0.146336	0.248164	0.171989	0.164728	0.122076	0.152257	0.135804	0.242	0.26709	0.338182	0.265574	0.304765	0.2794	0.217204	0.1675	0.173582	0.141966	0.172291	0.133146	0.16606	0.175023	0	0.183597	0.134991	0.141201	0.187566	0.324482	0.274553	0.134855	0.0885579	0.0558634
RPS6KA3	0.362811	0.402683	0.277721	0.384807	0.417517	0.355108	0.270737	0.334172	0.226801	0.234144	0.266304	0.281894	0.359242	0.241895	0.334881	0.34468	0.622981	0.31265	0.267872	0.298752	0.305112	0.230234	0.345482	0.198207	0.284896	0.392556	0.139962	0.493997	0.450093	0.402644	0.404849	0.284694	0.381328	0.255735	0.436592	0.242103	0.259447	0.320014	0.847975	0.351774	0.281967	0.48741	0.408807	0.432051	0.351381	0.283535	0.201506	0.32279
CNKSR2	0.555118	0.500313	0.284251	0.497588	0.43749	0.432604	0.354654	0.33969	0.250038	0.336553	0.254186	0.448177	0.41475	0.282776	0.469106	0.291784	0.922459	0.397232	0.281393	0.369499	0.335258	0.234877	0.47541	0.201778	0.344126	0.528669	0.37807	0.713416	0.471154	0.585039	0.634601	0.292931	0.523249	0.272387	0.520951	0.290514	0.319742	0.517743	1.79491	0.430552	0.312732	0.618409	0.515162	0.59497	0.442666	0.254413	0.211517	0.613291
KLHL34	0.0091787	0.00898268	0.0103988	0.0347302	0.0296662	0.00729458	0.00981257	0.00971733	0.0165615	0.0061823	0.00647386	0.00242191	0.00141237	0.0121232	0.0113356	0.0161623	0	0.0149141	0.00811038	0.00776754	0.0151663	0.00997647	0.00149788	0.0110573	0.0123689	0.00105035	0	0.00998908	0.0240671	0.0231833	0.00715201	0.028086	0.00134794	0.0101556	0	0.00594731	0.0027258	0.00180867	0	0.00916338	0.00942232	0	0.0296938	0.0050678	0	0.0239451	0.00931223	0
SMPX	0.00124408	0	0.000210743	0.00151501	0.00145973	0.00430353	0	0.000687048	0	0	0.000129124	0.000681675	0.000426268	0	0	0.00128154	0	0.00215409	0	0	0	0	0.0011043	0.00203312	0.00285953	0	0	0.00237113	0.0021377	0.00303605	0	0.00122031	0	0.00253663	0	0	0	0	0	0	0	0.00176751	0	0.00172559	0	0	0	0
MBTPS2	0.149553	0.121487	0.0899894	0.141694	0.145427	0.137113	0.0826014	0.102096	0.0896269	0.0781249	0.0988136	0.124896	0.102796	0.120142	0.130436	0.12903	0	0.117018	0.134697	0.105666	0.108871	0.0900235	0.14179	0.0709652	0.102051	0.0997752	0	0.157039	0.194768	0.156045	0.121988	0.16205	0.113267	0.084922	0.171783	0.0900118	0.091073	0.0982877	0	0.126687	0.121802	0.175215	0.200924	0.051808	0.0764092	0.127076	0.045554	0.0701854
SMS	0.145405	0.160895	0.150179	0.231614	0.213059	0.191255	0.197992	0.194508	0.16425	0.119249	0.149986	0.142867	0.148123	0.18918	0.147964	0.2019	0.350646	0.209379	0.171889	0.183441	0.154941	0.110903	0.116423	0.122307	0.154125	0.119301	0.0489565	0.2246	0.221043	0.272422	0.213445	0.162659	0.235376	0.192864	0.127656	0.152295	0.160589	0.204354	0	0.217409	0.177848	0.212284	0.225253	0.147121	0.160846	0.214329	0.120272	0.181519
PHEX	0.00902081	0.0266623	0.0101543	0.0241053	0.022212	0.019369	0.0077221	0.00670907	0.0121497	0.00164395	0.0116464	0.00458422	0.0110783	0.0148125	0.0277137	0.0184488	0	0.0211917	0.0101065	0.00964914	0.0227684	0.0167317	0.00459623	0.00882158	0.014637	0.0245382	0	0.0260543	0.0266905	0.0179438	0.00583837	0.0115683	0.00726386	0.00822917	0	0.0107398	0.00846535	0.00158913	0	0.007466	0.00483723	0.0169801	0.0190221	0	0.0260749	0.017551	0.0090189	0
DDX53	0	0	0	0	0	0	0	0	0	0	0	0	0	0	0	0	0	0	0	0	0	0	0	0	0	0	0	0	0	0	0	0	0	0	0	0	0	0	0	0	0	0	0	0	0	0	0	0
PTCHD1	0.0303723	0.0280079	0.0367406	0.0200399	0.0384088	0.0303319	0.0505072	0.0370912	0.021811	0.0612941	0.0417172	0.0161661	0.0465161	0.0144929	0.0196955	0.0151708	0.265422	0.0127349	0.0256804	0.0258608	0.0310385	0.0234666	0.0189857	0.0189492	0.0150624	0.00899426	0	0.0723501	0.0501074	0.0458527	0.0409061	0.0195273	0.0439143	0.0193133	0.0102589	0.0187775	0.0241776	0.0403399	0	0.040655	0.0198635	0.0405022	0.0370076	0.080363	0.0274434	0.0312398	0.0158777	0
PRDX4	0.0219551	0.00829279	0.00942512	0.022277	0.0201407	0.0154757	0.0128107	0.0328924	0.0177393	0.0142645	0.00503448	0.00948732	0.00545096	0.0127633	0.00219633	0.0112403	0	0.00828349	0.0161538	0.00810199	0.00634409	0.0157013	0.0200447	0.014057	0.00291579	0.0138837	0	0.00513111	0.016556	0.0174395	0.0307747	0.0232084	0.0114909	0.0152213	0.0592069	0.00874222	0.017331	0.0169776	0	0.0154924	0.0107524	0.00843949	0.0239275	0.0051016	0	0.0161558	0.00295007	0
ACOT9	0.0379117	0.0571651	0.0475354	0.0697866	0.0636087	0.0498396	0.049234	0.0547321	0.033487	0.0323921	0.037349	0.0606145	0.0397886	0.0645955	0.0903756	0.0696166	0	0.066197	0.0502748	0.0540449	0.0635741	0.0370366	0.0440186	0.0237296	0.0346209	0.0399241	0	0.0835137	0.0473255	0.0773909	0.087351	0.079417	0.0597897	0.0585391	0.0384241	0.0521596	0.0376006	0.0428686	0	0.0927993	0.0688104	0.0355679	0.0571599	0.0439882	0.0680144	0.0281908	0.0401994	0
SAT1	0.0922938	0.135567	0.0807596	0.205019	0.141962	0.112023	0.18548	0.156138	0.110369	0.0616656	0.0596554	0.0651178	0.143422	0.142917	0.170072	0.112302	0.115877	0.0949056	0.0882758	0.0843882	0.0852981	0.0819672	0.136742	0.114377	0.0403252	0.0730759	0	0.165583	0.157291	0.174234	0.184375	0.142218	0.210626	0.085576	0.0279561	0.082539	0.118629	0.152163	0	0.153645	0.100872	0.121196	0.151019	0.125401	0.0788929	0.0889982	0.0648346	0.0570058
APOO	0.266326	0.284678	0.162217	0.322855	0.255743	0.248818	0.25601	0.304436	0.204818	0.161215	0.154418	0.202111	0.256418	0.212153	0.276701	0.267971	0.161982	0.25808	0.282584	0.232873	0.236302	0.137823	0.196332	0.158656	0.172787	0.252302	0	0.258734	0.325178	0.29034	0.38392	0.250186	0.351056	0.20072	0.23107	0.175942	0.202482	0.230464	0	0.255066	0.216688	0.268187	0.369989	0.224143	0.224266	0.203672	0.125041	0.182027
CXorf58	0.00582095	0.00154973	0.0038312	0.00733989	0.0025092	0.00295493	0.0044057	0.00105762	0.0021532	0.00164395	0.000357962	0.000666362	0.00122622	0.010694	0	0.00776585	0	0.00301896	0	0.00463384	0.00291257	0.000845433	0.0124988	0.0101198	0.00210692	0	0	0.00579366	0.00361479	0	0	0	0.0047911	0.00221839	0	0.00325933	0.00267754	0.00542558	0	0.00293814	0.0063879	0	0.00512594	0.00348469	0.00128039	0.0129961	0.00252277	0
KLHL15	0.0408818	0.0355163	0.0374042	0.0399236	0.0449315	0.0357771	0.0518222	0.0493613	0.0373219	0.0438277	0.0332862	0.0330462	0.0338822	0.0386937	0.0171724	0.0336885	0	0.0322153	0.0546015	0.0229482	0.0334322	0.0320232	0.0368408	0.0222109	0.0183734	0.0313717	0	0.0997039	0.0476439	0.038071	0.0469301	0.0506551	0.0401248	0.0358333	0.0512798	0.0225069	0.0311059	0.0387458	0	0.0297583	0.0363949	0.0173256	0.046077	0.080166	0.0318371	0.0371213	0.0264285	0.139145
EIF2S3	0.0993429	0.0747594	0.0813907	0.0940379	0.0878431	0.111462	0.0587895	0.0835209	0.050521	0.0669638	0.0596441	0.049848	0.0886523	0.107045	0.115545	0.0890006	0	0.0783034	0.0901656	0.0552456	0.0581289	0.0448139	0.0474294	0.0597233	0.0746443	0.0930006	0.348386	0.0969541	0.0836896	0.120435	0.0954926	0.0625903	0.106455	0.05379	0.0574775	0.0496283	0.0558648	0.0725315	0	0.108848	0.0675527	0.136697	0.103145	0.0844011	0.0686862	0.0650471	0.0262018	0.0693223
ZFX	0.182089	0.126658	0.129497	0.173499	0.143083	0.18191	0.135117	0.122399	0.0930967	0.119353	0.0967243	0.100655	0.0746552	0.0973589	0.147426	0.128527	0.186264	0.155239	0.154864	0.156479	0.15442	0.101261	0.0914482	0.123734	0.120834	0.138918	0.139962	0.213343	0.13335	0.231643	0.183218	0.106884	0.172528	0.123396	0.129104	0.116451	0.109973	0.187646	0	0.0882837	0.0918983	0.108787	0.166082	0.153148	0.155759	0.125895	0.0839846	0.0272277
PDK3	0.195051	0.1865	0.139757	0.147589	0.180576	0.190174	0.129908	0.167754	0.117274	0.0901595	0.0828518	0.129986	0.137097	0.198667	0.197856	0.148896	0.161982	0.162001	0.133351	0.137774	0.173519	0.128734	0.175738	0.113816	0.127643	0.106869	0.267095	0.217972	0.242471	0.193636	0.192455	0.171738	0.179202	0.123451	0.165667	0.135841	0.10302	0.104588	0	0.212934	0.134134	0.273517	0.272441	0.194112	0.170404	0.136641	0.0684998	0
PCYT1B	0.0372524	0.0481082	0.0137412	0.0497096	0.0441382	0.0437469	0.0228994	0.0194056	0.0354859	0.0289098	0.0320526	0.0228478	0.0459464	0.0136003	0.0361679	0.0466826	0.161982	0.0359558	0.0343701	0.0374089	0.0324427	0.0254896	0.0359029	0.0390218	0.0311829	0.0553035	0	0.0426891	0.0513584	0.0208431	0.00849292	0.0333635	0.0458724	0.0312772	0.0103308	0.0361295	0.0226428	0.021808	0	0.0270929	0.0368507	0.0258715	0.0412245	0.0381015	0.0236287	0.0146611	0.0312878	0.0570058
POLA1	0.173036	0.281579	0.153099	0.19788	0.224137	0.235461	0.128144	0.190426	0.132208	0.160829	0.160351	0.199858	0.153456	0.126872	0.214576	0.167664	0.286209	0.175174	0.151259	0.195201	0.17044	0.12863	0.178775	0.123601	0.200071	0.232839	0.204023	0.293262	0.268352	0.261532	0.190428	0.19539	0.233411	0.145715	0.172337	0.168174	0.169654	0.168947	0	0.201053	0.138737	0.230112	0.195118	0.184099	0.195352	0.126328	0.120485	0.315566
ARX	0.100639	0.133855	0.0966729	0.102194	0.150126	0.107084	0.134957	0.130675	0.120065	0.0837621	0.0778153	0.0838383	0.13085	0.115238	0.115624	0.0958732	0.240527	0.088638	0.133327	0.0872631	0.0962653	0.0883668	0.13484	0.0969626	0.108718	0.0521203	0	0.0894821	0.138119	0.0730348	0.109856	0.153031	0.157668	0.0983502	0.0928042	0.0632536	0.106482	0.097251	0	0.143647	0.105659	0.184705	0.189877	0.0841346	0.0894522	0.147606	0.0724636	0.0645522
DCAF8L2	0.000349968	0.000889127	0.000403614	0.00384709	0.00470532	0.00369474	0.000878727	0.002535	0.00392502	0.000615858	0.000593218	0	0	0.00324026	0	0	0	0.0027377	0.00256737	0.000955359	0.00221334	0.00210222	0	0.00425139	0.000831799	0	0	0.000817088	0.00477687	0.00499898	0	0.00205647	0.00422388	0.00100225	0	0.000993144	0.000580845	0	0	0.00766123	0.00108377	0.00128021	0.00517153	0.0075591	0	0	0.000558111	0
MAGEB10	0	0	0	0	0	0	0	0	0.000309165	0	0	0	0	0	0.00181388	0	0	0	0.000348072	0	0	0	0	0	0	0.00365972	0	0	0	0	0	0	0	0	0	0	0	0	0	0	0	0	0	0	0	0	0	0
IL1RAPL1	0.381334	0.302624	0.293408	0.305058	0.328645	0.310431	0.18888	0.292794	0.27832	0.270563	0.351237	0.345341	0.32027	0.323151	0.41897	0.301765	0.245211	0.405635	0.413513	0.28222	0.245029	0.343685	0.284696	0.225086	0.247602	0.362721	1.0291	0.360392	0.265526	0.340952	0.43617	0.294174	0.318821	0.237192	0.289714	0.247665	0.339035	0.346376	0.720726	0.305169	0.228018	0.405219	0.335113	0.311702	0.37129	0.488144	0.252818	0.0692587
MAGEB2	0	0.00187767	0	0	0	0	0	0	0	0	0	0	0	0	0	0	0	0	0	0	0	0.00216926	0	0	0	0	0	0	0.00178337	0	0	0	0	0.000363345	0	0	0	0	0	0	0	0	0	0	0	0	0	0
MAGEB3	0	0	0	0	0	0	0	0	0	0	0	0	0.0013753	0	0	0	0	0	0	0	0	0	0	0	0	0	0	0	0	0	0	0	0	0	0	0	0	0	0	0	0	0	0	0	0	0	0	0
NR0B1	0	0	0	0	0	0	0.00168328	0	0	0.00177792	0	0	0.000601233	0	0	0	0	0	0.0022517	0	0	0	0.00213388	0	0	0.00833079	0	0	0	0	0	0	0.00228012	0	0	0	0	0	0	0	0	0.00050648	0	0	0	0	0.000477974	0
CXorf21	0.000293275	0	0.000507062	0.00112663	0.00098267	0.0029675	0.00123044	0	0.000809575	0	0	0	0.00050489	0.0025798	0	0.00510297	0	0.00229289	0	0.00453136	0.00161887	0.000180295	0	0	0	0.00222724	0	0.0160421	0	0	0	0.00123619	0.00229288	0	0	0	0.00203751	0.00618336	0	0	0	0	0	0	0	0	0.000332945	0
GK	0.127755	0.150811	0.0897281	0.120699	0.147097	0.127096	0.0890481	0.0966593	0.081418	0.0926023	0.0623672	0.104594	0.127682	0.13247	0.0654772	0.088641	0.186264	0.100193	0.103826	0.0825717	0.109725	0.0686001	0.0940998	0.0840551	0.0911843	0.103018	0	0.0926667	0.194675	0.110536	0.11643	0.154473	0.132159	0.0958238	0.0854071	0.115684	0.0902364	0.0925904	0	0.093454	0.114078	0.146256	0.1221	0.124567	0.115849	0.0765936	0.0733056	0.0842615
TAB3	0.0829034	0.0749014	0.0809495	0.110617	0.114638	0.0845634	0.0735776	0.0866239	0.0673168	0.0714152	0.0701661	0.0599406	0.0603619	0.0693311	0.074802	0.0804467	0.305726	0.0643987	0.0775184	0.0591848	0.0642014	0.0493516	0.0468876	0.0476129	0.0718491	0.115671	0.0995346	0.144761	0.0791525	0.133137	0.0785915	0.0736237	0.0826808	0.0597108	0.014974	0.0557652	0.0578034	0.0975601	0	0.0835275	0.0772147	0.0903323	0.0654917	0.103978	0.0632599	0.0529237	0.0507547	0.0778109
DMD	0.625185	0.79918	0.470431	0.528167	0.44988	0.549074	0.580064	0.50734	0.301483	0.417349	0.542523	0.495698	0.598194	0.405755	0.580214	0.491928	0.655329	0.411798	0.42093	0.528036	0.448233	0.544541	0.478861	0.320386	0.410902	0.429189	0.285941	0.816514	0.654906	0.546426	0.650412	0.440822	0.536785	0.302607	0.627336	0.456219	0.407972	0.535213	0.0756657	0.642082	0.442249	0.633147	0.636103	0.666758	0.597404	0.537467	0.306538	0.183626
TMEM47	0.0443561	0.025621	0.0214281	0.0337959	0.0373748	0.0504035	0.0386347	0.0235479	0.0240295	0.0376885	0.03064	0.0367884	0.0419405	0.0250141	0.023142	0.0193428	0	0.0168234	0.0252439	0.0219053	0.0268469	0.00789775	0.0150425	0.0322825	0.0416561	0.0631221	0	0.0490351	0.0554053	0.0367552	0.0593066	0.0313588	0.0385007	0.0216773	0.010864	0.0253586	0.0131601	0.0543121	0	0.0575221	0.0229237	0.0412116	0.0357047	0.0691914	0.042913	0.0650116	0.0135886	0.0116798
CFAP47	0.00814951	0.0110731	0.00792159	0.00829854	0.0109659	0.0107233	0.0162282	0.0253048	0.0100139	0.00811902	0.00403683	0.0155953	0.00408854	0.0141006	0.00452565	0.0147014	0	0.00661865	0.00664583	0.0053281	0.0136637	0.00600426	0.00960089	0.00341402	0.00602557	0.00319185	0.0489565	0.00916324	0.0158889	0.0143727	0.0127808	0.00352132	0.0135495	0.00321228	0	0.00604995	0.00141214	0.00800393	0	0.0059023	0.0180393	0.0341128	0.00668318	0.0249753	0.0042688	0.0100719	0.00439683	0
PRRG1	0.000415467	0.000225327	0	0	0.000629437	0	0	0	0.00074292	0	0	0	0	0	0	0	0	0.00182718	0	0	0.00338576	0	0	0	0	0	0	0	0	0	0	0	0	0.00100532	0	0	0	0	0	0	0	0	0	0	0	0	0	0
AF241726.2	0.280015	0.259692	0.227885	0.241156	0.197745	0.25409	0.162943	0.170162	0.167343	0.186462	0.212652	0.199316	0.18005	0.156889	0.187891	0.197372	0.409475	0.178085	0.183835	0.157224	0.1965	0.144444	0.247824	0.141235	0.180652	0.201119	0.225643	0.228892	0.152084	0.270316	0.233795	0.167457	0.209194	0.173645	0.32904	0.163726	0.146103	0.196859	0	0.234618	0.182755	0.303767	0.176927	0.20583	0.155651	0.211411	0.167051	0.0931591
DYNLT3	0.0666043	0.133809	0.0678745	0.100981	0.0803468	0.0854596	0.104916	0.0854622	0.0768631	0.0417477	0.0738744	0.0448062	0.0767948	0.0725068	0.0772163	0.0865622	0	0.0478899	0.102527	0.0471248	0.0765199	0.0426835	0.0352688	0.071328	0.081376	0.0783229	0	0.0937617	0.0956755	0.0586507	0.0993217	0.0661474	0.0853623	0.0483592	0.0541887	0.0516702	0.0573487	0.055105	0	0.0803991	0.0602217	0.0526835	0.0769836	0.114662	0.0657584	0.0677469	0.0241722	0.0356086
SRPX	0.0033438	0.00821467	0.00101323	0.00332601	0.00512607	0.0030924	0	0.000641556	0.00241089	0	0.00390099	0.00752963	0.00381366	0.00318547	0.0135689	0.00831796	0	0.00334771	0.00173613	0.0021463	0	0.00104393	0.00418558	0.00178598	0.00141171	0.00211123	0	0	0.00803345	0.016034	0.0186304	0.00878672	0.0136922	0.00127659	0	0.00213499	0.00283608	0	0	0	0.00490676	0.0183635	0.00531311	0	0	0.0183775	0.00108863	0.0570058
RPGR	0.12962	0.165048	0.0826368	0.104102	0.119024	0.134343	0.139183	0.0920006	0.0733614	0.096529	0.074643	0.101208	0.118897	0.0547398	0.0914427	0.0907976	0.279387	0.0949599	0.0878157	0.0839134	0.0788187	0.0589983	0.13292	0.0462061	0.0677362	0.158498	0	0.164805	0.107266	0.125878	0.174727	0.103427	0.150649	0.0822419	0.187887	0.079706	0.102471	0.170743	0	0.156063	0.076094	0.153802	0.101191	0.162393	0.122978	0.038784	0.0620878	0.0368704
TSPAN7	0.375242	0.394208	0.254664	0.427233	0.404143	0.424153	0.320081	0.374184	0.248634	0.234683	0.278273	0.253611	0.439185	0.290056	0.356422	0.284981	0.800748	0.325159	0.297528	0.308643	0.269247	0.213646	0.246533	0.180827	0.330527	0.344338	0.550018	0.533851	0.415654	0.522482	0.463562	0.3108	0.447796	0.260641	0.280256	0.206939	0.276967	0.408685	0	0.411961	0.29273	0.354862	0.424536	0.305021	0.318442	0.234888	0.16168	0.250935
MID1IP1	0.0147871	0.0283855	0.00974816	0.0232336	0.0234776	0.0172713	0.0670399	0.0462565	0.0272275	0.0149093	0.0229943	0.00965939	0.0292948	0.0306637	0.0176993	0.0319376	0.245191	0.00881526	0.0439498	0.0174683	0.0307202	0.0143779	0.00380175	0.0215889	0.0208851	0.0172164	0	0.0294368	0.0240559	0.00780388	0.0341939	0.0291139	0.0250633	0.0189294	0.0213122	0.0167579	0.0241189	0.016577	1.79491	0.0180672	0.0168577	0.0245063	0.0227687	0.0153464	0.0392937	0.0357111	0.00714967	0
BCOR	0.147483	0.162016	0.105554	0.120923	0.124208	0.121799	0.165394	0.132939	0.092216	0.0755495	0.0635167	0.0857941	0.164101	0.0846122	0.13643	0.133699	0.305726	0.130222	0.107948	0.130922	0.0976293	0.0962931	0.143	0.0881842	0.0886338	0.167657	0	0.227584	0.138085	0.143858	0.198116	0.0874922	0.171683	0.0808558	0.135752	0.0921629	0.0950838	0.135381	0	0.157603	0.108214	0.175864	0.152345	0.270102	0.131416	0.111227	0.0937022	0.0842615
ATP6AP2	0.187546	0.186944	0.0987611	0.298829	0.245199	0.182966	0.187878	0.195412	0.178141	0.0965435	0.136042	0.119224	0.160457	0.20022	0.163679	0.235695	0.424385	0.205471	0.212076	0.176709	0.199091	0.119157	0.108539	0.16067	0.137194	0.190535	0.0963694	0.219877	0.270265	0.243913	0.201908	0.210671	0.229578	0.145055	0.14571	0.110688	0.155132	0.179605	0	0.226073	0.15353	0.119048	0.230375	0.173116	0.192593	0.0615676	0.0782326	0.0558634
CXorf38	0.0276892	0.0604798	0.038036	0.101284	0.0940106	0.0418118	0.0823432	0.0557119	0.0711639	0.0250991	0.0622379	0.0342491	0.0527417	0.100187	0.0476371	0.103825	0.0804392	0.0735569	0.0616958	0.0669555	0.0624734	0.0537376	0.0417629	0.0763559	0.0366417	0.0142908	0	0.0662498	0.0706764	0.0580891	0.0112205	0.0994573	0.0466678	0.0544599	0.0915949	0.0326082	0.0552397	0.0558123	0	0.0712415	0.0636861	0.0915524	0.138963	0.0581788	0.0275435	0.0512906	0.0331748	0.0570058
MED14	0.115808	0.170586	0.0928965	0.17397	0.187247	0.155968	0.141644	0.158737	0.115528	0.088309	0.0958445	0.102294	0.111613	0.14434	0.137325	0.152648	0	0.123212	0.120171	0.149708	0.130497	0.0829653	0.0998572	0.0769969	0.0983215	0.14361	0.139962	0.156495	0.25749	0.168142	0.108858	0.171143	0.122276	0.100144	0.108529	0.0991097	0.126867	0.116647	0.987336	0.136255	0.1121	0.129961	0.211563	0.147747	0.103774	0.119497	0.0736978	0.125751
USP9X	0.329432	0.254471	0.214169	0.322837	0.317004	0.32794	0.228913	0.232179	0.179067	0.197828	0.188232	0.288008	0.257047	0.217996	0.235828	0.24619	0.391854	0.271949	0.251219	0.269058	0.272611	0.138513	0.210835	0.138124	0.230878	0.316066	0.241098	0.419439	0.340897	0.357527	0.323173	0.23912	0.298406	0.16954	0.267747	0.18789	0.197574	0.2694	0	0.258322	0.219746	0.358532	0.395504	0.334729	0.30275	0.226522	0.138787	0.112645
DDX3X	0.178342	0.151054	0.14668	0.191591	0.189953	0.208685	0.139184	0.158322	0.120338	0.0947663	0.107249	0.103817	0.158078	0.113865	0.117717	0.132132	0	0.134934	0.188305	0.185144	0.155372	0.100558	0.1014	0.114974	0.121573	0.159877	0.20027	0.223675	0.221585	0.19173	0.221428	0.1346	0.145985	0.113169	0.164959	0.081377	0.115542	0.183055	0	0.103562	0.115899	0.145525	0.206031	0.25121	0.196688	0.134194	0.068903	0.0478591
NYX	0.000757036	0.000388319	0.000317625	0.00121708	0.00242863	0.000890589	0	0	0	0	0	0	0	0	0	0	0	0.00362783	0.00166546	0	0.000647071	0.00102455	0	0	0.000932833	0	0	0	0	0.00180585	0	0.00058783	0.00195244	0.00241148	0	0.00218363	0.00188074	0.00338117	0	0	0	0.0038702	0	0	0	0	0.000758195	0
CASK	0.429668	0.421111	0.258524	0.390584	0.363437	0.369521	0.342801	0.322645	0.221446	0.243369	0.256141	0.341048	0.362767	0.308102	0.361694	0.344156	0.64657	0.316914	0.265971	0.295019	0.311794	0.207683	0.371802	0.179985	0.271626	0.402128	0.0308251	0.475681	0.43975	0.468842	0.41628	0.27831	0.389919	0.233546	0.505823	0.267245	0.242941	0.381646	0	0.369435	0.287746	0.493381	0.37574	0.526512	0.414729	0.266258	0.180412	0.337533
GPR34	0.0093506	0.000878184	0.0009976	0.016192	0.00598258	0.00369224	0.00773527	0.00385975	0.00273393	0	0.00505139	0.00465678	0.00310881	0.00684042	0.00762791	0.0123167	0	0.00293836	0.00498872	0.00956487	0.00455771	0.000548211	0	0.00594727	0.00877426	0.00472506	0	0	0.00945931	0.00678936	0	0.0055774	0.0028261	0.00683367	0	0.00263602	0.00074524	0.0106284	0	0	0.003953	0.00187101	0	0.00406699	0.00590095	0.00592515	0.000358733	0
GPR82	0.00471484	0.0030257	0.00619179	0.0145429	0.00575507	0.00636627	0.000740068	0.00539897	0.0121169	0.00111881	0.00278144	0.000230915	0.00144503	0.0166552	0.00239945	0.0344555	0	0.00916091	0.00597039	0.00192807	0.00693332	0.00706235	0	0.0100009	0	0	0	0	0.0395441	0.00651909	0	0.0065824	0	0.00956912	0	0.000743025	0.00584129	0.00123727	0	0.00407347	0.0151275	0.00140318	0.0253669	0	0	0	0.00512869	0
MAOA	0.0368167	0.0317839	0.0427265	0.0433626	0.0321658	0.0313001	0.0496452	0.0435258	0.0304484	0.0330409	0.033653	0.0393839	0.0366288	0.0352721	0.0261772	0.0438647	0	0.0251326	0.0553008	0.0420625	0.0499743	0.0208266	0.0176486	0.0249157	0.0435756	0.0368011	0	0.0162631	0.0218851	0.0567554	0.0835042	0.0418332	0.0537576	0.0296285	0.0631814	0.0324973	0.0417793	0.0296542	0	0.0486409	0.0267902	0.0327042	0.0638356	0.0498015	0.0213772	0.0255662	0.0340819	0
MAOB	0.139539	0.162272	0.104673	0.120386	0.124373	0.0947431	0.149689	0.158344	0.0957651	0.102254	0.0796598	0.111035	0.121171	0.0859784	0.079048	0.115008	0	0.124595	0.115617	0.140102	0.099194	0.0802831	0.0890402	0.0663945	0.139887	0.117842	0	0.154624	0.19651	0.225185	0.181948	0.110308	0.134519	0.0807456	0.213645	0.087338	0.0942843	0.13767	0	0.121082	0.0931186	0.176443	0.17484	0.0959487	0.168566	0.14691	0.0698566	0.0931591
NDP	0.0170781	0.0173968	0.0120327	0.0119698	0.0172845	0.00479152	0.0170223	0.0162644	0.0155722	0.00727635	0.0057664	0.0205573	0.00812463	0.00262373	0.0037685	0.0139951	0	0.0179374	0.0188387	0.00959654	0.0126584	0.00552297	0.0208689	0.00741907	0.0179168	0.00826849	0	0.00754416	0.0165284	0.0113858	0.0198333	0.0113306	0.00699189	0.0179356	0	0.0107907	0.00761172	0.00298729	0	0.0356903	0.00887306	0.00945554	0.00365508	0.0333657	0.0167026	0.00873034	0.00622657	0
EFHC2	0.0154847	0.0257709	0.0161694	0.0220216	0.02496	0.0302645	0.00975601	0.016038	0.0144608	0.00994247	0.0096541	0.0150597	0.0146184	0.0112071	0.0520343	0.0336714	0	0.0138823	0.0164456	0.0194641	0.0124955	0.0182091	0.0136214	0.00928425	0.0106307	0.0168923	0	0.0306733	0.0130474	0.0519005	0.00591991	0.0123754	0.02882	0.0162547	0.0268	0.00899038	0.0107796	0.0183268	0	0.0143566	0.0123767	0.0114014	0.0159513	0.03203	0.0157368	0.0176824	0.0129736	0
FUNDC1	0.0194169	0.0147857	0.0227558	0.0417495	0.0292648	0.0343288	0.0219748	0.0249708	0.026728	0.00987925	0.0196005	0.018822	0.027238	0.0191645	0.0106387	0.0374627	0	0.0205535	0.0331162	0.0174018	0.0151534	0.00824612	0.0221554	0.017157	0.0409955	0.0318599	0	0.0176673	0.0342122	0.0398094	0.0296243	0.020913	0.0397981	0.0112716	0.00995857	0.0170506	0.0208039	0.0148707	0	0.0108416	0.0151993	0.00385987	0.0396711	0.0529045	0.0293286	0.0190759	0.00922855	0
KDM6A	0.350445	0.321414	0.231083	0.326142	0.341531	0.351098	0.232054	0.261532	0.193127	0.211154	0.180521	0.252219	0.223257	0.247526	0.305922	0.257969	0.318206	0.299855	0.261153	0.281699	0.280889	0.15602	0.24837	0.156853	0.230101	0.317058	0.338182	0.343476	0.350108	0.481476	0.362242	0.207791	0.35278	0.216951	0.328881	0.213298	0.200888	0.29405	1.03084	0.279194	0.240083	0.412603	0.392895	0.342662	0.338244	0.233999	0.162665	0.0926927
KRBOX4	0.14125	0.0739657	0.0881588	0.149342	0.137963	0.10585	0.127627	0.122114	0.0955091	0.0605557	0.0673554	0.0708919	0.110291	0.118262	0.0935807	0.117713	0.525598	0.128719	0.0923932	0.103292	0.0789952	0.0695589	0.0544941	0.0518381	0.0622393	0.1217	0.204023	0.102496	0.123257	0.16386	0.163139	0.10702	0.120692	0.0814205	0.13996	0.077301	0.0978897	0.12715	0	0.124437	0.108046	0.159738	0.101641	0.0903986	0.108302	0.121236	0.0585229	0.304274
ZNF674	0.0389033	0.0554137	0.0384014	0.0487244	0.0701525	0.0683924	0.0380375	0.0347335	0.0371962	0.0487445	0.0357698	0.026256	0.0435193	0.0498216	0.0262012	0.0600715	0	0.0494338	0.0398122	0.0486073	0.0336093	0.0351988	0.0369801	0.0246789	0.0127795	0.041062	0	0.064789	0.0574476	0.0753668	0.0678105	0.0706906	0.0612058	0.0386652	0.0568664	0.0424679	0.0430631	0.0648402	0	0.0401874	0.0479398	0.0407083	0.061912	0.0357955	0.0460399	0.0389326	0.0333714	0.0524325
CHST7	0.0134164	0.00730556	0.0146716	0.028253	0.0269618	0.0214551	0.0225318	0.0184585	0.0191429	0.00406593	0.0116018	0.00948817	0.00799126	0.0276166	0.0155425	0.0184592	0	0.0126976	0.0101405	0.0139903	0.0210854	0.0159006	0.0123867	0.00691678	0.0127812	0.00407782	0	0.0145581	0.0242707	0.017267	0.00997717	0.0125654	0.0230161	0.00747997	0.00216962	0.00635618	0.0215335	0.0125179	0	0.0281818	0.016588	0.036079	0.0446322	0.0080541	0.00593443	0.0479098	0.00691241	0
SLC9A7	0.207797	0.235105	0.149418	0.283787	0.239904	0.210733	0.193911	0.222883	0.174086	0.152174	0.168058	0.220833	0.20992	0.19477	0.165483	0.192556	0.328335	0.198413	0.193486	0.232257	0.191199	0.142199	0.189072	0.133476	0.152443	0.239464	0.160796	0.267406	0.247187	0.31024	0.263779	0.192892	0.256095	0.182133	0.190722	0.17834	0.172459	0.209737	0	0.238917	0.200925	0.306375	0.325414	0.200229	0.221081	0.260029	0.112202	0.19769
RP2	0.0393642	0.015346	0.0147023	0.016671	0.0275816	0.0167091	0.00777944	0.00701419	0.0117143	0.0154424	0.00902033	0.0158169	0.00441122	0.00120421	0.0228874	0.0189547	0	0.0167299	0.0206865	0.0105533	0.0120424	0.0153882	0.00330598	0.0117519	0.012378	0.00883758	0	0.0212739	0.0388716	0.0323048	0.0119028	0.0134042	0.0156711	0.0217575	0.0128329	0.025818	0.0165972	0.0139549	0	0.00443166	0.0242563	0.00120462	0.0237521	0.0136953	0.0400434	0.0241421	0.0132441	0.0693223
JADE3	0.0412532	0.0981748	0.0546951	0.0635322	0.0731722	0.0594313	0.0309336	0.0653189	0.0445744	0.0827732	0.0421757	0.0580263	0.0506302	0.0536045	0.131653	0.0478385	0	0.0480845	0.0338821	0.0522318	0.0397942	0.0383074	0.0338369	0.0352189	0.0423091	0.0383268	0	0.101347	0.0529105	0.0987949	0.0824042	0.0505417	0.0773155	0.0437424	0.0582275	0.0371761	0.0366312	0.0695146	0	0.0560669	0.0316834	0.0530423	0.0900307	0.0449851	0.0438949	0.0311033	0.0399923	0.0693223
RGN	0.114056	0.106815	0.0731065	0.0635765	0.0659147	0.085688	0.0710926	0.0608824	0.0480386	0.0505991	0.0380771	0.0633763	0.0774493	0.156797	0.126263	0.13758	0	0.101254	0.0877155	0.0951448	0.0640096	0.0405822	0.0743255	0.0485244	0.0662941	0.0562954	0	0.111451	0.0430283	0.0980061	0.0695156	0.0788786	0.112018	0.125146	0.0998165	0.0751387	0.0651447	0.10117	0	0.0295903	0.130714	0.0956893	0.0837187	0.119778	0.119412	0.0426624	0.0718968	0.0356086
NDUFB11	0.0454796	0.042344	0.0416832	0.12263	0.0993461	0.0733592	0.116692	0.0900993	0.0545278	0.0344152	0.0538539	0.0244037	0.0590754	0.0660883	0.0266889	0.0830226	0	0.0534907	0.103466	0.050101	0.0612753	0.022131	0.0673508	0.050984	0.0577455	0.0633479	0	0.0858793	0.141761	0.0775868	0.167731	0.0897363	0.096573	0.0362552	0.049876	0.0188045	0.0451787	0.0643437	0	0.0478165	0.0418789	0.0334435	0.125014	0.0924632	0.0916107	0.0217207	0.0198588	0
RBM10	0.122821	0.155225	0.0782722	0.113278	0.0918561	0.109075	0.115865	0.135538	0.0847109	0.0842418	0.0762404	0.0963235	0.096226	0.107711	0.150343	0.0762622	0	0.0975808	0.106463	0.111336	0.0843494	0.0661461	0.100203	0.0715631	0.0997959	0.126263	0.241098	0.109112	0.0834268	0.136128	0.168577	0.0976499	0.151333	0.0864113	0.103751	0.105529	0.117148	0.140591	0	0.108431	0.113755	0.110002	0.10886	0.15844	0.137995	0.104109	0.087174	0.0921136
UBA1	0.125434	0.166806	0.134473	0.21619	0.184976	0.163358	0.207052	0.192814	0.120142	0.0787622	0.118829	0.122729	0.166725	0.108742	0.140216	0.124166	0.455694	0.13525	0.171672	0.152725	0.17909	0.073491	0.131973	0.0839794	0.124927	0.104702	0.0489565	0.19838	0.19247	0.23578	0.22051	0.145306	0.152778	0.106336	0.0979735	0.0701175	0.143189	0.147103	0	0.133325	0.119868	0.0776915	0.182628	0.178126	0.149798	0.150462	0.0731718	0.0558634
CDK16	0.0645967	0.0504351	0.0507725	0.0709405	0.0503895	0.0819967	0.0675019	0.0701788	0.0641727	0.0330333	0.0525735	0.0594781	0.0893262	0.0340067	0.0647049	0.0213614	0.0804392	0.0514712	0.0905102	0.0731716	0.0571139	0.0303773	0.0699119	0.0396127	0.0436913	0.0348385	0	0.110377	0.0573829	0.096856	0.0963329	0.0524338	0.0878009	0.0628659	0.0633997	0.0484386	0.0602901	0.0644208	0	0.0534135	0.0551895	0.0391875	0.086278	0.168811	0.13175	0.079521	0.0251043	0.0682354
USP11	0.377142	0.33596	0.220875	0.367986	0.332153	0.366378	0.27393	0.282247	0.201502	0.215557	0.226718	0.245063	0.350039	0.197532	0.321846	0.26069	0.231296	0.247732	0.267822	0.253373	0.240108	0.140834	0.259337	0.133977	0.242358	0.293044	0.0963694	0.498783	0.415927	0.386231	0.381627	0.245508	0.364358	0.213124	0.171393	0.215396	0.205372	0.338252	0	0.236598	0.256138	0.392548	0.381105	0.294028	0.319596	0.217963	0.140585	0.300574
ZNF157	0.0418589	0.0262813	0.0306838	0.0338305	0.0310498	0.0435017	0.0070119	0.0328662	0.0221041	0.0203071	0.0157717	0.013496	0.0243043	0.0351912	0.0193944	0.0316925	0.193597	0.0446759	0.0184519	0.0293091	0.0270355	0.0299887	0.0239552	0.0130591	0.0196053	0.0495115	0	0.0109198	0.0547607	0.0442142	0.016071	0.0330295	0.0295402	0.0232932	0.0846654	0.0272801	0.0170937	0.0340887	0	0.0156578	0.0265671	0.0157234	0.0481534	0.0427085	0.0362243	0.0413658	0.0105714	0
ZNF41	0.052983	0.12214	0.064294	0.0854021	0.0745477	0.070321	0.062489	0.0605075	0.0655614	0.0738264	0.0486428	0.0476645	0.0566777	0.0721489	0.0779939	0.0634624	0.227297	0.0657378	0.0717142	0.0796643	0.059454	0.0414549	0.0788238	0.0417004	0.0289567	0.0554878	0	0.0553121	0.079443	0.0759258	0.090466	0.0656776	0.0800149	0.0591006	0.0189294	0.0688103	0.049322	0.0684726	0	0.0766838	0.0664027	0.0805391	0.0438817	0.0668611	0.119027	0.0687842	0.0521749	0
ARAF	0.0183254	0.0324504	0.023844	0.0400792	0.0260142	0.0216526	0.0194145	0.0351602	0.0258559	0.00646395	0.0215982	0.0157981	0.0278978	0.0479507	0.0187248	0.0354028	0	0.0572276	0.0407536	0.0353672	0.0279897	0.0115765	0.0278719	0.0219388	0.0147566	0.0292221	0	0	0.0425071	0.0335471	0.0141513	0.037852	0.016897	0.0245535	0.0594005	0.00971056	0.0249592	0.0230453	0	0.0357264	0.0219873	0.0159584	0.0143193	0.0436622	0.0106841	0.0176747	0.00930072	0
SYN1	0.21346	0.260305	0.159742	0.210418	0.201605	0.190585	0.264037	0.213674	0.162857	0.145509	0.177884	0.194553	0.258214	0.173823	0.160875	0.164056	0.463749	0.124643	0.23166	0.163312	0.16307	0.0947649	0.188605	0.104993	0.181407	0.237012	0.1558	0.39422	0.249923	0.266521	0.378964	0.172566	0.294809	0.119071	0.156421	0.129162	0.17021	0.267942	0.987336	0.169652	0.137418	0.239665	0.220097	0.294713	0.274119	0.186335	0.0834178	0.388951
TIMP1	0.00385375	0.00955336	0.00171837	0.00410511	0.00767893	0.011718	0.00461752	0.0093793	0.00591429	0.000154451	0.00658682	0.000229272	0.00163216	0.0192012	0	0.0222198	0	0.0165345	0.00623729	0.000475794	0.00203383	0.00112861	0.011309	0.00694882	0.00207217	0	0	0	0.00711503	0.0131056	0.00133513	0.00369562	0.00761516	0.00537441	0	0.00958273	0.00558982	0.0020624	0	0	0.011295	0.00955084	0.00431793	0.0126529	0.00656683	0.0387397	0.00664956	0
CFP	0.0192739	0.0139547	0.00366613	0.00576636	0.0106471	0.00183045	0.0123735	0.00388419	0.00494411	0.00270597	0.00492108	0.0153962	0.0121693	0.0230735	0.0341099	0.00564321	0	0.0162575	0.00640113	0.00266258	0.0145695	0.00628638	0.0163107	0.00933201	0	0.0171937	0	0	0.00882084	0.00900103	0.00730637	0.00818001	0.00913702	0.00606277	0.019351	0.00862812	0.0041107	0.00607185	0	0.0109975	0.00994149	0.0062481	0.0295928	0.0247233	0.018839	0.00324931	0.00610816	0
ELK1	0.039297	0.0414766	0.038714	0.042588	0.0449252	0.0594755	0.0695567	0.0432819	0.0400866	0.0311198	0.0290866	0.0389691	0.0408649	0.0441866	0.0452422	0.0389887	0	0.0432172	0.0389217	0.0327501	0.0410835	0.0334787	0.0538817	0.0348032	0.0308974	0.0397841	0	0.0356054	0.0506878	0.0901769	0.112313	0.0513659	0.0780648	0.0328469	0.0766284	0.0379972	0.0629531	0.0346551	0	0.0461879	0.0385258	0.0568149	0.130586	0.0387596	0.0661901	0.0724487	0.0292502	0.0116798
UXT	0.0309827	0.0257238	0.0152148	0.0304319	0.034702	0.0498646	0.0282839	0.0228959	0.0138573	0.0283378	0.0134716	0.014567	0.0132115	0.0233553	0.0336172	0.00536689	0	0.0200745	0.019702	0.0279619	0.0222977	0.0096381	0.0127702	0.0145221	0.0216559	0.0295524	0	0.0246842	0.0482896	0.025117	0.0229254	0.0187414	0.0209253	0.0135725	0.0331454	0.0186851	0.0138529	0.0149366	0	0.0113572	0.0122707	0.0126385	0.0368557	0.0272369	0.0146068	0	0.0169699	0
ZNF81	0.123097	0.121165	0.0947849	0.13145	0.132627	0.114998	0.108227	0.0856977	0.0948346	0.102891	0.0706727	0.0784084	0.0822469	0.0826733	0.0942411	0.0980557	0	0.102341	0.0843683	0.0959553	0.0841593	0.0517176	0.104789	0.100856	0.0595843	0.115223	0	0.110475	0.131086	0.117843	0.106548	0.0951301	0.0848405	0.0827053	0.0876585	0.0891679	0.106102	0.111976	0	0.0961778	0.088972	0.0538683	0.130379	0.130992	0.0803679	0.124421	0.0656124	0.0854544
ZNF182	0.0346419	0.0324815	0.012475	0.0229866	0.0177257	0.0141904	0.0147734	0.0232257	0.020268	0.0119683	0.0187512	0.0103604	0.0382687	0.0123256	0.0912801	0.0200632	0	0.0222143	0.0232686	0.024558	0.0283575	0.0242456	0.0348887	0.013595	0.0229183	0.0208386	0	0.0159037	0.0313737	0.00621377	0.0359015	0.0182104	0.0145086	0.0102932	0.0296082	0.0232812	0.0284214	0.0164929	0	0.0377561	0.0267175	0.0251665	0.0149864	0.0256911	0.01786	0.0171765	0.021824	0
ZNF630	0.111231	0.0560808	0.0591948	0.0634294	0.0921815	0.0673247	0.0626527	0.0665582	0.0512199	0.0573084	0.0704463	0.0825898	0.0837868	0.0683191	0.104778	0.0869934	0	0.102588	0.0650385	0.0901321	0.0705805	0.078923	0.0670721	0.0702049	0.0721141	0.0849445	0.0489565	0.0738025	0.0597282	0.107425	0.0589534	0.082388	0.0809273	0.0694266	0.067867	0.0705023	0.0484908	0.0645976	0	0.064701	0.0692794	0.0749857	0.080814	0.0897197	0.0668778	0.0516625	0.0616712	0.124812
SPACA5	0	0.00407062	0.00150977	0.009083	0.00861546	0	0.000424127	0.000687048	0.00449743	0.000587888	0.00065754	0.00089726	0.00239667	0.00752393	0	0.0011389	0	0.00407335	0.00683929	0.00265676	0	0.00138649	0.00425517	0.00478526	0	0	0	0	0.00323452	0.00222728	0.00552508	0.00315285	0	0.00324944	0	0.000305845	0	0	0	0.000863885	0	0	0.00487605	0	0	0	0.00350995	0
SSX1	0	0	0.000451173	0	0	0	0.00202425	0	0	0	0	0	0	0	0	0	0	0	0	0	0	0	0	0	0	0	0	0	0	0	0	0	0	0	0	0	0	0	0	0	0	0	0	0	0	0	0	0
SLC38A5	0.00312628	0.0025266	0.000422102	0.00626777	0.0035298	0.00781536	0.00599864	0.000980326	0.0027134	0.00473075	0.00297226	0.00140152	0	0	0	0.00209903	0	0.0014284	0.00581772	0.00308483	0.00214149	0.00519274	0.00395709	0.00271263	0.00592919	0.00309333	0	0	0	0.00285837	0	0	0.00908116	0.00293275	0	0.00849516	0.00491723	0	0	0.00704236	0.00015115	0	0	0.0146285	0.00524617	0.00255359	0.00195984	0
FTSJ1	0.00824323	0.0173854	0.0246418	0.0206126	0.0276486	0.0146493	0.0247954	0.0190476	0.0296441	0.0154975	0.0115936	0.0188453	0.0126115	0.0484476	0.0243124	0.0455465	0	0.0219619	0.0254505	0.0217171	0.0121467	0.0183736	0.0112216	0.0164993	0.00687136	0.0144735	0	0	0.0288252	0.0145889	0.0229498	0.0292723	0.0203671	0.0133615	0.00907458	0.0187783	0.0219539	0.0162128	0	0.0399882	0.0321637	0.0113205	0.00578771	0.0447444	0.00662759	0.0129937	0.0178129	0
PORCN	0.0463973	0.0338171	0.0251055	0.0432768	0.049981	0.0559312	0.0536416	0.0523422	0.0424853	0.0262248	0.021911	0.0168889	0.0323952	0.0800334	0.0470649	0.0387148	0	0.0364209	0.0554707	0.0305697	0.0388347	0.0232415	0.0200677	0.014112	0.0247001	0.0249892	0	0.068557	0.0504174	0.0549608	0.0686523	0.0540926	0.0538557	0.0196686	0	0.0101329	0.0305578	0.0516692	0	0.0231107	0.0422484	0.012343	0.0393761	0.0572532	0.0322361	0.0250896	0.0272892	0.0116798
EBP	0.0537388	0.0860223	0.0445917	0.0661375	0.0560389	0.0762356	0.0542837	0.0632363	0.0494361	0.0270389	0.040516	0.0207407	0.0524742	0.0398606	0.0850127	0.0499343	0	0.0783918	0.0785666	0.0567767	0.0633074	0.0335617	0.0168596	0.0500437	0.0485823	0.0454376	0	0.100459	0.0897577	0.0659969	0.0391069	0.0721907	0.0639758	0.044546	0.0329117	0.0311404	0.0514622	0.0394201	0	0.0294048	0.0572782	0.0523168	0.119769	0.0426771	0.0717959	0.0541111	0.0356681	0
TBC1D25	0.0585535	0.0523991	0.0435347	0.0750826	0.0683254	0.0521494	0.0428956	0.0664485	0.0586348	0.0329449	0.0341864	0.0438886	0.0536545	0.0390014	0.0178796	0.0527317	0	0.0422663	0.0685525	0.0518388	0.0423755	0.0189951	0.0437491	0.045995	0.0387121	0.0671511	0	0.0584014	0.0634031	0.0505555	0.0659627	0.0630903	0.060202	0.0547527	0.0605062	0.0392826	0.0537844	0.0556874	0	0.064267	0.0648272	0.0402238	0.0862759	0.0926259	0.0354136	0.0362281	0.0352447	0.0272277
RBM3	0.059319	0.0518231	0.0413537	0.0929178	0.0793057	0.0987693	0.0426018	0.0370922	0.0937702	0.0373307	0.0533301	0.0640765	0.0702702	0.103688	0.0545169	0.0950135	0.131234	0.0592118	0.073205	0.0768695	0.0945967	0.0300496	0.0295291	0.0510977	0.034816	0.0402173	0	0.035747	0.0420536	0.049001	0.0184786	0.0644205	0.0378484	0.0191021	0.0653761	0.0510022	0.0247649	0.017681	0	0.0232612	0.0748892	0.048897	0.0820447	0.0379521	0.0246917	0.052925	0.0366376	0
WDR13	0.0591049	0.0706962	0.0585648	0.112476	0.0735862	0.0840668	0.0664314	0.0918209	0.0707757	0.042397	0.0457086	0.049787	0.0716253	0.0579677	0.066256	0.0796537	0.227297	0.0654924	0.0665627	0.0703895	0.0610305	0.0544699	0.0713718	0.039024	0.0566716	0.0808097	0	0.130807	0.0832981	0.0738429	0.0814438	0.0828834	0.0885827	0.0507712	0.0791295	0.047763	0.0486792	0.062324	0	0.0840963	0.0590739	0.0816048	0.0787055	0.107247	0.0869957	0.0270198	0.0259318	0.0301879
WAS	0.00572732	0.00255802	0.0025428	0.0136616	0.00989417	0.00275858	0.00832849	0.0047208	0.00585082	0.00200051	0.00198049	0.00196194	0.00763691	0.0149654	0.00284349	0.0115236	0	0.00567388	0.0068779	0.000626725	0.0115973	0.00159551	0.00670629	0.000312755	0	0.00303132	0	0	0.016299	0.00260732	0	0.00476966	0.00947929	0.00939979	0	0.00301649	0.00461923	0.00602701	0	0.0042698	0.0053763	0.00251177	0.0179255	0.00757394	0.010881	0	0.00811669	0
SUV39H1	0.0117863	0.00585734	0.00960364	0.0123735	0.00875993	0.00806291	0.012703	0.0161543	0.00830126	0.00498188	0.00844072	0.0017041	0.0142765	0.00279184	0.0037685	0.0104444	0	0.0028728	0.00972707	0.00308575	0.00953477	0.00724605	0.00774471	0.012184	0.00304422	0.0148065	0	0.0147388	0.0101339	0.0151366	0.0130897	0.00548682	0.00484549	0.00718986	0	0.00342361	0.00572563	0.00465034	0	0.00343237	0.0057154	0.00641496	0.0133933	0.00638623	0.00238887	0.00595644	0.00224208	0
GLOD5	0.00139501	0.00276945	0.00209503	0.00243384	0.00309666	0	0	0.000732571	0.00061764	0	0.000302959	0.000532546	0	0.00279184	0.00122648	0.00253568	0	0.00447358	0.00279721	0.000323353	0	0.00115341	0	0.0018933	0	0.00160305	0	0.012144	0.0013568	0.0031003	0	0.00238801	0	0.00144923	0	0	0	0	0	0	0.000289765	0	0	0	0	0	0	0
GATA1	0	0	0	0.00122091	0.00131451	0.000375114	0.00143413	0	0.000121772	0	0	0	0	0.00262373	0	0	0	0	0	0	0	0	0	0	0	0	0	0	0	0	0	0	0.00107924	0	0	0	0	0	0	0	0	0	0	0	0	0	0.000780349	0
HDAC6	0.122033	0.151452	0.0712017	0.114263	0.099991	0.10824	0.0893242	0.0836463	0.0919694	0.0537674	0.0647281	0.0519017	0.110203	0.118016	0.199787	0.129906	0.0804392	0.126954	0.0752897	0.109982	0.073796	0.0572378	0.0476233	0.0709547	0.0458418	0.0669686	0	0.13896	0.10204	0.123838	0.0778959	0.0957682	0.0925184	0.0959469	0.0177359	0.0742228	0.0707437	0.131852	0	0.0682644	0.0968995	0.0818842	0.135505	0.108162	0.0909329	0.0472162	0.0670248	0.0116798
ERAS	0.00427421	0.00688056	0.00489469	0.0144156	0.00599089	0.00997868	0.038466	0.00802555	0.00854992	0.00652578	0.00688252	0.00382292	0.0087188	0.00827648	0.00584869	0.00972373	0	0.00079281	0.00782621	0.00211653	0.0133097	0.00132893	0.0016856	0.00367979	0.0032484	0.0121004	0	0.00967753	0.00590884	0.0102679	0.00291231	0.00636041	0.00329448	0.00873607	0.00428797	0.00400928	0.0126707	0.008235	0	0.00138399	0.0118108	0	0.00943354	0.012837	0.0053717	0.00774987	0.00417016	0.0116798
PCSK1N	0.340088	0.281271	0.220872	0.430126	0.291891	0.282733	0.416226	0.37729	0.270125	0.151642	0.236891	0.204047	0.29394	0.273681	0.22228	0.295108	0.57161	0.293677	0.371676	0.218633	0.269642	0.201139	0.172448	0.227811	0.226626	0.205793	0.432568	0.349736	0.359518	0.441946	0.417299	0.363245	0.367259	0.293769	0.202423	0.116795	0.349598	0.334993	0.987336	0.293301	0.231736	0.387056	0.52801	0.351103	0.329685	0.343339	0.101475	0.0926367
TIMM17B	0.0316404	0.0182686	0.0127184	0.0311968	0.0242887	0.0168929	0.0278667	0.0272256	0.0300421	0.0023867	0.0193558	0.0165861	0.031645	0.0342597	0.0259076	0.042247	0	0.0211033	0.0492177	0.0177149	0.0190379	0.0176771	0.0202242	0.0192847	0.0303169	0.0227194	0	0.0186751	0.0545656	0.0456574	0.0457059	0.037041	0.0266521	0.0104898	0.00517269	0.00893618	0.0230663	0.0373471	0	0.0335784	0.0285821	0.0217501	0.0402774	0.00825034	0.00126152	0.0153432	0.00870035	0.0116798
PQBP1	0.0223515	0.0420702	0.0149402	0.0231676	0.0339721	0.0297518	0.0357472	0.0251806	0.0238501	0.0296301	0.0177175	0.0108737	0.0472108	0.0615951	0.0184754	0.0227177	0	0.0323847	0.0267885	0.0187387	0.0220863	0.0195817	0.00969558	0.0164412	0.0447009	0.0297114	0	0.0384919	0.0205337	0.0701505	0.0820943	0.0213546	0.0478316	0.0217583	0.0227046	0.0141064	0.0172443	0.0399547	0	0.0430535	0.0230016	0.0515839	0.0605184	0.0531111	0.00655543	0.0184654	0.00939147	0
SLC35A2	0.0150915	0.0121772	0.0245633	0.0115332	0.0125151	0.00900223	0.027109	0.0240688	0.0180634	0.0165653	0.0064085	0.0126274	0.0112486	0.0235908	0.00620311	0.00894164	0	0.00889384	0.020025	0.0118186	0.011422	0.0074204	0.00359579	0.0185422	0.00671352	0.0109604	0	0.00124073	0.0131737	0.0201354	0.0352194	0.0152127	0.0158579	0.00861721	0	0.00729719	0.00340145	0.0142501	0	0	0.0157381	0.00269778	0.0244353	0.0319024	0.023052	0.0163073	0.00544485	0
PIM2	0.00419985	0.00145439	0.00549389	0.0168709	0.00748091	0.0168869	0.00747559	0.0125453	0.0113547	0.00140714	0.0121693	0.00622894	0.00865865	0.00876696	0.00798363	0.00711051	0	0.00976375	0.0281548	0.0165931	0.0223243	0.00568309	0.00514705	0.0144285	0.00783814	0.0125234	0	0.0092659	0.0176594	0.0143443	0.00578438	0.0107854	0.0212973	0.00533691	0	0.00465998	0.00918894	0.0190902	0	0.00217276	0.00408088	0.00323694	0.0230806	0.00395371	0.00312084	0.0102965	0.00106795	0
OTUD5	0.117685	0.103723	0.0816294	0.0996752	0.115813	0.128725	0.152474	0.0971793	0.0895197	0.0620118	0.0866724	0.0698911	0.0877332	0.117756	0.162535	0.094972	0.286933	0.103382	0.127727	0.0964418	0.117847	0.0559599	0.0995312	0.0522421	0.093604	0.104969	0.139962	0.123347	0.120312	0.123079	0.159735	0.136419	0.1451	0.0724693	0.0905342	0.0615113	0.0776412	0.100789	0.987336	0.112665	0.0921391	0.0814324	0.135738	0.0946597	0.0925409	0.14729	0.0760816	0.212455
KCND1	0.00216162	0.0237976	0.00324714	0.00635495	0.00618855	0.00707121	0.0108139	0.0136602	0.00687197	0.00278529	0.0031303	0.0021658	0.00793546	0.00640481	0.00241952	0	0	0.00217323	0.0157056	0.0106533	0.00337704	0.00471103	0	0.00473543	0.00178012	0.0133455	0	0	0.00546469	0.00773768	0.0191953	0.00643527	0.0117653	0.00302951	0	0.00332683	0.0093631	0.011188	0	0.00968178	0.00843347	0.00761806	0.0139342	0	0.0138206	0	0.00232359	0
GRIPAP1	0.182959	0.219144	0.125182	0.188386	0.174808	0.131674	0.157203	0.201621	0.157723	0.121108	0.1241	0.130889	0.189533	0.199739	0.313675	0.218056	0.193597	0.19981	0.139841	0.212413	0.173103	0.12188	0.1873	0.1177	0.095472	0.192178	0.368576	0.198944	0.215155	0.16949	0.306087	0.192943	0.25599	0.137101	0.197102	0.133052	0.145919	0.220331	0.847975	0.210883	0.184853	0.19961	0.243148	0.199142	0.12649	0.239841	0.115965	0.282835
TFE3	0.0168085	0.0348621	0.0262763	0.0450099	0.0378079	0.0449419	0.0361617	0.0451768	0.0368863	0.0225048	0.0390474	0.0224828	0.0402479	0.0224115	0.0419986	0.0360531	0.227297	0.0416319	0.0463089	0.0521602	0.0438317	0.0269082	0.0282704	0.0204747	0.0467217	0.0258201	0	0.0221204	0.0542641	0.0427818	0.0565863	0.0497868	0.0420982	0.0329358	0.032904	0.021626	0.0304226	0.0315584	0	0.0437392	0.0326258	0.0303967	0.0737895	0.0176501	0.0363005	0.0327707	0.018741	0
CCDC120	0.0605153	0.02029	0.0250077	0.0667605	0.0535985	0.0599436	0.0479183	0.0247393	0.0424603	0.0196907	0.0206855	0.0250322	0.0297671	0.0606194	0.0586426	0.0737513	0	0.0499235	0.0332482	0.0462992	0.0325165	0.031169	0.0477206	0.0258064	0.0167801	0.0317704	0.20027	0.0238612	0.0441814	0.0317662	0.0661235	0.0583661	0.0391913	0.0282226	0.00429167	0.0509318	0.0404257	0.0412843	0	0.0412283	0.0630303	0.0471075	0.0598479	0.0745292	0.0443587	0.0440459	0.0394301	0.0558634
PRAF2	0.0528926	0.0469264	0.0193308	0.0548493	0.0502824	0.0624935	0.0507596	0.073331	0.0431295	0.0178839	0.0293508	0.00998352	0.0508574	0.0314998	0.0174061	0.0407565	0.485134	0.0458252	0.0793325	0.0455498	0.0270591	0.0207912	0.0250852	0.0274805	0.0357496	0.027188	0	0.0277505	0.0579444	0.0426907	0.0390105	0.0311049	0.0570261	0.0271094	0.0133797	0.0193358	0.0302773	0.0191727	0	0.0434199	0.0472071	0.0261518	0.0537099	0.0733826	0.0697383	0.00451905	0.0140952	0
WDR45	0.0873583	0.0399333	0.0404954	0.0648343	0.0597484	0.0538203	0.0949466	0.0422944	0.0443231	0.048047	0.0361975	0.032897	0.0480373	0.0624608	0.0659869	0.0603421	0	0.0513168	0.046468	0.0428525	0.0355321	0.0267162	0.0405794	0.0315202	0.0233689	0.0667254	0.310277	0.0616255	0.0584758	0.0747181	0.102543	0.0781771	0.0648746	0.0445093	0.00703962	0.0308976	0.0480149	0.0426564	1.03084	0.033783	0.0429377	0.10771	0.0627852	0.0569215	0.0758065	0.0252217	0.0373076	0.232313
GPKOW	0.0167039	0.018942	0.0192825	0.0263974	0.0122507	0.0181284	0.0204284	0.0206775	0.021222	0.0102257	0.011742	0.00756539	0.0175013	0.0358039	0.0194615	0.0242305	0.161982	0.0226457	0.0174563	0.0269304	0.0184968	0.0229818	0.013586	0.0222698	0.0144079	0.0092521	0	0.0300602	0.0206107	0.0126491	0.0204104	0.0161475	0.00840643	0.0132526	0.0114258	0.01461	0.0116371	0.0198175	0	0.0399253	0.0207996	0.00501032	0.0473999	0.0225621	0.0240142	0.000379788	0.0214857	0.0570058
MAGIX	0.00443972	0.0181721	0.00412623	0.0145547	0.00634977	0.0122707	0.00953549	0.0279244	0.00921926	0.0122606	0.00686475	0.00417953	0.00131781	0.02624	0.00432068	0.00513763	0	0.0135403	0.00572151	0.00317599	0.00675943	0.00277268	0.00942189	0.00685615	0.00458523	0	0	0	0.00845655	0.010592	0.0315161	0.0103939	0.0248911	0.00791732	0	0.00788763	0.00686553	0.00147869	0	0.00620509	0.00684532	0.02974	0.0174424	0.0119643	0	0.0146864	0.00313524	0
PLP2	0.00699087	0.000775471	0.00316019	0.00699156	0.00379752	0	0.0114716	0.00541932	0.00438236	0	0.00470668	0.00211024	0.00669374	0.00947124	0	0.0108087	0	0.00611776	0.00898824	0.00836614	0.0071936	0.00374917	0.000513719	0.00824372	0.00236239	0.00193319	0	0.00862989	0.0156536	0.00216261	0	0.00464628	0.00327428	0.00926418	0	0.00767875	0.0066669	0.0149281	0	0.00647591	0.00935141	0.00577494	0.012722	0.0134015	0	0.0057005	0.00155292	0
PRICKLE3	0.000200721	0	0.000351443	0	0.000706757	0.000545705	0.00250511	0	0.000726487	0	0	0	0.00317121	0.00575115	0	0	0	0	0.00101096	0	0	0	0.00113783	0.00116256	0.000451595	0	0	0	0	0	0	0.00170075	0.003892	0.00226029	0	0.000882095	0	0	0	0.00910399	0	0.00276173	0.0024197	0	0	0	0.000679423	0
SYP	0.359823	0.362645	0.226308	0.422122	0.355151	0.338558	0.284589	0.302727	0.221391	0.203843	0.228484	0.259772	0.370414	0.245364	0.393916	0.294051	0.782577	0.339061	0.259179	0.296243	0.282725	0.171143	0.333518	0.179445	0.242365	0.350583	0.0489565	0.46502	0.418749	0.407967	0.449536	0.245967	0.410202	0.239571	0.382517	0.226753	0.229923	0.358509	1.85908	0.322381	0.288901	0.455222	0.433288	0.452057	0.326866	0.220805	0.137582	0.527275
CACNA1F	0	0	0.00785894	0.000686563	0.00163238	0.0113974	0.00232882	0.000619229	0.00263976	0	0.000274417	0.00125655	0.00245695	0	0.00897218	0	0	0	0.000771081	0	0.00127938	0.00130851	0.00335063	0	0.00242448	0.00122842	0	0.0241947	0.00359175	0	0.00690233	0	0.000205696	0	0	0.00330295	0.000836309	0	0	0.0022141	0.00137238	0	0	0	0	0	0.00135773	0
CCDC22	0.0104097	0.00779768	0.0141669	0.0201576	0.0249179	0.0206611	0.0133316	0.0170702	0.0188145	0.00844112	0.00836038	0.0316205	0.0128624	0.0189308	0.00814933	0.0228612	0	0.023861	0.0138573	0.0125731	0.0220424	0.0145611	0.00247771	0.0145494	0.00725158	0.0190935	0	0.029418	0.029161	0.0213518	0.0262621	0.0181189	0.032559	0.00551351	0	0.017503	0.0148343	0.00604435	0	0.0143357	0.0201283	0.0310795	0.0236686	0.0315644	0.0605493	0.00402373	0.0219059	0
FOXP3	0.000857398	0.0035105	0	0	0.0039803	0	0.00049547	0.00156344	0.000246493	0	0.000598247	0	0.00231575	0	0.0265187	0.0023359	0	0.00134312	0.000833166	0.00205381	0	0.00340004	0	0	0	0	0	0	0.00161949	0.00419392	0	0	0.000479663	0.0040327	0	0	0.00356061	0.00102496	0	0	0.00180483	0	0.00172865	0	0.00278529	0	0.000687885	0
PPP1R3F	0.051988	0.0989567	0.0598008	0.0495177	0.0515146	0.0634606	0.0652868	0.0609677	0.0617089	0.035582	0.0469081	0.0608723	0.0786539	0.0700391	0.0422455	0.0677787	0	0.0555273	0.0620604	0.056709	0.0528342	0.0373581	0.0396548	0.0550615	0.0462746	0.0502291	0	0.0619017	0.0756066	0.0682649	0.0374069	0.0621209	0.0991236	0.0517275	0.0545632	0.048414	0.0469169	0.0567359	0	0.0280275	0.0560528	0.0478538	0.0712129	0.049674	0.0334815	0.0385263	0.0372182	0.0842615
GAGE10	0.00107669	0.00823399	0.000530722	0	0.00274158	0.0043371	0.0303819	0.00920031	0.000432746	0.0136988	0.00361332	0	0.000839833	0.00643951	0.00657952	0	0	0.00611364	0.00208485	0	0.00222807	0.00451115	0.0069655	0	0.00152192	0	0	0.0309982	0.00732279	0	0	0.00410973	0.00217165	0.00402082	0	0.00439247	0.00725468	0.0139413	0	0	0.00296625	0.0158198	0.00594885	0.00287582	0.00617192	0.0132566	0.000621946	0.0301879
USP27X	0.0185712	0.0222082	0.0176011	0.0186729	0.0177995	0.0188663	0.0360207	0.0374937	0.026837	0.0104607	0.0231656	0.0186973	0.0235146	0.0181037	0.0057464	0.035269	0	0.0152383	0.027944	0.018247	0.0212981	0.0343555	0.0160579	0.0227739	0.0150502	0.0102354	0	0	0.0244138	0.0155572	0.0318393	0.0279742	0.0241285	0.0201012	0.00429167	0.0175719	0.0215781	0.00927313	0	0.0244023	0.0162362	0.0152338	0.0140493	0.0206254	0.0171789	0.0274445	0.0160623	0.0272277
CLCN5	0.0975243	0.0795531	0.0679879	0.130803	0.118329	0.121848	0.0649025	0.0812699	0.073691	0.0802514	0.0655634	0.0610281	0.094955	0.123221	0.0900595	0.07004	0.231296	0.0783869	0.0982873	0.0876474	0.105685	0.0506252	0.0559274	0.0529333	0.0910869	0.0891175	0.183215	0.0791402	0.110743	0.153416	0.0921267	0.0652011	0.109061	0.0735866	0.0822701	0.0558479	0.0756373	0.107857	0	0.0558712	0.0903098	0.0610333	0.0964105	0.0452036	0.101762	0.11593	0.0508432	0.259222
CCNB3	0.0141402	0	0.00480149	0.0106637	0.00588465	0.00263335	0.00126276	0.00925791	0.00341973	0.00262788	0.00559092	0.00162611	0.00390864	0	0.00610189	0.00120397	0	0.00331875	0.00325401	0.000987237	0.00488908	0.000568071	0.00274684	0.00766286	0.00428988	0.00507362	0	0.00816081	0.0096607	0.014526	0	0.00488284	0.0010653	0.00492517	0	0.00166468	0.00128992	0.00410607	0	0.0269552	0.0039153	0.00787818	0.0157794	0	0	0.00121807	0.00474099	0
DGKK	0	0.00527105	0.00199103	0.00539667	0.00921264	0.000336112	0.000811901	0.00771645	0.00534192	0.00376741	0.000310442	0.000670584	0.00142638	0.00735121	0.00285774	0.00755647	0	0.00983332	0.00316419	0.00225347	0.00350599	0.00406773	0.000860021	0.0128947	0	0	0	0	0.00159995	0.000987007	0.00246103	0.00341271	0.00471942	0.00449231	0	0.00201571	0.00404	0.00224355	0	0.00389325	0.0143995	0.00627421	0.0135712	0	0	0.000706144	0.0085104	0.0116798
SHROOM4	0.00965524	0.0152169	0.0179928	0.0194607	0.0129812	0.0110743	0.0091993	0.00453945	0.00638278	0.00648286	0.00775051	0.0123252	0.00729883	0.00484991	0.018743	0.0064641	0	0.00352717	0.00970393	0.00292482	0.0206812	0.011097	0.0127406	0.00116256	0.0164066	0.0175181	0	0.00349147	0.0251922	0.0229568	0.0128589	0.00615223	0.0159748	0.0148972	0	0.00387486	0.00590614	0.01706	0	0.0105105	0.00661395	0.00584433	0.0253489	0.00409434	0	0.00582592	0.00413583	0
NUDT10	0.0132802	0.00498903	0.0152506	0.0267088	0.0147756	0.0207134	0.0389714	0.0132509	0.0171368	0.00555609	0.0118505	0.0289867	0.0140953	0.00695292	0.0120386	0.00837989	0	0.00598686	0.0220861	0.0139675	0.0132708	0.0148807	0.0255109	0.0103168	0.027814	0.019834	0	0.0213752	0.016359	0.0119882	0.0375706	0.0202777	0.0107969	0.00838192	0.0327339	0.0140539	0.0183347	0.0105478	0	0.0119829	0.00633489	0.0061923	0.0126023	0.0140198	0.0246556	0.00832991	0.00608718	0
NUDT11	0.0116132	0.0361425	0.0210079	0.034765	0.0310869	0.0344262	0.0286462	0.0183078	0.0303398	0.0172336	0.0198658	0.0205369	0.0195393	0.0423818	0.0113525	0.00883096	0	0.0100893	0.0376531	0.00500498	0.0175041	0.0139949	0.0227879	0.011531	0.0207645	0.0290109	0	0.0206793	0.0475659	0.0377418	0.0371399	0.0170669	0.0417754	0.0166557	0.00900731	0.0174973	0.032426	0.0253259	0	0.0262597	0.0185402	0.0162768	0.0410105	0.02536	0.040048	0.00752164	0.00994419	0.0781122
CENPVL3	0	0	0.00204665	0.000733196	0.00314481	0.00716781	0	0.00356976	0.00146297	0	0.000375695	0.000644025	0.000413016	0.00249125	0	0	0	0.0024559	0.00291404	0.00028361	0	0.000966872	0	0.00282462	0	0.000555235	0	0	0.00184782	0	0	0	0.00239991	0	0	0.000213693	0.00061525	0	0	0.00142892	0.00107128	0	0.00255018	0	0	0	0	0
GSPT2	0.0132349	0.00946296	0.0201087	0.0385668	0.0304993	0.0311396	0.0680132	0.0313489	0.0364232	0.0102225	0.0242725	0.0172286	0.0404224	0.0375527	0.0169222	0.0372427	0	0.0107597	0.0397214	0.0216927	0.0074277	0.0220854	0.0202564	0.0298145	0.0467259	0.0394595	0	0.0309976	0.0345663	0.00660028	0.0555639	0.0314763	0.0200038	0.0201227	0.0124639	0.0154783	0.0428791	0.0242606	0	0.0532074	0.015721	0.0315374	0.045578	0.0607752	0.0448665	0.025042	0.00947491	0.0301879
MAGED1	0.371814	0.430285	0.281978	0.411855	0.38189	0.340232	0.302322	0.300233	0.217005	0.250534	0.231143	0.282793	0.338368	0.28243	0.328484	0.274638	0.604038	0.293428	0.244686	0.297495	0.274817	0.153122	0.338274	0.182034	0.241981	0.331448	0.286128	0.544028	0.42322	0.419731	0.424773	0.260989	0.40486	0.225431	0.45225	0.259495	0.262727	0.354666	1.03084	0.333932	0.26691	0.319097	0.343687	0.452546	0.369028	0.25684	0.156639	0.392582
SSX7	0.00183829	0	0	0	0.000593189	0.000525216	0	0	0	0	0	0	0	0	0	0	0	0	0	0	0	0	0	0	0	0	0	0	0.000458108	0	0	0	0.000524804	0.000143634	0	0	0	0	0	0	0	0	0	0	0	0	0	0
SSX2B	0.0032106	0.000278079	0.0010369	0.00225346	0.00472458	0	0.000830165	0.00333328	0.00129358	0.00329752	0.00141429	0.00196712	0.00454039	0	0.00916177	0.00634563	0	0.000777482	0.00124745	0.00110018	0.000556402	0.0016357	0.00280375	0.000920818	0	0.002764	0	0	0.00340562	0.000924022	0.00171765	0.000427171	0	0.00175099	0	0.000545535	0	0.00115924	0	0	0.000477817	0.00532632	0.0011326	0	0	0	0.00230263	0
FAM156B	0	0	0	0.00332585	0	0	0	0.00138836	0	0	0	0	0	0	0	0	0	0.00196032	0	0.000863019	0	0.000408706	0	0.00115748	0.00328847	0.00381238	0	0	0.00520323	0	0	0	0.00107236	0	0	0	0.00156125	0	0	0	0.00058455	0.00582385	0	0	0	0	0	0
FAM156A	0.102705	0.117273	0.0998653	0.129106	0.106416	0.0853383	0.0980004	0.126121	0.0872005	0.0917659	0.0875552	0.0977588	0.0711029	0.0878645	0.166407	0.103863	0.181463	0.102918	0.0942643	0.111535	0.110156	0.0844139	0.0937088	0.0798109	0.0525746	0.0853038	0.142571	0.17619	0.0905026	0.140057	0.142	0.103818	0.113895	0.0824973	0.123666	0.111927	0.107529	0.134699	0	0.134788	0.0947354	0.152754	0.119687	0.0845446	0.105361	0.0935894	0.0550383	0.0821281
GPR173	0.122778	0.0527989	0.0551897	0.1011	0.0962097	0.102602	0.0706442	0.0642957	0.0917294	0.0671778	0.0706839	0.101273	0.0937786	0.118857	0.136356	0.111863	0	0.12537	0.0826053	0.128333	0.103591	0.0742786	0.0995394	0.0550398	0.0851991	0.11885	0.20027	0.0845898	0.0967116	0.119606	0.132441	0.0973464	0.0852911	0.0608638	0.0287263	0.0705553	0.0882327	0.104695	0	0.0961661	0.100336	0.0891292	0.155391	0.0788245	0.0785146	0.0814064	0.0859697	0.0116798
TSPYL2	0.349602	0.4095	0.213616	0.360431	0.347212	0.33918	0.293202	0.300727	0.219963	0.199127	0.201828	0.298645	0.382054	0.304667	0.376305	0.263871	0.0804392	0.266664	0.256755	0.29003	0.284203	0.150224	0.276202	0.12865	0.226817	0.280943	0.204974	0.402519	0.398563	0.443236	0.441862	0.237177	0.431523	0.201339	0.334101	0.241796	0.215181	0.36775	0	0.21354	0.272409	0.278144	0.409951	0.421183	0.310798	0.256128	0.140556	0.237957
KANTR	0.412616	0.376312	0.244743	0.299632	0.312822	0.31464	0.303142	0.331093	0.207073	0.225502	0.246979	0.326199	0.361276	0.21864	0.340172	0.286296	0.706545	0.290551	0.243141	0.263717	0.250479	0.19494	0.336402	0.157199	0.220583	0.320811	0.320722	0.566281	0.348145	0.380723	0.512446	0.30366	0.460965	0.232478	0.433286	0.249599	0.234118	0.376732	0.847975	0.351608	0.274614	0.460787	0.361356	0.449546	0.333285	0.278613	0.161675	0.0890862
KDM5C	0.153625	0.128123	0.106837	0.0983053	0.094722	0.132494	0.12951	0.127015	0.0874373	0.0741185	0.0845046	0.0787446	0.102272	0.0909151	0.0878815	0.103849	0.0804392	0.122542	0.111489	0.118081	0.113644	0.0757056	0.116119	0.0672691	0.104031	0.103168	0.388922	0.0732091	0.135473	0.18365	0.188049	0.111199	0.133083	0.0869985	0.138561	0.0821048	0.101971	0.127425	0	0.0698411	0.0876557	0.184805	0.150435	0.118871	0.125326	0.121059	0.0725477	0
IQSEC2	0.205014	0.13799	0.13738	0.181144	0.157028	0.158962	0.157034	0.208805	0.11953	0.121819	0.13548	0.132065	0.160448	0.151876	0.173781	0.176568	0	0.14584	0.132477	0.165631	0.129581	0.140238	0.18432	0.106877	0.140762	0.129413	0.348386	0.169779	0.22523	0.200942	0.214335	0.143226	0.22811	0.122542	0.212609	0.142099	0.138192	0.185366	0	0.168378	0.170355	0.185274	0.204963	0.184079	0.17261	0.195505	0.0985815	0.276577
SMC1A	0.0892381	0.112964	0.0791848	0.0936161	0.0806703	0.11217	0.1307	0.102005	0.0666296	0.108834	0.0837637	0.0687239	0.100584	0.0985444	0.150356	0.0877796	0.171215	0.0947312	0.0752664	0.120776	0.0909803	0.0875932	0.111438	0.090403	0.0581571	0.0656029	0.20027	0.118525	0.0868844	0.0981902	0.147171	0.0926967	0.0857499	0.0752728	0.0844528	0.0873464	0.0876069	0.094543	0	0.0604753	0.0809865	0.147677	0.141896	0.130642	0.108732	0.142373	0.0600147	0.0693589
RIBC1	0.00152407	0	0.00268891	0.00896436	0.00463284	0.000909587	0.00562981	0	0.00182339	0.00325188	0.00261225	0.00182083	0.00643006	0.0038315	0	0.00492394	0	0.00133216	0.00595392	0.00211138	0.00335181	0.00514779	0.00197596	0.0077131	0.00231549	0.00120796	0	0	0.00410631	0.00126649	0.00767305	0	0.000869314	0.00553368	0	0.00376768	0	0.00735045	0	0	0.00341691	0.00456335	0.00883297	0	0.00131589	0	0.00149679	0
HSD17B10	0.0162395	0.00780637	0.0203589	0.0277349	0.0113526	0.0163072	0.0365953	0.0199493	0.0159495	0.0035387	0.0129035	0.00516403	0.0199832	0.0214314	0.0216849	0.022686	0	0.0167676	0.0375249	0.0187042	0.0164191	0.0114424	0.0226278	0.0161005	0.00997841	0.0052384	0	0.0352403	0.0167074	0.0103964	0.0517736	0.025685	0.0153187	0.0054068	0	0.00975627	0.011261	0.0116773	0	0.0188665	0.0137157	0.00388024	0.0232274	0.0131493	0.0222929	0.00708579	0.0052681	0
HUWE1	0.314802	0.334096	0.234367	0.339585	0.31859	0.30978	0.249533	0.301226	0.188254	0.18671	0.205721	0.243102	0.283512	0.201482	0.252409	0.240504	0.859697	0.249459	0.232339	0.256709	0.24319	0.15977	0.2466	0.145431	0.212482	0.335005	0.294876	0.380429	0.340876	0.408553	0.386189	0.239972	0.305899	0.250223	0.257444	0.183577	0.222555	0.284212	0	0.296135	0.25846	0.317781	0.360203	0.289058	0.309576	0.241058	0.135447	0.343431
PHF8	0.126472	0.0906137	0.0909212	0.138311	0.134698	0.0993903	0.135292	0.103988	0.103224	0.106287	0.0704842	0.0993346	0.0662038	0.10135	0.153463	0.114462	0.171215	0.132219	0.111365	0.141134	0.104657	0.0815002	0.0923522	0.0677978	0.0678753	0.143528	0	0.146453	0.123026	0.122881	0.111727	0.123319	0.123028	0.0909107	0.0666897	0.0918203	0.0827891	0.0825784	0	0.0984544	0.115012	0.102906	0.124998	0.14735	0.152759	0.0820603	0.085643	0.112875
FAM120C	0.0758947	0.0788638	0.0965429	0.128061	0.100593	0.0846106	0.0730757	0.0975345	0.0754035	0.0928565	0.0594007	0.0982243	0.114909	0.0868719	0.0950809	0.105699	0.115877	0.13083	0.08797	0.111667	0.116418	0.0566449	0.101954	0.0547589	0.0472794	0.128833	0	0.140447	0.105405	0.148087	0.145525	0.0831192	0.141614	0.0996813	0.0382762	0.102563	0.0809571	0.122704	0	0.126566	0.106224	0.12146	0.109818	0.121466	0.0950682	0.087111	0.0530214	0.0715172
WNK3	0.152642	0.181114	0.106583	0.203734	0.179528	0.178183	0.17337	0.16034	0.132991	0.139747	0.141396	0.157432	0.160177	0.132841	0.217667	0.183971	0.115877	0.152891	0.131225	0.156818	0.149512	0.115674	0.116243	0.125526	0.14887	0.142691	0.225643	0.182276	0.15353	0.178166	0.131323	0.147431	0.16909	0.11586	0.10251	0.138308	0.132207	0.183533	0	0.110604	0.147642	0.133423	0.174216	0.13026	0.140012	0.178708	0.10284	0.0715172
TSR2	0.057848	0.0109586	0.0366743	0.0499121	0.0245353	0.0223902	0.0678579	0.0562819	0.0500434	0.019367	0.0293582	0.0187296	0.0399204	0.068533	0.0206924	0.0321586	0	0.0286055	0.0554588	0.0229348	0.0331671	0.0314783	0.0402943	0.0399248	0.0112211	0.024442	0	0.0480698	0.0518883	0.0107401	0.0312038	0.0492638	0.0424941	0.0347911	0.0215208	0.0272459	0.0346666	0.046053	0	0.0119155	0.0341869	0.0173674	0.0237584	0.0160237	0.0372278	0.021952	0.0120081	0
FGD1	0.0760936	0.0567044	0.0783416	0.104472	0.0981944	0.0938318	0.0853607	0.0992075	0.0885683	0.0731145	0.0706762	0.0647594	0.0916144	0.127643	0.15159	0.0949843	0	0.0989413	0.0670866	0.104301	0.079895	0.0780943	0.110501	0.0661913	0.0610423	0.0891957	0	0.0761725	0.073831	0.0950205	0.110119	0.113754	0.144325	0.0933029	0.132115	0.0908899	0.098851	0.113158	0	0.147222	0.0815822	0.111935	0.14682	0.133076	0.102571	0.0856061	0.0743374	0.0746469
GNL3L	0.0288234	0.0239228	0.0106082	0.0168655	0.0111756	0.0166453	0.0241609	0.0138979	0.0146373	0.011345	0.0167057	0.0236848	0.0128929	0.0334172	0.0421305	0.0339598	0	0.0174722	0.020428	0.0155346	0.0273648	0.0132425	0.0168999	0.00773739	0.0111258	0.00808869	0.250516	0.0113883	0.0223324	0.0097557	0.0399176	0.0246821	0.0315235	0.0158169	0.035603	0.0205445	0.022442	0.0445555	0	0.0148007	0.0166476	0.0406494	0.0142712	0.0190277	0.0118172	0.0494784	0.0169817	0
ITIH6	0	0.00339894	0.00172451	0.00765891	0	0.000634612	0.000841478	0	0.00108537	0	0.00151578	0.000796241	0.00225518	0	0	0.00239582	0	0.0069303	0	0.000386724	0.00249616	0.00477341	0	0.00301562	0	0.00233343	0	0.0214238	0.00628314	0.00183207	0	0	0.00184186	0.00417942	0.0109235	0.00452619	0.00195701	0.00264051	0	0.00135153	0.00265054	0	0	0.0100739	0	0.00374292	0.00392607	0
MAGED2	0.0506387	0.0468305	0.0373086	0.0737197	0.0744245	0.0606052	0.0840202	0.0963866	0.0771302	0.028533	0.0557036	0.0306107	0.0796073	0.0995955	0.0955612	0.0720618	0	0.0737973	0.0970445	0.0571303	0.0674086	0.0361068	0.0296499	0.0532865	0.0591557	0.0460928	0.20027	0.0435938	0.0854407	0.0797813	0.067941	0.082935	0.0660418	0.0412133	0.0809598	0.030083	0.0515576	0.0366384	0	0.0408744	0.0658455	0.0262748	0.0940428	0.0590706	0.0553885	0.0273398	0.0276583	0.0473354
TRO	0.102383	0.108439	0.0683614	0.106669	0.0948508	0.106436	0.100887	0.08642	0.0724783	0.0302306	0.0368029	0.0782083	0.0945953	0.0640911	0.114296	0.0584723	0.115877	0.0776702	0.0740119	0.0838828	0.0656164	0.0379389	0.0530384	0.0484959	0.0666442	0.101964	0	0.0860265	0.0784313	0.14813	0.0981181	0.0999581	0.120809	0.0511818	0.00280196	0.0627514	0.0722148	0.0811234	0	0.134254	0.0790697	0.0715162	0.05461	0.116642	0.0499908	0.0332548	0.0555137	0.0272277
PFKFB1	0.0203063	0.0266888	0.0086455	0.00680214	0.0128844	0.00707992	0.0056783	0.00415835	0.00878862	0.0082102	0.0103794	0.01036	0.0100541	0.00455675	0.0281653	0.00873658	0	0.0183031	0.00379614	0.0117239	0.00296049	0.00960726	0.00255629	0.00599679	0.00656386	0.0179896	0	0.017103	0.0109999	0.00762144	0.0112275	0.00765691	0.0082116	0.00621498	0.0109096	0.00343269	0.00148587	0	0	0.00469881	0.00123341	0.003131	0.0120758	0.00694902	0.00865291	0	0.00591387	0
APEX2	0.00977353	0.00826084	0.00592374	0.0062263	0.0148357	0.019813	0.0083112	0.0130152	0.00453381	0.00122626	0.00272257	0.00219635	0.0167065	0.00690309	0	0.00711024	0	0.0025012	0.0102552	0.00251414	0.00179753	0.00169488	0.00556897	0.00179198	0.0191234	0.00189174	0	0.011197	0.00811684	0.00824896	0.00951751	0.00515374	0.00263549	0.00529373	0.00691407	0.00334486	0.00330419	0.00369055	0	0.00613236	0.00242794	0.00186899	0.000615285	0.00172559	0.00797685	0.00374292	0	0
ALAS2	0	0.000388319	0	0.000790405	0.00125329	0	0	0	0	0	0	0	0	0	0	0	0	0	0.000248865	0	0	0	0	0	0	0	0	0	0	0	0	0	0	0.00121004	0	0	0	0	0	0	0	0	0	0	0	0	0	0
PAGE2B	0	0.000388319	0	0	0	0	0	0	0.000220535	0	0	0	0	0	0	0	0	0	0	0	0	0	0	0	0	0	0	0	0	0	0	0.00464666	0	0	0	0	0	0	0	0	0	0	0	0	0	0	0	0
FAM104B	0.0280024	0.0233157	0.0194922	0.0415888	0.0342751	0.0298145	0.0364486	0.0365253	0.0226978	0.0130678	0.0257854	0.0208003	0.0334086	0.0197213	0.0379586	0.0284372	0	0.0142388	0.0285879	0.0171882	0.0215349	0.0130466	0.0208915	0.0216769	0.0138482	0.0241162	0	0.0465932	0.0286557	0.0497926	0.0374443	0.0165769	0.0215138	0.0110548	0.00906865	0.0116225	0.0330195	0.00756551	0	0.0124339	0.0224404	0.00520879	0.0230986	0.0316384	0.0132001	0.0184619	0.0079687	0
MTRNR2L10	0.0470631	0.0813417	0.0235896	0.0135183	0.00953151	0.0246385	0	0	0	0	0.000469256	0.00627564	0	0	0.00119608	0	0	0	0.0015258	0	0	0.000719788	0.00651555	0	0.0329845	0.0501939	0	0.00972546	0.0133396	0.0175414	0	0	0.00227774	0.000428966	0	0	0	0	0	0	0.000600783	0	0	0.00367927	0.000785577	0.00149328	0.000577835	0
MAGEH1	0.0847755	0.0370377	0.0335833	0.118314	0.0981833	0.0614384	0.111294	0.0934863	0.0928367	0.0233979	0.0414543	0.0177582	0.0525465	0.0870347	0.0483357	0.106779	0.131234	0.0932164	0.0949167	0.0492951	0.0752908	0.0413373	0.0308793	0.0698986	0.0663146	0.0472885	0	0.0817585	0.105805	0.0648789	0.0570836	0.0694492	0.082323	0.0506115	0.0195218	0.0381139	0.0467421	0.0131397	0	0.0789142	0.0615341	0.0335658	0.0839783	0.0883974	0.0507592	0.07503	0.0257318	0
USP51	0.0263515	0.0152349	0.0299056	0.0322098	0.0271316	0.030701	0.0560624	0.0544882	0.0282316	0.0296749	0.0308495	0.0246446	0.0283084	0.0206452	0.0247803	0.0135927	0	0.0182433	0.0350023	0.0330055	0.0176349	0.0112967	0.0112924	0.0263448	0.0316756	0.0293444	0	0.0142602	0.0206068	0.0328016	0.038578	0.0291136	0.0271691	0.0247691	0.00428797	0.0170383	0.0180876	0.0514842	0	0.0280938	0.0303468	0.0190861	0.0284722	0.024008	0.0448655	0.0339135	0.0148027	0.0693223
RRAGB	0.129988	0.114751	0.0947387	0.176689	0.165535	0.109781	0.143487	0.108994	0.107313	0.0882402	0.0766647	0.0713114	0.110613	0.148325	0.12401	0.158719	0.323753	0.138689	0.111031	0.126688	0.107239	0.0785562	0.0661706	0.0891007	0.0652302	0.136397	0	0.112822	0.21343	0.178553	0.120093	0.129883	0.150341	0.111113	0.109008	0.10028	0.129637	0.129422	0.847975	0.139344	0.105858	0.143216	0.200922	0.108923	0.0878009	0.0860202	0.0777318	0.181995
KLF8	0.00969088	0.00611701	0.0183907	0.0191978	0.0199858	0.0195105	0.0242623	0.0134301	0.0152405	0.00888215	0.0158953	0.00815662	0.0174426	0.00600328	0.0179381	0.0240374	0.161982	0.0100705	0.0196207	0.0171169	0.0118453	0.0115815	0.0209193	0.0218917	0.0287451	0.0136181	0	0.030744	0.0258984	0.0369519	0.0212093	0.0152797	0.0223225	0.00516456	0.040352	0.0142096	0.0165296	0.0264776	0	0.0181791	0.0103679	0.00566577	0.0146535	0.0297911	0.0254551	0.0187784	0.0135506	0
UBQLN2	0.108706	0.101097	0.0650944	0.0686669	0.0750771	0.136173	0.177804	0.110408	0.0802338	0.0512928	0.0966844	0.0788637	0.112501	0.0619877	0.0458076	0.0308216	0.137203	0.035052	0.125616	0.0479012	0.0833097	0.0449575	0.0608949	0.040021	0.141222	0.0953288	0	0.13834	0.0850734	0.0966573	0.0956322	0.0758995	0.103506	0.048236	0.0815493	0.0402919	0.0692012	0.0937999	0	0.0570661	0.0413538	0.0873167	0.0602037	0.118775	0.154036	0.0803582	0.0266699	0.170963
NBDY	0.0857719	0.106026	0.113552	0.118	0.108453	0.131072	0.216438	0.133967	0.0977054	0.0713413	0.0796126	0.0853496	0.103403	0.068034	0.13785	0.129183	0.442349	0.119416	0.094343	0.0931678	0.0829266	0.0801632	0.106904	0.0797105	0.0796465	0.138428	0	0.113799	0.112016	0.0959906	0.122415	0.0789172	0.124572	0.105988	0.143099	0.103284	0.0975463	0.135932	0	0.142059	0.116826	0.0901918	0.118361	0.149722	0.164264	0.126762	0.064084	0.0473354
SPIN3	0.220038	0.243861	0.117239	0.209511	0.19125	0.19503	0.206279	0.153162	0.13009	0.13992	0.135613	0.149508	0.171625	0.147999	0.208204	0.155579	0	0.157272	0.142344	0.151317	0.142335	0.1672	0.136869	0.0876719	0.161919	0.162231	0	0.211472	0.213501	0.231744	0.184624	0.154243	0.250381	0.168223	0.177784	0.133443	0.140167	0.186515	0	0.173693	0.15198	0.211827	0.171366	0.193519	0.159148	0.181036	0.0788658	0.207686
SPIN2B	0.004797	0.0058397	0.00554962	0.0258123	0.0131206	0.0159025	0.0197477	0.0208081	0.0324137	0.010696	0.0165855	0.00286009	0.0182539	0.0305698	0.0062412	0.0279949	0	0.0208478	0.0191967	0.0167558	0.0196721	0.0107009	0.00646089	0.011803	0.0133075	0.00543489	0	0.00627666	0.0322698	0.00398186	0.0182351	0.0345092	0.0116013	0.0190891	0	0.007939	0.0139452	0	0	0.010875	0.022901	0.054289	0.035829	0.019019	0.00194607	0.0124114	0.0136908	0
SPIN2A	0	0.0012675	0.000535215	0	0.00206302	0.00235084	0	0	0.0012043	0	0.000651263	0	0	0	0	0	0	0.00212548	0.00231748	0	0.000606968	0.0022852	0	0.000762046	0	0	0	0	0	0	0	0	0	0.000660338	0.0174408	0	0	0	0	0	0.000757425	0	0	0	0	0	0	0
FAAH2	0.334263	0.430425	0.271597	0.295442	0.222518	0.260084	0.273286	0.285176	0.197572	0.220885	0.219456	0.361117	0.353131	0.224633	0.364331	0.266354	0.609651	0.270598	0.210297	0.190054	0.206886	0.219219	0.303373	0.178056	0.222552	0.333073	0	0.445374	0.27752	0.323181	0.401498	0.222223	0.407951	0.236572	0.505798	0.22809	0.258124	0.393904	0.943868	0.316261	0.22365	0.323318	0.323577	0.296641	0.309297	0.305256	0.202815	0.238206
ZXDB	0.0113416	0.0130707	0.00944899	0.0118472	0.0204292	0.0263105	0.0456469	0.0198764	0.0244855	0.0177014	0.015511	0.00383994	0.00757308	0.0102967	0.00198865	0.0244022	0	0.0165849	0.0319415	0.0143149	0.0244752	0.0098103	0.00846042	0.015631	0.0139366	0.0273078	0	0.0284846	0.0434199	0.0169205	0.0138827	0.0290849	0.0184483	0.01249	0.0133871	0.00755687	0.01302	0.0362882	0	0.0439956	0.0159673	0.00251484	0.0357987	0.0345619	0.00501785	0.0085718	0.00653749	0
NLRP2B	0	0.000385885	0	0	0	0.000618393	0	0	0	0.00190284	0.000447079	0	0	0	0	0.00321955	0	0.0105792	0	0.000815637	0.00158505	0.00176835	0	0	0.00203741	0	0	0	0.00101905	0.00272618	0	0.0038863	0.00337183	0.00137023	0	0.00243647	0.00189633	0	0	0.00279755	0	0	0.00318931	0	0	0	0	0
ZXDA	0.0136703	0.00869963	0.00176701	0.00664918	0.00175818	0.0200032	0.00271856	0.0185255	0.00604053	0.00229764	0.00579556	0.0055403	0.00444099	0.0072923	0	0.00439542	0	0.00214085	0.00475716	0.00353855	0.00322421	0.00575068	0.00026325	0.0129855	0.00537925	0.00516364	0	0.0115965	0.00321243	0.00437535	0.00662197	0.00336459	0.0136527	0.00258693	0	0.0129168	0.00347453	0.00236757	0	0.00717261	0.00241133	0	0.00531755	0.0145478	0.00307031	0	0.00882979	0
SPIN4	0.0248859	0.0243386	0.00917696	0.0188484	0.0223086	0.0249602	0.0341967	0.0159096	0.00952113	0.00966762	0.0103794	0.0537233	0.0135442	0	0.0359798	0.0170518	0	0.00523182	0.0107947	0.015416	0.0129314	0.0176947	0.0307362	0.00349562	0.0249278	0.0292577	0	0.0290105	0.027031	0.0179263	0.0159024	0.0139243	0.0319396	0.00903771	0.0279567	0.0138065	0.00862278	0.0218621	0	0.0310704	0.00678627	0.00650447	0.0119192	0.0287	0.0203924	0.0253212	0.0106497	0.0693589
ARHGEF9	0.313319	0.279881	0.227442	0.349429	0.31264	0.316548	0.262649	0.305496	0.198788	0.192545	0.190186	0.241099	0.271389	0.245469	0.315933	0.239528	0.379162	0.261764	0.24353	0.270517	0.26311	0.18135	0.276712	0.14178	0.273274	0.278039	0.598221	0.377301	0.356011	0.351954	0.36435	0.254109	0.325983	0.192397	0.352001	0.234384	0.242447	0.271209	0	0.281637	0.253041	0.357748	0.321706	0.312123	0.320276	0.254135	0.152039	0.421321
AMER1	0.017216	0.0217315	0.00691778	0.0103145	0.00682003	0.00794702	0.0115168	0.00974556	0.00939636	0.00617647	0.0076236	0.0133218	0.0125315	0.0125844	0.0366317	0.0059621	0	0.00858556	0.00342032	0.0108154	0.0143348	0.00208232	0.011991	0.0168326	0.0134575	0.0215319	0	0.00105058	0.010135	0.006571	0.0194359	0.00224131	0.0147026	0.00754153	0.00649924	0.0122182	0.0182336	0.0126366	0	0.00584701	0.00553368	0.00415652	0.00789902	0.0109675	0.0047559	0.00109856	0.00530222	0
ASB12	0	0	0.00272267	0.00120635	0.000800075	0	0	0	0.000466337	0.0016575	0	0.000229272	0	0	0	0	0	0	0.000295586	0	0	0.00233895	0	0	0	0	0	0.00237113	0	0.00145532	0	0	0.000479663	0.00048856	0	0.00038351	0.00125124	0.00332944	0	0	0	0	0	0	0	0	0.000678953	0
MTMR8	0.107787	0.109728	0.0991513	0.0910473	0.0764597	0.0690054	0.0562797	0.115938	0.0567383	0.0653532	0.0622576	0.0866613	0.0917284	0.0442267	0.0985285	0.0392728	0	0.0542982	0.0533371	0.0868401	0.0575345	0.0710069	0.0626914	0.0744677	0.0886787	0.0810975	0.250516	0.102691	0.0863034	0.152904	0.127929	0.076204	0.144314	0.0619609	0.0772857	0.0695361	0.0889708	0.109091	0	0.12745	0.0652175	0.1002	0.123819	0.067059	0.124318	0.0476018	0.0528715	0.0630473
ZC4H2	0.268834	0.215655	0.158426	0.234713	0.164911	0.151103	0.201797	0.173306	0.128698	0.204407	0.168652	0.282307	0.215872	0.148051	0.186995	0.170418	0.440449	0.169834	0.153857	0.176262	0.140627	0.118742	0.236025	0.121532	0.201288	0.213053	0.406928	0.243635	0.155755	0.282714	0.276425	0.123858	0.266881	0.206739	0.278087	0.211723	0.179478	0.236004	0	0.268902	0.164221	0.221207	0.128542	0.200752	0.2502	0.207362	0.158154	0.275354
ZC3H12B	0.258176	0.280774	0.187347	0.21087	0.255711	0.235396	0.129601	0.166288	0.154623	0.170312	0.145614	0.262972	0.24185	0.181439	0.266652	0.184285	0.227297	0.227015	0.156559	0.191828	0.162374	0.148573	0.154245	0.135832	0.147831	0.276482	0.139962	0.264042	0.232419	0.24999	0.346812	0.18022	0.283533	0.169685	0.221017	0.169756	0.181825	0.193141	0	0.227363	0.168305	0.243456	0.209656	0.234029	0.21328	0.227911	0.165309	0.138157
LAS1L	0.109932	0.140027	0.061139	0.125426	0.141784	0.0720713	0.0849296	0.119605	0.0760657	0.0487431	0.0477823	0.0798997	0.076164	0.0635278	0.132066	0.0969816	0	0.104178	0.062803	0.0890008	0.0909073	0.050929	0.0515253	0.0696566	0.0701124	0.0557746	0.0963694	0.146429	0.115002	0.135844	0.0756241	0.0907722	0.123192	0.0511169	0.0420549	0.0856926	0.0627126	0.0516685	0	0.0972589	0.072462	0.0816784	0.140263	0.0771009	0.0242861	0.0400041	0.0748907	0
MSN	0.039872	0.0389166	0.0443052	0.0703543	0.0553405	0.0572064	0.0451942	0.0560716	0.0493375	0.0538703	0.033202	0.0593488	0.0637071	0.0676019	0.0196123	0.0471412	0.115877	0.0608402	0.0609158	0.0541836	0.0481895	0.0353327	0.0484028	0.0589662	0.0442198	0.0400806	0	0.0340985	0.0427453	0.0692455	0.0838839	0.0464672	0.0458329	0.0322669	0.051031	0.0436008	0.0382233	0.0562351	0	0.0355543	0.0352354	0.0524043	0.0481963	0.035191	0.0399826	0.0334232	0.0413815	0.0524325
VSIG4	0	0.0018066	0.00178957	0.00237128	0.00532555	0.000747924	0	0	0.00265292	0	0.00011976	0.0174188	0.000616942	0	0	0	0	0.00185629	0.000939407	0.00119796	0	0.000564191	0	0	0	0	0	0	0	0	0.0203804	0.00327048	0.0212521	0.000346505	0	0	0.000952801	0.0117339	0	0	0.00129154	0.00575603	0.00545535	0	0	0	0	0
HEPH	0.0764074	0.0727077	0.0687986	0.0609135	0.0308	0.0847179	0.0575665	0.0619673	0.026223	0.0558349	0.0527463	0.0669085	0.0461993	0.0653298	0.0363563	0.0576829	0.321987	0.0789499	0.0653662	0.0346452	0.0495942	0.0754901	0.0611967	0.0274822	0.0472957	0.0960153	0.348386	0.0337829	0.124729	0.0391091	0.0724845	0.0949625	0.108671	0.0632825	0.00649924	0.0471481	0.034927	0.0457731	0	0.0728228	0.0559006	0.0756363	0.0187271	0.0805972	0.0799994	0.0662635	0.0295924	0.0272277
EDA2R	0.000909163	0.000388801	0.0016198	0.00919044	0.00891683	0	0.00250742	0.00450261	0.00322044	0.00718669	0.00695268	0.00123655	0.000136741	0	0.0088626	0.00722295	0	0.00640367	0.00347752	0.00253067	0.000821461	0.00161253	0.00677081	0.0087791	0.00605208	0.00542399	0	0	0	0.00482145	0.0143054	0.00968892	0	0.00482221	0	0.00125787	0.00662974	0.00154236	0	0.0071954	0.00253232	0.00599979	0.00523333	0.00350224	0.00338992	0	0.012695	0
AR	0.0503742	0.0241384	0.0452863	0.0282257	0.0367449	0.0595913	0.059196	0.0344641	0.0336552	0.0440533	0.0183855	0.0252082	0.0294993	0.03071	0.0439492	0.038623	0	0.0584118	0.0267787	0.0332898	0.051845	0.0282941	0.0622583	0.0228097	0.041921	0.0530649	0	0.0781671	0.0600004	0.05677	0.0341643	0.0265541	0.0412327	0.0311474	0.0296165	0.0328569	0.0387874	0.0315679	0	0.0543015	0.0254598	0.0478725	0.0241438	0.0644933	0.0229923	0.0140789	0.0414554	0
OPHN1	0.35296	0.343911	0.24807	0.348126	0.349128	0.320978	0.262651	0.290318	0.190294	0.221287	0.212411	0.280436	0.279585	0.257144	0.349396	0.277701	0.186264	0.303305	0.253941	0.299642	0.244545	0.199273	0.315021	0.146038	0.225402	0.303197	0	0.435213	0.398618	0.460761	0.446478	0.236389	0.378353	0.212506	0.30026	0.264727	0.232404	0.308421	0	0.3715	0.279991	0.403745	0.394518	0.352803	0.331106	0.325857	0.173798	0.0838336
YIPF6	0.073912	0.0910326	0.0693741	0.132232	0.107455	0.108233	0.0955664	0.103801	0.0902298	0.0539379	0.0698141	0.072073	0.0822985	0.1212	0.0280712	0.0948806	0.131234	0.0855962	0.104684	0.0971994	0.0759977	0.0478594	0.0579135	0.08063	0.0833243	0.115134	0	0.107239	0.155987	0.136041	0.104785	0.113365	0.0889281	0.0581404	0.0427132	0.0656854	0.0600467	0.101316	1.85908	0.0880668	0.0791212	0.0461739	0.115028	0.0763307	0.146568	0.0547095	0.038773	0.0781122
STARD8	0.0311436	0.014632	0.0140346	0.0260097	0.0133823	0.0204418	0.0251734	0.0386465	0.0105108	0.0077548	0.0186724	0.0156801	0.0058823	0.0248887	0.0237083	0.0202604	0	0.0230133	0.0179254	0.0266483	0.0144543	0.0138292	0.0139988	0.0300911	0.0115429	0.0304754	0	0.0085203	0.0173264	0.0199	0.0462701	0.0198519	0.0131731	0.0145885	0.00480116	0.00723541	0.0142588	0.0197075	0	0.0247522	0.0209746	0.0256471	0.0473491	0.0385524	0.0299399	0.0359731	0.00870934	0
EFNB1	0.0118744	0.0208103	0.016127	0.0155089	0.0173654	0.0093409	0.0451442	0.0249599	0.0161112	0.00759	0.0135369	0.0170908	0.0190038	0.0104087	0.0269345	0.0180697	0	0.00595901	0.0114998	0.0187111	0.0107926	0.00459495	0.0163539	0.0209285	0.012601	0.0113491	0	0.00722322	0.0194633	0.0126603	0.0268975	0.0201356	0.0122964	0.0206697	0	0.0104111	0.0201593	0.0212012	0	0.011153	0.0144464	0.0137207	0.0233823	0.00693885	0.0177918	0.0445052	0.0124399	0
PJA1	0.0705216	0.058027	0.0437828	0.0498807	0.0499314	0.0506302	0.085463	0.0534638	0.0360979	0.0316079	0.0656014	0.0412796	0.0603233	0.0221616	0.0891025	0.0282337	0	0.0337978	0.0867085	0.0388144	0.040935	0.0146944	0.0462395	0.03272	0.0603376	0.058128	0.0995346	0.0699718	0.0496745	0.0496358	0.0919832	0.0479195	0.0899392	0.0203332	0.0380829	0.0259807	0.0458681	0.0688632	0	0.0366487	0.0434792	0.0328627	0.0614273	0.0833946	0.0783316	0.0366346	0.0254008	0.0570058
FAM155B	0.00620593	0	0.00481799	0.00925849	0.00198723	0.0031971	0.00589104	0.0188315	0.00135757	0	0.00636585	0.00311401	0.00284274	0	0.00107487	0.00240517	0	0.00467404	0.00143952	0.00730301	0.00156145	0.0021698	0.00810855	0.00137862	0.00333786	0.0132053	0	0	0.00387048	0.00124572	0	0.00228575	0.0087318	0.000755061	0	0.000635838	0.00722866	0.00169556	0	0.00779994	0.000806771	0.00167254	0	0.0051016	0.00189254	0	0.00148668	0.0272277
EDA	0.040354	0.023642	0.0207002	0.0457716	0.0259457	0.0159821	0.0190715	0.0316396	0.0225826	0.017195	0.0237918	0.0135253	0.0265969	0.0283721	0.0347536	0.0287606	0	0.0319106	0.0195247	0.0267105	0.0142923	0.0196033	0.0331116	0.025582	0.0104297	0.0273086	0	0.0209669	0.0825079	0.0257597	0.0419269	0.0316203	0.0188269	0.0293021	0.0157862	0.0233509	0.0229526	0.0231772	0	0.0765376	0.0314177	0.0338185	0.00886161	0.0163201	0.0224175	0.00413667	0.0198593	0
AWAT2	0	0	0	0	0.00113224	0	0	0	0	0	0	0	0	0	0.00418314	0.00265755	0	0	0	0	0	0	0	0.00146301	0	0	0	0	0.00143157	0	0.00346375	0	0	0	0	0	0.000759212	0	0	0	0	0	0	0	0.00705926	0	0	0
OTUD6A	0.00213197	0	0	0.00161222	0	0.00112392	0	0	0.000748347	0	0.000588254	0	0	0.00305514	0.00144331	0.00288397	0	0	0	0	0.00073363	0	0	0	0	0	0	0	0	0	0	0	0.00753187	0	0	0.00038351	0	0	0	0	0.00308074	0	0	0	0	0	0.000526836	0
IGBP1	0.119194	0.109281	0.0876022	0.122356	0.0892588	0.122492	0.0909085	0.100304	0.0829447	0.0583726	0.0684055	0.0578078	0.104404	0.125232	0.148656	0.0808691	0.0804392	0.0921441	0.0779962	0.0694202	0.0703062	0.0781934	0.0452108	0.0653751	0.0472925	0.0981575	0.0489565	0.0376767	0.0842051	0.115646	0.0798836	0.088331	0.108814	0.0575432	0.0579038	0.0910159	0.0919816	0.0902966	0.987336	0.0969753	0.0813231	0.0516308	0.104621	0.0811795	0.0950638	0.096575	0.046425	0.223037
DGAT2L6	0.00153412	0	0.00123392	0.00795641	0.00627888	0	0	0	0.00203636	0	0.000409958	0	0	0.00970634	0.000753219	0.00524113	0	0.00268366	0.000723823	0.00119505	0.000202513	0.00165967	0	0.000712118	0	0.000802857	0	0	0.011906	0.00456059	0	0.00969248	0	0.00249912	0	0.000993144	0.000648665	0	0	0	0	0	0	0.00236943	0	0	0.00176773	0
AWAT1	0	0.0025933	0	0.00412297	0	0	0	0	0.000682033	0.00174085	0.00019891	0	0	0.00259856	0	0	0	0.00106103	0	0	0	0.00164679	0	0.00134276	0	0	0	0	0.0017114	0	0	0.00079894	0	0	0	0	0	0	0	0	0	0	0	0	0	0	0	0
ARR3	0.000467326	0	0.00133442	0.00155	0.0040981	0	0	0.000589203	0.00115016	0	0	0	0	0	0	0.00108402	0	0	0.000714803	0.00362755	0	0	0	0	0	0	0	0	0.0107789	0	0	0.00100743	0	0	0	0.00133157	0	0	0	0	0	0.00430058	0	0	0	0	0.000858081	0
PDZD11	0.0144407	0.0125355	0.0109501	0.0269454	0.0276895	0.0110846	0.0276354	0.0161279	0.0177428	0.0118599	0.0177141	0.00344679	0.0211855	0.0263257	0.0114924	0.0282782	0	0.0106274	0.0273338	0.00676357	0.0160248	0.00681286	0.00947489	0.0185402	0.0214889	0.0269355	0	0.00590296	0.0161997	0.0230717	0.00597453	0.0140245	0.0123319	0.00737957	0.0224723	0.00822279	0.0100658	0.0174168	0	0.0104874	0.01153	0.0148072	0.00767684	0.0136327	0.0219909	0.00620842	0.00967955	0.0116798
KIF4A	0.00826945	0.0154287	0.00670554	0.025771	0.0145643	0.00514019	0.00117677	0.0142519	0.0164598	0.00804075	0.0060784	0.00894051	0.00320335	0.0128537	0.0192801	0.0113026	0	0.00922652	0.00834536	0.0137709	0.0120681	0.0077737	0	0.0132649	0.0031957	0.00479902	0	0.0152063	0.0259391	0.0112087	0.00819856	0.0203033	0.0143881	0.00805779	0.0183833	0.00875968	0.00569239	0.00629441	0	0.0123113	0.0106411	0.00470859	0.0334392	0.00948225	0.0123831	0.0102987	0.00876897	0
GDPD2	0	0	0	0.00104083	0.000655433	0.00290076	0	0.00157356	0.000912649	0	0	0	0.00766017	0	0	0	0	0	0.00093229	0	0	0	0	0.00116843	0	0	0	0.00239465	0.000808587	0	0	0.00123619	0.00262832	0	0	0	0	0.00266879	0	0	0	0	0	0	0	0.0162405	0	0
DLG3	0.133898	0.113875	0.0977665	0.126666	0.139319	0.110322	0.127317	0.14028	0.0959109	0.0772293	0.0937319	0.13088	0.110467	0.0772043	0.135187	0.0903931	0	0.0921503	0.111531	0.129374	0.117232	0.0765208	0.0643167	0.0848838	0.105876	0.103878	0	0.108339	0.126936	0.139946	0.162824	0.11108	0.100395	0.104915	0.112482	0.115865	0.102509	0.137607	0	0.102484	0.118771	0.0955679	0.13719	0.113731	0.110929	0.0894243	0.0734534	0.225331
TEX11	0.00151485	0.00639315	0.0144427	0.0328137	0.0151812	0.00747395	0.00397048	0.0051581	0.0099197	0.00957773	0.00557979	0.0125032	0.014368	0.0173417	0.0118053	0.0188324	0	0.0169222	0.00781564	0.0111459	0.0160619	0.00668428	0.00547358	0.0153836	0.00380354	0.0177644	0	0.00439966	0.0157071	0.0170447	0.0262086	0.0142173	0.00714515	0.00500533	0.00357663	0.00695116	0.0086989	0.00378746	0	0.0214921	0.0196459	0	0.0185235	0.0124198	0.0126592	0.00582592	0.0050718	0
SLC7A3	0.00575259	0.00729833	0.00607308	0.0188535	0.0137167	0.0079527	0.0104694	0.0123511	0.00587347	0.000716527	0.00740962	0.00127462	0.001553	0.00581605	0.00227461	0.00198347	0	0.010435	0.0131315	0.0104404	0.0089409	0.00607682	0.00367106	0.00647973	0.00404541	0.000919469	0	0.00646759	0.0061647	0.0110642	0.0147702	0.00943428	0.00960535	0.00478811	0	0.00667078	0.0052054	0.0241788	0	0.00841307	0.00142766	0	0.0322611	0.00172559	0.00495323	0.000379788	0.00366215	0
[truncated: 4,080,011 more chars]
