## Supplementary material for "Single-cell dissection of schizophrenia reveals neurodevelopmental-synaptic axis and transcriptional resilience": TableS7bl_Pseudobulk_variance_In-Reelin (part 1 of 3)

### Sheet: Sheet1
Gene	CON1	CON2	CON3	CON4	CON5	CON6	CON7	CON8	CON9	CON10	CON11	CON12	CON13	CON14	CON15	CON16	CON17	CON18	CON19	CON20	CON21	CON22	CON23	CON24	SZ1	SZ2	SZ3	SZ4	SZ5	SZ6	SZ7	SZ8	SZ9	SZ10	SZ11	SZ12	SZ13	SZ14	SZ15	SZ16	SZ17	SZ18	SZ19	SZ20	SZ21	SZ22	SZ23	SZ24
SAMD11	0	0.0491358	0.00140785	0.0038796	0.0062003	0	0.00408322	0.0033723	0.00518609	0.00100539	0.0150697	0	0.0093241	0.00156621	0.0251794	0.00304126	0	0.0397109	0.00552051	0.00227071	0.0125392	0	0	0	0	0	0	0	0.0143542	0	0.0130812	0.013333	0.0243111	0.0159115	0	0.00153195	0.00843554	0.00493191	0	0.00782823	0.0141573	0.00409692	0.00364429	0	0.00106762	0.00432677	0.00167441	0
NOC2L	0.0692039	0.0772328	0.0618328	0.0924668	0.0632007	0.0602912	0.114476	0.068451	0.0924915	0.0358011	0.103681	0.0528551	0.0434791	0.0762314	0.0898356	0.113236	0	0.0962329	0.104592	0.11027	0.0657978	0.0793424	0.0604239	0.0449788	0.0433721	0.0620305	0	0.0862055	0.0640456	0.0862197	0.190152	0.0804633	0.0760247	0.0721414	0.11584	0.0513304	0.0735455	0.103049	0	0.092687	0.0838328	0.0931746	0.0434875	0.118102	0.0693425	0.0498195	0.05858	0
KLHL17	0.0466694	0.0531054	0.0376118	0.0298119	0.0288733	0.0427171	0.0444968	0.0324416	0.0276238	0.0255675	0.0169639	0.0147878	0.032847	0.0157333	0.049313	0.0261479	0	0.032369	0.0341142	0.0577604	0.0380579	0.0157224	0.0246017	0.0175141	0.0211957	0.0115756	0	0.0220951	0.0276254	0.0377143	0.0667573	0.0329098	0.0570547	0.0323387	0	0.039657	0.0325545	0.023656	0	0.020133	0.0319341	0.0165083	0.0582202	0.0611535	0.0724284	0.00352087	0.0306445	0
PLEKHN1	0	0	0	0	0	0.0049208	0	0	0.00144727	0	0	0.00401705	0	0.0027148	0	0	0	0	0	0	0	0	0	0	0	0	0	0	0	0	0	0.00272866	0	0	0	0	0	0	0	0	0	0	0.00274965	0	0	0	0	0
PERM1	0	0.00636902	0	0.00284629	0	0.00179805	0	0	0.00195223	0	0	0	0.0015028	0.00586257	0.00760387	0	0	0	0	0.0009245	0	0	0	0	0	0	0	0	0	0	0	0.00132629	0	0	0	0	0	0	0	0.00164634	0.00197302	0	0	0	0	0	0	0
HES4	0.120498	0.085743	0.106648	0.308044	0.241876	0.167235	0.112665	0.181267	0.201872	0.0738097	0.129298	0.104698	0.224948	0.227034	0.167875	0.25486	0	0.225367	0.200019	0.175786	0.234393	0.079844	0.141382	0.115835	0.104108	0.0930543	0	0.265721	0.212252	0.171067	0.118661	0.208316	0.125567	0.112478	0.049984	0.125883	0.106753	0.196299	0	0.120204	0.15808	0.230843	0.21041	0.137373	0.135295	0.133635	0.0779008	0.0751888
ISG15	0.0483781	0.0142244	0.0268066	0.0665747	0.0468112	0.0408344	0.0572401	0.0155139	0.0387476	0.0224376	0.0187597	0.0221684	0.0314603	0.0179158	0.0343019	0.0447135	0	0.0485058	0.071767	0.05283	0.0549969	0.0233614	0.0446019	0.0391562	0.0429823	0.014404	0	0.00289287	0.0603905	0.0353158	0.0441865	0.0490809	0.068212	0.02459	0.0606089	0.0356881	0.037271	0.0116725	0	0.0242751	0.0274105	0.015019	0.0585315	0.0410707	0.0517529	0.024809	0.0142615	0.0689722
AGRN	0.13148	0.130831	0.075803	0.0939487	0.109508	0.122454	0.115245	0.129062	0.0636281	0.0381107	0.112567	0.0602732	0.158979	0.0652064	0.166021	0.0747138	0	0.124232	0.0802696	0.102659	0.100251	0.0330385	0.021156	0.0377421	0.0737687	0.105323	0	0.0606346	0.102289	0.0948476	0.0510675	0.0530174	0.149962	0.048862	0.0738029	0.0694857	0.0725073	0.0611441	0	0.062031	0.0564817	0.0485021	0.0546313	0.07853	0.0804365	0.0726213	0.0752205	0.0131726
C1orf159	0.237495	0.173582	0.118306	0.18387	0.168573	0.18928	0.158053	0.202498	0.137094	0.0837252	0.18007	0.195131	0.176459	0.102111	0.263872	0.142408	0	0.188016	0.159047	0.244593	0.194645	0.0887133	0.287201	0.081691	0.20231	0.230513	0	0.244062	0.194113	0.201202	0.198177	0.165714	0.195068	0.165365	0.339876	0.165402	0.164764	0.238959	0	0.221646	0.17752	0.391849	0.238755	0.165761	0.16771	0.117445	0.182214	0.326771
TTLL10	0	0.00435195	0.000272418	0.00686832	0	0	0	0.00287616	6.76728e-05	0	0	0	0	0	0	0	0	0.0045429	0	0	0	0.00144807	0	0	0.00114051	0	0	0	0.00966335	0	0	0.00809663	0	0.00216317	0	0.00374095	0	0.002102	0	0	0	0	0.00350342	0	0	0	0.00104815	0
TNFRSF18	0.0196297	0.00700463	0.00356908	0.00487755	0	0	0	0.0022013	0.00136489	0	0.00609359	0	0.000150086	0	0.00454462	0	0	0.00520091	0.0019566	0.0026575	0	0.000626492	0.00487279	0	0.0198277	0.00148072	0	0	0.00138013	0.00150635	0	0.00889219	0.0096183	0.00191993	0	0	0.00114179	0.0361138	0	0	0.00526951	0.0103932	0.0142189	0	0	0	0.0116795	0
TNFRSF4	0	0	0	0	0	0	0	0.00348061	0	0.000666858	0.00104176	0	0.000534203	0.00793928	0	0	0	0.00068928	0	0	0.00284203	0	0	0.00502198	0.00553699	0	0	0	0.0107635	0.00584646	0	0	0	0.00164281	0	0	0	0	0	0	0	0	0	0	0	0	0	0
SDF4	0.224071	0.275847	0.164274	0.206517	0.208363	0.15634	0.150109	0.259452	0.128446	0.126978	0.109698	0.0836411	0.245789	0.125736	0.150506	0.158889	0	0.14874	0.165354	0.192181	0.146042	0.0836492	0.107844	0.0927267	0.0768136	0.137856	0	0.388068	0.183273	0.188629	0.177251	0.160753	0.210628	0.121875	0.0298798	0.123971	0.129555	0.09586	0	0.169693	0.127422	0.219591	0.13274	0.150418	0.151454	0.0757936	0.095967	0.0931203
B3GALT6	0.0259857	0.0632385	0.0260868	0.0429594	0.0330716	0.0564754	0.02275	0.025995	0.0425278	0.0328284	0.0134173	0.0363655	0.0133107	0.0513496	0.0131095	0.0318597	0	0.0401957	0.0414668	0.0287428	0.0396558	0.0193991	0.0325186	0.0188843	0.0184827	0.00791856	0	0.00679629	0.0541207	0.0313392	0.0390768	0.0512898	0.0137314	0.0246032	0	0.0143841	0.0330903	0.0192268	0	0.00536488	0.0353469	0.0151903	0.0627168	0.0326944	0.0244894	0.00718319	0.0471321	0
C1QTNF12	0.0053132	0	0.000870133	0.00491234	0.0020615	0.00249577	0.000776741	0	0.00474147	0	0.00202563	0	0.00173527	0.0111224	0.000883751	0.0204114	0	0.0123386	0	0	0.00712642	0	0.0127978	0	0	0	0	0	0.00895395	0.00258139	0.00948204	0.00728185	0.00708326	0.000856409	0	0.000437898	0.00163523	0	0	0.00156628	0	0	0.0237528	0.038029	0.0128088	0	0.00129417	0
UBE2J2	0.177556	0.0621421	0.0813194	0.110576	0.123677	0.0968415	0.181335	0.138857	0.110561	0.0939096	0.0533846	0.0977791	0.106357	0.109354	0.130762	0.135486	0	0.102504	0.121056	0.111726	0.152655	0.0829775	0.117544	0.0674401	0.107979	0.113287	0	0.091499	0.115121	0.11051	0.157807	0.136454	0.15898	0.0840222	0.00619903	0.0593129	0.103078	0.100851	0	0.136037	0.0965714	0.126179	0.145407	0.106694	0.0870056	0.063906	0.0828724	0.0689722
SCNN1D	0.0704976	0.0132987	0.0171628	0.0228206	0.0486876	0.0256984	0.0460848	0.0430488	0.0297778	0.0181371	0.0187552	0.0252164	0.0615397	0.0151582	0.032944	0.0737892	0	0.0437951	0.0241231	0.0536168	0.0286961	0.0122499	0.0194917	0.0278499	0.0317569	0.087791	0	0.0836638	0.0416155	0.0483804	0.0888292	0.0426657	0.0881387	0.0272868	0.14146	0.0505901	0.0301463	0.0390026	0	0.0633359	0.0440136	0.0264658	0.0779745	0.06872	0.0273444	0.0536773	0.0257278	0
ACAP3	0.280264	0.389745	0.192129	0.23036	0.245478	0.257684	0.229411	0.274604	0.191791	0.123484	0.164521	0.274069	0.328268	0.176952	0.363718	0.227047	0	0.200245	0.200562	0.270063	0.223166	0.0961599	0.251167	0.109066	0.315486	0.301624	0	0.273381	0.250075	0.320042	0.397241	0.213447	0.395681	0.199875	0.285912	0.226175	0.217687	0.260744	0	0.204916	0.22393	0.317992	0.283961	0.308248	0.224658	0.127079	0.152294	0.0751888
PUSL1	0.0164957	0.0298855	0.00109876	0.0241232	0.0153317	0.0108307	0.00768785	0.0101251	0.0175721	0.0141626	0.00710416	0.00346742	0.0249936	0.0400989	0.00910744	0.0293448	0	0.0183835	0.0140437	0.0133264	0.0219813	0.00978139	0.00410971	0.00114673	0.0115825	0.00417304	0	0	0.0194471	0.00303833	0.0292768	0.00192818	0.0211479	0.00730353	0	0.00687855	0.00494801	0.00232355	0	0.0112227	0.0373317	0.00168585	0.0169838	0.0507521	0.00207227	0.00244863	0.000667454	0
INTS11	0.160897	0.211354	0.121106	0.141936	0.151571	0.210915	0.200578	0.169556	0.11761	0.112785	0.0753364	0.0790469	0.163226	0.195386	0.139261	0.222879	0	0.140257	0.126799	0.131962	0.148549	0.0985003	0.10484	0.0935965	0.164699	0.105228	0	0.284517	0.18324	0.183446	0.240606	0.162213	0.156966	0.115669	0.0667581	0.120698	0.127711	0.208641	0	0.144849	0.129919	0.217711	0.183696	0.193399	0.164398	0.0720778	0.101194	0.246129
CPTP	0.0166502	0.0168059	0.0182049	0.0182552	0.0111155	0.0173147	0.0452564	0.053814	0.028227	0.00949011	0.0221159	0.0146815	0.0201023	0.0165475	0.0154633	0.0304774	0	0.0318279	0.0602037	0.0314437	0.0317464	0.0355836	0.0281893	0.0141867	0.010489	0.0307352	0	0.0279383	0.024916	0.0125081	0.00556587	0.0356761	0.0281016	0.0275935	0	0.0082156	0.0161742	0.0447988	0	0.0416811	0.0125486	0.0602762	0.0194217	0.0219022	0.051919	0.0133404	0.00634348	0
TAS1R3	0	0	0	0	0.0118238	0	0	0	0.00224602	0	0	0	0	0	0	0	0	0	0	0.0054396	0	0	0	0	0	0	0	0	0.0107555	0	0	0	0.00886242	0	0	0	0.000251604	0	0	0	0.00182509	0	0	0	0	0	0.00180408	0
DVL1	0.054201	0.0769292	0.0645871	0.0857849	0.0627164	0.100584	0.0888791	0.0490877	0.0809697	0.0406236	0.0591244	0.0631185	0.0537039	0.0680865	0.0422043	0.0921667	0	0.0601748	0.0841358	0.105572	0.0676335	0.0528756	0.0515545	0.0491902	0.0351194	0.0393624	0	0.00559285	0.0796873	0.0866604	0.0986617	0.101693	0.0688911	0.045155	0	0.0455848	0.0688214	0.0508978	0	0.0474372	0.0665195	0.0856487	0.0887113	0.0748064	0.101907	0.0246603	0.0599953	0.133107
MXRA8	0.0163102	0.00235047	0.0098216	0.00525738	0.00894008	0	0.00727799	0.00861264	0.00796449	0.0016791	0.00128115	0.00138546	0	0.0089685	0	0.00193546	0	0.00948314	0.00231528	0.0172454	0.0051418	0.000786392	0	0.00102855	0	0.00437801	0	0.0139954	0.00343185	0	0	0.00315594	0.00117645	0.00477388	0	0.000638065	0	0.00104137	0	0.00284137	0	0.00288306	0	0	0	0.00134519	0.00079459	0
AURKAIP1	0.109023	0.056725	0.0315576	0.0756653	0.0526343	0.0619757	0.0930657	0.0808558	0.0555172	0.0473287	0.0431939	0.0199073	0.109612	0.0432519	0.0817358	0.107712	0	0.04428	0.0741883	0.0673134	0.0639494	0.0280351	0.0242058	0.0446517	0.0607835	0.0747121	0	0.147276	0.0772355	0.0346905	0.0672998	0.0724145	0.0586891	0.0545467	0.110944	0.0403224	0.0618247	0.0542839	0	0.0292571	0.0688199	0.0218871	0.0740599	0.0695625	0.0475899	0.020212	0.0118279	0
CCNL2	0.171435	0.189143	0.138506	0.219021	0.226141	0.217619	0.182152	0.244313	0.153214	0.127652	0.102578	0.154143	0.219042	0.204195	0.196961	0.199962	0	0.215989	0.170186	0.149869	0.155239	0.122817	0.125875	0.139747	0.160558	0.22657	0	0.117759	0.227576	0.26431	0.281181	0.188872	0.21854	0.13396	0.244881	0.129305	0.133192	0.136135	0	0.2162	0.16178	0.190457	0.284253	0.156726	0.142075	0.0718615	0.127204	0.154378
MRPL20	0.0810618	0.135696	0.0578978	0.134954	0.128838	0.106905	0.114926	0.163924	0.0924149	0.0463934	0.079428	0.0864808	0.106891	0.0935444	0.0551138	0.0754633	0	0.0947577	0.125669	0.107186	0.110921	0.0505854	0.0546785	0.0613514	0.119795	0.0338229	0	0.0656462	0.106775	0.090889	0.155017	0.0689042	0.112773	0.101236	0.0115765	0.0663607	0.0762459	0.0735082	0	0.0994461	0.0910666	0.0585784	0.112822	0.0878579	0.125468	0.0665872	0.0418789	0
ANKRD65	0.0236935	0.0401615	0.00729472	0.0235752	0.0205719	0.0132874	0.0196793	0.00225867	0.0126165	0.00117609	0.0125669	0.00267398	0.0170082	0.00662993	0.0186723	0.0131613	0	0.00789624	0.0238408	0.022567	0.0142371	0.0278321	0	0.0182221	0.00259848	0.0104495	0	0	0.0344024	0.0257884	0.0318766	0.0173082	0.0181357	0.0137555	0	0.00202878	0.0142297	0.00444898	0	0.00927399	0.0158941	0.0211603	0	0.00605045	0.00838356	0.0171015	0.00599503	0
TMEM88B	0	0	0	0.00185245	0	0	0	0	0	0.00202285	0	0	0	0	0	0	0	0	0	0	0	0	0	0	0	0	0	0	0	0	0	0	0	0	0	0	0	0	0	0	0	0	0	0	0	0	0	0
VWA1	0.0347077	0.0360232	0.0285714	0.0289634	0.0229683	0.026817	0.0293176	0.0162207	0.0310138	0.0305195	0.0151465	0.0440192	0.0259262	0.0447241	0.0129506	0.0185689	0	0.0303769	0.057786	0.0274032	0.0311599	0.0375887	0.0325747	0.0275233	0.0212507	0.044086	0	0.0425945	0.0338698	0.0519603	0.0200875	0.0496915	0.00385134	0.0164831	0	0.0269187	0.0210223	0.0635567	0	0.00930573	0.0431313	0.0454552	0.0541477	0.0272612	0.00801318	0.00738439	0.0159715	0
ATAD3C	0.0139897	0	0.0102726	0.0144484	0.0136788	0.00233223	0.0450538	0.0417922	0.00769872	0.00523209	0.00595107	0.00138546	0.00651156	0.01906	0.00946445	0.0107484	0	0.00193188	0.00693237	0.00288055	0.0147052	0.00727006	0	0.00479054	0.00224859	0.021182	0	0.00541693	0.0164413	0.0138606	0.023702	0.00422824	0.00865486	0.0130149	0	0.00481641	0.0177588	0.0158036	0	0	0.0047526	0.00253526	0.00657081	0.004591	0	0.00279251	0.00260529	0.105515
ATAD3B	0.0947282	0.108801	0.0636989	0.135224	0.107433	0.0953937	0.07441	0.11608	0.0836809	0.0471438	0.0331293	0.0751474	0.109885	0.0689587	0.112244	0.0868129	0	0.0615989	0.0570129	0.0844894	0.0904413	0.051747	0.0352297	0.0569174	0.103748	0.0532074	0	0.161238	0.0785134	0.105105	0.0721567	0.0994247	0.133197	0.0283403	0	0.0813278	0.0494162	0.1313	0	0.0825366	0.123151	0.05406	0.043414	0.0627845	0.0496738	0.0269348	0.0704852	0.121981
ATAD3A	0.0397104	0.0571146	0.0501636	0.0794612	0.0681543	0.0530139	0.0289043	0.0510317	0.0643384	0.0322941	0.0290459	0.02297	0.0640322	0.0794149	0.0743782	0.0647421	0	0.070496	0.0629885	0.0725574	0.0442108	0.0539245	0.0524713	0.0561253	0.0135674	0.0395632	0	0.0448974	0.0575003	0.0353859	0.0815616	0.0509684	0.0575664	0.0311531	0.0168403	0.0632818	0.0443751	0.0472214	0	0.0671109	0.0390807	0.087714	0.0611847	0.0589324	0.0511331	0.0258362	0.0398808	0
TMEM240	0.0291947	0.00612049	0.0117953	0.0426265	0.00705772	0.0309824	0.0210863	0.0130269	0.0221585	0.00840447	0.00753665	0.00118077	0.0306854	0.0624522	0.00742257	0.0226776	0	0.0256016	0.0196773	0.0167229	0.00833528	0.00841817	0.00865109	0.0205178	0.0198277	0.017713	0	0.00667172	0.0808395	0.0242472	0.0260596	0.0403982	0.037492	0.00588233	0	0.0132607	0.0155826	0.0024883	0	0.0134701	0.0197772	0.0259353	0.0536984	0.0152756	0.0160402	0.00435419	0.00961851	0
SSU72	0.136532	0.142943	0.0924921	0.147596	0.152612	0.181857	0.202094	0.148906	0.124085	0.0629542	0.102648	0.0710464	0.116059	0.160243	0.150548	0.204321	0	0.124422	0.16856	0.111359	0.112757	0.0699149	0.0940182	0.106859	0.0931335	0.121104	0	0.191946	0.115718	0.134503	0.139899	0.162714	0.134713	0.111468	0.146041	0.0935337	0.0986858	0.138145	0	0.10737	0.0897411	0.0554976	0.159516	0.0976934	0.123703	0.0925332	0.0683922	0.117429
FNDC10	0.0590563	0.0436982	0.02428	0.0645811	0.0387319	0.0658021	0.019312	0.0814702	0.0565609	0.00527984	0.035785	0.014737	0.0469653	0.0565461	0.0410967	0.0468403	0	0.050984	0.065102	0.058554	0.0558929	0.0373051	0.068902	0.0359156	0.0252369	0.0358903	0	0	0.0456973	0.0130738	0.0105202	0.0388864	0.0525093	0.0145188	0.00654414	0.0327123	0.0182188	0.0534866	0	0.0381611	0.043892	0.0224753	0.0479141	0.021907	0.00523756	0.0339961	0.0114406	0
MIB2	0.150952	0.204012	0.0689365	0.103643	0.099449	0.084775	0.0669732	0.196758	0.107785	0.0713568	0.0941673	0.121815	0.194368	0.109179	0.150719	0.0873046	0	0.14383	0.107316	0.117158	0.0994744	0.055855	0.184644	0.0497661	0.0709921	0.0936059	0	0.375521	0.13457	0.142376	0.118926	0.144376	0.107698	0.111416	0.0839883	0.117682	0.115286	0.130674	0	0.0998904	0.113337	0.0882732	0.216872	0.0751206	0.103788	0.0471844	0.0772292	0.0324513
MMP23B	0.0312486	0.00296225	0.0126258	0.0119112	0.012377	0.0323518	0.0573101	0.0760624	0.0171025	0.0217803	0.008486	0.0217028	0.0269519	0.0027148	0.0249907	0.0269358	0	0.0122641	0.0211561	0.0258812	0.0125871	0.00653381	0.00548426	0.00382085	0.0171758	0.0134309	0	0.0947026	0.0274588	0.0774114	0.038453	0.0328187	0.0370492	0.0192641	0.0168403	0.0263817	0.0349805	0.00582173	0	0.0124342	0.0154781	0.0613305	0.0193832	0.0327825	0.0637358	0.0288126	0.00471704	0
CDK11B	0.0782139	0.103896	0.0799253	0.0707235	0.0759931	0.0792743	0.118803	0.112543	0.0728723	0.0354169	0.0682002	0.0600368	0.0937537	0.110058	0.122632	0.104173	0	0.115422	0.0885925	0.0652302	0.0589822	0.0523377	0.0949411	0.0551168	0.0267838	0.0605291	0	0.0746033	0.0942166	0.11967	0.0965442	0.112506	0.155211	0.0693867	0.0977564	0.111328	0.0743198	0.137339	0	0.0778381	0.106469	0.0969323	0.128362	0.0674021	0.0942605	0.0620116	0.0652102	0
SLC35E2B	0.0484165	0.0925856	0.0687816	0.0980984	0.0881919	0.0577687	0.0930608	0.0791415	0.0802092	0.087529	0.0414077	0.0883949	0.0918282	0.135633	0.0871752	0.130349	0	0.0992449	0.0889723	0.0818069	0.0800821	0.0668635	0.0688128	0.0575161	0.0738496	0.0506136	0	0.0185315	0.0940766	0.0916653	0.0864213	0.121074	0.0876146	0.0941656	0.0907412	0.0896558	0.0756991	0.0699142	0	0.0598727	0.117986	0.107195	0.135193	0.130447	0.0935415	0.0465421	0.0635297	0.161695
CDK11A	0.0538004	0.0352751	0.0979089	0.0442387	0.0631681	0.0266147	0.0741358	0.0546521	0.0405486	0.0116617	0.0233046	0.0286749	0.0432644	0.0758584	0.0758957	0.039349	0	0.0485982	0.0246208	0.0158016	0.0198359	0.0509014	0.106154	0.0084746	0.0178298	0.0249466	0	0	0.0627566	0.0199045	0.0721441	0.0267526	0.0904092	0.0265536	0.032007	0.098914	0.0738164	0.0448132	0	0.055889	0.0643939	0.154248	0.0828323	0.0065818	0.0433201	0.0305251	0.0379548	0
SLC35E2A	0.0677485	0.0615576	0.0703313	0.132817	0.0971	0.0821932	0.070485	0.129498	0.0885535	0.0321096	0.0530689	0.0615082	0.0878891	0.114472	0.192715	0.0897347	0	0.104227	0.113488	0.0619339	0.0728889	0.0537182	0.0755408	0.0309096	0.0429289	0.0359675	0	0.0330327	0.134762	0.118715	0.112516	0.102411	0.120998	0.0572457	0.026252	0.124763	0.0811014	0.131509	0	0.114792	0.0948452	0.0662962	0.180872	0.0594903	0.0314636	0.0522818	0.0585809	0.095983
NADK	0.109193	0.0631976	0.058891	0.100888	0.0784699	0.0860559	0.10397	0.0512611	0.073991	0.0484943	0.046583	0.0845759	0.0644647	0.0649484	0.0932088	0.0840433	0	0.0781097	0.0562594	0.0924348	0.0623115	0.0232413	0.0521871	0.0641443	0.0961114	0.0642819	0	0.0191498	0.067643	0.0928184	0.145723	0.0783519	0.0710948	0.0619401	0	0.05537	0.0926363	0.115605	0	0.0758335	0.0922347	0.118011	0.0572168	0.171616	0.0460039	0.04538	0.0638075	0.0586076
GNB1	0.455764	0.417544	0.294002	0.423276	0.448803	0.385204	0.276346	0.393682	0.255527	0.220514	0.338647	0.315394	0.420669	0.286749	0.413458	0.313931	0	0.276734	0.288585	0.332725	0.285694	0.161544	0.405884	0.170105	0.312632	0.395619	0	0.551857	0.446107	0.442292	0.482433	0.271749	0.406153	0.280794	0.577986	0.274662	0.236172	0.4171	0	0.331261	0.304978	0.478651	0.432053	0.568261	0.419426	0.194065	0.166779	0.390856
CALML6	0	0.000529946	0.00229799	0	0.00122804	0.000595062	0	0	0.00356064	0	0.00102276	0	0	0.00182035	0.00281085	0	0	0	0	0.00186082	0	0	0	0	0	0	0	0	0.00392629	0	0.0104476	0	0.0011116	0	0	0	0	0	0	0	0.00165691	0	0	0	0	0	0.00230734	0
TMEM52	0.00773723	0.0123317	0.0046361	0.00466896	0.00160933	0.000563165	0.00439152	0	0.00653745	0	0.00280363	0	0.000999957	0.0164739	0.0168884	0	0	0.0202129	0.00666978	0.0085101	0.00238197	0	0.019506	0.00104682	0.00734261	0	0	0	0.00418914	0.00307199	0	0.0101878	0	0	0	0	0.00298267	0.0202381	0	0.00102934	0.00135516	0.0179174	0.00298443	0.0145535	0.00314277	0.0123882	0.00390373	0
CFAP74	0.00367918	0	0.0162233	0.00841313	0.0258345	0.0121842	0.0483694	0.0236374	0.0230874	0.0107846	0.0249975	0	0.0280625	0.0155834	0.0224356	0.01174	0	0.0113173	0.0169604	0.02237	0.00879416	0.00624996	0.0277552	0.0132461	0.0272163	0.00412062	0	0.101313	0.0344731	0.0137169	0.0159292	0.0271869	0.0438078	0.00896104	0	0.00181936	0.0076136	0	0	0.0224531	0.00772076	0	0.0265487	0.00674924	0.00292759	0.0257769	0.00940877	0
GABRD	0.147506	0.0713624	0.0658075	0.105699	0.121137	0.127764	0.0821181	0.130579	0.0898307	0.0271528	0.0993157	0.0785963	0.149115	0.122018	0.11771	0.0753371	0	0.0999042	0.113886	0.0917484	0.0871543	0.0591954	0.0874316	0.0312888	0.0625334	0.0457868	0	0.0802128	0.124895	0.105798	0.175247	0.096564	0.214993	0.0764979	0	0.0802749	0.0998798	0.0750933	0	0.0743793	0.0647882	0.10307	0.103112	0.0971066	0.068414	0.0582788	0.0488569	0
PRKCZ	0.333814	0.233398	0.172271	0.286621	0.203397	0.240892	0.244656	0.284423	0.183701	0.14327	0.197983	0.221211	0.222223	0.187588	0.35837	0.202002	0	0.22712	0.216169	0.187498	0.178154	0.148003	0.25012	0.14407	0.181494	0.180184	0	0.271139	0.274892	0.27338	0.258595	0.248553	0.277082	0.197962	0.222449	0.212253	0.210441	0.178667	0	0.23028	0.167255	0.184156	0.280179	0.274487	0.254442	0.116948	0.176277	0.254383
FAAP20	0.0456055	0.0640202	0.0585318	0.11218	0.0809394	0.131532	0.0732794	0.0913974	0.0675525	0.0298012	0.0642384	0.0605818	0.0593871	0.0593528	0.0523067	0.0817096	0	0.0732088	0.092142	0.113947	0.0637867	0.0337569	0.0944603	0.0623113	0.0388558	0.0338095	0	0.0670657	0.071958	0.0993097	0.0803503	0.0813042	0.0805167	0.0728671	0	0.0491999	0.0561097	0.13403	0	0.0859298	0.0941522	0.0518083	0.0605374	0.0909587	0.0701609	0.053888	0.0362662	0
SKI	0.172538	0.187306	0.136148	0.185427	0.218939	0.141128	0.210991	0.197833	0.147642	0.114288	0.141838	0.180794	0.156948	0.18086	0.290727	0.219729	0	0.181489	0.142096	0.162185	0.157465	0.160498	0.250645	0.114252	0.150331	0.166744	0	0.109836	0.177235	0.219347	0.263635	0.197768	0.263453	0.137091	0.27201	0.15724	0.184769	0.204438	0	0.177954	0.18529	0.166545	0.190961	0.22456	0.146394	0.109585	0.172153	0.356821
MORN1	0.0479702	0.0716633	0.0242243	0.0859323	0.0715079	0.0250156	0.0700549	0.0428001	0.0647092	0.0491599	0.0694095	0.0557362	0.0479853	0.0572265	0.0536502	0.0993467	0	0.0577151	0.0548963	0.0584837	0.0308315	0.0528002	0.0155556	0.0686439	0.0118981	0.0148258	0	0.0326502	0.0675924	0.0600117	0.141394	0.0479962	0.0365785	0.0193076	0.134406	0.0746219	0.0296112	0.0331409	0	0.0723053	0.0733825	0.0648501	0.0926711	0.087442	0.0231842	0.048157	0.080711	0.122902
RER1	0.101452	0.0890517	0.0759938	0.156723	0.119221	0.125694	0.117542	0.124206	0.0894873	0.0634099	0.061844	0.069252	0.0905444	0.13322	0.0944759	0.113459	0	0.126807	0.102163	0.0652167	0.0775059	0.0676703	0.0669147	0.0543655	0.0576708	0.127355	0	0.0880324	0.0845195	0.105866	0.142085	0.100648	0.138212	0.075487	0	0.0704347	0.0806406	0.0514218	0	0.073385	0.0722361	0.0795241	0.0956451	0.0768785	0.0980502	0.0990233	0.0376733	0
PEX10	0.0520069	0.023921	0.0386305	0.0337675	0.0304694	0.0246107	0.0337156	0.0286981	0.0509152	0.0217423	0.0137605	0.00259628	0.0185517	0.0549643	0.0176861	0.0604207	0	0.0429539	0.0564083	0.0670138	0.0478476	0.0298169	0.0173882	0.038475	0.0413698	0.0174274	0	0.019263	0.0378144	0.0380515	0.0180192	0.041565	0.0168776	0.0306498	0	0.0290276	0.0331678	0.0358615	0	0.00707319	0.0473901	0.0408078	0.061826	0	0.00706723	0.0126495	0.025184	0.0829876
PLCH2	0.0970878	0.0998031	0.100235	0.080012	0.0626543	0.0725086	0.0789607	0.133718	0.0821222	0.0422093	0.0702964	0.0824773	0.0961032	0.0859187	0.107917	0.093964	0	0.12298	0.0886448	0.0712712	0.0765981	0.0791548	0.0738964	0.0908025	0.0970741	0.0795546	0	0.09705	0.0615189	0.121444	0.140952	0.0900775	0.147385	0.0716175	0.00654414	0.087315	0.144068	0.0839567	0	0.0802594	0.0836054	0.105877	0.168982	0.108597	0.107159	0.049748	0.0750041	0.109367
PANK4	0.0250979	0.0367719	0.0242352	0.026331	0.020059	0.0305651	0.0328749	0.0364855	0.0358065	0.0115934	0.0127303	0.0166846	0.0537951	0.0290723	0.0371126	0.0330195	0	0.0252918	0.039543	0.0307774	0.022972	0.0124327	0.0116521	0.0152424	0.0427787	0.0182786	0	0.0150448	0.0352235	0.0245795	0.059813	0.0475895	0.0438722	0.0173948	0	0.0196645	0.0523775	0.0186715	0	0.0436177	0.0448414	0.0373421	0.0386634	0.0302829	0.0139698	0.0606754	0.0146289	0.0151712
HES5	0.00856626	0	0.00552248	0.00468183	0.00201968	0	0	0	0.00452775	0.000335651	0	0	0.00157176	0.00375192	0	0.00292372	0	0	0.00613869	0	0.0034454	0.00462217	0	0.00270061	0.0103755	0.00776319	0	0.0228895	0.00360596	0	0	0.00824884	0.00164406	0.00913739	0	0.00202188	0.00684291	0.00359013	0	0	0	0.000624313	0.00460263	0	0.00539541	0	0.00120017	0
TNFRSF14	0	0	0.00362805	0.0141205	0.00607601	0.00607186	0.00181935	0.0113565	0.00890151	0	0.00113035	0.0161937	0.0206972	0.0128452	0.0653162	0.0156027	0	0.00608625	0.0021546	0.00124668	0.0135751	0	0.00410971	0.00333035	0.0060193	0	0	0	0.0132062	0.0057801	0.00194388	0.0111674	0.00266441	0	0	0.00521258	0.00589499	0.0204294	0	0	0.00272063	0.00868804	0.00735581	0.024011	0.00238436	0.0254566	0.00235037	0.130292
MMEL1	0	0.00215096	0.00384816	0.00497514	0.00176713	0	0	0	0.00318881	0.00594418	0.00011359	0	0.00211577	0	0.0187016	0.0106814	0	0.00210439	0.000545738	0.0102521	0	0.00138342	0	0	0	0.00651799	0	0	0.00324255	0	0	0.00231317	0.00347145	0	0	0.000365341	0.00224652	0	0	0.00159532	0.000406798	0	0.0050017	0	0.00276548	0	0.000202423	0
TTC34	0.04142	0	0.0141697	0.0182633	0.0235051	0.00895274	0.00727799	0.0816439	0.0129271	0.0123129	0.0124035	0.00224675	0.0509812	0.00597056	0.0188502	0.0385289	0	0.0225414	0.00508975	0.00811715	0.0100751	0.0127884	0.015549	0.0140939	0.00114051	8.83837e-05	0	0.0246412	0.0137945	0.0176185	0.0350348	0.00456102	0.00796181	0.00729992	0	0.0281408	0.012084	0.0150503	0	0.0260115	0.0102786	0.00705078	0.044989	0.00872133	0	0.00182185	0.0140685	0.0519765
PRDM16	0.0114838	0.027358	0.00477276	0.00651313	0.00914745	0.00384292	0.0111034	0	0.0066817	0.000427468	0.0116346	0	0	0.00303634	0.00550516	0.0247634	0	0.00499746	0.00509405	0	0.0038149	0.00244728	0.0175519	0.0020004	0.00516508	0.00479755	0	0	0.0027767	0.00806665	0.00176307	0.00559758	0.0351697	0.0117017	0	0.000593511	0.000528706	0.00730536	0	0	0.00601811	0	0.00415984	0.0214149	0.00460762	0.0486859	0.00210567	0.412007
ARHGEF16	0	0	0.00186955	0	0.00269167	0	0	0	0.000609516	0	0.00173302	0.00356493	0	0.00173504	0	0	0	0	0.004217	0.00410447	0	0	0	0.00347587	0	0	0	0	0	0.001525	0	0.00438415	0.00308252	0.00123253	0	0.00242719	0.00321459	0.014533	0	0	0	0	0.0381537	0	0	0	0	0
MEGF6	0.0197931	0.0124844	0.0207053	0.0212254	0.0174875	0.0222851	0.00215333	0.0411274	0.0121729	0.000619043	0.00923384	0.00970458	0.00569714	0.0193872	0.0215623	0.0199938	0	0.0409316	0.00936093	0.0396899	0.0253933	0.011263	0.0101336	0.0189057	0.0102605	0.0446664	0	0.0662748	0.0130524	0.00735149	0	0.028817	0.0128956	0.0127444	0	0.0274482	0.0122882	0.00711247	0	0.0109195	0.0167687	0.024591	0.072433	0	0.00256992	0.00360326	0.0191865	0.193829
TPRG1L	0.0554116	0.0341821	0.0305013	0.0736799	0.0549457	0.0620856	0.15398	0.0742634	0.0613189	0.017665	0.046012	0.0361827	0.0540391	0.0513558	0.045541	0.0544596	0	0.0370357	0.0899092	0.0432452	0.0561558	0.0369337	0.101658	0.0365718	0.0654014	0.0714882	0	0.099611	0.0894151	0.0459244	0.0776443	0.0692065	0.0775088	0.0289325	0.0372909	0.0359735	0.0623667	0.102936	0	0.0438824	0.0508309	0.0601162	0.0825509	0.0682083	0.0875976	0.0179698	0.0239669	0.04533
WRAP73	0.0661734	0.043777	0.0338456	0.0517387	0.0559935	0.0458125	0.045555	0.0350084	0.0561399	0.0189984	0.0157287	0.0236502	0.0582931	0.0687127	0.0599558	0.0407233	0	0.0221823	0.0476492	0.0294553	0.0328163	0.0382755	0	0.0400698	0.0519432	0.0392013	0	0.0139954	0.025923	0.0511752	0.0223422	0.0473712	0.0789309	0.0386512	0.0183277	0.0192753	0.0490835	0.0363725	0	0.0146688	0.0577317	0.0285933	0.0585583	0.0265543	0.019739	0.0258359	0.0219319	0.0805729
TP73	0	0	0.000900275	0.00334385	0.00382027	0.00366327	0	0.00225867	0.00153626	0	0	0	0	0	0	0.00252997	0	0	0	0	0	0	0.0108717	0.00254639	0	0	0	0	0	0.00220907	0	0.00143248	0	0	0	0.000528181	0.000299713	0.0121611	0	0	0.00431933	0.0153481	0.00901511	0	0	0	0	0
CCDC27	0	0	0.00245363	0.00039054	0.00141443	0	0	0	0.00037923	0	0	0	0	0	0	0.00236536	0	0	0	0	0	0.000564033	0	0.00842665	0	8.83837e-05	0	0	0.000652468	0	0	0	0	0	0	0	0	0	0	0	0	0	0	0	0	0	0	0
SMIM1	0	0	0	0.00219092	0	0	0	0	0.000510469	0	0	0	0	0.00485133	0	0	0	0	0	0.0004715	0	0	0	0	0	0	0	0	0	0	0	0	0	0.000675222	0	0	0	0	0	0	0.00547844	0	0	0	0	0	0	0
LRRC47	0.0393014	0.0496903	0.0395198	0.0840793	0.0701791	0.132644	0.108098	0.110184	0.0723626	0.049655	0.0460166	0.0358542	0.0495959	0.0976448	0.0493036	0.0574442	0	0.0640909	0.113584	0.0800496	0.0743275	0.0413167	0.0163172	0.0477618	0.0788857	0.0258446	0	0.0581398	0.0727355	0.0586747	0.0663568	0.0942664	0.0431907	0.0394004	0	0.0361174	0.0666285	0.0415832	0	0.0597208	0.0646528	0.0221645	0.039397	0.082566	0.0842194	0.0255296	0.0298354	0.0829876
CEP104	0.148392	0.231172	0.117596	0.173943	0.124109	0.126041	0.133012	0.17354	0.127319	0.0987087	0.102937	0.105215	0.155872	0.126862	0.210456	0.179859	0	0.147365	0.133319	0.13911	0.110604	0.0890966	0.227693	0.0984576	0.154803	0.13526	0	0.21756	0.107478	0.147536	0.201781	0.186137	0.180114	0.108346	0.193894	0.123793	0.123665	0.193602	0	0.157487	0.135645	0.210882	0.196951	0.196108	0.0634771	0.0925366	0.0985073	0.0632244
DFFB	0.0800163	0.0746184	0.0885905	0.104538	0.105634	0.0618862	0.119782	0.101809	0.0672988	0.114494	0.0575946	0.13201	0.104835	0.118157	0.127358	0.119637	0	0.105108	0.0878605	0.084101	0.0581226	0.0520266	0.068453	0.0523169	0.06135	0.111998	0	0.10881	0.0708776	0.105931	0.0681278	0.155238	0.0743474	0.102322	0.049247	0.105227	0.0711507	0.125142	0	0.129757	0.0837546	0.0744964	0.144245	0.0639204	0.169516	0.0754894	0.0778167	0
C1orf174	0.0246004	0.0428633	0.00922836	0.0299524	0.0175179	0.0437559	0.0399068	0.00162457	0.0232293	0.00710535	0.0121564	0.0132414	0.00991771	0.0389794	0.0202789	0.036882	0	0.0182746	0.025744	0.0166521	0.0303447	0.0206591	0.0364168	0.0201541	0.00691576	0.0164791	0	0.0206989	0.0145782	0.0233913	0.0224017	0.0334819	0.0267529	0.0141298	0	0.0164467	0.0116293	0.0527886	0	0.01603	0.02948	0.0339424	0.0348248	0.00741001	0.0121189	0.012843	0.00544782	0
AJAP1	0.170554	0.237879	0.207047	0.2828	0.170972	0.196049	0.277868	0.306363	0.216698	0.217963	0.165531	0.253894	0.264271	0.27441	0.253895	0.231927	0	0.278223	0.227881	0.209609	0.225863	0.179442	0.346596	0.181081	0.227446	0.246132	0	0.269954	0.20677	0.176921	0.267506	0.257266	0.219736	0.18583	0.118141	0.227254	0.24159	0.196975	0	0.27572	0.269483	0.201754	0.232635	0.336958	0.194902	0.173136	0.198641	0.192567
NPHP4	0.130895	0.109476	0.0878863	0.0995251	0.108001	0.0877166	0.106486	0.119839	0.124258	0.0909851	0.102238	0.0812853	0.102448	0.129079	0.117987	0.129763	0	0.128813	0.0941885	0.11963	0.10642	0.0764783	0.105106	0.059627	0.139426	0.13726	0	0.145641	0.116057	0.121087	0.160297	0.148013	0.137893	0.123083	0.252735	0.0937902	0.128154	0.162518	0	0.154383	0.112854	0.135167	0.160604	0.144803	0.0722344	0.116249	0.12844	0.121083
KCNAB2	0.118018	0.133613	0.110806	0.148435	0.150662	0.133513	0.162177	0.173104	0.121084	0.06583	0.108955	0.187626	0.112204	0.12202	0.21753	0.126475	0	0.176426	0.11839	0.105543	0.161757	0.0930214	0.18389	0.0764177	0.130094	0.110088	0	0.312947	0.112202	0.152158	0.160502	0.141666	0.16616	0.0917847	0.225066	0.1185	0.144911	0.161861	0	0.119757	0.162328	0.116091	0.157315	0.101043	0.135658	0.0527101	0.0945935	0.187283
CHD5	0.617321	0.596427	0.227638	0.393635	0.353431	0.43957	0.357923	0.433833	0.211908	0.21176	0.24198	0.395653	0.466464	0.213871	0.575668	0.274499	0	0.264298	0.256862	0.354188	0.321908	0.137212	0.376924	0.169671	0.278531	0.401132	0	0.605452	0.414723	0.428497	0.502036	0.261051	0.448773	0.206742	0.547912	0.317987	0.25906	0.331974	0	0.261852	0.235253	0.446732	0.417454	0.42748	0.325099	0.153153	0.213785	0.430087
RPL22	0.090688	0.14275	0.115411	0.138209	0.1189	0.108411	0.115985	0.243905	0.109054	0.0707735	0.0593079	0.099268	0.08359	0.135359	0.129843	0.0864185	0	0.123946	0.146609	0.0928421	0.0856486	0.10063	0.124842	0.0837986	0.107776	0.12064	0	0.0894138	0.104485	0.142182	0.190413	0.0945631	0.172843	0.137485	0.0344893	0.107606	0.0835488	0.128007	0	0.112999	0.086804	0.174765	0.183239	0.0570346	0.0965189	0.0812197	0.0752867	0.0994225
RNF207	0.0286883	0.0581663	0.0739055	0.0920866	0.0889974	0.0908288	0.0365356	0.075057	0.0863088	0.0471595	0.0528488	0.0592901	0.0690922	0.0818822	0.0832635	0.0888444	0	0.0795273	0.0601864	0.0818688	0.097481	0.0456469	0.105742	0.0568303	0.0833765	0.0440862	0	0.0801257	0.103625	0.0846964	0.137289	0.0772603	0.0822261	0.0603434	0.0319591	0.0692013	0.0801078	0.0698602	0	0.0696107	0.0860975	0.0628938	0.0729001	0.111691	0.00807838	0.0462177	0.0463519	0.0717129
ICMT	0.0529232	0.0358296	0.0249106	0.0623643	0.0623564	0.0450709	0.0678199	0.0708725	0.0481716	0.0150209	0.0269951	0.030752	0.0225008	0.0364659	0.0174627	0.0434816	0	0.0569973	0.0605053	0.0223806	0.0496442	0.0212959	0.0128525	0.0675432	0.0425491	0.00836399	0	0.0331112	0.0570861	0.0324799	0.0064917	0.0527964	0.0546452	0.031389	0.025454	0.0492022	0.0351271	0.0261226	0	0.0591988	0.0952802	0.00982803	0.0288989	0.00925493	0.0423632	0.0539798	0.0152436	0.0803949
GPR153	0.0545884	0.0216844	0.0566209	0.0901274	0.0607	0.0606061	0.0528076	0.0889188	0.0756376	0.0494205	0.0520696	0.104537	0.0709968	0.118321	0.0732433	0.0481012	0	0.111876	0.0819622	0.0839412	0.0940535	0.0619294	0.067804	0.0661785	0.0982028	0.104748	0	0.107601	0.0306021	0.0609032	0.065599	0.0402681	0.0583871	0.0303536	0.0368422	0.0533523	0.0297066	0.0607491	0	0.0434739	0.0544627	0.033567	0.0887132	0.0657808	0.0735508	0.109555	0.117227	0
ACOT7	0.260344	0.207662	0.171433	0.22963	0.219361	0.19879	0.279277	0.300982	0.18525	0.16018	0.195434	0.219743	0.253895	0.26578	0.371013	0.211897	0	0.250525	0.202231	0.265207	0.173944	0.113734	0.328245	0.121539	0.18911	0.197358	0	0.259653	0.18285	0.226489	0.330366	0.190221	0.262446	0.152085	0.308793	0.185574	0.169344	0.24945	0	0.150751	0.236833	0.23658	0.284017	0.413236	0.254618	0.154405	0.18964	0.0634396
HES2	0	0.00287044	6.86638e-05	0.00831935	0.00407667	0	0	0	0.000774515	0.0015424	0.000410795	0	0	0.00413691	0.00429237	0.00310621	0	0	0	0	0	0.000386167	0	0.000810192	0	0	0	0	0.0045507	0.00632467	0	0.00306948	0	0	0	0	0.000325861	0	0	0	0.00755994	0.0247584	0.00445054	0	0	0	0	0
ESPN	0	0.0021761	0.00876113	0.00823498	0.00389544	0.000554565	0	0	0.00328265	0.011994	0	0	0	0	0.000519997	0.00531849	0	0.00799757	0.00452565	0.011287	0.000987421	0.000528199	0	0	0	0.000446101	0	0.0190658	0.00819192	0.00141974	0	0	0.0117134	0.000856409	0	0.00361288	0.000507142	0	0	0.00607198	0	0.00125458	0	0	0.00939079	0.00308396	0.0017558	0
TNFRSF25	0.217827	0.256226	0.164082	0.251481	0.259796	0.284085	0.177757	0.213518	0.145431	0.140755	0.0930316	0.183587	0.258856	0.19271	0.405843	0.168773	0	0.22167	0.201421	0.198709	0.18254	0.0762453	0.0763334	0.120778	0.213479	0.178034	0	0.486095	0.238593	0.424197	0.321926	0.204111	0.235526	0.163209	0.164074	0.186905	0.166772	0.226236	0	0.212962	0.176249	0.213755	0.334441	0.335136	0.242398	0.159818	0.169304	0.130417
PLEKHG5	0.104138	0.0855096	0.0891338	0.119746	0.111957	0.11312	0.0615242	0.194088	0.106214	0.0675948	0.0568085	0.138205	0.091686	0.13767	0.195365	0.181868	0	0.191086	0.108804	0.104166	0.119956	0.0833716	0.195494	0.093455	0.074606	0.10212	0	0.0363918	0.113893	0.167771	0.0773732	0.123251	0.166875	0.0734785	0.0800859	0.14084	0.0930633	0.143079	0	0.126486	0.155992	0.110113	0.106166	0.171249	0.133687	0.100265	0.130539	0
NOL9	0.134955	0.166306	0.080352	0.133455	0.114043	0.0922467	0.0878928	0.172194	0.100042	0.0713778	0.104858	0.105774	0.168254	0.135539	0.120842	0.125413	0	0.125388	0.123346	0.120844	0.106526	0.0608211	0.1394	0.120952	0.0854833	0.0824255	0	0.0734838	0.112452	0.0800164	0.11754	0.150685	0.119161	0.0569193	0.118363	0.10246	0.0896152	0.0758464	0	0.111298	0.132702	0.0926274	0.114639	0.113094	0.0603263	0.0688531	0.104356	0.204531
TAS1R1	0.00418264	0.000339569	0.00133851	0.00547181	0.00874883	0.00176969	0.0118025	0.00771765	0.00994221	0.00225834	0.000396866	0.000505791	0.00474139	0.0112909	0.00892548	0.00858639	0	0.00189893	0.00133089	0.00248717	0.00402005	0.00611605	0	0.00378298	0.00238961	0	0	0	0.00660232	0.00530813	0	0.0105896	0.00227655	0.0113754	0.0484776	0.00947436	0.000975402	0	0	0	0.00918242	0	0.00548467	0	0.0073345	0.00163435	0.00575714	0
ZBTB48	0.0537179	0.0193316	0.0263143	0.0592142	0.0637133	0.0619028	0.0631269	0.074624	0.0632498	0.0185192	0.0592111	0.00216116	0.0449866	0.101796	0.109831	0.0932915	0	0.0719848	0.0534003	0.0847723	0.0751304	0.0364812	0.0796931	0.063848	0.0380168	0.0122584	0	0.115376	0.0544163	0.0377542	0.0880149	0.0611574	0.0642409	0.040717	0	0.0298165	0.0205736	0.0242211	0	0.0308396	0.0787551	0.0386527	0.0891348	0.0519991	0.0303115	0.0456656	0.0780732	0
KLHL21	0.0924217	0.079288	0.0439338	0.0821722	0.0429903	0.0926145	0.158222	0.0932322	0.0689809	0.0481412	0.0597983	0.102681	0.103232	0.0574068	0.0299637	0.062945	0	0.0644393	0.056461	0.0637249	0.0555474	0.075648	0.117761	0.0483957	0.055163	0.070889	0	0.0438922	0.0753225	0.0427737	0.16481	0.0900854	0.0870427	0.0691541	0.0964793	0.0404603	0.0972999	0.0926492	0	0.0911977	0.070651	0.0269492	0.10005	0.0428586	0.100978	0.0750436	0.0281745	0.161406
PHF13	0.0167514	0.0396134	0.0153144	0.0191617	0.0356815	0.0277386	0.0162774	0.0760907	0.0283263	0.0133772	0.03299	0.0240139	0.0858255	0.0105826	0.0248579	0.0273714	0	0.0163061	0.0342615	0.00768685	0.0231939	0.00728247	0.0192403	0.0144063	0.0176292	0.0255654	0	0.0153467	0.0208239	0.0406202	0.0193899	0.0310478	0.0372235	0.0304413	0	0.0223929	0.0361274	0.0353737	0	0.0388482	0.0161671	0.00971812	0.0291046	0.0148063	0.0105734	0.0173755	0.00894306	0
THAP3	0.0354453	0.00533945	0.0172093	0.0354241	0.0378005	0.00966976	0.0427975	0.0274864	0.0303918	0.040005	0.020924	0.0487348	0.0599671	0.040343	0.0548336	0.0723419	0	0.0176095	0.0338172	0.0243276	0.0178095	0.0263724	0.0511011	0.0289992	0.0230734	0.0125667	0	0.0987194	0.0438279	0.0437229	0.0359647	0.0337798	0.0475525	0.0540155	0.018975	0.0189572	0.0548906	0.0337935	0	0.0136911	0.0537789	0.0290209	0.0236105	0.0351773	0.0734579	0.0490602	0.0114972	0
DNAJC11	0.212579	0.183798	0.114061	0.189072	0.176662	0.213475	0.165157	0.184608	0.152165	0.122635	0.126088	0.202976	0.214617	0.229463	0.175816	0.213482	0	0.190488	0.136952	0.195023	0.140319	0.0818725	0.192342	0.0941621	0.160444	0.125982	0	0.183985	0.222913	0.184732	0.196961	0.206637	0.233112	0.115783	0.297304	0.167481	0.101835	0.139868	0	0.170174	0.171555	0.254322	0.277412	0.174331	0.125677	0.0838981	0.141842	0.0151712
CAMTA1	0.515221	0.571518	0.257658	0.389217	0.39822	0.432954	0.273325	0.328243	0.185923	0.25667	0.207813	0.412724	0.487469	0.189956	0.343386	0.300879	0	0.188636	0.240845	0.341668	0.271427	0.169681	0.504308	0.0654482	0.326313	0.370576	0	0.758116	0.528546	0.442171	0.52453	0.241267	0.382871	0.322244	0.943786	0.213496	0.254368	0.396782	0	0.27794	0.250461	0.749234	0.410384	0.619913	0.192163	0.164902	0.159011	0.39211
VAMP3	0.0613886	0.0538796	0.0311478	0.0842858	0.0731202	0.0657016	0.0649927	0.0466026	0.053446	0.0198922	0.0229164	0.0213275	0.0355773	0.0659308	0.0266519	0.0520398	0	0.0352674	0.0608604	0.0361476	0.0530223	0.0471718	0	0.0366857	0.00974937	0.0455934	0	0.0652168	0.0387843	0.0631519	0.0610805	0.0604669	0.0498662	0.0573768	0.00654414	0.0393829	0.0462759	0.014425	0	0.0519505	0.052818	0.0546632	0.0400695	0.101246	0.0357245	0.0257808	0.0541356	0
PER3	0.372927	0.304853	0.210213	0.245495	0.291202	0.347654	0.269993	0.316379	0.211972	0.178531	0.246852	0.394276	0.347208	0.262302	0.301679	0.296724	0	0.231707	0.244701	0.209506	0.2574	0.221749	0.351048	0.22496	0.118254	0.272941	0	0.454308	0.332704	0.277213	0.335219	0.262007	0.318442	0.205376	0.381142	0.273935	0.220072	0.287024	0	0.229042	0.203677	0.395887	0.401013	0.430302	0.249972	0.176303	0.181925	0.504811
UTS2	0.013967	0.000675699	0.00101115	0.00545955	0.000891332	0.00276145	0.00176473	0.00158333	0.00306241	0.0188424	0.0247759	0	0	0	0	0.011767	0	0.000564342	0	0.00711798	0.00238944	0.000386167	0	0.00703984	0	0	0	0	0.00345532	0.005385	0	0	0	0.00175576	0	0.00378382	0.00108459	0.00417272	0	0	0	0	0	0	0	0	0.000768351	0
TNFRSF9	0	0	0.00127991	0.00608361	0.00313456	0	0	0	0.00108596	0	0	0	0	0.00680974	0.00405692	0.00455428	0	0	0.00191716	0.00438309	0	0.0014223	0	0	0	0	0	0	0.00075535	0.00549948	0	0.0033959	0	0.0025925	0.034373	0.0030539	0	0	0	0	0	0	0.00350342	0	0	0.000328631	0	0
PARK7	0.0797325	0.0729794	0.0767395	0.132904	0.133369	0.188279	0.155889	0.161096	0.11988	0.0530151	0.0990898	0.0697835	0.15572	0.156389	0.106161	0.109545	0	0.102225	0.165472	0.1326	0.104404	0.0976948	0.0564256	0.0954143	0.0839589	0.111099	0	0.238085	0.16875	0.121837	0.17538	0.158685	0.0962327	0.0860564	0.0787803	0.0869429	0.114418	0.11709	0	0.0824049	0.111459	0.105059	0.188965	0.229676	0.102831	0.0761609	0.0527772	0
ERRFI1	0.0830442	0.0557282	0.0549489	0.0848117	0.0769251	0.126524	0.0562707	0.082902	0.0716679	0.0240469	0.0901796	0.0653021	0.0726485	0.0803997	0.0588498	0.0595536	0	0.0741186	0.0628506	0.0649899	0.0554371	0.0399257	0.0911789	0.0631445	0.116326	0.0873513	0	0.0250387	0.0746726	0.105953	0.0308483	0.0427643	0.0492441	0.0646143	0.00593584	0.0641552	0.0512141	0.0674448	0	0.0998586	0.0639037	0.0832235	0.0732824	0.124971	0.0395981	0.0422772	0.0494464	0.0906608
SLC45A1	0.0972136	0.0260288	0.0522553	0.0729771	0.0650711	0.0661751	0.0336019	0.091553	0.0786659	0.054853	0.0479414	0.0284103	0.0746446	0.0740048	0.0965361	0.0409822	0	0.0637588	0.0631776	0.0633171	0.0671246	0.0776239	0.0433274	0.054512	0.0411075	0.0463728	0	0.0485481	0.0520049	0.0390942	0.0723982	0.0565598	0.089642	0.0493034	0.0215686	0.0672911	0.0449784	0.0691797	0	0.0688131	0.0569595	0.0143105	0.0276333	0.0581238	0.0582883	0.0325838	0.0487783	0.0519765
RERE	0.5673	0.447694	0.207109	0.37077	0.38843	0.340575	0.274721	0.334011	0.154791	0.175942	0.205396	0.644013	0.430902	0.198521	0.481981	0.325421	0	0.236307	0.211926	0.303634	0.268294	0.128222	0.49444	0.117431	0.23335	0.36388	0	0.690956	0.364938	0.460948	0.456912	0.210384	0.405933	0.182389	0.716856	0.221531	0.184712	0.278997	0	0.296936	0.237746	0.568155	0.30619	0.552619	0.37483	0.0598065	0.162817	0.734225
ENO1	0.165202	0.130279	0.11594	0.177852	0.148524	0.131165	0.223639	0.21966	0.12757	0.0834638	0.128411	0.0703343	0.178281	0.18495	0.131845	0.0996743	0	0.119139	0.194775	0.107318	0.124439	0.0811251	0.144733	0.102098	0.178629	0.152679	0	0.0787472	0.182091	0.124588	0.231985	0.163487	0.170837	0.065645	0.0723888	0.086294	0.133342	0.231936	0	0.114483	0.137797	0.105941	0.239659	0.301132	0.157376	0.137534	0.0581794	0.187283
CA6	0	0	0.00173095	0.00372451	0.00273075	0	0	0	0.000241686	0.00149913	0.0025396	0.000908409	0	0.00345762	0	0.00790526	0	0	0.00164772	0	0.000618899	0	0	0	0.00224859	0.0019134	0	0	0.00221991	0	0.0107901	0.00111857	0	0	0	0.000651047	0.00312623	0	0	0	0.000828615	0	0	0	0	0.00958295	0.00199607	0
SLC2A7	0	0	0	0.00727275	0	0.00503659	0	0	0.000357907	0	0	0	0	0	0	0	0	0	0	0.00461593	0	0.00135182	0	0	0	0	0	0	0.00401503	0	0	0	0	0.00123789	0	0	0.00206451	0	0	0	0	0	0	0	0	0	0	0
SLC2A5	0.00206046	0.0189004	0.00634421	0.0166613	0.00626731	0.00164505	0.00573059	0.00580054	0.00615791	0.00779277	0.00171998	0.00259628	0.0140738	0.00611912	0.00362355	0.00236536	0	0.0169015	0.000714082	0.00997563	0.00490251	0.00370322	0	0.00151918	0	0.00490527	0	0	0.00446031	0	0.0253078	0.00873525	0.00185984	0.00341617	0	0.012672	0.00985545	0.00159418	0	0.00719583	0.00748265	0	0.00478487	0	0.0226064	0.00946419	0.00432783	0
GPR157	0.00837872	0.0284191	0.0109809	0.0176436	0.0125096	0.00830973	0	0.017402	0.00622108	0.00239867	0.000847683	0.000666425	0.00370316	0.0256371	0.00334845	0.00804271	0	0.00540802	0.00535712	0.00338304	0.0048956	0.00221575	0.0123755	0.00598224	0	0	0	0.0269952	0.0165031	0.0124133	0.0215367	0.00141955	0.0144978	0.00351645	0.0876129	8.2135e-05	0.00193539	0.000878852	0	0.0162911	0	0.00892316	0.016395	0	0	0	0.00269846	0
H6PD	0.0441743	0.0526549	0.0410753	0.0480176	0.0673204	0.0347311	0.0363443	0.0789847	0.05473	0.0531713	0.0433762	0.0914533	0.0819368	0.109103	0.0935257	0.0505945	0	0.10406	0.042116	0.0879633	0.0527907	0.0524248	0.0883274	0.0598122	0.0440826	0.0642613	0	0.064401	0.0255586	0.0844941	0.0387145	0.0918286	0.0817089	0.0602432	0.0787393	0.0826768	0.0477854	0.114914	0	0.0544355	0.077447	0.0936271	0.0573453	0.004591	0.0533174	0.0348292	0.048076	0
SPSB1	0	0.0476685	0.0107972	0.021686	0.0214341	0.0155842	0.0123058	0.0321554	0.0243949	0.0265431	0.0225218	0	0.0407832	0.00791666	0.0202116	0.0318694	0	0.0570035	0.0231405	0.0260432	0.024809	0.0124012	0.00400865	0.0149008	0.0566036	0.0369368	0	0.108445	0.015966	0.012729	0.0260566	0.0212645	0.0173593	0.030405	0.0618349	0.00795207	0.023986	0.0555683	0	0.0422693	0.0198759	0.0149867	0.0638816	0	0.0167911	0.0653775	0.0259361	0.132251
SLC25A33	0.0551505	0.0502379	0.0834722	0.110316	0.137076	0.0791379	0.0739249	0.155886	0.0975753	0.0838586	0.108274	0.0806977	0.14239	0.114785	0.133837	0.134154	0	0.147092	0.0880686	0.133654	0.136961	0.0791557	0.0915105	0.0861258	0.0581772	0.0801796	0	0.123704	0.0857855	0.0850692	0.0704579	0.113568	0.072639	0.0639009	0.118553	0.112674	0.0886338	0.040057	0	0.102345	0.088173	0.131224	0.0984005	0.120466	0.0830112	0.0311764	0.0895838	0
TMEM201	0.0373262	0.0369034	0.0434011	0.0346777	0.0410043	0.0346974	0.023045	0.0352368	0.0344734	0.019935	0.0378015	0.0661466	0.0352914	0.050631	0.0466938	0.0427429	0	0.0223878	0.0748516	0.0564436	0.0248343	0.0164387	0.0171531	0.0268174	0.0393489	0.0453008	0	0.0182582	0.0497685	0.0528702	0.081779	0.0405095	0.0338126	0.0294876	0	0.0300016	0.0339328	0.0720404	0	0.0360826	0.0261662	0.0670262	0.0671523	0.0400439	0.0523325	0.0463889	0.0138767	0
PIK3CD	0.0385521	0.0445496	0.0401509	0.0643681	0.0442498	0.0494837	0.037548	0.0811383	0.0342711	0.0127207	0.0225684	0.0211972	0.0604097	0.0674326	0.103727	0.0578261	0	0.0342549	0.035233	0.0651425	0.0266058	0.0159209	0.0552997	0.0505111	0.0233124	0.0672528	0	0.0769038	0.0348057	0.0440223	0.0163345	0.0507915	0.0615009	0.0532957	0.037221	0.0376659	0.0344759	0.0566706	0	0.0767451	0.0430165	0.0766799	0.0725276	0.0559603	0.0437387	0.037925	0.053693	0.105515
CLSTN1	0.522582	0.372519	0.300995	0.445554	0.400518	0.445559	0.359212	0.40917	0.275488	0.244654	0.278051	0.378649	0.440753	0.286631	0.434017	0.332022	0	0.317558	0.294544	0.298639	0.278254	0.290325	0.382225	0.210476	0.338769	0.428839	0	0.681644	0.502576	0.51155	0.546815	0.25982	0.464192	0.326859	0.513522	0.263736	0.281043	0.420519	0	0.420453	0.334964	0.506988	0.504103	0.604777	0.392917	0.27449	0.278092	0.500848
CTNNBIP1	0.141913	0.0661339	0.105481	0.124177	0.0977602	0.112168	0.0636982	0.130553	0.103253	0.0647286	0.0754963	0.102695	0.13676	0.142898	0.0837225	0.130005	0	0.110355	0.0781817	0.126935	0.0744502	0.0640647	0.127312	0.0677486	0.0521849	0.05777	0	0.109435	0.0848994	0.0934786	0.107811	0.111773	0.117215	0.0714479	0.151661	0.0721747	0.0736947	0.141966	0	0.0688217	0.144578	0.0867892	0.142168	0.110532	0.105333	0.0690571	0.0783139	0.0523936
LZIC	0.0907727	0.0494138	0.0525572	0.0962494	0.115784	0.0713428	0.111789	0.0604075	0.0872882	0.0556039	0.0556205	0.105637	0.10458	0.10166	0.0601319	0.0990173	0	0.0832638	0.0580444	0.0615914	0.0538643	0.0615532	0.0176985	0.104272	0.0549399	0.120242	0	0.121682	0.1301	0.0766135	0.125498	0.0618826	0.0614632	0.0723706	0.0777116	0.0747515	0.0709136	0.0972738	0	0.0601985	0.0841415	0.0302552	0.0617936	0.0527776	0.0453591	0.050735	0.10297	0.116502
NMNAT1	0.0549535	0.0412907	0.0595171	0.0889773	0.0862321	0.0791575	0.0537191	0.125991	0.0822872	0.0742417	0.0526604	0.165954	0.0906189	0.0986157	0.0692899	0.114899	0	0.0978893	0.0609711	0.0638136	0.0550753	0.0233813	0.167437	0.056073	0.1004	0.0784573	0	0.0153734	0.073746	0.0819032	0.0921145	0.0627797	0.118795	0.0354825	0.0342432	0.0888913	0.0560985	0.06566	0	0.074905	0.102517	0.0720751	0.0623817	0.0451113	0.0488239	0.0258903	0.084119	0
RBP7	0	0.000935289	0.0026369	0.0070468	0	0.0111085	0	0	0.00286333	0.000725531	0	0	0.00829569	0	0.00362355	0.00262227	0	0.00180508	0.00100508	0.00378513	0	0.00701074	0	0.00388055	0	0.00873085	0	0	0.0156263	0.00888993	0	0.000891334	0	0.00369897	0	0	0.000299713	0	0	0	0.00272291	0	0.00924458	0.0337358	0	0.00346117	0	0
UBE4B	0.428668	0.453815	0.280659	0.374637	0.426259	0.413357	0.344797	0.297163	0.222069	0.259174	0.252924	0.354191	0.3773	0.288876	0.437507	0.318297	0	0.32081	0.26407	0.343147	0.325754	0.196972	0.440667	0.199402	0.384871	0.359228	0	0.569478	0.467714	0.410183	0.470036	0.293887	0.450254	0.324621	0.494007	0.299525	0.262683	0.339087	0	0.31671	0.291239	0.527602	0.479092	0.451319	0.31199	0.258684	0.237108	0.115352
KIF1B	0.55848	0.506532	0.234455	0.419263	0.317327	0.49514	0.292786	0.453466	0.171357	0.283017	0.255705	0.479949	0.503282	0.217851	0.408052	0.249628	0	0.263581	0.244363	0.258608	0.215106	0.141336	0.446418	0.130706	0.408322	0.406776	0	0.780848	0.50813	0.555315	0.55896	0.19871	0.478411	0.250117	0.643896	0.289884	0.218098	0.365088	0	0.278877	0.214007	0.620553	0.383831	0.605835	0.334762	0.120707	0.192347	0.446636
PGD	0.10041	0.0805653	0.0410877	0.0545236	0.0621677	0.0405185	0.0878155	0.0427295	0.0541432	0.0255032	0.0495642	0.0473722	0.0523474	0.0755472	0.0581044	0.0453626	0	0.0773005	0.0709813	0.0563643	0.045688	0.0643005	0.0664106	0.0393907	0.0637899	0.051248	0	0.0532273	0.0373566	0.0551505	0.0772332	0.0892908	0.0491219	0.0411424	0.0500791	0.0424381	0.0601929	0.0640327	0	0.0575016	0.0310899	0.0272635	0.0827313	0.025589	0.0731511	0.0475558	0.0346472	0
CENPS-CORT	0	0	0.0095876	0.0062826	0.00287471	0.00156713	0.0126488	0.00242856	0.00516673	0.00202412	0.0198416	0.0231079	0	0.00752638	0.00526927	0.00876758	0	0.00218131	0.00784975	0	0.00564618	0.00448483	0	0	0	0	0	0	0.0046811	0.0169689	0.00969692	0.00947429	0.00110876	0.00483663	0	0.0187188	0.00461182	0.00107246	0	0.00738156	0.00796064	0.00117446	0.008479	0.0343225	0.00968874	0.00254162	0.00474749	0
DFFA	0.115337	0.0698364	0.0785951	0.107926	0.10182	0.0568072	0.180462	0.151316	0.0840418	0.0948703	0.105842	0.0888654	0.135642	0.109895	0.0908837	0.128658	0	0.110083	0.0651106	0.0751771	0.0837702	0.0836865	0.0855193	0.0562313	0.0873526	0.092858	0	0.126515	0.112483	0.058439	0.156098	0.0801595	0.0933232	0.0570973	0.0966	0.110787	0.0936914	0.105745	0	0.0713154	0.0949094	0.126503	0.102132	0.181967	0.111622	0.0636302	0.0621032	0.213082
PEX14	0.214964	0.246239	0.150993	0.269581	0.223882	0.227693	0.172497	0.201013	0.155083	0.137482	0.150209	0.182513	0.269831	0.196864	0.240414	0.219837	0	0.21917	0.176543	0.161234	0.173155	0.139	0.172083	0.158349	0.150803	0.243143	0	0.17013	0.20551	0.241471	0.177738	0.172891	0.225197	0.187096	0.120365	0.179156	0.211657	0.125946	0	0.171227	0.226667	0.24627	0.232934	0.172289	0.108649	0.145382	0.1622	0.0399948
CASZ1	0.0134529	0	0.00534095	0.0115287	0.0127731	0.00140345	0.00154016	0	0.00421597	0.00411851	0.00169569	0.000505791	0.00491981	0.0110882	0	0.0046001	0	0	0.00132111	0	0.00232871	0.00860267	0	0.0152334	0.00167905	0	0	0.00559285	0.00650724	0.00137135	0	0.0025861	0.00606805	0.0023904	0.00192812	0.000833496	0.00389171	0.00110267	0	0.00174788	0.00261035	0.00646998	0	0	0	0.00373643	0.000382806	0
C1orf127	0	0.0170022	0.00285769	0.00302482	0.00156192	0.00374222	0	0	0.00110176	0	0	0	0.00102715	0	0	0	0	0.00218033	0.00335053	0.00276566	0.00210046	0.00109589	0	0	0	0.00256608	0	0	0	0	0	0.000906915	0	0	0	0	0	0	0	0	0	0.0149322	0	0	0	0	0	0
TARDBP	0	0	0.00216524	0.00229567	0	0	0	0	0.000984835	0	0.00937017	0	0.000643746	0	0	0	0	0	0.00312107	0	0	0	0	0	0	0	0	0	0.000652468	0	0	0.00307339	0.0127262	0.00147925	0	0.00137842	0	0	0	0	0	0	0.00855206	0	0	0.00363736	0	0
MASP2	0.0118414	0.030909	0.014995	0.0679982	0.0556061	0.0146178	0.00152598	0.00928537	0.0340185	0.0151153	0.0218972	0.0103663	0.000645193	0.0665686	0.0355026	0.0881833	0	0.039997	0.0627294	0.00904252	0.0511553	0.0304892	0.0181323	0.0444071	0	0.0136768	0	0.0022065	0.0396071	0.0206344	0	0.0405809	0.00701794	0.0309791	0	0.0165893	0.0111664	0.0154617	0	0.0309937	0.0295028	0.0210014	0.0704386	0	0.0308685	0.0142535	0.0279331	0.0680503
SRM	0.109785	0.118132	0.13834	0.250342	0.189022	0.146354	0.179774	0.196462	0.18292	0.0713184	0.173539	0.125594	0.150621	0.260903	0.171111	0.2496	0	0.203736	0.210794	0.170504	0.149044	0.115899	0.175308	0.102029	0.16087	0.104452	0	0.077934	0.191539	0.144415	0.14764	0.17181	0.216846	0.142847	0.109435	0.119765	0.169008	0.125657	0	0.23624	0.195947	0.202048	0.18387	0.12803	0.152679	0.136396	0.0920365	0
EXOSC10	0.194366	0.169798	0.0768749	0.107832	0.121266	0.117582	0.100361	0.152935	0.0868926	0.149543	0.0915323	0.124118	0.135251	0.155389	0.185958	0.157451	0	0.178862	0.100895	0.155083	0.117132	0.0855278	0.139117	0.103654	0.0922671	0.109845	0	0.117376	0.109371	0.116176	0.188822	0.127209	0.173339	0.0632429	0.126472	0.145419	0.142036	0.128994	0	0.196591	0.110847	0.170869	0.140554	0.0445416	0.111326	0.0360518	0.13879	0.138587
MTOR	0.249494	0.309052	0.196966	0.277081	0.245874	0.241347	0.147809	0.309465	0.171154	0.176252	0.202469	0.236387	0.243768	0.229616	0.317872	0.279496	0	0.231436	0.201836	0.245745	0.211958	0.141605	0.214337	0.122665	0.117141	0.224146	0	0.232528	0.26053	0.290619	0.291048	0.263098	0.277948	0.164736	0.296143	0.204404	0.188776	0.263396	0	0.231279	0.191469	0.286037	0.275202	0.132008	0.2411	0.157098	0.191005	0.142962
ANGPTL7	0	0.00273789	0.00302142	0.00391061	0.00359739	0	0.0086133	0.0249326	0.00945561	0.00457702	0.0107969	0.00138546	0	0.00456175	0	0.0177513	0	0.00380274	0.0243888	0.00485425	0.00439919	0.000775556	0	0.00799265	0	0	0	0	0.00554677	0.00533322	0	0.0105799	0.00783347	0.0100591	0	0.00190774	0.00476917	0.0128121	0	0.00866854	0.00294948	0.00779	0.00508524	0	0.00258732	0.00163435	0.00411757	0
UBIAD1	0.0226109	0.0625663	0.0347801	0.0499624	0.0239927	0.0205598	0.0450111	0.0286755	0.0430962	0.0359789	0.035121	0.00706383	0.0527793	0.0512149	0.0199822	0.0514623	0	0.0344079	0.0548669	0.0286322	0.0416893	0.0202642	0.0800495	0.033446	0.064023	0.0697977	0	0.102221	0.0519559	0.0391741	0.0810417	0.0473035	0.0722474	0.0620959	0.199731	0.0501939	0.0337403	0.0361563	0	0.0509843	0.0702206	0.0564549	0.0331317	0.0215787	0.0505663	0.017353	0.0754036	0
DISP3	0.227411	0.174434	0.123705	0.168474	0.202238	0.193217	0.114376	0.235209	0.128771	0.114189	0.151195	0.162227	0.144187	0.176434	0.272254	0.181748	0	0.203849	0.157362	0.236835	0.145679	0.0904996	0.240506	0.115153	0.141515	0.2143	0	0.300814	0.167352	0.223835	0.129486	0.129559	0.218736	0.196532	0.102353	0.150798	0.139917	0.135734	0	0.16901	0.160884	0.115834	0.253858	0.325362	0.256155	0.164841	0.15825	0.147763
FBXO2	0.117067	0.091934	0.0859154	0.123896	0.104921	0.103536	0.194119	0.110413	0.115037	0.0755608	0.0930027	0.0863125	0.143946	0.136017	0.16114	0.107011	0	0.104021	0.109992	0.103129	0.101629	0.0817467	0.111872	0.0543614	0.0884436	0.0640066	0	0.115402	0.135834	0.0765967	0.186792	0.132185	0.12011	0.0767414	0.0653591	0.0647919	0.137715	0.173224	0	0.106187	0.0973342	0.165665	0.175371	0.161042	0.0811305	0.0417227	0.0332788	0.131124
FBXO44	0.177957	0.174567	0.139173	0.203567	0.234556	0.220626	0.241636	0.200664	0.167782	0.0808184	0.11547	0.154019	0.200067	0.190868	0.20348	0.24931	0	0.200185	0.196503	0.193873	0.149982	0.0905285	0.106683	0.107175	0.116959	0.21789	0	0.348955	0.210538	0.204595	0.281251	0.21987	0.206232	0.103135	0.190355	0.0995604	0.176576	0.172026	0	0.145889	0.173888	0.169306	0.282569	0.218922	0.170753	0.124907	0.0772911	0.120517
FBXO6	0.00750289	0.00589914	0.00630162	0.023928	0.00909592	0.0154545	0.0183071	0.0276749	0.0285547	0.00292739	0.0140669	0.0100274	0.0249126	0.0318781	0.0286243	0.0328756	0	0.0332881	0.00980948	0.00759398	0.000730453	0.0208802	0	0.0160654	0.0103755	0.00871236	0	0	0.0276592	0.00998434	0.0269271	0.0176514	0.023884	0.019962	0	0.0263362	0.0123148	0.0046761	0	0.0102199	0.0124028	0.0466935	0.0238882	0	0.0151403	0.00784482	0.0153379	0
MAD2L2	0.00207668	0.0201148	0.0194306	0.0394766	0.0430899	0.0153581	0.0380686	0.00731408	0.0345269	0.00388563	0.0192744	0.00350216	0.047175	0.0401044	0.0118681	0.0508081	0	0.0216964	0.0366062	0.0194929	0.0133746	0.0243571	0.0169659	0.0238782	0.0558723	0.0159567	0	0	0.0263928	0.0232627	0.0256892	0.0539971	0.0281519	0.0368734	0	0.00984016	0.0231354	0.0155657	0	0.0317893	0.0438022	0.0123809	0.0688337	0.018198	0.0353631	0.0119521	0.0498058	0
DRAXIN	0.0220632	0.0041028	0.0120882	0.0260142	0.0331051	0.0258167	0.0153613	0.0273625	0.0191767	0.026966	0.0356744	0.000576075	0.0255668	0.0555512	0.023603	0.0280574	0	0.03035	0.00878832	0.0226882	0.0179035	0.0179457	0.0514727	0.0150465	0.00344421	0.00688145	0	0.022073	0.0231828	0.0249763	0	0.0233297	0.00903595	0.0202567	0	0.0333857	0.025222	0.0296485	0	0.0221382	0.0393402	0.0213159	0.0396576	0.0212642	0.00332535	0.0288105	0.0118394	0
AGTRAP	0.013967	0	0.00475475	0.00263596	0.00370979	0	0.00237789	0	0.00287645	0.000486779	0.00132381	0	0.00132546	0	0.00627456	0	0	0.00543614	0.00582015	0.00920174	0.00225932	0.00343692	0.0138455	0.000983424	0.0138839	0.00131876	0	0	0.00829909	0.00240286	0	0.00210627	0.0232556	0.00613184	0	0.00258233	0.00288451	0.00176656	0	0	0.00655398	0.000624313	0.00648585	0.0123158	0.00240803	0	0.00187979	0
C1orf167	0.000780135	0	0.00262939	0.0010033	0.00202036	0.00063978	0	0	0.00219704	0	0	0.00126061	0	0.0128057	0	0	0	0.0145189	0.00931311	0.00266961	0.00247692	0	0.00645015	0.0068668	0	0.000194857	0	0	0.00178652	0	0	0.00233233	0.00551034	0	0	0	0.00752378	0.00495092	0	0	0.000886805	0.000530706	0	0	0	0.0142891	0.00136747	0
MTHFR	0.206447	0.147323	0.103245	0.111695	0.112796	0.121905	0.158977	0.160454	0.0830324	0.105137	0.0883068	0.130858	0.149663	0.110338	0.173436	0.0795844	0	0.112903	0.115714	0.111832	0.0966835	0.0972168	0.0882934	0.048864	0.0984987	0.112787	0	0.18951	0.0989744	0.156227	0.16686	0.126871	0.111696	0.0802073	0.20875	0.095732	0.0830136	0.0704779	0	0.142158	0.137588	0.105114	0.193988	0.100687	0.0843274	0.0493533	0.0781385	0.110683
CLCN6	0.0655529	0.0346039	0.0395551	0.0925257	0.0733629	0.0625191	0.0907386	0.116385	0.0733031	0.0639944	0.113012	0.115666	0.0722741	0.0923849	0.110259	0.11765	0	0.130592	0.049642	0.0776738	0.0530193	0.0653749	0.119342	0.0637477	0.0749334	0.0768495	0	0.0538774	0.101324	0.0670668	0.142944	0.101234	0.0582529	0.0605447	0.019244	0.0688743	0.0748747	0.0854396	0	0.138197	0.118282	0.0806243	0.153988	0.03847	0.0753781	0.0696029	0.0830135	0
NPPA	0	0.00212845	0.0015638	0.0116461	0.00386594	0	0	0	0.00313043	0	0.000335471	0	0	0.00313727	0	0.0011028	0	0.00348554	0.00145089	0	0.000382426	0	0.0116621	0.00447417	0	0	0	0	0	0.00188607	0.00336358	0	0	0	0	0.00125216	0.00233603	0	0	0	0.000887899	0	0.00288305	0.00459953	0.00276123	0	0.00192086	0
NPPB	0	0	0	0	0	0	0	0	0	0	0	0	0	0	0	0	0	0	0	0	0	0	0	0	0	0	0	0	0	0	0	0.00116429	0	0	0	0	0	0	0	0	0	0	0	0	0	0	0	0
KIAA2013	0.0902377	0.0480271	0.0361718	0.0475757	0.0460635	0.0538148	0.0644564	0.0749915	0.0593945	0.0246184	0.0263099	0.0352895	0.0629885	0.0504315	0.0904138	0.0670939	0	0.052865	0.0654964	0.0523467	0.0536104	0.029276	0.0561412	0.0723496	0.0101905	0.0528651	0	0.073716	0.0475152	0.0797121	0.0925043	0.0805372	0.0616252	0.0427076	0	0.0449409	0.060884	0.0392479	0	0.0750173	0.0325529	0.0618821	0.0350195	0.0359527	0.0472456	0.0217949	0.030278	0
PLOD1	0.0500018	0.0479133	0.0318192	0.0599368	0.0490116	0.0626145	0.116922	0.113346	0.0372679	0.0170062	0.0347508	0.0522557	0.0376403	0.0754673	0.0780498	0.05658	0	0.0477883	0.0706529	0.0784729	0.0292914	0.0305537	0.0862912	0.0419196	0.0797034	0.0405364	0	0.0333767	0.041765	0.0571678	0.10841	0.0613274	0.0693001	0.0402403	0.105914	0.0483034	0.0672561	0.0440973	0	0.0522404	0.0682471	0.0719186	0.0662859	0.0671953	0.103039	0.0620722	0.0354126	0.187703
MFN2	0.107215	0.127404	0.0896308	0.156746	0.111258	0.105619	0.146059	0.164352	0.10736	0.0814212	0.137013	0.0658678	0.0766935	0.103724	0.120749	0.127759	0	0.105199	0.128851	0.137835	0.136049	0.0734696	0.0772742	0.0721632	0.130129	0.0981294	0	0.0823922	0.1287	0.12717	0.110208	0.107372	0.174984	0.0731302	0.0732159	0.102603	0.0818089	0.106715	0	0.0986972	0.0830151	0.103681	0.107111	0.11638	0.153531	0.0464769	0.086215	0
MIIP	0.0166994	0.0190323	0.0127062	0.0423002	0.0435069	0.0142189	0.057626	0.0926925	0.0298745	0.0134968	0.0152143	0.000505791	0.0127385	0.030721	0.00984575	0.0508489	0	0.0316888	0.0242684	0.0165237	0.0594497	0.019032	0.0143053	0.0259486	0.0234368	0.0337545	0	0.0756553	0.0494056	0.0186287	0.029635	0.0465074	0.0449107	0.032954	0	0.0374326	0.018307	0.0216359	0	0.0352039	0.0261835	0.0269107	0.0677675	0.0372837	0.0248446	0.00436713	0.0101085	0
TNFRSF8	0.00771827	0.00730563	0.00587933	0.0120401	0.00464628	0.00616532	0	0.00232243	0.00184854	0	0	0	0.00222395	0	0	0.00530307	0	0.00226778	0.003947	0.00154959	0.00141765	0.00164252	0.00490165	0.00151918	0	0	0	0	0.01283	0.013046	0.00725221	0.00590353	0.00106745	0.00322873	0	0.000965385	0.00716867	0.000883924	0	0	0.0093585	0.00557458	0	0	0.00104601	0.00269073	0.00321419	0
TNFRSF1B	0	0.000396025	6.86638e-05	0.00536125	0.00885236	0.0154437	0	0	0.00323022	0.0055941	0	0	0.00214376	0	0	0	0	0	0	0.0026329	0	0	0	0	0	0	0	0	0.00468878	0	0	0	0.00349963	0	0.018975	0.000458783	0	0	0	0	0	0	0	0	0	0	0	0
VPS13D	0.479151	0.450805	0.297256	0.408175	0.401701	0.449874	0.301579	0.36779	0.226078	0.224206	0.287256	0.473173	0.399828	0.262271	0.4543	0.333203	0	0.318427	0.274776	0.360461	0.311769	0.191028	0.489222	0.153497	0.345781	0.392023	0	0.597574	0.489404	0.467802	0.498164	0.305133	0.395167	0.300762	0.649307	0.270448	0.27006	0.411982	0	0.40225	0.326186	0.572398	0.465192	0.432841	0.376736	0.179296	0.199623	0.160039
DHRS3	0.0105487	0	0.00310705	0.0114771	0.00939622	0.0253009	0.01545	0.01726	0.00928288	0.00546928	0.00432496	0.0136057	0.0105072	0.0166764	0	0.00876571	0	0.0115338	0.0121424	0.00420626	0.00673299	0.00203254	0.0192328	0.00497593	0	0.00191911	0	0	0.0158614	0.0347421	0.00994519	0.00168741	0.0212039	0.0139645	0	0.00594659	0.00955072	0.00396039	0	0.00922538	0.0129569	0	0.0071056	0.00162224	0.00361124	0	0.0115488	0
AADACL4	0	0	0.00127991	0.00272169	0.00100846	0	0	0	0	0	0	0	0	0	0	0.00145491	0	0	0	0	0	0.00258322	0	0	0	0	0	0	0	0	0	0	0	0	0	0	0	0	0	0	0.00233577	0	0	0	0	0	0	0
AADACL3	0	0	0.00012255	0.00228978	0	0	0	0	0	0	0	0	0	0	0	0	0	0	0	0	0	0	0	0	0	0	0	0	0	0	0	0	0	0	0	0	0	0	0	0	0	0	0	0	0	0	0	0
C1orf158	0	0	0	0.00514012	0	0	0	0.0174237	0.000438347	0	0	0	0	0	0	0	0	0	0	0	0	0	0	0	0	0	0	0	0	0	0	0	0	0.000322457	0	0	0	0	0	0	0	0	0	0	0	0	0.00235037	0
PRAMEF20	0	0.000396025	0	0	0	0	0	0	0.000295503	0	0	0	0	0	0	0	0	0	0	0.00114318	0.0018266	0	0	0	0	0	0	0	0	0	0	0	0	0	0	0.000378338	0	0	0	0	0	0	0	0	0	0	0	0
LRRC38	0	0	0.00435318	0.0107199	0.00615839	0	0.00422081	0	0.00286817	0.00530291	0.00413922	0	0	0.00447279	0.00192747	0	0	0.00523131	0	0.00583895	0	0.003439	0	0	0.00064916	0	0	0	0.00886052	0	0	0	0.0093338	0.00270084	0	0.00135796	0.0029462	0.0056636	0	0	0.00290974	0	0	0	0	0.00244863	0.00146816	0
PDPN	0.0049153	0	0.00514612	0.0570433	0.0374201	0.0222869	0.00543244	0.0338347	0.0154861	0	0.0123677	0	0.00302296	0.0236965	0	0.0326575	0	0.0350394	0.0217402	0.0174185	0.00909339	0.00523143	0.0297149	0.0232744	0	0	0	0.0305802	0.0383552	0.0237727	0.0158006	0.0127422	0.0188322	0.00635255	0	0.0104009	0.00903061	0.00745062	0	0.0235285	0.0054223	0.00947809	0.0171469	0	0.0129069	0	0.00463988	0
PRDM2	0.422704	0.410486	0.263533	0.32688	0.375003	0.36249	0.290288	0.324114	0.23407	0.259976	0.22566	0.305172	0.352842	0.25844	0.340988	0.259597	0	0.254281	0.291531	0.344194	0.298809	0.145659	0.350981	0.159602	0.298159	0.332074	0	0.501611	0.411893	0.394367	0.353262	0.243386	0.380358	0.246764	0.268144	0.277092	0.266349	0.283725	0	0.330988	0.279272	0.346458	0.339643	0.375182	0.278961	0.196441	0.21767	0.276288
KAZN	0.192032	0.268446	0.216171	0.170959	0.173642	0.240982	0.194192	0.302433	0.180462	0.191751	0.231216	0.188238	0.202267	0.219703	0.298805	0.134938	0	0.185404	0.138635	0.154357	0.14376	0.147708	0.176856	0.081994	0.210141	0.177858	0	0.433759	0.335109	0.195701	0.217712	0.166791	0.202933	0.194306	0.215816	0.212874	0.153143	0.220548	0	0.19228	0.154947	0.311032	0.33987	0.245686	0.295096	0.27951	0.159997	0.217344
TMEM51	0.00106307	0.00371048	0.0122915	0.0178998	0.0106252	0.00479235	0.143275	0.00228973	0.00667891	0.000725531	0.00803168	0.0414882	0.0102531	0	0.0115612	0.0145419	0	0.0089464	0.00495683	0.0126721	0.00450544	0.00378843	0.0292447	0.00934053	0	0.00908386	0	0.0120243	0.0187018	0.0161164	0.00710427	0.00799681	0.0109953	0	0.0615857	0.00453054	0.00420258	0.0527331	0	0.0472033	0.00919873	0.00740728	0.0117064	0.00571895	0.0340794	0.00346117	0.0031147	0.170845
FHAD1	0.0436452	0.0282821	0.0104141	0.0222632	0.0241456	0.013811	0.0274146	0.00519101	0.0102651	0.00464617	0.0166716	0	0.0120812	0.0187384	0.00905837	0.0181798	0	0.024314	0.0109668	0.00662009	0.0110773	0.00632849	0.0218022	0.0181894	0.0103247	0.00767753	0	0.00541693	0.0291793	0.0170648	0.0170302	0.0136429	0.0523241	0.0267427	0	0.0105696	0.0129763	0.0165635	0	0.016934	0.0137371	0.00312367	0.008024	0.00393259	0.00436431	0.0038568	0.00638903	0.0829876
EFHD2	0.055809	0.0181253	0.0386972	0.0645048	0.0398907	0.0315495	0.0659705	0.127432	0.0389015	0.0228762	0.0356413	0.0360121	0.0599073	0.0476142	0.032418	0.0676424	0	0.0214865	0.049644	0.0231323	0.0210488	0.0161042	0.0474926	0.0224762	0.0859751	0.0621387	0	0.0374689	0.0440641	0.0823127	0.0520712	0.0385406	0.0520429	0.0122682	0	0.0276255	0.0373773	0.0501663	0	0.074418	0.0341094	0.0243958	0.037246	0.112827	0.0611238	0.0344236	0.0127627	0
CTRC	0	0	0	0.00595932	0	0.00263607	0.0071689	0	0.0013117	0	0.0010421	0	0	0	0.000398674	0	0	0	0	0.00221391	0	0	0	0.00435225	0	0	0	0	0	0	0	0.00475375	0.000460933	0.000803119	0	0.00144429	0	0	0	0.00558685	0	0	0.00508903	0	0	0.00243704	0.00102317	0.105515
CELA2A	0.0219604	0.0491202	0.0273193	0.0188417	0.0183659	0.0448549	0.0058939	0	0.00165158	0	0	0.00235424	0	0	0	0	0	0	0	0	0	0.00442446	0	0.00324551	0.0506646	0.0318333	0	0.0109127	0.0165681	0.0130971	0	0	0	0	0	0.000855499	0	0	0	0	0	0	0.00531775	0	0	0.00308396	0	0
CELA2B	0	0.0105085	0.00679402	0.0140904	0.0358715	0.00989589	0	0.0219759	0.0160092	0	0.00470906	0	0	0.020929	0.000991522	0.0147309	0	0.00587394	0.00675009	0	0.00551818	0.0184399	0.00767994	0.0190907	0.0234235	0	0	0	0.0256631	0.0162302	0.00336358	0.0143201	0.00220935	0.0422288	0	0.00138125	0.00228669	0	0	0.0178231	0.0245208	0	0.0178112	0	0	0.0122967	0.00661447	0
CASP9	0.0558729	0.0439152	0.0442353	0.077656	0.0554342	0.0514653	0.0513041	0.0856375	0.0602529	0.0431719	0.0790544	0.0524239	0.0707616	0.0493665	0.0400523	0.0854322	0	0.0500765	0.0456336	0.0719154	0.0279561	0.0346058	0.0651878	0.0496114	0.0485002	0.0630329	0	0.0178502	0.0428777	0.0995433	0.0390188	0.0571101	0.0546126	0.039641	0.0465584	0.0432489	0.0871123	0.0910996	0	0.0492883	0.0314137	0.0277429	0.0603818	0.0623326	0.0919781	0.0452297	0.0383219	0.133046
DNAJC16	0.215669	0.199392	0.102488	0.15921	0.133254	0.152645	0.0845194	0.138904	0.119841	0.0691737	0.072538	0.0877039	0.18369	0.117461	0.110648	0.159984	0	0.104612	0.157307	0.12719	0.137304	0.0934126	0.0756935	0.0687155	0.12422	0.119638	0	0.221987	0.183372	0.16169	0.0849736	0.125069	0.125073	0.0785611	0.0409776	0.113817	0.111366	0.162991	0	0.151731	0.127927	0.13411	0.114216	0.123665	0.142157	0.0910355	0.0617204	0.110238
AGMAT	0.0170161	0	0.00119126	0.0146129	0.00860358	0.00233725	0.00210128	0.0274722	0.0089202	0.00387503	0.00458001	0.00182635	0.00699895	0.00455342	0.0215632	0.0251469	0	0.0235323	0.0116139	0.0113064	0.00859416	0.0015572	0.0269354	0.00684317	0	0.00237895	0	0.0358611	0.00324255	0	0	0.00905367	0.00557853	0.00723849	0	0.00154932	0.00648942	0	0	0.00246532	0.0116385	0.00125458	0.00228417	0	0	0.00487722	0.00161924	0
DDI2	0.0827451	0.162269	0.10121	0.158757	0.138968	0.143956	0.0603174	0.110689	0.100198	0.0831421	0.132461	0.0430664	0.0846771	0.129864	0.114877	0.14517	0	0.119759	0.119929	0.1388	0.0854076	0.098929	0.129459	0.0804115	0.121839	0.172997	0	0.217948	0.136208	0.153177	0.175891	0.188195	0.170489	0.0977557	0.0156192	0.120244	0.107583	0.0902873	0	0.108869	0.127214	0.134039	0.162646	0.0741076	0.152944	0.103051	0.0876451	0.10858
PLEKHM2	0.185589	0.135088	0.157117	0.141721	0.160548	0.180894	0.135448	0.161246	0.157775	0.115496	0.119986	0.160643	0.18854	0.186262	0.223719	0.195171	0	0.217748	0.11877	0.121655	0.148109	0.108642	0.21224	0.112007	0.208489	0.0836676	0	0.14736	0.219011	0.141238	0.234135	0.205912	0.201528	0.126903	0.334063	0.121708	0.121216	0.135707	0	0.165671	0.144457	0.268143	0.260782	0.085481	0.181012	0.135579	0.124334	0.0680503
SLC25A34	0.0225204	0.0466712	0.0115134	0.025492	0.0267575	0.0123519	0.00172526	0.0392562	0.0166125	0.022777	0.0267906	0.00402641	0.0207514	0.0511343	0.0402676	0.00817491	0	0.0202253	0.00946039	0.0210877	0.0131249	0.0510536	0.0249084	0.01514	0.0139802	0.0218866	0	0.0452016	0.0389719	0.0210874	0.0293628	0.0410943	0.0539863	0.017221	0	0.0157427	0.0105743	0.00436397	0	0.0160783	0.0211803	0	0.0331604	0.0215376	0.0333941	0.0211837	0.0413702	0.166199
TMEM82	0	0	0	0	0	0	0	0	0.00127659	0	0	0	0	0.00115411	0	0	0	0	0	0	0	0	0	0	0	0	0	0	0	0	0	0.00548992	0	0	0	0	0.00316983	0.00443498	0	0	0	0	0	0	0	0	0	0
FBLIM1	0.0327947	0.00659329	0.0171922	0.0427884	0.0267585	0.0218972	0.0083817	0.044976	0.0210487	0.0165859	0.0252441	0.0255875	0.0370164	0.0660976	0.0517357	0.0620408	0	0.0469731	0.0212755	0.0294381	0.0111877	0.0200162	0.0234248	0.045981	0.00653216	0.0192756	0	0.0534098	0.0154707	0.0556112	0	0.0363278	0.0161412	0.0178964	0	0.0356984	0.0416817	0.00856155	0	0.0814419	0.0305564	0.02168	0.0491059	0.0136526	0.0330804	0.0294964	0.0200125	0
UQCRHL	0.0191238	0.00891073	0.00815871	0.022652	0.0202236	0.0145797	0.030021	0.0165575	0.0132752	0.0112376	0.00338169	0.00267398	0.0288523	0.00594173	0.0251018	0.00776563	0	0.0140065	0.0299096	0.0195482	0.0146876	0.00278752	0.0112622	0.0119131	0	0	0	0.0387197	0.0136495	0.00434688	0.0355908	0.0194704	0.0597468	0.0112313	0	0.00213842	0.0152109	0.00942322	0	0	0.00163482	0.0125823	0.00900399	0	0.00667501	0.00301198	0.000759511	0.0131726
SPEN	0.359587	0.400243	0.190121	0.336227	0.307225	0.263814	0.281182	0.3617	0.188628	0.18362	0.191552	0.329706	0.336245	0.216658	0.431187	0.217177	0	0.222373	0.240959	0.25597	0.208331	0.167325	0.278551	0.130707	0.21725	0.305653	0	0.513425	0.256678	0.354353	0.374541	0.225725	0.336036	0.232026	0.258307	0.26234	0.240323	0.36116	0	0.262641	0.220002	0.347752	0.385758	0.335205	0.276979	0.142151	0.162455	0.174728
ZBTB17	0.0342155	0.0418417	0.0374286	0.0574435	0.0510912	0.0488387	0.0383328	0.0966151	0.0477474	0.0426407	0.0275981	0.0444195	0.0931178	0.050592	0.0816188	0.0827977	0	0.0715284	0.0327984	0.0450793	0.0297785	0.0328463	0.105659	0.0282777	0.0578715	0.008476	0	0.0493331	0.0400817	0.033892	0.128371	0.0498119	0.0553905	0.0377929	0	0.0564485	0.0356536	0.033939	0	0.0462611	0.0452616	0.0741804	0.0609082	0.0369324	0.069356	0.0454433	0.0502011	0
SRARP	0	0	0	0	0.000572223	0	0	0	0.000502143	0	0	0	0	0.00321013	0	0	0	0	0	0	0	0	0	0	0	0	0	0	0.00392629	0	0	0.00101521	0	0	0	0	0	0	0	0	0	0	0	0	0	0	0	0
HSPB7	0	0.000339569	0.000155037	0	0	0	0.00283359	0	0.00264501	0.00117609	0	0	0.000930465	0	0	0.00193546	0	0.00380259	0	0.00283627	0	0	0	0	0	0	0	0	0	0	0.03475	0.0075828	0	0.00216452	0	0.000365341	0	0	0	0.00480568	0	0	0	0.0200665	0	0	0	0
CLCNKA	0	0	0	0	0	0	0	0	0.000529092	0	0	0	0	0	0	0	0	0.00375801	0	0	0.00270044	0	0	0	0	0	0	0	0	0	0	0	0.00192441	0	0	0	0	0	0	0	0	0.00977402	0	0	0	0	0	0
CLCNKB	0	0	0.000885149	0.00644804	0.00116762	0	0	0	0	0	0	0	0	0	0	0	0	0.00406364	0	0	0	0	0	0	0	0.00131876	0	0	0	0	0	0	0	0	0	0	0	0	0	0	0.0012079	0	0	0	0	0.00435499	0	0
FAM131C	0.0109623	0.00451774	0.0208797	0.0345684	0.0183906	0.00992143	0.0435997	0.0691636	0.0290253	0.010451	0.0124892	0.0116462	0.0120276	0.0422451	0.0099543	0.0301257	0	0.00917632	0.0408913	0.00928344	0.0139319	0.0223	0.0145233	0.0150657	0.0111661	0.0175395	0	0.0492632	0.0163144	0.0197566	0.0802892	0.0329021	0.0269236	0.009656	0.0183277	0.00985228	0.0296153	0.02572	0	0.0248081	0.0461693	0.0423774	0.0234998	0.0708277	0.0261977	0.0122255	0.00964503	0
EPHA2	0	0.000339569	0.00359964	0.00148906	0	0	0	0	0	0	0.00937017	0	0	0	0	0	0	0.00560558	0	0	0	0	0	0	0	0	0	0	0.00300296	0	0	0.00719554	0	0	0	0.000437898	0.000798875	0	0	0	0	0	0	0	0	0	0	0
ARHGEF19	0	0	0.000652519	0.000864924	0	0	0.00569905	0.0130522	0	0	0	0	0	0	0	0.0113991	0	0.00201602	0	0	0	0	0.0188779	0	0	0	0	0	0	0	0	0	0	0	0	0.000860049	0.000895275	0	0	0	0	0	0	0.0088983	0	0	0.00321419	0
CPLANE2	0	0	0.00398009	0.0111878	0.00321283	0.000713219	0.0106148	0.003132	0.0039248	0	0.00122001	0.00539932	0.00120149	0.00306892	0.0025746	0.00348904	0	0.00186781	0.00608853	0.00524461	0.00429243	0.00509553	0.00279606	0	0.00344421	0	0	0.00289287	0.00818175	0.00203574	0.0319003	0.0068722	0.00298829	0.00944583	0	0.00367456	0.0043407	0.000744912	0	0.00336819	0.00329851	0.00127805	0.00350342	0	0.0146378	0	0.00278861	0
FBXO42	0.275903	0.362134	0.224355	0.338003	0.321516	0.373758	0.292941	0.36277	0.200152	0.239697	0.211696	0.379718	0.341461	0.241529	0.435992	0.213122	0	0.28068	0.226327	0.302285	0.236635	0.179746	0.381345	0.17062	0.314843	0.315075	0	0.689121	0.339187	0.358982	0.462188	0.263064	0.412596	0.242463	0.444436	0.2557	0.252656	0.409978	0	0.278905	0.260896	0.364659	0.435643	0.474996	0.300306	0.177278	0.191737	0.407761
SZRD1	0.0893127	0.0676833	0.0441295	0.0756361	0.059041	0.097538	0.0679377	0.0696866	0.0627138	0.0283341	0.0524646	0.0772304	0.0686522	0.0416153	0.06348	0.0348397	0	0.0296263	0.0643171	0.0640973	0.0690349	0.034343	0.0423428	0.0582424	0.0397358	0.0670354	0	0.0368777	0.0235237	0.0427024	0.0802434	0.077846	0.0945638	0.0564614	0.205204	0.0600035	0.0491648	0.0640289	0	0.0491468	0.074314	0.030157	0.0367295	0.0875807	0.0330542	0.0561301	0.0486216	0.0878773
SPATA21	0.0249588	0	0.00903937	0.0200464	0.0174148	0.0113131	0.00335539	0	0.013824	0.00201765	0.00702647	0.002726	0.00630974	0.0133155	0.0047705	0	0	0.00765212	0.00731175	0.00333989	0.00472266	0.0267701	0.00764106	0.00741712	0	0.00122645	0	0	0.0379805	0.0140107	0	0.0111739	0.00230197	0.0173884	0.00192812	0.00770952	0.00557504	0.00507447	0	0.00640556	0.00726562	0.0474142	0.00508524	0.0111434	0	0.0095836	0.0199963	0
NECAP2	0.0348365	0.00612419	0.0317111	0.0713381	0.0761947	0.0360734	0.0802789	0.076938	0.049783	0.0150328	0.0288254	0.0367034	0.0267879	0.0845025	0.040442	0.0539514	0	0.049697	0.0474248	0.0238779	0.0419626	0.0536196	0.0564158	0.0288165	0.0304669	0.0330832	0	0.0198717	0.0940149	0.0702303	0.104714	0.082062	0.0296311	0.0454267	0.00192812	0.0282547	0.0227745	0.0339787	0	0.0569674	0.0799871	0.0456332	0.0454753	0.020501	0.0254564	0.0350244	0.0341482	0.0151712
NBPF1	0.115903	0.173992	0.157981	0.149141	0.102751	0.125674	0.193378	0.0894385	0.12165	0.104823	0.0835967	0.114884	0.161596	0.0624176	0.223505	0.0860046	0	0.0885253	0.0874686	0.125377	0.0856693	0.0729693	0.186731	0.0988973	0.141412	0.137508	0	0.164161	0.129208	0.107858	0.29725	0.111382	0.0774924	0.144556	0.321891	0.158121	0.144263	0.177052	0	0.154206	0.138382	0.0816159	0.168682	0.130672	0.172591	0.0856885	0.0873618	0.0490079
CROCC	0.367042	0.434629	0.269125	0.340781	0.331809	0.280205	0.298753	0.36524	0.211013	0.218917	0.201284	0.369099	0.349299	0.186684	0.383926	0.278069	0	0.244841	0.19881	0.28801	0.198251	0.12354	0.452991	0.178976	0.308144	0.342828	0	0.508276	0.373906	0.414781	0.305784	0.240469	0.327608	0.203411	0.114451	0.271944	0.235694	0.337814	0	0.299193	0.245833	0.347784	0.318845	0.418859	0.316424	0.17921	0.243759	0.541775
ATP13A2	0.25369	0.163749	0.169197	0.289987	0.226933	0.211018	0.221341	0.255554	0.220272	0.145573	0.155961	0.107894	0.221527	0.200454	0.221634	0.255958	0	0.224199	0.230307	0.260282	0.23312	0.121963	0.186254	0.179793	0.179192	0.19003	0	0.250838	0.224828	0.219515	0.270942	0.248756	0.262805	0.190579	0.0458052	0.193561	0.212801	0.252517	0	0.230606	0.212415	0.292562	0.343706	0.245141	0.176248	0.142384	0.139585	0.0680503
SDHB	0.124495	0.134579	0.0844215	0.115565	0.117987	0.0864426	0.111848	0.0984369	0.122173	0.139416	0.0728588	0.0729966	0.134087	0.150321	0.147794	0.167922	0	0.093018	0.107778	0.108434	0.127763	0.0707911	0.178091	0.0930969	0.0965519	0.138933	0	0.154343	0.0973048	0.0889941	0.183391	0.118944	0.111808	0.124194	0.25067	0.0557347	0.109232	0.113859	0	0.104956	0.134354	0.148945	0.221196	0.170679	0.0885405	0.0702469	0.084987	0.0399948
PADI2	0.0542514	0.043525	0.0128613	0.0213556	0.0130901	0.00609823	0.0155349	0.061039	0.00783942	0.000335651	0.013009	0.00567104	0.0392846	0.00406118	0.0412041	0.0046129	0	0.0172027	0.00240291	0.0108133	0.00574339	0.00977145	0	0.00734714	0.0114676	0.0279173	0	0.0697923	0.0215422	0.0292729	0	0.00295777	0.0434987	0.000675455	0.0139408	0.00501161	0.0110096	0.00816293	0	0.00177656	0.000886805	0.022462	0.0196927	0.0102298	0.00746721	0	0.00894789	0
PADI1	0	0	0.0022597	0	0	0	0	0	0.000267787	0	0.00120005	0	0	0	0	0	0	0	0	0	0	0	0	0	0	0	0	0	0	0.000862436	0	0	0	0	0	0	0	0	0	0	0	0	0	0	0	0	0	0.0829876
PADI3	0.00302342	0	0	0.00182369	0.00779019	0	0.00567306	0	0.000488521	0.00322207	0	0	0	0	0	0	0	0	0.000177815	0.0016449	0.000618899	0	0	0	0	0	0	0	0	0	0	0	0	0	0	0	0	0	0	0	0.00229586	0	0	0	0	0	0	0
PADI4	0	0	0.00857543	0.00798909	0.00552283	0.00610173	0.00211419	0	0.00293907	0.000290551	0.000646408	0	0.000322885	0.0106346	0.0312118	0.00145491	0	0	0.00422037	0.00269067	0	0.00457365	0	0.00486149	0	0.0119196	0	0	0.00383487	0	0	0.00261541	0.00202734	0.00649553	0	0.00160232	0.0013111	0	0	0	0.00073095	0	0.00533066	0	0.00104601	0	0.0023636	0
PADI6	0	0	0.000910791	0.000808186	0.00258717	0.00274721	0	0	0.00122157	0.00165632	0	0	0	0.00346308	0	0.00804271	0	0.000815376	0	0	0.000945768	0	0	0	0	0	0	0	0.00339362	0	0	0	0.00171271	0.000920774	0	0	0	0	0	0	0.00242265	0	0	0	0	0	0	0
RCC2	0.0411077	0.00961697	0.0266865	0.0486123	0.0435397	0.0233043	0.138478	0.0748056	0.0351964	0.035282	0.0398927	0.00786707	0.0388266	0.0286784	0.0229575	0.026282	0	0.0380333	0.0320515	0.0186515	0.0198061	0.0342723	0.0388178	0.0216626	0.0600302	0.0274094	0	0.0161316	0.0283658	0.0527089	0.0942408	0.0344229	0.0566257	0.044227	0.0082633	0.0220258	0.0495248	0.0592101	0	0.0343717	0.0523359	0.0405222	0.0458475	0.0283193	0.0850395	0.0304732	0.0230784	0.0151712
ARHGEF10L	0.0255994	0.0346151	0.0290025	0.0275033	0.0593509	0.0242978	0.0200133	0.0924289	0.0296609	0.0439759	0.00799469	0.0298758	0.0371088	0.034454	0.0688458	0.023826	0	0.0312445	0.0286533	0.0193106	0.0281362	0.0338357	0.0476808	0.0177123	0.0224401	0.0168623	0	0.0140207	0.0308744	0.0569266	0.0367447	0.0312361	0.0449322	0.0272764	0.0320971	0.0349111	0.0289193	0.0666848	0	0.0272271	0.0337119	0.0306784	0.0719303	0.0223667	0.0359939	0.040422	0.0264787	0.0878773
ACTL8	0	0	0	0.000847279	0	0	0	0	3.01764e-05	0	0	0	0	0	0	0	0	0	0	0	0.00188381	0.00221575	0	0.00631114	0	0	0	0	0.00069486	0	0	0	0	0.00101004	0	0	0	0	0	0	0	0	0	0	0	0.00278508	0	0
IGSF21	0.177789	0.0679183	0.098729	0.111046	0.0736601	0.0806923	0.174711	0.180806	0.131349	0.0753394	0.0934285	0.144945	0.16948	0.139635	0.128239	0.0464161	0	0.105931	0.100616	0.0604644	0.0918812	0.134874	0.177445	0.033115	0.0694399	0.102458	0	0.0937552	0.0584851	0.103909	0.18736	0.118379	0.173487	0.10534	0.209643	0.0876152	0.0650362	0.13777	0	0.160567	0.0871532	0.0602878	0.0904252	0.0983527	0.106728	0.118988	0.17546	0.166199
KLHDC7A	0	0	0	0	0	0	0	0	0	0	0	0	0	0	0	0	0	0	0	0	0	0	0	0	0	0	0	0	0	0	0	0.00170054	0	0	0	0	0	0	0	0	0	0	0	0	0	0	0	0
PAX7	0.0197707	0	0.00411611	0.00490499	0.00895302	0.00635859	0.00465521	0.0037535	0.00608111	0.00445449	0.00150516	0.00356493	0.00812564	0.0085648	0.00735942	0.0245015	0	0.0119355	0.0159893	0.00683083	0.00647481	0.00491109	0.0243105	0.00102855	0.00549781	0.00103229	0	0.00289287	0.0110005	0.0110856	0.00581631	0.00561093	0.0101543	0.00110885	0	0.00446528	0.00514231	0.00107246	0	0.000734343	0.00708767	0	0	0.00354701	0.00276123	0.00259102	0.000382806	0
IFFO2	0.010508	0.109593	0.0292573	0.0231627	0.0307119	0.010075	0.0138372	0.041115	0.0294064	0.0154801	0.0242089	0.0102854	0.0291282	0.0201733	0.0490398	0.016629	0	0.030578	0.0220582	0.0265158	0.0473877	0.0227996	0.030358	0.0258381	0	0.0363488	0	0.0211947	0.0197751	0.00441411	0.0271604	0.0518194	0.00975196	0.00877155	0	0.0331969	0.0197309	0.0375827	0	0.0299821	0.0442393	0.0609641	0.0318345	0.0236458	0.0179909	0.0491314	0.0348478	0
UBR4	0.284584	0.256752	0.20694	0.308634	0.25164	0.258569	0.214513	0.252589	0.178944	0.168921	0.201986	0.171624	0.238579	0.195134	0.299559	0.243785	0	0.234506	0.201395	0.224183	0.205188	0.155823	0.290673	0.125246	0.169093	0.21785	0	0.451585	0.311501	0.269383	0.313689	0.257981	0.261247	0.175361	0.314295	0.165455	0.196522	0.235741	0	0.272332	0.158513	0.320149	0.301113	0.247422	0.296023	0.135171	0.155476	0.282358
EMC1	0.081826	0.164408	0.0590271	0.119621	0.100116	0.111063	0.102465	0.0689358	0.0782123	0.0360912	0.0643192	0.0651655	0.0759794	0.111383	0.162693	0.092367	0	0.0697707	0.0894683	0.0939686	0.0654254	0.087297	0.0899993	0.0573415	0.0464161	0.0786725	0	0.0461847	0.10416	0.0739612	0.0875111	0.101007	0.0710646	0.0526106	0.112654	0.0799338	0.0964446	0.0737869	0	0.132257	0.0781814	0.0581146	0.106031	0.0694273	0.0412085	0.0336476	0.0404806	0.164344
MRTO4	0.0472775	0.0214866	0.0367212	0.065688	0.0641342	0.0340811	0.041324	0.0411634	0.0573714	0.0125771	0.0632834	0.0334732	0.0397225	0.0629844	0.116892	0.077643	0	0.0517756	0.057689	0.0370275	0.0471983	0.0566863	0.0621448	0.0487564	0.039562	0.0454589	0	0.0181732	0.0703094	0.0597155	0.0614186	0.0417218	0.0497936	0.0302062	0	0.054936	0.0495789	0.0981392	0	0.105575	0.0922775	0.0354563	0.0289398	0.0355482	0.0359056	0.0274592	0.0373139	0.0829876
AKR7A3	0	0.012407	0.00537914	0.00480252	0	0.0162365	0.0103242	0.00648708	0.00510993	0.000421551	0.00474223	0	0	0	0.00253308	0	0	0.00947538	0.0112145	0.0286624	0.00419715	0.0135821	0.00716949	0.0115647	0.0131619	0	0	0	0.00703529	0.00516644	0.00493262	0.0116232	0.00482185	0.000706003	0	0.00112059	0.0131048	0.00185763	0	0	0.00582326	0.00156231	0.0375119	0.00818969	0.0167707	0	0	0
AKR7A2	0.00843672	0.0181854	0.0335189	0.0519449	0.0430517	0.0645577	0.0307153	0.0191298	0.045909	0.0272371	0.0400082	0.0278723	0.0296275	0.0946255	0.0765298	0.0444744	0	0.0380554	0.0729282	0.0449373	0.0557388	0.0492974	0.0464319	0.031315	0.0301046	0.0214544	0	0.024206	0.0355633	0.0306668	0.106454	0.0470811	0.0410636	0.0416028	0.0121134	0.025122	0.0355392	0.0591395	0	0.0499798	0.0392999	0.0462289	0.0468747	0.032153	0.00992335	0.0344125	0.0284257	0.0404551
CAPZB	0.422904	0.328637	0.261942	0.345102	0.341348	0.343724	0.295178	0.417995	0.260003	0.230376	0.242703	0.38538	0.490754	0.223757	0.469449	0.321798	0	0.300565	0.268738	0.341142	0.241718	0.183151	0.441764	0.174669	0.354579	0.342374	0	0.493733	0.373145	0.382672	0.41561	0.257947	0.423916	0.298775	0.493343	0.274833	0.28305	0.439381	0	0.336928	0.297635	0.460174	0.37906	0.45122	0.333776	0.133539	0.257279	0.503785
NBL1	0.207643	0.246953	0.147517	0.235715	0.172821	0.219893	0.227364	0.132987	0.222862	0.150981	0.115743	0.16444	0.224313	0.188294	0.110471	0.130359	0	0.181058	0.284494	0.224763	0.242003	0.175726	0.171103	0.126096	0.1721	0.218302	0	0.341072	0.205171	0.119052	0.255069	0.204632	0.159692	0.143186	0.113803	0.10015	0.150323	0.209199	0	0.18855	0.137315	0.216778	0.162622	0.235196	0.219033	0.153385	0.0488006	0.33472
HTR6	0	0.00952312	0	0.00216083	0.00179006	0	0	0	0.00162039	0.00229042	0	0	0.000332194	0.00406373	0.00111765	0	0	0	0.000714082	0	0.0043478	0	0	0.00198787	0	0	0	0	0	0.00483831	0	0.00283397	0.00036377	0.00145871	0	0.000875035	0.000975402	0	0	0	0	0	0.00597673	0	0.0133916	0	0	0
TMCO4	0.0160396	0.00287347	0.00833657	0.021859	0.0204178	0.00460327	0.00199841	0.0168107	0.0108996	0.00996552	0.00324887	0	0.00309823	0.0280094	0.00659195	0.0388839	0	0.0152932	0.0097733	0.0179098	0.0233813	0.0146455	0	0.00646226	0.021242	0.00563999	0	0.00541693	0.0232617	0.00542017	0.00710427	0.0116723	0.00587806	0.0132704	0	0.0168199	0.00662998	0.0101897	0	0.0111673	0.0144443	0.00381428	0.0170821	0	0.00534002	0.0187202	0.00890215	0
OTUD3	0.178678	0.142318	0.112253	0.150659	0.142807	0.158719	0.12334	0.119779	0.106068	0.0736327	0.0878745	0.142003	0.115299	0.135028	0.118578	0.138518	0	0.130281	0.127874	0.145533	0.136758	0.106562	0.133296	0.0942484	0.092897	0.127648	0	0.176335	0.201628	0.14059	0.230961	0.179482	0.144927	0.0749081	0.0372859	0.104148	0.121414	0.129121	0	0.134453	0.123145	0.113287	0.241623	0.125186	0.0604126	0.0980923	0.0893041	0.288043
PLA2G5	0	0	0.000618281	0.00446328	0	0	0	0	0.000942888	0	0	0	0	0	0	0.00416003	0	0	0	0	0	0	0	0.00204392	0	0	0	0	0.000744274	0	0	0.00327512	0	0.00234303	0	0	0	0	0	0.00275493	0.00122539	0	0	0.0274105	0.0243921	0	0	0
PLA2G2D	0.0202061	0	0	0.000711429	0	0	0	0	0	0	0	0	0	0	0	0	0	0	0	0	0	0	0	0	0	0	0	0	0.0014478	0	0	0	0	0	0	0	0	0	0	0	0	0	0	0	0	0	0	0
PLA2G2F	0	0	0	0	0	0	0	0	0	0	0	0	0	0.00301606	0	0	0	0	0	0	0	0	0	0	0	0	0	0	0	0	0	0	0	0	0	0	0	0	0	0	0	0	0	0	0	0	0	0
PLA2G2C	0	0	0	0	0.00425824	0	0	0	0	0.000238808	0	0.0158697	0.00115796	0	0.0164732	0	0	0.00310583	0	0.00114127	0	0.00174994	0	0	0	0	0	0	0	0	0.0180225	0.00354228	0.00149194	0.00110211	0	0.000261213	0	0	0	0	0.00404926	0	0	0	0	0	0	0
UBXN10	0.0023647	0	0.00395794	0.00365988	0.00824797	0.00215728	0.00539673	0	0.00652354	0.00359476	0.00916755	0.0133017	0.00167833	0.02077	0.00327464	0	0	0.00254933	0.000896586	0.0137094	0.00140297	0.0162676	0	0.00685117	0	0.00235244	0	0	0.00691884	0.00582817	0.00237359	0.00764341	0.00833096	0.00313471	0	0.000971635	0.00158113	0.00997517	0	0.00495899	0.00699794	0.0121149	0	0.00490258	0.00258732	0.00213092	0.00109957	0.0420755
VWA5B1	0.0172123	0.00873152	0.0396782	0.0227791	0.0222019	0.00231156	0.00918425	0.0336026	0.0163474	0.0391364	0.0158015	0.0124455	0.0217589	0.0577472	0.0662902	0.0141729	0	0.0244338	0.0303867	0.0345115	0.0194019	0.0108565	0	0.0630301	0.0214202	0.0208507	0	0.0663861	0.0255601	0.0119499	0.0715641	0.0176978	0.010455	0.0148322	0	0.0244747	0.0319133	0.0127253	0	0.00201403	0.0361922	0.0456307	0.0382279	0	0.0174902	0.017331	0.0501972	0
CAMK2N1	0.386982	0.352822	0.282228	0.414968	0.372664	0.346166	0.521198	0.413616	0.264959	0.201843	0.27787	0.329023	0.413762	0.299827	0.468163	0.338044	0	0.313199	0.378761	0.226403	0.242651	0.240464	0.388065	0.20612	0.309666	0.334909	0	0.677569	0.429926	0.375688	0.47934	0.312852	0.452027	0.251685	0.184615	0.262909	0.250117	0.383945	0	0.265465	0.287359	0.362047	0.343402	0.41754	0.334168	0.249352	0.230339	0.45651
MUL1	0.0543565	0.00174083	0.0247531	0.0420017	0.0524158	0.0184172	0.0302646	0.0387969	0.0347519	0.015752	0.0126193	0.0432407	0.016818	0.0673762	0.0138566	0.0142236	0	0.0403832	0.0434753	0.0541905	0.0390085	0.0343539	0.00362432	0.0295296	0.0261154	0.044523	0	0.109772	0.0300544	0.037067	0.0655508	0.0309153	0.0417993	0.0201115	0	0.0107824	0.0243431	0.0223701	0	0.0373846	0.0283274	0.00309973	0.0253162	0.055248	0.0300413	0.0217122	0.0158365	0.0878773
FAM43B	0.0215198	0.0230253	0.0261611	0.0291133	0.0294194	0.0137119	0.0491578	0.0645997	0.0370463	0.0138759	0.0312289	0.0172175	0.0269662	0.0279701	0.0113196	0.0295737	0	0.0114586	0.0491512	0.0417817	0.0274857	0.0235482	0.0239037	0.0158207	0.037305	0.0181169	0	0.0187684	0.0227739	0.00449065	0.0377647	0.0407648	0.0231563	0.0140405	0.0606089	0.0212379	0.0296932	0.0177759	0	0.0408011	0.0347282	0.028026	0.0522314	0.00490258	0.0399953	0.0235232	0.00401345	0
CDA	0	0	0.00221635	0.0015545	0	0.00477065	0.00237789	0	0.00122541	0	0	0	0.00214376	0.00485133	0	0.00111336	0	0	0.000907953	0.00797644	0	0.000626492	0	0.00705007	0	0.00183879	0	0	0.00130435	0	0	0.0122086	0	0.00219367	0	0	0	0	0	0	0	0.000624313	0	0.00674924	0	0	0	0.236368
PINK1	0.0748466	0.179399	0.0972246	0.136289	0.113396	0.122312	0.230382	0.166565	0.128083	0.0683856	0.0870765	0.104481	0.178037	0.12274	0.275147	0.122163	0	0.105384	0.158514	0.128185	0.153571	0.0797648	0.109076	0.0762176	0.0697068	0.153928	0	0.227335	0.140043	0.116045	0.136712	0.112339	0.184643	0.125174	0.0917023	0.10838	0.137505	0.13305	0	0.131428	0.13466	0.0553745	0.150489	0.0992811	0.119799	0.123922	0.106859	0.133555
DDOST	0.0829017	0.00676713	0.0602155	0.0569273	0.0530951	0.0670742	0.0678772	0.0958315	0.0516485	0.0327938	0.0348138	0.0263301	0.0808434	0.0785277	0.0699575	0.0937659	0	0.0614079	0.0489845	0.038427	0.0372385	0.0354266	0.0420715	0.0443751	0.0494946	0.0384275	0	0.0215522	0.0795213	0.0709269	0.0963655	0.0911256	0.0888149	0.0534477	0.0486293	0.0399482	0.0444922	0.0378359	0	0.0316944	0.0503301	0.0206147	0.0808365	0.0173679	0.0261207	0.0188999	0.0271463	0.0680503
KIF17	0.0141369	0.0934278	0.0350256	0.0216947	0.0299557	0.00976308	0.00518085	0.0408151	0.0219745	0.0270077	0.0190276	0.0169987	0.0263416	0.0406166	0.0331848	0.0194553	0	0.041551	0.0250813	0.016808	0.0351259	0.00893137	0.0225672	0.0155478	0.0153253	0.00948973	0	0.0350085	0.0314197	0.0193986	0.0104951	0.0466005	0.0414446	0.0124198	0.00593584	0.0195475	0.0235099	0.0467395	0	0.0273074	0.0180709	0.0568377	0.0366691	0.0808874	0.0194211	0.0097562	0.00568813	0.0958365
SH2D5	0.0233601	0.0299101	0.0210518	0.0304925	0.0238331	0.0348335	0.0232504	0.0231137	0.0229423	0.00527115	0.0232488	0.00860681	0.00989862	0.0646629	0.00945382	0.0104411	0	0.0204603	0.0232754	0.0265055	0.059104	0.00918515	0.018499	0.0125653	0.0452832	0.0193045	0	0.0202308	0.0702469	0.0425608	0.0430893	0.0323166	0.00952674	0.0244081	0.0437224	0.0086374	0.0228544	0.0178529	0	0.0339565	0.0206048	0.0314138	0.0329416	0	0.00660822	0.0294489	0.0142839	0.0324513
HP1BP3	0.390966	0.369805	0.22716	0.374866	0.321852	0.399811	0.342392	0.373638	0.20367	0.240581	0.207632	0.270976	0.314498	0.226953	0.345928	0.251836	0	0.233053	0.256488	0.311934	0.246234	0.119822	0.44849	0.139669	0.303766	0.327782	0	0.586139	0.372196	0.420788	0.419655	0.247485	0.358767	0.270209	0.305045	0.254025	0.25594	0.37673	0	0.265511	0.219916	0.390259	0.412788	0.461248	0.325451	0.148405	0.136172	0.291105
EIF4G3	0.371927	0.576538	0.221671	0.376995	0.422911	0.44263	0.328791	0.319056	0.200716	0.217326	0.239165	0.49356	0.535783	0.163787	0.478541	0.289312	0	0.278204	0.285655	0.205859	0.228905	0.145679	0.406278	0.128877	0.296113	0.41601	0	1.00628	0.453074	0.498837	0.598605	0.239615	0.405811	0.250886	0.788119	0.258331	0.177384	0.442514	0	0.390093	0.266511	0.632694	0.47802	0.521738	0.309397	0.169101	0.220276	0.274892
ECE1	0.279315	0.169251	0.181121	0.157568	0.162783	0.165623	0.169978	0.202134	0.127002	0.125079	0.109388	0.149845	0.196008	0.18931	0.263813	0.170368	0	0.224382	0.143445	0.189519	0.14237	0.123465	0.188713	0.106542	0.0994178	0.1733	0	0.210024	0.176176	0.186276	0.217104	0.227007	0.18387	0.179701	0.403694	0.175406	0.187144	0.184709	0	0.162438	0.208863	0.216069	0.267852	0.276317	0.161768	0.254382	0.146007	0.183126
NBPF3	0.109516	0.101614	0.0683736	0.0691698	0.0751033	0.0633548	0.0853801	0.152911	0.0591347	0.0720434	0.0588543	0.0622953	0.0575209	0.0498363	0.107806	0.122022	0	0.0782141	0.0659744	0.0709127	0.0533407	0.0650584	0.0957669	0.0354029	0.107889	0.0823327	0	0.139229	0.0792797	0.100475	0.060136	0.0627195	0.102043	0.0591331	0.137669	0.0736214	0.0545146	0.0941079	0	0.078257	0.0564649	0.0823395	0.0927583	0.124678	0.0466366	0.0513942	0.0644733	0.0324513
ALPL	0.0020739	0	0.00493112	0.00787124	0.00166997	0.00221807	0	0.00158333	0.00704437	0	0	0	0	0.012674	0	0.00878806	0	0.00493878	0.00098597	0.000868492	0.00216342	0.000775556	0.0123713	0	0	0.0043517	0	0	0.00525264	0.0117287	0.00966006	0.000812239	0.00635644	0.000856409	0	0.0041339	0.000639518	0	0	0.00743155	0.00967155	0	0.00719083	0	0	0	0.00173584	0
RAP1GAP	0.249629	0.234948	0.152662	0.24165	0.231848	0.192597	0.173937	0.26669	0.172999	0.126028	0.153042	0.211143	0.258344	0.21576	0.232364	0.184079	0	0.227794	0.205386	0.207374	0.174782	0.11578	0.231908	0.110938	0.141922	0.183803	0	0.250315	0.262758	0.275697	0.316221	0.23709	0.266436	0.118553	0.128876	0.192231	0.20438	0.256865	0	0.222743	0.203115	0.301851	0.319028	0.213351	0.237571	0.168713	0.137967	0.0737379
USP48	0.307469	0.470288	0.186678	0.348831	0.316755	0.307749	0.228649	0.348085	0.187444	0.198623	0.232816	0.334793	0.329954	0.221164	0.327272	0.246552	0	0.23084	0.221649	0.272729	0.231073	0.163334	0.354267	0.119317	0.289346	0.299593	0	0.393891	0.418053	0.405768	0.352804	0.27193	0.316058	0.216439	0.352693	0.230004	0.22316	0.362245	0	0.263994	0.233687	0.446712	0.348998	0.373136	0.287534	0.139376	0.189677	0.322763
LDLRAD2	0	0	0.000936242	0	0.00841596	0	0	0	0.000356167	0	0	0	0	0	0.00405692	0	0	0.00216693	0.000177815	0.00258418	0	0	0	0.00222802	0	0	0	0	0	0	0.00653215	0	0	0.000880845	0	0	0	0	0	0	0	0	0.00731405	0	0	0	0	0
HSPG2	0.00288019	0.00507143	0.00819966	0.0144681	0.00706976	0.00658199	0.0114646	0.0263858	0.00794392	0.00728531	0.000691233	0	0.000657369	0.0211715	0.0381483	0.00637972	0	0.0283298	0.00714378	0.012661	0.0030503	0.00318195	0.0195546	0.00303348	0	0.0418281	0	0.0424579	0.0126629	0	0	0.0246701	0.00526195	0.00834378	0.0759683	0.0324842	0.00289605	0.0084735	0	0.0241517	0.00970146	0.0475642	0	0	0	0.00446999	0.0413711	0
CELA3B	0.00612858	0	0.00402051	0.000884926	0.00555009	0.00620727	0.00118428	0	0.000861174	0	0.00288127	0.0152508	0	0	0	0.00435654	0	0.00206249	0	0	0	0	0	0	0	0	0	0	0	0	0	0.00472963	0	0	0	0.000593511	0	0	0	0	0	0	0	0	0	0	0	0
CELA3A	0.00576401	0	0.00766789	0.0038811	0.000766657	0.00174088	0	0	0.00211343	0	0	0	0.000562866	0.00301606	0	0	0	0	0	0	0	0	0	0	0	0.00134117	0	0	0	0.00526048	0	0	0	0	0	0	0.000507142	0	0	0	0.00148396	0	0.00224294	0	0	0	0.00167441	0
CDC42	0.256675	0.214836	0.187176	0.296987	0.264095	0.308537	0.188582	0.275965	0.175665	0.132586	0.184317	0.218172	0.200207	0.198641	0.206206	0.216822	0	0.201836	0.241461	0.227502	0.197099	0.120729	0.177997	0.137135	0.182297	0.204509	0	0.353315	0.303206	0.275429	0.301327	0.171873	0.277816	0.181925	0.238381	0.214726	0.174954	0.254582	0	0.225803	0.190224	0.198399	0.256907	0.265044	0.184844	0.1213	0.139267	0.241635
WNT4	0.0390265	0.00238109	0.0167646	0.025005	0.018799	0.00719536	0.016091	0.0145999	0.0334149	0.0158629	0.00438506	0.00134915	0.0486679	0.024544	0.052524	0.0494711	0	0.0535402	0.036138	0.0163759	0.0185281	0.0339794	0	0.0172782	0.00376954	0.0220769	0	0	0.0303194	0.0113638	0.0195464	0.0376931	0.0177494	0.0353517	0.0550146	0.0196087	0.0197234	0.0290524	0	0.016792	0.0374649	0.0117862	0.0368752	0.0664329	0.0159644	0.0385639	0.00245441	0
ZBTB40	0.0462863	0.110838	0.0662443	0.0853362	0.0861838	0.0490844	0.13717	0.0926599	0.0764594	0.0850566	0.0551393	0.0980023	0.0620917	0.0654449	0.1019	0.0889707	0	0.0776425	0.0635435	0.0624081	0.0847588	0.0572637	0.0328288	0.068706	0.0560929	0.0395753	0	0.0858845	0.0951044	0.077516	0.131004	0.0701148	0.0792113	0.123009	0	0.0795265	0.0915455	0.102463	0	0.060591	0.0849369	0.0950188	0.0493241	0.112905	0.107528	0.0979119	0.0657523	0.275561
EPHA8	0.0177391	0.0321395	0.00210695	0.00182818	0.0052125	0.014948	0	0.00194533	0.00437739	0.00480011	0.00243775	0	0.00600477	0.00901329	0.0131418	0.00237561	0	0.00792289	0.00592813	0.00435598	0.00700846	0.000417744	0.00279606	0.0116641	0.00224859	0.00281071	0	0.00559285	0.00841358	0.00153879	0	0.0216736	0.00480539	0.00422052	0	0.00204216	0.00174255	0	0	0.00789835	0.00437745	0.00856383	0.0339995	0.0272458	0	0	0.0132309	0
C1QA	0	0.00453774	0	0	0	0.00259308	0.0364904	0	0.0105636	0.00192328	0	0	0	0.00443222	0.00609845	0	0	0.00288028	0	0	0	0	0	0	0	0	0	0	0.0151652	0.00294502	0.0236484	0.00325504	0.0413749	0	0	0.00253889	0.00220328	0	0	0.00268774	0	0.00315744	0.0266532	0	0.00848413	0	0	0
C1QC	0	0	0	0.00314272	0.00315832	0	0.00444839	0.0129919	0.00540519	0	0	0.027379	0	0	0	0	0	0	0.00154217	0	0	0	0.015697	0	0	0	0	0	0	0.0214065	0.0524598	0.0043566	0.0384344	0.00293742	0	0	0.0177024	0	0	0	0	0.00331366	0	0	0	0	0	0
C1QB	0	0	0.00534417	0.00633311	0.00368325	0.006663	0.0307086	0.0178227	0.0137787	0.00561234	0.00327369	0.00503909	0.00157698	0.00515003	0	0.00161185	0	0.00767657	0.00311867	0.002816	0	0.0220378	0.0401408	0.00443929	0	0.000194857	0	0	0.00294303	0.00100383	0.12524	0.016008	0.0632878	0.00836863	0	0	0.00203277	0.00391988	0	0.00601111	0.00377357	0	0	0	0.0340727	0	0.00235037	0.0324513
EPHB2	0.208156	0.193287	0.163726	0.173791	0.183441	0.153208	0.164533	0.188342	0.160063	0.146827	0.154752	0.170968	0.174668	0.197882	0.23775	0.167835	0	0.213978	0.16445	0.176874	0.143855	0.102021	0.256826	0.107574	0.130802	0.118906	0	0.151155	0.115839	0.130185	0.300456	0.12239	0.184191	0.171211	0.18338	0.170188	0.181195	0.157277	0	0.20548	0.190083	0.2279	0.181425	0.227034	0.165143	0.111962	0.158386	0.185933
LACTBL1	0	0	0	0.00168833	0	0.00262582	0	0	0	0	0	0	0	0	0	0	0	0	0	0	0	0.000878731	0	0	0	0	0	0	0.00075535	0	0	0	0	0	0	0	0	0	0	0	0	0	0	0	0	0	0	0
TEX46	0	0	0.00860305	0.00573972	0.00369127	0	0	0.013075	0.00404164	0.0155649	0.00624647	0	0	0.00490132	0.000765572	0.0186992	0	0.000815376	0.00300137	0.010045	0.00921091	0.000792763	0.00352327	0	0	0	0	0.00486772	0.0197155	0.00736871	0.00911596	0.0123207	0.00516806	0	0	0.00435613	0.00333238	0.021757	0	0.00177656	0.00785751	0	0.0104937	0.0254653	0	0.00466586	0	0
KDM1A	0.238962	0.269202	0.18036	0.275615	0.249692	0.248466	0.214799	0.301937	0.168738	0.140733	0.156273	0.246082	0.249628	0.223968	0.331207	0.205927	0	0.23389	0.194636	0.229762	0.193769	0.109192	0.196309	0.122021	0.19284	0.278745	0	0.286507	0.349693	0.294132	0.186841	0.249659	0.295607	0.197342	0.267007	0.212996	0.183936	0.154968	0	0.235058	0.212112	0.305018	0.331315	0.251398	0.186031	0.164718	0.121296	0.167712
LUZP1	0.245577	0.355484	0.191544	0.289878	0.255495	0.268532	0.214923	0.339795	0.191235	0.199716	0.193418	0.272968	0.28451	0.20387	0.314943	0.221822	0	0.261125	0.173097	0.247007	0.200045	0.152975	0.251266	0.151	0.196828	0.235205	0	0.197616	0.243226	0.304523	0.374817	0.220844	0.287833	0.205364	0.20644	0.200489	0.197913	0.221374	0	0.266323	0.257788	0.254134	0.320067	0.208394	0.210022	0.181485	0.173487	0.381029
HTR1D	0	0	0.000936776	0	0.000896166	0	0	0	0	0	0	0	0	0	0	0	0	0	0.000603504	0	0.0010275	0	0	0	0	0	0	0	0	0	0	0	0.00833097	0	0	0	0	0	0	0	0	0	0	0	0	0	0	0
HNRNPR	0.257663	0.241515	0.141762	0.221093	0.211997	0.235638	0.240558	0.227634	0.148047	0.121624	0.154193	0.17573	0.190289	0.14527	0.198423	0.185041	0	0.18061	0.174763	0.188095	0.162247	0.122093	0.159478	0.103578	0.199704	0.188137	0	0.146292	0.253613	0.219314	0.175448	0.158514	0.270216	0.159973	0.155225	0.17436	0.136251	0.201045	0	0.207141	0.16671	0.171136	0.168311	0.263136	0.194301	0.109949	0.111622	0.385605
ZNF436	0.00463671	0.025669	0.0136836	0.0134417	0.0180992	0.0247098	0.0264754	0.051261	0.0148864	0.00278576	0.0127075	0	0.0310259	0.0219146	0.00801493	0.0192394	0	0.0160635	0.0292088	0.0293453	0.0314704	0.0164552	0.0135415	0.0130722	0.0163252	0.035704	0	0	0.0362585	0.0236725	0.0340468	0.0264367	0.0116337	0.016427	0	0.00284719	0.0133729	0.025289	0	0.0341418	0.00355634	0.00156231	0.0214568	0.0498318	0.0237236	0.00526336	0.00288921	0
TCEA3	0.0189764	0.0483463	0.0516964	0.0465747	0.0324962	0.070188	0.0692799	0.0437561	0.0314767	0.0713791	0.0177309	0.0670933	0.0409523	0.0395601	0.0951625	0.0458192	0	0.0573828	0.0503883	0.0595025	0.0329705	0.0358375	0.0335032	0.0294702	0.0175837	0.00563287	0	0.00995944	0.0384067	0.0611759	0.00408593	0.0476245	0.0603943	0.0359369	0	0.0489637	0.0247851	0.0435307	0	0.0724601	0.0475439	0.0534682	0.139224	0.0948019	0.06153	0.0416402	0.0176618	0.164344
ASAP3	0.0853302	0.052295	0.02123	0.0566049	0.031084	0.0199516	0.0961897	0.0451877	0.042503	0.0235945	0.0600893	0.022316	0.0904761	0.0496335	0.0763692	0.0369172	0	0.0687582	0.0307684	0.0434247	0.0209519	0.0236636	0.0620765	0.0208841	0.022994	0.0110714	0	0.0672134	0.0643359	0.0464903	0.0378502	0.0661554	0.0118479	0.0176288	0.118181	0.0349852	0.0159307	0.0507357	0	0.104691	0.0321249	0.106464	0.109897	0.0953868	0.0704005	0.00816164	0.0175085	0.131124
E2F2	0	0	0.00090824	0	0	0	0	0	0.000822467	0	0	0	0	0	0	0	0	0	0	0	0	0	0	0	0	0.00310007	0	0.00503705	0	0	0	0	0	0	0	0	0.00495013	0.00770423	0	0	0.00220837	0	0.00207374	0	0	0	0	0
ID3	0	0.00280464	0.00478786	0.00570527	0	0.00338722	0.00387074	0	0.00357224	0.00605512	0	0	0.00359039	0	0.00946445	0	0	0	0.00445526	0.00404189	0	0	0	0	0	0.00826197	0	0	0.00482061	0	0	0.00695086	0.015445	0	0.018975	0.00100672	0	0	0	0	0	0.00667284	0	0	0	0	0.00109957	0
RPL11	0.0671099	0.0593485	0.0583962	0.222679	0.138341	0.102459	0.173839	0.17726	0.142449	0.0781287	0.0763275	0.0904544	0.171282	0.176354	0.156848	0.127647	0	0.140297	0.162038	0.0853695	0.0965213	0.0870142	0.0898192	0.0986607	0.0705382	0.0444454	0	0.11815	0.142655	0.153082	0.158935	0.165917	0.150993	0.169932	0.00192812	0.0550065	0.126922	0.150124	0	0.120209	0.0872699	0.111448	0.21434	0.046655	0.0773703	0.0678247	0.0333491	0.0465451
ELOA	0.097025	0.0666001	0.0689416	0.0815317	0.0674582	0.0719258	0.120038	0.0815829	0.0585009	0.0436213	0.0560561	0.0623904	0.0542053	0.0762126	0.0511535	0.0260583	0	0.0582736	0.0919105	0.0866961	0.0727565	0.0690092	0.0770168	0.0429257	0.0588665	0.0656217	0	0.0829842	0.0711742	0.136165	0.207166	0.127695	0.0631433	0.0777662	0.109664	0.0641742	0.0523426	0.163906	0	0.072941	0.0496657	0.106382	0.105466	0.0872382	0.0481248	0.0388782	0.0468795	0.0950529
PITHD1	0.117866	0.099017	0.0850879	0.141906	0.116941	0.173885	0.211816	0.136594	0.104318	0.0289819	0.082303	0.146989	0.0779227	0.110758	0.101924	0.123475	0	0.102019	0.179933	0.0931061	0.0971499	0.0983548	0.0600614	0.0663097	0.152763	0.0884715	0	0.191306	0.165811	0.120873	0.152616	0.175418	0.149517	0.0936283	0.269598	0.0560538	0.0916747	0.112397	0	0.121837	0.125174	0.174229	0.17852	0.107784	0.149374	0.100505	0.0477896	0.16941
LYPLA2	0.0305207	0.00882598	0.0282543	0.0506451	0.0499421	0.0562682	0.0604454	0.0298281	0.0381163	0.02884	0.0561521	0.0110983	0.0749699	0.043231	0.0109389	0.0713065	0	0.0297279	0.0601582	0.0348127	0.0222569	0.0264155	0.0566574	0.0254783	0.0340628	0.0326223	0	0.0106153	0.0236543	0.0393759	0.0486425	0.0479359	0.0586725	0.0122701	0	0.0181183	0.0459178	0.0272251	0	0.0112647	0.0325604	0.0309822	0.057219	0.0407503	0.016083	0.00821608	0.0206167	0
GALE	0.00540715	0.0852002	0.0368984	0.0758033	0.0618568	0.0276997	0.029968	0.0360839	0.0409573	0.0448508	0.0346595	0.026469	0.024491	0.0714867	0.0462038	0.0909055	0	0.0492233	0.0421575	0.0585943	0.0342019	0.0303133	0.0345691	0.0355978	0.0322912	0.0305117	0	0.0389122	0.0468258	0.0557579	0.100267	0.0650248	0.106527	0.0368673	0.141178	0.0394548	0.0386878	0.0281221	0	0.0735283	0.0678503	0.0537076	0.0566898	0.0477488	0.0463093	0.0282096	0.0559066	0.0151712
HMGCL	0.0461667	0.0278892	0.0449096	0.0897397	0.0617022	0.0567272	0.0328305	0.0652556	0.0553471	0.0244217	0.0316458	0.0227185	0.0372894	0.103456	0.106347	0.0856236	0	0.106217	0.0483089	0.0662069	0.0582029	0.0488771	0.0843475	0.0360041	0.0389065	0.0590431	0	0.0183464	0.0944096	0.119996	0.129884	0.07784	0.0682607	0.0340781	0.0960801	0.046858	0.0302306	0.0816909	0	0.0770854	0.0677472	0.058798	0.16738	0.0319487	0.0400002	0.0402296	0.0364032	0.174802
FUCA1	0.0448965	0.0695415	0.0238578	0.0694302	0.0588462	0.019638	0.046484	0.0601192	0.0306363	0.0201521	0.021012	0.0297754	0.0214494	0.0390411	0.0951376	0.0545889	0	0.043739	0.0354341	0.0397161	0.0191064	0.0299466	0.0387351	0.0300051	0.0502332	0.0412902	0	0.0114507	0.0569351	0.0295402	0.0631277	0.0596883	0.0553055	0.0489474	0	0.026905	0.0290882	0.0448517	0	0.0137409	0.0378986	0.0612871	0.0495459	0.0545104	0.0123987	0.0175793	0.021283	0.0324513
CNR2	0.00106307	0	0.00651254	0.00457281	0.00509603	0.00737541	0	0.0124009	0.00276946	0	0.00163979	0.00259628	0.00154833	0	0	0.0100838	0	0.00484775	0.00304465	0.00290957	0	0.000528199	0	0.0040142	0	0.00256608	0	0	0.000846006	0.00937179	0	0.000776245	0.0033189	0.00333274	0	0.000778249	0.00372188	0	0	0.0209743	0.00242629	0.00237468	0.005045	0.004591	0	0	0.00108225	0
PNRC2	0.00888416	0.0430917	0.0230861	0.0499331	0.0520822	0.0260919	0.0701618	0.0160326	0.0352266	0.0238212	0.0565026	0.0107599	0.0345181	0.0261832	0.0136109	0.0297095	0	0.0219891	0.0396803	0.0246954	0.0240344	0.0176129	0.0150795	0.0358101	0.069088	0.0316355	0	0.0292124	0.0271139	0.0232144	0.070784	0.0291418	0.0242309	0.0534344	0.0320971	0.0276935	0.0248883	0.0506007	0	0.0252965	0.0262056	0.050553	0.0493873	0.0610683	0.0254498	0.0186295	0.020012	0
SRSF10	0.22534	0.185078	0.185227	0.270969	0.263153	0.218626	0.217866	0.216538	0.178878	0.126628	0.127274	0.182252	0.18331	0.225231	0.24429	0.208834	0	0.215666	0.197711	0.216486	0.191278	0.132934	0.161575	0.132567	0.182463	0.214796	0	0.218719	0.230103	0.324424	0.236983	0.235057	0.184278	0.179751	0.203524	0.146544	0.163813	0.193887	0	0.19985	0.172638	0.210704	0.348311	0.199462	0.165052	0.161907	0.108413	0.0586076
MYOM3	0	0.00162539	0.00190174	0.00609976	0	0	0	0	0.00216443	0.000605504	0	0.00216248	0	0.0098882	0	0	0	0.00170604	0.00211615	0.00306927	0.000830154	0.00195325	0	0.00223484	0	0	0	0	0	0.00269215	0	0.00374171	0	0.00276146	0	0	0.00148509	0.0020393	0	0.00180224	0	0	0	0	0	0	0.00249431	0
IL22RA1	0	0	0.00131718	0	0	0.00924837	0	0	0	0	0	0	0	0.00793928	0.000527949	0	0	0.000668338	0	0	0	0	0	0	0	0	0	0	0	0	0	0	0	0	0	0	0	0	0	0	0	0	0	0	0	0	0	0.236368
IFNLR1	0.0902203	0.0364237	0.043628	0.0470894	0.0520224	0.0442202	0.049111	0.0575813	0.046737	0.0359855	0.0303595	0.0654076	0.0667892	0.0430107	0.0668844	0.0460114	0	0.0602992	0.0305261	0.0318986	0.0145669	0.0436078	0.0229198	0.0615856	0.0422837	0.0234717	0	0.0467675	0.0208989	0.0581657	0.0398759	0.0745561	0.0815005	0.0603759	0.0709971	0.0502075	0.0405563	0.0760121	0	0.0427865	0.0269284	0.0765136	0.114363	0.0719874	0.160728	0.0497747	0.0341566	0.0131726
GRHL3	0.00114393	0	0.00100191	0	0.00122868	0	0	0	0.00110642	0	0	0	0	0.00470895	0	0	0	0	0	0	0	0	0	0	0	0	0	0	0	0	0	0.00170054	0	0.000675455	0	0.000333213	0	0	0	0	0	0	0.000707955	0.00162224	0	0	0	0
STPG1	0.126828	0.0919713	0.0867043	0.0823169	0.0844108	0.0863247	0.104346	0.0658537	0.0710351	0.0586735	0.0297835	0.0721267	0.100615	0.0749587	0.103836	0.0857005	0	0.0531037	0.0741666	0.0446526	0.0630576	0.0605076	0.0408945	0.0489119	0.0438414	0.102156	0	0.0574753	0.0866578	0.057744	0.036119	0.056086	0.0615109	0.108096	0.00192812	0.0827691	0.0634181	0.0713079	0	0.0524275	0.0672965	0.0702784	0.104836	0.0485682	0.0540082	0.0124997	0.0467231	0.185811
NIPAL3	0.242207	0.265828	0.216809	0.385112	0.338504	0.303666	0.274085	0.341242	0.279981	0.240884	0.205182	0.205391	0.332395	0.297129	0.372452	0.281258	0	0.298502	0.285898	0.325619	0.263749	0.140658	0.295198	0.265586	0.214981	0.250143	0	0.237695	0.353617	0.26821	0.215938	0.305839	0.291447	0.291805	0.375533	0.325078	0.255276	0.297498	0	0.33114	0.344116	0.221234	0.291422	0.322716	0.263597	0.322817	0.267967	0.305539
RCAN3	0.072878	0.0436156	0.0915478	0.126044	0.12208	0.07147	0.0424162	0.0578165	0.0956359	0.116722	0.0662673	0.0276173	0.068572	0.113304	0.0908292	0.118847	0	0.104753	0.133802	0.112925	0.0983429	0.0189716	0.076487	0.123647	0.115223	0.0718684	0	0.0663308	0.0733391	0.0757489	0.062312	0.0879209	0.0347329	0.0440889	0	0.0919787	0.058351	0.0647942	0	0.0681329	0.0840713	0.0498071	0.0536012	0.059934	0.0911846	0.0693379	0.063242	0
NCMAP	0.00613475	0.000529946	0.00763425	0.00749462	0.0030245	0	0.00589914	0.00228434	0.00241572	0.0025422	0.00238238	0.033245	0	0.0161135	0.0116984	0.0147001	0	0.0044202	0.0013651	0.00129023	0.00883194	0	0	0.00220798	0.0042453	0.0114099	0	0.0203037	0.0117406	0.001931	0.00975262	0.004105	0.00189747	0	0	0.00162964	0.00204301	0	0	0	0.000165614	0	0	0	0	0.00268737	0.000851286	0
SRRM1	0.389376	0.453222	0.1735	0.295923	0.282531	0.305242	0.232392	0.339841	0.153329	0.207192	0.197696	0.29133	0.346321	0.209814	0.432137	0.203854	0	0.139371	0.179003	0.226095	0.219215	0.0949948	0.300583	0.139176	0.172052	0.215383	0	0.444	0.276246	0.320085	0.322949	0.183287	0.302225	0.137313	0.416424	0.225865	0.14227	0.233763	0	0.198607	0.164831	0.332212	0.291821	0.260066	0.230105	0.129495	0.159904	0.157389
CLIC4	0.0742078	0.0567557	0.00901273	0.0383869	0.0174503	0.0189601	0.100875	0.0126888	0.0192724	0.0278059	0.0262076	0.0127805	0.0314129	0.0346411	0.0267281	0.0349773	0	0.0248817	0.0175694	0.0166241	0.0121429	0.00659406	0.0306481	0.00744636	0.00720557	0.0712334	0	0.049758	0.0365083	0.0391855	0.00648267	0.0163244	0.0273183	0.0161241	0	0.0205819	0.0295467	0.0385828	0	0.0163817	0.0159159	0.0236052	0.0408706	0.0757822	0.0632151	0.059527	0.0232365	0.0689722
RUNX3	0	0	0.00113377	0	0	0	0	0	0.000338307	0	0	0	0	0	0	0	0	0	0	0	0	0	0	0	0	0	0	0	0.00307595	0	0	0	0	0	0	0	0	0	0	0	0	0	0	0	0	0	0	0
SYF2	0.0430219	0.0759216	0.0531992	0.0711161	0.0605094	0.0439618	0.103283	0.0458972	0.0598335	0.0482236	0.0281624	0.0315072	0.046084	0.0598357	0.0835845	0.0521139	0	0.0565809	0.101026	0.0330349	0.0514319	0.0485306	0.0796007	0.0617144	0.0307378	0.090724	0	0.0552328	0.0643198	0.0644518	0.0355593	0.0709603	0.0478516	0.0572697	0.0893021	0.0301748	0.0373939	0.0341264	0	0.0464452	0.0653494	0.0185999	0.0602639	0.0872926	0.0563177	0.0484927	0.0258197	0.134348
RSRP1	0.350438	0.444581	0.258101	0.443928	0.360067	0.386134	0.289382	0.392645	0.208552	0.216381	0.194263	0.298913	0.361029	0.220013	0.43245	0.304683	0	0.272523	0.314432	0.266382	0.240651	0.127798	0.322476	0.197644	0.290209	0.312757	0	0.591188	0.43723	0.451128	0.484784	0.312137	0.433023	0.211646	0.451186	0.269919	0.2386	0.411216	0	0.312188	0.276521	0.391582	0.423996	0.413431	0.287803	0.180728	0.200088	0.378281
RHD	0.00561223	0.00404228	0	0.0769886	0.0279127	0.0239846	0.00193978	0.00872163	0.066691	0.00140628	0.0150751	0.000908409	0.00700526	0.0350576	0.00946749	0.0347447	0	0.0397575	0.0429774	0.0145465	0.00466309	0.054519	0	0.017793	0	0.00346257	0	0	0.0538302	0.0351427	0.0125576	0.0948881	0.0129578	0.0646422	0	0.0173656	0.0127607	0.0137885	0	0.00726757	0.0522019	0.000624313	0.034655	0	0.0531285	0.0023426	0.026172	0
TMEM50A	0.170985	0.139889	0.121148	0.152343	0.14728	0.154353	0.131549	0.125903	0.112397	0.0632581	0.0775128	0.0804473	0.0973446	0.102738	0.155234	0.137058	0	0.101112	0.143111	0.0909564	0.128581	0.0871152	0.099965	0.106048	0.192395	0.125151	0	0.189354	0.181154	0.167184	0.0949467	0.124967	0.16355	0.121675	0.0521614	0.078844	0.143166	0.164991	0	0.131117	0.0906022	0.116141	0.141892	0.146479	0.130593	0.103076	0.0650594	0.111359
RHCE	0.00364509	0.0197168	0.00996748	0.0273039	0.00392468	0.0153572	0.00983186	0.00355452	0.0133444	0.00491135	0.0141317	0.013028	0.00598219	0.0311046	0.0148859	0.016	0	0.0123243	0.00556317	0.00358991	0.0109293	0.0119052	0.0106811	0.0102782	0.00845621	0.0175911	0	0.00559285	0.00733856	0.0157196	0.0259912	0.00802551	0.00141868	0.0026663	0.0201616	0.0100492	0.000756885	0.0121141	0	0	0.021466	0.0227629	0.0232763	0.00297535	0.0163658	0.0102806	0.00453264	0.0689722
MACO1	0.390418	0.34436	0.231453	0.309672	0.302239	0.384141	0.255399	0.320559	0.215635	0.177388	0.25048	0.214734	0.269407	0.19568	0.340057	0.277746	0	0.229535	0.21319	0.26301	0.190834	0.151216	0.277682	0.154319	0.257356	0.318932	0	0.509214	0.390505	0.395459	0.334029	0.268943	0.312874	0.212474	0.432892	0.245936	0.228434	0.321008	0	0.243182	0.234154	0.349931	0.322326	0.358309	0.271984	0.0921155	0.17927	0.311378
LDLRAP1	0.0164583	0	0.00115517	0.00101505	0.00206112	0	0.00376529	0	0.00585466	0	0.000698308	0	0	0	0	0.00193546	0	0.00359705	0	0	0	0	0	0.000810192	0.00577796	0	0	0	0	0.00217913	0.0230663	0.00154344	0.00900513	0.00383583	0	0.00272478	0	0.00360844	0	0	0	0	0	0	0.00258732	0.00152695	0	0
MAN1C1	0.322729	0.30674	0.248473	0.312101	0.236665	0.194243	0.232367	0.316532	0.207336	0.216813	0.195325	0.277965	0.293417	0.322375	0.324877	0.251791	0	0.255723	0.214493	0.277386	0.232424	0.172074	0.357926	0.175246	0.181735	0.231904	0	0.313044	0.30499	0.257771	0.334664	0.246068	0.280477	0.246915	0.431873	0.244355	0.262195	0.295431	0	0.23079	0.250292	0.356825	0.370854	0.313821	0.271869	0.185354	0.1844	0.228032
SELENON	0.0241647	0.0135177	0.0122925	0.0213863	0.0227687	0.00958928	0.00888231	0.0153567	0.0206204	0.0018844	0.0238648	0.0185055	0.0153127	0.054289	0.00535144	0.022271	0	0.0226673	0.0152639	0.0113614	0.0267411	0.0164725	0.0466702	0.0181365	0.00516508	0.00575848	0	0	0.00508946	0.0175224	0.0178198	0.0445386	0.0126334	0.0205171	0	0.0138384	0.0161804	0.0377471	0	0.0296445	0.0142918	0.0688613	0.0250432	0.0318166	0.0325704	0.0222542	0.0326677	0.136595
AL020996.2	0.00206046	0	0	0.00650831	0.0031719	0	0	0	0.000118622	0	0	0	0	0	0	0	0	0.00742579	0	0.00250654	0.00328489	0	0	0	0.00447986	0	0	0	0	0	0.00183543	0.00106714	0.00236257	0	0	0.000766238	0.000758603	0.00599676	0	0	0	0.00411943	0	0	0	0	0.000202423	0
MTFR1L	0.056321	0.09295	0.0694891	0.0968949	0.0769214	0.050931	0.094571	0.0996268	0.0796331	0.040725	0.0751683	0.0620298	0.0997825	0.0825074	0.101769	0.0996651	0	0.0670693	0.0845841	0.0663364	0.0756218	0.0301565	0.0971084	0.0500129	0.0630828	0.084501	0	0.10611	0.116394	0.138718	0.134072	0.0866446	0.0732449	0.0911161	0.00192812	0.051418	0.0533509	0.063441	0	0.0782167	0.0402432	0.02996	0.122948	0.107104	0.0617791	0.048894	0.0260506	0.0131726
AUNIP	0	0.0347188	0.00909887	0.0149745	0.0219967	0.00725444	0.0204957	0	0.0148993	0.00306135	0.00347211	0	0.00885859	0.00985399	0.00808352	0.0118746	0	0.00891379	0.0135705	0.00941763	0.017235	0.00858734	0	0.0244329	0.0226643	0.00873085	0	0.0157649	0.0122997	0.00735183	0.0273029	0.0129831	0.00479423	0.0140671	0	0.00518804	0.00429231	0.00278253	0	0	0.0195751	0.00156231	0.0225766	0.024556	0.00590366	0.0040907	0.0152309	0
PAQR7	0.0315346	0.0268896	0.0441084	0.0429026	0.040536	0.0653309	0.0053733	0.0299096	0.0392629	0.0244188	0.0404588	0.00749881	0.0410264	0.0846901	0.0407991	0.0369201	0	0.041996	0.0371209	0.0424748	0.066653	0.025732	0.0471725	0.0276607	0.0225799	0.0584142	0	0.0850169	0.0479073	0.0353828	0.0771718	0.0311038	0.0775706	0.0348436	0.0696998	0.0411454	0.0154719	0.010072	0	0.00666772	0.0424268	0.0286529	0.0614761	0.0281977	0.0242147	0.030544	0.0407047	0
STMN1	0.36035	0.293937	0.219055	0.481709	0.384928	0.422576	0.408229	0.409678	0.257065	0.204173	0.342604	0.321687	0.366909	0.286056	0.311042	0.33116	0	0.268451	0.329712	0.231043	0.228835	0.208975	0.329325	0.159229	0.310133	0.317097	0	0.507575	0.446474	0.352748	0.469652	0.284211	0.375396	0.257109	0.236573	0.209639	0.236356	0.351648	0	0.270133	0.289912	0.290768	0.376174	0.324555	0.282197	0.181743	0.163641	0.2824
PAFAH2	0.038436	0.0205849	0.0129919	0.0364699	0.0175164	0.0159462	0.034441	0.00341788	0.0230836	0.0292321	0.0196139	0.0193048	0.0285855	0.00810099	0.0317267	0.0206988	0	0.0208458	0.0199933	0.0144007	0.0227102	0.0167559	0.0518354	0.0122822	0.0119482	0.0179018	0	0.0974795	0.0295631	0.00916027	0.0100809	0.0383174	0.0395536	0.0256461	0	0.0409559	0.0112338	0.0156194	0	0.0582239	0.0464128	0.0358087	0.0443133	0.0343548	0.0203012	0.0151937	0.0226319	0.133107
EXTL1	0.107163	0.058126	0.0217893	0.0415177	0.0360915	0.0685493	0.0245975	0.0362678	0.0358245	0.0191436	0.0402651	0.0266579	0.0614218	0.0573294	0.0425644	0.0281267	0	0.028302	0.0249882	0.0574072	0.0514491	0.0253487	0.0415231	0.0235863	0.0272817	0.020836	0	0.0284853	0.0564546	0.0616278	0.0572034	0.0767055	0.0808942	0.0372542	0.0605042	0.0373053	0.0415072	0.0320389	0	0.0262507	0.033031	0.0563209	0.056635	0.0968692	0.0266616	0.0252985	0.0603828	0
SLC30A2	0	0	0.00172149	0.00119179	0	0	0	0	0.000691262	0	0.00175405	0	0	0.011522	0	0	0	0	0	0	0.000382426	0	0	0.00860115	0	0.00131876	0	0	0	0	0	0.00142155	0	0	0	0	0	0	0	0	0.00378057	0	0	0.00958222	0	0	0.00834423	0
TRIM63	0	0	0.00123367	0.00310857	0.00337026	0.00176969	0	0.0221252	0.00281983	0.00445754	0.000762924	0	0.0148324	0.010603	0.0112325	0.00743867	0	0.0048893	0.00956383	0.0004715	0.00163902	0.00270992	0.0342268	0.00420242	0	0	0	0	0	0	0	0.00499893	0	0.000856409	0	0.00427283	0.0021289	0	0	0	0	0	0	0	0	0	0.00469227	0
PDIK1L	0.0710002	0.0800548	0.0604176	0.0752305	0.0770363	0.0645087	0.105417	0.0467543	0.0699461	0.0570641	0.040418	0.0597271	0.0783163	0.0582718	0.122848	0.0744308	0	0.0592755	0.0599997	0.0936678	0.0568017	0.0677685	0.0944758	0.0403936	0.0613406	0.0609595	0	0.138801	0.0462908	0.0615158	0.0907411	0.039844	0.0781355	0.0755331	0.0778416	0.071538	0.0662612	0.0535439	0	0.0928166	0.0603633	0.0528403	0.110849	0.124422	0.0369091	0.0303195	0.0419479	0
FAM110D	0.00401404	0	0.00116918	0.00865213	0	0.000832928	0	0	0.00137357	0	0.00169569	0.0123696	0.00157176	0.0077641	0.0109284	0.0144402	0	0.00143855	0.00371964	0	0.00360185	0.00274938	0	0.00632275	0	0	0	0	0	0.0120169	0	0.0048548	0	0.0058807	0	0.00290475	0	0	0	0.00504127	0.0202704	0	0	0	0.00607764	0	0.00388134	0
C1orf232	0	0	0	0	0	0	0	0	0	0	0.000542325	0	0	0	0	0	0	0.00121166	0	0	0	0	0	0	0	0.00126508	0	0	0	0.0006468	0	0	0	0	0	0.00118608	0.00231003	0	0	0	0	0	0	0	0	0	0	0
AL391650.1	0	0	0	0	0	0	0	0	0	0	0.00122001	0	0	0	0	0	0	0.00324353	0	0	0	0	0	0	0.00064916	0	0	0	0	0	0	0	0	0.00123789	0	0	0.00206412	0	0	0	0	0	0	0	0	0	0	0
ZNF593	0.00884755	0.060866	0.00392855	0.0450941	0.0270696	0.03274	0.0356276	0.0555406	0.0209716	0.00576472	0.0176574	0.00662925	0.0049354	0.00303634	0	0.0342828	0	0.0158559	0.0258857	0.0308713	0.0241556	0.0118154	0.0343585	0.0202322	0	0.0394974	0	0	0.0243626	0.017044	0.0159843	0.0183476	0.0219923	0.0290326	0	0.0122886	0.0104499	0.0035149	0	0.0204841	0.0356333	0.0170257	0.0583692	0	0.0073345	0.0173277	0.00246033	0
CNKSR1	0.0304739	0	0.010362	0.0376808	0.0180988	0.000563165	0.0434676	0.00158333	0.0162125	0.0429201	0.031031	0.00765198	0.0191928	0.0340747	0.0224444	0.0397681	0	0.0330491	0.0343225	0.0396191	0.0207938	0.0108668	0.0295189	0.00600221	0.016533	0.00308267	0	0.0114507	0.0189374	0.0151744	0	0.0349372	0.0362333	0.021686	0	0.0135997	0.0201375	0.0445464	0	0.0186048	0.0267138	0.0454775	0.0373761	0.0223177	0.0204139	0.00520963	0.0113977	0.0131726
CATSPER4	0	0	0.00079135	0	0.00259183	0	0.00231815	0	0.0012633	0.00124244	0	0	0	0	0	0	0	0.000324475	0	0	0	0.00086612	0	0.00278639	0	0	0	0	0	0	0	0	0.00288888	0.00186568	0	0	0	0	0	0.00422943	0	0.00215318	0	0	0	0.0023426	0	0
CEP85	0.0902042	0.0681733	0.0520146	0.0719129	0.0585664	0.113427	0.044463	0.0906705	0.0525122	0.0351668	0.0486213	0.0714931	0.0861506	0.0640931	0.0734229	0.103868	0	0.0528078	0.0648046	0.0361806	0.071705	0.0482898	0.0822858	0.052037	0.0578168	0.074375	0	0.0104972	0.0441964	0.064033	0.0809109	0.0596187	0.0463446	0.0674558	0.0474647	0.0745399	0.0555149	0.117984	0	0.0424083	0.0662799	0.0352108	0.0547414	0.0200678	0.0720933	0.0190716	0.063769	0.0399948
SH3BGRL3	0.0513816	0.0611663	0.0269812	0.0741533	0.041603	0.0317676	0.106676	0.0719351	0.0437043	0.0206528	0.0715728	0.0680073	0.0721649	0.0580469	0.0768574	0.0483494	0	0.0322438	0.119302	0.0256929	0.0388873	0.0431668	0.0657712	0.0327935	0.0661727	0.0587461	0	0.0249162	0.0782075	0.0665018	0.0228485	0.039575	0.0975785	0.0319073	0.172092	0.0276771	0.0611818	0.0780591	0	0.0434651	0.0504479	0.0451471	0.0203254	0.0293145	0.0702427	0.0559015	0.00785307	0.108722
UBXN11	0.0154516	0.026853	0.0224859	0.0649322	0.0480134	0.0394943	0.032338	0.0416255	0.0508232	0.0387304	0.0294073	0.00904582	0.0383344	0.0420539	0.049217	0.0421487	0	0.0502513	0.0234854	0.0265562	0.0426895	0.0332933	0.0320188	0.0255824	0.0218012	0.0182358	0	0	0.0555131	0.0588523	0.0435116	0.0316626	0.0417966	0.0279044	0	0.0397531	0.016789	0.00753238	0	0.0154981	0.0467301	0.0469582	0.0653534	0.0106227	0.0290812	0.0236477	0.0156795	0
CD52	0	0	0	0.00253729	0.00211281	0	0	0	0.000291404	0.00151879	0	0.00944855	0.00942395	0	0.000521297	0	0	0	0.000932968	0	0	0	0	0.00166615	0	0	0	0	0	0	0	0	0	0	0.0293296	0	0	0	0	0	0	0	0	0	0	0	0	0
CRYBG2	0.00285065	0	0.00226221	0.00439337	0.0048377	0	0	0.0221252	0.000707416	0.000824446	0	0	0	0	0.00109926	0.00285538	0	0	0.00160535	0.000570107	0.000705366	0	0	0	0	0.00288256	0	0	0	0	0	0.00168741	0	0.000803119	0	0.00188585	0.00165389	0.000878852	0	0	0.00446598	0	0	0	0	0	0	0
ZNF683	0	0	0	0	0	0	0	0	0	0	0	0	0	0	0	0	0	0	0	0	0	0.00230237	0	0	0	0	0	0	0	0	0	0	0	0	0	0	0	0	0	0	0	0	0	0	0	0	0	0
LIN28A	0	0	0	0.00338841	0.00179416	0	0	0	0	0	0	0	0	0	0	0	0	0	0	0	0	0.00351539	0	0	0	0	0	0	0.00133304	0	0	0.0011728	0	0	0	0	0	0	0	0	0	0	0	0	0	0	0	0
DHDDS	0.103828	0.0885841	0.102423	0.11585	0.134134	0.101914	0.0528053	0.0792114	0.0990086	0.0656699	0.0744305	0.0805362	0.088337	0.139462	0.19483	0.216092	0	0.196047	0.102085	0.135102	0.0969317	0.112819	0.0818877	0.116021	0.137258	0.0613094	0	0.118141	0.0841627	0.114933	0.130384	0.120539	0.116531	0.0581319	0.234825	0.110466	0.054123	0.0823332	0	0.136736	0.109448	0.0466432	0.092643	0.115486	0.0503356	0.0759171	0.0887697	0.136288
HMGN2	0.187718	0.0373671	0.0831054	0.159464	0.118027	0.188901	0.109311	0.153105	0.106761	0.0728694	0.0882205	0.09905	0.104873	0.150172	0.102183	0.107656	0	0.110198	0.133764	0.132539	0.103948	0.12607	0.0913542	0.0871417	0.0869542	0.0591665	0	0.13297	0.197819	0.100273	0.0882822	0.117133	0.100648	0.0961297	0.065429	0.0804606	0.0616818	0.064785	0	0.0450829	0.09664	0.0718072	0.159901	0.101375	0.126809	0.0789771	0.0456722	0.0601275
RPS6KA1	0.0631416	0.0365535	0.0167832	0.0283581	0.0167451	0.0475578	0.0118937	0.021616	0.0254054	0.00893218	0.0068165	0.0188359	0.0326264	0.0313351	0.03436	0.0553789	0	0.0267085	0.0139054	0.0381185	0.0152632	0.0291504	0.00405907	0.0131859	0.00733133	0.0501077	0	0.094968	0.00589547	0.0261049	0.0397292	0.0246946	0.0333484	0.024926	0.00593584	0.0139994	0.0300509	0.0543955	0	0.016516	0.01077	0.0193184	0.0333149	0.0176603	0.0298299	0.0257034	0.0328024	0
ARID1A	0.396723	0.397309	0.233992	0.337081	0.347366	0.338809	0.220024	0.266625	0.209121	0.209009	0.225587	0.30147	0.362725	0.231008	0.404276	0.247992	0	0.283178	0.230073	0.307544	0.249224	0.145305	0.345198	0.204808	0.247288	0.311212	0	0.460247	0.337447	0.350966	0.313782	0.282374	0.354366	0.218986	0.321507	0.268935	0.222375	0.311506	0	0.332753	0.243257	0.272004	0.357652	0.381956	0.280808	0.16202	0.20141	0.265336
PIGV	0.0124737	0	0.0160419	0.0272043	0.014303	0.0107279	0.0047615	0.0190181	0.0169099	0.0192049	0.0134507	0.00452441	0.0039418	0.00979448	0.00951618	0.00778382	0	0.00245377	0.0189208	0.0120406	0.0139507	0.00811545	0	0.0111908	0.00865845	0.00466014	0	0.0326672	0.00789878	0.0105026	0.0112761	0.0127263	0.00746635	0.0452964	0	0.00309265	0.00894378	0.0123508	0	0.0245841	0.0121434	0.00766906	0.0157782	0	0	0.00861229	0.00280552	0.089596
ZDHHC18	0.0867349	0.0356646	0.096393	0.137796	0.103516	0.0966718	0.207134	0.113134	0.083936	0.0700623	0.0685526	0.123349	0.108727	0.168159	0.0906466	0.0700088	0	0.0960428	0.105219	0.0897166	0.0951579	0.0674967	0.108017	0.0732009	0.0899228	0.0447258	0	0.255724	0.113793	0.119662	0.165665	0.125364	0.116865	0.0694248	0.0509318	0.0697503	0.107724	0.11575	0	0.130771	0.0998404	0.0543189	0.14705	0.0440998	0.113771	0.0882777	0.0679615	0.162845
SFN	0	0	0	0	0	0	0	0	0	0	0	0	0	0	0	0.00324877	0	0	0	0	0	0	0	0	0	0	0	0	0	0	0	0	0	0	0	0	0.000975402	0	0	0	0	0	0	0	0	0	0	0.105515
GPN2	0.110842	0.0347546	0.0331209	0.0772556	0.0566553	0.0678039	0.0399481	0.0340883	0.0603679	0.0223701	0.0374725	0.0756344	0.0487371	0.0429624	0.156007	0.081104	0	0.0518429	0.0487938	0.0735996	0.0597896	0.0538624	0.0237481	0.0415925	0.00507886	0.0284336	0	0.0672966	0.0345673	0.0494739	0.0942826	0.0733526	0.0838358	0.0333354	0.0372909	0.0565807	0.0400126	0.03385	0	0.027352	0.0487052	0.0492956	0.0298076	0.0646001	0.0699104	0.0365132	0.0348917	0.0519765
GPATCH3	0.0128768	0.0129617	0.0126899	0.0240897	0.02883	0.00306705	0	0.0108736	0.0189676	0.0145765	0.0163481	0.0154327	0.0155261	0.0415073	0.0305139	0.0309993	0	0.0188286	0.0267617	0.0140334	0.0251866	0.026172	0.0441176	0.0284897	0.00484011	0.0259278	0	0.00289287	0.0253284	0.0105889	0.00176307	0.013221	0.0109954	0.00957168	0	0.00448024	0.0157752	0.00186965	0	0.0177745	0.0201791	0.0254807	0.0251489	0.0434774	0.0114507	0.0143007	0.0238553	0.0151712
NUDC	0.129488	0.0433915	0.0781511	0.123731	0.0896292	0.0804596	0.261327	0.12982	0.117078	0.0457475	0.130584	0.103567	0.0907749	0.122323	0.156728	0.081571	0	0.0937596	0.118703	0.114656	0.0916506	0.108229	0.151631	0.0941053	0.117093	0.0777714	0	0.11227	0.126984	0.0826864	0.204261	0.13403	0.146921	0.0992442	0.247969	0.101237	0.109327	0.136213	0	0.0915173	0.104833	0.0844424	0.0981929	0.163284	0.142939	0.084682	0.0640684	0.25582
KDF1	0.021656	0	0.00141436	0	0	0	0	0.0184481	0.000735572	0.00185876	0.00819207	0	0	0	0.000840527	0	0	0	0.00216883	0	0.0039327	0	0	0	0	0.00264938	0	0	0.00118192	0	0	0	0	0	0	0	0	0	0	0	0	0	0	0	0	0.00417709	0.000403373	0
TRNP1	0.0318689	0.014249	0.0248775	0.0550658	0.0355934	0.0299508	0.081501	0.0476018	0.0476329	0.0353596	0.0333467	0.0143688	0.0466369	0.0404273	0.0343021	0.0660778	0	0.0461779	0.0808746	0.0331833	0.0400477	0.0246341	0.0371768	0.0523208	0.0342916	0.0390422	0	0.00566037	0.0760655	0.0640653	0.0801846	0.0558719	0.0835277	0.0434134	0.0469169	0.0342322	0.0577767	0.0267998	0	0.0780119	0.043848	0.0514535	0.0686491	0.0601488	0.063898	0.0651763	0.0331366	0.217601
TENT5B	0	0.000396025	0.00446874	0.00423105	0	0	0.00255281	0.00225867	0.000725243	0	0.0030574	0	0	0.0146133	0	0	0	0.00203971	0.00124399	0	0	0.00689681	0	0.00448743	0	0	0	0	0	0	0.0154891	0.00563915	0.00153594	0	0	0	0.00166065	0	0	0.0106927	0	0	0	0	0	0	0	0
SLC9A1	0.0812623	0.107994	0.0743548	0.0869894	0.071569	0.0754626	0.0744544	0.0975511	0.0656619	0.069152	0.0547356	0.0546489	0.102697	0.0976486	0.0957385	0.133573	0	0.112683	0.0995043	0.099232	0.0785035	0.0325052	0.117297	0.0387414	0.0267383	0.103781	0	0.0475842	0.047986	0.0734446	0.120161	0.108284	0.0935989	0.0610216	0	0.0801329	0.0895439	0.121077	0	0.0803779	0.125621	0.0973255	0.0609483	0.0722092	0.023658	0.0365383	0.0610329	0.0737379
WDTC1	0.19009	0.102743	0.101172	0.183864	0.152027	0.129666	0.123453	0.189975	0.122469	0.0771735	0.0845031	0.122999	0.102948	0.144017	0.248727	0.141462	0	0.13444	0.135098	0.14211	0.12818	0.0997103	0.14597	0.0778213	0.135548	0.12644	0	0.176693	0.144333	0.130049	0.198107	0.163827	0.173759	0.0664249	0.0370423	0.125737	0.120924	0.179614	0	0.156336	0.114547	0.15454	0.153579	0.245566	0.162402	0.134004	0.104166	0.0248097
TMEM222	0.23343	0.0743739	0.097449	0.101328	0.0978364	0.0934902	0.137728	0.122511	0.113968	0.0711585	0.0623549	0.0508064	0.139197	0.118113	0.132176	0.138423	0	0.132474	0.146139	0.0986117	0.107128	0.059614	0.0792442	0.0571103	0.0904095	0.116048	0	0.0899627	0.122245	0.0825482	0.077611	0.122883	0.108512	0.0988997	0.202356	0.0862009	0.081165	0.150525	0	0.139692	0.0917896	0.117651	0.0960089	0.132669	0.0590941	0.0679925	0.0466876	0.0151712
SYTL1	0.00106307	0	0.00290002	0.00796784	0.00936343	0	0.00160303	0	0.00404818	0.00100539	0.000933669	0	0.00156777	0	0.00781655	0.00748084	0	0.00174585	0.00315087	0.00154606	0.000705366	0	0	0	0	0.000360907	0	0	0.00091009	0.00901795	0	0.00470006	0	0.000327181	0	0.000875035	0.00547541	0.000746307	0	0	0.00191032	0	0.00753347	0	0.0142176	0.0179934	0	0.0680503
MAP3K6	0.0411471	0.0048996	0.00612106	0.0187887	0.0204518	0.0102523	0.0132431	0.0138957	0.0104249	0.00117609	0.00617343	0.0231524	0.0208689	0.0123128	0.0940271	0.0190366	0	0.0163626	0.00522285	0.0314761	0.010719	0.00232202	0	0.00370027	0.00466961	0.0113505	0	0	0.0235591	0.0123715	0.0226463	0.00277161	0.00793853	0.00239914	0.0397026	0.00673368	0.00508313	0.0144773	0	0.00268774	0.00376033	0.00374392	0.00337277	0.0426386	0.00625659	0.00834505	0.00724144	0
FCN3	0	0	0	0	0.00114724	0	0	0	0	0	0	0	0.00199192	0	0	0	0	0.00171847	0	0.00354613	0	0	0	0	0	0	0	0	0	0	0	0.00231317	0	0	0	0	0	0	0	0	0	0	0	0	0.000648962	0	0	0
CD164L2	0	0	0.0084179	0.00275074	0.00457184	0.00175277	0	0	0.00197784	0	0	0	0	0.00456175	0	0.00534109	0	0.00199407	0.000715164	0.0110987	0.0010275	0.0068706	0	0.000983424	0.00734261	0	0	0	0.00659953	0	0	0	0	0	0	0.00337913	0.00481913	0.0056636	0	0	0.00110036	0	0.00985679	0	0.0149106	0	0.00464936	0
GPR3	0.012847	0	0.00201118	0.00835092	0.0157844	0.00406837	0	0	0.0207298	0.0131003	0.00546754	0.0094755	0.0166688	0.00588715	0.00549972	0.00695936	0	0.00270039	0.00489296	0.0166162	0.0205056	0	0.0116521	0.0120491	0.00955702	0.00162324	0	0.00566037	0	0.00760079	0	0.015183	0.00317812	0.0016484	0	0.0162697	0.00366695	0.0120435	0	0.00842078	0.0235351	0	0	0	0.00453438	0.00313777	0.00513948	0
WASF2	0.179936	0.116967	0.0970299	0.143067	0.111793	0.117236	0.0831055	0.178063	0.0808276	0.0977781	0.0691385	0.0894037	0.0958654	0.126132	0.166372	0.151031	0	0.127906	0.0787301	0.103658	0.0999151	0.0847453	0.114206	0.0767004	0.065477	0.111847	0	0.115597	0.0981316	0.169955	0.144493	0.123454	0.124531	0.102022	0.302123	0.112238	0.124743	0.0946837	0	0.0970489	0.0725181	0.179754	0.198969	0.0967276	0.0968782	0.0872835	0.0894847	0.105515
AHDC1	0.177011	0.189423	0.169809	0.172824	0.182681	0.128382	0.238555	0.196183	0.137729	0.138919	0.178152	0.262672	0.22679	0.191078	0.198041	0.185081	0	0.192114	0.170534	0.21356	0.144753	0.124258	0.223287	0.105282	0.229474	0.192413	0	0.241089	0.142713	0.212971	0.259492	0.142695	0.229962	0.173205	0.196881	0.15814	0.148511	0.159286	0	0.160075	0.134408	0.207321	0.222495	0.253402	0.276917	0.126414	0.153421	0.152467
FGR	0.000780135	0	0.0015944	0.0010442	0.00216293	0.000897388	0	0	0.00137465	0	0	0	0	0	0.0175075	0	0	0	0.000715164	0	0.00726478	0.0109406	0	0	0.00064916	0.00183879	0	0	0.000489513	0.00142788	0	0	0	0	0	0	0.000895275	0	0	0	0.00173227	0	0	0	0	0	0	0
IFI6	0.0548205	0.0457029	0.0459321	0.0712364	0.0638115	0.0354518	0.183617	0.142004	0.0748347	0.0169421	0.0521038	0.0269576	0.0856405	0.0818741	0.082854	0.11183	0	0.0932543	0.0974397	0.0320367	0.0660326	0.0754324	0.033024	0.0594838	0.0847447	0.0234729	0	0.0558652	0.0843858	0.0726428	0.0897836	0.11058	0.0807261	0.0621291	0.00192812	0.0271097	0.0500103	0.0671696	0	0.108704	0.0659266	0.0671312	0.0970702	0.054563	0.0980574	0.0307874	0.0200699	0
FAM76A	0.0781936	0.0702061	0.0872668	0.162343	0.145987	0.159461	0.0235224	0.1201	0.0802619	0.0485707	0.0658152	0.0514359	0.0840713	0.0981603	0.109979	0.107121	0	0.103812	0.0856694	0.0750043	0.103764	0.0631272	0.06617	0.0563409	0.0900641	0.128349	0	0.101363	0.106395	0.0996328	0.119282	0.0716504	0.145294	0.0559386	0.080655	0.0626148	0.0635633	0.0920055	0	0.0816304	0.103799	0.0746354	0.126965	0.0710352	0.0468119	0.060247	0.0829343	0
STX12	0.288392	0.186541	0.217087	0.264301	0.287951	0.263083	0.206989	0.203273	0.186308	0.168341	0.173975	0.236751	0.207011	0.183592	0.323918	0.300315	0	0.240509	0.229673	0.25794	0.187554	0.164961	0.24003	0.135201	0.251926	0.283666	0	0.213985	0.315199	0.289475	0.321548	0.264334	0.257366	0.182845	0.253181	0.208345	0.195878	0.232828	0	0.254984	0.220609	0.345869	0.397453	0.388985	0.228027	0.136605	0.176929	0.222688
PPP1R8	0.03508	0.107856	0.0360572	0.0538791	0.0466659	0.0575795	0.0552681	0.0734508	0.0579106	0.0269266	0.0734333	0.0507694	0.0422031	0.0501531	0.106548	0.048961	0	0.0835613	0.0443293	0.0374095	0.0361588	0.0567888	0.0948235	0.0452612	0.0240391	0.0318831	0	0.0669088	0.05172	0.0543341	0.0616376	0.0754	0.062023	0.0511486	0	0.0660844	0.0446612	0.119521	0	0.0819854	0.0408476	0.0203711	0.0456461	0.0392859	0.0305107	0.0365606	0.0319659	0.0420755
THEMIS2	0.00577559	0.00593613	0.00119113	0.00573528	0.0112302	0.00199265	0.00286791	0.0226975	0.00742492	0.00511252	0	0	0.00332917	0	0.00132437	0	0	0.00537838	0.00131912	0.00262158	0.0176093	0.00635618	0	0.00440491	0	0	0	0.0136018	0.00426179	0.0159921	0.0264859	0.00270437	0.00193979	0.00157974	0	0.00268654	0.00441918	0.00471855	0	0.00467301	0.00441288	0.00217379	0.0151509	0	0.0228737	0.000328631	0	0
RPA2	0.052848	0.0957456	0.0170538	0.0674324	0.0462976	0.0674305	0.0820707	0.0601767	0.0605431	0.0592001	0.0406767	0.0348424	0.0417873	0.0631557	0.0647223	0.0715619	0	0.0580028	0.078024	0.0586365	0.0622123	0.0359315	0.0534219	0.0402066	0.0390232	0.0979359	0	0.0971422	0.0545606	0.0926319	0.0963729	0.0839607	0.0842629	0.0576418	0.018975	0.0578075	0.0731684	0.0298624	0	0.0881559	0.0482286	0.0591103	0.0686865	0.0431373	0.0545312	0.0637783	0.0539759	0.0878773
SMPDL3B	0.00190592	0	0.00187331	0.0050451	0	0.0022971	0.00323405	0	0.00237474	0	0	0	0	0.00310821	0.0108953	0.00191251	0	0.00146897	0.00124821	0	0	0	0	0.00237829	0.0182663	0	0	0.00634262	0.00521116	0	0.00194388	0.000831904	0.00127389	0	0	0	0.00193539	0	0	0.00176381	0.0013683	0	0.00264432	0	0.00493626	0.00259102	0.00529192	0
XKR8	0.00127847	0.00220514	0.0163727	0.0174597	0.0105189	0.0148396	0.00348318	0	0.0195423	0.0110396	0.00811326	0.0153164	0.0483933	0.00924487	0.00563321	0.0126178	0	0.00464586	0.014517	0.027967	0.00817308	0.00868131	0.0140665	0.00993469	0.0161032	0.00615843	0	0.0252302	0.0137614	0.023896	0.0238586	0.019578	0.0148043	0.00950844	0	0.0158029	0.0179599	0.00527019	0	0.0099182	0.0105286	0.0250771	0.00984698	0.00939577	0.00844062	0.00526336	0.00838936	0
EYA3	0.325747	0.210827	0.196222	0.273328	0.266953	0.307225	0.184614	0.293955	0.177216	0.16719	0.224905	0.179607	0.240848	0.206595	0.2576	0.227126	0	0.232917	0.197263	0.226902	0.194947	0.169287	0.242317	0.143759	0.290426	0.274857	0	0.489192	0.293376	0.341837	0.273991	0.224149	0.30278	0.245082	0.364932	0.202486	0.186168	0.292312	0	0.285386	0.221136	0.280676	0.291238	0.378168	0.235501	0.149766	0.148239	0.0324513
PTAFR	0.01559	0.00185203	0.00347323	0.0110534	0.00494545	0.0015363	0	0	0.00307623	0.00139949	0.00222246	0.0285146	0	0.00580823	0.000743381	0.00576494	0	0.00491353	0.00382152	0	0.0095752	0.00645546	0	0.028195	0	0.0101504	0	0.0369354	0.00385106	0.00528422	0.0309446	0.00785973	0.00139088	0.00553357	0	0.00321369	0.00926018	0	0	0.00495899	0	0	0.00878266	0	0	0.00165927	0.00331726	0
DNAJC8	0.0529634	0.0684798	0.0636176	0.12231	0.086518	0.0966117	0.147224	0.105316	0.0723647	0.0421824	0.0909925	0.0985262	0.0528076	0.0967752	0.119306	0.0893028	0	0.127407	0.124907	0.100024	0.0797114	0.0340712	0.0177826	0.0653952	0.0874408	0.0532828	0	0.0961503	0.131989	0.104399	0.0976571	0.0820101	0.108338	0.08244	0.210875	0.0608208	0.0717993	0.140621	0	0.0488094	0.0625906	0.116847	0.136687	0.229282	0.102275	0.0792577	0.0517517	0.0519765
ATP5IF1	0.210987	0.135925	0.149389	0.355746	0.263424	0.211825	0.294487	0.197304	0.171587	0.08452	0.12617	0.0917937	0.162836	0.214373	0.269827	0.117573	0	0.14123	0.248765	0.126802	0.169412	0.127444	0.0915737	0.0857397	0.191266	0.219061	0	0.212276	0.363138	0.28345	0.235754	0.248039	0.178608	0.190449	0.129417	0.0926455	0.155651	0.143533	0	0.137705	0.177815	0.188511	0.268894	0.304639	0.125924	0.112981	0.0876581	0.150138
SESN2	0.0656193	0.0476515	0.0466835	0.047775	0.0585302	0.0675963	0.137284	0.0511305	0.0422826	0.0457853	0.0810798	0.0856974	0.0545781	0.0584844	0.056797	0.0650296	0	0.0567727	0.0536155	0.0698577	0.0659072	0.0517055	0.0386946	0.0578557	0.0262173	0.0648928	0	0.00786154	0.0457866	0.023543	0.0567823	0.0844827	0.0364147	0.0465975	0.0722259	0.0568983	0.0496885	0.0333903	0	0.089529	0.063425	0.0342933	0.0704179	0.0529776	0.0473216	0.0166622	0.041425	0.177815
MED18	0.00810639	0.000935289	0.00430264	0.006629	0.00683986	0.00305831	0.00280717	0	0.00415858	0.00182055	0.00264445	0.00588234	0.00088548	0.00754364	0	0.0035502	0	0.00109659	0.00607618	0.00399227	0	0.00794162	0.0037898	0.00713084	0	0	0	0	0.00956471	0.00449218	0.029218	0.00288986	0	0.0235695	0.0320971	0	0.00227223	0.00159418	0	0.0153033	0.00279542	0	0.00334939	0	0	0.00214174	0.00233364	0
PHACTR4	0.371236	0.436162	0.252458	0.373196	0.343785	0.349853	0.302518	0.298541	0.225902	0.22412	0.27376	0.367327	0.355606	0.260023	0.453373	0.303389	0	0.322937	0.251465	0.371186	0.239297	0.160574	0.376747	0.161732	0.344951	0.300401	0	0.515706	0.362624	0.396286	0.491243	0.276608	0.417896	0.245652	0.443369	0.290644	0.270118	0.285678	0	0.310755	0.301709	0.428042	0.427761	0.379969	0.287437	0.16081	0.206779	0.345945
RCC1	0.0586369	0.0887995	0.0531618	0.132472	0.100961	0.0746481	0.14424	0.0853021	0.0940657	0.0473871	0.0551481	0.0525115	0.113779	0.110532	0.0780113	0.100799	0	0.0834448	0.0757635	0.0679551	0.058711	0.0435233	0.06102	0.0511123	0.0699401	0.0499332	0	0.0788016	0.131683	0.0769646	0.122331	0.0945022	0.108913	0.0524454	0.00654414	0.0473409	0.0890812	0.0856358	0	0.0541823	0.0883369	0.0938272	0.051681	0.157385	0.0895217	0.0519105	0.0495528	0.190883
TRNAU1AP	0.197593	0.160454	0.14636	0.259437	0.214455	0.182693	0.140931	0.218022	0.183771	0.111833	0.153801	0.287753	0.246363	0.206067	0.254365	0.256233	0	0.235645	0.161169	0.17806	0.196339	0.139865	0.266619	0.117013	0.2061	0.206601	0	0.264997	0.239964	0.241136	0.322238	0.234786	0.266772	0.166621	0.323018	0.186698	0.189873	0.167763	0	0.226808	0.168993	0.307059	0.346901	0.229767	0.214189	0.113853	0.157586	0.19279
TAF12	0.123065	0.113629	0.0621391	0.077063	0.0653894	0.0889696	0.0643635	0.118003	0.0705458	0.0687946	0.0912338	0.053888	0.115478	0.0861344	0.117059	0.077672	0	0.0682546	0.0592847	0.0872427	0.04325	0.0382286	0.0398654	0.0730642	0.028847	0.0838092	0	0.0491648	0.0344394	0.083306	0.0804195	0.0662289	0.0643342	0.0884366	0.00654414	0.0815127	0.101053	0.0818366	0	0.0700979	0.0803337	0.0812795	0.0558992	0.05555	0.0495105	0.0228698	0.0412138	0.139134
RAB42	0	0	0	0.00137223	0	0	0	0	0.0014987	0.0023682	0	0	0	0	0	0	0	0	0.00286758	0	0	0.00243005	0.00657567	0	0	0	0	0	0	0	0	0	0	0	0	0	0	0	0	0	0.00425307	0.00888154	0	0	0	0	0.00127667	0
GMEB1	0.111939	0.0636317	0.0563692	0.0475189	0.0798981	0.0689251	0.070407	0.0380741	0.0622564	0.041862	0.0624934	0.0269999	0.0675914	0.0720274	0.0705073	0.0703463	0	0.0753206	0.0800943	0.0544493	0.0545209	0.0417999	0.0667691	0.0539633	0.0373059	0.0511614	0	0.066632	0.0356169	0.0618594	0.129607	0.0749105	0.0860687	0.0412829	0.150834	0.0588753	0.060623	0.0613689	0	0.0398868	0.0283952	0.107553	0.0975591	0.0612093	0.060765	0.0348945	0.0476052	0.105076
YTHDF2	0.0941718	0.0897678	0.0905924	0.11088	0.103442	0.167095	0.161011	0.0925287	0.0837762	0.0855179	0.0692272	0.103607	0.122112	0.0923117	0.196202	0.0844196	0	0.094041	0.107192	0.13787	0.0586386	0.0921175	0.115972	0.0489287	0.132152	0.0812581	0	0.31587	0.0998962	0.157083	0.108377	0.107608	0.126227	0.121703	0.0212394	0.103028	0.109276	0.222023	0	0.132475	0.101951	0.0395897	0.153557	0.146879	0.0935976	0.0546149	0.0845111	0.218415
OPRD1	0.00578552	0.00511386	0.0224852	0.0203676	0.00537698	0.0174889	0.0106679	0.0274083	0.0252288	0.00472071	0.0154126	0.00199528	0.015598	0.00712437	0.0248301	0.0271	0	0.00891321	0.00417971	0.00779771	0.00216342	0.00237738	0.0220813	0.00244713	0.0188306	0.0170772	0	0	0.0177649	0.0169816	0.0218668	0.0232517	0.0276631	0.00175926	0	0.00910346	0.0155197	0.00141248	0	0.0156696	0.0183042	0.00352288	0	0	0.0224185	0.00828404	0	0
EPB41	0.207979	0.208747	0.0735413	0.116353	0.0954498	0.109898	0.134654	0.151464	0.0828124	0.0697807	0.0628919	0.0934419	0.0989714	0.133754	0.108444	0.0992391	0	0.154472	0.102236	0.148221	0.0925789	0.0852895	0.0659301	0.0696634	0.136051	0.16393	0	0.245742	0.118458	0.16927	0.156938	0.150991	0.176669	0.103959	0.219017	0.0761818	0.116662	0.136964	0	0.124473	0.0936226	0.219427	0.236909	0.0966445	0.122379	0.0657072	0.0633983	0.152381
TMEM200B	0	0	0	0.00109447	0.00319489	0	0.000651347	0	0.0012633	0	0	0	0	0	0	0	0	0	0	0	0	0	0	0.00404057	0	0	0	0	0	0	0	0	0.0150414	0	0	0	0	0	0	0	0	0	0	0	0	0.00308396	0	0
SRSF4	0.338746	0.305624	0.202004	0.284975	0.270332	0.298833	0.230276	0.338316	0.195871	0.201468	0.221191	0.332683	0.347761	0.22424	0.337556	0.289873	0	0.241169	0.217649	0.234987	0.222414	0.107621	0.324624	0.218557	0.16282	0.280442	0	0.183195	0.231076	0.24981	0.316524	0.196475	0.295075	0.167948	0.403928	0.25736	0.199895	0.215	0	0.231304	0.227734	0.388276	0.316458	0.307019	0.214776	0.194214	0.143474	0.207989
MECR	0.0613808	0.0979348	0.0644351	0.105139	0.0851171	0.056994	0.0529633	0.132194	0.0941273	0.0339819	0.0738426	0.0669038	0.110458	0.148463	0.130755	0.126651	0	0.098938	0.0835733	0.104129	0.0803874	0.0423441	0.111074	0.0731307	0.0429229	0.0695311	0	0.0953647	0.0586529	0.0836417	0.116153	0.0804015	0.0727681	0.0901398	0.0327462	0.0886549	0.0412588	0.065519	0	0.107935	0.0935999	0.0456841	0.11732	0.0459437	0.0643753	0.0453224	0.0763999	0.193829
PTPRU	0.148555	0.0566902	0.0422242	0.0460802	0.0272048	0.0615705	0.086874	0.0452097	0.0410006	0.0396371	0.0475209	0.0438713	0.0660776	0.0370619	0.0430945	0.0217737	0	0.0497035	0.0482746	0.0523915	0.0508246	0.0937661	0.05897	0.019796	0.0799365	0.0851308	0	0.0810936	0.0792504	0.0763088	0.102378	0.052572	0.06637	0.076049	0.021723	0.0546399	0.0576574	0.0669937	0	0.0595739	0.049089	0.0616249	0.105915	0.0910794	0.0612421	0.0287889	0.0244346	0
MATN1	0.00207668	0	0	0.00313919	0	0	0.00298855	0	0.00194251	0	0	0	0	0.00403095	0.00654271	0	0	0.00315138	0.0023049	0	0.00291655	0	0.0182902	0.00375927	0	0.00258912	0	0	0	0.00560807	0	0	0.00519187	0	0	0	0	0	0	0	0.000728728	0	0	0	0	0	0.000977607	0
LAPTM5	0	0	0.000403214	0.00710045	0.0043951	0.00409606	0.00680327	0.028267	0.0036542	0	0.0024349	0	0.00577677	0	0.00705653	0	0	0	0.00356453	0.000984009	0	0.0200698	0	0.00102855	0	0.00793511	0	0	0.00814074	0.00628164	0.0120076	0.0127277	0.00434987	0	0	0	0	0	0	0.00939483	0	0.0143203	0	0.00717975	0	0	0	0
SDC3	0.0882925	0.081806	0.103298	0.0733009	0.0764402	0.0800713	0.0665089	0.117703	0.0963932	0.0634779	0.0656964	0.0529516	0.0420889	0.0662798	0.0850609	0.0795762	0	0.0716948	0.127168	0.0519348	0.0786262	0.0578779	0.0628764	0.0607496	0.129693	0.10006	0	0.0636304	0.0700277	0.0619689	0.11842	0.111799	0.0937543	0.093511	0	0.053805	0.0472331	0.096078	0	0.118388	0.0536954	0.0587547	0.0861317	0.173887	0.0229969	0.0821941	0.0597765	0
PUM1	0.4407	0.472547	0.25528	0.372765	0.391558	0.381884	0.254667	0.399557	0.19816	0.242951	0.262923	0.330102	0.353769	0.231156	0.43165	0.344813	0	0.298168	0.273254	0.294022	0.253614	0.190843	0.365723	0.171471	0.38015	0.394142	0	0.571017	0.401852	0.427245	0.453189	0.288865	0.380716	0.216162	0.42059	0.271903	0.239475	0.340701	0	0.284787	0.279962	0.506259	0.503473	0.547674	0.328263	0.158136	0.141507	0.195598
NKAIN1	0.0837787	0.0458787	0.0294134	0.0441784	0.0389753	0.0413037	0.0486751	0.0788789	0.045016	0.0396467	0.0300687	0.0388383	0.0464152	0.0855207	0.104376	0.0534124	0	0.0634712	0.0603493	0.0952463	0.0480929	0.0703744	0.0457336	0.016683	0.0713956	0.0701736	0	0.118554	0.0589409	0.071641	0.0509039	0.0406326	0.0864144	0.0278545	0.134406	0.0513017	0.0416974	0.0132877	0	0.0597893	0.0469396	0.0786758	0.0819687	0.0274932	0.0331338	0.140203	0.0634416	0.0851716
SNRNP40	0.0973686	0.153109	0.0929499	0.116984	0.112769	0.141171	0.0882294	0.0979135	0.101755	0.0766844	0.0954016	0.0751803	0.0702303	0.135901	0.0715555	0.149888	0	0.189495	0.113243	0.165753	0.133507	0.0604479	0.0509088	0.0922019	0.0866935	0.0915151	0	0.0905595	0.105598	0.0996927	0.150627	0.126902	0.159526	0.0979677	0.00192812	0.0933047	0.0865634	0.0655409	0	0.143376	0.139115	0.0741735	0.205475	0.178045	0.147678	0.0515538	0.0780582	0.208182
ZCCHC17	0.29476	0.241831	0.146186	0.194441	0.179884	0.162242	0.173485	0.186297	0.144892	0.115142	0.141764	0.155325	0.161994	0.172914	0.217345	0.191589	0	0.169993	0.179485	0.175879	0.15242	0.108572	0.149894	0.106345	0.18019	0.125496	0	0.177529	0.254862	0.205882	0.165658	0.192247	0.153074	0.13505	0.201786	0.141933	0.135958	0.141287	0	0.198867	0.185927	0.140043	0.285709	0.0912	0.132947	0.0891797	0.111109	0.0669056
FABP3	0.0313267	0.036726	0.0491176	0.0421835	0.0520448	0.0349946	0.0829845	0.0743731	0.0449164	0.0388736	0.0411488	0.0286968	0.0221813	0.0428137	0.0297649	0.0498777	0	0.0539539	0.0425685	0.0492341	0.0325064	0.0191555	0.0536755	0.023249	0.041835	0.0252323	0	0.0841738	0.0441802	0.0267364	0.0868012	0.0410831	0.0516447	0.0476305	0.0383443	0.0233376	0.0396928	0.054619	0	0.0273259	0.0909672	0.0690195	0.0497839	0.0436505	0.030401	0.0514206	0.0183736	0.0151712
SERINC2	0.00368838	0	0.00426068	0.00155433	0.00107154	0.00814291	0.00117526	0.00307114	0.00432238	0.00559372	0.00180696	0	0.0139217	0.012541	0.0185581	0	0	0.025659	0.00900217	0	0.00297024	0.00581551	0	0	0	0	0	0	0.00588278	0	0	0.0164007	0.00245681	0.00778175	0	0.00286861	0	0.000914314	0	0.00257253	0.00471774	0.0170389	0	0	0	0.00417709	0.00170696	0.130292
TINAGL1	0	0.0283974	0.00415203	0.00440029	0	0.00235156	0	0.0135833	0.000192286	0.00168147	0	0	0	0	0	0	0	0.00667623	0	0.00334475	0.00685907	0	0	0	0	0	0	0.0249194	0	0.00768252	0	0.00248217	0.00257321	0	0	0	0	0.00464398	0	0.00512986	0.00273657	0	0.000605839	0	0	0.00417709	0.00809534	0
HCRTR1	0.0253895	0.0188972	0.0118241	0.102794	0.0778784	0.054093	0	0.0236443	0.079748	0.0412779	0.0315964	0.0783294	0.0871471	0.096692	0.0752591	0.119379	0	0.0687098	0.0326737	0.12884	0.0475564	0.0236098	0.0333498	0.0787213	0.0486508	0.0277437	0	0.02361	0.0345379	0.0268998	0.00783285	0.000812239	0.0256437	0.016108	0.0937031	0.0408642	0.00539763	0.0340742	0	0.0514067	0.0921259	0.0102872	0.0165068	0.0224724	0.0304111	0.00529493	0.0558465	0
PEF1	0.0542275	0.0441797	0.0221748	0.0428748	0.0318923	0.0659158	0.0907618	0.102129	0.0510182	0.0348776	0.0393158	0.0261223	0.0663716	0.0629286	0.0889443	0.0287804	0	0.0456602	0.0767268	0.0441363	0.0390422	0.0397929	0.0695078	0.0346419	0.1074	0.0514139	0	0.0362638	0.0572757	0.0597349	0.10161	0.0482309	0.0498414	0.0353611	0	0.0459203	0.0433692	0.0449683	0	0.0170172	0.0201181	0.0573208	0.0787641	0.0316931	0.0479399	0.0576266	0.0314256	0.130292
COL16A1	0.260043	0.481099	0.232693	0.368029	0.399062	0.346931	0.219165	0.299233	0.28786	0.183474	0.214292	0.276109	0.307049	0.408428	0.653748	0.399412	0	0.336922	0.230377	0.508952	0.353434	0.190711	0.216505	0.213347	0.197277	0.321586	0	0.308302	0.360455	0.471713	0.297846	0.389878	0.338586	0.207469	0.0722817	0.358592	0.237701	0.3098	0	0.192423	0.299609	0.23818	0.432089	0.323552	0.214592	0.251756	0.406061	0.345529
ADGRB2	0.19037	0.209125	0.140055	0.216572	0.226082	0.237137	0.118149	0.245993	0.187621	0.110149	0.12899	0.159243	0.22226	0.200902	0.195892	0.196764	0	0.214927	0.203156	0.255839	0.176351	0.139075	0.221229	0.132673	0.182036	0.223783	0	0.28998	0.173146	0.16706	0.265069	0.202597	0.204741	0.116598	0.110978	0.117092	0.138997	0.203378	0	0.139574	0.120694	0.120044	0.195234	0.112001	0.116366	0.151812	0.110469	0
SPOCD1	0	0	0.000480673	0.00595307	0.000820057	0	0	0.0282313	0	0	0	0	0	0	0	0.000664906	0	0	0.00448316	0	0.000243762	0	0	0	0	0	0	0	0	0	0	0	0	0	0	0	0	0	0	0	0.000580983	0	0	0	0	0	0.00281194	0
PTP4A2	0.0356975	0.060032	0.0496388	0.0614061	0.068803	0.0653536	0.0820394	0.0293853	0.0332366	0.0312249	0.0237864	0.0340808	0.023634	0.0591244	0.038872	0.0292874	0	0.0262251	0.0473531	0.0227555	0.047355	0.0203991	0.0794491	0.0437011	0.0288717	0.0268171	0	0.140212	0.0510848	0.0974716	0.0527917	0.0531262	0.0517173	0.0481643	0.0139408	0.0420036	0.0596569	0.0751537	0	0.0230279	0.0248768	0.017554	0.0958855	0.0725701	0.0614935	0.0230237	0.0435325	0.0760564
KHDRBS1	0.268908	0.256266	0.196913	0.233696	0.231739	0.335664	0.270393	0.262248	0.17155	0.178145	0.191557	0.211112	0.234756	0.204246	0.251868	0.188706	0	0.211488	0.201499	0.174874	0.171469	0.119178	0.256361	0.112584	0.245787	0.263231	0	0.346189	0.251428	0.313565	0.292418	0.185334	0.257658	0.175284	0.281545	0.203785	0.167061	0.297761	0	0.207322	0.1747	0.224655	0.226937	0.434286	0.320397	0.100258	0.126625	0.237275
TMEM39B	0.107257	0.118378	0.0823333	0.110233	0.121325	0.0936105	0.0745639	0.0703997	0.0831735	0.0479179	0.0496622	0.160346	0.127688	0.0882681	0.108855	0.12048	0	0.0908211	0.100245	0.104511	0.0830052	0.0640853	0.0688198	0.0575564	0.156295	0.111439	0	0.0318386	0.0778703	0.0755472	0.116721	0.0884467	0.12946	0.0514782	0.0390495	0.0932249	0.0809224	0.0782413	0	0.148926	0.0637562	0.068738	0.0681203	0.159988	0.114358	0.0472836	0.0582927	0.0689722
KPNA6	0.331257	0.297169	0.202211	0.269201	0.283695	0.265084	0.247319	0.230456	0.180203	0.176028	0.191499	0.249061	0.284469	0.174837	0.301611	0.280885	0	0.208833	0.236256	0.219842	0.235407	0.166225	0.231961	0.157756	0.162608	0.221226	0	0.358514	0.314829	0.298876	0.240824	0.258893	0.258611	0.146589	0.346246	0.208197	0.219475	0.233494	0	0.276289	0.214024	0.395895	0.335018	0.270237	0.187209	0.167378	0.156737	0.43164
TXLNA	0.060384	0.0536308	0.0531756	0.0953687	0.0531317	0.0706887	0.0811769	0.105049	0.0612658	0.0419763	0.0466477	0.0446834	0.0268857	0.0569447	0.0581636	0.0581904	0	0.0719879	0.0519469	0.0615243	0.0529434	0.0464573	0.0915538	0.0483401	0.0438928	0.0145173	0	0.106327	0.0592748	0.0559088	0.0492688	0.054054	0.0854198	0.0576064	0.10185	0.0302649	0.0608148	0.100995	0	0.0554864	0.0673732	0.0264216	0.0962551	0.107455	0.0845916	0.0286266	0.0468607	0.0151712
CCDC28B	0.0362258	0.034282	0.013585	0.0390277	0.0404333	0.0129125	0.0476509	0.0136971	0.0259338	0.0162261	0.0328011	0.017775	0.0116757	0.0352588	0.0314422	0.0180894	0	0.0387225	0.0189212	0.0176971	0.0294045	0.00672844	0.00897864	0.0262299	0.031491	0.0182638	0	0.125086	0.00952137	0.0302986	0.00109993	0.0249406	0.0145151	0.0279838	0	0.0255708	0.0197712	0.0349857	0	0.0149052	0.0593065	0.0203092	0.00753706	0.0126319	0.0346841	0.0115498	0.0171404	0
IQCC	0.00699449	0	0.0172702	0.00439793	0.00906334	0.00984318	0.00164352	0.00104738	0.0157524	0.000899573	0.00164814	0.000700197	0.0022712	0.0220319	0.00366034	0.0133901	0	0.0110372	0.00676702	0.0204266	0.0034251	0.00217069	0	0.00534471	0.0138839	0.00234163	0	0	0.0149655	0.00319972	0	0.0052784	0.00859115	0.0118704	0	0.01846	0.0033708	0.00477396	0	0.00548147	0.00404609	0	0.0161673	0.00958222	0.00375464	0.00482889	0.019689	0.0151712
DCDC2B	0	0.00386589	0.00389138	0.0220761	0.0214524	0.00935311	0.00642787	0	0.0171433	0.000795422	0.00341715	0.0054617	0.0128974	0.0712816	0.00680957	0.0439459	0	0.0171543	0.0131273	0.0114597	0.0116918	0.00755789	0	0.0552605	0.00507886	0	0	0.0158419	0.0103575	0.00188607	0.00176307	0.0265182	0.0046816	0.0186668	0	0.0152257	0.000798875	0.000691804	0	0.00345586	0.0109046	0.0107257	0.0528553	0	0.00276123	0.00308396	0.0186515	0
TMEM234	0.020093	0.0632415	0.0185606	0.0392226	0.030178	0.0222031	0.0211338	0.0133946	0.0286133	0.0122119	0.0156328	0.0360649	0.025278	0.0277717	0.0540904	0.0457915	0	0.0244796	0.0316707	0.0239598	0.0142168	0.0214201	0.0129147	0.0180094	0	0.0162833	0	0.0208752	0.024235	0.0384468	0.0179757	0.0400092	0.049797	0.01154	0	0.0275209	0.0263287	0.036466	0	0.025596	0.016426	0.037658	0.0368568	0.0215939	0.00332535	0.00688434	0.02574	0.0131726
EIF3I	0.110342	0.0384887	0.0295971	0.0371345	0.0287577	0.0413477	0.0677227	0.0864853	0.0618886	0.020209	0.0593228	0.0346986	0.0357964	0.0821313	0.0329036	0.0486271	0	0.0557329	0.0772531	0.0491076	0.0327524	0.0389009	0.052921	0.0328347	0.0340499	0.054448	0	0.0413429	0.0353251	0.035711	0.0289535	0.0587254	0.0878302	0.0490976	0.018975	0.0226522	0.0392001	0.0552423	0	0.0194678	0.0479322	0.0520495	0.0589061	0.0578775	0.0416405	0.0470564	0.011299	0
FAM167B	0	0	0	0	0.00256012	0.00234757	0	0.00495027	0.000204073	0.00170698	0	0	0	0	0	0	0	0.00373268	0.0016909	0.00176319	0	0	0	0	0.00372618	0	0	0	0	0	0.00556587	0	0	0	0.15656	0	0	0	0	0	0	0	0.000707955	0.0255695	0.00385868	0	0	0
LCK	0.00485244	0.00212845	0.00467883	0.00416512	0.0093226	0.00434531	0	0	0.000742656	0.00211862	0	0	0	0	0.00677121	0.00145491	0	0.000467819	0.00202055	0.00503464	0	0	0	0	0.0063262	0	0	0	0.00133304	0.00729571	0	0.000850722	0	0	0	0	0	0	0	0	0.0036703	0	0	0	0	0.00519583	0.00404602	0
HDAC1	0.120333	0.045237	0.0533934	0.0935998	0.0943228	0.0926662	0.0679663	0.126808	0.0598751	0.0247759	0.0822662	0.0943373	0.104015	0.106194	0.12547	0.0697575	0	0.0967554	0.0560793	0.0890508	0.0549832	0.0692215	0.0604976	0.0496112	0.0818448	0.126131	0	0.144797	0.0806237	0.10187	0.112391	0.0758491	0.0809488	0.0389018	0.179545	0.0538364	0.0597173	0.070566	0	0.0760288	0.073413	0.0941071	0.113828	0.0569992	0.0604529	0.0323163	0.0412784	0.0689722
MARCKSL1	0.123992	0.0482902	0.078672	0.155313	0.0818616	0.178479	0.212443	0.112387	0.135609	0.0538266	0.120755	0.0335688	0.162346	0.14086	0.0466471	0.0866387	0	0.0688977	0.227691	0.0950443	0.105066	0.0979499	0.173301	0.0931858	0.179286	0.114107	0	0.0661958	0.132801	0.0677333	0.0614885	0.102405	0.10502	0.165172	0.0487029	0.0882292	0.15571	0.203842	0	0.120658	0.0816581	0.12453	0.122167	0.145656	0.0898981	0.140388	0.0533047	0.0906608
TSSK3	0.00676166	0.0111022	0.0227057	0.0354965	0.0128494	0.0170215	0.00113773	0.0123392	0.0142371	0.00742699	0.00910222	0.032257	0.0397337	0.0309298	0.0481919	0.0500998	0	0.0357037	0.0136735	0.029653	0.00950013	0.0208043	0.0125023	0.0196057	0	0.00782256	0	0.0290757	0.0416476	0.0252384	0.0646628	0.0226331	0.04065	0.00623675	0	0.0120924	0.00338174	0.00303818	0	0.0101418	0.0129918	0.0166242	0.0526902	0.0350781	0	0.00822191	0.00801626	0.0586076
FAM229A	0.0162601	0.0216429	0.00875537	0.0507857	0.0410048	0.0215224	0.0586572	0.0448943	0.010635	0.0289446	0.0135814	0.0107599	0.0279333	0.0166725	0.0328086	0.00544354	0	0.0365237	0.0150785	0.0344056	0.00521289	0.0148992	0.0162753	0.00916295	0.0408677	0.0478337	0	0.0203815	0.0322991	0.0696052	0.195271	0.0428496	0.0110375	0.0060733	0.0201616	0.0182314	0.0466482	0.0464977	0	0.0309819	0.0225025	0.0232363	0.0495666	0.10148	0.050806	0.00531262	0.000736423	0
BSDC1	0.230265	0.2914	0.167476	0.184123	0.191203	0.234504	0.247948	0.235128	0.183349	0.123852	0.195307	0.24421	0.334321	0.171939	0.340147	0.195601	0	0.188621	0.213745	0.230701	0.208801	0.128822	0.257151	0.13787	0.212975	0.265639	0	0.370728	0.236763	0.282734	0.287371	0.24908	0.319528	0.186299	0.271451	0.1889	0.252945	0.271108	0	0.21232	0.170617	0.280859	0.287614	0.2891	0.292586	0.167691	0.147658	0.0756227
AL033529.1	0.00807154	0.0402251	0.0225072	0.051102	0.0390282	0.0214151	0.0802554	0.0326496	0.0316524	0.0275934	0.0112454	0.0070131	0.0571666	0.033324	0.0392327	0.0270013	0	0.0194134	0.0335699	0.0170348	0.0187595	0.0258371	0.0630902	0.0130031	0.02183	0.0171503	0	0.0151342	0.0413437	0.0322062	0.0544742	0.0341217	0.0230192	0.044812	0	0.0326487	0.0192359	0.0111739	0	0.0783625	0.0268762	0.0237706	0.0319101	0.142491	0.0472011	0.0196264	0.0295294	0.0741605
ZBTB8A	0.0371859	0.0317477	0.0351282	0.0455222	0.048815	0.0249058	0.0195081	0.0278132	0.0388665	0.0304657	0.0235091	0	0.018605	0.0246091	0.0311595	0.0373726	0	0.0482636	0.0302629	0.0288475	0.044547	0.0282259	0.0355649	0.0577739	0.0161679	0.0702941	0	0.00559285	0.0617902	0.0352153	0.0223214	0.0418136	0.0188144	0.0502708	0	0.0156718	0.0189853	0.0191886	0	0.0139664	0.0268304	0.0161434	0.0300123	0.0605821	0.0398247	0.0392206	0.014414	0
ZBTB8OS	0.338971	0.42006	0.254632	0.3485	0.364559	0.341455	0.313496	0.334194	0.197326	0.20945	0.21476	0.383199	0.335632	0.244807	0.435846	0.306693	0	0.28892	0.265793	0.354334	0.228062	0.153803	0.332923	0.140724	0.374175	0.35859	0	0.575314	0.363742	0.41053	0.450053	0.343872	0.380039	0.228223	0.50923	0.325016	0.26175	0.343425	0	0.282401	0.262658	0.397088	0.476699	0.397285	0.325818	0.189259	0.182273	0.451574
RBBP4	0.211884	0.303098	0.143503	0.228699	0.246394	0.253825	0.231639	0.253426	0.165817	0.140795	0.1612	0.225258	0.205458	0.177861	0.212459	0.217867	0	0.207663	0.178775	0.190124	0.192231	0.104916	0.201927	0.141331	0.183546	0.197979	0	0.200975	0.291809	0.252817	0.184424	0.25343	0.226519	0.142279	0.200533	0.169493	0.149345	0.212445	0	0.171745	0.15196	0.228141	0.266492	0.15787	0.199308	0.089928	0.117945	0.198464
SYNC	0.0626295	0.0473976	0.0754154	0.194247	0.158817	0.0946526	0.0729255	0.0319002	0.0729942	0.042319	0.0458332	0.0435234	0.0198804	0.103351	0.0641042	0.0755556	0	0.0531838	0.0867866	0.0581403	0.0694531	0.0580873	0.0230664	0.0501347	0.0314664	0.0446407	0	0.168357	0.157819	0.113901	0.0633217	0.0896746	0.0523685	0.0999667	0	0.0497736	0.0277327	0.0129528	0	0.0678038	0.0471284	0.0279575	0.10003	0.0788159	0.0627728	0.0443712	0.057856	0.138977
KIAA1522	0.0612735	0.0222935	0.0245602	0.0471609	0.0292796	0.0199956	0.050521	0.0341574	0.0396706	0.0485059	0.0113795	0.0132822	0.0314886	0.0393656	0.0570605	0.0435476	0	0.0450431	0.038213	0.0370645	0.0192774	0.0258124	0.0202872	0.0323545	0.00846582	0.0278764	0	0.027465	0.0635373	0.0218419	0.0990262	0.0527837	0.0606426	0.0323459	0.0486293	0.0443503	0.0517305	0.0541049	0	0.0431966	0.0538128	0.00680262	0.0273063	0.00754578	0.0319583	0.0209665	0.0442895	0.131124
YARS	0.191281	0.203921	0.118774	0.158267	0.178802	0.189707	0.271022	0.211825	0.151993	0.140134	0.114245	0.192198	0.186592	0.221846	0.271257	0.154776	0	0.201241	0.16595	0.17031	0.202745	0.129288	0.197735	0.103908	0.130439	0.166382	0	0.238307	0.227033	0.178287	0.190105	0.225312	0.219199	0.113488	0.120957	0.155577	0.181648	0.133538	0	0.194811	0.189726	0.212288	0.207335	0.295026	0.231572	0.10506	0.149239	0.223944
S100PBP	0.179513	0.198022	0.107084	0.155871	0.165876	0.147848	0.157499	0.165945	0.123327	0.131728	0.1002	0.142561	0.127227	0.159849	0.145551	0.185657	0	0.159674	0.108874	0.140569	0.109914	0.111441	0.0886287	0.102665	0.121852	0.147502	0	0.287517	0.149417	0.172016	0.178186	0.175894	0.17234	0.133453	0.2343	0.137081	0.108712	0.154465	0	0.134777	0.152488	0.147066	0.205631	0.111015	0.0831893	0.0545057	0.115529	0.26635
FNDC5	0.0617229	0.067992	0.0484266	0.0656978	0.0555728	0.0647444	0.054947	0.138862	0.0704653	0.0439448	0.070738	0.0713729	0.0649653	0.0973423	0.164654	0.121091	0	0.0993473	0.0627836	0.0656081	0.0650735	0.0496512	0.055698	0.0501927	0.0725958	0.0341098	0	0.0120243	0.0718218	0.0482692	0.0557709	0.060653	0.0844351	0.0539709	0.00593584	0.0481055	0.0460175	0.0387217	0	0.0513214	0.067308	0.0611253	0.0746718	0.0735805	0.0830277	0.0324695	0.0873763	0
HPCA	0.094308	0.0337078	0.0667189	0.0905188	0.0755649	0.159333	0.208322	0.177004	0.113729	0.0894362	0.16496	0.129376	0.15625	0.139383	0.0754807	0.100194	0	0.107538	0.189362	0.0759943	0.0953947	0.0971416	0.0868307	0.0950535	0.123248	0.0955811	0	0.0322187	0.135337	0.0751701	0.140985	0.0949836	0.178595	0.115218	0.166324	0.068052	0.113621	0.186309	0	0.0737648	0.0477722	0.142645	0.116741	0.192298	0.076021	0.0825345	0.0306923	0.0131726
TMEM54	0.0227536	0.0189836	0.0110363	0.0346522	0.0302479	0.0098608	0.0383779	0.0903975	0.0373184	0.00939497	0.0197755	0.0212418	0.00590957	0.0273951	0.0112918	0.0280883	0	0.0444566	0.0388411	0.0271449	0.0252749	0.0328337	0.0214243	0.0199122	0.00614812	0.0144721	0	0.0292693	0.0441224	0.0185957	0.0467762	0.0588243	0.0184026	0.026176	0	0.00628789	0.0289408	0.0503343	0	0.0220225	0.0310328	0.0130452	0.0200328	0.0527432	0.0280248	0.0108365	0.0112764	0
RNF19B	0.0654246	0.0436844	0.0602823	0.0744047	0.0834182	0.0772	0.0462488	0.111823	0.0695765	0.0566305	0.0575203	0.0459135	0.0485654	0.0436307	0.0826868	0.0585961	0	0.0539179	0.0441808	0.0926964	0.0544016	0.0365086	0.0490731	0.0479998	0.0597354	0.0340593	0	0.0375664	0.07851	0.0590455	0.017065	0.0515551	0.0729532	0.0452415	0.00593584	0.0549982	0.0420883	0.116721	0	0.0550281	0.079575	0.0272398	0.0560402	0.0425986	0.0511508	0.0242518	0.0628899	0.04533
AK2	0.0890304	0.0647979	0.0652125	0.15021	0.127373	0.0827684	0.108849	0.132431	0.0825856	0.0496171	0.102266	0.0592041	0.0483772	0.102047	0.145605	0.0916662	0	0.110646	0.0754855	0.0533576	0.103103	0.0576993	0.0214891	0.0576769	0.0753973	0.069733	0	0.20787	0.105499	0.109323	0.0713199	0.087432	0.0817984	0.0674994	0	0.113901	0.0673929	0.0795787	0	0.105866	0.0721505	0.0766221	0.0953056	0.0838787	0.0582872	0.0899331	0.0569729	0.0829876
AZIN2	0.0723685	0.0917725	0.0854115	0.126367	0.130098	0.133584	0.157784	0.103012	0.0656798	0.061771	0.0903734	0.0614949	0.11959	0.0915737	0.13125	0.114604	0	0.106017	0.101252	0.109342	0.0771887	0.0913922	0.113973	0.0663986	0.0920817	0.114417	0	0.0329511	0.129621	0.115588	0.161397	0.100511	0.143283	0.0954263	0.0450003	0.0702398	0.100164	0.13457	0	0.114161	0.0866069	0.142215	0.125439	0.122838	0.116764	0.0593691	0.0424012	0.04533
TRIM62	0.0793472	0.030358	0.0698182	0.106471	0.0690838	0.0670347	0.0498019	0.115044	0.0991248	0.0775824	0.0569437	0.0354202	0.0962326	0.105831	0.112531	0.105905	0	0.13261	0.0870062	0.102209	0.0725112	0.0760467	0.105977	0.0822401	0.0511788	0.0792811	0	0.0495154	0.0574989	0.0961536	0.205693	0.0926598	0.0697621	0.0593984	0.10452	0.0784883	0.0588327	0.0606141	0	0.122647	0.125965	0.0905601	0.155701	0.0832615	0.0514043	0.0991661	0.111218	0.0669056
ZNF362	0.162366	0.171779	0.10461	0.17974	0.170729	0.0989196	0.173433	0.133898	0.118831	0.0864186	0.0983547	0.0991558	0.171112	0.134224	0.164744	0.145205	0	0.163116	0.129098	0.14165	0.114261	0.115689	0.188209	0.104619	0.108358	0.171135	0	0.173662	0.121525	0.167002	0.176424	0.153732	0.141206	0.122593	0.1895	0.111981	0.125729	0.141435	0	0.143021	0.131943	0.160327	0.124062	0.158586	0.187655	0.100924	0.0782841	0.178538
A3GALT2	0	0.01009	0.00178849	0.0186256	0.00384876	0.000897388	0.00395075	0	0.00732025	0.003869	0.00151306	0	0.0175467	0.0108801	0.0277644	0.00234527	0	0.0322016	0.00128612	0.00641687	0.00183553	0.00301327	0	0.0134969	0.0270105	0.00412062	0	0	0.000902122	0.00409412	0.0213084	0.00570777	0.00680442	0.00498155	0	0.00817059	0.0048563	0.00196164	0	0.00367864	0.023554	0.00759283	0.005045	0	0.00314277	0.0188342	0.00757661	0
PHC2	0.369661	0.302273	0.245531	0.346372	0.325723	0.362815	0.214584	0.296155	0.208322	0.186704	0.265063	0.243654	0.315844	0.254351	0.33316	0.293418	0	0.269052	0.227747	0.297779	0.21321	0.132792	0.325714	0.176904	0.288767	0.252822	0	0.397932	0.281064	0.32337	0.21134	0.232753	0.34123	0.239963	0.39838	0.24027	0.206994	0.244503	0	0.283568	0.235271	0.290841	0.341874	0.301266	0.282059	0.134763	0.183311	0.171055
ZSCAN20	0.00900373	0.00665975	0.00721241	0.0165385	0.0264076	0.0221205	0.0117466	0.00934159	0.00786921	0.00471131	0.00288961	0.0110786	0.00227474	0.0039571	0.00572253	0.0106059	0	0.00759803	0.0153337	0.00054404	0.00254789	0.00371644	0.019172	0.0135466	0.0285365	0.0159763	0	0	0	0.0177442	0.0170018	0.00674227	0.0121094	0.00401379	0.00192812	0.00590489	0.0098293	0.00425624	0	0.0123792	0.0109803	0.0144665	0.000707955	0.00162224	0.01922	0.00648184	0.0131344	0.193215
CSMD2	0.651665	0.562856	0.454325	0.541388	0.525483	0.579033	0.55908	0.456809	0.366563	0.340889	0.318333	0.568462	0.576132	0.358562	0.697651	0.448097	0	0.442074	0.403331	0.435818	0.440527	0.370319	0.546946	0.350915	0.527672	0.529665	0	0.821595	0.577668	0.575678	0.556932	0.375391	0.61855	0.419268	0.81969	0.405265	0.441995	0.552129	0	0.500071	0.49236	0.683995	0.537772	0.647549	0.389977	0.517792	0.383883	0.726242
C1orf94	0.00621867	0	0.00745254	0.0117385	0.00189143	0.00468398	0	0	0.00197402	0.000372314	0.0131921	0.00205049	0	0.00146709	0.000522025	0	0	0.00767923	0.00230005	0.0038623	0.00559415	0.017604	0.0120794	0.0012278	0	0.00382037	0	0	0.01511	0.00499921	0	0	0.00209982	0.00836789	0	0.00478178	0.00344076	0	0	0.0309933	0.00140748	0.00901089	0.028848	0	0.0166281	0.010011	0.00235471	0
SMIM12	0.103126	0.129328	0.104618	0.132668	0.136586	0.162835	0.154122	0.172115	0.0997644	0.0759455	0.107566	0.137471	0.0975578	0.0899169	0.122537	0.106736	0	0.132915	0.123081	0.0918942	0.11994	0.106787	0.169398	0.07972	0.154624	0.131805	0	0.139036	0.193873	0.112248	0.198705	0.146485	0.194455	0.117701	0.150026	0.107494	0.109321	0.066685	0	0.150037	0.100768	0.122836	0.176681	0.100059	0.107315	0.0827794	0.112381	0.196532
GJB5	0	0	0	0	0	0	0	0	0.000896367	0	0	0	0	0	0	0	0	0	0	0	0	0	0	0	0	0.00478943	0	0	0	0	0	0	0	0	0	0	0	0	0	0	0	0	0	0.00583082	0	0	0	0
GJB4	0	0	0	0	0	0	0	0	0	0	0	0	0	0.00452857	0	0	0	0	0	0	0.00465994	0	0	0.00223484	0	0	0	0	0	0	0	0	0	0	0	0	0	0	0	0	0	0	0	0	0	0	0	0
GJB3	0	0	0	0	0	0	0.00354362	0	0.00111624	0	0	0	0	0	0	0	0	0	0	0	0	0	0	0.00125411	0	0	0	0	0	0	0	0.00205631	0	0	0	0	0	0	0	0	0	0	0	0	0	0.00238626	0	0
GJA4	0	0	0	0.00201517	0	0	0	0	0	0	0	0	0	0	0	0	0	0	0.000488868	0	0	0	0	0	0	0	0	0	0	0	0	0	0	0	0	0	0.00520757	0	0	0	0	0	0	0	0	0	0	0
DLGAP3	0.198084	0.205158	0.13051	0.163183	0.157211	0.153861	0.193079	0.156989	0.139456	0.143972	0.134615	0.0795271	0.187049	0.155193	0.213212	0.165588	0	0.155378	0.143488	0.177288	0.157471	0.0917003	0.171118	0.0939486	0.162108	0.210694	0	0.10817	0.149885	0.1815	0.151556	0.168219	0.167703	0.142009	0.0721306	0.13823	0.116382	0.139924	0	0.13531	0.164833	0.150622	0.229215	0.18899	0.113865	0.143102	0.139502	0.0669056
AC114490.3	0.0401883	0.00432194	0.00941898	0.0119273	0.0150778	0.0139262	0.00843693	0.0313032	0.0199994	0.0123506	0.023709	0.0153505	0.0156389	0.0410586	0.0234418	0.0270474	0	0.0543382	0.0069199	0.0130905	0.0160888	0.0443827	0	0.0188724	0.00167905	0.0329998	0	0	0.0220636	0.025036	0.0406058	0.0485701	0.0292977	0.00631881	0.00593584	0.0233922	0.00714704	0.00700558	0	0.0397927	0.0181936	0.0407797	0.0698065	0	0.00375464	0.0157098	0.00972162	0.0151712
AC114490.2	0	0	0.00128249	0	0	0	0	0	0	0	0.00144513	0	0	0	0	0.00343818	0	0.0109906	0	0	0.00243009	0	0	0	0	0	0	0	0	0	0	0	0	0	0	0	0	0	0	0	0	0	0	0	0	0	0	0
ZMYM6	0	0	0.000294421	0	0.00272601	0	0.00397059	0.00426705	0.000489999	0	0.00120183	0	0	0	0	0	0	0	0	0	0.00210046	0	0	0	0	0	0	0	0	0.00890029	0	0	0.016196	0.00150667	0	0.000171266	0.00037011	0.000914314	0	0	0.00494453	0	0.00453406	0	0	0	0	0
ZMYM1	0.140446	0.136591	0.0723261	0.0745399	0.0746487	0.114507	0.0387113	0.105082	0.0571431	0.0765325	0.0579642	0.0266221	0.0827486	0.0580963	0.0907852	0.0802989	0	0.0667766	0.0606844	0.0791732	0.0561836	0.0426889	0.0325969	0.0658263	0.0628855	0.105851	0	0.127539	0.0880582	0.0686926	0.155096	0.069588	0.137606	0.062793	0.07519	0.0760822	0.084344	0.0734862	0	0.118788	0.0497406	0.046754	0.121035	0.0905155	0.0767557	0.0421801	0.0344715	0.0519765
SFPQ	0.400782	0.615554	0.250989	0.419119	0.409077	0.410046	0.299227	0.39987	0.220162	0.235004	0.250645	0.322875	0.356211	0.2649	0.477365	0.252584	0	0.269283	0.265959	0.303607	0.231529	0.136988	0.372828	0.141077	0.352977	0.405384	0	0.537629	0.370206	0.481503	0.362346	0.278171	0.430736	0.227857	0.278087	0.268522	0.228348	0.291918	0	0.27234	0.264345	0.364169	0.403995	0.486152	0.309599	0.236176	0.206077	0.45508
ZMYM4	0.448628	0.529269	0.286813	0.422137	0.383459	0.489678	0.321828	0.352637	0.230578	0.228577	0.224952	0.374943	0.406845	0.249911	0.423344	0.283673	0	0.305466	0.228142	0.327433	0.303022	0.185473	0.398393	0.157745	0.277305	0.352807	0	0.473148	0.428244	0.529263	0.367107	0.237471	0.424778	0.29794	0.504274	0.272323	0.277357	0.383746	0	0.364141	0.259008	0.466166	0.407004	0.439523	0.355723	0.184055	0.204269	0.282781
KIAA0319L	0.325762	0.315043	0.231564	0.389088	0.335263	0.324479	0.194396	0.378492	0.228751	0.190444	0.287612	0.247921	0.41693	0.30762	0.406675	0.294521	0	0.321623	0.255181	0.302846	0.267792	0.169383	0.319174	0.173066	0.304277	0.301667	0	0.314251	0.378766	0.408852	0.301189	0.269211	0.383038	0.264638	0.373977	0.28933	0.246232	0.27477	0	0.344269	0.279849	0.464915	0.375228	0.309839	0.230979	0.219659	0.212569	0.2374
NCDN	0.142709	0.111253	0.0956747	0.129504	0.0877437	0.153823	0.218978	0.166525	0.112848	0.0838024	0.095369	0.187559	0.235433	0.106482	0.131594	0.106509	0	0.0930798	0.183053	0.119097	0.122874	0.0642941	0.254365	0.0408647	0.12641	0.122956	0	0.268869	0.134877	0.159674	0.246348	0.133098	0.213365	0.129552	0.162515	0.0792812	0.173583	0.203165	0	0.141363	0.0645979	0.172406	0.2187	0.269967	0.218149	0.120324	0.0518864	0.196109
TFAP2E	0.128746	0.145833	0.085961	0.0968624	0.0820487	0.105968	0.0826767	0.100632	0.0758682	0.0605968	0.0661309	0.13611	0.145399	0.106361	0.143133	0.103056	0	0.122707	0.056871	0.106409	0.0658164	0.0681481	0.114821	0.0937179	0.0577884	0.0727963	0	0.0382166	0.139186	0.112891	0.120469	0.163479	0.113928	0.0550078	0.12682	0.0733037	0.113453	0.0715308	0	0.0731981	0.0693969	0.0937156	0.235451	0.0612135	0.0431435	0.109512	0.116086	0.0248097
PSMB2	0.124409	0.14034	0.106777	0.115249	0.137559	0.154454	0.119552	0.161495	0.0876173	0.0833458	0.0786488	0.12212	0.0992753	0.097176	0.144222	0.109409	0	0.103004	0.127335	0.107196	0.075165	0.0751313	0.107608	0.0615275	0.117721	0.124417	0	0.24567	0.174826	0.175214	0.151748	0.135844	0.1788	0.0634864	0.162058	0.0699921	0.0882099	0.147948	0	0.0933391	0.092003	0.128609	0.161367	0.12144	0.134958	0.140314	0.0617072	0.116337
C1orf216	0.0186387	0.0414523	0.033378	0.0739392	0.0576909	0.0590417	0.130106	0.0902773	0.0735761	0.0519257	0.0425672	0.0389838	0.0470073	0.0927363	0.0971215	0.065013	0	0.0726377	0.0585176	0.0547978	0.067975	0.0286496	0.0131214	0.0460678	0.0591695	0.0360409	0	0.152981	0.0717217	0.0914947	0.011973	0.10443	0.0894152	0.0541688	0.0432136	0.0362657	0.0466344	0.0379305	0	0.0431311	0.0861531	0.0714812	0.0764264	0.0523648	0.0458227	0.045871	0.029566	0.0767643
CLSPN	0.0246852	0	0.00671039	0.00161768	0.00949636	0.0192986	0.01717	0.0135979	0.00617522	0.000372314	0.0095242	0.0220083	0.00287636	0.00580482	0.00862443	0	0	0.0159571	0.00438239	0.0174138	0.0157048	0.00895723	0	0.00700607	0.00611861	0.00566766	0	0.0460116	0.0234165	0.0103372	0	0.0144563	0.00878335	0.0088234	0	0.00386796	0.000340152	0.00253812	0	0.00179643	0.00299966	0.011496	0.0230511	0	0	0.00134519	0.00720061	0
AGO4	0.383586	0.37652	0.261578	0.363531	0.362254	0.285239	0.214069	0.277375	0.211054	0.183597	0.213095	0.185079	0.355044	0.248507	0.345037	0.278201	0	0.259635	0.224888	0.281797	0.253918	0.150149	0.267726	0.186749	0.255647	0.252734	0	0.48731	0.388996	0.399223	0.345199	0.233674	0.316278	0.191749	0.259401	0.234446	0.216432	0.268482	0	0.26579	0.267724	0.371848	0.446426	0.332925	0.244969	0.125667	0.172671	0.203174
AGO1	0.205164	0.26982	0.158179	0.210071	0.171427	0.224208	0.141841	0.205481	0.146328	0.15043	0.103596	0.141517	0.154711	0.129414	0.183802	0.150783	0	0.196677	0.142372	0.169319	0.131521	0.110684	0.145829	0.122724	0.132982	0.157302	0	0.0641877	0.164988	0.225793	0.176423	0.170315	0.164705	0.141365	0.231418	0.169047	0.12732	0.19112	0	0.158689	0.150535	0.181105	0.16561	0.0874341	0.156263	0.126899	0.176091	0.109367
AGO3	0.437237	0.525462	0.265914	0.428401	0.409774	0.400129	0.326408	0.347513	0.230781	0.256408	0.284833	0.366032	0.433563	0.301555	0.507717	0.358692	0	0.302992	0.265675	0.323174	0.301718	0.175787	0.365817	0.185734	0.283644	0.406112	0	0.62474	0.429296	0.507066	0.445917	0.272925	0.442784	0.251912	0.440223	0.315093	0.251682	0.382612	0	0.342141	0.284336	0.514053	0.444856	0.538167	0.346548	0.221898	0.190721	0.463748
TEKT2	0.0222966	0.00273789	0.0135029	0.010977	0.00197974	0	0.006874	0.00808489	0.00299732	0.000634956	0.00205353	0.0175455	0.00147072	0.00377573	0.018333	0.0164476	0	0.00485988	0.0126179	0.0197327	0.0143124	0.00588069	0.0169659	0.0156925	0.0113885	0.0199534	0	0.0932303	0	0.00552925	0.00605208	0.00431997	0.0132825	0.00262286	0	0.00474742	0.00780924	0.00266599	0	0	0.0103018	0.000863628	0.0110561	0.0144728	0.00460762	0	0.00264684	0
ADPRHL2	0.110909	0.0794771	0.0413869	0.0535539	0.0682716	0.0544313	0.0666908	0.117924	0.0449523	0.0322528	0.0372709	0.0747005	0.0685498	0.0437325	0.0711102	0.0278823	0	0.0536372	0.0446157	0.0676742	0.0383187	0.0217456	0.0323267	0.0389403	0.0397235	0.0808754	0	0.04306	0.0766455	0.0756524	0.0795776	0.084574	0.0985671	0.0558783	0.196079	0.0481296	0.0753373	0.0438838	0	0.0417616	0.0401187	0.0584476	0.0612514	0.0220229	0.0603479	0.0254451	0.0288461	0.0950529
COL8A2	0	0	0.00561049	0.00819532	0.00190999	0.00145962	0	0	0.00390598	0	8.69259e-05	0	0.00222395	0.00615961	0	0	0	0.00238415	0	0.00628959	0	0	0	0	0	0	0	0.00516202	0	0	0	0.001897	0.000321322	0.00698832	0	0.00140088	0.00657143	0	0	0	0	0	0.00190289	0	0	0	0.0013607	0
TRAPPC3	0.0815107	0.0690537	0.0653984	0.117488	0.0948054	0.0973846	0.11403	0.0938029	0.0881547	0.0355499	0.0475112	0.0300907	0.113151	0.106859	0.16805	0.0626547	0	0.0804195	0.11973	0.077623	0.100419	0.051141	0.0394431	0.0486572	0.152167	0.0816823	0	0.0505246	0.12296	0.0918956	0.114426	0.112201	0.124587	0.0864318	0	0.0507113	0.0550775	0.0658152	0	0.0921423	0.0905489	0.139556	0.132205	0.0950593	0.0874705	0.0455425	0.0529227	0.0151712
MAP7D1	0.153499	0.0942595	0.104554	0.164374	0.143755	0.13653	0.192022	0.107516	0.110952	0.0777458	0.111809	0.0961154	0.134769	0.123257	0.153171	0.129877	0	0.135186	0.138434	0.142365	0.0991225	0.0964967	0.1058	0.0722932	0.130889	0.12108	0	0.144308	0.12746	0.154073	0.235082	0.158942	0.158496	0.0899607	0.00766495	0.0944541	0.139106	0.209532	0	0.151528	0.097148	0.0941303	0.149867	0.18945	0.141342	0.0752037	0.115293	0.0248097
THRAP3	0.2944	0.270807	0.201995	0.289533	0.29158	0.269666	0.208615	0.280613	0.169842	0.166116	0.176865	0.261925	0.221321	0.184227	0.284743	0.228536	0	0.24568	0.198184	0.238156	0.226501	0.143221	0.24237	0.143747	0.242421	0.259229	0	0.251109	0.275913	0.260367	0.148838	0.199987	0.243434	0.21074	0.312483	0.226408	0.176387	0.292553	0	0.246375	0.174965	0.23574	0.30884	0.245009	0.254011	0.107929	0.129178	0.17491
SH3D21	0.0123734	0	0.00664375	0.00884115	0.0144788	0.00305223	0.0276742	0.00696892	0.016323	0.0094299	0.00459457	0.00283192	0.00265959	0.0170651	0.0108453	0.0250789	0	0.0212094	0.0225373	0.016153	0.0151789	0.000927385	0.0163121	0.00445086	0.00673907	0.00478943	0	0	0.0116922	0.0150777	0.0151495	0.010522	0.0117922	0.0191012	0	0.0167536	0.00443795	0.037212	0	0	0.00715854	0.00421566	0.0195465	0.033334	0.0335437	0.00578452	0.0221262	0
EVA1B	0	0	0	0	0	0.00259603	0.00199783	0	0	0	0	0	0	0	0	0	0	0	0.00308511	0	0	0	0	0	0	0	0	0	0	0	0	0	0	0	0	0	0	0	0	0	0.00232025	0	0	0	0	0	0	0
STK40	0.0843586	0.0624603	0.0788901	0.137314	0.147436	0.0772632	0.12001	0.084977	0.125476	0.0730318	0.144601	0.122767	0.167538	0.157364	0.185215	0.105301	0	0.139728	0.0803497	0.102867	0.0959335	0.0600285	0.155175	0.133228	0.0947847	0.0739337	0	0.201382	0.14064	0.0581902	0.0829805	0.1527	0.0882038	0.130456	0.041116	0.114882	0.135827	0.110361	0	0.0766648	0.134015	0.152055	0.128327	0.118807	0.135257	0.130664	0.124177	0.106044
LSM10	0.0162195	0.0522419	0.00865376	0.0635963	0.042618	0.0332452	0.051918	0.0356616	0.0422894	0.0260853	0.0421319	0.00918794	0.041614	0.0935477	0.00742621	0.0594313	0	0.0327363	0.0406047	0.0479171	0.0706623	0.0436003	0.0255659	0.0608745	0.00516508	0.0493206	0	0.0370498	0.0637429	0.0391488	0.0207254	0.0283601	0.0387205	0.0365316	0.0869306	0.0329506	0.0317912	0.0162434	0	0.0567631	0.0600449	0.031732	0.0199912	0.0562725	0.0572483	0.0382876	0.0197969	0.0519765
OSCP1	0.114265	0.114228	0.0335019	0.0685597	0.0509673	0.0778058	0.0784899	0.0558752	0.0461613	0.0513599	0.0460595	0.0300532	0.049596	0.0358572	0.067769	0.0532615	0	0.03533	0.0389266	0.0559891	0.0487579	0.0247844	0.05754	0.0434504	0.0230998	0.0249158	0	0.0256518	0.0638999	0.0770607	0.0415102	0.0861865	0.0435212	0.0417044	0.0650731	0.0557278	0.0384826	0.065424	0	0.0911395	0.0528804	0.116918	0.0827279	0.0653715	0.0389652	0.0178207	0.0260381	0
MRPS15	0.0423576	0.0354776	0.0280983	0.0464515	0.0444531	0.0383257	0.0568837	0.0583419	0.0526073	0.0149669	0.0246789	0.0406019	0.0343639	0.0845836	0.0697864	0.101183	0	0.0477661	0.0508424	0.039937	0.0632239	0.0259448	0.037387	0.0315085	0.020521	0.0261274	0	0.119962	0.0455139	0.0354916	0.0193445	0.03007	0.0618243	0.0281044	0	0.0457424	0.0400196	0.0427294	0	0.0218898	0.0355865	0.0263677	0.0344552	0.0939118	0.00934572	0.0370352	0.0378071	0
CSF3R	0	0	0	0	0.000951065	0	0.0100697	0	0.00341541	0	0.0139173	0	0.000870962	0	0	0	0	0	0	0	0	0	0.0138455	0	0	0	0	0.00318121	0	0	0	0	0.0121774	0	0	0.00194801	0	0	0	0	0.000406798	0	0	0	0	0	0.0036929	0
GRIK3	0.0526075	0.000701908	0.016472	0.016146	0.0161141	0.00860595	0.0210515	0.0315428	0.0184282	0.0202229	0.00160803	0.0185499	0.0445985	0.00745178	0.00557921	0.0206436	0	0.00911118	0.0253609	0.0131518	0.0105073	0.00882598	0.0123472	0.00316948	0.0164416	0.0114568	0	0.0538434	0.0110927	0.0315123	0.0106436	0.0236938	0.0221544	0.0123633	0.0139408	0.0170066	0.00657104	0.0114977	0	0.0308678	0.00452887	0.0325256	0.0244156	0	0.0388366	0.0177398	0.0086429	0.0131726
ZC3H12A	0	0	0.000155037	0	0	0	0	0	0	0	0	0	0	0	0	0	0	0	0	0	0	0	0	0	0	0	0	0.0807325	0	0	0	0	0	0	0	0	0	0	0	0	0	0	0	0	0	0	0	0
MEAF6	0.0958349	0.141742	0.0721271	0.145247	0.109986	0.121692	0.163145	0.156686	0.0861626	0.0905567	0.0914278	0.081993	0.126732	0.130394	0.133486	0.0822472	0	0.081034	0.131165	0.0888938	0.100411	0.065882	0.119361	0.0645833	0.077834	0.110997	0	0.19256	0.111142	0.115937	0.181048	0.10378	0.124354	0.0603289	0	0.0565421	0.0913522	0.12256	0	0.103958	0.0918715	0.11515	0.11564	0.0781414	0.0866511	0.0712671	0.0694324	0.0829876
SNIP1	0.0503294	0.0346952	0.0282575	0.0288809	0.022103	0.0267569	0.0578516	0.00126885	0.041735	0.00850265	0.0348606	0.0178403	0.0317695	0.0402233	0.0148369	0.0298686	0	0.0455619	0.0404389	0.0384045	0.0479021	0.0363555	0.013401	0.0643636	0.0406827	0.0180924	0	0	0.0450175	0.0742412	0.0335133	0.0459188	0.0182775	0.0206025	0	0.027155	0.0148867	0.0393022	0	0.0173907	0.0363994	0.0218273	0.0250173	0.0674391	0.0164685	0.0106344	0.0195815	0
DNALI1	0.041057	0.0217072	0.014131	0.0184631	0.0389933	0.0499671	0.0300735	0.024129	0.021467	0.00796081	0.0112633	0.0177523	0.0124697	0.0178292	0.0105448	0.0365428	0	0.0291604	0.0332272	0.0317978	0.0174713	0.024687	0	0.0294358	0.00114051	0.0287329	0	0.0404286	0.0145324	0.0213124	0.0202883	0.0195678	0.00759094	0.0217141	0	0.0147738	0.0298706	0.00695608	0	0.0229421	0.00587812	0.013784	0.0162343	0.0499384	0.00577113	0.0239581	0.0311079	0
GNL2	0.036874	0.0340659	0.0282379	0.0424525	0.041695	0.0211718	0.017383	0.0293473	0.0237573	0.00846712	0.00692253	0.0436808	0.0187571	0.0262311	0.0366293	0.0145918	0	0.0285188	0.0327783	0.028425	0.0229435	0.00659646	0.0313935	0.020798	0.00954095	0.0253188	0	0.0869583	0.0204917	0.0548757	0.0520295	0.0138652	0.0242056	0.0191503	0	0.0351731	0.0338075	0.00812944	0	0.066824	0.0295737	0.0303864	0.0262044	0.0135333	0.0403292	0.0340288	0.0382557	0
RSPO1	0	0.00522862	0.000810795	0.00480129	0	0	0	0	0	0	0	0	0	0	0	0	0	0	0.00061013	0	0.000243762	0	0	0	0	0	0	0	0	0	0	0.00143248	0	0	0	0	0	0	0	0	0	0	0	0	0	0	0	0
C1orf109	0.0139306	0.0285863	0.0211276	0.0546526	0.0392806	0.0137399	0.0179884	0.0152617	0.0376404	0.0108073	0.0248181	0.0235173	0.0427784	0.0672711	0.0676165	0.0307643	0	0.0366809	0.0447422	0.0584546	0.0311727	0.0324709	0.0148109	0.0371314	0.00344421	0.0107411	0	0.0561107	0.0123507	0.0211734	0.0737015	0.0352458	0.0207106	0.017919	0	0.0184647	0.0281841	0.023134	0	0.0279629	0.0414079	0.0280222	0.0395151	0.0139884	0.0248886	0.0118603	0.0203991	0.0131726
CDCA8	0.00283326	0.00359796	0.0099655	0.0333564	0.0119822	0	0.00819291	0	0.0053889	0.00119071	0.00862596	0.0144684	0.0134847	0.0130956	0.00933223	0.00721979	0	0.00797509	0.00653783	0.00591704	0.0132481	0.00398765	0.0348813	0.016652	0	0.000194857	0	0	0.0063497	0.0133703	0	0.0177565	0.00227108	0.000675455	0	0.0122336	0.00271397	0.00546338	0	0.0233956	0.00444282	0.0185433	0.0148751	0	0.00835678	0.00575175	0.0052522	0
EPHA10	0.109657	0.125286	0.0685419	0.161543	0.15352	0.149522	0.0912934	0.120959	0.103308	0.0699488	0.121678	0.0802356	0.073987	0.177402	0.173356	0.132435	0	0.135511	0.109231	0.161779	0.101387	0.0893077	0.127888	0.107447	0.086976	0.101458	0	0.160732	0.159604	0.165233	0.102405	0.157401	0.164705	0.0894949	0.0470262	0.123174	0.115235	0.0467405	0	0.115234	0.126707	0.10595	0.281318	0.214625	0.0952329	0.0683241	0.0916912	0.0131726
MANEAL	0.0425956	0.0275646	0.0512764	0.09579	0.0554046	0.0419275	0.0487249	0.0454041	0.0598581	0.0182721	0.0373503	0.0112241	0.0462169	0.0692807	0.0455575	0.0285429	0	0.05001	0.0650769	0.0391949	0.0399928	0.048904	0.0357198	0.0375194	0.0345551	0.0775252	0	0	0.0315865	0.0830307	0.00728218	0.0487141	0.0724937	0.0583951	0.0183277	0.0304326	0.0572637	0.0575319	0	0.0489304	0.0537165	0.0259975	0.00905169	0.0780239	0.0420471	0.0227364	0.0430479	0.0399948
YRDC	0.0163489	0.0153752	0.0298309	0.0242623	0.0209948	0.0156859	0.046091	0.0220077	0.0251853	0.0101026	0.000855778	0.00889801	0.0133238	0.019902	0.0115543	0.0102132	0	0.016205	0.0183074	0.00818734	0.0283164	0.00720425	0	0.0345311	0.00465039	0.0267482	0	0.00794672	0.0139412	0.0167356	0.0211556	0.0298711	0.0025772	0.0176759	0.0201616	0.0273868	0.00866304	0.0172921	0	0.0141053	0.00767995	0.00150959	0.0458122	0	0.0110486	0.00993267	0.0144638	0
C1orf122	0.0317024	0.0723995	0.0637299	0.219828	0.149669	0.0765776	0.121553	0.130514	0.133629	0.0247734	0.0502228	0.0208877	0.0826738	0.155338	0.0298976	0.172482	0	0.126561	0.16253	0.0841198	0.0753336	0.0593787	0.0692256	0.108965	0.0562365	0.0482611	0	0.16222	0.193604	0.120489	0.114586	0.10809	0.079819	0.106823	0	0.0322883	0.0707459	0.0701857	0	0.0850661	0.105026	0.0610325	0.120687	0.134833	0.0373456	0.0927768	0.0605259	0
MTF1	0.134635	0.093541	0.105205	0.121899	0.0634097	0.0872727	0.111857	0.086763	0.089893	0.0656426	0.0477291	0.0858106	0.159913	0.0757328	0.112756	0.0667208	0	0.126272	0.079595	0.0810563	0.0925417	0.0774061	0.106233	0.0552666	0.035142	0.0779964	0	0.171449	0.0585321	0.101398	0.106516	0.0769237	0.110775	0.11225	0.0432136	0.0903187	0.0753584	0.113357	0	0.0909517	0.0747429	0.0718516	0.130618	0.0955227	0.0784385	0.0644704	0.0741616	0.089596
INPP5B	0.160298	0.188382	0.197671	0.270542	0.234504	0.184361	0.185626	0.207242	0.167963	0.153477	0.160279	0.270891	0.196966	0.223346	0.393689	0.23896	0	0.247351	0.178264	0.263696	0.187	0.0996841	0.312343	0.115036	0.127911	0.184614	0	0.169632	0.280425	0.198259	0.246379	0.2308	0.264728	0.167107	0.40861	0.232763	0.177674	0.203055	0	0.236193	0.232904	0.387449	0.289701	0.155022	0.167679	0.187363	0.159305	0.133586
SF3A3	0.0999629	0.0771294	0.0904378	0.110817	0.0920722	0.0677805	0.0992751	0.0707928	0.0725689	0.034795	0.0551318	0.0922415	0.0954002	0.119699	0.0474164	0.0738344	0	0.0997325	0.108547	0.0732589	0.0742571	0.0545218	0.0351027	0.0744834	0.0390678	0.0809355	0	0.118072	0.109094	0.0850182	0.0532224	0.090849	0.133737	0.0818971	0.0622299	0.0801215	0.0437721	0.0880983	0	0.0852116	0.0634393	0.112179	0.113707	0.0567079	0.0562542	0.054047	0.0603392	0.170354
FHL3	0	0	0.0163305	0.00577971	0.00440586	0.000881972	0.0114373	0	0.0026248	0.00447484	0.00184702	0	0.00606512	0.00258629	0.0240253	0.00169853	0	0.0154599	0.00382344	0	0.00261129	0	0	0	0.00064916	0	0	0	0	0	0.00616722	0	0.00170299	0	0	0.00818139	0.00209464	0	0	0.00774135	0.00265721	0	0	0.00741026	0	0.00324139	0.000733892	0
UTP11	0.0841803	0.0417641	0.0461656	0.0384131	0.0356991	0.0591635	0.0272558	0.0902903	0.0249222	0.0295659	0.0436947	0.016246	0.0616099	0.0208413	0.0446104	0.0195931	0	0.0322571	0.0578875	0.0224863	0.0427904	0.0162094	0.00658433	0.0189384	0.0223434	0.0313411	0	0.0135162	0.0493086	0.017721	0.008788	0.0191137	0.0503142	0.00930843	0	0.0215776	0.0246408	0.0183736	0	0.0492425	0.0304869	0.00796536	0.0502302	0.0127232	0.0296411	0.0145877	0.0200901	0
POU3F1	0.00199193	0	0	0.00348207	0	0.0105623	0.00152598	0	0.00084575	0	0.00202859	0.00235693	0.00496532	0.00727201	0	0.0105035	0	0	0.00240151	0	0.00199131	0.0014163	0	0	0	0	0	0	0	0.00543252	0	0.00688124	0.00780692	0	0	0.000378338	0	0	0	0	0.00145217	0	0.00617877	0	0	0	0	0
RRAGC	0.0474331	0.0385881	0.0342382	0.060656	0.0549688	0.0430525	0.0568949	0.0530965	0.0547814	0.0400753	0.0344652	0.0248185	0.0386792	0.0287099	0.0508397	0.0390441	0	0.0388815	0.0682253	0.0727199	0.0433118	0.0457831	0.0597734	0.0354058	0.0434627	0.0121714	0	0.113585	0.0471611	0.0354853	0.0853634	0.0826688	0.035209	0.0390832	0	0.0365677	0.0537379	0.0252924	0	0.0371074	0.0305593	0.0340452	0.0798327	0.0372602	0.0817698	0.0517811	0.0290019	0.0420755
MYCBP	0.00429485	0.00629738	0.00173395	0.00370872	0.00295173	0.00674659	0	0	0.0013359	0	0	0	0	0	0	0.00111336	0	0	0	0.00390791	0.00208105	0.00343692	0	0	0	0.000539988	0	0	0	0.000531854	0	0	0	0	0	0	0	0	0	0	0.00384047	0	0.00185398	0	0	0	0	0
AL139260.3	0	0	0	0.00792705	0.00494064	0.00242641	0	0	0.000927161	0	0	0	0.00851465	0	0	0.00902403	0	0	0.000826553	0	0	0	0	0	0	0	0	0	0	0.00222173	0	0	0	0	0	0	0	0	0	0	0	0	0	0	0	0.000328631	0.00116599	0
RHBDL2	0.0301641	0.0185983	0.0850465	0.218136	0.166002	0.0772977	0.0491327	0.0492956	0.119832	0.0412089	0.0277497	0.00609154	0.0149044	0.173167	0.0386823	0.144178	0	0.104436	0.119875	0.0718361	0.108338	0.0629305	0.0310001	0.118497	0.0191159	0.00986726	0	0.0857081	0.172719	0.104868	0.0301502	0.122721	0.0442785	0.13392	0	0.0600582	0.045448	0.0550084	0	0.0307484	0.0723339	0.0336667	0.163242	0.0186762	0.0616983	0.102336	0.0461361	0.0131726
AKIRIN1	0.101148	0.083985	0.107853	0.163128	0.153874	0.0974043	0.142354	0.147939	0.117476	0.0890063	0.085035	0.137634	0.113111	0.113043	0.109949	0.114909	0	0.109855	0.136214	0.0922755	0.160695	0.0792496	0.0801361	0.106385	0.0900118	0.0426187	0	0.0550498	0.137205	0.121217	0.1291	0.147829	0.1591	0.0850129	0.275169	0.107143	0.0860002	0.0752424	0	0.152354	0.116165	0.106594	0.148582	0.122391	0.134863	0.103644	0.101367	0
NDUFS5	0.184607	0.0862961	0.0797599	0.177134	0.132904	0.139326	0.154833	0.128628	0.0952915	0.0481506	0.0780093	0.0615614	0.126428	0.07216	0.149544	0.0892439	0	0.0808281	0.131412	0.0840155	0.0878775	0.0984581	0.163082	0.0793508	0.0643469	0.108077	0	0.287955	0.224829	0.157543	0.161095	0.131349	0.195572	0.0989468	0.153063	0.0594221	0.131961	0.120692	0	0.125679	0.0671715	0.0654949	0.157896	0.235116	0.184034	0.057365	0.0408349	0.0925441
MACF1	0.521126	0.48114	0.344067	0.376674	0.432681	0.463289	0.252731	0.375451	0.200813	0.233371	0.340237	0.523074	0.491691	0.173317	0.481283	0.182898	0	0.232557	0.218728	0.35011	0.213566	0.0804842	0.47842	0.108102	0.435755	0.478334	0	0.786599	0.533903	0.593264	0.536776	0.210516	0.401345	0.266102	0.625751	0.240218	0.202472	0.422686	0	0.328776	0.23519	0.680721	0.424504	0.596939	0.280871	0.173207	0.155605	0.217814
BMP8A	0.0144849	0.0039667	0.006501	0.0128801	0.0169992	0.00220552	0.00335539	0.00225867	0.0101559	0.0111488	0.0211375	0.00138546	0.00684238	0.0173318	0.00500953	0.0218293	0	0.0372623	0.0104833	0.0122546	0.0142495	0.00721438	0.00490165	0.0078318	0.0203196	0.0278127	0	0	0.0136476	0.00967188	0.03364	0.0357467	0.00282751	0.00117182	0	0.00609399	0.0129647	0	0	0.0105319	0.0171957	0.0169308	0.00428189	0	0.00332535	0.00192808	0.0057414	0.110683
PABPC4	0.0931841	0.093608	0.0485787	0.045616	0.0783557	0.0786385	0.0759334	0.143447	0.044371	0.044153	0.0426065	0.0671688	0.0710049	0.0821789	0.0345048	0.0709016	0	0.0541238	0.0675639	0.0450335	0.0667655	0.034875	0.0412565	0.0575446	0.0447146	0.110682	0	0.0841168	0.0540881	0.0623296	0.0694427	0.0870228	0.060549	0.0408876	0.00593584	0.038952	0.0642297	0.0420672	0	0.0494814	0.0568998	0.0165534	0.0973661	0.0796314	0.0623715	0.0141049	0.0225199	0.0680503
HEYL	0	0.0236837	0.0028572	0.00139537	0.00430655	0.00552962	0	0	0.00162071	0.00306178	0.0109959	0.0263377	0.000999957	0.00284111	0	0.00753391	0	0.0131809	0.000488868	0.00136159	0	0.0185867	0	0.0109523	0.00201932	0.00819227	0	0	0	0.0134052	0	0.000906915	0.0024402	0.000296167	0	0.00130537	0.00538181	0	0	0.00883174	0	0	0.0087125	0.0218362	0	0.0023426	0	0.105515
NT5C1A	0.0237573	0.00866037	0.0101492	0.0101834	0.00874788	0.0236094	0.0314304	0.00921004	0.0185265	0.0064416	0.019398	0.0140622	0.0239701	0.0211473	0.0167018	0.00761742	0	0.022713	0.00600021	0.0244765	0.0345873	0.00719897	0.0310329	0.0240465	0.0154065	0.0140897	0	0.00986901	0.0135115	0.0179689	0.0146735	0.024483	0.00394224	0.0135115	0	0.0433159	0.0120054	0.00873658	0	0.00748972	0.0245414	0.0188248	0.003711	0.00633423	0.00391718	0.0545571	0.0158876	0
HPCAL4	0.197858	0.104716	0.134896	0.181327	0.167918	0.211995	0.236595	0.183835	0.175341	0.12185	0.171466	0.120976	0.144489	0.140444	0.121114	0.125277	0	0.147923	0.218953	0.146173	0.152542	0.169128	0.205701	0.124914	0.174943	0.158654	0	0.0934545	0.251331	0.186895	0.136544	0.206464	0.108387	0.150724	0.145351	0.173639	0.183913	0.143354	0	0.190596	0.143659	0.128071	0.179091	0.325391	0.27158	0.2079	0.0807827	0.151571
PPIE	0.106617	0.182415	0.150436	0.201095	0.17958	0.239908	0.178995	0.250267	0.119821	0.158559	0.172064	0.0993108	0.144777	0.1588	0.279242	0.10035	0	0.107549	0.156826	0.171895	0.11652	0.125092	0.188915	0.0846517	0.186166	0.205193	0	0.410404	0.25742	0.201738	0.214007	0.164745	0.209347	0.143789	0.16774	0.177141	0.154005	0.134058	0	0.144867	0.130516	0.163945	0.225016	0.164812	0.195654	0.12576	0.167124	0.16789
BMP8B	0	0.00415638	0.00012255	0.00268992	0.00571289	0.00494819	0	0	0.00274051	0.00151879	0.000632042	0	0.0105958	0.00146709	0	0.00264318	0	0.00109578	0.00178636	0	0.00116504	0.00589548	0.0209031	0	0	0	0	0	0	0	0	0	0.00736998	0.00482691	0	0.00361792	0.000541093	0.000914314	0	0	0.00272063	0	0.00286624	0	0	0	0.00158532	0
TRIT1	0.209643	0.19743	0.102394	0.149742	0.139468	0.149184	0.143212	0.15111	0.117868	0.0890915	0.12289	0.0661013	0.106089	0.131258	0.145023	0.147531	0	0.145993	0.123695	0.136191	0.146093	0.0646125	0.122219	0.093135	0.0558091	0.16231	0	0.168954	0.176244	0.167649	0.133575	0.156171	0.131698	0.122997	0.0598787	0.124812	0.115092	0.0951671	0	0.129503	0.0847651	0.151488	0.172824	0.165047	0.132948	0.0758104	0.0743909	0.234259
MYCL	0	0	0	0.0131257	0.00362193	0	0.00660988	0.00225867	0.00283241	0.000759014	0.00186146	0	0.0079086	0	0	0	0	0.0039794	0.00173999	0.00281829	0	0.00282265	0	0	0	0	0	0	0.00431876	0	0	0	0.00086279	0	0	0.00344154	0.00569746	0	0	0.00386871	0	0.0183648	0.000605839	0	0.00258732	0	0	0
MFSD2A	0	0.0326082	0.00587457	0.0091595	0.0116084	0.00685074	0.00423252	0.00594933	0.00756735	0.00258933	0.00221312	0.000857365	0.00156925	0.0116581	0.000398674	0.00979676	0	0.0103115	0.0111812	0.0116312	0.00993951	0.0113778	0	0.0148726	0	0.00067694	0	0.0134005	0.000652468	0.0036003	0.0228028	0.0104825	0.010488	0.0150763	0.015564	0.00834928	0	0.00104137	0	0.00645394	0.0210735	0.00595102	0.0160613	0.0245588	0.00106762	0.0142862	0.0118108	0.105515
CAP1	0.117923	0.0593653	0.0688001	0.106538	0.103895	0.065016	0.147785	0.202838	0.0832507	0.0512154	0.0858265	0.0520644	0.0848885	0.0752369	0.171104	0.0645172	0	0.0795493	0.0879964	0.0633294	0.0760351	0.0563087	0.0842288	0.0396451	0.0614184	0.115448	0	0.131515	0.0891432	0.0924679	0.131353	0.100657	0.155215	0.0570292	0.135645	0.0623894	0.0573986	0.0964727	0	0.065094	0.061247	0.126054	0.0972853	0.141496	0.0764526	0.0437073	0.0433821	0.0131726
PPT1	0.15588	0.120699	0.102016	0.174979	0.133145	0.131323	0.134698	0.166756	0.129904	0.0606826	0.113157	0.140078	0.111953	0.140658	0.166236	0.147187	0	0.196593	0.161566	0.0993711	0.115494	0.0874995	0.0326611	0.118178	0.112189	0.100579	0	0.162791	0.147312	0.145485	0.189304	0.165012	0.129081	0.0862398	0.136289	0.106686	0.113811	0.195894	0	0.0607214	0.103369	0.0752163	0.110875	0.129878	0.0797792	0.0669062	0.0410452	0.0131726
RLF	0.400309	0.378715	0.222593	0.34242	0.354327	0.3489	0.225093	0.310679	0.202892	0.197197	0.242152	0.421023	0.36177	0.238089	0.327535	0.249598	0	0.25858	0.245868	0.26322	0.23904	0.135402	0.304675	0.179556	0.287874	0.321201	0	0.395925	0.341993	0.369391	0.378835	0.244188	0.339755	0.217681	0.447944	0.273698	0.213286	0.274071	0	0.304556	0.216685	0.264068	0.386406	0.330342	0.239756	0.184472	0.217131	0.352036
TMCO2	0	0	0.000427161	0.00238977	0	0	0	0	0.00141588	0	0	0	0.0022907	0.00279759	0	0	0	0	0.00189423	0	0.0025459	0	0	0.00234087	0	0.00234607	0	0	0.0105553	0.00337558	0	0	0.00153594	0	0	0	0	0.000263526	0	0.00673055	0.00339911	0.00315744	0.00765429	0	0	0	0	0
ZMPSTE24	0.047743	0.123921	0.0613175	0.106914	0.0744869	0.0535973	0.045065	0.0685125	0.0573083	0.0457769	0.0361364	0.017513	0.062855	0.067942	0.0945122	0.0684521	0	0.0564832	0.0665031	0.075609	0.055007	0.0329629	0.0347826	0.0532516	0.0292477	0.0597456	0	0.0427506	0.0407017	0.113087	0.0757025	0.0417134	0.0656041	0.0318424	0.13394	0.0522592	0.058987	0.0340716	0	0.0602941	0.0720965	0.0764859	0.0363667	0.072242	0.0697686	0.0336423	0.0360967	0.0634396
COL9A2	0.00291777	0	0.00106839	0.0056557	0	0	0.00727341	0.0021894	0.00159453	0.00056204	0.00070205	0	0.00780218	0.00456042	0	0	0	0	0.00296886	0	0	0	0	0	0.00167905	0.0717681	0	0.0274919	0.00191605	0.00930628	0.00688833	0	0.0110606	0	0	0.00174121	0.00431334	0.0349172	0	0.00386871	0	0	0.019561	0	0.00792327	0	0	0
SMAP2	0.184583	0.23274	0.16443	0.182532	0.202078	0.192206	0.186966	0.201071	0.132918	0.130791	0.13696	0.221421	0.158368	0.127948	0.217635	0.160231	0	0.170023	0.115226	0.199044	0.175393	0.109382	0.134778	0.118852	0.126795	0.136714	0	0.25409	0.206982	0.270051	0.19964	0.164773	0.219257	0.120557	0.139926	0.173232	0.152704	0.174312	0	0.175989	0.14926	0.206334	0.255592	0.224294	0.165671	0.146824	0.136764	0.320538
ZFP69B	0.0569154	0.0257917	0.0547259	0.0210333	0.0280401	0.0166643	0.03192	0.003878	0.032759	0.0195376	0.0125874	0.047145	0.0334951	0.0365792	0.0385998	0.0256263	0	0.0320149	0.0237854	0.0123693	0.0336474	0.0246633	0.0429448	0.0344299	0.0276914	0.00880852	0	0.0370499	0.0376119	0.028858	0.0130668	0.0452785	0.0404553	0.0101182	0	0.0238167	0.0324602	0.0357379	0	0.0591715	0.0405023	0.00833664	0.0311825	0.0088983	0.0158703	0.00625271	0.0142078	0
ZFP69	0.000513088	0.0149847	0.00712977	0.0143409	0.010208	0.00654796	0.00492841	0.0140483	0.0140738	0.00566021	0.00907884	0.00892069	0.0128676	0.0338826	0.00847648	0.0276271	0	0.0172624	0.0163329	0.00808132	0.0121825	0.0176474	0	0.0063702	0.00161938	0	0	0	0.00156538	0.0114428	0.0307054	0.0152208	0.00405494	0.0099606	0	0.00496805	0.00639284	0	0	0.00447	0.0131336	0.0122806	0.0279615	0	0.0103911	0.0144936	0.00886503	0
EXO5	0.0256202	0.00136613	0.00639488	0.00992788	0.00984734	0.0145099	0.00328907	0.0112816	0.0112243	0.0025282	0.00827585	0.00830405	0.0105053	0.0175952	0.0345629	0.00286855	0	0.00419029	0.013748	0.0111232	0.0233846	0.0117352	0.00757499	0.00403878	0.0193603	0.0150295	0	0	0.0199474	0.0104374	0.0116529	0.00807439	0.0176512	0.00606012	0	0.00792465	0.00954507	0.0120197	0	0.012782	0.00594749	0.00455942	0.00851093	0.026956	0.00737254	0.0036764	0.00844975	0.133046
ZNF684	0.0354041	0.0274454	0.0145689	0.0362446	0.0134328	0.0246412	0.0263036	0.0281988	0.0202087	0.0163435	0.00498581	0.0204918	0.0201418	0.0332207	0.00932468	0.021178	0	0.0344018	0.0199255	0.0219027	0.0303859	0.0170776	0.0236982	0.00494103	0.0289838	0.0272478	0	0.0178502	0.0263681	0.0314882	0.0408712	0.0276792	0.0230275	0.0179238	0.0615857	0.0134154	0.0246152	0.0204536	0	0	0.0141437	0.0427353	0.0727403	0.00981227	0.0212673	0.0126572	0.0153435	0
RIMS3	0.16686	0.119631	0.105115	0.12971	0.16326	0.158395	0.190343	0.148561	0.138029	0.0980156	0.111209	0.126733	0.136949	0.112418	0.0852132	0.133128	0	0.0905161	0.154823	0.14433	0.132295	0.0911753	0.166775	0.0902207	0.106881	0.0845633	0	0.155434	0.173175	0.151508	0.207165	0.151334	0.160734	0.103151	0.156238	0.0854148	0.106166	0.170414	0	0.114991	0.113614	0.139883	0.138545	0.0505894	0.178371	0.0610619	0.05515	0.0586076
NFYC	0.293292	0.259696	0.199783	0.236589	0.213728	0.238238	0.174077	0.209364	0.144176	0.136248	0.159441	0.213162	0.295148	0.128784	0.160029	0.166715	0	0.189568	0.192839	0.184471	0.162111	0.117073	0.156492	0.149442	0.199925	0.209121	0	0.378421	0.175148	0.273802	0.232959	0.168382	0.226072	0.162757	0.172358	0.185161	0.191409	0.133708	0	0.196112	0.188202	0.231952	0.232797	0.245384	0.230256	0.136821	0.14894	0.260634
KCNQ4	0.0358122	0.0652792	0.0647752	0.10284	0.114725	0.0839972	0.0766021	0.071674	0.0794651	0.0583578	0.0736971	0.0598611	0.0728086	0.108665	0.153827	0.115679	0	0.12867	0.0770084	0.102456	0.0546999	0.0507873	0.0647544	0.0641881	0.0699086	0.0468144	0	0.0625387	0.0576888	0.0702555	0.0462481	0.0889942	0.133975	0.0675629	0.0397026	0.0773873	0.0689489	0.0571063	0	0.0579215	0.0874792	0.0587439	0.119197	0.0822883	0.136391	0.0520121	0.0780207	0.0680503
CITED4	0.0460247	0	0.00928445	0.0351951	0.00407144	0.012917	0.0301669	0.0217043	0.0254007	0.0204436	0.00418443	0.00763497	0.0856193	0.0182681	0.0193349	0.0226739	0	0.0195808	0.0242163	0.0191678	0.00942231	0.0443209	0	0.0105791	0.00912072	0.0352637	0	0	0.028319	0.0226062	0.0220087	0.0309167	0.0257587	0.00294419	0	0.00866372	0.00618832	0.0212036	0	0.0306995	0.00951219	0.0177166	0.0369509	0.0925465	0.0339986	0.0194152	0.00775536	0.0324513
CTPS1	0.0494468	0.0615802	0.0645294	0.105346	0.0855601	0.0747272	0.0972102	0.115396	0.075549	0.0424473	0.0439311	0.0711239	0.0514097	0.0823151	0.0501356	0.0832997	0	0.0656102	0.0953683	0.0663726	0.0732165	0.0566698	0.0618179	0.0510206	0.0503555	0.0667594	0	0.0622679	0.0579507	0.104891	0.117354	0.095059	0.0436738	0.0923446	0.04009	0.0697268	0.0995681	0.106804	0	0.0693403	0.0548323	0.0556677	0.0753832	0.0578719	0.0286414	0.0584949	0.0464137	0.0151712
SLFNL1	0.00647601	0	0.0129125	0.0324335	0.00794291	0.00228638	0.0223126	0.0100844	0.020818	0.0177517	0.0148518	0.0045818	0.0139508	0.0135918	0.0111465	0.0504751	0	0.0332655	0.00878344	0.0212604	0.0088911	0.0244614	0.00672613	0.0104023	0	0.00140105	0	0	0.0161731	0.00678608	0.0448685	0.0424289	0.0107128	0.0491638	0	0.029971	0.0277174	0.0580983	0	0.0355464	0.0161233	0.0581672	0.0416548	0.0323494	0.00760578	0.0198228	0.0225827	0.0131726
SCMH1	0.643422	0.536528	0.325355	0.419387	0.449305	0.46193	0.309646	0.432466	0.226263	0.221896	0.29603	0.585487	0.540362	0.187047	0.547273	0.34271	0	0.279278	0.303085	0.326377	0.263505	0.241479	0.562296	0.186787	0.336426	0.484315	0	0.73525	0.579881	0.598382	0.511143	0.308569	0.46573	0.3356	0.798464	0.292075	0.278838	0.3577	0	0.348119	0.254564	0.631875	0.491904	0.683657	0.362574	0.278897	0.193547	0.520613
FOXO6	0.0138858	0.0258766	0.0105357	0.00489753	0.0189505	0.0140065	0.0180434	0.0140075	0.029845	0.0121046	0.0371672	0.00546228	0.0389132	0.0142657	0.0366718	0.014846	0	0.0376853	0.0334569	0.0370422	0.011626	0.0128901	0.0304552	0.0175008	0.0286767	0.0374674	0	0.0204816	0.00672654	0.0104832	0.0236506	0.0402377	0.0236006	0.00667382	0	0.0094855	0.0193623	0.0508395	0	0.0376505	0.0162833	0.00534525	0	0.0159032	0.00876255	0.0242434	0.0508916	0.0131726
HIVEP3	0.594451	0.638065	0.321439	0.475515	0.457266	0.483351	0.308533	0.403955	0.24386	0.201427	0.254835	0.406704	0.410372	0.328615	0.495457	0.315082	0	0.232011	0.304894	0.293723	0.270656	0.191246	0.58068	0.186542	0.296765	0.429337	0	0.917541	0.491857	0.595055	0.435811	0.297421	0.367664	0.241871	0.688131	0.304677	0.234607	0.53183	0	0.335987	0.347559	0.586965	0.46978	0.608826	0.420538	0.223409	0.164152	0.0593765
FOXJ3	0.46073	0.449305	0.258822	0.41199	0.391938	0.384768	0.284457	0.357776	0.224278	0.211689	0.284869	0.355066	0.377745	0.231621	0.460659	0.296736	0	0.29598	0.284793	0.298918	0.29204	0.16083	0.305951	0.205018	0.265418	0.315592	0	0.640112	0.434051	0.44391	0.355014	0.284394	0.383363	0.232314	0.341611	0.292185	0.24107	0.281037	0	0.309201	0.251248	0.430308	0.415334	0.544227	0.281151	0.180694	0.198836	0.186766
RIMKLA	0.190565	0.166003	0.167137	0.185736	0.194775	0.161005	0.158592	0.224787	0.13894	0.119563	0.133109	0.137571	0.158232	0.217297	0.130698	0.1953	0	0.154285	0.169779	0.188829	0.150749	0.135658	0.170033	0.111465	0.143589	0.156908	0	0.229811	0.14831	0.177062	0.15629	0.157553	0.16196	0.135341	0.0872211	0.126345	0.125495	0.226012	0	0.149196	0.164969	0.142838	0.255579	0.179468	0.166188	0.145036	0.140949	0.0805729
ZMYND12	0.0128348	0.00861834	0.00586167	0.0144271	0.00499153	0.0072531	0.00404446	0.00250647	0.00647458	0.00596441	0.00408296	0.000700197	0.00767645	0.0135765	0.00192747	0.00556768	0	0.00397282	0.00430853	0.00357278	0.00492246	0.00400708	0.00398016	0.00576872	0.00935386	0.00209266	0	0.0136837	0.00916284	0.0217398	0	0.0260562	0.0174746	0.00606114	0	0.0118326	0.00779759	0.00476908	0	0	0.00898647	0	0.00228417	0.0191487	0	0.00519583	0.00480433	0
PPCS	0.0847655	0.0384827	0.0250178	0.039252	0.0306601	0.032433	0.0360182	0.0986686	0.0325933	0.0230337	0.0223016	0.0172749	0.0360535	0.0453025	0.0428238	0.0139244	0	0.027825	0.0563829	0.0266871	0.020297	0.023105	0.0551925	0.028249	0.0454036	0.0108377	0	0.0376525	0.063909	0.0408279	0.0476774	0.0415167	0.0444979	0.0278787	0.0390495	0.0399132	0.0176618	0.0618302	0	0.0363283	0.070999	0.0491379	0.0632771	0.0186867	0.037326	0.0248169	0.0192984	0
CCDC30	0.379685	0.42179	0.25231	0.295423	0.302263	0.282791	0.308819	0.355331	0.201967	0.241348	0.241789	0.338106	0.3603	0.225144	0.428908	0.262508	0	0.262267	0.19988	0.268652	0.280241	0.189572	0.360002	0.199002	0.306377	0.336146	0	0.559092	0.3166	0.323615	0.513059	0.19633	0.404927	0.288606	0.389588	0.282146	0.279312	0.393964	0	0.312652	0.20298	0.388719	0.345111	0.196429	0.29818	0.215206	0.198703	0.461078
PPIH	0.0594536	0.0693335	0.0315837	0.0749147	0.0756397	0.0862703	0.0208085	0.0609951	0.0372864	0.0247098	0.0359912	0.0525175	0.0665396	0.0524439	0.0589902	0.0570129	0	0.0670391	0.0413237	0.0366919	0.0460118	0.0254114	0.0604018	0.0523894	0.0157751	0.0793156	0	0.122591	0.0566871	0.0470919	0.055829	0.0698904	0.0449235	0.0443122	0.100401	0.0308466	0.0483876	0.0378479	0	0.0613195	0.0690795	0.0468653	0.0638747	0.0272755	0.0387316	0.0482786	0.0412185	0.0420755
YBX1	0.102152	0.141233	0.0817364	0.15092	0.142987	0.085024	0.170024	0.0761057	0.116507	0.0664526	0.1211	0.0526428	0.11477	0.0951439	0.184476	0.155301	0	0.128961	0.160483	0.110047	0.11466	0.0882417	0.0981171	0.118578	0.120996	0.0784547	0	0.157225	0.168676	0.121374	0.0957949	0.142489	0.0838756	0.105114	0.0585923	0.113888	0.124592	0.0967408	0	0.151957	0.122033	0.100113	0.157258	0.101962	0.106572	0.109114	0.0615735	0.240747
CLDN19	0	0	7.90892e-05	0	0	0	0.00323405	0	0	0	0	0	0	0	0	0	0	0	0	0	0	0	0	0	0	0	0	0	0	0	0.0112581	0	0	0.00189778	0	0	0	0	0	0	0	0	0	0	0	0.00214174	0	0
P3H1	0.0565382	0.042999	0.0522865	0.0469915	0.048034	0.0437649	0.0693078	0.0535991	0.0528133	0.037682	0.0462215	0.0167791	0.0552784	0.0780063	0.11472	0.0398402	0	0.0835348	0.077473	0.0538073	0.0469373	0.0572891	0.0662894	0.0875904	0.0374883	0.0429511	0	0.0837381	0.0703008	0.0410377	0.0672713	0.0906722	0.0949557	0.0572718	0.0397026	0.05988	0.0535124	0.0952774	0	0.11432	0.0958133	0.0714999	0.0635565	0.127193	0.0383787	0.0397892	0.0469122	0.0404551
AC098484.3	0.00775313	0	0.00408255	0.00987275	0.00840431	0.0122046	0.00828244	0.00635861	0.0106139	0.00451322	0.0134529	0.00734967	0.0043615	0.0129985	0.022962	0.0208684	0	0.0114769	0.00274206	0.0274718	0.0113655	0.00330247	0	0	0	0.00821671	0	0.00546804	0.00333145	0.023526	0.00183543	0.013398	0.0128378	0.00285934	0	0.0122501	0.0117181	0.0116394	0	0.033897	0.00101261	0.00329248	0.00624182	0	0.00257339	0.00709014	0.014576	0.0689722
TMEM269	0.000718732	0	0.00249801	0.0219773	0.00894888	0.0125023	0.0115749	0	0.00633281	0.00395339	0.0087841	0.00813222	0	0.00394018	0.00443989	0	0	0.00358367	0.0125191	0.0098422	0.00141559	0	0.00352327	0.0078275	0	0	0	0	0.0175784	0	0.0158012	0.0105598	0.0142688	0.00160099	0	0.00151659	0.0013111	0.00228516	0	0.00183995	0.00192217	0	0.00298443	0	0	0	0	0
SVBP	0.0203299	0.00287044	0.0154022	0.06966	0.0523362	0.0461519	0.06153	0.0283388	0.0468394	0.0368028	0.0282125	0.0199504	0.036254	0.0328883	0.0606292	0.0450651	0	0.0511815	0.0595136	0.0368779	0.0213214	0.0397689	0.0155991	0.0208969	0.0128504	0.0180255	0	0.0446232	0.0630953	0.0530789	0.046739	0.0405698	0.0548071	0.0656213	0.00619903	0.0226952	0.0361709	0.0791065	0	0.0768964	0.0316604	0.0260005	0.0618327	0.0533049	0.0444904	0.0259614	0.00501666	0.0131726
ERMAP	0	0.0383381	0.0161474	0.00803752	0.00541419	0.0150372	0.0132894	0.00376666	0.010293	0.0122934	0.0093389	0.00468826	0.0355128	0.0275662	0.0110165	0.0116752	0	0.0180381	0.0119292	0.0079099	0.0264868	0.0232843	0	0.0171372	0.00840906	0.0134982	0	0	0.0111902	0.0116786	0.00841733	0.0157723	0.00995153	0.00548705	0	0.0194003	0.0103738	0.00567531	0	0.0288254	0.0298989	0.0184807	0.00630742	0.00459953	0.00607506	0.00134519	0.0180182	0.0523936
ZNF691	0.0107855	0.00390593	0.0130944	0.0104098	0.0109283	0.0169439	0.0109682	0.00517959	0.00972078	0	0.00553016	0.00153122	0.0110902	0.0178843	0.0188291	0.00965017	0	0.0225807	0.0203845	0.0259861	0.00417932	0.00561157	0	0.00797895	0.00992681	0.0075063	0	0	0.00744591	0.030579	0.019478	0.0103427	0.00581884	0.00486999	0	0.00385011	0.00361508	0.00182278	0	0.0235432	0.018579	0	0.00335805	0.0080387	0	0.00778609	0.00472036	0
SLC2A1	0.00660161	0.0238659	0.0155259	0.0352778	0.00881139	0.00815393	0.0211839	0.00104738	0.0209901	0.00527087	0.00986593	0.00138546	0.00871499	0.0277493	0.0166503	0.0277635	0	0.0234463	0.0191321	0.0232664	0.0288635	0.0303853	0.0196494	0.02015	0.0160768	0.0397578	0	0.062766	0.0211028	0.0276344	0.02487	0.0213286	0.00964534	0.0164385	0.0358519	0.0162282	0.0135665	0.0196389	0	0.00717689	0.023297	0.00552812	0.053844	0.00462869	0.064656	0.00446999	0.0103224	0.105515
FAM183A	0	0	0	0	0	0	0	0	0	0	0	0	0	0	0	0	0	0	0.00148953	0	0	0	0	0	0	0	0	0	0	0	0.00447861	0	0	0	0	0	0	0	0	0	0	0	0	0	0	0	0	0
EBNA1BP2	0.0308051	0.00952312	0.0211983	0.0384268	0.040719	0.034789	0.0369335	0.108463	0.0211858	0.0260275	0.0178113	0.0207681	0.0191661	0.070398	0.0451544	0.0203395	0	0.0341537	0.0262642	0.0107383	0.0170467	0.0148957	0.0300522	0.0357863	0.065708	0.0463903	0	0.0229315	0.0235183	0.0428442	0.0242373	0.0320572	0.0287377	0.0182646	0.034373	0.00769661	0.0298569	0.0442866	0	0.0204681	0.0227575	0.00987117	0.0217452	0.024556	0.0463693	0.0135218	0.0152252	0
CFAP57	0	0.0253182	0.00599789	0.0170399	0.00855879	0.0144542	0.000878586	0.00495831	0.00681368	0.00196862	0.00896856	0.0224854	0.000645952	0.00900098	0.000840527	0.0180403	0	0.00713221	0.00507257	0	0.00398681	0.0165873	0.015697	0.0161056	0	0.0029243	0	0.0812185	0.0166145	0.0235956	0.0254464	0.00629951	0.00497412	0.0103995	0	0.00403639	0.00441001	0.00332815	0	0.00179643	0.00916408	0.00225192	0.0248708	0	0	0.00751615	0.00397087	0
TMEM125	0	0	0	0	0.00382048	0.00479103	0	0	0.00291601	0	0.00011359	0.00114521	0	0.00401273	0.0138579	0	0	0	0.00122606	0.00250654	0.00188381	0	0.00200567	0	0	0.00628446	0	0.0864199	0.00828788	0.0102281	0	0	0.000986388	0	0	0	0.000818109	0	0	0.00184121	0.00193998	0	0	0	0.00816566	0	0.00203774	0
TIE1	0.00702419	0	0	0.00352601	0.00360661	0	0.000329572	0.00104738	0.000611903	0.00330755	0	0	0.000603011	0.00194157	0	0.00160616	0	0.00395482	0.00167232	0.00186082	0	0	0	0	0	0	0	0	0.00458117	0.00215562	0	0	0	0	0	0	0	0.000816023	0	0	0	0	0	0	0	0	0.00199607	0
MPL	0	0	0.000807957	0.000847279	0	0	0	0.0137896	0.000418011	0.00229042	0.000449953	0	0.000834166	0.00461532	0	0.015034	0	0	0.00162285	0	0	0	0	0	0	0	0	0	0.004055	0.0044226	0	0.00176495	0	0	0	0	0.00265114	0.000263526	0	0	0	0	0.00732699	0	0	0	0.00724157	0
CDC20	0	0	0	0	0	0	0.00255281	0	0.000544486	0	0.010746	0	0	0	0	0.00397518	0	0	0	0.00615329	0	0	0	0.00292046	0	0	0	0	0	0	0	0.00111857	0	0	0	0	0	0	0	0	0	0	0.00454148	0	0	0	0	0
ELOVL1	0.00636783	0.00174878	0.0082835	0.0142092	0.0209949	0.02783	0.0409015	0.0957857	0.0126523	0.0159167	0.010031	0.00489931	0.0227585	0.0548596	0.0124043	0.00507441	0	0.0452497	0.0303732	0.0207961	0.030408	0.029467	0.0200674	0.0251657	0.00376954	0.0146044	0	0.116824	0.0318519	0.028272	0.00447861	0.0204443	0.0275236	0.0121057	0	0.0166325	0.013043	0.00687886	0	0.0124728	0.0106789	0.0111111	0.0597277	0.0442992	0.0184683	0.00398771	0.023553	0
MED8	0.0257894	0.0615844	0.021457	0.0491389	0.0433121	0.0552224	0.0600612	0.0365969	0.050025	0.00888759	0.0151201	0.02368	0.0347902	0.0601164	0.0250945	0.0548251	0	0.0690107	0.0620875	0.0315894	0.0453211	0.0315951	0.0128776	0.0567076	0.00358551	0.0137383	0	0.140113	0.0212859	0.0250451	0.0430239	0.0502212	0.0607327	0.0482893	0.0313282	0.0473131	0.0253397	0.0274353	0	0.0756433	0.0551462	0.054564	0.042391	0.0887235	0.021535	0.0327883	0.0307123	0
SZT2	0.185629	0.19354	0.0998726	0.142267	0.127071	0.113198	0.0977392	0.0950523	0.086678	0.0620173	0.111903	0.0933933	0.176809	0.138824	0.220179	0.18433	0	0.159739	0.108702	0.145556	0.0954948	0.0726235	0.124781	0.0771897	0.0713478	0.0757934	0	0.15415	0.0728123	0.133141	0.0866041	0.124431	0.120525	0.0878825	0.126342	0.131479	0.0613732	0.155217	0	0.0750446	0.0774324	0.2343	0.138014	0.121274	0.114946	0.0506481	0.0927689	0.119895
HYI	0.022492	0.00698421	0.0134507	0.0192454	0.0231596	0.0251559	0.0375757	0.0283691	0.0217481	0.00681965	0.00710379	0.00980484	0.00497441	0.00881202	0.0508173	0.0271238	0	0.0251399	0.0206771	0.00701583	0.00279197	0.0115089	0.00757499	0.00325459	0.025898	0.00300986	0	0.0866157	0.010646	0.00938247	0.0288969	0.0214661	0.052372	0.0372158	0.0201616	0.0117452	0.0187139	0.0165765	0	0.0223841	0.0156678	0.00398941	0.0271355	0.0881178	0.0243644	0.000328631	0.00568601	0
PTPRF	0.218422	0.101893	0.150003	0.172425	0.157784	0.089996	0.158979	0.185917	0.175202	0.1018	0.138896	0.143972	0.183327	0.148911	0.250167	0.17037	0	0.184747	0.176216	0.202758	0.138339	0.131997	0.142852	0.13943	0.16079	0.156629	0	0.242933	0.173747	0.18176	0.281965	0.186777	0.178657	0.150889	0.208051	0.140522	0.177297	0.224141	0	0.135549	0.19128	0.203471	0.243723	0.231029	0.185226	0.128851	0.123565	0.0404551
AL451062.3	0	0	0.000370423	0.0010033	0	0	0	0	0.00043247	0	0	0	0	0	0	0.00487682	0	0	0	0	0	0	0	0	0	0	0	0	0	0	0	0	0	0	0	0	0	0	0	0	0	0	0	0	0	0	0	0
ST3GAL3	0.0363202	0.0211878	0.0232818	0.0215353	0.0260955	0.0415933	0.0099482	0.0339895	0.0279552	0.0044223	0.00788274	0.0100274	0.0189937	0.0201557	0.0101521	0.00378605	0	0.0114534	0.0248013	0.040522	0.0450586	0.033539	0.0504152	0.0107923	0.0191896	0.0322636	0	0.027183	0.0456103	0.0530471	0.0632673	0.0286318	0.0488841	0.0034176	0.0397026	0.00980831	0.0166196	0.0175938	0	0.0477628	0.0204741	0.0100656	0.0436239	0.102767	0.0200537	0.0156223	0.00774659	0.0324513
ARTN	0	0.00417206	0.00538151	0.0190227	0.00746124	0.00748683	0	0.0189012	0.00253142	0.0035458	0.00216167	0	0.00894729	0.0103583	0.00465154	0	0	0.00683427	0.0055402	0.0101737	0.00878996	0.00351539	0	0	0.00563665	0.00337908	0	0	0.00318172	0.0194152	0	0.0249077	0.000619386	0.0028399	0	0.000365341	0.0100939	0.0056636	0	0.00517707	0.00287121	0	0.0247366	0	0.00332535	0.0118404	0.000667454	0
IPO13	0.0815015	0.0461593	0.0504155	0.0330355	0.052543	0.0486836	0.068175	0.0623461	0.0483455	0.0285994	0.0315541	0.0216579	0.0321792	0.0603756	0.107991	0.0532612	0	0.027752	0.0461431	0.0379234	0.0580607	0.0146855	0.0478296	0.0252217	0.0703602	0.0569085	0	0.0581866	0.0515842	0.0691561	0.148157	0.0483074	0.0825239	0.041029	0.00192812	0.0327152	0.0373046	0.0637965	0	0.0257544	0.0467226	0.0309975	0.0255425	0.101387	0.0319783	0.0201639	0.0266799	0
DPH2	0.0538448	0.0301814	0.011934	0.0283619	0.0250911	0.0344922	0.0137934	0.0104613	0.0277954	0.00821792	0.015687	0.022994	0.0315442	0.0184329	0.0285676	0.0321729	0	0.034483	0.0283399	0.0250979	0.0385855	0.0433988	0.0224438	0.0493323	0.0156581	0.0233422	0	0.0252302	0.032068	0.0301641	0.00777185	0.0179087	0.0102584	0.0107708	0	0.0215521	0.00686163	0.0164829	0	0.00275377	0.0269895	0.0134068	0.0238376	0.0830216	0	0.00313777	0.00518406	0.0324513
ATP6V0B	0.186283	0.250827	0.136279	0.291834	0.255416	0.248469	0.281964	0.398716	0.187392	0.0969635	0.120647	0.0954965	0.271021	0.240478	0.186169	0.245959	0	0.205084	0.225954	0.152826	0.143003	0.0886995	0.212465	0.0890809	0.177111	0.186604	0	0.347677	0.319996	0.299146	0.267295	0.202377	0.24154	0.146426	0.109358	0.107154	0.168684	0.255798	0	0.234756	0.155854	0.237093	0.306391	0.378788	0.151418	0.173215	0.0516626	0.125096
B4GALT2	0.0487218	0.08791	0.0456772	0.0524522	0.0665216	0.0596028	0.0535472	0.0271541	0.0476002	0.0325961	0.0540258	0.0547446	0.0926011	0.0513412	0.090395	0.0807635	0	0.052267	0.0620284	0.0620828	0.0519136	0.0439714	0.098931	0.0248065	0.082167	0.0787275	0	0.151995	0.0680408	0.0697832	0.0612306	0.0546047	0.0507515	0.0327571	0.0201616	0.057798	0.0710413	0.0444701	0	0.0509103	0.0493482	0.0637562	0.0542585	0.047525	0.052911	0.0290647	0.0326978	0.0689722
CCDC24	0.162503	0.0912203	0.0529642	0.104981	0.0728938	0.0830733	0.0628428	0.14612	0.0800154	0.0458404	0.0324114	0.0568183	0.0953634	0.111531	0.146549	0.125001	0	0.108717	0.0926696	0.0999877	0.0473347	0.0567958	0.0939603	0.0575953	0.0659929	0.0291616	0	0.0550977	0.105599	0.065927	0.0894385	0.0636496	0.0872103	0.0823586	0.0689095	0.0598796	0.0379388	0.0993869	0	0.06654	0.0578101	0.0863648	0.0868169	0.0734398	0.10087	0.0512057	0.0606044	0
SLC6A9	0.0070852	0.000935289	0.0155179	0.0206955	0.0119768	0.01435	0.0302568	0.0312795	0.0186232	0.00326934	0.0100011	0.0100388	0.0157402	0.0209006	0.0110049	0.0235104	0	0.0152499	0.0180519	0.0155117	0.014818	0.0117047	0.0167271	0.0150801	0.00259848	0.0126195	0	0.0135162	0.0117215	0.0446863	0.0213271	0.0370119	0.0193913	0.0209218	0.00593584	0.00530411	0.0338413	0.0640837	0	0.0272017	0.030575	0.00536179	0.0173827	0.00354701	0.00706339	0.0185798	0.00437452	0.0131726
KLF17	0	0	0	0.00208627	0.000806821	0	0	0	0	0	0.00234671	0	0	0	0	0	0	0	0.000445905	0	0	0	0	0	0	0	0	0	0	0	0	0	0	0	0	0	0	0	0	0	0	0	0	0	0	0	0	0
DMAP1	0.0656768	0.0825161	0.0653875	0.0446254	0.0353496	0.0945336	0.0578456	0.0804859	0.0709003	0.0409348	0.0468962	0.141085	0.0766215	0.0699484	0.119301	0.0622788	0	0.0548978	0.0623861	0.0363042	0.0682071	0.0223772	0.0434831	0.0275299	0.0490569	0.0963809	0	0.0806617	0.0392003	0.110715	0.172841	0.0511751	0.0788693	0.0681188	0.0343726	0.0544553	0.0583652	0.0716908	0	0.0909471	0.0568512	0.0706912	0.0941558	0.0633953	0.101056	0.031941	0.0287962	0.0519765
ERI3	0.219229	0.178454	0.197077	0.248212	0.276104	0.245921	0.208943	0.207587	0.173246	0.14274	0.165646	0.1903	0.189083	0.209998	0.260688	0.185582	0	0.21645	0.160407	0.229701	0.172523	0.120391	0.244159	0.132759	0.185814	0.161726	0	0.128295	0.297761	0.32684	0.272725	0.228956	0.280142	0.201201	0.275175	0.205063	0.183123	0.193252	0	0.204556	0.192743	0.22122	0.317658	0.229884	0.186085	0.154213	0.17536	0.279615
RNF220	0.130336	0.150178	0.081116	0.143687	0.129143	0.166587	0.154504	0.15903	0.080248	0.0815549	0.11473	0.104505	0.130507	0.0685844	0.138566	0.0807668	0	0.0754739	0.10523	0.097428	0.0714297	0.063703	0.14311	0.0316475	0.143608	0.1691	0	0.178645	0.139854	0.150748	0.128064	0.0990173	0.131195	0.108264	0.276088	0.0626897	0.07942	0.146762	0	0.0205831	0.0434737	0.0890044	0.101733	0.202879	0.162411	0.0849939	0.0536772	0.0717129
TMEM53	0.0147903	0.0416852	0.0295795	0.0474812	0.0489146	0.054724	0.0347939	0.0724781	0.0359731	0.0300383	0.0322155	0.00761495	0.0231449	0.0531239	0.099869	0.0489921	0	0.0651028	0.0516371	0.0389221	0.0228401	0.0444118	0.0109397	0.0127497	0.0249242	0.0528877	0	0.0323097	0.028509	0.0378118	0.0617384	0.0482874	0.051655	0.0172816	0.0293296	0.0488505	0.0248034	0.0501524	0	0.0438327	0.0486134	0.0510015	0.0686233	0.0211994	0.0219629	0.0153864	0.0210135	0.105159
ARMH1	0.121055	0.224984	0.0911915	0.108387	0.103347	0.0896585	0.103103	0.156755	0.0907571	0.0394261	0.0394686	0.140938	0.0841005	0.104095	0.198029	0.156642	0	0.0909235	0.0683756	0.108584	0.0963645	0.115391	0.0993604	0.0581748	0.049042	0.112836	0	0.198223	0.115745	0.146965	0.160151	0.161153	0.130273	0.106855	0.184351	0.124555	0.0709013	0.0776268	0	0.105785	0.0747443	0.0457947	0.218594	0.104086	0.115077	0.0752321	0.0755095	0
KIF2C	0.00299039	0.00187166	0.00571737	0.017032	0.0263797	0.00606579	0.0027583	0	0.00419926	0.000619043	0.0090359	0.00784063	0.00631682	0.0180878	0.000484117	0.018695	0	0.0115604	0.00864392	0.0101663	0.0141876	0.00230237	0.00802752	0.00287207	0.00283366	0	0	0	0.0178147	0.00768886	0.0204161	0.00186375	0.0136849	0.0219161	0	0.0157579	0.0167078	0	0	0	0.0109725	0	0.0230083	0.0190492	0.00290115	0.00152695	0.00162769	0.0324513
RPS8	0.123605	0.155929	0.0785223	0.225131	0.182012	0.169776	0.137118	0.219594	0.121213	0.0462315	0.0942799	0.0564103	0.133937	0.173463	0.176825	0.146512	0	0.193033	0.136073	0.103014	0.125819	0.0840455	0.0890369	0.0811809	0.135997	0.0986358	0	0.144243	0.210114	0.169703	0.136852	0.172425	0.161231	0.0745821	0	0.0705323	0.120098	0.12765	0	0.14213	0.112276	0.153502	0.1883	0.0418804	0.093822	0.0724996	0.0464698	0.0131726
BEST4	0.00515042	0.0119934	0.00407974	0.0292181	0.00565773	0.0120177	0	0.0231032	0.0126981	0.000335651	0.00312414	0	0.00894163	0.0165887	0.032146	0.0211197	0	0.0112734	0.00760503	0.00921116	0.00878583	0.00731512	0.00134369	0.011784	0.0395144	0.0161834	0	0	0.0136909	0.00344418	0.0197012	0.032606	0.00786551	0.00175576	0	0.00382647	0.0025171	0	0	0.0138891	0.0153333	0.0058754	0.0345308	0	0.00509027	0.00213092	0.0266652	0
PLK3	0.0230488	0.00181951	0.0155945	0.0313855	0.0134912	0.00587265	0.00299607	0.00278106	0.0284212	0.0126411	0.00845986	0.00316555	0.00869396	0.0341097	0.0329893	0.0133188	0	0.0148725	0.0224375	0.00702738	0.0148161	0.00781726	0.00836924	0.015803	0.022994	0	0	0	0.0179338	0	0.00173045	0.00740833	0.0199925	0.00490554	0	0.0140376	0.0138205	0.00693827	0	0.0187925	0.0198087	0.00336113	0.0255855	0.0254079	0.00276123	0.0177684	0.00717962	0.0399948
BTBD19	0	0.00743583	0.00380783	0.00947546	0.00423527	0.00561209	0	0.00232243	0.0109849	0	0.000757646	0.0132867	0.0041741	0.0285038	0.014238	0.030387	0	0.00721628	0.0129365	0.00117041	0.0219824	0.00720967	0	0.0117119	0.00238961	0	0	0	0.00639418	0.00203089	0.0107901	0.00150475	0.0138115	0.00101004	0	0.00329621	0.0110759	0.00303818	0	0.00256022	0.00719621	0.00983408	0.00657081	0	0.00104601	0.0221963	0.00467052	0
PTCH2	0.0904749	0.109157	0.146725	0.22266	0.142744	0.155016	0.161208	0.167268	0.17076	0.152153	0.168754	0.167203	0.200447	0.220098	0.313491	0.250978	0	0.212202	0.187906	0.185066	0.160283	0.13975	0.23363	0.124398	0.199147	0.135677	0	0.250817	0.151403	0.204451	0.238303	0.188312	0.205612	0.141666	0.179194	0.147411	0.180616	0.159087	0	0.15719	0.175963	0.213258	0.251493	0.171769	0.169984	0.150238	0.140676	0.0773422
EIF2B3	0.241168	0.18849	0.180778	0.258114	0.225773	0.198426	0.137259	0.238616	0.170774	0.144725	0.198566	0.244334	0.257224	0.205025	0.280362	0.27984	0	0.22016	0.18291	0.213214	0.206413	0.101928	0.316415	0.120724	0.166571	0.293266	0	0.223959	0.151833	0.267549	0.31368	0.199761	0.300535	0.195412	0.389574	0.199691	0.187468	0.207274	0	0.229899	0.211936	0.263439	0.259163	0.362267	0.245038	0.201524	0.146149	0.235141
HECTD3	0.0653926	0.0127399	0.0141648	0.0379694	0.0343209	0.0399669	0.0373295	0.0515896	0.0373794	0.0154818	0.0202913	0.00557892	0.0244424	0.0426666	0.0331566	0.0419749	0	0.0562342	0.0481242	0.0616978	0.0256934	0.0218006	0.0288015	0.0338182	0.03307	0.0328394	0	0.0319205	0.0192165	0.0221541	0.0433294	0.027629	0.0282075	0.010184	0	0.0302854	0.0196841	0.030142	0	0.0155589	0.0304414	0.0321094	0.0535477	0.0672507	0.0217745	0.0166019	0.0230045	0.0131726
UROD	0.0463662	0.0828321	0.0133449	0.0687274	0.0597089	0.0604651	0.0369701	0.0320909	0.0368297	0.0126331	0.0221147	0.0148573	0.0687345	0.0579945	0.0190275	0.0393229	0	0.0700361	0.0474155	0.0302216	0.0243921	0.0144643	0.0594151	0.0143821	0.0448604	0.0696127	0	0.191794	0.0281285	0.0566215	0.065558	0.0350448	0.0340376	0.00475433	0.169733	0.0261089	0.0194687	0.0512674	0	0.0234671	0.0395444	0.0464088	0.0727583	0.108828	0.0301577	0	0.0107391	0
ZSWIM5	0.494483	0.490711	0.3032	0.416007	0.453878	0.409831	0.402062	0.381161	0.282689	0.291375	0.305471	0.409942	0.460658	0.310992	0.465324	0.357946	0	0.349436	0.319786	0.400061	0.361514	0.227145	0.490204	0.205575	0.351153	0.460356	0	0.64484	0.426339	0.508332	0.506267	0.353512	0.456509	0.303971	0.470662	0.336673	0.287874	0.429831	0	0.423346	0.351288	0.529148	0.429535	0.528696	0.342745	0.22035	0.302523	0.425841
HPDL	0	0	0	0.00161547	0	0	0	0	0.00041387	0	0	0	0	0	0	0	0	0	0	0	0	0	0	0	0	0	0	0	0	0	0	0.0064255	0	0	0	0	0	0	0	0.00548147	0	0	0	0	0	0	0	0
MUTYH	0.0728089	0.076091	0.0500864	0.0680816	0.0483726	0.0465479	0.0238957	0.02912	0.0524717	0.0276971	0.0174281	0.038824	0.0328337	0.100919	0.0676158	0.0621487	0	0.0767294	0.052818	0.0781638	0.0347668	0.0336413	0.0301807	0.0285877	0.0177181	0.024158	0	0.0203989	0.0392251	0.104805	0.0295942	0.0481381	0.0775978	0.0677287	0.00593584	0.0344834	0.0426349	0.0746041	0	0.0340311	0.0592297	0.0300763	0.0675445	0.0171527	0.0419771	0.018075	0.0382125	0
TOE1	0.0228141	0.00185203	0.0149809	0.0178687	0.0172254	0.0174388	0.0393598	0.0265337	0.0224785	0.00239697	0.0266611	0.0125679	0.0236726	0.0231717	0.0278083	0.0294248	0	0.0164468	0.0168874	0.0210175	0.0108708	0.00397128	0.0160629	0.0227153	0.0215762	0.0210423	0	0.00559285	0.0168584	0.0248781	0.00653215	0.0185291	0.00654387	0.0125707	0	0.024203	0.00466956	0.0158217	0	0.0241416	0.0393554	0.00336113	0.0193644	0.018818	0.00332535	0.00152695	0.00311875	0.0151712
TESK2	0.118354	0.0689107	0.0986129	0.135751	0.0727766	0.066806	0.121585	0.0496239	0.0643785	0.0467821	0.0750088	0.0525448	0.0669415	0.0831643	0.12713	0.0522012	0	0.136634	0.0753633	0.107687	0.0595747	0.103115	0.0799906	0.0432354	0.0936215	0.0624664	0	0.163048	0.0810057	0.12854	0.157361	0.0866201	0.082004	0.178757	0.0697818	0.0651213	0.101615	0.090044	0	0.117187	0.0590308	0.153434	0.0871998	0.0426682	0.0552098	0.029591	0.0640131	0
CCDC163	0.00499303	0	0.00422129	0.0121089	0.00763989	0	0	0	0.010237	0.0004981	0.000691233	0.00186471	0	0	0	0	0	0	0.00525493	0	0.00891867	0.000261563	0	0	0	0	0	0.062766	0	0	0	0.00230558	0.00436406	0.00895072	0	0	0.00168092	0.0310265	0	0.0255426	0	0	0.0244132	0.0154845	0	0	0.00170368	0.0324513
MMACHC	0.0704457	0.00946661	0.00498731	0.0290886	0.0171476	0.00732083	0.00667415	0.00973792	0.026471	0.0226471	0.00632065	0.0023462	0.0216103	0.00823733	0.00848979	0.0290665	0	0.0146594	0.0352992	0.0136831	0.0210882	0.0187685	0.0145345	0.0231346	0	0.00631336	0	0.00516202	0.0170605	0.0137545	0.00232586	0.0147039	0.0097092	0.0251467	0	0.0116985	0.00594084	0.0214484	0	0.0126257	0.0114641	0.0017069	0.000707955	0	0.00407181	0.00752945	0.0132283	0
PRDX1	0.144339	0.113898	0.0887869	0.123188	0.0878575	0.122894	0.2246	0.155811	0.0987589	0.0487813	0.102023	0.0522553	0.109435	0.088474	0.0900591	0.0691474	0	0.0509363	0.160076	0.0807906	0.0458944	0.0728579	0.115698	0.0616818	0.146155	0.0620647	0	0.266917	0.177717	0.102255	0.116118	0.118159	0.181108	0.0935656	0.0533956	0.0483561	0.113813	0.169107	0	0.0823321	0.0621251	0.0966043	0.15089	0.210189	0.115044	0.061366	0.0684667	0.0803949
AKR1A1	0.0397557	0.0541937	0.0404205	0.0592662	0.0535816	0.0633387	0.00915052	0.068395	0.0482216	0.0439411	0.0138334	0.0385379	0.0318648	0.0580628	0.0794907	0.0353019	0	0.0634067	0.024673	0.0462685	0.0459888	0.0246193	0.0327831	0.0601275	0.00378485	0.0259915	0	0.00486772	0.053793	0.0448782	0.0816796	0.0624809	0.0361538	0.0390776	0	0.0494524	0.0460729	0.0149543	0	0.0856689	0.0439623	0.0626712	0.0284118	0.0484689	0.0181219	0.0364327	0.0354281	0
NASP	0.267634	0.320504	0.1951	0.301436	0.222894	0.251014	0.164208	0.292801	0.183948	0.170298	0.167324	0.217429	0.183179	0.218563	0.393044	0.265918	0	0.192483	0.170893	0.2365	0.177537	0.108036	0.271209	0.152999	0.167843	0.185995	0	0.293106	0.246177	0.227534	0.268189	0.184706	0.217676	0.198507	0.106827	0.209511	0.154501	0.233397	0	0.251783	0.208194	0.219558	0.334085	0.292278	0.220291	0.0994865	0.164888	0.132391
CCDC17	0	0.00861834	0.00318662	0.00043552	0	0	0	0	0.000832661	0.00110528	0	0	0	0.00400236	0	0	0	0	0	0	0.00411663	0.000918948	0	0	0	0	0	0	0.00967468	0	0.0251857	0.00241761	0.00120684	0.000675222	0	0	0	0	0	0	0.0011296	0	0	0	0.0123012	0	0	0
GPBP1L1	0.209033	0.223343	0.178501	0.21909	0.229195	0.213052	0.227211	0.365193	0.152719	0.176587	0.188543	0.233227	0.17726	0.144084	0.226443	0.20224	0	0.163635	0.184095	0.141921	0.153635	0.1285	0.188545	0.157886	0.18111	0.181585	0	0.291369	0.203269	0.24983	0.291165	0.198684	0.260714	0.206365	0.319685	0.16244	0.172031	0.319989	0	0.294518	0.170632	0.237037	0.239141	0.21174	0.183228	0.10655	0.132543	0.485024
TMEM69	0.0710963	0.0609146	0.0553881	0.0717053	0.0647396	0.0494622	0.0776011	0.0776672	0.0509966	0.0242575	0.0589903	0.0196343	0.060032	0.0514587	0.0938902	0.0448168	0	0.0360518	0.0590498	0.0366114	0.0512999	0.0238058	0.0945775	0.0216049	0.0423384	0.0415745	0	0.0198578	0.0412167	0.0724738	0.024253	0.0428139	0.0886633	0.0618586	0.0604426	0.0624665	0.0367025	0.0557515	0	0.0723209	0.0323067	0.0742042	0.0605154	0.0334138	0.0648829	0.0482235	0.0511028	0.0680503
IPP	0.0859869	0.128616	0.032121	0.0520795	0.0553854	0.0554857	0.0215389	0.0702959	0.0563842	0.0568483	0.048083	0.078119	0.0299391	0.0448999	0.115739	0.0590283	0	0.0519622	0.0552967	0.0564284	0.0294362	0.0495937	0.0920326	0.0350531	0.00951432	0.0789927	0	0.0917603	0.0937333	0.0633572	0.0407215	0.0779681	0.068784	0.0228504	0.041495	0.0399221	0.0440834	0.0624758	0	0.0540204	0.0531248	0.0182614	0.0984935	0.0245696	0.0611701	0.0355874	0.0297255	0.136288
MAST2	0.405271	0.35469	0.282743	0.405116	0.406463	0.384079	0.301204	0.373128	0.241288	0.252274	0.249991	0.357712	0.351266	0.253384	0.431413	0.271681	0	0.290344	0.247312	0.332708	0.25866	0.187947	0.330924	0.162622	0.31807	0.315845	0	0.443106	0.383359	0.450418	0.384833	0.301574	0.385665	0.238194	0.525683	0.278991	0.280533	0.288947	0	0.330746	0.318317	0.392702	0.501801	0.488428	0.378416	0.180826	0.243264	0.431983
PIK3R3	0.0676635	0.0323968	0.0459924	0.0794263	0.0284284	0.0523215	0.083446	0.0428338	0.0485204	0.0439802	0.0521505	0.0330827	0.0195502	0.045828	0.0898052	0.0554179	0	0.0424897	0.0594515	0.028117	0.0435266	0.0568316	0.0182428	0.0248962	0.043164	0.0617976	0	0.0951555	0.0541202	0.0625512	0.0576751	0.0882994	0.039798	0.0513662	0.0673444	0.038177	0.0551586	0.0673147	0	0.058383	0.0297364	0.0771827	0.110069	0.0423415	0.0780627	0.0615855	0.0137073	0
AL358075.4	0.0256598	0.0193889	0.0120447	0.00585	0.00648543	0.00367038	0.0183802	0.0309821	0.0036282	0.00348073	0.00942399	0.0029263	0.00181138	0.00801744	0.0269953	0.0168352	0	0.00577176	0.00433207	0.00294922	0.00386621	0.00689929	0	0.0052207	0	0.000194857	0	0.0228867	0.00589202	0.00876512	0.0158006	0.00626925	0.00632381	0.00216452	0	0.0144375	0.0132303	0.00183758	0	0.0129917	0.0109126	0.00434049	0.00190935	0	0.00861074	0.0160836	0	0.0324513
TSPAN1	0.00883733	0	0.0134066	0.00478309	0.0114056	0	0.0612674	0	0.00988335	0	0.00831085	0	0.00460621	0.0113503	0.0130669	0.017853	0	0.000909666	0.0074095	0	0.00684467	0.00258322	0.0193155	0.00578746	0.00447986	0.0029282	0	0	0.0198242	0.00664577	0	0.0221121	0.007249	0.00873082	0	0.00039311	0.0017019	0	0	0.00523171	0.0125205	0	0.003711	0	0	0.00899343	0.00161924	0
POMGNT1	0.13157	0.143626	0.0964502	0.19151	0.136853	0.150243	0.0848105	0.214387	0.113248	0.0690255	0.0946114	0.111583	0.124628	0.161981	0.237785	0.154576	0	0.137899	0.138364	0.183338	0.134873	0.0849352	0.155402	0.072787	0.15588	0.102087	0	0.108068	0.197575	0.199544	0.17968	0.178997	0.132718	0.107682	0.00192812	0.0971481	0.0904795	0.158121	0	0.0984413	0.122064	0.122926	0.157881	0.11335	0.132771	0.0677075	0.0748653	0.0737379
LURAP1	0.0598926	0.0486664	0.0483167	0.0494216	0.0725561	0.0396756	0.0458055	0.0701633	0.0498804	0.027544	0.0528143	0.0410508	0.0301951	0.0654697	0.0478597	0.0631214	0	0.0693127	0.0532315	0.0271459	0.0776171	0.0732713	0.132789	0.041503	0.0415242	0.0747326	0	0.0519335	0.0812912	0.0782121	0.0718273	0.0629782	0.0578914	0.0261634	0.00192812	0.0491768	0.0384362	0.0193319	0	0.084807	0.0654187	0.0537079	0.118065	0.00500592	0.0734102	0.0367551	0.029536	0.166199
RAD54L	0.00520889	0.00129593	0.00584231	0.00321342	0.0137471	0.00862962	0.0207637	0.00432782	0.00533621	0.00056204	0.00753027	0.00639534	0	0.0104094	0.00195595	0.00549442	0	0.00513294	0.00357798	0.00335299	0.00201658	0.0125771	0	0.00118305	0.00750542	0.0123579	0	0	0.0110161	0	0.033462	0.00361714	0.00817308	0.00897564	0	0.00276605	0.00227135	0.000883924	0	0.0011132	0.00070144	0.0133798	0.0236707	0.0168264	0	0.0023426	0.00315496	0
LRRC41	0.128561	0.152124	0.0960478	0.153135	0.136944	0.13992	0.122653	0.15939	0.113624	0.0675031	0.121188	0.141717	0.187596	0.148119	0.182925	0.142704	0	0.152927	0.154802	0.154788	0.116212	0.109565	0.125924	0.11651	0.133634	0.135982	0	0.0330955	0.140488	0.199127	0.175886	0.133763	0.179252	0.117823	0.18448	0.123568	0.109046	0.233068	0	0.182964	0.124381	0.150536	0.24077	0.256983	0.108756	0.101363	0.0895371	0.170044
UQCRH	0.183314	0.171715	0.119132	0.325046	0.262468	0.21908	0.228687	0.253675	0.167723	0.114498	0.146059	0.113783	0.179179	0.149526	0.191331	0.17686	0	0.196666	0.188249	0.188555	0.161435	0.100048	0.196497	0.113544	0.209064	0.181263	0	0.37094	0.32069	0.218818	0.271723	0.174269	0.229959	0.175552	0.146486	0.122954	0.186135	0.185562	0	0.186544	0.168204	0.147305	0.222106	0.117136	0.0921765	0.124396	0.0766464	0.210682
NSUN4	0.0973644	0.0453807	0.0763563	0.0981809	0.0726822	0.0647808	0.0490881	0.119188	0.0712824	0.0664641	0.0815156	0.119485	0.106958	0.08514	0.157269	0.128028	0	0.0940048	0.0749143	0.0907833	0.0909928	0.064993	0.037792	0.0641439	0.0629512	0.0494411	0	0.0619623	0.0908836	0.0851537	0.0953066	0.0880568	0.0868521	0.0695458	0.0082633	0.0555658	0.0590426	0.100218	0	0.0770491	0.0768056	0.149489	0.0824972	0.0485602	0.043187	0.0649466	0.0626557	0.0151712
FAAH	0.108274	0.116001	0.0892518	0.107676	0.095206	0.0944962	0.128613	0.0887502	0.0797489	0.0610617	0.0495752	0.0799729	0.0909158	0.0925251	0.182048	0.0755889	0	0.107065	0.0883534	0.0845703	0.0577436	0.0682269	0.0609101	0.0319062	0.117581	0.135812	0	0.115265	0.115574	0.123	0.229658	0.115701	0.101481	0.0716629	0.0673264	0.0664908	0.0884035	0.128753	0	0.0605931	0.099646	0.0608746	0.191798	0.0721575	0.0696767	0.0297484	0.0477152	0.0131726
KNCN	0	0	0	0.00165854	0	0	0	0	0.000787995	0	0	0	0	0	0	0	0	0	0	0	0	0.00462217	0	0	0	0	0	0	0	0	0.00688833	0	0	0	0	0.000193238	0.000528706	0	0	0	0	0	0	0	0	0	0	0
MKNK1	0.19074	0.154509	0.154117	0.177384	0.169846	0.201543	0.188312	0.2106	0.12177	0.108938	0.0933187	0.163097	0.160924	0.188666	0.190439	0.207528	0	0.183648	0.119766	0.126736	0.132722	0.107978	0.245454	0.119823	0.137502	0.18518	0	0.463683	0.158062	0.222549	0.154527	0.158952	0.214562	0.116986	0.151771	0.1847	0.132917	0.195706	0	0.179399	0.188397	0.180784	0.211384	0.14368	0.156101	0.106936	0.142349	0.154091
ATPAF1	0.302716	0.27705	0.179756	0.237313	0.212854	0.280452	0.171678	0.273677	0.164047	0.160714	0.152798	0.20401	0.222307	0.179637	0.21483	0.188305	0	0.216277	0.203541	0.243329	0.199056	0.169215	0.181431	0.102041	0.22805	0.295083	0	0.345463	0.311703	0.261001	0.230743	0.246589	0.257762	0.160912	0.385522	0.141825	0.173109	0.197308	0	0.255076	0.17408	0.42357	0.300496	0.14046	0.209388	0.149412	0.125085	0.0892881
TEX38	0	0	0	0	0	0	0	0	0	0	0	0	0	0	0.0131762	0.00397518	0	0	0	0	0	0.000528199	0	0	0	0	0	0	0	0	0	0.001897	0	0	0	0	0	0	0	0.0069949	0	0	0	0	0	0	0.000851286	0
EFCAB14	0.192045	0.0710685	0.0911137	0.169184	0.195786	0.214699	0.106862	0.176554	0.0934764	0.0894086	0.0961326	0.109852	0.174608	0.12883	0.170144	0.104223	0	0.118164	0.104834	0.133943	0.0950321	0.0841691	0.0584999	0.0630835	0.0931097	0.123884	0	0.112325	0.137903	0.189031	0.175855	0.131044	0.118626	0.101749	0.0448893	0.0979738	0.0748234	0.108241	0	0.119654	0.112328	0.0679538	0.210991	0.1369	0.138489	0.0711701	0.0688879	0.0490079
CYP4B1	0	0	0.00433668	0	0.0046303	0.00420746	0	0	0.000878542	0	0.00248804	0	0	0.00264371	0	0	0	0.00179988	0.00525883	0.00198488	0.00316654	0	0	0	0.00572805	0	0	0	0.00166338	0	0	0.00294689	0.00488625	0	0	0	0.001341	0	0	0	0	0	0	0	0	0	0	0
CYP4A11	0	0.00535594	0.000249839	0	0	0	0	0	0	0	0	0	0.00115796	0.0046473	0	0	0	0.00298029	0.000904377	0.000570107	0.00286402	0	0.0110324	0	0	0	0	0	0.003628	0	0	0	0	0	0	0.000571025	0.000924969	0	0	0	0.00202805	0.0102959	0	0	0	0	0	0
CYP4X1	0.145554	0.163305	0.0960104	0.223989	0.189256	0.149649	0.0779722	0.120399	0.13185	0.0983586	0.0892708	0.0886551	0.123064	0.125897	0.129635	0.180455	0	0.15212	0.173403	0.13157	0.12014	0.0777567	0.147833	0.130154	0.107518	0.134719	0	0.306439	0.213926	0.169102	0.182032	0.140007	0.14161	0.118623	0.103865	0.138927	0.101234	0.0962417	0	0.0819261	0.119769	0.174298	0.189269	0.0774684	0.150313	0.0744982	0.0687008	0
CYP4Z1	0.0192936	0.033711	0.0429446	0.0396246	0.0464138	0.0785197	0.0808782	0.0757794	0.0419978	0.0238006	0.0364386	0.102716	0.0421512	0.0458098	0.0225318	0.0523421	0	0.0444185	0.05084	0.0876939	0.0254985	0.040947	0.0352546	0.0536169	0.0462126	0.0302389	0	0.0212854	0.046273	0.0495713	0.0359242	0.0192984	0.0701973	0.0309098	0.0932974	0.0250222	0.0333713	0.070214	0	0.0357519	0.0266813	0.0030509	0.0552709	0.171685	0.0586325	0.0436267	0.0310793	0.0324513
CYP4A22	0	0	0	0.0010965	0	0.00717658	0	0	0.000603977	0	0	0.0101253	0	0	0.00801743	0	0	0	0	0	0.000894503	0.000261563	0	0.00658215	0	0	0	0.0106092	0.00312616	0.0006468	0	0	0.00376822	0	0	0.00421917	0	0	0	0	0.00359883	0	0	0	0	0	0	0
TAL1	0	0	0	0.0032621	0	0	0.00439944	0	0.000103891	0	0	0	0	0	0	0	0	0	0	0	0	0	0	0	0	0	0	0	0.00566418	0.00746517	0.0104037	0	0	0	0	0	0	0	0	0	0	0	0	0	0	0	0	0
STIL	0.0064989	0.0620989	0.0113329	0.0324825	0.0307129	0.0225544	0.0106002	0.00592471	0.0201099	0.0142092	0.0328753	0.0026632	0.0161127	0.0130802	0.0100537	0.0144068	0	0.0351438	0.00968359	0.0130269	0.0162504	0.0130493	0.015285	0.0237536	0.0195673	0.0134119	0	0	0.0135015	0.0213524	0.0187479	0.0381927	0.0337645	0.01029	0	0.0234638	0.0226013	0.0141825	0	0.0119218	0.0225923	0.0058133	0.0147889	0.00459953	0.0239666	0.0134303	0.0255444	0
CMPK1	0.14403	0.11085	0.0916404	0.126786	0.11587	0.152106	0.162431	0.13027	0.0949215	0.105746	0.0836055	0.0639257	0.123472	0.119924	0.13574	0.0863835	0	0.102114	0.125544	0.138548	0.0815483	0.0797855	0.103605	0.105074	0.107834	0.129618	0	0.200793	0.110381	0.150188	0.118079	0.0894525	0.132808	0.103198	0.0671782	0.0782382	0.0921568	0.103333	0	0.152719	0.10166	0.0589093	0.0782181	0.217798	0.133983	0.0509622	0.0493315	0.0324513
FOXE3	0	0	0.000635141	0.000309233	0	0	0	0	0.000792561	0	0	0	0	0	0	0	0	0.00114663	0	0	0	0	0	0	0	0	0	0	0	0	0	0	0	0	0	0	0	0	0	0.00183995	0.00324284	0.0266413	0	0	0	0	0.00126433	0
FOXD2	0	0	0	0	0	0	0	0	0	0	0	0	0	0	0	0	0	0	0	0	0	0	0	0	0	0	0	0	0	0	0	0	0	0	0	0	0	0	0	0	0	0	0	0	0	0	0	0
TRABD2B	0.00199193	0	0.00292809	0.016116	0.0177889	0.0110953	0.00111106	0.00211945	0.00718076	0.00627375	0.00307452	0	0	0.00797225	0.00907295	0.0221677	0	0.0163714	0.00290396	0.00185384	0.0103706	0	0	0.00342983	0	0	0	0.02361	0.0228374	0.00150635	0	0	0.009522	0.017241	0	0.0128703	0.00550513	0	0	0.0143562	0.00475095	0.0232413	0.00364429	0	0.000648962	0.00243704	0.001392	0
SLC5A9	0	0	0.00120242	0	0	0	0	0	0.000465776	0	0	0	0	0	0	0	0	0	0	0.00124108	0	0	0	0	0	0	0	0	0.00270675	0	0	0	0	0	0	0	0	0	0	0.0071312	0	0	0.0167211	0	0	0	0	0
SPATA6	0.119426	0.197727	0.106554	0.165836	0.118036	0.146971	0.122334	0.119566	0.0912451	0.083648	0.063898	0.101522	0.0909166	0.134635	0.114434	0.078391	0	0.11986	0.078291	0.0795723	0.127745	0.0840943	0.0359163	0.0826873	0.102812	0.122098	0	0.227575	0.199162	0.14286	0.164956	0.141025	0.109877	0.0910433	0.184293	0.0832302	0.073275	0.0622976	0	0.176968	0.0750133	0.139327	0.254056	0.059642	0.133627	0.0578559	0.0877336	0.187283
AGBL4	0.601247	0.644744	0.320713	0.481194	0.420258	0.446868	0.43856	0.300826	0.331205	0.345606	0.35218	0.478192	0.47458	0.422259	0.270759	0.264074	0	0.395955	0.343205	0.369068	0.322	0.218932	0.477406	0.138591	0.401141	0.401413	0	0.735569	0.538833	0.571662	0.514612	0.415051	0.439462	0.385071	0.979493	0.376484	0.40849	0.578805	0	0.495926	0.298266	0.701432	0.50043	0.68305	0.606551	0.40076	0.176688	0.567079
ELAVL4	0.473765	0.496	0.32774	0.412974	0.414165	0.502398	0.309084	0.452259	0.285535	0.321786	0.261825	0.353412	0.381701	0.243617	0.383853	0.342002	0	0.27719	0.347206	0.342985	0.296096	0.215537	0.501002	0.243515	0.379193	0.363496	0	0.582454	0.383295	0.498575	0.470639	0.264581	0.423988	0.286188	0.39422	0.304511	0.305134	0.3786	0	0.316733	0.300968	0.353612	0.353753	0.579265	0.336874	0.215419	0.269165	0.644651
DMRTA2	0.000780135	0.00582771	0	0	0.00351525	0.00640039	0.00455293	0	0.000361239	0	0	0	0	0	0.000519997	0	0	0	0	0	0	0	0	0.00164623	0	0.00478943	0	0	0	0.00584646	0	0	0.00117662	0.000706003	0	0	0.000614612	0	0	0	0.00209067	0.00306037	0	0	0	0	0	0
FAF1	0.631255	0.599506	0.298593	0.420869	0.392749	0.431773	0.262006	0.396587	0.233382	0.183214	0.240738	0.524277	0.446538	0.241495	0.492864	0.33555	0	0.258729	0.221605	0.336525	0.240671	0.16511	0.470936	0.128539	0.437991	0.438512	0	0.735205	0.499068	0.561291	0.486741	0.23364	0.462341	0.204994	0.739314	0.333487	0.207455	0.451086	0	0.422611	0.250793	0.645513	0.502364	0.650053	0.34125	0.151667	0.143021	0.336556
CDKN2C	0	0	0.00492447	0.0124077	0.00546907	0	0	0	0.00156436	0	0	0.0076418	0	0.00284111	0	0	0	0.000865872	0.000471309	0.0212468	0.00312153	0	0	0.0036559	0	0.00103229	0	0	0.0015305	0	0.00344227	0.00683187	0.00164406	0	0	0	0.0114431	0.018827	0	0	0.00119468	0	0	0	0.00691331	0.0103467	0.00129417	0
C1orf185	0	0.0301022	0.00170304	0.0037383	0.0018758	0	0	0	0.00192761	0.00125125	0	0	0	0.00279759	0	0	0	0	0	0	0.000894503	0	0	0.00053507	0	0	0	0	0	0	0.00660578	0	0	0.00323012	0	0	0	0	0	0	0.00503867	0	0.00350342	0	0	0	0	0
RNF11	0.312602	0.299371	0.208247	0.216282	0.256435	0.285022	0.25314	0.2655	0.172424	0.155165	0.183787	0.291284	0.294301	0.159127	0.21162	0.134007	0	0.205416	0.254237	0.23498	0.17741	0.132035	0.244747	0.122216	0.331444	0.314049	0	0.366167	0.252111	0.269662	0.307665	0.167016	0.282803	0.132771	0.324355	0.19623	0.197256	0.256732	0	0.216112	0.201059	0.208048	0.227358	0.360747	0.272486	0.136937	0.108235	0.204496
TTC39A	0.042887	0.00650104	0.0324695	0.0270434	0.0123165	0.0141169	0.0157046	0.0141798	0.0166523	0.00620705	0.00686267	0.00957327	0.0142971	0.00935497	0.0421198	0.0264313	0	0.0151927	0.00481389	0.0389864	0.020139	0.016167	0.00279606	0.0149868	0	0	0	0	0.00204012	0.0450257	0.00902629	0.0181721	0.00976981	0.0132498	0	0.0053903	0.0124145	0.0111045	0	0.0376075	0.0164876	0.0049363	0.0317531	0.00712153	0.0209762	0	0.022849	0
EPS15	0.325383	0.350777	0.231497	0.324812	0.352587	0.38197	0.263265	0.296129	0.188843	0.18403	0.202669	0.308247	0.263736	0.179727	0.268366	0.252446	0	0.225795	0.230166	0.248624	0.257094	0.135035	0.34865	0.150483	0.311388	0.234252	0	0.363079	0.406064	0.399136	0.322436	0.236904	0.325439	0.190007	0.274918	0.210098	0.207129	0.233381	0	0.316825	0.220454	0.301492	0.352613	0.272019	0.295432	0.167804	0.176654	0.347712
OSBPL9	0.509886	0.407732	0.285075	0.431473	0.401047	0.425008	0.307952	0.423821	0.229756	0.262185	0.308569	0.400463	0.426529	0.243092	0.399669	0.271007	0	0.325085	0.279102	0.31243	0.308377	0.209469	0.36944	0.167449	0.374868	0.355801	0	0.49069	0.522607	0.55842	0.397182	0.318694	0.445053	0.268613	0.740146	0.286744	0.279684	0.372894	0	0.380112	0.278462	0.490919	0.423956	0.448851	0.38327	0.229559	0.197836	0.201773
NRDC	0.352847	0.347953	0.236656	0.375746	0.401559	0.354173	0.257206	0.424001	0.22866	0.199061	0.220675	0.245019	0.342111	0.227584	0.372261	0.260756	0	0.289955	0.257824	0.261421	0.2109	0.189712	0.295496	0.162727	0.320709	0.292947	0	0.444949	0.379282	0.36185	0.336453	0.26444	0.34139	0.252684	0.28166	0.227863	0.25695	0.34511	0	0.290431	0.230235	0.361584	0.396391	0.431243	0.281186	0.150215	0.176668	0.447311
RAB3B	0.0428715	0.0183956	0.129126	0.136069	0.0924972	0.0653254	0.0934199	0.0748409	0.104668	0.050336	0.139183	0.0980559	0.0775231	0.0939568	0.0555504	0.103557	0	0.0858227	0.212929	0.0829985	0.105592	0.0699409	0.0647988	0.0754382	0.115345	0.0508931	0	0.171471	0.0853464	0.0775615	0.0779217	0.138249	0.148571	0.0365784	0.00192812	0.0650388	0.147806	0.203835	0	0.103857	0.117032	0.0449528	0.101414	0.0204372	0.153295	0.181359	0.100243	0.0399948
TXNDC12	0.104586	0.200356	0.0797471	0.100676	0.0914821	0.116128	0.102687	0.104844	0.0748439	0.0679647	0.104845	0.104033	0.133959	0.116142	0.103346	0.0714605	0	0.0802602	0.0790443	0.10459	0.0902132	0.0856274	0.0901755	0.0585807	0.115443	0.111868	0	0.148096	0.130877	0.108781	0.0315168	0.118435	0.108612	0.0796047	0.1958	0.088024	0.0859174	0.0569639	0	0.0791419	0.0791456	0.0988561	0.146312	0.132199	0.10251	0.0572207	0.0367799	0.149693
BTF3L4	0.194066	0.142102	0.144829	0.235756	0.170511	0.180465	0.126299	0.191288	0.13072	0.105707	0.128006	0.210196	0.186053	0.110696	0.162245	0.162249	0	0.156252	0.160094	0.203838	0.138344	0.124753	0.194708	0.123957	0.185183	0.202722	0	0.312865	0.226874	0.160185	0.209636	0.156453	0.157663	0.151727	0.15645	0.129307	0.107685	0.19193	0	0.139413	0.133439	0.185208	0.242578	0.181469	0.159164	0.0998403	0.085563	0.199202
ZFYVE9	0.448574	0.548131	0.280236	0.433091	0.410367	0.40984	0.372077	0.449632	0.234357	0.268212	0.276757	0.447346	0.487294	0.215455	0.453254	0.234422	0	0.302668	0.264638	0.337422	0.241083	0.165117	0.437485	0.163611	0.365279	0.331232	0	0.654615	0.491898	0.46808	0.436341	0.241244	0.409615	0.269944	0.587889	0.258197	0.303652	0.348488	0	0.451391	0.24925	0.559862	0.427756	0.518096	0.330714	0.194911	0.244018	0.62497
CC2D1B	0.0728129	0.0173319	0.0307204	0.074119	0.0264523	0.043779	0.0254808	0.0336817	0.0429583	0.0216174	0.0173406	0.0173473	0.0491667	0.0499645	0.148172	0.0280416	0	0.0232682	0.0370495	0.0536257	0.0344415	0.0481402	0.0160813	0.0260899	0.00619376	0.0258959	0	0.0320826	0.0684724	0.0691674	0.0514392	0.0542513	0.0672674	0.0444966	0	0.0566245	0.0335664	0.0441179	0	0.0221156	0.0226588	0.0467188	0.0519209	0.0131932	0.03088	0.0214768	0.0369386	0
ORC1	0.0106544	0.00235047	0.0024929	0.00936584	0.00421324	0.000816113	0.00203617	0	0.000710627	0.00548473	0.0029259	0.000798072	0.000150086	0.00450393	0.000521297	0.0160842	0	0.00293665	0.0126419	0.00530931	0.000945768	0.00339911	0	0	0	0.0119218	0	0	0.00652607	0.00522334	0	0.00229627	0.00779185	0.0027823	0	0.0118534	0.00837475	0.000263526	0	0	0	0	0.00632716	0.0203626	0	0.00905435	0.00207276	0
PRPF38A	0.0788353	0.0277408	0.0351069	0.077552	0.0920542	0.0739751	0.0698207	0.0577602	0.0527811	0.0519981	0.047379	0.0572468	0.0515082	0.0681059	0.0459394	0.0548911	0	0.0539768	0.0543463	0.0638637	0.0550822	0.0532821	0.0415368	0.056028	0.0443469	0.073789	0	0.0615362	0.0467628	0.0936728	0.149427	0.0626579	0.0696286	0.0604387	0.0201616	0.0731929	0.0753135	0.0565142	0	0.0573058	0.0571015	0.0705033	0.0777515	0.0844588	0.0511939	0.0422084	0.0206205	0.112984
TUT4	0.505352	0.566217	0.271304	0.435072	0.3902	0.431639	0.323713	0.456822	0.212693	0.230764	0.294493	0.4333	0.506667	0.200088	0.478359	0.296916	0	0.268936	0.273903	0.34361	0.315774	0.196695	0.414989	0.142912	0.362258	0.393648	0	0.703514	0.484193	0.538032	0.505516	0.265687	0.455018	0.290886	0.465365	0.2686	0.280151	0.376975	0	0.378696	0.270932	0.608544	0.50503	0.553194	0.418526	0.157612	0.167776	0.267739
GPX7	0.00620556	0.00975114	0.00384741	0.017528	0.0110765	0.00631298	0.0135214	0.00498003	0.015799	0.0042906	0.00351959	0.00184506	0.0123031	0.0434352	0.0232103	0.0157794	0	0.0259799	0.0166303	0.00899127	0.00677256	0.0219463	0.0154232	0.00551716	0.00355755	0.0175455	0	0	0.00236139	0	0.0183793	0.019852	0.0157376	0.0215728	0	0.0148911	0.0113864	0.00625722	0	0.00267419	0.0302494	0	0.00508903	0.00880912	0.00507591	0.0111887	0.00629592	0
SHISAL2A	0.00198184	0.000387937	0.0135442	0.00742236	0.0197091	0.0120776	0.0246087	0.00194533	0.0148078	0.00372236	0.00597593	0	0.00418871	0.00881393	0.0258451	0.0125068	0	0.0107332	0.00103488	0.0144026	0.00810405	0.0115862	0.0219278	0.00617049	0.0407912	0.00458275	0	0.0114507	0.0139608	0.0261368	0.0057017	0.00759062	0.00776291	0.00507713	0	0.0141845	0.0170267	0.00275441	0	0	0.0234408	0.0208205	0	0.0113809	0.00737254	0.0249137	0.00543963	0.0519765
COA7	0.0301987	0	0.0206257	0.0283421	0.01446	0.00727103	0.0228506	0.0124009	0.0348316	0.011985	0.011122	0.0070371	0.0233501	0.0430644	0.0138529	0.0198218	0	0.0118734	0.020674	0.0329984	0.0232172	0.0499904	0.006904	0.0379579	0.0174879	0.00860061	0	0.0022065	0.0259087	0.00835028	0.0317657	0.0332015	0.0202309	0.0324489	0.00593584	0.0231504	0.016233	0.00937848	0	0.0202415	0.0243919	0.000915635	0.0182268	0.0117764	0.00839485	0.0174128	0.0144283	0
ZYG11B	0.406607	0.313139	0.269041	0.36281	0.315593	0.386408	0.250967	0.281197	0.191652	0.236595	0.206122	0.349455	0.272474	0.296811	0.33534	0.280325	0	0.229367	0.258903	0.259334	0.219127	0.151154	0.274462	0.125338	0.265186	0.353052	0	0.473163	0.388415	0.406893	0.498253	0.252181	0.385358	0.215696	0.164464	0.24028	0.208395	0.254471	0	0.273097	0.219095	0.408546	0.351538	0.381986	0.388025	0.154585	0.160749	0.27811
ZYG11A	0.00879698	0	0.00601876	0.019263	0.00687872	0.00374222	0.00893681	0.0104569	0.00443916	0.00422003	0.00920417	0.0136311	0.00509373	0.0153107	0	0.009	0	0.0127905	0.0100151	0.00783615	0.0438632	0.0134723	0.00672613	0.00347587	0.00689081	0.00281071	0	0.0423562	0.0150951	0.0135967	0.0112308	0.0199781	0.0077211	0.00277134	0	0.00255778	0.00215738	0.00746474	0	0.00756914	0.0112122	0.00215318	0.0046516	0	0	0.00665026	0.007552	0
ECHDC2	0.254688	0.170655	0.185174	0.208045	0.207287	0.173574	0.145916	0.209441	0.191125	0.165202	0.111391	0.223755	0.213994	0.247317	0.352341	0.242107	0	0.226365	0.143376	0.29612	0.244975	0.186232	0.161415	0.112302	0.177595	0.14168	0	0.118471	0.23719	0.28861	0.292406	0.27282	0.320052	0.178428	0.248285	0.229356	0.174718	0.150512	0	0.177646	0.221012	0.237741	0.297573	0.105934	0.172178	0.204873	0.145588	0.209296
SCP2	0.355214	0.287742	0.204034	0.28382	0.265224	0.241214	0.248984	0.406948	0.178614	0.171719	0.215614	0.254696	0.275608	0.282722	0.386084	0.240993	0	0.246771	0.197351	0.243362	0.185868	0.133029	0.249449	0.146862	0.244186	0.218486	0	0.348705	0.319686	0.286145	0.296056	0.237856	0.28119	0.203655	0.24788	0.237321	0.195108	0.249984	0	0.23487	0.189396	0.245257	0.315707	0.220889	0.216108	0.106923	0.188464	0.0634396
PODN	0.0118544	0.0224652	0.00537924	0.0095653	0.00613531	0.0101883	0	0	0.0167438	0.00982832	0.00126595	0.00317776	0.00156777	0.00691313	0.0356204	0.0308781	0	0.00507037	0.013732	0.0215426	0.0222401	0.00969833	0.0143115	0.0185793	0.00767662	0.0244849	0	0	0.0212416	0.0126631	0	0.016114	0.0252454	0.0150174	0	0.00833861	0.0125389	0.00530346	0	0.0130792	0.00631875	0.0150604	0.00522051	0.00981227	0.00772534	0.0176368	0.00749028	0
SLC1A7	0	0.0193787	0	0.00190181	0	0	0	0	0	0	0	0	0	0	0	0.00169055	0	0	0	0	0	0	0	0.00306243	0	0	0	0	0	0.00593635	0	0	0	0.00593577	0	0	0	0	0	0	0	0	0	0	0	0	0.00594298	0
CPT2	0.00835207	0.0165315	0.006473	0.0163865	0.00834146	0.0107615	0.0163757	0.00894169	0.00865778	0.000619043	0.00454083	0	0.00112784	0.0261547	0	0.00632694	0	0.00822886	0.0147581	0.0069279	0.0102436	0.0141794	0	0.00993468	0	0	0	0.0111633	0.0050181	0.00785224	0	0.0086466	0	0.00900828	0.0320971	0.0120599	0.00721013	0.00149265	0	0.00889204	0.0071522	0	0.0143065	0.0109556	0	0.0168648	0.00859156	0
MAGOH	0.0731734	0.0317149	0.0439412	0.0773634	0.0521672	0.069175	0.0579714	0.0507871	0.0552602	0.0379265	0.0639843	0.0359495	0.0278426	0.0496933	0.0981191	0.0651403	0	0.0339191	0.0496324	0.0464795	0.057043	0.0320074	0.0678949	0.0569881	0.0504371	0.0554697	0	0.0141941	0.0516417	0.049352	0.0705789	0.0825699	0.061216	0.0508944	0.0121134	0.0332744	0.0568455	0.0311672	0	0.0611546	0.0414716	0.0693125	0.0398856	0.018581	0.00703973	0.0300749	0.0381175	0.109367
LRP8	0.114064	0.25432	0.10613	0.181011	0.213496	0.156448	0.111034	0.166932	0.127342	0.135959	0.124457	0.0868575	0.200126	0.087994	0.14529	0.130969	0	0.157619	0.152747	0.185988	0.177374	0.0935779	0.159301	0.0981366	0.141868	0.162597	0	0.197926	0.170713	0.138819	0.155171	0.122615	0.149632	0.112424	0.203428	0.173171	0.104496	0.124957	0	0.151042	0.151947	0.132363	0.11302	0.229321	0.115856	0.117452	0.110718	0.0829876
DMRTB1	0	0	0.000253763	0	0	0	0	0	0	0	0	0	0	0	0	0	0	0	0	0	0	0	0	0.00125411	0	0	0	0	0	0.001525	0	0	0	0	0	0	0	0	0	0	0	0	0	0	0	0	0	0
GLIS1	0.216164	0.164632	0.150367	0.151518	0.148035	0.152823	0.23963	0.192601	0.129707	0.177595	0.136169	0.116105	0.132525	0.124705	0.19015	0.147936	0	0.143765	0.117807	0.168247	0.114414	0.134579	0.201328	0.115341	0.278763	0.121765	0	0.21665	0.155495	0.202808	0.315653	0.1143	0.227625	0.177561	0.0894518	0.147177	0.180755	0.181717	0	0.144807	0.123727	0.244416	0.205179	0.239944	0.151972	0.215257	0.144566	0.384814
NDC1	0.0959632	0.0457914	0.067419	0.115102	0.100557	0.0890055	0.0594732	0.0753296	0.0648911	0.0612089	0.067696	0.0242056	0.130803	0.0594301	0.175949	0.0534495	0	0.0804793	0.0716087	0.0708157	0.071679	0.0695393	0.0848334	0.0674856	0.0679138	0.080027	0	0.0426883	0.151442	0.0887775	0.0937785	0.0814565	0.0790148	0.0640045	0.0384313	0.0793821	0.0835865	0.0583401	0	0.0599986	0.0556503	0.0534214	0.101166	0.0829888	0.0308048	0.0947557	0.0355382	0
YIPF1	0.0151265	0.0163496	0.0351681	0.0728663	0.0520654	0.083906	0.0414098	0.0579049	0.0560103	0.0352447	0.0239692	0.0299951	0.0442679	0.0645123	0.0988085	0.0631369	0	0.0662742	0.0527519	0.0302413	0.051991	0.0346713	0.0875928	0.0456962	0.0794333	0.0591554	0	0.159085	0.0872332	0.0413424	0.0401247	0.0329505	0.0647663	0.0550773	0.034373	0.0336913	0.052175	0.0738476	0	0.0575909	0.0657791	0.0152494	0.0541552	0.0649685	0.0795808	0.023877	0.0213277	0
DIO1	0	0	0.00239892	0.0124756	0.00346316	0.00141876	0.0130435	0.00362067	0.00631741	0.0012182	0.00680433	0	0.00155564	0.00914925	0	0	0	0.00534861	0.00395659	0.00135519	0.00306639	0.0125135	0.0110465	0.0061999	0.00395285	0.00398651	0	0	0.0093359	0.00234757	0	0.00605488	0.000960291	0.00517452	0	0.000315381	0.00752747	0.00275441	0	0.00201403	0.00642775	0	0.0078361	0	0	0.0142675	0.000202423	0
HSPB11	0.188347	0.10637	0.100927	0.123572	0.117413	0.141175	0.0881034	0.131988	0.0686054	0.0775732	0.094912	0.160378	0.0851579	0.120776	0.0728818	0.118611	0	0.125126	0.129331	0.127703	0.0907789	0.0761228	0.127854	0.0893191	0.111397	0.0982039	0	0.209381	0.173791	0.140791	0.127641	0.147705	0.119452	0.0923157	0.121076	0.0772387	0.11113	0.137684	0	0.142263	0.11022	0.200383	0.163917	0.175332	0.166913	0.0644882	0.097511	0.0248097
LRRC42	0.0401746	0.0102055	0.0245218	0.0303674	0.0216394	0.0408613	0.0247213	0.029271	0.0245946	0.0123349	0.0140875	0.0153377	0.0283826	0.0577581	0.0366694	0.0443951	0	0.0383592	0.041316	0.0239984	0.0243181	0.0269438	0.0280912	0.0237599	0.0132523	0.0140141	0	0.0253911	0.0304971	0.0368433	0.0138309	0.050093	0.032186	0.0471877	0.0358519	0.025188	0.0213961	0.00992516	0	0.0460153	0.0337649	0.0237404	0.0456596	0.0298405	0.0493385	0.0281719	0.0315246	0.0399948
LDLRAD1	0	0	0	0.00132524	0	0	0.00383266	0	0	0	0	0	0	0	0	0.00270899	0	0.00214314	0	0	0.00261129	0	0	0	0	0	0	0	0	0	0.00737485	0	0	0	0	0	0.00116122	0.00035273	0	0.00275493	0	0	0	0	0	0	0	0
TMEM59	0.215764	0.15888	0.153606	0.302076	0.260651	0.208585	0.305985	0.209426	0.174017	0.0952176	0.128942	0.189307	0.224105	0.154787	0.191783	0.15915	0	0.19065	0.20845	0.18494	0.179858	0.140484	0.17623	0.122175	0.197439	0.192388	0	0.155719	0.31369	0.2476	0.217535	0.239821	0.2722	0.196302	0.137765	0.128309	0.17148	0.232321	0	0.197174	0.156144	0.260015	0.281281	0.192164	0.221225	0.112969	0.0820142	0.170293
TCEANC2	0.0363682	0.0796747	0.055605	0.0595548	0.0536944	0.0357072	0.0538047	0.0640077	0.041891	0.0340172	0.0554229	0.0383089	0.0616789	0.0495391	0.0651454	0.048236	0	0.0185799	0.0371584	0.0240312	0.0424412	0.0313587	0.0468632	0.0177324	0.0166393	0.0616585	0	0.0462777	0.0731572	0.0578493	0.0229784	0.0571416	0.0256065	0.0370938	0.0671124	0.0402743	0.0411198	0.0358334	0	0.0307052	0.0509258	0.0505819	0.0180681	0.0528902	0.0571139	0.0134992	0.0230901	0.11691
AL357673.1	0	0	0.00585285	0.00476853	0.00992127	0.00168904	0.00333949	0	0.00081782	0.00170427	0	0	0	0	0.00307465	0.00163127	0	0.00270881	0.0116961	0.00568511	0.000894503	0.00169589	0	0.00332378	0	0.00713007	0	0	0.00497715	0.00981721	0	0.0175898	0.00793019	0.00238691	0.00192812	0.00460099	0.000787097	0.00176656	0	0.00179643	0	0	0	0.00500794	0	0.00874293	0.00212327	0
MRPL37	0.073306	0.0474313	0.0481179	0.0509921	0.0462554	0.0672225	0.0554726	0.0526033	0.0604351	0.0266605	0.0187051	0.0160603	0.0348279	0.0496876	0.0895893	0.0533462	0	0.0474891	0.0590938	0.0626132	0.0523989	0.0294271	0.029948	0.033945	0.0306347	0.0709857	0	0.0966889	0.106559	0.0483227	0.0515298	0.0581959	0.0653213	0.0197054	0.021723	0.0429947	0.0456264	0.0326397	0	0.087687	0.0461453	0.0647529	0.0518771	0.0402029	0.038003	0.0375664	0.0496238	0.0151712
SSBP3	0.315693	0.359883	0.254645	0.319193	0.271146	0.26564	0.283385	0.323545	0.207367	0.194086	0.248153	0.309232	0.32155	0.253099	0.355394	0.242174	0	0.302832	0.221307	0.369463	0.183911	0.179922	0.305192	0.185409	0.255765	0.38525	0	0.275791	0.263808	0.364669	0.373644	0.263311	0.382747	0.215173	0.352561	0.253762	0.274425	0.43045	0	0.27383	0.236792	0.390648	0.348209	0.398023	0.234491	0.247895	0.260123	0.263744
ACOT11	0.0901473	0.156219	0.0688648	0.102515	0.115706	0.0549725	0.0900975	0.0850198	0.0815877	0.0880496	0.074996	0.118664	0.163657	0.139939	0.216967	0.0563156	0	0.0974193	0.0725259	0.0828786	0.0669896	0.0797488	0.0860924	0.0900047	0.0811953	0.162644	0	0.0366951	0.0889555	0.122167	0.162018	0.0949814	0.127279	0.0926257	0.248785	0.118882	0.0551047	0.0890275	0	0.111013	0.0999467	0.0704208	0.143142	0.0930094	0.0836853	0.0838861	0.0865554	0.0825657
FAM151A	0	0	0.00341548	0.000677802	0.00433976	0.00497745	0	0.0033723	0.00501887	0	0	0	0	0	0	0.00238555	0	0.00270881	0.00472267	0	0.00264187	0	0	0.00477272	0	0	0	0	0.00609921	0	0	0.00629881	0.00837951	0.00278806	0	0	0.00114179	0	0	0	0.000886805	0.00230937	0	0	0.00276123	0	0.000828022	0
MROH7-TTC4	0.0375129	0.010573	0.00578133	0.016699	0.0156267	0.0127678	0.0160483	0.0271236	0.0124978	0.0259462	0.00227709	0	0.0270365	0.00313727	0.023022	0.00971944	0	0.0166624	0.00961493	0.0263661	0.0158044	0.0106878	0.00938275	0.0217496	0	0.00351725	0	0.0169384	0.00596917	0	0.021029	0.0375263	0.0513786	0.00653161	0.0397026	0.0252804	0.00509648	0.0695831	0	0.0523079	0.0117207	0.0103509	0.020197	0	0	0.0238948	0.0351576	0
TTC4	0.00856626	0	0	0.00778032	0.00644191	0.005257	0.00930352	0.0414694	0.00611683	0.00323311	0.00288127	0	0.000749932	0	0.01549	0.0076746	0	0.0013625	0.000866863	0.00248717	0	0.00502366	0	0.00735213	0.00224859	0	0	0	0.00502268	0.01644	0	0.0112186	0.0191421	0.00682468	0	0.00138111	0.000798875	0	0	0	0	0.000915635	0	0.0132595	0.00228381	0	0.00120017	0.0399948
PARS2	0	0.00789835	0.0058764	0.00889819	0.00975685	0	0.00734391	0.00455594	0.00434327	0.00115607	0.0167869	0	0.00809691	0.0071278	0	0	0	0.0169726	0.00729915	0.00978443	0.00441602	0.00616903	0	0.00274511	0	0	0	0	0.0045075	0	0	0.00648673	0.00330608	0.00635131	0	0	0.00440904	0	0	0.0227312	0.0096628	0	0	0	0.00327035	0	0.00630383	0
TTC22	0	0	0.00185811	0.0014317	0	0	0	0	0	0	0.00841531	0	0.0047545	0	0	0	0	0	0	0	0	0.00531974	0	0	0	0	0	0	0	0	0	0.00141955	0.00900513	0	0	0	0	0	0	0	0	0	0	0	0.0128736	0.0162305	0.00348506	0
LEXM	0	0	0	0	0.00813536	0	0	0	0	0	0.00089431	0	0	0	0.00896615	0	0	0	0	0.00304353	0	0	0	0	0	0	0	0	0.00128724	0.00220907	0	0	0	0	0	0	0	0	0	0	0	0	0.00657081	0	0	0	0	0
DHCR24	0.0193355	0.10765	0.0453974	0.0748049	0.0750462	0.0950393	0.0810712	0.0993727	0.0444897	0.0324929	0.0208854	0.0153358	0.127302	0.0704486	0.0805018	0.0561778	0	0.0659731	0.0713438	0.0944291	0.0742025	0.0476425	0.0451779	0.053429	0.0320967	0.0404117	0	0.189682	0.0993704	0.122607	0.113112	0.107481	0.132947	0.0754864	0.0684251	0.0285224	0.0498113	0.0597076	0	0.0422178	0.037164	0.0448819	0.0971656	0.0255647	0.19158	0.0542567	0.0446795	0.0829876
TMEM61	0	0	0.000741877	0.00520918	0.0024234	0	0	0	0.00165797	0	0.019611	0	0	0	0	0	0	0.0108966	0.00510498	0.00560532	0.00441023	0.00134123	0	0	0.0117146	0.00131876	0	0	0	0.00215562	0.00447861	0	0.00864028	0.00224479	0	0	0.00241603	0	0	0.00779123	0	0	0.00641356	0	0	0	0	0
BSND	0	0	0	0	0	0	0	0	0	0	0	0	0	0	0	0	0	0	0	0	0	0	0	0	0	0	0	0	0	0	0	0	0	0	0	0	0	0	0	0	0	0	0	0	0	0	0	0
PCSK9	0	0	0	0.00277813	0.00360386	0	0.00237789	0	0.00133069	0.000725531	0.00155083	0	0	0.0029916	0	0	0	0	0	0	0	0.000792763	0	0.00272354	0	0	0	0	0	0	0	0	0.00298829	0	0	0	0	0.00484792	0	0	0	0	0	0	0	0	0	0
USP24	0.466971	0.407324	0.235425	0.344036	0.334787	0.398287	0.225336	0.3228	0.203228	0.222303	0.230089	0.306237	0.355658	0.230193	0.329779	0.237225	0	0.28744	0.279789	0.252193	0.223952	0.177363	0.245499	0.149647	0.295091	0.300994	0	0.514416	0.357648	0.415878	0.237041	0.297491	0.338025	0.19894	0.31302	0.231325	0.216435	0.311733	0	0.323254	0.270127	0.409705	0.344589	0.357983	0.276664	0.180046	0.152523	0.192504
AC119674.2	0.00199193	0.00803677	0.00285116	0.00577663	0.00519483	0.00461292	0.00123853	0.0208978	0.00584167	0.000511996	0.000632042	0.0023462	0.00243641	0.00167301	0	0.00264318	0	0.00423159	0.0101387	0.00130444	0.0103642	0.00793378	0	0.00347587	0.00518167	0	0	0.00503705	0.00351036	0.00494711	0.0299814	0.00420394	0.00908123	0	0	0.010551	0	0.0104852	0	0.0041197	0.0186994	0.00586973	0	0	0	0.00230944	0.000977607	0.0151712
PLPP3	0.0575713	0.172053	0.0645519	0.0762882	0.0839545	0.0600182	0.0148327	0.108204	0.066211	0.0732808	0.055807	0.0977709	0.0516611	0.038411	0.112136	0.082001	0	0.104209	0.0952511	0.0739012	0.0844771	0.0873566	0.0956325	0.0399507	0.0952829	0.0430457	0	0.100598	0.0665631	0.0887075	0.0363333	0.0287046	0.028191	0.0448615	0.0550146	0.0701654	0.0469868	0.0243872	0	0.0610958	0.0560078	0.0419367	0.119243	0.00712153	0.0265563	0.0249841	0.0327564	0.0586076
PRKAA2	0.429565	0.567588	0.276933	0.400612	0.388752	0.431229	0.243418	0.338982	0.240617	0.226249	0.25604	0.38316	0.36666	0.23099	0.325239	0.297536	0	0.312081	0.277934	0.328931	0.262336	0.141773	0.333681	0.181242	0.320402	0.384327	0	0.556549	0.437621	0.456081	0.375717	0.305197	0.375127	0.261497	0.309428	0.310942	0.229869	0.350771	0	0.395263	0.277347	0.400153	0.411058	0.445357	0.282207	0.161094	0.1867	0.183326
FYB2	0.00816024	0.0447666	0.0120674	0.0374318	0.0336977	0.0369118	0.00439944	0.00426705	0.0107336	0.014562	0.00733558	0.0072359	0.0411318	0.0114107	0.00543117	0	0	0.0100343	0.0158069	0.0437403	0.0310199	0.0164819	0.0101336	0.0453884	0	0.000911705	0	0.0725489	0.0141272	0.0706262	0.00716709	0.0279324	0.0605335	0.0162306	0	0.0136087	0.0118029	0.00237284	0	0.0106214	0.00864531	0.0242237	0.0214878	0	0.0383267	0.046601	0.0164076	0.0689722
C8A	0	0	0	0	0.00093884	0	0	0	0	0	0	0	0.00718323	0.00370767	0.00684518	0	0	0	0	0	0.00347843	0	0	0	0.00395285	0	0	0	0	0	0	0.00382728	0.00459511	0.00369897	0	0	0	0	0	0	0	0.00876529	0	0	0.00207477	0	0	0
C8B	0.00237916	0	0	0	0	0	0	0	0	0	0	0	0	0.00396996	0	0.00426727	0	0.00577307	0	0	0	0	0	0	0	0	0	0	0.00565069	0	0	0.00530513	0	0	0	0	0	0	0	0.00455531	0	0	0	0	0	0	0	0
DAB1	0.532713	0.286977	0.342818	0.343839	0.218777	0.305043	0.240094	0.359655	0.274699	0.178088	0.228841	0.230915	0.309648	0.178488	0.264609	0.177434	0	0.258511	0.325854	0.199036	0.26817	0.297675	0.347501	0.215055	0.298134	0.293513	0	0.698136	0.310192	0.224989	0.504956	0.25248	0.280792	0.201303	0.216711	0.21639	0.371505	0.426517	0	0.238457	0.171361	0.358074	0.370404	0.286443	0.583334	0.418461	0.364714	0.509048
TACSTD2	0	0	0	0	0	0	0	0	0.000231123	0	0	0	0	0	0	0	0	0.00151594	0	0	0	0	0	0.00135351	0	0	0	0	0	0	0	0	0	0	0	0	0	0	0	0	0	0	0	0	0	0	0	0
MYSM1	0.303546	0.257142	0.152084	0.228069	0.240566	0.222101	0.21966	0.242972	0.146188	0.117719	0.118312	0.227529	0.145138	0.162642	0.16042	0.170378	0	0.190422	0.19464	0.15649	0.156503	0.107145	0.197961	0.109458	0.130697	0.279357	0	0.254046	0.236064	0.21252	0.256828	0.197177	0.182555	0.14244	0.319759	0.177384	0.157278	0.176035	0	0.196955	0.168049	0.216509	0.249169	0.19641	0.14593	0.133697	0.0984474	0.305721
JUN	0.104233	0.0700066	0.0521873	0.0435454	0.035587	0.125239	0.141021	0.027144	0.0466837	0.0308583	0.0699589	0.0200552	0.0497884	0.120668	0.106352	0.0120229	0	0.0213098	0.11902	0.0130986	0.0252691	0.103304	0.0694018	0.041928	0.0770741	0.0224102	0	0.135163	0.0709891	0.0208966	0.136239	0.101131	0.114383	0.0814548	0.152003	0.0381409	0.122496	0.0960685	0	0.108896	0.0597439	0.117716	0.0543689	0.0954737	0.172338	0.100298	0.00714991	0
FGGY	0.260017	0.183507	0.16102	0.196726	0.209951	0.180171	0.149275	0.228931	0.140685	0.113153	0.179035	0.252653	0.160403	0.163709	0.309138	0.1908	0	0.17283	0.145282	0.201416	0.194848	0.112034	0.171985	0.147385	0.0893209	0.149965	0	0.388496	0.22692	0.259658	0.0862965	0.181836	0.226287	0.164183	0.4448	0.221267	0.130194	0.153103	0	0.146149	0.168581	0.254144	0.155563	0.101077	0.181677	0.137852	0.167704	0.0131726
HOOK1	0.290766	0.242331	0.167875	0.19642	0.249307	0.241071	0.248865	0.18002	0.139744	0.104989	0.120137	0.142958	0.239865	0.133455	0.187403	0.189881	0	0.147602	0.190751	0.180747	0.126445	0.129384	0.161135	0.134648	0.196713	0.168477	0	0.302353	0.374016	0.288594	0.221709	0.193899	0.216917	0.17351	0.309738	0.147787	0.149606	0.216973	0	0.187957	0.14865	0.280185	0.161609	0.184434	0.168254	0.140863	0.107103	0.217604
CYP2J2	0.0208922	0	0.00795965	0.000794199	0.00139354	0	0	0.00552084	0.00459357	0.00134747	0	0	0.0160763	0.00284111	0	0	0	0	0.00151719	0	0.000879149	0.00109395	0	0	0	0.0108954	0	0	0	0	0	0.00474496	0.0104987	0.00459091	0	0.000465763	0.00116122	0.000878852	0	0	0	0	0.00508524	0	0.0223471	0	0.00622512	0.0131726
C1orf87	0	0	0	0.00546308	0.00254075	0	0	0	0.000204211	0	0.00202859	0	0	0	0	0.00522592	0	0	0	0	0.00416137	0.0017164	0	0	0	0	0	0	0	0	0.0060125	0	0	0.000296167	0	0.00252168	0	0.00107246	0	0.00549881	0.00193998	0	0.00360678	0	0.00391718	0	0	0
NFIA	0.365352	0.230015	0.206265	0.197274	0.222775	0.259386	0.262102	0.259836	0.144133	0.165236	0.136038	0.232864	0.182365	0.172275	0.193453	0.126163	0	0.131477	0.157337	0.186972	0.153086	0.125172	0.232508	0.117773	0.132759	0.344545	0	0.538128	0.348269	0.328301	0.208399	0.172103	0.208141	0.164279	0.30272	0.118564	0.205879	0.206371	0	0.2223	0.10779	0.332114	0.284746	0.336668	0.25453	0.075108	0.121878	0.135145
TM2D1	0.220156	0.183226	0.135432	0.252846	0.222232	0.175797	0.148763	0.261424	0.147582	0.163422	0.111235	0.150036	0.192684	0.151439	0.194141	0.211066	0	0.173643	0.127903	0.151824	0.158452	0.114618	0.149335	0.131597	0.0922667	0.117363	0	0.224028	0.220078	0.207276	0.200955	0.196103	0.130587	0.0945654	0.112757	0.125833	0.12876	0.141494	0	0.201675	0.180466	0.156337	0.170546	0.204714	0.120748	0.100926	0.120415	0.106044
PATJ	0.428524	0.478764	0.325589	0.358948	0.406158	0.443297	0.288888	0.477364	0.281789	0.310216	0.29897	0.456971	0.431246	0.276754	0.565786	0.349903	0	0.417349	0.309121	0.40902	0.337958	0.305049	0.377244	0.232642	0.31727	0.497554	0	0.548332	0.476128	0.517779	0.516065	0.31717	0.560769	0.284323	0.592237	0.376136	0.324244	0.431874	0	0.419295	0.330954	0.678808	0.46212	0.448833	0.380748	0.28227	0.244502	0.251051
L1TD1	0	0.00316106	0	0.0062145	0	0	0	0	0.000759317	0.00140365	0	0	0.012171	0	0	0.00759787	0	0	0.00132111	0.00427493	0.000530139	0	0	0.00157054	0.0165884	0	0	0	0	0.00138948	0	0	0	0.00236675	0	0	0	0	0	0.00673055	0	0	0	0	0	0	0.000733892	0
KANK4	0.00561058	0.0382657	0.0126245	0.0168014	0.01424	0	0.0301501	0.0278463	0.0206789	0.0166927	0.022534	0.0122292	0.0153693	0.0101082	0.0237864	0.0158264	0	0.0430328	0.0167433	0.0189131	0.0117886	0.0439469	0	0.0299949	0.00439004	0.0302179	0	0.0285557	0.020545	0.0143476	0.0171177	0.0338585	0.0186633	0.0147429	0	0.00315466	0.0246459	0.0250957	0	0.0226066	0.0322094	0.00396237	0.0371072	0.0283724	0.017892	0.0091131	0.0114584	0.105515
USP1	0.0956416	0.0570171	0.0350656	0.0857812	0.0713494	0.0875181	0.0889974	0.124698	0.0675191	0.0345634	0.0551193	0.0142343	0.05453	0.0771463	0.0658164	0.0398262	0	0.031477	0.0766772	0.0405599	0.0369872	0.0644084	0.0333598	0.0518665	0.0614067	0.110559	0	0.0334346	0.0725504	0.086856	0.122207	0.0615788	0.0761657	0.0792139	0.0201616	0.0415225	0.0581458	0.101843	0	0.0443865	0.0536497	0.0450367	0.118031	0.0316515	0.0364236	0.0215479	0.0365918	0.105076
DOCK7	0.456378	0.462804	0.271293	0.407505	0.370114	0.384277	0.287032	0.434131	0.22188	0.255469	0.263323	0.363813	0.355325	0.258831	0.323568	0.274413	0	0.314453	0.272351	0.310481	0.286267	0.163368	0.333027	0.149163	0.357759	0.414969	0	0.528999	0.448174	0.521068	0.412973	0.303054	0.378299	0.243963	0.267631	0.30099	0.262551	0.350306	0	0.353063	0.271649	0.415368	0.404619	0.477334	0.354152	0.188278	0.17786	0.218964
ANGPTL3	0	0	0	0.00152491	0.00107961	0	0	0	0.00080761	0	0	0	0	0	0	0	0	0	0.00276895	0	0	0	0	0	0	0	0	0	0	0	0	0	0	0.00203495	0	0	0	0.00133833	0	0	0	0	0	0	0	0	0.000382806	0
ATG4C	0.283167	0.228141	0.168854	0.228995	0.225143	0.225151	0.177555	0.182951	0.127967	0.123774	0.12558	0.0948993	0.156411	0.114998	0.211124	0.131006	0	0.133854	0.150284	0.170765	0.155448	0.105636	0.185611	0.128248	0.233545	0.215239	0	0.372886	0.330484	0.204373	0.14962	0.178059	0.222257	0.162314	0.128845	0.163098	0.145726	0.235769	0	0.205387	0.131113	0.231328	0.231699	0.152377	0.218283	0.0914444	0.0798914	0.333808
ALG6	0.126497	0.163124	0.0852606	0.105904	0.122847	0.111704	0.0671153	0.135106	0.0774311	0.0691989	0.0948271	0.0481737	0.0626644	0.0918567	0.144959	0.124516	0	0.0934273	0.0805823	0.0962407	0.0820903	0.085941	0.0544738	0.0626778	0.0601547	0.0963187	0	0.123483	0.150696	0.146208	0.102397	0.0931766	0.108656	0.0731752	0.0759683	0.0757593	0.051682	0.0302851	0	0.138282	0.0868844	0.0729286	0.150326	0.033447	0.181034	0.0541781	0.0444225	0.0131726
ITGB3BP	0.0908767	0.222465	0.131303	0.247449	0.216778	0.16978	0.232148	0.12483	0.149971	0.119668	0.152143	0.149323	0.133138	0.176614	0.208996	0.13071	0	0.135462	0.125526	0.116446	0.150341	0.162144	0.196792	0.133675	0.113636	0.0595909	0	0.196179	0.233765	0.174136	0.19176	0.151253	0.109523	0.23533	0.402448	0.106816	0.112546	0.222887	0	0.143218	0.145004	0.186678	0.196752	0.369041	0.253157	0.0559063	0.084398	0.23079
EFCAB7	0.285148	0.205207	0.153805	0.26604	0.209926	0.2106	0.21612	0.207907	0.132767	0.119576	0.119312	0.243798	0.173493	0.147192	0.213786	0.206951	0	0.172994	0.184781	0.141743	0.147934	0.0875703	0.108655	0.119957	0.209493	0.254342	0	0.323429	0.300131	0.171321	0.199981	0.209434	0.207727	0.165307	0.140731	0.12524	0.129717	0.182987	0	0.198884	0.143218	0.229428	0.198596	0.209194	0.200724	0.0930174	0.109004	0.142832
PGM1	0.11212	0.14178	0.115122	0.141128	0.125896	0.158984	0.0914855	0.180358	0.110539	0.096503	0.0944107	0.125704	0.119214	0.141437	0.189975	0.154376	0	0.14176	0.140018	0.115824	0.110319	0.087056	0.118038	0.0898448	0.0850432	0.161158	0	0.0813108	0.101442	0.144111	0.160372	0.176275	0.113055	0.10895	0.0746964	0.107355	0.0870478	0.119755	0	0.157993	0.102729	0.152061	0.163004	0.130222	0.141176	0.085395	0.0790661	0
ROR1	0.36356	0.415212	0.432407	0.232554	0.24464	0.362502	0.321497	0.168079	0.294204	0.272595	0.239984	0.312474	0.310456	0.350324	0.18469	0.364781	0	0.285586	0.345897	0.404561	0.383889	0.303	0.25606	0.429672	0.329547	0.209009	0	0.287246	0.282385	0.41401	0.291634	0.253446	0.367848	0.471491	0.540022	0.308844	0.20612	0.258031	0	0.459972	0.230299	0.588903	0.295605	0.43959	0.475712	0.271732	0.321143	0.352856
UBE2U	0	0.000771374	0.00408861	0.000277436	0.00667602	0	0	0.0192734	0.00168753	0.0056056	0.00383571	0	0.000738545	0	0	0.00396681	0	0.0022189	0.00481625	0.010873	0.00613292	0.0027469	0	0.0130322	0.0063262	0.00157205	0	0	0	0.00833785	0	0.00667503	0.0101376	0.0100516	0	0.0128307	0.00134358	0.00645783	0	0.00699447	0.0267101	0	0	0	0	0	0.00487835	0.0131726
CACHD1	0.120264	0.141506	0.0971525	0.128774	0.0979643	0.097028	0.114483	0.0952095	0.0986705	0.085007	0.101373	0.115117	0.0985374	0.0913658	0.152461	0.0525472	0	0.128408	0.10329	0.0898514	0.0641189	0.0905993	0.030845	0.0402795	0.0431185	0.100499	0	0.157797	0.126557	0.175622	0.194184	0.125525	0.151915	0.0980103	0.109477	0.073953	0.0845762	0.0626761	0	0.128018	0.152985	0.191251	0.165716	0.178243	0.0696462	0.0661416	0.0866934	0.130292
RAVER2	0.287234	0.250581	0.200993	0.292711	0.303076	0.290135	0.27021	0.19534	0.181558	0.168907	0.196568	0.203977	0.180799	0.208818	0.257947	0.188279	0	0.200453	0.206786	0.20501	0.247842	0.127338	0.210782	0.108485	0.271132	0.28468	0	0.181347	0.283433	0.311104	0.217687	0.228775	0.236497	0.210404	0.290045	0.218632	0.192022	0.252347	0	0.269383	0.170287	0.273727	0.306642	0.254114	0.251608	0.133362	0.143721	0.430655
JAK1	0.509839	0.468854	0.253464	0.389346	0.386014	0.370362	0.302178	0.355985	0.256254	0.234331	0.243638	0.326675	0.37488	0.26176	0.471181	0.371711	0	0.364074	0.289505	0.383528	0.307868	0.193961	0.380951	0.174664	0.271284	0.343825	0	0.440269	0.350802	0.46639	0.443491	0.362334	0.329824	0.218663	0.609014	0.298848	0.268106	0.321684	0	0.364141	0.301302	0.52088	0.414847	0.428449	0.332646	0.225563	0.21069	0.410473
AK4	0.0632605	0.13187	0.0772311	0.13556	0.111795	0.129997	0.101859	0.189032	0.082848	0.104264	0.102707	0.194554	0.0873436	0.117659	0.0508202	0.0917704	0	0.102411	0.10353	0.100428	0.0606742	0.058177	0.0828763	0.0539156	0.0556462	0.103676	0	0.134445	0.155668	0.15354	0.113197	0.0925762	0.141648	0.0760551	0.041495	0.0965214	0.0771267	0.118677	0	0.12017	0.0910511	0.168107	0.149452	0.12063	0.127824	0.0834211	0.0712975	0
DNAJC6	0.526338	0.534669	0.288301	0.468804	0.472476	0.513745	0.311876	0.46201	0.255695	0.284959	0.316003	0.446121	0.454489	0.263222	0.497574	0.334566	0	0.337017	0.251049	0.332043	0.253426	0.15169	0.476904	0.231289	0.323402	0.387594	0	0.718069	0.440737	0.612197	0.469723	0.263413	0.451176	0.323097	0.716556	0.376997	0.272818	0.420059	0	0.469831	0.337537	0.623283	0.561678	0.630947	0.418517	0.237902	0.248542	0.423272
LEPR	0.179156	0.138442	0.128411	0.083227	0.119539	0.112214	0.100054	0.13146	0.0678516	0.0845282	0.0803737	0.107619	0.0218811	0.0464732	0.0605802	0.0560049	0	0.0798621	0.104465	0.0853752	0.10462	0.18207	0.105067	0.126304	0.121322	0.165572	0	0.152769	0.236713	0.177971	0.129747	0.17366	0.123911	0.168836	0.197471	0.083346	0.117615	0.126715	0	0.171734	0.0898026	0.0941247	0.129989	0.244538	0.182444	0.0905329	0.0673916	0.237991
PDE4B	0.905364	1.05648	0.801796	0.653412	0.679655	0.894329	0.711772	0.625	0.589588	0.841897	0.759765	0.697345	0.866747	0.595145	0.946217	0.448286	0	0.864575	0.611376	0.72521	0.553446	0.52516	0.752692	0.571872	0.532198	0.955417	0	1.23459	0.882612	1.00326	0.895295	0.644823	0.809377	0.903693	1.00586	0.5756	0.62358	0.989483	0	0.491661	0.441573	1.18361	0.910371	1.2714	0.891451	0.783044	0.640376	1.2483
SGIP1	0.60896	0.501274	0.310279	0.413157	0.375174	0.431195	0.454975	0.464236	0.213822	0.265568	0.305174	0.579097	0.489157	0.276716	0.561519	0.323318	0	0.290548	0.228929	0.325722	0.273825	0.189164	0.420928	0.221279	0.300673	0.409649	0	0.706813	0.475188	0.496905	0.5778	0.286241	0.503584	0.27406	0.696456	0.30596	0.275484	0.439566	0	0.388914	0.22706	0.6025	0.505402	0.644797	0.377134	0.224216	0.207455	0.450089
TCTEX1D1	0.0386325	0.083805	0.0361803	0.0819255	0.0612958	0.122287	0.0204886	0.0475969	0.0495207	0.0269685	0.0357965	0.0442985	0.0459987	0.0741781	0.0569197	0.0964545	0	0.0773528	0.0650653	0.0643297	0.0442665	0.0208422	0.00362432	0.0467781	0.040793	0.0688295	0	0.0501077	0.0118319	0.0832873	0.00743748	0.0251187	0.0404715	0.040391	0	0.0282261	0.0166959	0.0492791	0	0.0269899	0.0290021	0.0454398	0.0351025	0.00500794	0.0189758	0.0460402	0.0173912	0.209296
INSL5	0.00580281	0	0	0	0	0	0	0	0.000984931	0	0	0	0.000182331	0	0	0	0	0.000324475	0	0	0	0.00212401	0	0	0	0	0	0	0	0	0.00378198	0	0	0	0	0	0	0	0	0	0	0	0	0	0	0.00244863	0	0
WDR78	0.167453	0.0915144	0.141517	0.151241	0.1246	0.173039	0.117646	0.151955	0.100027	0.102127	0.0796308	0.151578	0.197846	0.0499705	0.192161	0.129021	0	0.123536	0.136904	0.124188	0.116853	0.0800092	0.129789	0.0903186	0.0836863	0.172567	0	0.166802	0.114226	0.203785	0.216264	0.0973121	0.147121	0.152505	0.285248	0.118153	0.0958199	0.167416	0	0.153568	0.129327	0.226222	0.123682	0.209296	0.137683	0.153635	0.0898528	0.264879
MIER1	0.16901	0.330033	0.190002	0.222174	0.208494	0.227771	0.206994	0.185858	0.150852	0.168504	0.140931	0.17048	0.166993	0.205414	0.160678	0.218068	0	0.178763	0.152308	0.170268	0.147228	0.101953	0.161448	0.1168	0.182394	0.163661	0	0.229215	0.268539	0.250253	0.181142	0.205988	0.229113	0.150199	0.25302	0.182839	0.166973	0.187346	0	0.204298	0.145167	0.240769	0.258482	0.253193	0.224807	0.0887963	0.130912	0.192449
SLC35D1	0.192864	0.191496	0.16682	0.18191	0.198298	0.178214	0.117712	0.109901	0.114428	0.164075	0.147926	0.156089	0.167494	0.102154	0.156947	0.15709	0	0.130865	0.112093	0.136799	0.0988604	0.0918044	0.0838416	0.0960346	0.128238	0.188766	0	0.430171	0.22624	0.229548	0.22751	0.166233	0.187213	0.164277	0.23462	0.145127	0.168083	0.142991	0	0.187519	0.131327	0.215669	0.193465	0.311652	0.13886	0.0757599	0.107662	0.222309
C1orf141	0.0169897	0.00106232	0.00363016	0.0176232	0.011035	0.00228638	0	0	0.00161644	0.00297584	0.00113035	0	0.010696	0.00104701	0.0178373	0.00237561	0	0.003103	0.00713584	0.00339887	0.00351475	0.00386938	0	0.00448743	0	0.0107877	0	0	0.0196475	0.00876019	0.0251418	0	0	0	0	0.00556792	0.00399113	0	0	0.00569823	0.0136841	0.0016743	0.00443003	0	0.01004	0.00938826	0.00183504	0
IL23R	0.00395241	0.0082441	0.00253663	0.00435974	0.00527385	0.00154905	0	0.00483891	0.000854114	0	0.000518607	0.0177033	0	0.00394018	0.00195595	0	0	0.00158849	0	0	0	0.00190079	0.0217071	0	0.00337139	0	0	0	0.0121898	0	0	0.00748566	0	0.00435136	0	0	0	0	0	0	0.00441877	0.0087383	0	0	0	0	0	0
IL12RB2	0.105309	0.0375402	0.139301	0.0943683	0.127555	0.162001	0.0417561	0.0961929	0.0810746	0.0832583	0.135223	0.100052	0.0725185	0.0672078	0.148273	0.116712	0	0.0661983	0.134262	0.104016	0.0538437	0.0450341	0.10669	0.114206	0.0219829	0.0274281	0	0.110416	0.0836833	0.168323	0.0677741	0.0909936	0.168747	0.079947	0.0293296	0.105087	0.102375	0.0922302	0	0.0615556	0.0704803	0.118211	0.081787	0.190863	0.161459	0.0877971	0.161565	0.463196
SERBP1	0.117332	0.190225	0.0715053	0.174859	0.146262	0.164006	0.149019	0.184626	0.117257	0.0696406	0.0857173	0.156946	0.144411	0.114659	0.13268	0.120278	0	0.0935711	0.161629	0.115089	0.114024	0.104239	0.125495	0.108289	0.137388	0.131498	0	0.234483	0.127816	0.151209	0.130268	0.121232	0.143074	0.149673	0.125452	0.0872479	0.086591	0.0553499	0	0.126208	0.0943292	0.0855636	0.168738	0.12502	0.0873102	0.0579396	0.0670651	0.178252
GADD45A	0.0269937	0.0863296	0.0369553	0.0382752	0.0448109	0.0351729	0.0664312	0.0462119	0.0363357	0.0230361	0.0336954	0.0875997	0.024354	0.0593823	0.0983654	0.0398261	0	0.0542164	0.051169	0.0351125	0.0378585	0.054509	0.0129782	0.0401288	0.0632821	0.0621421	0	0.0423143	0.0337664	0.0423984	0.0916135	0.0641223	0.0304942	0.0442659	0.151787	0.010808	0.0195884	0.0279585	0	0.087115	0.0369818	0.0711417	0.047393	0.0102298	0.0294049	0.0285452	0.0143873	0
GNG12	0.425155	0.279585	0.268458	0.255537	0.286119	0.366806	0.26674	0.3002	0.232394	0.305586	0.312399	0.233965	0.34988	0.231823	0.291023	0.212257	0	0.280306	0.204869	0.323236	0.236222	0.242833	0.300779	0.217797	0.244647	0.292885	0	0.360042	0.314708	0.423254	0.277943	0.268281	0.349339	0.334755	0.389739	0.266073	0.311488	0.409864	0	0.316237	0.285781	0.33191	0.307804	0.405249	0.295368	0.288222	0.234114	0.178538
DIRAS3	0.0480817	0.0139483	0.0327802	0.043183	0.0158841	0.0553058	0.0954722	0.055586	0.0225025	0.0559283	0.0374719	0.0365455	0.0374766	0.068147	0.0341264	0.0435063	0	0.0614553	0.0502535	0.01898	0.0261927	0.0456801	0.0287127	0.0398962	0.0375466	0.0263841	0	0.0022065	0.0676566	0.0194727	0.0197845	0.0288506	0.0197694	0.0230509	0.0838281	0.0229953	0.0122469	0.0448469	0	0.0195864	0.0390516	0.0350308	0.0614783	0.0229156	0.0382226	0.0501464	0.00362505	0.0324513
WLS	0.621271	0.471072	0.376492	0.426273	0.3461	0.39079	0.337745	0.416261	0.386117	0.468226	0.343886	0.647843	0.460822	0.409512	0.387783	0.444164	0	0.435701	0.460446	0.377342	0.459382	0.480821	0.513337	0.337113	0.441598	0.505983	0	0.507622	0.364594	0.407172	0.51758	0.453622	0.434083	0.425878	0.644897	0.449457	0.247054	0.449944	0	0.469926	0.366441	0.536224	0.585289	0.476172	0.459134	0.552463	0.267383	0.319643
RPE65	0	0	0.00142192	0.00308011	0.00838078	0.00574672	0.000651347	0	0.00167102	0	0	0	0	0	0	0.00160616	0	0.000847573	0.0029579	0	0	0	0	0.00347587	0	0.00157205	0	0	0.00166338	0	0	0.0033893	0	0	0	0.000193238	0	0.000718106	0	0.00177656	0	0	0.0159849	0	0	0	0	0
DEPDC1	0.00452291	0.0177901	0.00820365	0.0182233	0.0140272	0.0262553	0.00915822	0.0315003	0.00342525	0.0047184	0.00460487	0.0256753	0.000870962	0.0216094	0.00700174	0.0132116	0	0.00788879	0.0122552	0.00472304	0.00789016	0.016572	0.025829	0.00747175	0.00865774	0.00576536	0	0	0.00385823	0.0113507	0.00173045	0.0291175	0.00221689	0.0135407	0	0.00801507	0.0015192	0.00646875	0	0.00569117	0.0077427	0.000844379	0.03941	0.0227336	0.00507591	0.00459092	0.00362639	0
LRRC7	0.426005	0.399136	0.343301	0.305748	0.365458	0.3044	0.397183	0.633837	0.30141	0.271385	0.402222	0.397289	0.495502	0.289115	0.542334	0.279778	0	0.37724	0.355134	0.351183	0.31335	0.214582	0.220657	0.280014	0.322023	0.383944	0	0.71268	0.418406	0.383093	0.528257	0.266465	0.381318	0.323708	0.786604	0.434153	0.411855	0.343128	0	0.295102	0.279889	0.80355	0.551534	0.512738	0.231852	0.175386	0.29725	0.326785
LRRC40	0.207594	0.105688	0.107897	0.209122	0.191963	0.194294	0.109709	0.12915	0.114736	0.104035	0.0955124	0.17322	0.1764	0.145678	0.121455	0.152196	0	0.141816	0.0973254	0.153716	0.139479	0.0717937	0.135342	0.0848619	0.127107	0.137215	0	0.175346	0.251225	0.213264	0.175706	0.145102	0.15553	0.103282	0.0379932	0.0969847	0.096252	0.114376	0	0.117777	0.119169	0.118336	0.190248	0.108852	0.118158	0.083715	0.0421498	0.133219
SRSF11	0.533058	0.479638	0.265851	0.438834	0.416089	0.445554	0.309539	0.415799	0.214756	0.254678	0.249548	0.473432	0.445198	0.22885	0.447241	0.343944	0	0.296549	0.281325	0.349648	0.265231	0.0925995	0.497367	0.134552	0.308062	0.418391	0	0.856608	0.478045	0.543227	0.500197	0.239945	0.472023	0.270458	0.622172	0.267143	0.255171	0.36007	0	0.371178	0.270863	0.523425	0.486984	0.478041	0.257738	0.213262	0.23738	0.325547
ANKRD13C	0.419213	0.42854	0.265851	0.372308	0.348708	0.401621	0.291004	0.31979	0.198229	0.214473	0.236485	0.322668	0.346813	0.282053	0.361064	0.273736	0	0.262289	0.236757	0.279275	0.264372	0.143791	0.263262	0.150915	0.274849	0.361854	0	0.515521	0.467103	0.402426	0.398314	0.303584	0.351305	0.2346	0.440019	0.219153	0.258577	0.265427	0	0.369269	0.245741	0.46437	0.430015	0.398943	0.29619	0.178041	0.202994	0.279489
HHLA3	0.0358116	0.00662934	0.0344008	0.048902	0.0447274	0.0137985	0.0496901	0.0661228	0.0295161	0.0258587	0.0329401	0.0508316	0.0324016	0.0410353	0.0375927	0.0187143	0	0.0189945	0.0606475	0.0360576	0.0304893	0.0251216	0.0605631	0.0371679	0.0517593	0.044418	0	0	0.0509969	0.0479012	0.00695369	0.0203288	0.0718623	0.0513628	0.00192812	0.0483195	0.0308899	0.0328581	0	0.0125479	0.0481196	0.0257253	0.0208203	0.0690139	0.0551324	0.0132368	0.0230031	0.112984
CTH	0.0512477	0.0138793	0.0267181	0.0430633	0.0438403	0.0340122	0.0509194	0.0401202	0.0240287	0.0156868	0.0460089	0.0358409	0.0252281	0.051547	0.0320091	0.0584699	0	0.0434672	0.0290715	0.0365728	0.0497651	0.0368191	0.0253411	0.020142	0.0282859	0.0221472	0	0.00823797	0.0361947	0.0244291	0.027772	0.0356715	0.0457408	0.0346431	0	0.0297667	0.0264891	0.0596421	0	0.0583623	0.0363013	0.0200797	0.0501983	0.034875	0.0304875	0.0177863	0.0171621	0.0519765
PTGER3	0.0172364	0.0113948	0.00504416	0.00962317	0.0105358	0.00787766	0.0165118	0	0.00631971	0.00177375	0.029481	0	0.00699895	0.00133986	0.00198479	0.00639886	0	0.00458594	0.0159825	0.0061418	0.0171594	0.00297919	0.0111069	0.000983424	0.00682833	0.0117131	0	0.0215522	0.0106575	0.00961381	0.0153318	0.0138778	0.0291389	0.00889522	0	0.00984187	0.0019811	0.0459413	0	0	0.00907752	0	0.0243307	0.0147969	0	0	0.00382453	0
ZRANB2	0.517883	0.514532	0.245325	0.419872	0.377401	0.390931	0.288725	0.342848	0.211521	0.233147	0.216319	0.425209	0.327461	0.205622	0.437644	0.236687	0	0.264454	0.272552	0.287813	0.209471	0.143102	0.356689	0.163729	0.346946	0.42162	0	0.684099	0.413815	0.458938	0.46248	0.270654	0.385406	0.235938	0.509048	0.225355	0.220661	0.405416	0	0.29892	0.261553	0.492956	0.339852	0.438472	0.294905	0.123988	0.131055	0.192218
NEGR1	0.748486	0.612745	0.611141	0.548623	0.579515	0.710643	0.567423	0.650551	0.432804	0.579572	0.634563	0.525827	0.724987	0.401973	0.732268	0.461493	0	0.637848	0.529897	0.545807	0.467656	0.381956	0.583073	0.454859	0.348194	0.497887	0	0.638179	0.591004	0.667694	0.430311	0.47915	0.514018	0.598664	0.668839	0.484019	0.48804	0.684564	0	0.600041	0.480836	0.97416	0.636389	0.506702	0.490284	0.370839	0.37773	0.231548
LRRIQ3	0.012772	0	0.0248341	0.021061	0.011738	0.0220104	0.0173823	0.0220775	0.00499327	0.0168294	0.0170056	0.00502837	0.00248678	0.00686858	0.00225987	0	0	0.00815128	0.0125339	0.00685814	0.0246597	0.0158125	0.0148057	0.00500318	0.00064916	0.0379879	0	0.0344828	0.0189608	0.00797585	0.00970768	0.00622405	0.0351345	0.00887298	0	0.0134678	0.0291572	0.016828	0	0.0156172	0.0139981	0	0.0111071	0.0243539	0.048043	0.0222803	0.0244795	0.236368
FPGT-TNNI3K	0.00504974	0	0	0.00551591	0.00830032	0.00980205	0	0	0	0	0	0	0	0	0	0	0	0.000913712	0	0	0	0	0	0.00553875	0	0	0	0	0	0	0	0	0	0.00369897	0	0.000745751	0	0	0	0	0	0	0	0	0	0	0	0
TNNI3K	0.00492377	0	0.0100406	0.00839863	0.00672214	0.0148746	0.0395109	0.0214134	0.011124	0.00382673	0.00718396	0.00708271	0.00350108	0.00292612	0.000522025	0.00160616	0	0.0102015	0.00738868	0.0170876	0.00351887	0.0121909	0	0	0.00698097	0.0264132	0	0.0900979	0.0120869	0.00790124	0.0058106	0.0257571	0.00404778	0.00790332	0	0.00109067	0.00517001	0.0186376	0	0.00662381	0.0136848	0.0126789	0.0275557	0	0.00332535	0.00437767	0.00245469	0.0689722
LRRC53	0.00379633	0	0.00137614	0.01089	0.00507018	0.00171217	0.015281	0	0.00256615	0.00116382	0.00202712	0	0	0	0	0	0	0.0106515	0	0	0	0.00269585	0	0.00810786	0	0.00398651	0	0	0.00276803	0	0.00969692	0.00110623	0	0.00221215	0	0.000852701	0.00100766	0	0	0.00184447	0	0	0.00334939	0	0	0.00996589	0	0.133046
ERICH3	0.288143	0.357512	0.193256	0.264019	0.219101	0.252124	0.147447	0.21356	0.142923	0.140224	0.166414	0.217662	0.239992	0.141225	0.290655	0.164759	0	0.205909	0.187478	0.187614	0.200437	0.115073	0.227419	0.155077	0.201063	0.228111	0	0.216884	0.236254	0.262372	0.209933	0.175024	0.190784	0.148287	0.186606	0.196582	0.151188	0.280433	0	0.189494	0.16568	0.209143	0.256591	0.243944	0.186494	0.136507	0.122856	0.272958
CRYZ	0.0092175	0.0217758	0.0143016	0.042166	0.0269626	0.0236323	0.102475	0	0.014574	0.0112144	0.0246946	0.000700197	0.020193	0.0427767	0.0109654	0.0257302	0	0.00695317	0.00795865	0.00280594	0.017644	0.0021957	0.0220477	0.00720268	0.0115575	0.0229309	0	0.0541187	0.0350832	0.0133377	0.0137323	0.00605128	0.0188202	0.0155952	0.0624908	0.00905762	0.0245748	0.0192911	0	0.0261055	0.02074	0	0.00987102	0.00872133	0.00730272	0.00163435	0.00969222	0.0151712
TYW3	0.0918871	0.137199	0.0809728	0.11774	0.0755985	0.0933926	0.15266	0.158863	0.0762082	0.0297322	0.0444326	0.0474729	0.0435693	0.0792997	0.101572	0.0513785	0	0.0442075	0.0795937	0.0799005	0.0603973	0.0634651	0.0841255	0.0598698	0.085897	0.0718822	0	0.087742	0.104286	0.140577	0.0913109	0.079965	0.084328	0.0689622	0.0156192	0.0801729	0.0622487	0.100541	0	0.0617207	0.0605446	0.0771716	0.0693805	0.157089	0.140468	0.0360313	0.0592815	0.0131726
SLC44A5	0.792311	0.744417	0.452561	0.569772	0.571769	0.628291	0.644667	0.730781	0.393375	0.394222	0.488089	0.751994	0.582284	0.414423	0.587032	0.491847	0	0.429781	0.423704	0.424604	0.392161	0.455439	0.637899	0.339005	0.685933	0.639526	0	0.95321	0.651466	0.83768	0.74482	0.428493	0.697215	0.494401	0.759148	0.409408	0.493513	0.604824	0	0.529491	0.453947	0.77393	0.653136	0.675342	0.744721	0.473291	0.410725	0.94169
ACADM	0.229384	0.181714	0.126625	0.229166	0.131116	0.173672	0.158789	0.214671	0.145628	0.0987169	0.148816	0.186702	0.161849	0.193489	0.187723	0.160263	0	0.162225	0.132523	0.173515	0.0927596	0.120411	0.124179	0.140045	0.155008	0.186844	0	0.311585	0.174613	0.208463	0.165075	0.17734	0.123311	0.145771	0.151724	0.0956147	0.123883	0.222912	0	0.139207	0.142758	0.181687	0.214221	0.225675	0.197374	0.133483	0.0735344	0.278425
RABGGTB	0.0209651	0.0354933	0.0362638	0.0734061	0.0369487	0.0508581	0.0504391	0.0479628	0.0519416	0.0143326	0.0214857	0.0337133	0.0506114	0.0783836	0.0736262	0.0468923	0	0.0699508	0.066081	0.0430494	0.0513509	0.0313644	0.0305882	0.0521197	0.0654594	0.0463592	0	0.0459031	0.0549619	0.0600819	0.055461	0.0497792	0.0717955	0.0378285	0	0.0178098	0.0376652	0.0350807	0	0.0236675	0.0638939	0.0272224	0.0919916	0.0164521	0.0328883	0.0218814	0.0175496	0.227422
MSH4	0.0567148	0.0913354	0.0668128	0.0738326	0.0762172	0.0744965	0.178493	0.0512123	0.0395149	0.119493	0.178508	0.111096	0.0699986	0.0824042	0.197716	0.0440619	0	0.0769031	0.0946792	0.0532917	0.0426197	0.0366278	0.135683	0.0587676	0.118487	0.111318	0	0.12169	0.0634232	0.144761	0.0630826	0.073122	0.102755	0.100479	0.102085	0.109325	0.112054	0.107808	0	0.0912015	0.0643245	0.0373735	0.0567708	0.181791	0.114787	0.060585	0.143626	0.0887535
ASB17	0	0	0.00104352	0	0.00688129	0.00123216	0.000776741	0	0.00464747	0.000335651	0.00227364	0.000857365	0.0135423	0	0	0.0106203	0	0.00298764	0.00549569	0	0.00465994	0.00165942	0	0	0	0.0187685	0	0	0.00545971	0.00178738	0.000952525	0.00443113	0.00301507	0	0	0	0.00183161	0	0	0	0	0	0.0128593	0	0	0	0.00836157	0
ST6GALNAC3	0.425683	0.30699	0.293994	0.34907	0.390295	0.390454	0.252212	0.282116	0.258534	0.286978	0.231525	0.32668	0.33218	0.318601	0.30007	0.348015	0	0.316247	0.302241	0.382177	0.309842	0.229125	0.422572	0.273103	0.353811	0.399077	0	0.536142	0.422964	0.485514	0.307094	0.262267	0.335423	0.334126	0.57271	0.324194	0.332879	0.463196	0	0.429828	0.276447	0.39706	0.311002	0.561329	0.350674	0.248231	0.303656	0.26635
ST6GALNAC5	0.827486	0.81565	0.619159	0.712356	0.656443	0.748319	0.539788	0.677105	0.488511	0.712955	0.646781	0.716941	0.766738	0.461482	0.733302	0.633316	0	0.608646	0.496898	0.733447	0.615571	0.584312	0.740435	0.573768	0.656704	0.489513	0	1.01781	0.556797	0.710704	0.753482	0.482063	0.62504	0.671217	0.656902	0.665115	0.641992	0.839688	0	0.711041	0.505236	0.891916	0.710272	0.716701	0.693694	0.712441	0.617343	0.598915
PIGK	0.212366	0.183044	0.14298	0.196461	0.167048	0.152111	0.172175	0.212406	0.125914	0.100332	0.133186	0.085561	0.151285	0.13491	0.192714	0.148254	0	0.148308	0.152831	0.168058	0.123795	0.100041	0.161688	0.0919654	0.157251	0.162287	0	0.251966	0.239108	0.246505	0.125636	0.137914	0.19771	0.135807	0.114061	0.122561	0.0952032	0.149431	0	0.112783	0.128979	0.178434	0.10443	0.245255	0.0950276	0.0682142	0.108518	0.21361
AK5	0.608838	0.632336	0.473692	0.558264	0.528035	0.537732	0.512247	0.645863	0.354907	0.409769	0.558508	0.440907	0.548308	0.444758	0.570292	0.530812	0	0.450554	0.450852	0.514232	0.363109	0.350107	0.692428	0.343913	0.559972	0.495727	0	0.646605	0.574407	0.681488	0.508385	0.454971	0.619839	0.470878	0.79051	0.452813	0.507614	0.590074	0	0.46611	0.412134	0.665947	0.440628	0.70078	0.580921	0.444965	0.356388	0.591472
AC118549.1	0.408275	0.398377	0.252267	0.362401	0.353202	0.398697	0.234626	0.322565	0.211934	0.217153	0.231659	0.328505	0.333644	0.270454	0.359434	0.255917	0	0.287202	0.264398	0.352721	0.260918	0.150283	0.344537	0.149389	0.328379	0.341519	0	0.546592	0.417199	0.465243	0.394669	0.254595	0.40283	0.245149	0.519993	0.271991	0.239236	0.287925	0	0.350795	0.258899	0.424288	0.386698	0.311421	0.295019	0.148081	0.190875	0.193231
USP33	0.52104	0.517813	0.244304	0.397677	0.384478	0.449704	0.309615	0.411755	0.21585	0.217688	0.300923	0.38155	0.423245	0.244141	0.396721	0.26932	0	0.291876	0.27153	0.286477	0.266642	0.144272	0.31317	0.19441	0.300661	0.395086	0	0.480735	0.509559	0.468657	0.498166	0.27909	0.350222	0.220615	0.542897	0.27537	0.275668	0.322494	0	0.320095	0.342333	0.52143	0.467622	0.510617	0.363458	0.149794	0.191337	0.388113
MIGA1	0.376955	0.323193	0.247779	0.332232	0.312865	0.324436	0.238398	0.370657	0.193934	0.215746	0.196392	0.319504	0.294347	0.220962	0.37911	0.269872	0	0.248534	0.228349	0.268031	0.226097	0.1505	0.2834	0.139793	0.293722	0.367565	0	0.513681	0.371818	0.372438	0.350365	0.215078	0.258983	0.19743	0.498532	0.193467	0.220686	0.217554	0	0.270085	0.231435	0.382141	0.3587	0.364951	0.242988	0.201256	0.14636	0.420593
NEXN	0.104322	0.028078	0.0415183	0.0888044	0.061429	0.0497212	0.0854387	0.0677559	0.0405912	0.0537864	0.063838	0.0784963	0.0471792	0.0395153	0.062852	0.0522447	0	0.104775	0.0575059	0.0761746	0.044644	0.0523344	0.0611593	0.0304017	0.0395946	0.055563	0	0.0568184	0.070433	0.076522	0.0305941	0.0819149	0.0312285	0.0324181	0.130173	0.0452662	0.0680439	0.041243	0	0.059693	0.0846152	0.0219065	0.110001	0.0498736	0.0783113	0.0489797	0.0396742	0.0151712
FUBP1	0.302436	0.236501	0.159525	0.247955	0.22545	0.251577	0.237926	0.268606	0.165105	0.142131	0.149495	0.267689	0.168599	0.161245	0.204453	0.168597	0	0.172855	0.199497	0.207305	0.168826	0.135476	0.192006	0.111701	0.150902	0.272476	0	0.411848	0.361489	0.332479	0.247449	0.230961	0.265725	0.138281	0.251916	0.18845	0.160961	0.116992	0	0.176122	0.177055	0.286969	0.238924	0.339076	0.270578	0.139672	0.0893978	0.191202
DNAJB4	0	0	6.86638e-05	0.00806343	0.00137462	0.0110671	0.00356373	0.00731408	0.00320581	0.00256251	0	0	0	0	0	0.00902403	0	0.00271075	0.00276277	0.0039444	0	0.0226669	0	0	0	0.00399887	0	0	0.0025031	0	0	0	0.000870811	0.00390598	0	0	0	0	0	0.00715533	0	0.00288306	0	0	0	0	0.00699375	0
GIPC2	0.203712	0.126662	0.129215	0.183732	0.161182	0.15868	0.302208	0.200847	0.130876	0.118625	0.179613	0.130378	0.177309	0.123655	0.0899659	0.119561	0	0.126133	0.151286	0.121583	0.136838	0.11034	0.176018	0.0698807	0.181469	0.186058	0	0.176106	0.213717	0.215259	0.134386	0.142805	0.18061	0.134594	0.106574	0.143249	0.159226	0.242378	0	0.183817	0.121063	0.158666	0.151615	0.264587	0.167284	0.132122	0.0685093	0.487517
PTGFR	0.0674018	0.141337	0.0938517	0.205758	0.158239	0.137206	0.141375	0.117433	0.140028	0.0491896	0.0809882	0.0859051	0.0909463	0.171326	0.0656683	0.139143	0	0.0972467	0.178361	0.112225	0.152892	0.059977	0.0662581	0.0856239	0.0710509	0.0921204	0	0.0576263	0.0798974	0.087391	0.0909737	0.0751822	0.10696	0.0573619	0.078346	0.0980407	0.0958402	0.0700513	0	0.102138	0.137041	0.0626195	0.0956874	0.0890366	0.0697164	0.0639361	0.121239	0.105047
IFI44L	0	0	0	0.0042064	0.0175727	0	0	0	0.00178532	0	0	0	0.0123282	0	0	0	0	0	0.0029579	0	0.00113391	0	0	0	0	0	0	0	0	0.00806665	0	0	0.00778155	0	0	0	0	0.00110267	0	0	0	0	0.00207374	0	0	0	0	0
IFI44	0.0132371	0.0521802	0.0145995	0.0270475	0.0229511	0.00328144	0.0115656	0.01043	0.0185785	0.0145226	0.0161326	0.0107659	0.0210094	0.023018	0.00771953	0.035929	0	0.0123362	0.0554158	0.0125427	0.0342003	0.0415419	0.0160147	0.00365699	0.0121249	0.0113516	0	0.00940716	0.00625792	0.0434964	0.0164141	0.0261174	0.0192039	0.0075854	0.00593584	0.00743919	0.0228772	0.0182511	0	0.0317949	0.0495771	0.017257	0.0366394	0.00934877	0.016144	0.0110058	0.0150681	0.0131726
ADGRL4	0	0.00149288	0.00202255	0.0176397	0.0155854	0.0129868	0	0.00126885	0.00423495	0	0.00700271	0.00270751	0	0.00115411	0	0	0	0.00920664	0.0107977	0.00247164	0.0037017	0.000780309	0.00279606	0.00404057	0.0174857	0.00399887	0	0.00516202	0.00298839	0.0147436	0.00846395	0	0.00344714	0.00382953	0	0.00751128	0.00247305	0.00746901	0	0.0212648	0.0102222	0.00906331	0.00834535	0	0	0.023957	0.0273356	0
ADGRL2	0.717447	0.62298	0.741618	0.719209	0.570409	0.623523	0.524976	0.574663	0.475883	0.566449	0.63816	0.616152	0.641476	0.457212	0.427759	0.68138	0	0.427099	0.556052	0.585673	0.497043	0.576771	0.776702	0.58504	0.71865	0.672162	0	0.762932	0.611593	0.631891	0.632692	0.471534	0.722825	0.55816	0.875868	0.695367	0.604512	0.77814	0	0.500336	0.634714	0.684009	0.56101	0.90473	0.639567	0.49192	0.514258	0.717229
TTLL7	0.541581	0.496873	0.288708	0.440313	0.433414	0.473028	0.340703	0.429091	0.240675	0.267354	0.301355	0.411185	0.429514	0.270344	0.529513	0.271222	0	0.308476	0.293966	0.321499	0.219209	0.179	0.500684	0.212496	0.344235	0.478073	0	0.772836	0.474457	0.566016	0.452062	0.341121	0.484341	0.283873	0.584905	0.273999	0.291965	0.413883	0	0.323835	0.293775	0.456311	0.465785	0.510878	0.392648	0.219808	0.228297	0.219052
PRKACB	0.597625	0.559929	0.307372	0.44859	0.418863	0.468074	0.362597	0.432241	0.24329	0.265189	0.326455	0.502294	0.524773	0.280568	0.520296	0.334539	0	0.375813	0.354912	0.358663	0.318947	0.248818	0.506284	0.195304	0.368047	0.486805	0	0.761586	0.498313	0.577048	0.491358	0.266697	0.509252	0.248898	0.892076	0.329268	0.310636	0.456838	0	0.422604	0.296759	0.635505	0.454984	0.651712	0.477399	0.229417	0.230782	0.249132
SAMD13	0.0098404	0	0.00511272	0.0173106	0.00588923	0.0167912	0.0113678	0	0.00664557	0.00359263	0	0.00118077	0.00594057	0.00755172	0.00861813	0	0	0.00394607	0.00541369	0.0026329	0.00572116	0.00804131	0.00410971	0.0040142	0.00283366	0.00558491	0	0.0314722	0.013828	0.00623606	0.0137487	0.0099863	0.00963506	0	0	0.00705609	0.00227127	0.00337472	0	0.00284598	0.00508745	0.0364356	0.00346671	0.00968069	0.0106631	0.00492163	0.00723829	0
DNASE2B	0	0	0	0	0	0	0	0	0	0	0	0	0	0	0	0.00226711	0	0	0	0	0.000561092	0.00621371	0	0	0	0	0	0	0.00337773	0	0	0	0.01782	0	0	0	0.000590199	0.00107246	0	0	0	0	0	0	0	0	0	0
RPF1	0.0452918	0.0224148	0.04151	0.0305754	0.049923	0.037959	0.0238621	0.0350125	0.024301	0.0143549	0.0155761	0.0552266	0.0229189	0.0239565	0.0109472	0.0183976	0	0.00926802	0.0399519	0.029213	0.0308348	0.0289406	0.00400865	0.0281296	0.0195692	0.0149061	0	0.0984304	0.0563679	0.0503163	0.0271177	0.049603	0.0379676	0.0140501	0.181596	0.0399019	0.0215371	0.0158596	0	0.0346659	0.0335388	0.0285958	0.0467331	0.0439304	0.0174537	0.0157936	0.0168493	0.0151712
GNG5	0	0	0.00416265	0.0145255	0.00485551	0.013268	0	0	0.000118761	0.0028386	0	0.0303464	0	0	0.000398674	0.00858145	0	0	0.00132111	0.00130444	0.00564782	0.0107765	0	0.00474265	0	0.00347025	0	0	0.00610222	0.00924869	0	0.00170001	0	0.00533004	0	0	0	0.00133833	0	0.000920881	0.00304942	0	0.00337277	0	0	0.00239825	0.00474618	0
SPATA1	0.00418264	0	0.00339263	0.017126	0.0242955	0.00193839	0.00422081	0	0.0061967	0	0.00703982	0.0113392	0.0133312	0.0065685	0.00644867	0	0	0.0105874	0.0107328	0.0104814	0.00907253	0.00855211	0	0.0122981	0	0.00721899	0	0	0.0113058	0.00540191	0	0.0170608	0.01304	0.0113362	0	0.00257431	0.00767063	0.00156787	0	0.00160708	0.0141762	0	0.00762141	0.00354701	0.00436431	0	0.00440372	0
CTBS	0.0096078	0.0370306	0.0238709	0.0266948	0.0173037	0.0203549	0.00728729	0	0.00826036	0.00806927	0.0209631	0.00115986	0.00754909	0.0114071	0.0240678	0	0	0.0149986	0.0255989	0.0118546	0.00870178	0.00939287	0	0.00579997	0.0264192	0.0469323	0	0.00503705	0.0055477	0.0116689	0.0129233	0.0135146	0.0102958	0.0424583	0.00593584	0.00495211	0.0138765	0.0138843	0	0.0217805	0.0102916	0.00484944	0.00190289	0.000435576	0.0714207	0.00214174	0.00725353	0
SSX2IP	0.256855	0.144321	0.125354	0.211024	0.219511	0.233168	0.136214	0.189101	0.136838	0.142373	0.178238	0.139177	0.167253	0.120373	0.203294	0.168142	0	0.125223	0.1812	0.173593	0.135036	0.0813943	0.069626	0.103141	0.18211	0.139666	0	0.266805	0.226912	0.209255	0.259511	0.133279	0.188504	0.100454	0.111404	0.098045	0.111509	0.158784	0	0.174388	0.109832	0.0944621	0.090268	0.147393	0.11992	0.112078	0.0836599	0.112656
LPAR3	0	0	0	0.00117954	0.00319805	0.00939705	0	0.00104738	0.00228669	0.00167233	0.00131981	0.00186471	0.00271109	0	0	0	0	0	0	0	0.00208105	0.00230237	0	0	0	0	0	0	0.00043386	0	0	0	0.00808943	0	0	0.000652602	0.00288476	0.0063708	0	0	0.00962585	0	0	0.00921352	0	0	0	0
MCOLN2	0.00492377	0	0.00272618	0	0.00646406	0	0	0	0.000524858	0	0	0	0.000182331	0.00238692	0.000765572	0	0	0	0	0.00054404	0	0.000591749	0	0.00166615	0	0	0	0	0	0	0	0	0	0	0	0.000333213	0.000965656	0	0	0	0	0	0	0	0	0	0	0
WDR63	0.0143795	0.00634644	0.0069719	0.0143694	0.0242711	0.00298758	0	0	0.00647894	0.00527017	0	0	0.00188123	0.00744397	0.0244447	0.00339567	0	0.00605963	0.005363	0.0071787	0.00807448	0.006174	0	0.00296227	0.016328	0.00162324	0	0	0.0187604	0.0169486	0	0	0.00536099	0.00157974	0	0.0220256	0.00806338	0.00133833	0	0.00454754	0.00073095	0	0.0108687	0	0.00256992	0.00831335	0.0153952	0
MCOLN3	0	0	0	0.00212616	0	0	0	0	0.000878206	0	0.00113035	0	0	0	0	0	0	0.00209832	0.00103052	0.00263859	0.00265581	0	0	0	0.00471672	0	0	0	0.0004219	0.00376811	0	0	0.000843325	0	0	0.000695053	0	0	0	0.0109198	0	0	0	0	0	0	0	0
SYDE2	0.0263384	0.00288106	0.0110191	0.0206297	0.0146991	0.0116796	0.012137	0	0.00737012	0.00566914	0.0118695	0.0153471	0.0185257	0.00456175	0.00666362	0.00270899	0	0.0130594	0.00676865	0.0215446	0.00787765	0.0110242	0.019506	0.00599229	0.0319629	0.00361672	0	0	0.0336257	0.0300116	0.00624845	0.0108024	0.00274904	0.0055471	0.00654414	0.00949052	0.00244771	0.00389033	0	0.00738422	0.0111372	0.0217491	0.00757554	0.0173604	0.0367081	0.00339549	0.00565235	0.0324513
C1orf52	0.105884	0.110598	0.0664692	0.116499	0.090575	0.111383	0.121151	0.138402	0.077393	0.0327879	0.0415809	0.081919	0.0786917	0.100617	0.171263	0.0803577	0	0.0954262	0.0983564	0.0841272	0.0825979	0.0467037	0.137944	0.0913587	0.0715239	0.0663988	0	0.180689	0.111064	0.0849292	0.150395	0.079361	0.124976	0.084556	0.0931519	0.0500319	0.0924439	0.075816	0	0.104516	0.0803241	0.080668	0.0942955	0.0576431	0.0803925	0.036281	0.0566707	0.0465451
BCL10	0.0075923	0.0276037	0.0111131	0.0511511	0.0105996	0.0295845	0.0221784	0.0362832	0.0255213	0.0343224	0.0409625	0.0265527	0.0107234	0.0309675	0.00552318	0.0124252	0	0.0120668	0.024771	0.0160057	0.0139225	0.0188475	0.00426085	0.0208031	0.00782546	0.0237713	0	0	0.0220389	0.0463188	0.0317419	0.0224512	0.0303041	0.0310489	0.00192812	0.0133996	0.0187813	0.023205	0	0.0270673	0.0068201	0.0212214	0.0491529	0.0957195	0.0440804	0.018136	0.0218553	0.193829
DDAH1	0.230062	0.300493	0.213781	0.206306	0.209435	0.245077	0.255818	0.227895	0.195314	0.222701	0.160324	0.297089	0.196936	0.153751	0.247537	0.146769	0	0.193533	0.206185	0.161879	0.291679	0.16355	0.257168	0.106156	0.198414	0.213903	0	0.432495	0.202112	0.256731	0.289343	0.149097	0.284919	0.158264	0.281568	0.174153	0.18168	0.236255	0	0.156582	0.198092	0.348783	0.33218	0.425955	0.189255	0.176911	0.168584	0.350616
ZNHIT6	0.178553	0.213609	0.120407	0.159208	0.167178	0.204394	0.114461	0.18926	0.110893	0.0998787	0.153313	0.0911609	0.125819	0.129926	0.136419	0.138485	0	0.124099	0.101686	0.122991	0.160492	0.0788712	0.186385	0.118717	0.197599	0.173532	0	0.183325	0.160866	0.218127	0.341073	0.124528	0.169829	0.115123	0.131943	0.103229	0.102222	0.177742	0	0.148023	0.0931752	0.161819	0.167542	0.230395	0.145871	0.105951	0.0740594	0.16599
COL24A1	0.0627189	0.0483941	0.0396875	0.0716415	0.0509334	0.0590482	0.050043	0.0758071	0.0365403	0.0183524	0.0113512	0.0767804	0.0871702	0.0515462	0.0345008	0.0501364	0	0.027811	0.0441523	0.0219084	0.0458804	0.0610701	0.0686214	0.026252	0.0777021	0.019758	0	0.12185	0.087391	0.13194	0.0492682	0.0585132	0.0928078	0.0272327	0.175314	0.0330554	0.0297789	0.0594958	0	0.0484939	0.0262777	0.122487	0.117558	0.0693939	0.0259305	0.0181318	0.0374781	0.0131726
ODF2L	0.36645	0.517402	0.247064	0.33659	0.301809	0.334595	0.2592	0.289612	0.18888	0.194988	0.210653	0.448679	0.337483	0.227213	0.360827	0.267905	0	0.243402	0.225255	0.262718	0.238588	0.124822	0.225651	0.171966	0.276843	0.284335	0	0.556606	0.39852	0.360925	0.360432	0.299791	0.308308	0.251644	0.251327	0.23567	0.197066	0.289027	0	0.311872	0.236971	0.423023	0.338805	0.295953	0.214791	0.231185	0.151059	0.372855
CLCA2	0	0	0.00262118	0.00333821	0	0.00112641	0	0	0.00150615	0	0.00089374	0	0	0	0	0	0	0	0	0.00448798	0	0.000925976	0	0	0	0	0	0	0.00207708	0	0	0	0	0	0	0.000839859	0.000758603	0	0	0	0.00134689	0	0.00185398	0	0	0	0	0
CLCA1	0	0.00134159	0.00223983	0.00442811	0.00108253	0	0	0	0.00528077	0.00160281	0	0	0.000645193	0	0	0.00111336	0	0	0	0	0	0	0	0.00102855	0	0	0	0	0.00164408	0.00795251	0	0.00253041	0	0.00173108	0	0	0.001341	0	0	0	0.0040012	0	0.00175057	0	0	0.00254162	0.00282588	0
CLCA4	0.0029801	0	0.0021835	0.00610748	0.00921521	0	0.00244434	0	0	0	0.00594243	0	0	0.00161389	0	0	0	0	0.000445905	0	0	0	0	0	0.00783998	0	0	0	0.00431876	0.00210275	0	0.0107951	0.00384891	0	0	0.0016389	0	0	0	0	0	0.00186223	0	0	0	0.0141121	0.00410539	0
SH3GLB1	0.246874	0.184013	0.155804	0.230849	0.266901	0.237432	0.17723	0.21025	0.15982	0.150988	0.134614	0.214171	0.240407	0.179267	0.232347	0.203362	0	0.166551	0.194726	0.190017	0.159951	0.140657	0.152127	0.121816	0.20559	0.140359	0	0.273736	0.222043	0.284575	0.182554	0.190309	0.200021	0.177166	0.328839	0.155864	0.149981	0.227258	0	0.205535	0.156611	0.225273	0.270011	0.235283	0.157245	0.0783433	0.127473	0.169697
SELENOF	0.18446	0.145268	0.137192	0.206753	0.204773	0.172674	0.163708	0.113529	0.148796	0.132081	0.111916	0.0970395	0.19742	0.151547	0.125053	0.152486	0	0.146828	0.160472	0.138738	0.15638	0.132068	0.12228	0.153569	0.154252	0.109627	0	0.261494	0.17995	0.164032	0.231025	0.150338	0.173438	0.159046	0.197555	0.121088	0.103574	0.116149	0	0.175638	0.13776	0.108214	0.144782	0.0667181	0.160307	0.112418	0.0772091	0.106699
HS2ST1	0.215923	0.125266	0.183391	0.232929	0.232948	0.212015	0.185944	0.211369	0.159031	0.112911	0.138236	0.176448	0.191413	0.137137	0.163392	0.226023	0	0.203183	0.183905	0.210023	0.194031	0.0995647	0.210725	0.115597	0.228813	0.171281	0	0.228919	0.214542	0.267946	0.172375	0.174504	0.1503	0.163747	0.222763	0.171353	0.186023	0.16765	0	0.158674	0.183431	0.154128	0.189384	0.192128	0.239352	0.0888634	0.18661	0.180391
AC093155.3	0.00924506	0	0.00261686	0.00747464	0.00191603	0.00151747	0.00408149	0.0022013	0.00617828	0.00714957	0.00199005	0.0125064	0.000547363	0	0.00253308	0.00138766	0	0.00635849	0	0.00351584	0.00776618	0.00565891	0	0.00345387	0.0139802	0.00487683	0	0	0.00150243	0.00644461	0.0267403	0	0.00107477	0.00788488	0	0.000773225	0.00222565	0	0	0	0.00500421	0.0183648	0	0.0270548	0	0	0.00174747	0
LMO4	0.295499	0.267979	0.178783	0.302079	0.232777	0.259175	0.258329	0.317822	0.18361	0.113163	0.16923	0.19856	0.214271	0.132825	0.278039	0.128543	0	0.109253	0.253881	0.215271	0.13632	0.0932886	0.256913	0.108439	0.271167	0.27576	0	0.60529	0.257368	0.271007	0.403682	0.222705	0.335801	0.138197	0.143412	0.143666	0.156763	0.153704	0	0.162265	0.09786	0.187428	0.196129	0.323939	0.198243	0.125438	0.133013	0.206453
PKN2	0.483317	0.478875	0.361105	0.463346	0.449182	0.413283	0.324984	0.397329	0.240027	0.250633	0.311708	0.452988	0.456468	0.257898	0.436756	0.323073	0	0.309738	0.282837	0.348146	0.429366	0.171048	0.358901	0.202778	0.261859	0.421266	0	0.708	0.460776	0.549984	0.496737	0.319148	0.463415	0.307264	0.468092	0.322378	0.282437	0.321166	0	0.394905	0.278567	0.584895	0.477226	0.530939	0.347766	0.165395	0.218491	0.243639
GTF2B	0.0609412	0.150131	0.101508	0.12184	0.0976191	0.119118	0.110753	0.138867	0.114431	0.0575584	0.0855448	0.0892789	0.155621	0.12607	0.11512	0.108407	0	0.0928952	0.106753	0.0968149	0.0980361	0.091856	0.181142	0.0737143	0.0784556	0.112158	0	0.177015	0.153922	0.11263	0.107223	0.123225	0.0868579	0.101875	0.0123685	0.104627	0.10488	0.1215	0	0.0820475	0.0824394	0.142542	0.182764	0.137707	0.0692044	0.0598931	0.0810403	0.147267
KYAT3	0.186142	0.17797	0.122806	0.169835	0.14551	0.150343	0.0978914	0.129378	0.110253	0.0868836	0.0636137	0.107381	0.119189	0.11106	0.144288	0.142066	0	0.140664	0.128665	0.159041	0.141472	0.0857858	0.135299	0.0836324	0.138151	0.0921433	0	0.0947708	0.190589	0.161928	0.19607	0.132093	0.197079	0.0901162	0.13687	0.111298	0.120601	0.12488	0	0.144741	0.128685	0.15116	0.144285	0.101237	0.0827514	0.0442787	0.0692296	0.0131726
GBP3	0.000718732	0	0	0.0010965	0.00102134	0	0.00411782	0	0.00226558	0	0	0.0172749	0	0	0	0	0	0.00222683	0.00189423	0	0.00158532	0.000626492	0.00865109	0	0	0.00993816	0	0	0.00439871	0	0	0	0	0	0	0.00682674	0.000959241	0.00111203	0	0	0	0	0	0	0	0	0	0
GBP1	0	0	0	0.00748753	0.00108379	0	0	0	0.00173878	0	0	0	0	0.00115411	0.00186343	0	0	0	0	0	0	0.000417744	0	0	0	0	0	0	0	0.00760842	0	0	0	0	0	0	0	0	0	0	0.00126171	0	0.00185398	0	0	0.00656116	0.00158257	0
GBP2	0	0	0	0.00318144	0.000806821	0	0	0	0.000264616	0	0.00288127	0	0	0	0	0	0	0	0	0.00310046	0.00609969	0.000417744	0	0.00267451	0	0	0	0	0.00232892	0	0	0	0.000518886	0	0	0	0	0	0	0	0	0	0	0	0	0	0	0
GBP7	0	0	0.00146844	0.00111832	0.0019386	0.000771043	0	0.00104738	0.000226198	0	0	0	0	0.00450393	0	0	0	0	0	0.00272507	0	0	0	0.00102855	0	0	0	0	0	0	0	0.0011728	0	0.00198402	0	0	0	0	0	0	0	0	0	0	0	0	0	0
GBP4	0.00429485	0	0	0.00151005	0	0	0	0.0119595	0.00093243	0.00735912	0.00128004	0	0.00779528	0.00792751	0.00405692	0.0182077	0	0	0.000500269	0.000699327	0	0.00498064	0	0	0	0.00288462	0	0.0203989	0	0.00750936	0.00742117	0.00869621	0.000870811	0.00197631	0	0	0.000919418	0.00514963	0	0.00691676	0	0.0195915	0.000707955	0	0	0	0.0051524	0
GBP5	0	0	0.000380998	0	0	0	0	0	0.000750255	0	0.00317435	0	0	0	0	0	0	0	0	0	0	0	0	0	0	0	0	0	0	0	0	0	0.00893917	0	0	0	0	0	0	0	0.00201519	0	0.00506631	0	0	0	0	0
GBP6	0	0	0	0.00466782	0	0	0	0	0.00148925	0.000824446	0	0	0	0.00379557	0	0	0	0	0.000665694	0.00532915	0	0.0014163	0	0.00805377	0	0	0	0	0	0	0	0.00277161	0	0	0	0	0	0	0	0	0	0	0	0	0	0.00656116	0.00108225	0
LRRC8B	0.483006	0.352346	0.348476	0.479797	0.458504	0.455242	0.359252	0.400673	0.281296	0.321509	0.330979	0.35827	0.476715	0.296326	0.42638	0.379263	0	0.32094	0.336792	0.384679	0.303214	0.232651	0.461306	0.225319	0.382516	0.404829	0	0.48957	0.471266	0.493139	0.383823	0.342412	0.437563	0.308428	0.494431	0.318711	0.304936	0.353025	0	0.410441	0.365751	0.491029	0.403665	0.524606	0.376948	0.312239	0.283086	0.547577
AC093423.3	0.0569445	0.0236817	0.0277489	0.0262649	0.0131606	0.0105373	0.00279216	0.0209349	0.0147806	0.0239778	0.00300394	0.00267398	0.0290467	0.0336939	0.0117164	0.0265884	0	0.0174451	0.0119188	0.00404808	0.0115549	0.0213477	0.0262142	0.0187774	0	0.0586621	0	0.00667172	0.00843232	0.0304007	0.00581631	0.0621433	0.00676697	0.021994	0	0.00747195	0.00798268	0.00351891	0	0.0180445	0.00864708	0.00473815	0.0549113	0.0274105	0.00794648	0.00401229	0.00637887	0.0680503
LRRC8D	0.0142603	0.0146939	0.0250919	0.0509014	0.0268168	0.0382591	0.0478028	0.0421192	0.0240282	0.0228738	0.0356969	0.0342931	0.0385398	0.0151818	0.118292	0.0110041	0	0.0269017	0.0408739	0.0190806	0.0204835	0.0181518	0.0471787	0.00945249	0.039538	0.0280854	0	0.0190658	0.0401886	0.0311754	0.0476534	0.0429549	0.0300635	0.00261429	0	0.0113556	0.026209	0.0468066	0	0.0432302	0.0320889	0.00714799	0.030043	0.00530803	0.0332431	0.0223432	0.00886161	0.0131726
ZNF326	0.370539	0.210827	0.170302	0.233407	0.216087	0.299641	0.151684	0.21969	0.144227	0.120292	0.162363	0.272112	0.208908	0.155097	0.237549	0.177697	0	0.188954	0.172615	0.154987	0.184769	0.10225	0.202068	0.0905057	0.163173	0.173308	0	0.296849	0.238395	0.231878	0.316018	0.192834	0.222532	0.170349	0.124791	0.157193	0.124911	0.146717	0	0.181565	0.148334	0.239672	0.249338	0.191495	0.179578	0.117839	0.1265	0.286055
BARHL2	0	0	0	0	0	0	0	0	0	0	0	0	0	0	0	0	0	0	0	0	0	0	0	0	0	0	0	0	0	0	0	0	0	0	0	0	0	0	0	0	0	0	0	0	0	0	0	0
ZNF644	0.40919	0.44254	0.249203	0.349565	0.359898	0.377947	0.287415	0.28448	0.202987	0.198028	0.241294	0.306494	0.273959	0.241263	0.392229	0.272112	0	0.285609	0.225438	0.347474	0.274028	0.151792	0.265144	0.175356	0.29677	0.35826	0	0.567704	0.398333	0.466197	0.387127	0.228081	0.360269	0.201834	0.476275	0.23832	0.202329	0.253928	0	0.275605	0.238357	0.384258	0.380058	0.234461	0.30915	0.179216	0.164103	0.194589
HFM1	0.197983	0.248582	0.181365	0.257692	0.164361	0.155698	0.0699507	0.202552	0.127318	0.201056	0.116915	0.11156	0.160462	0.210729	0.120205	0.139301	0	0.143628	0.154784	0.1217	0.183534	0.134887	0.080444	0.107006	0.0847261	0.150792	0	0.12292	0.20708	0.212367	0.173864	0.187619	0.151945	0.206227	0.102993	0.120021	0.11123	0.120106	0	0.207527	0.160066	0.148903	0.187618	0.218011	0.0802664	0.123005	0.12568	0.138551
CDC7	0.177503	0.0560764	0.0710269	0.124132	0.0963302	0.0903201	0.114759	0.0982724	0.0905439	0.0656258	0.0641781	0.0670161	0.152736	0.0942487	0.0622649	0.0721555	0	0.113451	0.105413	0.0644556	0.0413793	0.070402	0.083175	0.0573216	0.0858175	0.0865672	0	0.0660192	0.0832182	0.0881281	0.0733205	0.0997454	0.115478	0.0956043	0.0928139	0.0738124	0.107927	0.129351	0	0.0812829	0.0905332	0.127933	0.111794	0.0879082	0.0410312	0.0516275	0.054942	0.0773422
TGFBR3	0.17666	0.17444	0.127404	0.146845	0.116632	0.0987185	0.100458	0.0992713	0.0792363	0.0932961	0.106884	0.116436	0.105812	0.0675515	0.0851562	0.117645	0	0.110543	0.130193	0.101359	0.106415	0.165857	0.147908	0.0783516	0.151967	0.106448	0	0.159364	0.11202	0.150079	0.157549	0.100552	0.12602	0.0710755	0.00593584	0.0908231	0.128202	0.157238	0	0.141517	0.0767018	0.127889	0.180603	0.0910571	0.160703	0.0890101	0.0854562	0.110238
BRDT	0	0.000387937	0.00236917	0.0161475	0.0127492	0.00441891	0.00181935	0.00719635	0.00694863	0.00134747	0.0143274	0	0	0.0139871	0.0209754	0.0185529	0	0.00620074	0.00341971	0.00671381	0.00120341	0.000780309	0.00765797	0.00383641	0.00447986	0.0104324	0	0	0.0217708	0.0063589	0	0.0108375	0.00272874	0.00372764	0	0.0111153	0.00581789	0.000699838	0	0.0138895	0.00853544	0.0020856	0.00731405	0	0.00701665	0	0.014131	0
EPHX4	0.0763806	0.103644	0.0473221	0.065715	0.0539941	0.0713309	0.0478813	0.035913	0.0498064	0.0141009	0.0279791	0.0620212	0.0848295	0.0799228	0.0762163	0.0858373	0	0.0559483	0.0480375	0.0650397	0.0580217	0.0276956	0.0436195	0.0428497	0.0393082	0.0927773	0	0.0703078	0.0592865	0.0633223	0.157086	0.0648221	0.0838431	0.0422333	0.0948799	0.0350075	0.0319862	0.112973	0	0.109314	0.072346	0.133178	0.142485	0.0631887	0.0685608	0.0616568	0.0250319	0.189873
SETSIP	0	0.00316106	0.000542158	0	0.00263875	0	0	0	0.000184044	0	0.00554226	0	0.00222895	0.00405212	0	0	0	0	0.00128693	0	0	0.00298862	0	0	0	0	0	0	0	0	0	0.00115895	0	0	0	0	0	0	0	0	0	0	0	0	0	0	0	0
BTBD8	0.453118	0.518565	0.266131	0.457422	0.425689	0.460004	0.3827	0.367564	0.23738	0.313158	0.293149	0.430087	0.438352	0.220803	0.543851	0.304191	0	0.270418	0.276213	0.333154	0.282624	0.202852	0.44526	0.146995	0.376781	0.401917	0	0.662151	0.507552	0.478644	0.456173	0.332736	0.397306	0.266071	0.337991	0.314425	0.270524	0.3902	0	0.333945	0.31495	0.481884	0.465415	0.569381	0.286783	0.199689	0.183695	0.387646
C1orf146	0.00425351	0	0.00350523	0.010778	0.0117544	0	0	0.0334796	0.00881106	0.005821	0.00759724	0.0631689	0.00116031	0.00584216	0	0.00844599	0	0.0137177	0.013352	0.0259852	0	0.0113308	0	0.0053839	0	0.0175223	0	0	0.0163384	0	0.0532924	0.0172571	0.0162593	0.00191993	0	0.00144784	0	0	0	0.00930573	0.00375441	0.00679945	0.00350342	0	0	0.00961943	0.0105658	0
GLMN	0.300953	0.262123	0.174885	0.286134	0.25084	0.245075	0.126141	0.198447	0.179682	0.133896	0.171084	0.211904	0.180062	0.255386	0.402388	0.230072	0	0.267923	0.183593	0.226409	0.207683	0.155838	0.201064	0.129778	0.125446	0.207966	0	0.282167	0.31755	0.283015	0.20489	0.260168	0.215603	0.154655	0.222928	0.185238	0.13958	0.179905	0	0.251865	0.255345	0.218027	0.341759	0.214918	0.199665	0.111042	0.14716	0.305671
RPAP2	0.500101	0.32231	0.240458	0.347164	0.314784	0.350355	0.273849	0.373233	0.207461	0.250436	0.266451	0.291766	0.393714	0.261218	0.441601	0.259609	0	0.300773	0.24513	0.318803	0.259642	0.171435	0.283782	0.215006	0.298716	0.359904	0	0.4553	0.388264	0.348834	0.370994	0.282125	0.394058	0.25906	0.502047	0.289032	0.219679	0.304475	0	0.337652	0.261183	0.520512	0.401628	0.313091	0.34262	0.193237	0.197745	0.368668
GFI1	0	0	0.00111877	0.00195776	0	0	0	0	0	0.00185682	0	0	0	0	0	0	0	0	0	0	0.00150746	0	0	0	0	0	0	0	0	0	0	0	0	0	0	0	0	0	0	0.00852861	0	0	0	0	0	0	0	0
EVI5	0.459164	0.455268	0.290895	0.407006	0.401093	0.401728	0.285823	0.412062	0.248544	0.260588	0.300611	0.344458	0.399652	0.303589	0.472487	0.312235	0	0.330209	0.302507	0.308069	0.271422	0.244164	0.353287	0.192964	0.300823	0.342112	0	0.610622	0.43106	0.438569	0.413648	0.291102	0.427683	0.255442	0.465407	0.280715	0.256769	0.371339	0	0.415762	0.285868	0.447845	0.537882	0.455879	0.362547	0.250438	0.218303	0.376587
RPL5	0.147116	0.110774	0.113253	0.203391	0.137094	0.118324	0.181495	0.212237	0.128381	0.0755662	0.0531924	0.0864645	0.130187	0.185474	0.136006	0.16392	0	0.166305	0.148478	0.123365	0.10998	0.0881	0.112002	0.104834	0.137647	0.131064	0	0.138831	0.170441	0.157801	0.177429	0.147851	0.210439	0.122068	0.151899	0.0685961	0.133375	0.0902191	0	0.105034	0.11466	0.112735	0.194117	0.0982869	0.0916776	0.0849153	0.0574796	0.099945
MTF2	0.306738	0.333888	0.19108	0.30367	0.292794	0.313167	0.162292	0.211034	0.169769	0.143916	0.188968	0.226333	0.207745	0.187962	0.274366	0.23334	0	0.208389	0.208083	0.251148	0.192251	0.138127	0.171864	0.144282	0.206611	0.235169	0	0.287923	0.321223	0.315903	0.246777	0.264594	0.323614	0.200139	0.371464	0.211986	0.15526	0.231439	0	0.257355	0.188618	0.319697	0.341866	0.228184	0.237645	0.0980278	0.152951	0.208656
TMED5	0.0809111	0.0786224	0.0804519	0.0986102	0.0894068	0.0995726	0.117499	0.0657402	0.0693906	0.0528999	0.0965313	0.0526324	0.0797592	0.0793258	0.0708491	0.0934605	0	0.0649372	0.0801352	0.0582127	0.0612455	0.03501	0.0526896	0.058491	0.0351871	0.0323361	0	0.0993467	0.0981246	0.0564582	0.0775827	0.0934043	0.100005	0.0783491	0.193753	0.0589971	0.0858607	0.099241	0	0.0779697	0.0806699	0.097463	0.120143	0.105226	0.0479742	0.0467939	0.0604041	0.0760564
CCDC18	0.102958	0.0665204	0.0384523	0.0929452	0.0637144	0.0534295	0.0745913	0.147711	0.0455169	0.0441959	0.063946	0.0854227	0.0693811	0.0621147	0.0319479	0.0727273	0	0.0557391	0.0492258	0.0516834	0.0530961	0.0694787	0.048696	0.077345	0.048293	0.0615112	0	0.0799475	0.0736744	0.0538517	0.0628447	0.0803705	0.0371736	0.0635862	0.054999	0.0643237	0.0667785	0.0673541	0	0.0780579	0.0833816	0.0449379	0.123419	0.051906	0.0631705	0.0474947	0.0421904	0
DR1	0.119692	0.0710518	0.0595625	0.0846468	0.110334	0.0842241	0.0804397	0.0591607	0.0560479	0.045518	0.040458	0.0548337	0.0504611	0.0369534	0.0520819	0.0509612	0	0.0458325	0.0864383	0.0696243	0.100276	0.056585	0.0527762	0.0323045	0.0890134	0.0623537	0	0.0726847	0.0686687	0.0343918	0.0454305	0.0486369	0.0532559	0.0525468	0.0300685	0.0482206	0.0500678	0.0790804	0	0.0329365	0.0428698	0.0787511	0.0617864	0.0767258	0.053418	0.0515127	0.0304304	0.123337
FNBP1L	0.541547	0.443331	0.318635	0.399141	0.422392	0.485254	0.391777	0.403809	0.26933	0.26624	0.298125	0.455756	0.432571	0.250976	0.440544	0.3031	0	0.285523	0.315642	0.365653	0.314128	0.157681	0.431113	0.192029	0.324233	0.43803	0	0.569628	0.516742	0.525767	0.438615	0.275374	0.533635	0.232799	0.471851	0.312036	0.324327	0.387767	0	0.378445	0.310651	0.575495	0.419415	0.518809	0.376815	0.200619	0.233757	0.41666
BCAR3	0.226658	0.0975514	0.150115	0.146	0.146947	0.166125	0.120268	0.0813639	0.138336	0.104916	0.149966	0.127889	0.180021	0.221605	0.308946	0.137499	0	0.18223	0.152884	0.180653	0.130252	0.148802	0.143356	0.152333	0.112992	0.154873	0	0.167626	0.206915	0.158092	0.175748	0.202857	0.189908	0.149879	0.24117	0.153153	0.10525	0.120271	0	0.185851	0.21292	0.283269	0.266998	0.18481	0.219949	0.161022	0.145234	0.253367
DNTTIP2	0.0851599	0.0856097	0.0289554	0.0275929	0.0439542	0.0723018	0.0787841	0.0910093	0.0293098	0.0229449	0.0253529	0.0849108	0.049328	0.0211653	0.0528645	0.0340854	0	0.0180763	0.0516024	0.0366807	0.0230556	0.0317749	0.0281474	0.0153072	0.0344212	0.0866916	0	0.0820282	0.031016	0.0532368	0.0546109	0.0512509	0.0395708	0.0937293	0.07607	0.0309707	0.0455818	0.0518065	0	0.0328337	0.0295231	0.0296416	0.0513094	0.0285975	0.0348935	0.00859954	0.0136909	0.0324513
GCLM	0.149224	0.097666	0.0961895	0.142324	0.131555	0.136686	0.155881	0.106838	0.12054	0.0794721	0.114868	0.122412	0.103497	0.131859	0.0576078	0.157187	0	0.115407	0.143469	0.0741004	0.145598	0.0916377	0.122651	0.126329	0.131391	0.136798	0	0.161054	0.139627	0.156222	0.116145	0.106187	0.0919025	0.163846	0.18629	0.112362	0.103722	0.0888956	0	0.133077	0.165249	0.140626	0.166359	0.177045	0.0734891	0.0629005	0.0726226	0.0829876
ABCA4	0	0.0060648	0.000155037	0.00406867	0	0.00769539	0	0	0.00198368	0.00125125	0	0	0.0186344	0.0127338	0.00336901	0.0114434	0	0.000629031	0	0	0.000791721	0	0	0.00291866	0	0.00256608	0	0	0.0158542	0.0054892	0.00803962	0	0	0	0	0.00148383	0.00151241	0	0	0.00184121	0.00499857	0.0250848	0	0	0.00988644	0.00363736	0.00174747	0
ARHGAP29	0.161602	0.0458545	0.0741432	0.0644332	0.048168	0.0809792	0.0571697	0.0869509	0.0571694	0.032497	0.0374048	0.0325312	0.055536	0.0641232	0.0188569	0.107094	0	0.063294	0.0673523	0.0599469	0.0495461	0.106025	0.0279585	0.0658394	0.0775339	0.0374137	0	0.217707	0.0543241	0.0814484	0.0831045	0.0530743	0.0677058	0.0636934	0.00593584	0.0341623	0.0650113	0.0199237	0	0.0991144	0.0423137	0.0924781	0.109595	0.0670202	0.0928431	0.0230974	0.044199	0.131124
ABCD3	0.219544	0.241549	0.124186	0.203713	0.234914	0.269636	0.203353	0.172228	0.134223	0.125151	0.127026	0.156858	0.161542	0.156744	0.200211	0.117014	0	0.100293	0.150055	0.189683	0.149577	0.0900676	0.139597	0.123208	0.132836	0.153967	0	0.162576	0.227866	0.277837	0.164614	0.176639	0.189176	0.173709	0.0901494	0.128634	0.131845	0.210343	0	0.169441	0.126248	0.252696	0.211779	0.283344	0.156698	0.107279	0.1024	0.116572
F3	0.0158614	0	0.00442082	0.00921802	0.00865076	0	0.00630762	0.00818604	0.0123932	0	0.0174646	0.016241	0.0208908	0.0061766	0	0.00190868	0	0.00689929	0.00752717	0.00766466	0	0.00355891	0.0248677	0.00620833	0	0.0361102	0	0	0.00812466	0.0129585	0.0743456	0.0171313	0.0718252	0.000857911	0.0474647	0.00533128	0.00316538	0.0314998	0	0.0071312	0.00162357	0.0106898	0.0135379	0.00928093	0	0	0.014121	0
SLC44A3	0.0698703	0.0237449	0.0521364	0.0923726	0.0613917	0.055482	0.0287462	0.0424216	0.0369476	0.0276101	0.0392714	0.064731	0.0968463	0.0282523	0.0624688	0.102747	0	0.0453169	0.037929	0.0325656	0.0429007	0.0522521	0.0260646	0.0615614	0.0212224	0.0840842	0	0.0369815	0.0481167	0.0579948	0.0339893	0.0435298	0.0674697	0.0665218	0.0671124	0.0651908	0.0313208	0.0722268	0	0.0779468	0.0502277	0.0549009	0.0731645	0.0540969	0.023869	0.0681417	0.0643164	0.164344
CNN3	0.12345	0.152994	0.121529	0.129476	0.133814	0.156429	0.135512	0.133251	0.0890678	0.0911944	0.0938886	0.156252	0.11075	0.0802833	0.135844	0.0832124	0	0.0861476	0.105012	0.111664	0.0801874	0.0725457	0.1001	0.0543999	0.160684	0.0919271	0	0.134479	0.154967	0.142211	0.200766	0.0978064	0.125632	0.140521	0.0535124	0.115393	0.0936148	0.120501	0	0.130061	0.134536	0.122104	0.123972	0.104131	0.149992	0.0763243	0.0723221	0
ALG14	0.259415	0.147487	0.132963	0.179739	0.149989	0.197412	0.156859	0.113199	0.147976	0.141873	0.134856	0.292536	0.180913	0.15266	0.167334	0.128835	0	0.159268	0.163397	0.193318	0.137554	0.118858	0.186257	0.134878	0.16402	0.174102	0	0.174833	0.245311	0.227551	0.164001	0.120942	0.234422	0.184909	0.061089	0.128484	0.117851	0.177281	0	0.108097	0.157397	0.259344	0.225295	0.103487	0.0785217	0.122406	0.111514	0.165181
PTBP2	0.54461	0.548583	0.280364	0.412002	0.441971	0.378376	0.283797	0.403236	0.213145	0.295237	0.262939	0.373186	0.394724	0.232581	0.378326	0.294567	0	0.306003	0.280893	0.326117	0.254587	0.16439	0.331348	0.166955	0.256351	0.399611	0	0.657186	0.446414	0.420582	0.449702	0.339578	0.424427	0.272451	0.468558	0.27366	0.299591	0.385219	0	0.384307	0.270823	0.438809	0.469506	0.435311	0.374985	0.163525	0.215996	0.357676
DPYD	0.463477	0.538122	0.320548	0.349815	0.358389	0.410934	0.320897	0.388283	0.250382	0.336796	0.248794	0.291409	0.354652	0.183656	0.392278	0.2854	0	0.28618	0.285313	0.303194	0.304257	0.236675	0.328461	0.177165	0.429463	0.350982	0	0.756136	0.339799	0.531973	0.503001	0.244128	0.369985	0.320633	0.594112	0.315685	0.312294	0.424581	0	0.328507	0.220168	0.527942	0.404323	0.508232	0.396369	0.264489	0.213361	0.383878
SNX7	0.232222	0.243898	0.212464	0.249635	0.270778	0.242451	0.143897	0.216963	0.17418	0.170343	0.186391	0.241966	0.234534	0.186134	0.243576	0.209084	0	0.144771	0.164082	0.224928	0.196557	0.117093	0.248034	0.145186	0.163098	0.232301	0	0.43035	0.27229	0.309817	0.21475	0.14424	0.203211	0.182614	0.187138	0.226572	0.157839	0.175974	0	0.223298	0.191781	0.303746	0.25674	0.135316	0.209266	0.118244	0.112342	0.130659
PLPPR5	0.378146	0.401514	0.284042	0.453308	0.402749	0.455198	0.275955	0.372637	0.265574	0.289022	0.348976	0.407757	0.43099	0.279152	0.432941	0.365093	0	0.35301	0.330655	0.348251	0.316348	0.199092	0.471144	0.196149	0.409689	0.402305	0	0.453827	0.394135	0.460264	0.370962	0.270366	0.390381	0.242181	0.52725	0.336972	0.254615	0.356609	0	0.375203	0.335961	0.50301	0.414513	0.528132	0.347436	0.266941	0.217342	0.281936
PLPPR4	0.519779	0.483774	0.341763	0.431855	0.412621	0.485859	0.33907	0.412973	0.244298	0.291292	0.302102	0.404636	0.471727	0.213965	0.450565	0.355691	0	0.334936	0.350802	0.373101	0.287565	0.207282	0.567923	0.153663	0.39755	0.483529	0	0.637235	0.551936	0.579657	0.449217	0.286901	0.510965	0.27454	0.510206	0.349184	0.28124	0.469872	0	0.409032	0.365891	0.518004	0.428399	0.562061	0.426729	0.230393	0.234615	0.177774
PALMD	0.0260608	0.0333644	0.0261875	0.0327507	0.0324974	0.0504759	0.00620185	0.00903567	0.0396799	0.0360468	0.0274173	0.0330836	0.0402965	0.0272684	0.0726885	0.0375744	0	0.0168482	0.0950939	0.0470599	0.0475004	0.0573696	0.0593766	0.015016	0.00800885	0.0987494	0	0.137173	0.0395728	0.0604029	0.0429623	0.0286917	0.032759	0.00924133	0.142529	0.0305547	0.0146274	0.0503023	0	0.00179643	0.0684479	0.0561778	0.0857012	0	0.0208521	0.0111383	0.0452052	0
FRRS1	0.0195693	0	0.00262369	0.00314772	0.00864685	0.00336706	0.00481363	0	0.00433418	0.0073767	0.00151306	0.0153442	0.0016943	0.00924217	0.00146369	0	0	0.0144179	0.00217804	0.00998889	0.0113097	0.000918948	0	0.00914206	0	0	0	0.0161111	0.014619	0.00146685	0.00281462	0.00568211	0.00203527	0.00194029	0	0.00538396	0.00932755	0.00558911	0	0.00757267	0.00403131	0	0	0.00605045	0.000648962	0	0.000714404	0
AGL	0.292609	0.194989	0.178745	0.237944	0.231988	0.263376	0.0925683	0.288355	0.149783	0.160905	0.167609	0.208966	0.169748	0.160206	0.164211	0.157681	0	0.186124	0.186265	0.195716	0.173249	0.111658	0.200896	0.135399	0.215574	0.250012	0	0.324111	0.245788	0.216119	0.200685	0.185981	0.237794	0.131094	0.134257	0.150981	0.177723	0.161881	0	0.231066	0.174209	0.252042	0.243167	0.226515	0.136069	0.125882	0.136753	0.253826
AC118553.2	0	0	0.00561688	0.0102315	0	0.00159751	0.0168992	0	0.00399323	0.00151894	0.00122336	0	0.000332194	0.00452857	0.0148095	0.00902403	0	0.0121028	0.00374592	0.00398882	0.0023623	0.00641748	0.0101336	0	0	0.0078375	0	0	0.00175345	0	0	0.00656058	0.0110238	0.0039196	0	0.00744142	0.00909805	0.00224806	0	0.0264678	0.00999263	0	0	0	0	0.00122556	0.00235037	0
MFSD14A	0	0.0052795	0.00673695	0.014525	0.00776432	0.00565885	0.00257542	0.00863689	0.0103189	0	0.000271013	0.0177033	0.000451074	0	0.00581843	0.00535754	0	0.00563843	0.00618143	0.006281	0.0189325	0.00533819	0	0.00104682	0.00611861	0.0157249	0	0	0.00512148	0.00572473	0.00281462	0.00265106	0.0215874	0	0	0.000860049	0.0034433	0.00342851	0	0.00363866	0.00398512	0.00249161	0.024182	0.0145535	0.00493626	0	0.00250002	0
SASS6	0.0202538	0.0708566	0.0617609	0.0423604	0.0241116	0.0503529	0.0312863	0.0323093	0.0319775	0.043814	0.0383812	0.0321624	0.0185808	0.0538531	0.035515	0.0666779	0	0.0449558	0.0424624	0.0451772	0.0333501	0.0518662	0.031592	0.0311049	0.0811319	0.0726046	0	0.0281567	0.0822211	0.0410921	0.0261006	0.0718429	0.0631583	0.0630416	0.0591167	0.0332825	0.0637118	0.0211654	0	0.0385046	0.0316419	0.00729487	0.0831489	0.116808	0.0740442	0.0177319	0.0184891	0.0998514
TRMT13	0.119913	0.13371	0.114912	0.167036	0.171521	0.171879	0.136482	0.127206	0.128398	0.0787138	0.101428	0.0633496	0.0941024	0.116005	0.166146	0.181025	0	0.11635	0.11562	0.0971734	0.120354	0.104563	0.103925	0.104485	0.0783044	0.124267	0	0.195599	0.171743	0.150581	0.11288	0.116645	0.124046	0.103884	0.0598858	0.102175	0.130874	0.088395	0	0.171018	0.101299	0.0615471	0.172241	0.101935	0.187613	0.0605758	0.0777486	0.04533
LRRC39	0.351989	0.45074	0.370702	0.480943	0.425886	0.449515	0.261478	0.439128	0.355304	0.314497	0.289322	0.29278	0.457248	0.291184	0.531513	0.366164	0	0.442489	0.319651	0.395428	0.44	0.245785	0.237586	0.296534	0.273136	0.442032	0	0.4007	0.661921	0.486036	0.346889	0.413128	0.406375	0.364654	0.306965	0.301124	0.292082	0.452652	0	0.457833	0.393318	0.377082	0.512319	0.254087	0.412386	0.307812	0.22075	0.224196
DBT	0.147984	0.0780459	0.101031	0.143522	0.135586	0.159467	0.112818	0.17202	0.100563	0.101344	0.0921645	0.128661	0.083488	0.148456	0.114269	0.112881	0	0.102093	0.137689	0.11111	0.119704	0.0625779	0.0784842	0.0866612	0.112678	0.131793	0	0.186325	0.161268	0.155382	0.101605	0.125752	0.116698	0.0941498	0.0696468	0.0741012	0.101088	0.136854	0	0.102639	0.145186	0.119451	0.182893	0.0965068	0.0987143	0.0472995	0.0479308	0.163627
RTCA	0.1276	0.138737	0.0858486	0.136149	0.168068	0.188986	0.108445	0.0858631	0.093764	0.0515608	0.0676452	0.0937974	0.117941	0.133182	0.097429	0.1196	0	0.136086	0.107001	0.104122	0.132185	0.0679148	0.0363249	0.0762735	0.0947635	0.119755	0	0.0610464	0.1411	0.126163	0.0776984	0.136293	0.0892056	0.0707246	0.0430456	0.0585609	0.0690693	0.12251	0	0.0698775	0.0825516	0.0568145	0.193872	0.0600501	0.0684227	0.058878	0.0465952	0.130292
CDC14A	0.00453031	0.0180361	0.0075684	0.0155246	0.0250065	0.0130502	0.0172798	0.00767793	0.0151495	0.0182079	0.00506624	0.0181114	0.0105489	0.0139393	0.00784895	0.00445474	0	0.00606975	0.0119617	0.0168551	0.00955573	0.0095989	0	0.00982276	0.020045	0.00203693	0	0.0300237	0.0284925	0.00448023	0.0258497	0.0146743	0.0132204	0.0113177	0	0.00357118	0.0137407	0.0216639	0	0.0160859	0.0088344	0.0236945	0.00930278	0.000435576	0.014787	0.00313777	0.0114434	0.0829876
GPR88	0.00504229	0	0.00286338	0.00405264	0.00293654	0.00154905	0	0.0056568	0.00522161	0.00185682	0.00232875	0	0.00323933	0	0	0	0	0.00772716	0	0.00943456	0	0	0	0	0	0.00131876	0	0	0.00926412	0.033607	0.00212886	0.00374171	0.00360491	0.00238896	0	0.000465763	0.00303548	0.002102	0	0	0.00431933	0.00548831	0.00228417	0	0.00643023	0	0.00989448	0
VCAM1	0	0	0	0	0	0	0	0	0	0	0	0	0	0	0	0	0	0	0	0	0	0	0	0	0	0	0	0	0	0	0	0	0	0	0	0	0	0	0	0	0	0	0	0	0	0	0	0
EXTL2	0.0884086	0.0919514	0.0891483	0.164952	0.138578	0.185931	0.0847493	0.092147	0.109973	0.105876	0.0958043	0.110092	0.109304	0.0555776	0.149829	0.118923	0	0.0739951	0.117018	0.0919997	0.0853948	0.0819898	0.0425947	0.110497	0.117212	0.129535	0	0.161714	0.141211	0.154764	0.130279	0.102211	0.129604	0.104595	0.118912	0.0986058	0.0827201	0.152673	0	0.11975	0.107282	0.103499	0.0562147	0.139474	0.111487	0.0617589	0.0540078	0
SLC30A7	0.16727	0.191739	0.172319	0.234099	0.202921	0.273607	0.160251	0.23776	0.126558	0.113706	0.160675	0.229771	0.138066	0.139107	0.199774	0.154767	0	0.162012	0.128745	0.184527	0.0981094	0.106213	0.193249	0.0930348	0.175459	0.189565	0	0.404239	0.315944	0.215468	0.156229	0.161717	0.216793	0.167012	0.332588	0.110282	0.119839	0.165895	0	0.230021	0.115808	0.227626	0.239102	0.204628	0.165149	0.152426	0.120996	0.251268
DPH5	0.0650332	0.0856026	0.0689195	0.120318	0.0888367	0.0975363	0.0398947	0.0733596	0.0638986	0.0478705	0.050751	0.0911046	0.0773386	0.0436458	0.103183	0.106355	0	0.0686922	0.0663639	0.076885	0.0539758	0.0485234	0.0487431	0.0375632	0.0592047	0.10597	0	0.0756483	0.10329	0.0989149	0.0350415	0.0604766	0.0774225	0.0635503	0.121912	0.0656846	0.0795906	0.0273824	0	0.145372	0.0785832	0.116668	0.0512034	0.0710419	0.0443005	0.0360548	0.0528291	0.133629
S1PR1	0	0	0	0	0	0	0.00218723	0	0.00148537	0	0	0.00939315	0	0	0	0	0	0.00156384	0	0.00169986	0	0	0	0.00625587	0.0160868	0	0	0.044423	0.00088612	0	0	0.00200034	0	0	0	0.00122989	0	0	0	0	0	0	0	0.0337358	0	0	0	0
OLFM3	0.602866	0.651942	0.508222	0.531605	0.511435	0.474077	0.56052	0.556219	0.381876	0.440083	0.432674	0.566242	0.654556	0.330174	0.332414	0.436459	0	0.349796	0.398468	0.318776	0.422122	0.290595	0.636442	0.25727	0.576483	0.518133	0	1.00233	0.431813	0.498499	0.798383	0.2201	0.479424	0.529725	0.697267	0.349459	0.472056	0.497505	0	0.476134	0.499022	0.719348	0.575644	0.657901	0.638585	0.331412	0.410206	0.359244
COL11A1	0.175336	0.150227	0.140871	0.184654	0.14221	0.0977693	0.129193	0.304482	0.149369	0.0952218	0.105317	0.104798	0.273432	0.0646005	0.235855	0.0986064	0	0.13647	0.0706395	0.130525	0.200437	0.108018	0.0610508	0.0452021	0.147157	0.306219	0	0.431584	0.19867	0.122159	0.171179	0.115748	0.173587	0.116434	0.44101	0.139312	0.258007	0.203544	0	0.286736	0.26358	0.100964	0.156515	0.145858	0.170468	0.119127	0.125471	0.0829876
RNPC3	0.528553	0.525145	0.22477	0.371449	0.332656	0.3212	0.342956	0.285289	0.180764	0.207931	0.179601	0.335908	0.41495	0.233189	0.514166	0.240947	0	0.2489	0.192807	0.222377	0.241038	0.113091	0.240249	0.179695	0.306044	0.373758	0	0.650868	0.360264	0.341218	0.406557	0.23577	0.361552	0.235268	0.438153	0.24796	0.206205	0.334999	0	0.282154	0.219231	0.468634	0.364396	0.401547	0.311226	0.124236	0.170757	0.227083
AMY2B	0.210585	0.280182	0.156681	0.211188	0.178495	0.143044	0.128302	0.115991	0.126903	0.0913832	0.142171	0.130421	0.14537	0.192069	0.131298	0.16244	0	0.161697	0.117739	0.166837	0.133841	0.152218	0.103299	0.0746731	0.104833	0.119411	0	0.150739	0.25669	0.1678	0.150821	0.159287	0.180009	0.123452	0.0397674	0.141715	0.144313	0.178048	0	0.215338	0.151129	0.118517	0.222757	0.136007	0.171947	0.110521	0.075766	0.122958
AMY2A	0	0.00403251	0.00410153	0.00379466	0.00521969	0	0.0244775	0	0.0024154	0	0.000725226	0	0.00345522	0.0155292	0	0	0	0.0118094	0.00296009	0	0.00353171	0.000936057	0	0.00292046	0	0.00901951	0	0	0.00279801	0	0	0.00297216	0	0	0	0.000773225	0.00108459	0	0	0.00134097	0.00620151	0	0	0	0	0	0	0
PRMT6	0.0037467	0.0310326	0.0122586	0.021879	0.0202932	0.015684	0.0146684	0.017928	0.00779179	0.0004981	0.012874	0.00287964	0.0167678	0.00796777	0	0.012465	0	0.00677261	0.0104692	0.00912741	0.00863703	0.0134675	0	0.00362578	0.00611861	0.00632961	0	0.0447667	0.0193834	0.00728174	0.00444162	0.00862458	0.0239778	0.00511733	0	0.013375	0.00571755	0.00137759	0	0	0.0168167	0	0.00207374	0	0.00797951	0.0198066	0.000828022	0.0519765
NTNG1	0.187097	0.178642	0.195447	0.179077	0.176996	0.211543	0.156396	0.216096	0.135754	0.143773	0.178656	0.109985	0.189457	0.0729353	0.116721	0.0831068	0	0.112704	0.140917	0.0879489	0.1447	0.0543872	0.179715	0.151778	0.146908	0.173732	0	0.304433	0.185129	0.183662	0.262053	0.0900997	0.225244	0.122658	0.219259	0.186868	0.270824	0.199233	0	0.191921	0.181104	0.183834	0.125438	0.144262	0.136829	0.166432	0.107968	0.493561
VAV3	0.164973	0.155564	0.119111	0.184724	0.227504	0.186229	0.1535	0.255493	0.165251	0.198455	0.126292	0.2491	0.33634	0.144018	0.175496	0.233988	0	0.147537	0.125242	0.293914	0.16196	0.152477	0.113025	0.174923	0.192065	0.210903	0	0.242355	0.213612	0.178783	0.216713	0.154429	0.0962516	0.128548	0.3893	0.169065	0.10753	0.135984	0	0.161261	0.211036	0.204981	0.0927658	0.339166	0.151423	0.162251	0.146514	0.216473
SLC25A24	0.0581009	0.097425	0.0584516	0.115047	0.0738087	0.0588458	0.0400632	0.0693857	0.0528039	0.0462285	0.0478919	0.0870321	0.072203	0.0589957	0.0781694	0.0500285	0	0.0876831	0.0552802	0.0403654	0.0594167	0.0256479	0.0906425	0.044802	0.0671099	0.0555622	0	0	0.053139	0.0910959	0.0782589	0.0544603	0.0633316	0.0475012	0.026227	0.10373	0.0676597	0.0587554	0	0.0528303	0.0703609	0.0374837	0.0696287	0.110385	0.0447401	0.017746	0.0598118	0.11691
FAM102B	0.215631	0.137638	0.123935	0.180451	0.193854	0.213058	0.117609	0.237799	0.142375	0.132744	0.101866	0.171361	0.249214	0.100913	0.157493	0.146869	0	0.147732	0.141902	0.159519	0.136261	0.113381	0.148771	0.129363	0.196888	0.171983	0	0.165266	0.151469	0.163335	0.25037	0.135696	0.225775	0.147656	0.176742	0.135391	0.140389	0.157939	0	0.25312	0.110848	0.226501	0.187635	0.160691	0.214095	0.12349	0.109472	0.130292
HENMT1	0.0103256	0.000396025	0.00650726	0.0207305	0.0216872	0.0307997	0.0103165	0.0340288	0.0191435	0.0155346	0.00502501	0.0408858	0.0125021	0.0390588	0	0.0202878	0	0.011165	0.0268503	0.009428	0.0052722	0.0191794	0	0.00174827	0.0417834	0.0204443	0	0.0153467	0.0118428	0.0226889	0.0195905	0.0158965	0.0201749	0.0304594	0.0320971	0.00671727	0.0110944	0.0190023	0	0.02402	0.0136926	0.0201683	0.0157567	0.0875536	0.0147261	0	0.00821524	0
PRPF38B	0.307387	0.416984	0.133054	0.195645	0.138967	0.18472	0.165239	0.230808	0.108333	0.0936169	0.147725	0.252105	0.247895	0.128991	0.35559	0.111253	0	0.128129	0.11068	0.172156	0.144436	0.0730554	0.360749	0.130521	0.18825	0.23218	0	0.314096	0.15392	0.240241	0.281259	0.170635	0.19023	0.0659658	0.355921	0.160297	0.108966	0.190099	0	0.184536	0.110231	0.230062	0.125039	0.179827	0.143557	0.0684176	0.0816111	0.162239
FNDC7	0	0	0.00284526	0.00746664	0.00592838	0	0	0	0.0038499	0	0	0	0	0	0	0.0131708	0	0.00768637	0.00352105	0.00761326	0.000817209	0.000386167	0	0	0	0.0152857	0	0.0136837	0.000590664	0	0	0.0011728	0	0.00470091	0	0.00370304	0.00936501	0.0020393	0	0	0.00193868	0	0.00901257	0.018818	0	0	0.00204865	0.0151712
STXBP3	0.213034	0.147022	0.104834	0.148927	0.1618	0.11564	0.0756359	0.0998465	0.0918799	0.0980547	0.0983209	0.131001	0.152634	0.105601	0.118811	0.1182	0	0.0792495	0.129829	0.130243	0.117877	0.0686762	0.148016	0.0697689	0.14423	0.155656	0	0.227099	0.175613	0.11282	0.108269	0.114891	0.134467	0.126887	0.123801	0.0985819	0.102906	0.115088	0	0.174686	0.089926	0.140163	0.168918	0.0936494	0.100287	0.079053	0.0649152	0.0131726
AKNAD1	0.00445637	0	0.0043758	0.0104365	0.0116349	0.0155185	0.0107514	0	0.00482542	0.000637815	0.0036189	0.010862	0.001314	0.0027148	0.000522025	0.00816302	0	0.00033503	0.00202663	0.0009245	0.000905302	0.000878731	0.010889	0.00630637	0	0.00827174	0	0	0.00753654	0	0.00173045	0.00198884	0.00543089	0	0.018975	0.000788827	0	0.000699838	0	0	0.0111627	0	0.00314855	0	0	0	0.000202423	0.0399948
GPSM2	0.0316038	0.0676345	0.0589143	0.166345	0.168225	0.0776342	0.059866	0.0786189	0.0957877	0.0555487	0.0645741	0.0325558	0.0245365	0.136966	0.0403696	0.134176	0	0.0891956	0.0971193	0.05056	0.0752423	0.0857138	0.0292077	0.101085	0.0605115	0.0422185	0	0.0619079	0.172868	0.109065	0.0867569	0.138201	0.0541463	0.121595	0.109333	0.0496971	0.0645519	0.0633912	0	0.0490496	0.0773063	0.0800752	0.0996549	0.0734836	0.0694001	0.0851771	0.0595959	0.138977
WDR47	0.158752	0.21007	0.145519	0.232014	0.252175	0.267611	0.220261	0.25368	0.158116	0.153385	0.197911	0.195571	0.20844	0.178281	0.227137	0.177926	0	0.183948	0.191687	0.197917	0.171357	0.0986202	0.22767	0.165744	0.197037	0.203488	0	0.433061	0.272775	0.211659	0.198761	0.179596	0.193992	0.177007	0.219577	0.165126	0.138223	0.188222	0	0.230129	0.162898	0.134063	0.262278	0.256873	0.197036	0.0900265	0.131522	0.375183
TAF13	0.0482124	0.0603777	0.0314179	0.059101	0.0497963	0.0507829	0.0451993	0.0553411	0.0477572	0.00810855	0.023553	0.0141123	0.0477359	0.0365898	0.0297004	0.041108	0	0.0497262	0.0596468	0.0561789	0.0379125	0.0181684	0.0779018	0.0500091	0.0859624	0.0436174	0	0.0967077	0.0621426	0.0363211	0.0527034	0.0413346	0.0464143	0.0486223	0.0457424	0.0328093	0.0413891	0.0312626	0	0.0553979	0.0840757	0.0307262	0.00700744	0.0842659	0.0343052	0.022419	0.026678	0
TMEM167B	0.076179	0.0528701	0.0667364	0.073966	0.0708175	0.0993719	0.066063	0.0608444	0.0484616	0.0190058	0.0499501	0.0232109	0.0839101	0.0535795	0.0228217	0.0598975	0	0.0370228	0.082579	0.0334897	0.0516223	0.0645989	0.0390973	0.0515783	0.0585794	0.095297	0	0.0963832	0.0784139	0.044167	0.0122979	0.0766808	0.0239056	0.0614089	0.0731199	0.0342793	0.039864	0.0256704	0	0.0422457	0.0394506	0.0562616	0.0604226	0.0652785	0.0589206	0.0682294	0.0199932	0.215725
C1orf194	0.00854116	0	0.00291396	0.0175783	0.00393232	0.00228638	0	0.00327069	0.00432371	0.0061485	0	0.00903652	0.0154738	0	0.00985876	0	0	0.00550374	0.00668559	0.00712692	0.00729978	0.000878731	0.00263552	0.00242246	0.00294908	0	0	0.0249132	0.0140362	0	0.00966006	0.00368242	0.0100275	0.00653857	0	0.0116248	0.0070775	0	0	0	0.0013683	0	0	0	0	0.00502357	0.00186885	0
KIAA1324	0.276216	0.251719	0.213794	0.241549	0.253021	0.231762	0.222167	0.354593	0.191231	0.202055	0.166361	0.290085	0.261451	0.270768	0.338778	0.267701	0	0.275819	0.18804	0.257448	0.194957	0.161548	0.304715	0.14473	0.203224	0.255034	0	0.341977	0.310038	0.291027	0.281415	0.221646	0.343169	0.166464	0.252254	0.226087	0.244344	0.194139	0	0.274444	0.24164	0.217199	0.358538	0.279761	0.263067	0.193458	0.167657	0.183803
SARS	0.229947	0.10287	0.105143	0.180152	0.153986	0.207092	0.181728	0.254377	0.128265	0.0968294	0.0790819	0.162012	0.174684	0.14447	0.327798	0.166487	0	0.150544	0.202805	0.24274	0.175641	0.117547	0.0991572	0.08394	0.164875	0.121827	0	0.294281	0.232018	0.178061	0.245593	0.201963	0.218362	0.0799514	0.146969	0.119912	0.154746	0.153911	0	0.207622	0.16146	0.172571	0.206001	0.164854	0.130409	0.130482	0.0963189	0.21604
CELSR2	0.173074	0.115301	0.114792	0.20988	0.210502	0.240474	0.12081	0.133873	0.144257	0.0774762	0.174044	0.0908458	0.181211	0.190732	0.154242	0.132487	0	0.15681	0.155802	0.185588	0.151209	0.108761	0.12736	0.108827	0.109465	0.188031	0	0.0489274	0.191269	0.131663	0.143154	0.163334	0.11082	0.0778869	0.0394686	0.109891	0.122005	0.147199	0	0.186416	0.175368	0.124637	0.163579	0.1248	0.163658	0.107447	0.0960526	0.0519765
PSRC1	0.0291348	0.0374894	0.0375029	0.0246333	0.0407535	0.0520668	0.0413074	0.102775	0.0261953	0.0398025	0.0224701	0.020675	0.0274991	0.0518372	0.0434918	0.035929	0	0.0635785	0.0512079	0.0489268	0.0189799	0.0453511	0.0168425	0.028554	0.0192345	0.049445	0	0.124324	0.0797402	0.0425122	0.0326567	0.101029	0.0597384	0.0403658	0	0.0185638	0.0563408	0.0162584	0	0.0873959	0.0370396	0.0362856	0.15956	0.0769759	0.0792728	0.0396517	0.0236948	0.0634396
MYBPHL	0.054739	0.0249003	0.00733571	0.015153	0.0106089	0.00682037	0.00890477	0.0129547	0.0102401	0.000421551	0.0136021	0.00706082	0.0083882	0.018534	0.0152741	0.00151868	0	0.0270147	0.0116339	0.00675536	0.00642811	0.0327051	0.0235775	0.0126697	0	0	0	0.0499394	0.00724569	0.00547467	0.00975262	0.0233505	0.038287	0.00625561	0.0139408	0.00232504	0.0240082	0.00222782	0	0.01817	0.0063888	0.019471	0.00658537	0.000435576	0.00240803	0.0312793	0	0
SORT1	0.397473	0.396637	0.24949	0.337271	0.30954	0.348597	0.279011	0.347602	0.203629	0.221777	0.280447	0.473631	0.302712	0.291262	0.256456	0.217615	0	0.312403	0.261312	0.291039	0.245901	0.181392	0.318786	0.191546	0.237606	0.351209	0	0.477061	0.413863	0.456042	0.430291	0.3281	0.405017	0.255731	0.572238	0.231262	0.287803	0.340411	0	0.342095	0.237951	0.504137	0.438378	0.388253	0.39029	0.239393	0.216255	0.256884
PSMA5	0.076513	0.0732862	0.0635345	0.0856493	0.0919382	0.0854575	0.0594895	0.0604248	0.0841299	0.0430346	0.0424141	0.0650648	0.0509468	0.105977	0.0643142	0.095636	0	0.0876244	0.0911927	0.128032	0.0940194	0.0643136	0.0829675	0.0662601	0.0873563	0.0845532	0	0.029597	0.0954525	0.097357	0.0961431	0.104193	0.0920382	0.0598692	0.0619011	0.0603311	0.0389494	0.107522	0	0.0948612	0.0550856	0.0408376	0.11706	0.110019	0.0253503	0.0408535	0.052502	0.144996
SYPL2	0	0	0	0	0	0	0	0	0	0	0	0	0	0	0	0	0	0	0.000445905	0	0	0	0	0.0087836	0	0	0	0	0.012088	0	0	0	0	0	0	0.0020825	0	0	0	0	0	0	0	0	0	0	0	0.105515
ATXN7L2	0.00790495	0.0605966	0.018085	0.01682	0.0191139	0.0397952	0.0507243	0.0314247	0.014881	0.0179114	0.0114636	0.0197512	0.0435121	0.0118157	0.037509	0.0122897	0	0.0302371	0.018781	0.0275573	0.0151013	0.00555828	0.00672613	0.017147	0.038314	0.0572471	0	0.0187109	0.0291375	0.0151113	0.0143508	0.0262636	0.0266809	0.0234806	0	0.0197838	0.0436132	0.0943274	0	0.00353955	0.0278818	0.00926291	0.0328682	0.0897947	0.0364442	0.00772763	0.00756768	0
CYB561D1	0.00700361	0.00299686	0.0289105	0.0715423	0.0376391	0.0324831	0.0435292	0.0462041	0.0546226	0.0344025	0.0134516	0.019339	0.0138267	0.112912	0.0366466	0.0834553	0	0.0523539	0.0449358	0.0647127	0.0529318	0.0591409	0.0320603	0.0555984	0.0250074	0.0375009	0	0.0190658	0.0257683	0.0425681	0.0344289	0.0451426	0.0178502	0.0681067	0	0.0218053	0.0364622	0.0281783	0	0.050459	0.03453	0.0758286	0.0632085	0.0162299	0.0164326	0.0532843	0.044876	0.131124
AMIGO1	0.0747106	0.0252393	0.0539989	0.115045	0.0533554	0.0873424	0.0901654	0.0476562	0.084692	0.0447896	0.103095	0.0726439	0.0472902	0.0612933	0.0301357	0.0639978	0	0.0433591	0.0979965	0.0776903	0.0600388	0.0798706	0.0234148	0.043648	0.0537236	0.0819039	0	0.170301	0.0586225	0.0913276	0.0343003	0.0671496	0.0866414	0.0360134	0.00766495	0.029055	0.0432545	0.0351902	0	0.0366908	0.0621711	0.0654281	0.0668642	0.0914879	0.0601148	0.0877531	0.0217483	0.0324513
GPR61	0.0605521	0.0422652	0.0278347	0.0754527	0.0294532	0.0218886	0.0373737	0.00396551	0.0343146	0.0266097	0.0172205	0.017098	0.0341002	0.0551936	0.0523421	0.0254355	0	0.0388427	0.0301268	0.0435091	0.0459909	0.0175534	0	0.041194	0.0189284	0.0146734	0	0.02361	0.0250723	0.01135	0.0248559	0.0289647	0.0467209	0.0337849	0.00192812	0.0204302	0.0257413	0.0245785	0	0.0289887	0.0440782	0.0584741	0.0310458	0.042811	0.0259884	0.0279889	0.0277484	0
GNAI3	0.136516	0.215502	0.145651	0.233414	0.233528	0.206019	0.165231	0.136508	0.131284	0.127971	0.149173	0.179782	0.157159	0.178212	0.228328	0.156539	0	0.17865	0.156224	0.188262	0.164983	0.102894	0.0918102	0.111987	0.13662	0.178112	0	0.370175	0.171066	0.27496	0.196878	0.168688	0.1692	0.154264	0.210801	0.135027	0.166289	0.189462	0	0.119997	0.154274	0.176949	0.238862	0.131712	0.146518	0.102759	0.161832	0.219019
GNAT2	0	0	0.000118122	0.00738226	0.000754105	0	0	0	0.000663233	0	0.000185903	0	0	0.0070027	0.00993436	0.00487682	0	0	0.00365269	0	0.000830154	0	0	0.00292046	0	0	0	0	0.00265348	0	0	0.00100704	0	0.00145871	0	0.00740452	0.000405259	0	0	0	0	0	0.0020242	0	0.00607764	0	0	0
AMPD2	0.136985	0.152853	0.0991615	0.159716	0.123054	0.12712	0.182456	0.167505	0.112172	0.0707378	0.0850625	0.117248	0.0960933	0.124885	0.136365	0.11333	0	0.112699	0.14806	0.173535	0.107042	0.0872163	0.112582	0.0683409	0.131776	0.163339	0	0.13652	0.115504	0.172337	0.20394	0.156416	0.134915	0.0638022	0	0.0711591	0.110039	0.116883	0	0.0772726	0.173248	0.102711	0.224539	0.244195	0.148913	0.0720488	0.0696952	0.215725
GSTM4	0.0263734	0.00385166	0.0074294	0.033948	0.0150465	0.0239869	0.040124	0.00765271	0.0181628	0.00566446	0.00112912	0	0.0333959	0.0343995	0.00564829	0.0204946	0	0.041164	0.0136527	0.0223544	0.0264592	0.025369	0.0205388	0.00870868	0	0.0105605	0	0.0136018	0.020197	0.022295	0.0171536	0.015508	0.000518886	0.020729	0	0.0152354	0.0218885	0.0194172	0	0.0205926	0.0169051	0.00548831	0.0223858	0.028377	0.0138436	0.0132465	0.0107079	0.11691
GSTM2	0.0112776	0.0035954	0.00776751	0.00548092	0.00779021	0.0160395	0.0199469	0	0.0111433	0.0138777	0.0295015	0.0146194	0.00245843	0.0152326	0.0135152	0.0134212	0	0.0122784	0.0225947	0.00432694	0.00819204	0.00403764	0.00263552	0.00780925	0	0	0	0	0.0275146	0.0141439	0	0.00712549	0.00504008	0.0336145	0	0.00983018	0.0154476	0.0236096	0	0.00736851	0.00799639	0.0179155	0.0127035	0.0706222	0.0281237	0.00350317	0.00882532	0.0404551
GSTM5	0.0139557	0.0131245	0.0114983	0.0213142	0.0154544	0.00875228	0.0207655	0.0180497	0.00897485	0.0180832	0.0230303	0.00567104	0.0114482	0.00370767	0	0.0165604	0	0.0170066	0.0108804	0.0153033	0.0352673	0.00740284	0.00943138	0.00567917	0.00611861	0	0	0.0225477	0.00301894	0.0173065	0	0.00945018	0.00695844	0.00193587	0	0.0147308	0.017928	0	0	0.00284598	0.0152649	0.009253	0.0584742	0.0102298	0.0490402	0	0.00885318	0.146487
GSTM3	0.0471056	0.0383127	0.0401693	0.0951646	0.0373797	0.06526	0.0705395	0.121841	0.0683978	0.0379852	0.067903	0.0788911	0.0460688	0.0888417	0.092564	0.0778608	0	0.0590565	0.108235	0.0446885	0.0785372	0.0599635	0.0480211	0.0388325	0.0484423	0.0493083	0	0.0879917	0.0650454	0.0690402	0.158128	0.091011	0.0658796	0.057717	0.0478548	0.0804958	0.0684289	0.0307394	0	0.133831	0.0845752	0.091879	0.119949	0.0814984	0.0557606	0.026658	0.0288922	0.122796
EPS8L3	0	0	0	0	0	0	0	0	0	0	0.000542325	0	0	0.00394092	0	0	0	0	0	0	0	0.00327522	0	0	0	0	0	0	0	0	0	0	0	0	0	0	0	0	0	0	0	0	0	0	0	0	0	0
CSF1	0.0206027	0.0048338	0.00347674	0.00509471	0.00630651	0.00367743	0.0147622	0.00877093	0.00347702	0.000595578	0.00229299	0.000700197	0.0124788	0	0.00655748	0.0066884	0	0.00513279	0.0110873	0.00668178	0.00284359	0.00349565	0.0258786	0.0040142	0	0.0115508	0	0	0.00069486	0.00760055	0.00800477	0.00691162	0.0310338	0.00939539	0	0.00108839	0.00463249	0.00582427	0	0.0172199	0.0042489	0.0196934	0.00360678	0	0	0	0.000565481	0
AHCYL1	0.258144	0.233418	0.151931	0.214874	0.196136	0.252644	0.185209	0.157584	0.138678	0.134488	0.160403	0.204377	0.199648	0.138486	0.129596	0.186917	0	0.169045	0.176482	0.204512	0.162157	0.102125	0.193532	0.112819	0.192481	0.243014	0	0.323431	0.290226	0.315194	0.274812	0.193259	0.19545	0.103503	0.156411	0.122392	0.125766	0.182277	0	0.192836	0.144548	0.19543	0.255134	0.138263	0.183087	0.093518	0.0945999	0.159036
STRIP1	0.0331916	0.148832	0.0931184	0.110716	0.11329	0.119346	0.0876282	0.141197	0.101678	0.0876143	0.0761631	0.043533	0.0747322	0.113192	0.107111	0.124163	0	0.112876	0.118678	0.112327	0.0815495	0.0645188	0.0574494	0.0897455	0.0742174	0.0841638	0	0.0782217	0.0886609	0.0904977	0.133515	0.137264	0.134837	0.0852837	0.114369	0.095949	0.116225	0.124164	0	0.129111	0.0889772	0.136292	0.0764643	0.0990019	0.092875	0.0610032	0.0900785	0.147267
ALX3	0	0	0.000936242	0.00230725	0.000806821	0.00234733	0	0	0.00195233	0.000637815	0.00723563	0	0	0.0030923	0	0	0	0.00278098	0	0.0032524	0.00792191	0	0	0	0.011379	0	0	0	0.00460924	0	0	0.00744795	0.00502232	0.000327181	0.00619903	0.00198762	0	0	0	0	0	0.000844379	0	0	0	0.00357982	0.000846285	0.105515
UBL4B	0	0	0	0	0	0	0	0	0	0	0	0	0	0	0	0	0	0	0	0	0	0	0	0	0	0	0	0	0	0	0	0.00267718	0	0	0	0	0	0	0	0	0	0	0	0	0	0	0	0
SLC6A17	0.276014	0.279015	0.21158	0.264593	0.299985	0.266552	0.243129	0.309465	0.21704	0.147637	0.191569	0.238403	0.271308	0.251909	0.316765	0.236285	0	0.262591	0.243912	0.305066	0.244768	0.131791	0.307287	0.133533	0.254257	0.25594	0	0.310731	0.276956	0.331395	0.31999	0.236998	0.288994	0.170304	0.157047	0.196232	0.178376	0.294893	0	0.248727	0.216035	0.257825	0.259625	0.320816	0.224565	0.197502	0.167267	0.0851716
KCNC4	0.124041	0.0792306	0.0900395	0.118765	0.129551	0.104337	0.133351	0.0810976	0.110226	0.0507914	0.0611249	0.0787466	0.0614606	0.077845	0.113619	0.0836377	0	0.104839	0.0998452	0.116949	0.0790417	0.0608018	0.0325841	0.0778046	0.109094	0.0864337	0	0.130676	0.128539	0.0790763	0.133738	0.13426	0.109578	0.0507148	0.101496	0.0653803	0.0965134	0.078739	0	0.0678846	0.0758423	0.0804865	0.181175	0.0810603	0.100585	0.0803737	0.0449468	0
RBM15	0.0531164	0.0359893	0.0429914	0.0458335	0.0432943	0.0510926	0.0374225	0.083094	0.0275899	0.00586137	0.0283495	0.00475707	0.0218728	0.0326255	0.0648423	0.0182574	0	0.0391681	0.0400075	0.0223992	0.0266653	0.0347416	0.0631237	0.0177407	0.0433455	0.0676751	0	0.0637821	0.0350115	0.0495577	0.0924244	0.0396295	0.0587129	0.0124385	0	0.0486264	0.0368151	0.0245879	0	0.0448964	0.0516358	0.0559886	0.0313031	0	0.0724139	0.0630044	0.00857845	0.04533
SLC16A4	0.0121847	0.004184	0.0227166	0.0708468	0.0369436	0.0175105	0.0540399	0.03194	0.0342647	0.00893525	0.0133969	0.00403322	0.0108355	0.0348061	0.0105808	0.0416139	0	0.0364536	0.013535	0.00383334	0.0290837	0.0280392	0	0.034843	0.0198277	0.0115312	0	0.0423562	0.0752448	0.026001	0	0.046327	0.043568	0.0456273	0.00593584	0.00503149	0.0552688	0.0119121	0	0.0118724	0.0231302	0.00150959	0.0126988	0.00674924	0.0275685	0.0162883	0.0123593	0.0151712
LAMTOR5	0.0647621	0.0853062	0.0516841	0.124628	0.0888799	0.0855968	0.0912871	0.0960821	0.0804363	0.0420595	0.034223	0.026663	0.0474901	0.0971474	0.107629	0.0869428	0	0.0310341	0.126984	0.0349522	0.0556735	0.0567882	0.0636207	0.0656072	0.0678822	0.0229907	0	0.0498737	0.143746	0.0975143	0.0669376	0.127905	0.0921962	0.0780576	0.126955	0.0380953	0.0759635	0.0610692	0	0.0271602	0.0526683	0.0329592	0.10097	0.125095	0.0878783	0.0430219	0.0193794	0.0131726
PROK1	0	0	0	0	0	0	0	0	0	0	0	0	0	0	0.00519532	0	0	0	0	0	0.0010275	0	0	0	0	0	0	0	0	0	0	0	0	0	0	0	0	0	0	0	0	0	0	0	0	0	0	0
KCNA2	0.0992992	0.147384	0.0794328	0.121263	0.153398	0.0996422	0.162341	0.0786913	0.111313	0.0759924	0.104219	0.229273	0.0560633	0.0551042	0.0804753	0.131347	0	0.091074	0.113354	0.13465	0.104834	0.0696112	0.0939922	0.0788849	0.143956	0.139786	0	0.193128	0.0914356	0.127673	0.17119	0.121593	0.131947	0.0837172	0.0684251	0.0930171	0.073374	0.11033	0	0.103787	0.086773	0.0767199	0.0900825	0.119997	0.180304	0.0752695	0.0523962	0.0131726
KCNA3	0	0.00411095	0.00184291	0.00719339	0.00753281	0.00435814	0.000329572	0	0.00555323	0.00169337	0.00196084	0.00851901	0.0117229	0.00557647	0.0128635	0	0	0	0.00404424	0.0127194	0.007515	0.000417744	0.00200567	0.0104446	0.00569624	0	0	0	0.00168002	0	0	0.0174372	0.00926724	0.0102154	0	0.00115927	0.00619205	0.00391988	0	0	0.00382224	0	0.0108488	0.016167	0.0144931	0.0129451	0	0.0519765
CD53	0	0	0.00206394	0.00557856	0.00983038	0.0245337	0.00667111	0.0058136	0.00717213	0	0.00287959	0.0199704	0.0315496	0.00395502	0	0.00765952	0	0.0147384	0.00963777	0.00634555	0.00163902	0.00296949	0	0	0	0.0155558	0	0	0.0110831	0.0123544	0.0300799	0.0103141	0.0151803	0	0.0928233	0.002749	0.00954058	0.00391988	0	0	0.00311087	0	0.00618907	0.0273444	0	0	0	0
LRIF1	0.106375	0.0948422	0.0443616	0.121707	0.0829546	0.127738	0.113464	0.0598175	0.057265	0.0589114	0.0637854	0.0770661	0.0727622	0.0799322	0.0462336	0.0667077	0	0.0491172	0.0531508	0.0366784	0.0690674	0.0401549	0.0111919	0.0749292	0.0859647	0.028447	0	0.124692	0.0846098	0.0745848	0.0276008	0.0413581	0.0528943	0.063202	0.0368374	0.0358874	0.0788139	0.0791143	0	0.0519551	0.0534581	0.0514088	0.0639476	0.0584994	0.0313936	0.0389137	0.0496548	0.490841
DRAM2	0.185896	0.148741	0.115112	0.0905438	0.126502	0.133013	0.0976816	0.103456	0.0847233	0.0740242	0.0675398	0.0928551	0.0882135	0.0834674	0.120502	0.119163	0	0.0918456	0.106702	0.0700881	0.0929471	0.0692149	0.0709932	0.0821511	0.167409	0.111445	0	0.247026	0.147946	0.132986	0.138183	0.103902	0.117046	0.0749847	0.166288	0.103949	0.0735461	0.112443	0	0.094069	0.118238	0.172332	0.172574	0.0858923	0.0963447	0.0287118	0.0433961	0.133629
CEPT1	0.184966	0.164667	0.148946	0.218951	0.213212	0.209703	0.199422	0.132792	0.125468	0.0903196	0.104168	0.150146	0.114689	0.147971	0.117737	0.182377	0	0.163375	0.130316	0.145714	0.140927	0.077609	0.113166	0.0989754	0.072641	0.157606	0	0.193583	0.183828	0.218096	0.131271	0.149425	0.15323	0.133413	0.0581207	0.124471	0.110743	0.104051	0	0.117031	0.143577	0.0989173	0.270304	0.215207	0.167755	0.105032	0.067813	0.0767643
DENND2D	0.00178811	0	0	0	0	0	0.000329572	0	0.000484096	0	0	0	0	0	0	0	0	0	0	0.00115293	0	0	0	0	0	0	0	0	0.00837695	0.00979251	0	0.00291892	0	0	0	0	0	0	0	0	0	0	0	0	0	0	0	0
CHI3L2	0	0.0140759	0	0.00151849	0.00232633	0	0.00515347	0	0.00121624	0	0	0	0	0	0	0	0	0	0.00513359	0	0.000618899	0.00213679	0	0.00230792	0	0	0	0	0.00363021	0	0.00624845	0.00101521	0	0	0	0	0.000590199	0	0	0	0	0	0	0	0	0	0	0
CHIA	0	0	0.00145713	0	0	0	0	0	0	0	0	0.00532486	0	0.0076567	0	0	0	0	0	0	0.000920837	0	0	0	0	0	0	0	0.0056936	0	0	0	0	0	0	0.00673968	0	0	0	0	0	0	0.00210507	0	0	0	0.00321419	0
PIFO	0	0.0032881	0.00126122	0.00216725	0	0.00584038	0.00118428	0	0.002464	0	0.000410795	0.0308738	0.000657369	0	0.00395397	0.0106103	0	0.00802499	0	0.0019239	0.00579802	0	0	0	0	0.00788028	0	0	0.000489513	0	0	0.00472963	0	0	0	0	0.00125391	0	0	0	0	0.000530706	0.00624182	0	0.0195923	0	0.00320579	0
OVGP1	0.12437	0.105467	0.0323298	0.0200823	0.0426221	0.049624	0.0241703	0.0264557	0.0341078	0.0300596	0.0322156	0.0397799	0.0659236	0.0419611	0.0530833	0.0178402	0	0.0503663	0.0372691	0.0270662	0.0369188	0.0233842	0.0444305	0.0262024	0.0271687	0.0250704	0	0.0323607	0.0658289	0.0169387	0.0675393	0.0714307	0.0690683	0.0170001	0.00654414	0.0484528	0.0484556	0.0229989	0	0.0320993	0.0362696	0.0374132	0.076032	0.0434814	0.0204339	0.0352792	0.0551898	0.0878773
WDR77	0.0482236	0.02363	0.0257093	0.027903	0.0474266	0.028423	0.0249709	0.0123335	0.031792	0.0337089	0.0202694	0.0208887	0.047057	0.0168247	0.0314372	0.034216	0	0.0202766	0.0403605	0.0223543	0.0353545	0.0118286	0.0903551	0.0197439	0.0140217	0.0315295	0	0.0239659	0.0477988	0.0502165	0.0404391	0.046995	0.0270463	0.0348988	0.018975	0.0270338	0.0128335	0.0235277	0	0.0184494	0.0453504	0.0326612	0.0327753	0.0388066	0.0151124	0.0294369	0.0145355	0
ATP5PB	0.116362	0.227787	0.0896992	0.14216	0.135136	0.102226	0.144681	0.104796	0.119958	0.050955	0.0886128	0.0884159	0.11827	0.0908043	0.119501	0.144641	0	0.0843028	0.148418	0.0795352	0.0902899	0.0920028	0.0931398	0.0713286	0.139998	0.096862	0	0.236358	0.0831156	0.081672	0.181201	0.137637	0.128369	0.0673182	0.131419	0.106077	0.0700118	0.137426	0	0.118197	0.0833038	0.109125	0.102991	0.073705	0.175421	0.088847	0.0467132	0.177839
C1orf162	0.0208497	0.047291	0.0196366	0.0125595	0.0168119	0.0414404	0.0239069	0.0371993	0.0112776	0.0207337	0.0173625	0.01664	0.0342343	0.0334236	0.0181949	0.0149491	0	0.0406183	0.0277585	0.0345591	0.0274791	0.00961091	0.017642	0.0113124	0.00569624	0.010682	0	0.0858705	0.0615519	0.0401371	0.040479	0.0163696	0.0340237	0.0195428	0	0.0217056	0.0314398	0.0151986	0	0.0374693	0.00945065	0.00765946	0.0123081	0.0185219	0.0168151	0.00816791	0.0208133	0.169319
TMIGD3	0	0.00511466	0.00429858	0.0109616	0.0106038	0.0156042	0.00837523	0.0119234	0.00766838	0.00192247	0.00140966	0	0.00257838	0.00764062	0.00711998	0.0086131	0	0.00645561	0.0041203	0	0.00254081	0.00508667	0.00410971	0	0	0	0	0	0.00251329	0.0145324	0.00693724	0.0025861	0.0115662	0.00376025	0.034373	0.000393811	0.00401448	0.000718106	0	0	0.00143841	0.0203224	0.00394239	0.00459953	0	0.0118854	0.00249431	0.0151712
RAP1A	0.316702	0.263068	0.216691	0.285616	0.293452	0.355702	0.235804	0.283575	0.18322	0.206375	0.212435	0.182299	0.278233	0.208353	0.324221	0.21534	0	0.226795	0.240028	0.270776	0.185622	0.128935	0.296619	0.134478	0.280336	0.330103	0	0.397702	0.253333	0.344132	0.340514	0.253162	0.306775	0.19956	0.175272	0.245579	0.175022	0.307497	0	0.282577	0.229464	0.24408	0.321281	0.454461	0.280762	0.231243	0.174479	0.34075
INKA2	0.0155329	0.0207011	0.0320674	0.0689946	0.0490857	0.0168577	0.0146021	0.0124009	0.0260216	0.0181126	0.0481961	0.0143717	0.0209664	0.039964	0.0241564	0.0587887	0	0.03055	0.0231856	0.0223583	0.0340322	0.0298989	0.0205388	0.0384423	0.043959	0.00706213	0	0.0612052	0.0305469	0.039455	0.0521044	0.0279164	0.0135307	0.025914	0	0.008825	0.0123083	0.0252141	0	0.0213198	0.0201367	0.0291399	0.0345929	0.0255695	0.00228381	0.0214138	0.0259123	0
DDX20	0.0327038	0.0258738	0.0323815	0.0815717	0.0633658	0.0288639	0.0788925	0.0580448	0.0342405	0.0108612	0.0261644	0.0150252	0.0485861	0.0459176	0.0361931	0.0283812	0	0.0535105	0.0537464	0.0412483	0.0161644	0.0317858	0.032872	0.0275323	0.0676149	0.0275049	0	0.00318121	0.0747473	0.0707313	0.0431339	0.0502431	0.0221103	0.0509241	0.106203	0.0232477	0.03347	0.00776595	0	0.0226031	0.0269504	0.0464722	0.0731801	0.0474561	0.0117463	0.0242846	0.0233778	0
KCND3	0.542842	0.534645	0.362539	0.498177	0.511224	0.486118	0.354515	0.329908	0.25402	0.27575	0.325894	0.453585	0.5136	0.358424	0.638336	0.344839	0	0.388657	0.320737	0.462293	0.280992	0.24679	0.678393	0.183268	0.340743	0.520265	0	0.858136	0.51724	0.623715	0.520064	0.448393	0.581578	0.350597	0.761535	0.405553	0.40211	0.280793	0	0.379618	0.37638	0.770255	0.563757	0.678623	0.373839	0.287522	0.282235	0.579426
CTTNBP2NL	0.171564	0.203498	0.131141	0.187834	0.178061	0.155017	0.15348	0.147401	0.117203	0.0949836	0.106208	0.103115	0.135692	0.153413	0.195238	0.17834	0	0.111935	0.103966	0.13572	0.0913477	0.121561	0.123245	0.0629322	0.109136	0.169713	0	0.0902333	0.118152	0.198606	0.161259	0.15362	0.181835	0.0980276	0.0082633	0.134401	0.17051	0.116185	0	0.177171	0.133959	0.17168	0.158055	0.167242	0.172856	0.130945	0.114001	0.146487
WNT2B	0.045126	0.0476946	0.0745136	0.0886902	0.088077	0.0880685	0.0681441	0.0550937	0.054851	0.0412783	0.124305	0.0569503	0.0685661	0.0567108	0.0370622	0.0313372	0	0.0636717	0.0686476	0.059368	0.0431098	0.0149235	0.0669452	0.0441872	0.0370425	0.0703826	0	0.0706995	0.0720829	0.0811186	0.0826591	0.0679253	0.0447483	0.0437512	0.00619903	0.0228889	0.0754082	0.0291305	0	0.0723694	0.0531424	0.0346999	0.110952	0.063732	0.08075	0.0433997	0.0555278	0.220712
ST7L	0.257192	0.326569	0.171431	0.2237	0.22887	0.263151	0.163026	0.206072	0.159739	0.157936	0.189261	0.210326	0.194077	0.177256	0.269808	0.246448	0	0.2011	0.167761	0.222432	0.176653	0.0992501	0.242143	0.138287	0.217009	0.229765	0	0.331824	0.277407	0.263199	0.202708	0.198519	0.218091	0.1877	0.280326	0.198931	0.16287	0.221365	0	0.220432	0.18517	0.238236	0.19883	0.260524	0.234223	0.108041	0.121566	0.294261
CAPZA1	0.241502	0.246503	0.146171	0.257188	0.249041	0.252977	0.173583	0.17199	0.139666	0.125652	0.129243	0.147754	0.176601	0.177964	0.215259	0.199203	0	0.191704	0.19644	0.197482	0.163705	0.102986	0.203013	0.102972	0.217518	0.201334	0	0.222316	0.24699	0.224501	0.21689	0.224071	0.185292	0.131103	0.116452	0.135314	0.159808	0.147738	0	0.23788	0.147163	0.214302	0.212705	0.228955	0.238541	0.114747	0.0885167	0.290032
MOV10	0.0178737	0.0783784	0.0111238	0.0240626	0.0263519	0.0110099	0.0387004	0.0291272	0.0185443	0.0117454	0.0176987	0.019254	0.0566081	0.0131471	0.0448153	0.021123	0	0.0334453	0.00561477	0.0603019	0.0186022	0.0271128	0.0342089	0.0258482	0.0498191	0.0138012	0	0.058857	0.0325568	0.0469132	0.0208212	0.030663	0.0530002	0.0151688	0.00192812	0.0536397	0.0164103	0.0163699	0	0.0186269	0.0130235	0.00913498	0.0971415	0	0.00106762	0.00787814	0.00712275	0
RHOC	0.0096078	0.012273	0	0.00278119	0	0	0.0046266	0.0037535	0.00111188	0.00537158	0.00157375	0	0	0.00238692	0.00300277	0	0	0.00112347	0.0144006	0.00114318	0.000727108	0	0	0.0012278	0	0.000679558	0	0	0	0.00816461	0.0328671	0.00110623	0	0.000304092	0	0.00162496	0.00234985	0.00335304	0	0.00726757	0.0023362	0	0.00364429	0	0.00106762	0	0	0
AL603832.3	0	0	0	0.00125245	0.00280001	0	0	0	0.000667838	0	0	0	0	0	0	0.00169853	0	0.00337455	0	0	0	0	0	0	0	0.000911705	0	0	0	0	0	0.00168741	0	0	0	0	0	0	0	0	0	0	0	0	0	0	0	0
PPM1J	0	0	0	0	0	0	0	0	0	0	0	0	0	0	0	0	0	0	0	0	0	0	0	0	0	0	0	0	0	0	0	0	0	0	0	0.00114369	0	0	0	0	0	0	0	0	0	0	0	0
SLC16A1	0.033657	0.00370861	0.0582983	0.0684356	0.0799098	0.054272	0.0279601	0.087875	0.057372	0.0439776	0.0190608	0.0272846	0.0607182	0.051463	0.0432817	0.0850721	0	0.0473696	0.0745789	0.057365	0.0590454	0.0639789	0.0320633	0.0683364	0.0558134	0.0447043	0	0.0261365	0.0844949	0.0353006	0.015649	0.0690633	0.0480594	0.0722519	0	0.0389675	0.0413937	0.0141742	0	0.0336739	0.0370599	0.0189985	0.0774827	0.0377967	0.0898218	0.0231679	0.0347491	0.0399948
LRIG2	0.156935	0.166801	0.118768	0.180503	0.168027	0.171675	0.13213	0.138032	0.134703	0.0861675	0.129467	0.0920308	0.100484	0.161026	0.163386	0.174601	0	0.161424	0.133637	0.132801	0.166024	0.0874055	0.111121	0.126194	0.152428	0.160961	0	0.180918	0.19217	0.198709	0.184821	0.14992	0.165838	0.124209	0.157711	0.147419	0.132418	0.135818	0	0.20455	0.13729	0.171233	0.263333	0.186221	0.125338	0.0700369	0.0826313	0.131298
MAGI3	0.716299	0.715013	0.514009	0.57847	0.680518	0.751284	0.497301	0.731744	0.456989	0.531805	0.609549	0.637542	0.723433	0.501696	0.691118	0.503975	0	0.449592	0.535487	0.58445	0.577118	0.273342	0.666372	0.372037	0.658547	0.581338	0	0.874718	0.722164	0.751914	0.555354	0.382514	0.74139	0.51169	0.936941	0.53803	0.468808	0.490554	0	0.592979	0.598705	0.825388	0.570841	0.713678	0.480881	0.373923	0.399299	0.717977
PHTF1	0.416384	0.436836	0.305796	0.475758	0.425741	0.355065	0.289244	0.401434	0.252707	0.245511	0.297919	0.331616	0.367363	0.333151	0.458755	0.36869	0	0.337139	0.245415	0.30788	0.288971	0.148178	0.262092	0.151568	0.271339	0.3274	0	0.357019	0.396984	0.352144	0.341185	0.310887	0.336395	0.244565	0.300988	0.313872	0.266335	0.338015	0	0.328661	0.338707	0.303279	0.392839	0.369821	0.233689	0.186883	0.265704	0.258666
RSBN1	0.23642	0.235676	0.137836	0.220739	0.210909	0.234875	0.192916	0.227914	0.1526	0.113294	0.110736	0.197924	0.194591	0.168028	0.181815	0.197931	0	0.112385	0.168349	0.120489	0.130023	0.120413	0.166638	0.131703	0.159825	0.163305	0	0.27771	0.252185	0.207297	0.213934	0.194575	0.195373	0.109256	0.211072	0.122602	0.128241	0.198391	0	0.200321	0.154591	0.181109	0.234092	0.147874	0.192353	0.120779	0.0835619	0.0523936
PTPN22	0.0325659	0.00615898	0.036579	0.023043	0.0142347	0.0145768	0.0148675	0.0291729	0.0231861	0.0072629	0.00709467	0.0057817	0.0165077	0.00742255	0.0288401	0.0653389	0	0.0306958	0.00392676	0.0177053	0.0287304	0.0270366	0.0252588	0.0111303	0.0647868	0.0175732	0	0	0.0161979	0.0124103	0.0246704	0.034795	0.0122236	0.014796	0	0.00556268	0.0206867	0.034668	0	0.0212654	0.00863026	0.0198616	0.0400285	0.0230506	0	0.016222	0.00842081	0.105515
BCL2L15	0.0169634	0	0.00669037	0.0114107	0.0132159	0.0126911	0.00755888	0.0234073	0.0117837	0.00231432	0.00593899	0.0300235	0.00570092	0.0149113	0.00707385	0.0129095	0	0.01103	0.00411115	0.0163791	0.0224751	0.00283856	0.0150475	0.00646039	0	0.00448354	0	0.0182292	0.00671111	0.00311023	0.00176307	0.0143777	0.00744011	0.00360496	0	0.00322167	0.00598423	0.000914314	0	0.00841038	0.0045404	0.00225192	0.00812927	0	0	0.00500604	0.00778678	0.0324513
AP4B1	0.10318	0.0544861	0.048117	0.113676	0.0830346	0.14869	0.0496283	0.181085	0.0713318	0.0693214	0.0443619	0.0608288	0.0788326	0.0916634	0.0842303	0.0696601	0	0.0947478	0.0528544	0.0901885	0.082662	0.0423452	0.0284538	0.0412335	0.0246139	0.0951352	0	0.0613549	0.0792962	0.0855238	0.0741289	0.120845	0.0972175	0.0685222	0.0409037	0.0860203	0.0728308	0.0673431	0	0.0302619	0.0884508	0.0530896	0.102273	0.0775519	0.0707933	0.0345372	0.0525814	0.0634396
DCLRE1B	0.0171631	0.0082441	0.00911701	0.0140413	0.0102282	0.000785417	0.0211316	0.0022013	0.00565384	0.000795422	0.00370243	0	0.00711944	0.0102764	0.0036185	0	0	0.00890856	0.0138932	0.0020503	0.0152123	0.003627	0	0.0052715	0	0.00899085	0	0	0.0160779	0.00368605	0.00183543	0.00232643	0.00735325	0.0016484	0	0.0025184	0.00322456	0.00281302	0	0.00837576	0.00441189	0	0.017858	0.0148058	0	0.00412738	0.00247188	0.0131726
HIPK1	0.165964	0.210824	0.166743	0.282258	0.251377	0.348024	0.250004	0.226823	0.173549	0.174585	0.165934	0.23499	0.238329	0.145598	0.147956	0.158265	0	0.178784	0.216362	0.215919	0.157399	0.125069	0.241673	0.135602	0.287204	0.219211	0	0.279346	0.334689	0.252869	0.249108	0.21809	0.200699	0.183562	0.349379	0.214777	0.171381	0.207219	0	0.223642	0.16102	0.187226	0.166986	0.263068	0.286347	0.193871	0.107079	0.221929
OLFML3	0	0.0294177	0.0016872	0	0.00132704	0.00154905	0	0	0.00199113	0	0.000390768	0	0.00746776	0	0.0326445	0	0	0.00160827	0	0	0.00063265	0	0	0.00103643	0	0	0	0	0.00239696	0	0.0045131	0	0.000878503	0	0	0	0	0	0	0	0	0	0.00957975	0	0	0	0	0
SYT6	0.127191	0.12156	0.0983142	0.0819914	0.0815156	0.0379323	0.250434	0.16529	0.107282	0.0810949	0.0676979	0.129785	0.115425	0.0538548	0.158558	0.130878	0	0.112583	0.0997583	0.0759952	0.163286	0.253534	0.060657	0.0874115	0.139044	0.0634581	0	0.11302	0.101033	0.123856	0.144158	0.0935351	0.149103	0.0473717	0.129959	0.073507	0.150651	0.122912	0	0.132372	0.143437	0.140376	0.130044	0.148458	0.160083	0.206177	0.112469	0
TRIM33	0.531775	0.468484	0.257984	0.361929	0.377573	0.407612	0.268532	0.351613	0.204379	0.18642	0.282101	0.428616	0.344724	0.221346	0.3519	0.276398	0	0.286083	0.263287	0.287445	0.26357	0.134629	0.307557	0.169726	0.264562	0.395958	0	0.608435	0.432033	0.438454	0.375489	0.272008	0.371343	0.236181	0.431964	0.248974	0.237772	0.278215	0	0.330732	0.273023	0.454073	0.501174	0.418837	0.30312	0.148453	0.138957	0.313711
BCAS2	0.0951441	0.0465345	0.0808526	0.0817816	0.0807012	0.0507186	0.11569	0.0635017	0.0804137	0.0755723	0.0686758	0.0618558	0.0802118	0.0929153	0.102839	0.0950639	0	0.0563345	0.105685	0.0727773	0.0657059	0.0481759	0.0421207	0.0738588	0.0631337	0.0881612	0	0.14911	0.137509	0.0614034	0.16383	0.0801695	0.0731293	0.0822126	0	0.0755334	0.0802988	0.0758952	0	0.0935022	0.0601901	0.0401261	0.173116	0.0373432	0.0273787	0.0520075	0.0348204	0.0151712
DENND2C	0.0184011	0.0345809	0.0399911	0.0215473	0.0278902	0.0185492	0.0149426	0.03789	0.0209196	0.00890952	0.0201077	0.0412897	0.0156703	0.0363711	0.0548225	0.0257115	0	0.034828	0.0449933	0.0327845	0.0177011	0.02128	0.0403904	0.0189167	0.0191804	0.00673213	0	0.0206679	0.048349	0.0823803	0.0437567	0.0360344	0.00549505	0.0372721	0.118181	0.0202421	0.0274039	0.0231845	0	0.0176972	0.0139694	0.0122256	0.0825819	0.0276559	0.0249107	0.0216158	0.0382048	0
AMPD1	0.00523042	0	0	0	0.000900724	0	0	0	0.00261898	0	0	0	0	0	0	0.00310621	0	0	0.00324109	0	0.00178237	0.00402339	0	0	0	0	0	0	0	0	0	0.00194244	0	0	0	0	0	0	0	0	0	0	0	0	0.00276548	0.000328631	0	0
NRAS	0.0522682	0.0341859	0.0179213	0.0371133	0.0316148	0.0664796	0.0673695	0.0151422	0.0217068	0.0251521	0.0228852	0.0408069	0.0147816	0.0530104	0.0157264	0.0337401	0	0.0157764	0.0383456	0.030386	0.0118062	0.00955749	0.0218494	0.0325665	0.0271443	0.0221329	0	0.0435338	0.0315594	0.0785207	0.035352	0.0352916	0.0473404	0.0381445	0	0.0267615	0.0173793	0.0288557	0	0.0249769	0.0151885	0.0199602	0.0119553	0.0217707	0.00702712	0.00805442	0.0142233	0
CSDE1	0.357915	0.338483	0.186669	0.314831	0.272477	0.310373	0.233465	0.257538	0.167767	0.173681	0.218764	0.306107	0.282464	0.186068	0.306512	0.170722	0	0.236163	0.193402	0.214696	0.211682	0.142162	0.29433	0.102125	0.294048	0.311629	0	0.460877	0.316329	0.363524	0.295064	0.199591	0.261147	0.162773	0.255798	0.190483	0.206838	0.234975	0	0.222699	0.203316	0.26001	0.289456	0.371124	0.262929	0.135137	0.136331	0.128845
SIKE1	0.0639405	0.0497326	0.0484415	0.0805377	0.0712817	0.0827988	0.0596435	0.0493419	0.0522544	0.0408714	0.0608803	0.0241878	0.102538	0.0465963	0.0300115	0.0851183	0	0.0233825	0.0787613	0.0627572	0.0664693	0.0475819	0.0811957	0.0429333	0.0626309	0.0397784	0	0.179182	0.0831666	0.0969431	0.126734	0.0478804	0.0866245	0.0556636	0.0463992	0.0646604	0.0452684	0.065027	0	0.071026	0.0265197	0.0922126	0.0783371	0.0699754	0.0830487	0.023698	0.0328464	0
SYCP1	0.00369257	0.0127475	0.000902317	0.00585911	0.00363443	0	0	0	0.00249595	0.00348494	0	0	0	0.00303435	0.00109926	0.00161185	0	0	0.00122871	0	0.00271969	0	0.00490165	0.00293656	0	0	0	0	0.00211381	0.00770506	0	0.00316426	0	0.00225954	0	0	0.00222633	0	0	0	0.00165691	0	0.00576785	0	0	0.00313777	0	0
TSPAN2	0.0740739	0.0775594	0.0326546	0.0715224	0.0620973	0.0545764	0.0179363	0.029895	0.0357979	0.0115716	0.0497408	0.00318138	0.0127214	0.034048	0.0746295	0.0402266	0	0.0624567	0.0249	0.0562722	0.0307933	0.0255541	0.0199066	0.057619	0.0262801	0.0305304	0	0.0983478	0.0472463	0.0639329	0.052732	0.0573617	0.04456	0.047307	0.0612044	0.0220601	0.0233727	0.0312167	0	0.0445466	0.04904	0.055457	0.0531227	0.0145941	0.0125845	0.0268973	0.0325985	0.0131726
NGF	0.0857832	0.0800045	0.0576912	0.067925	0.0559413	0.0454963	0.147864	0.0521911	0.0813784	0.0427675	0.0994273	0.113598	0.177554	0.0675875	0.0927302	0.132721	0	0.0623803	0.0680967	0.0542626	0.0459068	0.0496376	0.0737897	0.0341022	0.0648529	0.0583243	0	0.050212	0.0393252	0.139568	0.146761	0.0957139	0.11134	0.110771	0.197527	0.0605799	0.0813469	0.11211	0	0.0732174	0.049702	0.0581679	0.136947	0.180889	0.108115	0.0702999	0.0232551	0.0921041
VANGL1	0.00453031	0.0145594	0.0117265	0.00945446	0.0143594	0.00878984	0.0269397	0.0150189	0.0149282	0.00208966	0.0160094	0	0.00616896	0.00598899	0	0.00939263	0	0.0112149	0.00681239	0.0163937	0.0145938	0.00311179	0.0173798	0.00921977	0	0.0423668	0	0.0213622	0.00905223	0.0190797	0	0.00684585	0.00645457	0.0111126	0	0.0154087	0.00503073	0.0217242	0	0	0.0135571	0.00211693	0.00190935	0.0157508	0.0035584	0.0110271	0.0114437	0
CASQ2	0	0	0.00161742	0.00168877	0	0	0	0	0.00144438	0	0	0	0.000643746	0.00204895	0	0	0	0	0	0	0	0	0	0.00302295	0	0	0	0	0.0137961	0.00600927	0	0	0.00305705	0	0	0	0	0.0213774	0	0	0	0	0.00634288	0	0	0	0	0
NHLH2	0	0	0	0	0	0	0	0	0	0	0	0	0	0	0	0	0	0	0	0.00135519	0	0	0.00716949	0	0	0	0	0	0	0	0	0	0	0	0	0	0	0	0	0	0	0	0	0	0	0	0	0
SLC22A15	0.221617	0.300097	0.180582	0.160816	0.196472	0.214501	0.109432	0.235157	0.12723	0.193285	0.161618	0.299287	0.271263	0.154385	0.222489	0.137389	0	0.187368	0.141185	0.167128	0.135556	0.0822129	0.200111	0.137016	0.19827	0.204463	0	0.312201	0.212385	0.162089	0.282948	0.131069	0.282964	0.133464	0.119774	0.193673	0.149936	0.0797044	0	0.192656	0.145376	0.230169	0.221945	0.223302	0.0902265	0.156829	0.147301	0.17769
MAB21L3	0	0	0	0.00112441	0.00114724	0.00374222	0	0.00238765	0.00248239	0	0.00169569	0.00118077	0.00518848	0.00292612	0	0	0	0.00114663	0.00253487	0	0.00495755	0.00143969	0	0.00443929	0.00767662	0.0195766	0	0	0.0107589	0.011726	0	0.00274324	0	0	0	0	0.00115112	0	0	0.0407951	0	0	0.0229238	0	0	0	0	0.0151712
ATP1A1	0.427659	0.318406	0.265188	0.417073	0.322841	0.384429	0.318773	0.353881	0.238222	0.16224	0.269554	0.439481	0.384085	0.319311	0.38743	0.306954	0	0.276183	0.282053	0.325913	0.277945	0.195858	0.326446	0.13931	0.361819	0.293209	0	0.459959	0.429179	0.409624	0.477683	0.312139	0.448244	0.239926	0.454445	0.239721	0.24555	0.352428	0	0.357775	0.261069	0.412588	0.390758	0.434446	0.365879	0.171561	0.206531	0.286235
CD58	0.0170688	0.0276569	0.00516632	0.0265136	0.00517504	0.0101633	0.0115803	0	0.00606075	0.00546609	0.0123316	0.0126831	0.0033244	0.00760683	0.0331552	0.00680535	0	0.0220101	0.0200295	0.013764	0.0135034	0.00231147	0.00820252	0.0259632	0.00238961	0.0208204	0	0	0.011314	0.0165727	0.00173045	0.0186325	0.0141898	0.00946679	0	0.0136325	0.00285197	0.000883924	0	0.00562867	0.0184915	0.00465728	0.0100165	0.0164544	0.00238436	0.00363736	0.0152116	0
IGSF3	0.125261	0.161056	0.105406	0.0929219	0.107731	0.0801586	0.113848	0.118917	0.0915533	0.0963716	0.100723	0.0659361	0.02564	0.103897	0.101085	0.0986688	0	0.12154	0.105256	0.0926492	0.0625838	0.05983	0.0703804	0.0898475	0.035746	0.0859144	0	0.149116	0.136657	0.116416	0.043328	0.128905	0.11503	0.0976506	0.00192812	0.118507	0.118362	0.0442271	0	0.131645	0.105848	0.0724481	0.11087	0.119147	0.0525436	0.0833867	0.0960919	0.0131726
CD2	0	0	0	0	0	0	0	0	0.000316897	0	0	0	0	0	0.00170729	0	0	0	0	0	0	0	0	0	0	0	0	0	0	0	0	0	0	0	0	0	0	0	0	0	0	0	0	0	0	0	0	0
PTGFRN	0.0835571	0.0815792	0.0317063	0.0462054	0.0534013	0.0432557	0.033405	0.0195709	0.0497055	0.0361879	0.0604143	0.00848676	0.0494718	0.0564877	0.0923252	0.0498948	0	0.0627937	0.0700391	0.0774327	0.0398916	0.0254689	0.0668071	0.0449749	0.0925412	0.0571295	0	0.0135162	0.0123082	0.0529083	0.0387826	0.0445352	0.114234	0.0240695	0	0.064435	0.035874	0.0242702	0	0.0819039	0.0838825	0.0457342	0.0752366	0.0464257	0.0365708	0.0256165	0.0314067	0
CD101	0.00260007	0.00417206	0.00548151	0.00542307	0.0038681	0.0117085	0.00248187	0.00355452	0.00259348	0	0.00331101	0.00237668	0.0187927	0.00406373	0.00850276	0.00348904	0	0.011051	0.00602867	0.00227071	0.0066725	0	0	0.00168659	0	0	0	0	0.00251097	0.0110942	0	0	0.00215406	0	0	0.0074843	0.000911527	0	0	0	0.0112341	0	0	0	0	0.00459092	0.0048963	0
TTF2	0.0657966	0.0834785	0.0518344	0.116487	0.121276	0.0682751	0.0258569	0.0378638	0.0278479	0.0186763	0.0179875	0.0238227	0.0244019	0.0381572	0.0377596	0.0433846	0	0.0887501	0.0372892	0.0378105	0.0311085	0.0220237	0.0584578	0.0315588	0.0435704	0.0571395	0	0.119803	0.112089	0.0628503	0.0490084	0.055041	0.0700718	0.0233624	0.0205473	0.0304566	0.0368946	0.0369455	0	0.0536571	0.066775	0.0489443	0.0559224	0.0610346	0.0160496	0.0246049	0.0400477	0.240091
TRIM45	0.00377714	0	0.00284084	0.00395696	0.00507001	0.00196116	0.00452546	0	0.00453245	0.0227065	0.00507065	0.00432525	0.01759	0.00306892	0	0.0201316	0	0.00762835	0.00553204	0.00910388	0.00819946	0.00231325	0.0292113	0.0103179	0	0.0096261	0	0	0	0.0094684	0.0183614	0.0209102	0.00559723	0.00412237	0	0.00171846	0.0207466	0	0	0	0.00190112	0	0	0	0.00774407	0.00278508	0.00533821	0
VTCN1	0.00180677	0	0.00149419	0.00323403	0	0.00538631	0	0	0.00305917	0	0	0	0	0	0.00362355	0.0057153	0	0.00524637	0.00329407	0.00519509	0	0.000626492	0.00175237	0.000876259	0	8.83837e-05	0	0.00753363	0.00318257	0	0	0.0037849	0.000479869	0.00263582	0	0.00115927	0.000541093	0.000691804	0	0	0.001092	0	0	0	0	0.00459092	0.00398859	0
MAN1A2	0.691466	0.540082	0.367722	0.438488	0.436406	0.465309	0.35576	0.422437	0.250121	0.320956	0.268752	0.475457	0.504216	0.289453	0.479644	0.395834	0	0.338601	0.327974	0.414265	0.305519	0.188843	0.330565	0.207629	0.348127	0.526194	0	0.783312	0.42537	0.523926	0.510807	0.308821	0.501163	0.312574	0.514135	0.301988	0.296645	0.358457	0	0.309628	0.315099	0.493853	0.492807	0.508326	0.431963	0.237011	0.225817	0.302726
TENT5C	0	0	0.000186661	0.00122757	0.00100846	0	0	0	0.000226198	0.00139949	0	0	0	0	0	0	0	0.00198754	0	0.00171566	0	0	0	0	0	0	0	0	0.00648141	0	0	0	0	0	0	0.00118237	0	0.0120435	0	0	0	0	0	0	0	0	0	0
GDAP2	0.182586	0.193873	0.12946	0.149468	0.136854	0.174429	0.096758	0.140508	0.100674	0.103248	0.0952534	0.128477	0.154401	0.127955	0.188925	0.132282	0	0.128056	0.110841	0.155871	0.111821	0.0750416	0.159325	0.0966713	0.071202	0.134971	0	0.132058	0.129204	0.14319	0.137707	0.107246	0.131231	0.082982	0.0717211	0.133697	0.103096	0.153454	0	0.131007	0.0838322	0.114607	0.136479	0.192022	0.133682	0.053673	0.0807823	0.130518
WDR3	0.0630295	0.0537025	0.0443694	0.0885742	0.105336	0.084183	0.0619387	0.0660931	0.0594242	0.0338872	0.0418999	0.0678097	0.0461599	0.0671984	0.0712453	0.0888362	0	0.037201	0.0799641	0.0494018	0.0687035	0.03999	0.0428374	0.0349896	0.0377567	0.0903186	0	0.121586	0.0432385	0.0650394	0.0685653	0.0933264	0.0438372	0.0648364	0.0409776	0.0739022	0.0400559	0.067284	0	0.0984436	0.045333	0.0685811	0.0386049	0.086264	0.0368463	0.0232867	0.0382811	0.0248097
SPAG17	0.00206046	0.0119753	0.0148692	0.0256632	0.0172471	0.00224002	0	0.00925704	0.00473464	0.00222132	0.000566998	0	0.00157176	0.00146709	0	0.00481201	0	0.0128576	0.0262696	0.00248822	0.00335313	0.0107099	0.0182902	0.00348507	0.0105677	0.0145742	0	0	0.00913173	0.0188065	0	0.00174582	0.0107892	0.0019729	0	0.00484429	0.0021654	0.00446425	0	0	0.00765351	0	0.0153484	0.0080387	0.00228381	0.0121676	0.00341053	0
TBX15	0.00682042	0	0.0021719	0.00155472	0.00275077	0.00258133	0	0.0033723	0.00092541	0.00164588	0.00248804	0	0	0.00529844	0	0	0	0.00146897	0	0.00575079	0	0	0	0.00157162	0.013024	0	0	0	0.0110745	0.0126927	0	0.00138545	0	0	0	0.00899759	0	0	0	0	0.00372334	0	0	0	0	0.0106946	0	0
WARS2	0.0695782	0.0802827	0.116896	0.115959	0.0894268	0.157346	0.081564	0.143646	0.0770651	0.0602454	0.0908638	0.0937894	0.113344	0.0602511	0.139312	0.0890123	0	0.103228	0.116163	0.114534	0.0767506	0.0601874	0.109036	0.0471876	0.109583	0.0859575	0	0.0764912	0.0776263	0.120993	0.0805427	0.0845403	0.168144	0.0993004	0.25487	0.114931	0.0711785	0.0539684	0	0.100036	0.0879698	0.100414	0.160775	0.0935424	0.0717403	0.0280315	0.0651707	0.0131726
HAO2	0	0	0	0.000581989	0	0	0	0	0.000374415	0	0	0	0	0	0	0	0	0	0	0	0	0	0	0	0	0	0	0	0	0	0	0	0	0	0	0.00100672	0	0	0	0	0	0	0	0	0	0	0.000382806	0
HSD3B2	0	0	0	0	0	0	0	0	0	0	0	0	0	0	0	0	0	0	0	0	0	0	0	0	0	0	0	0	0	0	0	0	0	0	0	0	0	0	0	0	0	0	0	0	0	0.000328631	0	0
HSD3B1	0	0	0	0.000704136	0.00103	0	0	0	0	0	0.000757646	0	0	0	0	0.00190268	0	0	0	0	0	0	0	0	0	0	0	0	0	0.00215562	0	0	0	0	0	0	0	0	0	0	0	0	0	0	0	0	0	0
ZNF697	0.0182023	0.0182936	0.0240872	0.021124	0.0437223	0.0268163	0.0180112	0.0199688	0.038517	0.0271042	0.0229117	0.00472751	0.00985729	0.0102641	0.0190375	0.0174191	0	0.0238745	0.020245	0.0590659	0.0372476	0.0149649	0.0116521	0.0153314	0.0167489	0.0237468	0	0.0161111	0.0168563	0.0820539	0.0324542	0.0174144	0.0141007	0.0288099	0	0.0396185	0.0177406	0.0437638	0	0.0241631	0.0123079	0.0477079	0.0406609	0	0.0417679	0.0378971	0.0208382	0
PHGDH	0.00781109	0.0210043	0.0143746	0.022389	0.0239224	0.0302103	0.0671012	0.00495831	0.00982203	0.00472973	0.018312	0.00499077	0.00156855	0.0132397	0.0217728	0.0238356	0	0.00915021	0.00740979	0.00963386	0.0130831	0.00429966	0.0419603	0.0120503	0.00928597	0.0153849	0	0.0350085	0.0344992	0.00717446	0.00192382	0.0166574	0.029213	0.00597721	0.00593584	0.0090579	0.0114368	0.0315195	0	0	0.0104838	0.00368834	0.0196842	0.00605045	0.0222189	0.00777489	0.00687903	0.0324513
HMGCS2	0	0	0	0.00208627	0	0	0	0	0	0	0	0	0	0	0	0	0	0	0	0	0	0	0	0	0	0	0	0	0	0	0	0	0	0	0	0	0	0	0	0	0	0	0	0	0	0	0	0
NOTCH2	0.0251649	0.0159577	0.0199446	0.0504099	0.0676767	0.0209697	0.0152012	0.0130024	0.0339258	0.029784	0.0157347	0.0178683	0.0334331	0.0156765	0.00384982	0.0222332	0	0.0322243	0.0146977	0.0292016	0.038572	0.00416144	0.040121	0.0135043	0.0251572	0.0245344	0	0.0253663	0.0489156	0.0197834	0.023447	0.00503188	0.0492233	0.0139917	0	0.0261754	0.0305678	0.011718	0	0.0274784	0.0476591	0.0273739	0.0382511	0	0.0260166	0.00341805	0.0287642	0
SEC22B	0.116354	0.100572	0.0784359	0.128992	0.134101	0.170058	0.100792	0.101619	0.0731294	0.0689722	0.0836339	0.0951759	0.105253	0.0918462	0.0431083	0.0961886	0	0.0924717	0.0895416	0.0930984	0.0811762	0.0756601	0.0730502	0.0535044	0.11113	0.0482218	0	0.173003	0.12751	0.0990532	0.082699	0.106763	0.0756208	0.071596	0.00619903	0.0803309	0.0675555	0.13602	0	0.0849465	0.0606744	0.125963	0.15612	0.0844392	0.0520065	0.0696773	0.0459935	0.138303
NBPF26	0.0523806	0.00607728	0.003456	0.00679864	0.00612294	0.02404	0.000776741	0.0170019	0.00939079	0	0.00483309	0	0.00603412	0.0135866	0.0100891	0.00339684	0	0.0047919	0.0145759	0.00635497	0.00862437	0.00672437	0.00279606	0.00273738	0	0.00836264	0	0.0114507	0.0130717	0.0014991	0	0.017943	0.00714486	0.00196374	0	0.0202394	0.00480454	0.0328514	0	0.0342746	0	0.0212054	0.000707955	0	0.0157686	0.00448132	0.00847593	0.0248097
FCGR1B	0	0	0	0	0.00128792	0.00249577	0	0	0	0	0	0	0.0064276	0	0	0	0	0	0	0	0	0	0.006904	0	0	0	0	0	0.00469965	0	0	0	0	0	0.0139408	0	0	0.000699838	0	0	0	0	0	0	0	0	0.00492555	0
FAM72B	0	0	0	0.001604	0.00178553	0	0	0.0024702	0.000735827	0.0018969	0	0.00216248	0	0	0	0.00260022	0	0.000909666	0.00691662	0	0.00063265	0.00326552	0	0.00164623	0	0.00368387	0	0	0	0	0	0.00379305	0	0	0	0	0.00210494	0	0	0	0	0	0.00765429	0	0	0.0178549	0	0
SRGAP2C	0.12911	0.20051	0.101993	0.207161	0.204083	0.139095	0.201714	0.108644	0.128189	0.152382	0.116111	0.104769	0.156443	0.145131	0.147358	0.17135	0	0.174949	0.150079	0.130047	0.142338	0.122823	0.133513	0.0880244	0.228125	0.178849	0	0.158271	0.168184	0.216148	0.157521	0.168759	0.205865	0.131324	0.179686	0.112109	0.113497	0.144246	0	0.214863	0.175067	0.17518	0.183073	0.18107	0.177126	0.142755	0.104077	0.187174
FAM72C	0.00106307	0	0	0.00112065	0	0	0	0	0.000670338	0	0	0	0	0	0	0	0	0	0	0	0	0	0	0	0	0	0	0	0	0	0	0	0	0.00147925	0	0	0	0	0	0	0	0	0	0	0	0	0	0
NBPF15	0.045676	0.0371761	0.0496321	0.0940688	0.088181	0.0559058	0.0664262	0.101259	0.0701399	0.0588494	0.0526773	0.0601891	0.0718619	0.0773684	0.0963287	0.0721021	0	0.0595478	0.0324831	0.0889876	0.0597418	0.0638548	0.0412951	0.0435552	0.0703561	0.0369293	0	0.145713	0.0845011	0.09582	0.112104	0.104223	0.0907689	0.0679038	0.12343	0.0859332	0.0737765	0.0426496	0	0.102807	0.0696584	0.0961808	0.0953412	0.0781569	0.0627234	0.0477993	0.0725012	0
SRGAP2B	0.175373	0.199944	0.132757	0.18435	0.18522	0.169919	0.119356	0.175173	0.144068	0.123736	0.143622	0.09935	0.125614	0.18086	0.198189	0.173364	0	0.185783	0.0931076	0.165313	0.15343	0.098137	0.0926513	0.0749464	0.0724444	0.132694	0	0.251226	0.203044	0.243314	0.104775	0.209531	0.188453	0.138166	0.227329	0.147012	0.161869	0.1723	0	0.212143	0.140026	0.18793	0.251034	0.217588	0.12198	0.155117	0.146192	0.0854318
FAM72D	0	0	0	0	0.00181115	0.0018638	0	0	0.00287124	0	0	0.00235693	0	0	0	0	0	0	0	0.0004715	0.00161668	0	0	0	0.012175	0	0	0	0	0	0.00423896	0	0.00153594	0	0	0	0	0.000914314	0	0	0	0.0122806	0	0	0	0	0	0.0151712
NBPF20	0.0201585	0.017158	0.0183388	0.017089	0.0246759	0.0252249	0.0178694	0.0243363	0.0175799	0.00949007	0.0263647	0.0233035	0.00483013	0.00485133	0.0201404	0.00680759	0	0.017384	0.0235358	0.011609	0.00981364	0.0113836	0.0397311	0.0135283	0.012423	0.0235979	0	0.0570099	0.0240858	0.0255896	0.0156072	0.0236959	0.0403764	0.0142235	0.0139408	0.0249446	0.0234278	0.012029	0	0.0710133	0.0131493	0.010546	0.0362904	0.0284161	0.0227085	0.0293474	0.0113706	0
GPR89A	0.100442	0.0965818	0.0596739	0.101415	0.0953714	0.0622889	0.13607	0.0726318	0.0762653	0.0478692	0.0334925	0.0791592	0.0507625	0.0820515	0.0533447	0.0852702	0	0.0942308	0.0503977	0.0925578	0.0974061	0.0506124	0.0703135	0.0801884	0.039894	0.0316509	0	0.0662397	0.0840156	0.0746291	0.12782	0.0826542	0.0848915	0.0731992	0.0857849	0.0641327	0.0657474	0.106171	0	0.0995474	0.0907822	0.0859514	0.148718	0.117281	0.0696545	0.0613392	0.058169	0
PDZK1	0.0201016	0.0390125	0.0282562	0.0757442	0.0798564	0.0364595	0.0262542	0.00705611	0.0354877	0.0200095	0.00713919	0.0266697	0.00196698	0.0382488	0.0144174	0.0512932	0	0.0276824	0.0324658	0.0209231	0.0409705	0.0231373	0	0.0457238	0.00064916	0.000911705	0	0.00566037	0.0933178	0.0897569	0.0206002	0.0430621	0.0306171	0.0453513	0	0.0137586	0.0210261	0.00809357	0	0.0111576	0.0216709	0.00713317	0.049234	0.00571895	0.0491347	0.0215964	0.0198936	0
CD160	0.00492377	0	0.000221757	0.00231961	0.00442399	0	0	0	0.00519587	0.0013921	0	0	0	0	0	0.00858145	0	0.0103112	0.00228679	0	0.00241076	0.00479222	0.00134369	0.00692347	0	0	0	0	0.00655529	0.015334	0	0.000372809	0.00201241	0.00790332	0	0.00273844	0	0	0	0	0.003842	0	0	0	0	0	0.000851286	0.0151712
RNF115	0.383071	0.428455	0.22696	0.36459	0.374167	0.408676	0.246561	0.328291	0.216673	0.204017	0.243471	0.23879	0.31223	0.276367	0.374249	0.275846	0	0.315532	0.27515	0.298212	0.242026	0.137367	0.395807	0.182256	0.25147	0.338419	0	0.412222	0.38982	0.387262	0.39445	0.287082	0.359995	0.242754	0.333871	0.246438	0.214079	0.246687	0	0.282626	0.235648	0.359955	0.344872	0.435257	0.294845	0.161928	0.163458	0.281593
POLR3C	0.144093	0.061402	0.0617462	0.0744689	0.118763	0.107149	0.0610748	0.0828375	0.0698904	0.0526732	0.0507148	0.0547793	0.058921	0.0641137	0.0686142	0.114906	0	0.0882544	0.0884424	0.081828	0.0671245	0.0479957	0.12283	0.0527	0.0469723	0.0410981	0	0.0296358	0.0877928	0.0829969	0.117237	0.101263	0.102609	0.0643066	0.0769469	0.086899	0.0487166	0.0379914	0	0.0942578	0.0624105	0.0823221	0.0386308	0.0843822	0.0982176	0.0653901	0.048291	0.118545
NUDT17	0.00343233	0.00394289	0.00930429	0.00930084	0.00274824	0.0169404	0.0229344	0.00900162	0.0109542	0.00577923	0.00263423	0.0089828	0.00982352	0.0334103	0.0109104	0.014311	0	0.00529864	0.0189545	0.0108832	0.00424503	0.00723554	0.0231279	0.00502198	0.0149431	0.020806	0	0.0785526	0.0127019	0.0170435	0	0.0121085	0.000672254	0	0	0.0181655	0.0106789	0.0360299	0	0.017817	0.00951012	0.00677406	0	0.00670654	0.0129069	0	0.00754386	0
PIAS3	0.0222666	0.0213344	0.0438076	0.0350446	0.0205956	0.0105744	0.0206099	0.0435484	0.02494	0.0181823	0.0171309	0.0832825	0.0157503	0.0198686	0.0592568	0.0361183	0	0.0198004	0.0434127	0.0695761	0.0281006	0.0220264	0.0730756	0.00420407	0.0446664	0.0589426	0	0.0202916	0.0211738	0.0606662	0.0605825	0.0127209	0.0771986	0.0176617	0	0.0274906	0.0204131	0.0364349	0	0.019296	0.0450417	0.0288054	0.0563583	0.00966468	0.05405	0.0174048	0.0109576	0
ANKRD35	0.0188331	0.0475053	0.0179008	0.0200174	0.00610854	0.00221807	0.00913492	0.0623745	0.0181289	0.00519224	0.0148406	0.00138546	0.00715318	0.0143552	0.0121343	0.0105894	0	0.0156588	0.00527541	0.0155106	0.0116204	0.0233386	0.00410971	0.0189622	0.0180198	0.0400907	0	0.0602469	0.0150006	0.0114604	0.00241588	0.00912033	0.0249844	0.0228093	0	0.0116951	0.0149897	0.0149718	0	0.00612949	0.0100534	0.00432945	0.0243177	0.0394922	0.0143404	0	0.00676787	0.0151712
ITGA10	0	0.00393011	0.0143092	0.0166751	0.0137532	0.00840872	0.0345511	0.0128841	0.0148367	0.00905403	0.00470416	0.00680338	0.00139001	0.0143336	0.0133433	0.0101152	0	0.00355429	0.00341971	0.0109368	0.000905302	0.0151608	0	0.0166828	0.00553699	0.0366128	0	0.0139954	0.0135278	0.00935627	0	0.0141579	0	0.0126426	0.019244	0.0106625	0.0456104	0.00422261	0	0.00565333	0.0254712	0.0111582	0.0222597	0.0174373	0	0.0116542	0.00303486	0.0324513
PEX11B	0.0635238	0.0243224	0.0456078	0.0785367	0.0816113	0.0757888	0.0484539	0.0524506	0.0687243	0.0282648	0.0422591	0.0641898	0.0604672	0.0957887	0.085015	0.1086	0	0.0735689	0.0809312	0.0604914	0.0657468	0.0408801	0.0620455	0.0452303	0.0412237	0.0438536	0	0	0.0782232	0.0574474	0.0568156	0.0873848	0.0655564	0.0604465	0.00654414	0.0609613	0.0401132	0.0394243	0	0.0443307	0.106116	0.043257	0.145406	0.123471	0.0506862	0.0223667	0.0502931	0.0151712
RBM8A	0.0502497	0.0734207	0.0345054	0.0619573	0.0419089	0.0492175	0.0887675	0.0300882	0.0452528	0.0258559	0.0310645	0.00460547	0.0266474	0.0385308	0.0184946	0.049508	0	0.0403852	0.0759732	0.0493771	0.0217681	0.0254156	0.0331648	0.04471	0.075912	0.0459864	0	0.0380715	0.0297893	0.0718007	0.0554265	0.0607711	0.0256708	0.0502071	0.018975	0.0370822	0.0345861	0.0880176	0	0.0388423	0.0541367	0.0679175	0.0560911	0.0737403	0.0708006	0.026109	0.0213357	0.04533
AC243547.3	0	0	0.000301509	0.0047019	0.000165824	0.00254865	0	0	0.000823876	0	0	0	0	0	0	0	0	0	0.00198261	0	0	0	0	0	0	0	0	0	0	0	0	0	0	0	0	0	0	0	0	0	0	0	0	0	0	0	0	0
LIX1L	0.0325911	0.0299852	0.0424969	0.061837	0.0591703	0.0212464	0.0366008	0.0377456	0.0378271	0.0177782	0.0255414	0.0380274	0.0384072	0.0628142	0.050398	0.0437751	0	0.123656	0.0406287	0.0445672	0.029923	0.0371113	0.00449869	0.0305945	0.0520244	0.060534	0	0.0150299	0.0771647	0.0901007	0.0518512	0.0427436	0.0309467	0.0331045	0.0358519	0.0465144	0.0306154	0.0870338	0	0.035085	0.0412127	0.0450971	0.0510186	0.0198837	0.0249277	0.0509533	0.0224042	0.0892881
ANKRD34A	0.028555	0.0155741	0.0179248	0.0213692	0.0319369	0.0229154	0.023368	0.0258104	0.0147966	0.00316102	0.0177696	0.00502837	0.020611	0.0132947	0.00635423	0.0295835	0	0.00969392	0.0350144	0.00266005	0.00357214	0.0198372	0.00491842	0.0137276	0.0180125	0.0431123	0	0	0.0465689	0.0219344	0.00295777	0.00437309	0.0152331	0.019333	0.00654414	0.0131455	0.0116565	0.00408716	0	0.0141432	0.00595204	0.00591016	0.0139706	0.0214408	0.0563518	0.0141632	0.00644128	0
POLR3GL	0.0313156	0.0699222	0.0267424	0.0552155	0.0190823	0.0114787	0.0251551	0.0398236	0.0282086	0.0068162	0.0145542	0.058152	0.0177854	0.0244724	0.0350368	0.0193539	0	0.0241158	0.0475179	0.0279348	0.0394568	0.0273827	0	0.039793	0.025781	0.0115303	0	0.0598778	0.0657066	0.0201979	0.00693724	0.0468982	0.0243688	0.0247031	0	0.0136877	0.0142174	0.00884415	0	0.0148067	0.0216234	0	0.0167687	0.0380785	0.028736	0.00301198	0.00742397	0.0634396
TXNIP	0.0389804	0.0229351	0.0190202	0.00269348	0.0132696	0.0046479	0.00922665	0.00968147	0.00491847	0.015266	0.0122725	0.0242189	0.00115796	0.00242601	0.00283328	0.00549442	0	0.00218451	0.00731782	0.00283071	0.00312914	0.0153454	0	0.00772725	0.0135297	0.0323612	0	0.040029	0.0357893	0.0235237	0.0536334	0.0241904	0.0111631	0.00933135	0.00192812	0.00524403	0.0014583	0.00332167	0	0.0189555	0.00135516	0.0125497	0.0292557	0	0.0563322	0.0118552	0.00473739	0
HJV	0	0.00187166	0.0060422	0.0131455	0.0023176	0.00624606	0.0068219	0.0222762	0.0042015	0.00259465	0	0	0	0	0.00604092	0	0	0	0.0016909	0	0.00261433	0.00481207	0	0.00310598	0.00368663	0	0	0	0.00999774	0.00520441	0.00783285	0.00195022	0.0131339	0.00348059	0	0	0.00567683	0.0033335	0	0.0149357	0.00212461	0	0.0192535	0	0.0073345	0.0157256	0.00236008	0.188793
NBPF10	0	0	0.000569568	0	0.000854489	0	0	0	0.00043247	0.00199933	0	0	0.000332194	0.00345762	0	0.00325431	0	0	0	0.00528142	0	0	0	0	0.00201932	0	0	0.00546804	0.000828968	0	0	0	0	0	0	0	0	0	0	0	0.00125732	0	0	0	0	0	0	0
NBPF12	0.175299	0.110996	0.0833932	0.149687	0.217441	0.108281	0.146207	0.121714	0.104248	0.0736385	0.11753	0.117132	0.136875	0.115566	0.121999	0.18369	0	0.14631	0.105155	0.139818	0.096464	0.10167	0.135886	0.0959939	0.100399	0.0871566	0	0.0692443	0.109823	0.17755	0.147802	0.143321	0.165509	0.138085	0.0509159	0.135623	0.0809777	0.131009	0	0.0848495	0.0971295	0.1104	0.147585	0.193673	0.121229	0.0641453	0.0818815	0.138977
PRKAB2	0.112438	0.0692467	0.0781	0.101745	0.157116	0.0968788	0.0670713	0.13427	0.0724709	0.0549529	0.0587401	0.0549087	0.0536524	0.108719	0.0683435	0.0842001	0	0.0703078	0.0794232	0.0438541	0.076302	0.0571665	0.0794844	0.0592679	0.077431	0.10913	0	0.0428175	0.117368	0.0727084	0.0576318	0.0938019	0.0919382	0.0694316	0.128717	0.0788107	0.0566308	0.0882424	0	0.0538677	0.0609432	0.0569577	0.109269	0.0992762	0.0880244	0.0593216	0.0339235	0
FMO5	0.0325344	0.0220215	0.0165832	0.127253	0.0656777	0.0205641	0.0375783	0.0600306	0.0269523	0.0058376	0.0192969	0.0183437	0.0264036	0.0375004	0.0180947	0.0303088	0	0.0325897	0.0378285	0.0275067	0.020531	0.0384654	0.00251327	0.0320658	0.00642156	0.0114545	0	0	0.116849	0.0272296	0.0190804	0.0472674	0.0410265	0.0508107	0	0.0091779	0.0093699	0.0012833	0	0.0520991	0.0225166	0.0181712	0.0467256	0.00583082	0.0113956	0.0229684	0.0447628	0
CHD1L	0.18783	0.142957	0.119366	0.18076	0.233093	0.183177	0.108481	0.176657	0.121079	0.093877	0.0970895	0.0929104	0.13218	0.177254	0.216379	0.175827	0	0.174846	0.112046	0.153708	0.153265	0.0978809	0.139126	0.0864877	0.19771	0.120912	0	0.101629	0.163848	0.208731	0.140372	0.133938	0.159786	0.100922	0.0168403	0.123947	0.13092	0.118255	0	0.140503	0.0977904	0.0907524	0.185288	0.122764	0.131257	0.0917356	0.12128	0.0324513
BCL9	0.227622	0.179024	0.138328	0.162977	0.236095	0.229982	0.167536	0.160264	0.124964	0.120754	0.122782	0.175599	0.126925	0.126751	0.081307	0.141903	0	0.107827	0.159422	0.174798	0.116023	0.128439	0.111874	0.101625	0.125183	0.160857	0	0.133318	0.223193	0.26803	0.18563	0.119905	0.184175	0.122836	0.1488	0.13691	0.111143	0.155492	0	0.185274	0.138757	0.186143	0.223346	0.166836	0.136607	0.124393	0.104679	0.0892881
ACP6	0.167477	0.160921	0.0796446	0.117226	0.162906	0.103131	0.067195	0.0664826	0.094587	0.0642336	0.0812306	0.0696617	0.0794754	0.0815667	0.183544	0.102426	0	0.0554323	0.105009	0.0933477	0.0905964	0.0636055	0.1154	0.0559739	0.085956	0.0885821	0	0.141856	0.151885	0.0969127	0.129156	0.116433	0.0876278	0.101354	0.0827318	0.0807844	0.0865199	0.0973833	0	0.153895	0.0795736	0.104556	0.0937746	0.0668855	0.0947814	0.0852272	0.0585025	0.111002
GJA5	0	0	0	0	0	0	0	0	0	0	0	0	0	0	0	0	0	0	0	0	0	0	0	0	0	0	0	0	0	0	0	0	0.00610919	0	0	0	0	0	0	0	0.00165307	0	0	0	0	0	0	0.0829876
GPR89B	0.0849942	0.0697696	0.0752151	0.108018	0.15602	0.0649624	0.204754	0.0805756	0.0809488	0.0731472	0.0771375	0.12974	0.0846167	0.110229	0.170228	0.11078	0	0.106194	0.086433	0.0681818	0.109631	0.0609588	0.0626674	0.0927423	0.0513009	0.0911876	0	0.140559	0.119628	0.0924631	0.133591	0.0942327	0.131107	0.104365	0.228715	0.082803	0.116891	0.125311	0	0.153822	0.110024	0.0859157	0.134838	0.181538	0.0520631	0.101834	0.0654252	0.118545
NBPF11	0.0338768	0.111555	0.0511439	0.0833821	0.109949	0.0607652	0.0808334	0.0518786	0.060806	0.0672107	0.0433766	0.0688549	0.106054	0.112687	0.0906264	0.0839453	0	0.0986807	0.0805831	0.0571751	0.0772961	0.0362345	0.104969	0.0679302	0.0598082	0.0208088	0	0.0157571	0.0828509	0.120312	0.142463	0.10253	0.0888084	0.0488262	0.0457424	0.0572813	0.0681412	0.118109	0	0.0943279	0.0543739	0.0666736	0.0669786	0.0381519	0.0567019	0.060488	0.0376772	0.0248097
PPIAL4G	0.0133293	0.00185203	0.00362809	0.0150023	0.021303	0.00234733	0.0074641	0	0.012104	0.0253359	0.00925854	0.000505791	0.00115612	0.023045	0.00863043	0.00631562	0	0.0139156	0.00290235	0.0111054	0	0.00757792	0.0140422	0.00377834	0.00689081	0.017839	0	0	0.0157984	0.0164195	0	0.0206344	0.000976747	0.00917639	0	0.00743859	0.0178624	0	0	0.0204983	0.00806063	0.0117479	0.0100416	0	0.00104601	0	0.0114285	0
NBPF14	0.00127847	0.0115292	0.00378528	0.0138394	0.00950663	0.0233785	0.00707369	0.00355182	0.00233154	0.0249354	0.00410419	0.0108139	0.00312475	0.00346308	0.00946009	0.00487682	0	0.00684986	0.00216883	0.00705932	0.00740744	0.00411477	0.019506	0.0172401	0.00777815	0	0	0.02361	0.0266868	0.00548891	0.0232696	0.00116429	0.00820845	0.00251233	0	0.00300798	0.00551848	0.00515049	0	0.00315236	0.0081589	0.000844379	0.00524994	0	0.0100164	0.000328631	0.00353466	0
NUDT4B	0	0	0	0	0	0.00112641	0	0	0.00097706	0	0	0.00503909	0	0	0	0	0	0	0	0	0	0	0	0	0	0	0	0	0	0.00114761	0	0	0.00864028	0.00145871	0	8.2135e-05	0	0	0	0	0	0	0	0	0.00276123	0	0.00410539	0
PDE4DIP	0.715899	0.78125	0.322916	0.440864	0.414857	0.499829	0.527771	0.455877	0.203166	0.314645	0.317091	0.596995	0.610106	0.170574	0.575778	0.363174	0	0.381586	0.258149	0.418884	0.254422	0.232218	0.48737	0.174985	0.385385	0.440338	0	0.870102	0.499112	0.588464	0.631498	0.335881	0.484011	0.334255	0.55785	0.305886	0.404144	0.619425	0	0.352298	0.278784	0.751788	0.531334	0.558775	0.402575	0.180646	0.229121	0.236278
NBPF9	0.0268464	0.0731009	0.0533454	0.0735258	0.0543699	0.0586077	0.0747563	0.0440256	0.0613799	0.0329693	0.0393405	0.0767053	0.0634802	0.0563717	0.0472756	0.0533762	0	0.0644284	0.0534066	0.0368191	0.0391177	0.0624887	0.012483	0.0310594	0.0536539	0.0436116	0	0.0387197	0.0433231	0.0705362	0.0825783	0.0555908	0.0504885	0.0672672	0.0082633	0.0555053	0.0427908	0.200652	0	0.0594381	0.063167	0.100278	0.0980398	0.0673072	0.0167364	0.0381625	0.0515673	0.0131726
NBPF19	0.0270009	0.00761262	0.0481667	0.0234838	0.0344028	0.00712756	0.0203844	0.0305348	0.0299244	0.0304404	0.00970573	0.0213696	0.0242966	0.0247671	0.0222481	0.0147488	0	0.0244954	0.0204843	0.0104827	0.0278674	0.00277814	0.00398016	0.0123883	0.00867753	0.0190754	0	0.0234136	0.0334176	0.0394823	0.026271	0.0310541	0.0585223	0.0140623	0.0447936	0.0295056	0.0260799	0.0160861	0	0.0374941	0.0152708	0.00840766	0.0500763	0.0549301	0.011086	0.00725355	0.00561168	0.0131726
FCGR1A	0	0	0	0	0.000758578	0	0.00567306	0.0174237	0.00101158	0	0	0.017996	0.00916029	0	0	0	0	0.00101994	0	0	0	0	0	0	0	0	0	0	0.00233615	0.00651223	0	0.00205455	0	0	0	0	0	0	0	0	0	0	0	0	0	0	0	0
HIST2H2BF	0.00800802	0.000339569	0.00408994	0.0250892	0.0136761	0.0338464	0.0120509	0.00232243	0.00492908	0.0033046	0.0242977	0.013716	0.0140434	0.0046473	0.00611772	0.009	0	0.0117113	0.00577836	0.0071897	0.0160966	0.00996013	0.0275324	0.010081	0.0167069	0.00321761	0	0	0.0258698	0.0214631	0.00660578	0.00654397	0.0122222	0.00994935	0	0.00654893	0.00549291	0.0121058	0	0.0163561	0.00925508	0.0360036	0	0.0287021	0.00491061	0.0132792	0.00868856	0.105515
HIST2H4A	0	0	0	0	0	0	0	0	0	0	0	0.000505791	0	0	0	0	0	0	0.00356397	0	0	0	0	0	0	0	0	0	0	0	0	0	0	0	0	0	0	0	0	0	0	0	0	0	0	0	0	0
HIST2H4B	0	0	0	0	0	0	0	0	0	0	0	0	0	0.00104701	0	0	0	0	0	0	0	0.000564033	0	0	0	0	0	0	0	0	0	0	0	0	0	0	0	0	0	0	0	0	0	0	0	0	0	0
HIST2H2BE	0	0.00298409	0.0030014	0.0097518	0.0111456	0.00665988	0.0275018	0.0215804	0.00473159	0.00146656	0.0109488	0.0132867	0.00431435	0	0.0175075	0.00312407	0	0.00415146	0.00628616	0.0058568	0.00616214	0.00404416	0.00387538	0.00414941	0.0206621	0.0179014	0	0	0.00889709	0	0.00241588	0.00508993	0.010618	0.00237203	0	0.00579427	0.00422386	0	0	0	0	0.00816442	0.00443003	0	0	0	0.00166548	0.0892881
HIST2H2AC	0	0	0	0.00197962	0	0	0	0	0	0	0	0.00126061	0	0	0	0	0	0	0	0	0	0	0	0	0	0	0	0	0	0	0	0	0	0	0	0	0	0	0	0	0.00102972	0	0	0	0.00777221	0	0	0
BOLA1	0.00914624	0.0126182	0.00726668	0.0187868	0.0191254	0.0150058	0.00348605	0.0112351	0.0215311	0.00832858	0.0260822	0.00762132	0.0182099	0.0369908	0.0156975	0.0449724	0	0.0149143	0.0331	0.0042829	0.00875795	0.00628219	0.00279606	0.0117488	0.0139907	0.0211877	0	0	0.0461769	0.017436	0	0.0382567	0.000627419	0.0182252	0	0.0013311	0.0186258	0.00275441	0	0.0192358	0.0175363	0.0101336	0.005238	0	0.00877924	0.00152695	0.0185145	0.0131726
SV2A	0.425561	0.431859	0.256455	0.362661	0.31139	0.424098	0.368563	0.384869	0.235871	0.253824	0.273732	0.303455	0.402641	0.243609	0.296096	0.271228	0	0.253078	0.312789	0.318085	0.219411	0.191482	0.317838	0.173876	0.307675	0.387163	0	0.590427	0.435592	0.41539	0.468568	0.298839	0.366423	0.237119	0.39203	0.184002	0.24667	0.389266	0	0.336994	0.244963	0.369163	0.360895	0.405763	0.438853	0.228761	0.128003	0.270526
SF3B4	0.0131852	0.0284331	0.0160024	0.0356473	0.0161642	0.0224764	0.0724625	0.0339967	0.0350385	0.00633436	0.0436729	0.0137807	0.0407361	0.0139622	0.0136447	0.005814	0	0.017583	0.0277913	0.0270119	0.0238757	0.00813827	0	0.0272647	0.0103755	0.0287208	0	0.0273992	0.0148644	0.0431732	0.0305467	0.021923	0.0201772	0.0220889	0.0156192	0.0114983	0.0208921	0.00976212	0	0.0152323	0.0193729	0.039879	0.0224586	0.0117081	0.00945276	0.00994702	0.0120139	0.0151712
MTMR11	0.0102497	0.00831575	0.0208742	0.0401638	0.0154909	0.0127416	0.0178894	0.0606084	0.0137543	0.00544765	0.0183679	0.0105358	0.0154712	0.0302847	0.0231374	0.0219817	0	0.0387104	0.0205708	0.0151125	0.0117049	0.0124289	0	0.0152419	0.0304666	0.0130114	0	0.0415318	0.0271527	0.0416104	0.0418074	0.0104929	0.0367439	0.0170572	0	0.00428162	0.0183478	0.0275919	0	0.02589	0.0229331	0.0226884	0.0463354	0.0352338	0.00509369	0.0252138	0.00686644	0
OTUD7B	0.154748	0.182684	0.105562	0.148111	0.180342	0.139086	0.0968045	0.14048	0.110448	0.111873	0.134701	0.181558	0.175614	0.146989	0.20139	0.176698	0	0.146263	0.113802	0.112301	0.132872	0.102875	0.144912	0.097096	0.149034	0.182211	0	0.0965714	0.166456	0.124682	0.215043	0.172278	0.142678	0.143125	0.218195	0.125257	0.0965143	0.130767	0	0.144127	0.129768	0.185444	0.151997	0.14819	0.133033	0.10403	0.114036	0.158731
VPS45	0.324875	0.363101	0.245851	0.324357	0.38015	0.353397	0.22923	0.271703	0.223468	0.240047	0.232454	0.326358	0.356237	0.285909	0.43843	0.308259	0	0.256188	0.22018	0.267126	0.277648	0.134867	0.32656	0.162731	0.298401	0.324761	0	0.470551	0.396671	0.409014	0.316691	0.271754	0.377839	0.235179	0.519126	0.254156	0.222283	0.313358	0	0.344358	0.271208	0.498939	0.404852	0.279035	0.374772	0.160683	0.191691	0.216516
PLEKHO1	0.184694	0.158673	0.127029	0.0885219	0.109084	0.128064	0.14502	0.145343	0.115264	0.0578169	0.125002	0.172478	0.177691	0.195562	0.250834	0.121645	0	0.101296	0.142909	0.101581	0.140189	0.0658023	0.15561	0.098924	0.116851	0.157175	0	0.217466	0.0956964	0.153555	0.239265	0.149077	0.18994	0.10345	0.154571	0.094505	0.1346	0.24744	0	0.116291	0.123777	0.0938857	0.0924536	0.127051	0.0939549	0.108655	0.0774257	0.04533
ANP32E	0.0375476	0.0620862	0.0357196	0.0834709	0.0544295	0.0361834	0.0444432	0.037072	0.0374112	0.0415344	0.027492	0.0281237	0.0277279	0.0506713	0.0257523	0.0493595	0	0.0401711	0.0405813	0.0176853	0.0218775	0.0545837	0.0316379	0.0258192	0.0255729	0.0280266	0	0.242515	0.0879207	0.0257309	0.0258521	0.0329402	0.0558852	0.0394224	0.0320971	0.0197283	0.0334754	0.0406054	0	0.0189401	0.0420097	0.101441	0.0500335	0.0365256	0.0811662	0.0443407	0.00528643	0.105515
CA14	0.0410422	0	0.00277659	0.0017952	0	0	0	0	0.000510942	0	0	0	0	0	0	0	0	0	0	0	0	0	0	0	0	0	0	0	0	0.0108218	0	0	0	0	0	0	0	0	0	0	0	0	0	0.0226734	0	0.00244863	0	0
APH1A	0.0568754	0.0482942	0.0281513	0.037869	0.0453243	0.0571167	0.0277459	0.067188	0.0614713	0.0234419	0.0182562	0.0193352	0.0348372	0.0288497	0.0347788	0.0475889	0	0.0476215	0.0565464	0.0567488	0.0534325	0.0310721	0.086187	0.0436332	0.0511656	0.0573811	0	0.00559285	0.0469801	0.0427074	0.0266403	0.0804911	0.0304029	0.0139726	0.0635137	0.0401768	0.0278521	0.0308158	0	0.0858812	0.062047	0.0177101	0.0982209	0.0516944	0.0241172	0.0180211	0.024663	0.0151712
C1orf54	0.00559353	0.0156984	0.00935073	0.0160005	0.0192562	0.0152179	0.0177682	0.00694783	0.0139199	0.000272666	0.00856383	0.00575117	0.00210044	0.0303815	0.0104143	0.0133338	0	0.00918418	0.0124533	0.00476615	0.00745948	0.00878055	0	0.00671307	0.0370594	0.000664715	0	0	0.027356	0.0213752	0.0186157	0.0123148	0.00889255	0.00854773	0	0.0131997	0.0108477	0.00416297	0	0.0198646	0.0123047	0.0516086	0.0516131	0	0.00384541	0.0111942	0.0435126	0
CIART	0.0261918	0.027882	0.0160871	0.0193524	0.0135089	0.0226576	0.0276576	0.0106513	0.0149568	0.000668631	0.0114394	0.00670696	0.00276465	0.0146126	0.0536185	0.0260554	0	0.0178	0.0254925	0.0146775	0.0276103	0.0197974	0	0.031532	0.00753354	0.0442892	0	0.0346251	0.0266757	0.0266694	0.00514346	0.0320419	0.0343473	0.00379145	0	0.00811028	0.00927742	0.0171028	0	0.00435013	0.00804769	0.00138554	0.0185105	0.0281845	0.0162265	0.0174267	0.00167481	0
MRPS21	0.13793	0.100788	0.139962	0.211525	0.207884	0.194411	0.148717	0.123202	0.147007	0.0841635	0.127549	0.182009	0.157658	0.152814	0.167165	0.165224	0	0.141625	0.159468	0.130035	0.166781	0.108806	0.195154	0.0797939	0.182353	0.173562	0	0.389952	0.221123	0.173698	0.229561	0.174969	0.16598	0.13407	0.129292	0.0943121	0.118367	0.109678	0	0.16732	0.128174	0.0559212	0.21357	0.119145	0.111745	0.0852791	0.0902872	0.231103
PRPF3	0.10274	0.110154	0.099273	0.119486	0.121902	0.113249	0.136932	0.130541	0.094837	0.0696398	0.0618173	0.0839324	0.0460867	0.114413	0.224593	0.111416	0	0.132593	0.10582	0.0734922	0.10236	0.0854682	0.0812611	0.0801922	0.0650097	0.0987788	0	0.0630539	0.130775	0.11682	0.115886	0.148869	0.147611	0.0825104	0.19799	0.0975499	0.0866143	0.117062	0	0.118711	0.115989	0.142282	0.245884	0.11495	0.0811228	0.0594779	0.0633804	0.0878773
RPRD2	0.513282	0.530599	0.294902	0.432778	0.405955	0.40272	0.272605	0.436737	0.240522	0.25776	0.283885	0.43748	0.462057	0.286427	0.457139	0.316526	0	0.295079	0.277514	0.371856	0.288082	0.162093	0.449103	0.20358	0.348357	0.435831	0	0.731776	0.49216	0.505147	0.537517	0.298645	0.39196	0.256047	0.592376	0.297024	0.251769	0.402585	0	0.370823	0.288263	0.548857	0.464807	0.475172	0.372852	0.183173	0.234414	0.268009
TARS2	0.0843651	0.0885858	0.060284	0.0666225	0.0765408	0.0579425	0.0682251	0.0987742	0.0564311	0.0645858	0.0513516	0.0676927	0.0622545	0.116334	0.159517	0.0779074	0	0.116218	0.0479057	0.0984307	0.0675148	0.0544981	0.0269186	0.0299145	0.0259328	0.0596174	0	0.0974548	0.0692759	0.0823592	0.0686458	0.0780876	0.077647	0.0406037	0.00654414	0.0793351	0.0679925	0.120723	0	0.0707132	0.0371171	0.103635	0.100467	0.113538	0.0459013	0.049189	0.0642516	0.176419
ECM1	0.0120719	0.0358632	0.0181218	0.0296791	0.0136993	0.0229065	0.0252486	0.0547642	0.0176651	0.0150074	0.00471906	0.0126886	0.0214388	0.0205129	0.0483656	0.0333077	0	0.0168	0.0260356	0.0152225	0.016776	0.00132424	0.0377042	0.0124771	0.00368663	0.0335016	0	0.0626069	0.0137848	0.0505393	0.0998633	0.0449682	0.0585587	0.00841862	0.0765644	0.00568346	0.028635	0.00380891	0	0.0270693	0.0249994	0.0017069	0.0227798	0.0348888	0.00207477	0.0170975	0.0198706	0.0324513
ADAMTSL4	0	0	0.00109218	0	0.00446499	0	0	0	0.00223143	0.00480003	0	0	0.00111283	0.00350355	0	0.00455428	0	0.000259611	0	0.00579044	0	0	0	0.0012278	0	0	0	0	0	0	0	0.00118936	0.00437315	0.00080108	0	0.00565353	0	0	0	0	0	0.00127805	0	0	0	0	0	0
MCL1	0.0207191	0.0336073	0.0247551	0.0231257	0.0209828	0.0620134	0.044862	0.0545624	0.0275811	0.0244658	0.0190731	0.0200365	0.0349874	0.0492916	0.0157562	0.0293217	0	0.019797	0.052886	0.0282017	0.0341485	0.0251568	0.0492094	0.00713065	0.0541849	0.0310116	0	0.00877856	0.0273843	0.0511597	0.0227615	0.0376621	0.0458775	0.0269466	0.00593584	0.0199933	0.025565	0.019798	0	0.0207877	0.013344	0.0220777	0.0381658	0.0523409	0.0692339	0.0447924	0.00676702	0
ENSA	0.575658	0.509154	0.310692	0.418433	0.361414	0.448893	0.297437	0.453452	0.243416	0.298028	0.333768	0.535359	0.508908	0.287324	0.546106	0.313244	0	0.280559	0.281709	0.300602	0.300273	0.252029	0.467925	0.205971	0.341463	0.417827	0	0.568751	0.402076	0.482402	0.545249	0.285603	0.507628	0.310891	0.567183	0.339382	0.321808	0.371717	0	0.464815	0.26642	0.637173	0.512464	0.541511	0.364313	0.221684	0.196262	0.322253
GOLPH3L	0.105648	0.124936	0.109307	0.115032	0.0933053	0.0992363	0.135923	0.0875837	0.0696986	0.111713	0.0704374	0.075239	0.102011	0.0665798	0.0757193	0.0478347	0	0.0636525	0.0857392	0.0885433	0.0429693	0.0410037	0.0631393	0.0708026	0.054626	0.102898	0	0.106831	0.114856	0.0978528	0.115662	0.113412	0.0864579	0.101814	0.0518749	0.0696723	0.0767963	0.142122	0	0.0813933	0.0710528	0.116277	0.144404	0.142133	0.0911136	0.0536704	0.069519	0.10598
HORMAD1	0.0576921	0.00905519	0.00712133	0.018297	0.0175226	0.00406837	0.00111106	0.0300741	0.00767089	0.00212605	0.00942632	0.032257	0.00493916	0.007682	0	0.00348904	0	0.00569089	0.00505866	0.00265986	0.0277218	0	0.00257348	0.0113016	0.0288069	0.00822068	0	0	0.010117	0.00647897	0.0239919	0.00926563	0.0146624	0.0120999	0	0.00521062	0.00536496	0.0191874	0	0.018941	0.0094801	0.00344714	0	0	0.0149612	0.00313777	0.00114978	0
CTSS	0.0316621	0.0473163	0.0322505	0.0557941	0.0491189	0.0518099	0.0642503	0.0281272	0.0331414	0.00926019	0.024719	0.0719131	0.0545272	0.0825676	0.0785492	0.03579	0	0.058447	0.039783	0.0408849	0.0531428	0.0421269	0.0179445	0.0295162	0.015739	0.0193355	0	0.0317687	0.0849985	0.0232761	0.0276253	0.0966934	0.0342852	0.0270504	0.0474647	0.0572962	0.0518485	0.0743924	0	0.0271302	0.0585048	0.0268621	0.0968747	0.0188899	0.033041	0.0538861	0.0272487	0.193829
CTSK	0.0211229	0.00541814	0.0103062	0.0280725	0.0161701	0.0371697	0.0297108	0.058927	0.0185309	0.0299007	0.0065712	0.0226339	0.0310156	0.0139374	0.0273086	0	0	0.0259944	0.0476328	0.0129002	0.0291387	0.0140021	0.0162262	0.00957048	0.0100175	0.0504433	0	0.0640742	0.0305579	0.0356734	0.0292578	0.0306167	0.0302164	0.0119264	0.0320971	0.0174169	0.0194452	0.00231528	0	0.0100284	0.027627	0.00323586	0.00940415	0.0286505	0.0307958	0.00637739	0.0244751	0.0151712
ARNT	0.232605	0.269212	0.165978	0.220949	0.200142	0.265557	0.123716	0.227269	0.158105	0.101617	0.169007	0.204123	0.210563	0.165679	0.178008	0.165661	0	0.153567	0.160436	0.192036	0.182774	0.127402	0.212873	0.128186	0.184852	0.155	0	0.25049	0.286305	0.226623	0.187072	0.236784	0.206098	0.144234	0.363401	0.161655	0.156101	0.234416	0	0.22411	0.188651	0.299209	0.284856	0.274028	0.21265	0.123587	0.125943	0.184382
CTXND2	0	0.0021761	0.00265004	0.00914459	0.00777061	0.00190383	0.00354362	0.00387111	0.00113588	0	0.000542325	0	0.0203285	0	0.00111765	0	0	0.00341769	0.00098597	0.0102597	0.00797454	0.00238508	0	0.00124015	0	0.0106018	0	0	0.00319392	0.00167591	0	0.00248357	0.00138512	0.00123789	0	0.000973601	0.00512991	0	0	0.0133562	0.00122539	0	0	0	0	0.00363736	0	0
SETDB1	0.141386	0.17855	0.0986721	0.148605	0.112596	0.123561	0.080994	0.159466	0.107214	0.0801442	0.0794703	0.153881	0.137821	0.143889	0.136237	0.160688	0	0.159922	0.10775	0.121813	0.133199	0.0780738	0.147379	0.0756371	0.0654214	0.114991	0	0.0430898	0.133496	0.119268	0.216083	0.131595	0.112209	0.114972	0.0919534	0.103171	0.108882	0.122979	0	0.130613	0.12024	0.125147	0.202689	0.125198	0.0339906	0.081416	0.0855825	0.0669056
CERS2	0.0384393	0.0429188	0.0321775	0.0444073	0.0517505	0.0336639	0.0290144	0.0130497	0.0533066	0.0323505	0.0367645	0.0275376	0.0290401	0.0786315	0.0664649	0.0175566	0	0.0365016	0.0498032	0.0420636	0.0430612	0.0310962	0.02023	0.0308814	0.0230139	0.0281817	0	0	0.0495307	0.0572484	0.0355908	0.0403829	0.0238988	0.0159247	0	0.0188461	0.0298542	0.0182778	0	0.00628033	0.0242116	0.025149	0.030729	0.00354701	0.0160414	0.0223046	0.024907	0
ANXA9	0.000513088	0	0.000612515	0.0028727	0.00398229	0.00474775	0	0	0.00306806	0	0	0	0	0.00264371	0	0	0	0.005017	0.00166683	0	0	0.00675404	0	0.00222802	0	0	0	0	0	0	0	0	0	0.00433342	0	0.00127201	0.00105875	0	0	0	0	0	0	0	0	0	0.00184446	0
MINDY1	0.0204648	0.0334681	0.00825346	0.0151591	0.0124557	0.0169289	0.00629238	0.0647577	0.0173926	0.00764459	0.00607985	0.017062	0.00941944	0.0199981	0.0218667	0.013643	0	0.0117474	0.0236492	0.010511	0.00872264	0.0332269	0.00352327	0.00229552	0.0157582	0.00489138	0	0	0.0159963	0.0111686	0.0246863	0.013937	0.00621144	0.00305325	0	0.0163108	0.0128977	0.0045021	0	0.0172847	0.028166	0.0280382	0.0391171	0.00500794	0.00733364	0.00783902	0.0152377	0
PRUNE1	0.0926871	0.0632717	0.0483327	0.0699419	0.0703047	0.0739184	0.0562848	0.0935631	0.0602755	0.0388943	0.0390792	0.0440075	0.0935563	0.0981681	0.128591	0.0660008	0	0.0739985	0.0789037	0.053602	0.0583058	0.0633349	0.109241	0.0413463	0.114457	0.0350571	0	0.0579769	0.113023	0.0741733	0.0488469	0.0514468	0.0782946	0.0356641	0.113102	0.0598418	0.0521561	0.0653775	0	0.0782854	0.0721138	0.122622	0.0765675	0.0938013	0.0715707	0.0381861	0.0385735	0.0465451
BNIPL	0.00634326	0	0.00410807	0.0213506	0.0153235	0.0114209	0.0175215	0.0168735	0.00813201	0.00206749	0.0101923	0	0.000972939	0.0368075	0.00693596	0.002696	0	0.00957542	0.00495658	0.0163112	0.00434125	0.00238627	0.011875	0.0205576	0.0193603	0.00134117	0	0	0.02478	0.0126136	0	0.0306326	0.0121615	0.00431987	0	0.00654066	0.0094535	0.014175	0	0.00482778	0.00695158	0	0.00229979	0.0204213	0	0	0.0124983	0.0151712
C1orf56	0.0198803	0.00458892	0.0289304	0.136327	0.0841056	0.0529269	0.0198536	0.0216665	0.0502225	0.00423398	0.0299037	0.0243049	0.029107	0.087619	0.0507134	0.0835286	0	0.0505715	0.0521051	0.0369658	0.0543746	0.0576683	0.00783783	0.0667504	0.00789662	0.0554624	0	0.0022065	0.115385	0.0443762	0.025447	0.0399005	0.00412792	0.0532482	0	0.0201364	0.0211436	0.0239214	0	0.0371311	0.0618708	0.0510254	0.0735985	0.0276905	0.0213659	0.0380751	0.0219559	0
CDC42SE1	0.114199	0.101657	0.109794	0.258013	0.213842	0.175856	0.109176	0.107208	0.128632	0.0611337	0.10011	0.104963	0.11082	0.138052	0.116483	0.171567	0	0.127405	0.146845	0.156339	0.152629	0.0771033	0.145205	0.114509	0.120437	0.0903446	0	0.0797381	0.215475	0.215666	0.0929197	0.130266	0.148081	0.127717	0.0879717	0.0733362	0.0880361	0.0949911	0	0.106834	0.115757	0.0679758	0.199211	0.180142	0.0506675	0.0741769	0.0736911	0.265774
MLLT11	0.137309	0.114799	0.098535	0.143647	0.15019	0.171419	0.21699	0.180129	0.109093	0.098051	0.149018	0.138001	0.231868	0.108568	0.12416	0.0834561	0	0.0943366	0.168525	0.091434	0.10801	0.0698244	0.142436	0.0766938	0.154179	0.126918	0	0.268741	0.171133	0.158943	0.290449	0.12755	0.129629	0.0623647	0.186861	0.0645639	0.10145	0.176019	0	0.114078	0.129026	0.172273	0.135055	0.112419	0.150168	0.124803	0.0460921	0.0925441
GABPB2	0.249173	0.30418	0.206598	0.275552	0.209746	0.206524	0.144634	0.36779	0.152373	0.200022	0.205043	0.342468	0.287083	0.223336	0.452355	0.148116	0	0.221913	0.178039	0.267759	0.192378	0.113522	0.33397	0.124506	0.139908	0.173283	0	0.250165	0.238136	0.264444	0.247059	0.139243	0.363116	0.21117	0.368146	0.243299	0.161403	0.188245	0	0.130027	0.231987	0.206907	0.23685	0.16986	0.262999	0.0962803	0.157561	0.190505
SEMA6C	0.155712	0.136009	0.0931398	0.150963	0.14208	0.146603	0.144664	0.106725	0.108132	0.0443851	0.0790125	0.120258	0.158357	0.120927	0.147419	0.134417	0	0.0963061	0.135283	0.139905	0.0996687	0.0765399	0.0398299	0.0529149	0.0977479	0.105714	0	0.117386	0.107626	0.178683	0.0786111	0.136916	0.149512	0.0650919	0.0201616	0.112921	0.113149	0.0630815	0	0.108724	0.1165	0.127648	0.128437	0.185558	0.145769	0.0554678	0.0684411	0.0131726
SCNM1	0.00765351	0.00715669	0.0230222	0.0438053	0.033421	0.0282381	0.0178834	0.0159324	0.0527192	0.0170229	0.017347	0.00903652	0.0265835	0.0697942	0.0195263	0.0355207	0	0.0606261	0.0466932	0.0386846	0.0196012	0.0462629	0.00961771	0.032612	0	0.0161421	0	0	0.0352209	0.0221745	0.00356252	0.0725135	0.0255432	0.0572913	0	0.0184023	0.0221836	0.0095947	0	0.0149442	0.0438772	0.0170934	0.0765191	0.00717975	0.0507176	0.0401226	0.0311936	0
LYSMD1	0.00114393	0.00366518	0.0104584	0.0172219	0.0135591	0.0164351	0.00117969	0.0427986	0.0169509	0.00776199	0.0051957	0.0104159	0.0125223	0.00809192	0.00555533	0.0269976	0	0.0170347	0.0132179	0.00646087	0.018063	0.00401977	0.00200567	0.00321975	0.00733133	0.0094947	0	0.02361	0.0200077	0.00390363	0.00969692	0.0129196	0.0107603	0.0147926	0	0.00398298	0.0210402	0.00754127	0	0.0143319	0.0317591	0	0.0556158	0.00329974	0.00104601	0.00749957	0.010845	0
VPS72	0.0164136	0.0874421	0.0457573	0.0473355	0.0797251	0.0308437	0.0600052	0.0643004	0.0341202	0.0407581	0.0286945	0.0625787	0.0801462	0.0646415	0.0532107	0.0410392	0	0.016592	0.0481656	0.0447294	0.0335105	0.0275777	0.00897864	0.0477524	0.111363	0.0985862	0	0.106183	0.0415555	0.0491932	0.073654	0.0246401	0.0724126	0.038438	0.16041	0.0432648	0.0285411	0.0239213	0	0.0452515	0.0326212	0.0277401	0.0436962	0.0750652	0.0530445	0.0400737	0.0127936	0.246924
PIP5K1A	0.354713	0.24889	0.208591	0.302	0.278154	0.321863	0.19778	0.346129	0.193588	0.213517	0.191068	0.311804	0.288081	0.284474	0.36206	0.269548	0	0.263037	0.223946	0.25871	0.248311	0.127235	0.288469	0.134665	0.187772	0.273103	0	0.279702	0.327407	0.313139	0.306229	0.259913	0.328201	0.176648	0.408905	0.25081	0.191009	0.218135	0	0.273995	0.213767	0.296983	0.34461	0.367682	0.256462	0.142557	0.170078	0.189439
PSMD4	0.118578	0.0415301	0.0941349	0.165695	0.14526	0.130798	0.157651	0.160142	0.121297	0.081296	0.0833436	0.134699	0.115491	0.138436	0.194064	0.145025	0	0.119936	0.13616	0.117608	0.0909628	0.0763481	0.150451	0.115207	0.103756	0.115612	0	0.105162	0.176624	0.151045	0.201096	0.138648	0.167802	0.128952	0.0201616	0.0853639	0.148977	0.155706	0	0.130293	0.0884908	0.168024	0.153454	0.106904	0.129721	0.0681547	0.06255	0.279046
ZNF687	0.00674852	0.0232657	0.0133853	0.0151567	0.0210738	0.0208352	0.00722517	0.0405338	0.0102461	0.00296669	0.0370382	0.033882	0.0296547	0.00879281	0	0.0131052	0	0.0102991	0.0185293	0.0275253	0.0224096	0.013623	0.0165813	0.00667199	0.0269918	0.00628446	0	0.0272137	0.00656895	0.0168001	0.00158637	0.00452277	0.0148992	0.0188336	0.0409776	0.0162463	0.0167558	0.0240946	0	0.0140054	0.0168092	0.0059951	0.017385	0.0172874	0.012376	0.00165927	0.0032872	0.0689722
PI4KB	0.113933	0.10035	0.102038	0.138772	0.103965	0.126818	0.186081	0.113562	0.115961	0.109551	0.102399	0.145359	0.145641	0.0930417	0.226358	0.144858	0	0.0844742	0.134927	0.131961	0.106878	0.0582759	0.194357	0.0747292	0.076076	0.14303	0	0.250203	0.130826	0.137933	0.193868	0.170771	0.15049	0.0769808	0.0395383	0.0919934	0.109215	0.122896	0	0.100617	0.137566	0.0863492	0.142594	0.12674	0.147721	0.0808436	0.0715942	0.190396
RFX5	0.00532316	0	0.0313308	0.0309849	0.0543054	0.0314505	0.0386728	0.03484	0.0365181	0.0314843	0.02344	0.0248685	0.0343629	0.0470342	0.032057	0.0449666	0	0.0301093	0.0342205	0.0248032	0.0254494	0.00955549	0.0113583	0.0237488	0.0268271	0.0609794	0	0	0.0268194	0.022842	0.0204166	0.0209122	0.0352022	0.0353292	0.00192812	0.0187283	0.0248873	0.00645497	0	0.0335825	0.00998391	0.0341332	0.0441479	0.00861263	0.0152634	0.0164593	0.00754312	0.04533
SELENBP1	0	0.0105418	0.00154461	0.00366863	0.00281657	0.00072768	0.0102398	0	0.00227513	0	0	0	0	0	0	0	0	0	0	0.00349625	0	0	0.00645015	0.00370355	0	0	0	0	0	0	0.0266625	0.00356988	0.00425095	0	0	0	0	0	0	0	0.0155369	0	0	0	0.00282289	0	0.00174747	0
PSMB4	0.1397	0.0911621	0.0519315	0.0757541	0.0332371	0.0613152	0.120115	0.106605	0.0465038	0.0301898	0.0625389	0.03148	0.0935764	0.037352	0.086039	0.0422565	0	0.0315279	0.0677368	0.0402642	0.0415334	0.0341437	0.027529	0.0412894	0.0506975	0.0520936	0	0.0908776	0.0636934	0.0979679	0.102534	0.0561236	0.121845	0.0303968	0.142139	0.0289766	0.045072	0.0946741	0	0.063868	0.0464347	0.0522048	0.053025	0.135502	0.0444095	0.0096167	0.0326449	0
POGZ	0.490665	0.470851	0.288889	0.375042	0.404164	0.412504	0.300352	0.322972	0.231436	0.243506	0.26459	0.352476	0.463882	0.215367	0.441893	0.357884	0	0.340757	0.269526	0.347215	0.231259	0.179378	0.385943	0.139795	0.368528	0.377501	0	0.579498	0.43503	0.513193	0.448541	0.303836	0.470141	0.301574	0.373891	0.310847	0.271814	0.341657	0	0.406683	0.275184	0.458668	0.40339	0.458497	0.383655	0.248197	0.203314	0.245329
CGN	0.013967	0.0267228	0.0145563	0.040708	0.0154008	0.0248335	0.0573755	0.0706208	0.0332798	0.0177631	0.00802036	0.017104	0.0249483	0.057749	0.0495395	0.0334765	0	0.0292062	0.050808	0.024701	0.0369811	0.0237907	0.0656609	0.0260099	0.0283806	0.0194281	0	0.00467319	0.0209324	0.0324709	0.0308777	0.0668087	0.0403674	0.0391571	0	0.0154531	0.0373378	0.0296621	0	0.0392027	0.0394168	0.0144893	0.0273902	0.0348306	0.031715	0.00710959	0.0219637	0
TUFT1	0.113514	0.0590828	0.0449207	0.0633623	0.0746752	0.0656023	0.0698091	0.0945242	0.0676656	0.0534793	0.0597499	0.00555298	0.0690828	0.0770945	0.0531447	0.0605397	0	0.0886926	0.0613631	0.0715858	0.041124	0.0452704	0.0775835	0.0547981	0.0716054	0.10063	0	0.0514861	0.0886016	0.0550573	0.0902246	0.107335	0.0906575	0.0603739	0.0634388	0.0771664	0.0772026	0.0438447	0	0.041759	0.066672	0.11449	0.141996	0.107429	0.117202	0.0748205	0.0680792	0
SNX27	0.28897	0.280377	0.217325	0.30697	0.2893	0.337045	0.245404	0.307798	0.185268	0.167896	0.187182	0.231323	0.301511	0.220635	0.318309	0.22171	0	0.236308	0.211656	0.242449	0.172346	0.145993	0.252314	0.122897	0.185071	0.276498	0	0.369136	0.33534	0.339279	0.362092	0.230774	0.274906	0.208076	0.27124	0.186016	0.206736	0.255247	0	0.232824	0.250468	0.25199	0.271806	0.341499	0.279943	0.123993	0.139801	0.228654
CELF3	0.198241	0.214997	0.120992	0.161993	0.218553	0.188097	0.16154	0.189702	0.136097	0.106827	0.112672	0.130741	0.197332	0.0791111	0.231187	0.151681	0	0.113453	0.177934	0.147935	0.14369	0.0574453	0.129867	0.0613256	0.138436	0.197174	0	0.254547	0.178438	0.147495	0.152183	0.126656	0.173924	0.0951081	0.0836079	0.129304	0.141127	0.222144	0	0.206359	0.133833	0.266097	0.217462	0.152118	0.185574	0.093865	0.107276	0.171689
RIIAD1	0.0115805	0.00403251	0.0115392	0.00464586	0.0123093	0.00632308	0.00113773	0.00410109	0.00876647	0.000984796	0.01258	0.000576075	0.00528523	0.0172644	0.0154693	0.0113573	0	0.00638902	0.0161982	0.00960405	0.00432073	0.0187092	0.0362569	0.0192127	0.00259848	0.0051666	0	0.0022065	0.0149092	0.0143649	0	0.00692344	0.00732156	0.0134726	0	0.00585406	0.0110136	0.00814767	0	0.00249416	0.00702553	0.0285852	0.0140489	0	0.00282289	0.0147949	0.00945074	0.0746092
MRPL9	0.0161281	0.121777	0.0184628	0.0520251	0.0405118	0.0512576	0.0233667	0.0567987	0.0368887	0.0313137	0.0405623	0.0351734	0.0480834	0.0554245	0.0342098	0.0451963	0	0.0265525	0.0510628	0.0181196	0.0402201	0.0265217	0.0430923	0.0211327	0.0256959	0.0207342	0	0	0.0628432	0.0278636	0.0399937	0.0507627	0.0498829	0.0220115	0	0.0133285	0.0134535	0.1	0	0.0171168	0.0388528	0.0544594	0.0993544	0.0848558	0.0408136	0.0145907	0.0511068	0
OAZ3	0	0	0.00217042	0	0.00157933	0.00697299	0.00154172	0.0126006	0.00124838	0	0.00187843	0.00283192	0	0	0	0	0	0	0.000545738	0	0	0	0	0	0	0.00288914	0	0	0	0	0	0	0	0	0	0	0.00100766	0	0	0	0.00505312	0	0.00322548	0.00490258	0	0	0	0
TDRKH	0.01861	0.0727371	0.0332212	0.0504507	0.0378312	0.0304397	0.0374588	0.0902034	0.0318857	0.0251115	0.0307	0.0298835	0.00887293	0.0302747	0.0264972	0.0375856	0	0.049373	0.0226237	0.0608536	0.0327084	0.0550884	0.0419706	0.0428863	0.0317427	0.0214506	0	0.0319526	0.0679237	0.0545436	0.0119168	0.0296667	0.0487654	0.0562075	0.0876129	0.034273	0.0388804	0.0289893	0	0.0446246	0.0276264	0.0165025	0.0974966	0.000435576	0.0457968	0.0258985	0.0340023	0.0680503
LINGO4	0	0	0	0	0	0	0	0	0.00037201	0	0	0	0	0	0	0	0	0	0	0	0	0	0	0	0	0	0	0	0	0	0	0	0	0	0	0	0	0	0	0	0	0	0	0	0	0	0	0
RORC	0	0	0	0	0	0	0	0	7.70636e-05	0	0	0	0	0	0	0	0	0.0119914	0	0	0	0	0	0	0	0	0	0	0	0	0	0	0	0	0	0	0	0	0	0	0.00192217	0	0	0	0	0	0	0
C2CD4D	0.00199193	0	0.000209062	0	0	0	0	0	0	0	0.00222674	0	0	0	0.0326445	0	0	0	0	0	0	0	0	0	0	0	0	0	0.00334141	0	0	0.000776245	0	0	0	0.000261213	0	0	0	0	0	0	0	0	0.00391718	0	0	0
THEM5	0	0	0	0.00134392	0	0	0	0	0	0	0	0	0	0	0	0	0	0	0	0	0	0	0	0	0	0	0	0	0	0	0	0	0	0.00110211	0	0	0	0	0	0	0	0	0	0	0	0	0	0
THEM4	0.131609	0.108186	0.0916956	0.149805	0.108793	0.132821	0.153756	0.187319	0.109121	0.118125	0.0962692	0.0774648	0.156041	0.15865	0.145933	0.0798459	0	0.159813	0.107943	0.136529	0.122405	0.092151	0.110714	0.0942773	0.110229	0.103619	0	0.225175	0.0829411	0.146064	0.142511	0.0788425	0.117169	0.0918894	0.0879948	0.145236	0.0727798	0.134513	0	0.124817	0.109564	0.104962	0.200048	0.107991	0.100723	0.0531969	0.0674301	0.108426
S100A10	0.0200633	0.00417206	0.00225548	0.000652325	0	0.00491921	0.0294269	0	0.00306715	0	0.000521211	0	0	0.0128209	0	0	0	0.00312915	0	0	0	0.0015236	0	0.00314902	0	0.000446101	0	0.0220951	0.013672	0.0105573	0.00648267	0.00106714	0.00107477	0	0	0.00125216	0.00220645	0.00809656	0	0.00432375	0.00140909	0	0.0235668	0.00674924	0.0148141	0	0	0
S100A11	0	0	0	0.0055717	0.00621585	0.00393073	0	0	0.000319551	0	0	0	0.000559456	0	0	0	0	0	0	0	0.00171637	0	0.0172512	0.00204392	0	0	0	0	0	0	0.00961589	0.00243203	0.00496322	0	0	0	0.0130842	0	0	0	0.00391724	0	0	0	0	0	0.00066636	0
TCHH	0.00106307	0	0.00362368	0.000711429	0.00217167	0	0.00291082	0	0.00150236	0.000702568	0.000697981	0	0.000272612	0	0	0.00169853	0	0.000771681	0.000866863	0.000844096	0.0032882	0.00203516	0.0383739	0.0105603	0.00959451	0.0119373	0	0.05468	0	0.00204287	0.00232586	0.00325504	0.000460933	0.00316131	0	0.00254464	0.000528706	0.00527707	0	0	0.00616214	0.00634684	0	0	0.0148914	0	0	0
HRNR	0	0	0.00652357	0.00767621	0.0143121	0.00459489	0.00444839	0	0.00716004	0.000290551	0.000410795	0	0	0.00303634	0.0341862	0.0103278	0	0	0.00333467	0.0291589	0.00606412	0.00246064	0	0.0178634	0	0	0	0	0	0.0167516	0	0.00712656	0	0.00386271	0	0	0.00587699	0	0	0.00183995	0.0064958	0	0.00566655	0	0.00737254	0	0.00594298	0
FLG	0	0	0.000178281	0.00494856	0	0	0	0	0.00121379	0	0	0	0	0	0	0.00562819	0	0.00365116	0.00465926	0	0	0	0	0.00150619	0	0	0	0	0	0.00581563	0	0	0	0.00159661	0.00192812	0.000745751	0	0	0	0	0	0	0	0	0	0	0.00158532	0
FLG2	0	0	0.00257082	0	0.0111203	0	0	0	0.000683545	0	0.000691233	0	0	0	0	0	0	0.00109497	0	0	0	0	0	0.00223038	0	0	0	0	0.00267552	0	0	0	0	0.00145871	0	0	0	0	0	0	0	0	0.00364429	0	0	0	0.000768351	0
LCE5A	0	0	0	0	0	0	0	0	0	0	0	0	0	0	0	0	0	0	0	0	0	0	0	0	0	0	0	0	0	0	0	0	0.00964147	0	0	0	0	0	0	0	0	0	0	0.0189419	0	0	0	0
SMCP	0	0	0.000272418	0	0	0	0	0	0	0	0	0	0	0.00379557	0	0	0	0	0	0	0	0	0	0	0	0	0	0	0	0	0	0	0	0	0	0	0	0	0	0	0	0	0	0	0	0	0	0
SPRR2G	0	0	0	0.000681502	0	0	0	0	0	0	0	0	0	0	0.00722	0	0	0	0	0	0	0	0	0	0	0	0	0	0	0	0	0	0	0	0	0	0	0	0	0	0	0	0	0	0	0	0	0
LOR	0	0.0342922	0.000186661	0	0.00102537	0	0	0.00126676	0.00547039	0	0	0	0.00432961	0.0090641	0.00253308	0	0	0.00451648	0.001925	0.00186082	0.00338172	0.00466881	0	0	0	0.000322122	0	0	0.00162576	0	0.00344227	0.0108555	0.00036377	0.0024792	0	0.0118056	0	0.00109473	0	0	0.00364544	0.0148753	0.00478487	0	0	0	0.001745	0
PGLYRP4	0	0	0	0	0.000374717	0	0	0	0	0	0	0	0	0	0	0	0	0	0	0	0	0	0	0	0	0	0	0	0	0	0	0	0	0	0	0	0	0	0	0	0	0	0	0	0	0	0	0
S100A9	0	0	0	0	0	0.00433967	0.000329572	0	0.000348979	0	0	0	0	0	0	0	0	0	0	0	0	0	0	0	0	0	0	0	0	0	0	0	0.00639355	0	0	0	0	0	0	0	0	0	0	0	0	0	0	0
S100A12	0	0	0	0	0.00727861	0	0	0	0.000733875	0	0	0	0	0	0	0	0	0	0	0	0.00173488	0	0	0.00104682	0	0	0	0	0.00350721	0	0	0.00170876	0	0.000880845	0	0.000833496	0	0	0	0	0.00426291	0	0	0	0	0	0	0
S100A8	0	0	0	0	0	0	0	0	0.000756378	0	0	0	0	0	0	0	0	0	0	0	0	0.00212401	0	0	0	0	0	0	0	0	0	0	0	0	0	0	0	0	0	0	0	0	0.00513881	0	0	0	0	0
S100A7	0	0	0	0	0	0	0	0	0.000979377	0	0	0	0	0	0	0	0	0	0	0	0	0	0	0	0	0	0	0	0	0	0	0	0	0	0	0	0	0	0	0	0	0	0	0	0.00493626	0	0	0
S100A6	0.0146679	0.0270352	0.0420898	0.0923601	0.0528553	0.0600203	0.0600748	0.0901446	0.0448363	0.00575332	0.0260967	0.0611867	0.0490151	0.0598196	0.0617642	0.0551417	0	0.0175768	0.0743751	0.0346688	0.0321271	0.0248296	0.0429954	0.0244957	0.0418535	0.093701	0	0.201407	0.140334	0.046586	0.10766	0.0510449	0.0673861	0.0174528	0	0.0156293	0.0696249	0.0804409	0	0.0485547	0.039213	0.0664389	0.0901329	0.0437527	0.0514764	0.0344701	0.0148759	0
S100A5	0	0	0	0	0	0	0	0	0	0	0	0	0	0	0	0	0	0	0	0.00252455	0	0	0	0	0	0	0	0	0	0	0	0	0	0	0	0	0	0	0	0	0.0011296	0	0.0234193	0	0	0	0	0
S100A4	0	0	0	0	0	0	0	0	0.000553463	0	0	0	0	0	0	0	0	0	0	0	0	0	0	0	0	0.00458275	0	0	0	0	0	0	0	0	0	0	0.00226663	0	0	0	0	0	0	0	0	0	0	0
S100A2	0	0	0	0	0.000374717	0	0	0	9.17076e-05	0	0	0	0	0	0	0	0	0	0	0	0	0	0	0	0	0.00256608	0	0	0.00158543	0	0	0	0.000458397	0	0	0	0	0	0	0	0	0	0	0	0	0	0.00397087	0
S100A16	0	0	0	0.00241387	0	0	0.00305285	0	0	0	0	0	0	0	0	0	0	0	0	0	0	0	0	0	0	0	0	0	0.00690065	0	0	0.00548992	0	0	0	0	0	0	0	0	0	0	0	0	0	0	0	0
S100A14	0	0	0	0	0	0	0	0	0	0	0	0	0	0	0	0	0	0	0	0	0	0	0	0	0	0	0	0	0	0	0	0	0	0	0	0	0	0	0	0	0	0	0	0	0	0	0	0
S100A13	0.00133104	0	0.00122796	0.0153573	0.0158509	0.0103707	0.0428895	0.0238438	0.00470717	0.00432894	0	0.000666425	0.00116031	0.00446054	0.0030932	0.00312407	0	0.00268432	0.0111385	0	0.00435734	0	0	0.00284302	0.00653806	0	0	0.00541693	0.0119277	0.0386889	0.00616722	0.00309938	0.0251376	0.00417993	0.0550146	0	0.0033805	0.00145931	0	0	0.00122539	0	0	0	0	0.0046114	0	0
S100A1	0	0	0	0.00323581	0.00196495	0.00561183	0	0.00287616	0.000993194	0	0	0.0404591	0	0.0065046	0.0298324	0.0070576	0	0.00793886	0.00469489	0.00206495	0.00291655	0.00620205	0	0.00404057	0	0	0	0.0369354	0.0138954	0	0.0107901	0	0.0144455	0.00610914	0	0.000465763	0.000845506	0	0	0.00866854	0	0	0.012354	0.027898	0	0	0.0039835	0
CHTOP	0.130409	0.112622	0.0613089	0.0925784	0.112238	0.115297	0.0927322	0.148746	0.070443	0.0398874	0.0838281	0.0454489	0.10765	0.127171	0.113472	0.0581503	0	0.0923904	0.0926014	0.0837419	0.102058	0.0603603	0.0736292	0.0467061	0.0944742	0.0777692	0	0.143009	0.138426	0.112807	0.0707782	0.104237	0.072924	0.0635759	0.109615	0.0953145	0.0638656	0.109382	0	0.0845111	0.0886855	0.035372	0.106493	0.127497	0.0798046	0.044583	0.0402312	0.0746924
SNAPIN	0.0128348	0.016292	0.0176119	0.0399726	0.0256524	0.033505	0.0459529	0.0644534	0.0337551	0.0106332	0.010346	0.0243642	0.0231781	0.0349582	0.00390054	0.0352177	0	0.00634461	0.0357793	0.010987	0.00673964	0.00128436	0.0506298	0.0141013	0.00987608	0.00675869	0	0.0745579	0.0361325	0.0164484	0.0347974	0.0312656	0.00485063	0.00879196	0.0213165	0.00458094	0.0196426	0.00549056	0	0.0229386	0.0232483	0.0094957	0.0305175	0.0488381	0.0256463	0.00499544	0.00533768	0
ILF2	0.0275346	0.0213364	0.029281	0.0615621	0.0571143	0.0741592	0.0898396	0.0794366	0.0550849	0.0290274	0.0436773	0.0317209	0.0790878	0.0469158	0.0129504	0.0661203	0	0.0507081	0.0788675	0.0251872	0.0489546	0.0396021	0.0469158	0.0378965	0.0378235	0.0426203	0	0.0866046	0.0724498	0.0545191	0.0486778	0.102006	0.0667573	0.0696122	0.0262336	0.0473591	0.0657538	0.0901797	0	0.0340334	0.0401669	0.0225027	0.0630753	0.018736	0.0675285	0.0287296	0.0291581	0
NPR1	0	0	0	0.00278139	0.00401846	0	0	0	0.000253869	0	0	0	0.0174774	0.00385643	0	0	0	0.00233277	0	0	0	0.00462217	0	0	0	0	0	0	0	0	0	0.00115895	0	0	0	0	0.00207683	0	0	0	0	0	0	0	0	0	0	0
INTS3	0.115805	0.102936	0.111425	0.205955	0.155574	0.190433	0.155475	0.182349	0.129921	0.101711	0.114991	0.167396	0.139324	0.124082	0.139555	0.131207	0	0.151349	0.134917	0.190202	0.125676	0.0950656	0.158062	0.100405	0.1414	0.138761	0	0.245486	0.220991	0.170693	0.191403	0.16039	0.186249	0.0935973	0.19388	0.15482	0.163387	0.173396	0	0.138677	0.167828	0.194551	0.172264	0.227447	0.078795	0.0802633	0.139953	0.167674
SLC27A3	0.00190592	0.0578344	0.00756315	0.0267299	0.0223743	0.0377661	0.0255219	0.0393772	0.0286906	0.0101083	0.0175452	0.00796798	0.0341896	0.0705588	0.0358578	0.0168604	0	0.0360428	0.0258533	0.043015	0.0289079	0.0182761	0.0244693	0.028825	0.0129947	0.0244114	0	0.0762736	0.0199402	0.0223061	0.0125205	0.0256707	0.027879	0.0126606	0.0397026	0.0174154	0.00876886	0.0151689	0	0.0309445	0.0158909	0.0194022	0.0324124	0.0588629	0.00951201	0	0.0120429	0.0878773
GATAD2B	0.382262	0.434015	0.274456	0.356921	0.305373	0.357791	0.267173	0.388789	0.206862	0.214408	0.242471	0.329137	0.314441	0.28915	0.387481	0.285268	0	0.2866	0.252515	0.342812	0.238518	0.197571	0.389817	0.134144	0.285844	0.384212	0	0.54869	0.332144	0.389066	0.432257	0.298767	0.4291	0.220789	0.191102	0.261425	0.246558	0.340827	0	0.300633	0.29131	0.326443	0.37489	0.470571	0.314593	0.240177	0.207603	0.293115
DENND4B	0.0876796	0.157977	0.08894	0.116609	0.106381	0.119231	0.127579	0.115431	0.0997186	0.0702571	0.0875336	0.0965031	0.122325	0.13245	0.165102	0.145609	0	0.154853	0.0854843	0.129263	0.0841977	0.063641	0.0807386	0.0580077	0.118252	0.0987958	0	0.220293	0.12694	0.144581	0.104278	0.121583	0.133323	0.0738641	0.0802221	0.0797304	0.113266	0.11246	0	0.109306	0.116404	0.126855	0.138515	0.124114	0.0876136	0.0750054	0.0969225	0.135414
CRTC2	0.0503336	0.0996897	0.0261748	0.0471507	0.0399189	0.0314568	0.0629828	0.0604722	0.0363462	0.0255399	0.0105877	0.0330482	0.0510968	0.0685881	0.0425596	0.0460305	0	0.040041	0.0402407	0.0526574	0.0599252	0.0275754	0.0148312	0.0245509	0.0527923	0.0724669	0	0.0211318	0.0530302	0.0331648	0.065469	0.0481532	0.0760462	0.0185365	0.0183277	0.0283494	0.0305985	0.0204836	0	0.02754	0.0362534	0.0649983	0.0576034	0.0324151	0.0343462	0.0213415	0.0233609	0
SLC39A1	0.0091296	0.0135038	0.0235609	0.0223041	0.0252875	0.00899242	0.0416121	0.0081688	0.0203816	0.00996721	0.00764576	0.00216248	0.00828734	0.01436	0.0060711	0.0111945	0	0.0288024	0.0179101	0.00454627	0.00988644	0.0163316	0	0.018596	0.0214238	0.0101504	0	0.0189821	0.00670403	0.0194162	0	0.0117449	0.0201271	0.0102846	0	0.00752233	0.0102494	0.0117234	0	0.00412539	0.0111262	0.00622148	0.0288142	0.0144728	0.0158725	0.0116322	0.00919315	0
CREB3L4	0.00562731	0	0.00198972	0.0039841	0	0	0.0114646	0	0.00543267	0.00225406	0.00530358	0	0	0	0.000883751	0	0	0.00169133	0.000826553	0.00066988	0	0.00174994	0.00961771	0.00053507	0	0.00215836	0	0	0.0133014	0.00771718	0	0.00952582	0.000843325	0.00418443	0.00593584	0.00101751	0.00393892	0	0	0	0.00121909	0	0.00727182	0	0	0.00238626	0	0
JTB	0.0812032	0.0634844	0.0646887	0.139766	0.116328	0.112181	0.108863	0.116676	0.107649	0.0286825	0.040972	0.0509547	0.0694475	0.128669	0.0901883	0.109843	0	0.0965215	0.122395	0.0750251	0.0561577	0.0533262	0.0680137	0.0557609	0.072536	0.0884026	0	0.117054	0.111948	0.0872814	0.106942	0.0723614	0.0828958	0.0751493	0.0335625	0.0569857	0.0536145	0.0740177	0	0.0641725	0.0776899	0.0567188	0.104821	0.1272	0.0948369	0.0543787	0.0293337	0.248435
RAB13	0	0	0	0.00323128	0.00373421	0	0.0133902	0	0.000268202	0.00170698	0	0	0	0.00204895	0	0	0	0	0	0	0	0	0	0.00633126	0	0	0	0	0	0	0	0.0033959	0	0	0	0	0	0	0	0	0.00134689	0	0	0	0	0	0	0
RPS27	0.0423275	0.0905441	0.0521699	0.211884	0.140929	0.155254	0.0837561	0.0733306	0.0691717	0.010169	0.0159183	0.0241937	0.0346185	0.0697539	0.0101272	0.046123	0	0.0332924	0.103375	0.0804399	0.0772192	0.0293234	0.0522425	0.0513499	0.0469219	0.0265923	0	0.135011	0.162417	0.113255	0.0905331	0.0666246	0.0463416	0.0817302	0	0.0300531	0.0479199	0.0725127	0	0.0632042	0.0512777	0.043328	0.136307	0.0908079	0.0406977	0.0526356	0.00900753	0.0151712
NUP210L	0.0193079	0.026801	0.0449369	0.117175	0.070767	0.0325772	0.114648	0.0253967	0.059221	0.0201462	0.0356751	0.0216208	0.0126039	0.0489037	0.00834057	0.0791045	0	0.0362229	0.0375112	0.0363503	0.0756026	0.0651542	0.0135439	0.0291115	0.0156583	0.0156642	0	0.0609049	0.168378	0.0849543	0.0451084	0.0839074	0.0470015	0.105444	0.00192812	0.0182076	0.0399256	0.039597	0	0.032847	0.0445646	0.0513346	0.224395	0.0201123	0.0264068	0.0778972	0.0347837	0.277252
TPM3	0.142729	0.131858	0.118782	0.249643	0.23199	0.174112	0.14331	0.267175	0.169914	0.16988	0.167595	0.174683	0.177017	0.170162	0.215155	0.259507	0	0.17669	0.204651	0.189458	0.165293	0.108949	0.193329	0.165627	0.172381	0.143091	0	0.245949	0.151968	0.205539	0.187731	0.152147	0.204095	0.155737	0.056568	0.174496	0.176024	0.176384	0	0.181024	0.24471	0.156529	0.221411	0.174257	0.145962	0.122562	0.139416	0.105515
C1orf189	0.00260007	0.000396025	0.000272418	0.00305899	0.0036059	0.0021869	0.00383266	0	0.00219653	0	0.00274918	0.000400422	0.000168788	0	0.000991522	0.00163127	0	0.00241214	0.00303975	0.00333641	0	0	0	0	0	0	0	0	0.00337773	0	0	0	0.0364122	0.00897713	0	0	0.000756885	0	0	0.00464724	0	0	0	0	0	0	0	0.0680503
C1orf43	0.19182	0.0806015	0.122724	0.127733	0.150073	0.0995543	0.179434	0.138356	0.123469	0.0912044	0.079064	0.117724	0.116458	0.159492	0.12351	0.132693	0	0.141779	0.148943	0.113505	0.106054	0.101112	0.0608625	0.107053	0.0766908	0.145756	0	0.203734	0.13187	0.131023	0.156253	0.131143	0.124011	0.0822617	0.0604168	0.100929	0.138371	0.133998	0	0.134796	0.160174	0.108399	0.0959753	0.211031	0.10574	0.0811979	0.0921419	0.0324513
UBAP2L	0.113895	0.202814	0.0956807	0.170186	0.154078	0.155187	0.118509	0.124186	0.103067	0.0572625	0.106744	0.129323	0.142178	0.124022	0.120421	0.115191	0	0.14452	0.123599	0.137422	0.120424	0.0803761	0.0894628	0.0741046	0.179659	0.102421	0	0.152947	0.169393	0.142492	0.113016	0.152982	0.119042	0.106343	0.146651	0.0985808	0.112303	0.11655	0	0.153168	0.0913385	0.159487	0.175043	0.0915606	0.110924	0.0847804	0.0701064	0.279046
HAX1	0.0400984	0.0548274	0.0415853	0.114368	0.0558778	0.0650492	0.0535885	0.103831	0.0773413	0.0216784	0.0279628	0.0438557	0.0349736	0.113868	0.08501	0.0970155	0	0.0670763	0.083585	0.0492904	0.0570973	0.0605147	0.0441599	0.0472226	0.0421567	0.0789054	0	0.0841611	0.058325	0.0424686	0.0526732	0.0887162	0.0677622	0.033014	0.019244	0.0327517	0.0623987	0.0216365	0	0.0482061	0.0836748	0.0771874	0.0479654	0.070117	0.0914806	0.0448282	0.0404435	0.0689722
AQP10	0	0	0	0	0	0.00154905	0	0	0	0	0	0	0	0	0	0	0	0	0.00161335	0	0	0	0	0	0	0	0	0	0	0	0	0	0.00278416	0	0	0	0	0	0	0	0	0	0	0	0	0	0	0
ATP8B2	0.179582	0.181892	0.0973391	0.139536	0.133456	0.125969	0.0971631	0.143111	0.100193	0.115192	0.122291	0.154303	0.207317	0.192648	0.264786	0.14755	0	0.207758	0.126884	0.187946	0.12059	0.0800969	0.123401	0.11572	0.142108	0.154316	0	0.156061	0.173617	0.137615	0.16132	0.160745	0.190916	0.124412	0.143687	0.17051	0.153891	0.142546	0	0.228461	0.15217	0.165449	0.217918	0.115365	0.131492	0.0705637	0.104729	0.160695
IL6R	0.0188214	0.0180041	0.0248009	0.0250705	0.0135223	0.0295575	0	0.0456098	0.0181788	0.0191175	0.0400119	0.00803114	0.0433746	0.0396754	0.0137826	0.0144518	0	0.0537437	0.0148505	0.0540024	0.0351552	0.0361093	0.00393836	0.00633966	0.0120287	0.0324104	0	0.0501332	0.0264284	0.025497	0.0412445	0.0266673	0.0277629	0.0201966	0	0.0249134	0.013465	0.046342	0	0.0548472	0.0169996	0.0114715	0.10068	0	0.0166574	0.0746509	0.0131243	0.0324513
SHE	0	0.00312646	0.00633151	0.0232285	0.0179631	0.00277842	0.00455293	0.00829674	0.00277731	0.000232191	0.00104176	0	0.00795932	0	0.00530749	0.0149707	0	0.000820441	0.00335525	0.00673558	0.0025459	0	0	0.00904833	0.0162288	0	0	0.00634262	0.00873157	0.0106968	0	0.00962485	0.00492921	0.00554617	0	0.000652602	0.00212581	0.00211777	0	0	0.000165614	0	0	0	0	0	0.0150104	0
TDRD10	0.0075923	0.000675699	0.00398607	0.00580873	0.00497511	0.00852685	0	0.00211945	0.00948182	0.00292076	0.00130563	0	0.0101987	0.00133986	0.022987	0.0338295	0	0.00417414	0.00773308	0.0141557	0.0115313	0.000613025	0	0.00554607	0.0140243	0	0	0.0854643	0.00743739	0.0260892	0.00918342	0.0045882	0.010754	0.00372764	0	0.00284427	0.00180033	0	0	0.0098647	0.00556035	0	0	0.0068931	0.00515122	0.029815	0	0
UBE2Q1	0.0531754	0.107863	0.036666	0.0860019	0.0687663	0.0552279	0.104653	0.113006	0.0504849	0.0446819	0.0399564	0.0616858	0.0860102	0.03879	0.121317	0.0445863	0	0.0398686	0.100097	0.0667568	0.0535631	0.0408248	0.0630326	0.0346715	0.0538927	0.0754217	0	0.0904825	0.0597243	0.0615178	0.0840458	0.113866	0.0799134	0.0350448	0	0.0258159	0.057959	0.0536573	0	0.0481951	0.0360143	0.0425526	0.11207	0.0539799	0.107204	0.0450859	0.0353845	0.0131726
CHRNB2	0.0468719	0.0748071	0.0495932	0.0614988	0.0686901	0.0543834	0.0429542	0.042398	0.0546692	0.019516	0.038052	0.0441059	0.0283047	0.0478456	0.0245803	0.0352588	0	0.0572872	0.061087	0.0858535	0.0645129	0.0425334	0	0.039472	0.0565857	0.0476305	0	0.014322	0.0636973	0.036119	0.0825691	0.0768443	0.0451102	0.0348914	0.0139408	0.0266581	0.0337449	0.0419166	0	0.0522927	0.0492222	0.0127404	0.0517981	0	0.0303529	0.0161004	0.0382532	0.0151712
ADAR	0.211389	0.165277	0.156733	0.280047	0.288981	0.309197	0.251362	0.221979	0.17891	0.137605	0.213532	0.17173	0.220019	0.219925	0.224799	0.22794	0	0.206289	0.20566	0.232536	0.194889	0.144474	0.227639	0.146011	0.235884	0.232758	0	0.103211	0.258458	0.259426	0.270424	0.224989	0.22449	0.159575	0.233813	0.151813	0.181996	0.190704	0	0.16464	0.197724	0.247891	0.260388	0.297316	0.206164	0.0982091	0.150353	0.371102
KCNN3	0.129141	0.0824743	0.152538	0.146599	0.0957895	0.0653215	0.174351	0.132483	0.101342	0.1022	0.127081	0.150897	0.188762	0.158464	0.260509	0.153993	0	0.192111	0.136239	0.137523	0.119268	0.16269	0.174347	0.0588702	0.137435	0.126711	0	0.170258	0.139529	0.158628	0.200825	0.104368	0.152508	0.0809526	0.281984	0.13647	0.152224	0.218134	0	0.164113	0.152982	0.199918	0.27337	0.0981579	0.210106	0.122168	0.11629	0.287324
PMVK	0.00263662	0.0123275	0.0377414	0.0675132	0.0636737	0.0488835	0.0840058	0.0515156	0.0539056	0.0347081	0.0248684	0.0258739	0.0913719	0.0877128	0.0250448	0.0849068	0	0.0552517	0.0717659	0.0371733	0.0498094	0.0444387	0.0400609	0.0379522	0.0590325	0.0365157	0	0.0229916	0.0511696	0.0368421	0.08287	0.0531048	0.0450465	0.0454789	0	0.0230133	0.0247317	0.0211527	0	0.0205277	0.0596706	0.0448243	0.0901327	0.00712153	0.0629305	0.0280647	0.0502661	0.0829876
PBXIP1	0.0199439	0.00136613	0.0155211	0.0248744	0.00901948	0.0239517	0.0306658	0.014066	0.0225999	0.0134302	0.0199199	0.000666425	0.0212741	0.0435678	0.0206173	0.0243417	0	0.00615404	0.0180726	0.0111898	0.0189806	0.0109663	0.00867389	0.0180897	0.0217918	0.00157721	0	0	0.0263445	0.0313527	0.019195	0.0323676	0.0494074	0.0472965	0	0.0241253	0.0138212	0.00642342	0	0.0156763	0.0157145	0.013962	0.0287087	0.010006	0.0202693	0.0377103	0.0149382	0.105515
PYGO2	0.0260237	0.00493249	0.0196264	0.0413455	0.0239026	0.0440202	0.0413579	0.03663	0.0255787	0.0235522	0.0206971	0.0142414	0.0223844	0.0205235	0.0266708	0.0189146	0	0.0186808	0.0173049	0.0391935	0.0358784	0.0129982	0.00615898	0.0184328	0.0658549	0.0510951	0	0.0826311	0.0246448	0.0472658	0.0226244	0.0610244	0.0352818	0.013505	0	0.0112818	0.0231952	0.0161566	0	0.0307658	0.0114039	0.0529114	0.0570805	0.0688225	0.0330363	0.0139066	0.00763948	0.0131726
SHC1	0.00580281	0	0.00281985	0	0	0.0127417	0.00348047	0	0.00139036	0	0.00277301	0.0172749	0.0167053	0.0051401	0	0.00903354	0	0.011598	0.000500269	0	0.00231122	0	0	0.00302295	0	0.00148072	0	0	0	0	0	0.00554827	0	0.00312115	0	0.00871299	0	0	0	0	0.00506193	0.0107838	0.000605839	0.00162224	0.00385868	0	0.000759511	0
CKS1B	0	0	0.00229799	0.00787469	0	0.0106714	0.00444839	0.00547488	0.00628388	0	0.004679	0.0029263	0.0127378	0.00703376	0.00198479	0.00270899	0	0.00452153	0.000177815	0.00203708	0	0	0.0127978	0.00104682	0	0.00387941	0	0	0.0100974	0	0	0.00388101	0.0169571	0	0	0	0.00127672	0.00254561	0	0.00651533	0.00605983	0	0	0.0282953	0	0.00243704	0	0
FLAD1	0.0826083	0.038151	0.0397805	0.0491804	0.0550449	0.0337328	0.0436425	0.0337141	0.0544041	0.0250231	0.0335098	0.0159344	0.0434787	0.042227	0.0524109	0.0624052	0	0.0551412	0.0315237	0.0469179	0.0309039	0.0239289	0.0480763	0.0494874	0.0419053	0.086796	0	0.0537793	0.0516573	0.0342282	0.0610913	0.0356531	0.056086	0.0323218	0.0757623	0.0628595	0.0240496	0.0237447	0	0.0605558	0.0411317	0.0570161	0.0708196	0.0350593	0.0385636	0.0249326	0.0301601	0.315249
ZBTB7B	0	0	0.010425	0.00310818	0.00490033	0.00717873	0	0.017402	0.00419511	0.00436644	0	0.0282847	0.00200608	0	0	0.00160616	0	0.00114663	0.00311743	0	0.000894503	0.000261563	0	0.00224926	0.0541373	8.83837e-05	0	0	0.00548156	0	0	0.00229191	0.00891621	0.000832602	0	0	0.00352956	0	0	0.00633602	0	0	0.00443003	0.0280177	0	0.00134519	0	0
DCST2	0	0.00205722	0.00102797	0.00404823	0.00175241	0.00112575	0	0	0.00912062	0	0.00594243	0.0175176	0	0.00452941	0.00109926	0.00431345	0	0.0110434	0	0.00136408	0.000791721	0.0130854	0.0111069	0.00660927	0.00064916	0.00586227	0	0	0	0.002809	0.0119941	0.00514599	0.00483846	0	0.0293296	0.00251384	0.00300925	0.00381533	0	0.00841038	0.00242737	0.00225192	0.0153051	0	0.00964919	0.00313123	0.00275498	0
DCST1	0	0.00230926	0	0.00773027	0.00253658	0	0	0	0.00094189	0	0	0	0	0.0164297	0	0.0161773	0	0.00238879	0	0	0.00245012	0.00274938	0	0.00119615	0.00161938	0	0	0	0.00327625	0	0	0	0	0.00109804	0	0.00205965	0	0	0	0	0.00365854	0	0	0	0	0	0	0
ADAM15	0.121677	0.0757919	0.0717789	0.0898033	0.0543576	0.109227	0.0474795	0.0846608	0.0634745	0.0636023	0.0313914	0.110518	0.127565	0.10243	0.168595	0.123448	0	0.0572233	0.0739524	0.0952736	0.0714191	0.0531964	0.0281455	0.0353449	0.0539673	0.135753	0	0.111086	0.085297	0.0863499	0.0870514	0.0739165	0.108069	0.0455625	0.0491156	0.0739586	0.0587147	0.0644305	0	0.0669543	0.0629766	0.0753351	0.106584	0.0531733	0.0211638	0.0566105	0.0243172	0.0586076
AL691442.1	0	0	0	0	0	0	0	0	0	0	0	0	0	0	0	0	0	0	0	0	0	0	0	0	0	0	0	0	0	0	0	0	0	0	0	0	0	0	0	0	0	0	0	0	0	0	0	0
EFNA3	0.0426202	0.0112275	0.0296739	0.0583544	0.0320113	0.0195384	0.0520862	0.0754522	0.0578835	0.0256411	0.018361	0.00323313	0.0394112	0.0402296	0.0171749	0.0465287	0	0.0417398	0.078895	0.043733	0.0321808	0.0209151	0.0177763	0.0319962	0.00064916	0.0850161	0	0.0309939	0.0513218	0.0540694	0.0140677	0.0678778	0.0135931	0.0379961	0	0.0270133	0.0462248	0.0373599	0	0.0352456	0.0217031	0.0165957	0.0630406	0.00748208	0.0181077	0.0458659	0.0173198	0
EFNA1	0.0212698	0	0.00561187	0.00767058	0.00214254	0.00751094	0.0096612	0.00364628	0.00432829	0.00562756	0.000847683	0.00532486	0.00319497	0.0165988	0.035626	0.009	0	0.0108601	0.0115571	0.00955989	0.0078859	0.00109395	0	0	0.00389242	0.0297665	0	0.0318947	0.0014489	0.00956169	0.0128126	0.00343983	0.00211562	0.00291457	0	0.000528181	0.00313424	0.000878076	0	0.0274158	0.00526141	0.00667284	0.00581276	0.0183248	0.0189806	0.0104738	0.00951856	0
SLC50A1	0.03234	0.0173776	0.0155379	0.0247872	0.0338407	0.0271301	0.0121427	0.00476711	0.0268742	0.00394925	0.00323697	0.0114485	0.0172235	0.0353434	0.026362	0.0215936	0	0.0365414	0.0138251	0.0112277	0.0191296	0.0155806	0.0285542	0.0309944	0.00477304	0.00711592	0	0.0354996	0.027237	0.00291757	0.00586659	0.0111777	0.00917463	0.000995967	0	0.00781533	0.0160204	0.0310987	0	0.0176224	0.015342	0.00448317	0.0290956	0	0	0.00658321	0.0185533	0.0404551
DPM3	0.0261595	0.00646683	0.0380727	0.105579	0.0407926	0.0439032	0.0259911	0.0369818	0.0511812	0.0187092	0.0174986	0.038626	0.0411522	0.0383904	0.0402547	0.0308469	0	0.0272925	0.0759601	0.0321723	0.0724616	0.0162106	0.0148369	0.0198541	0.00783998	0.00942963	0	0.104536	0.0858835	0.0189007	0.0230455	0.0532923	0.0628264	0.0423907	0	0.0146661	0.018431	0.00980732	0	0.0222931	0.0247663	0.0242738	0.057234	0.0492572	0.0401599	0.0463525	0.00936569	0
KRTCAP2	0	0	0.000293333	0.00288509	0.000854489	0.00234733	0.0149134	0.0124009	0.00200215	0	0	0	0	0.00204895	0.00170729	0	0	0	0	0	0.0030192	0.00317235	0	0	0	0	0	0	0	0.00287231	0.00969692	0.00323451	0	0.00123789	0	0	0.00117429	0.0249271	0	0.00264244	0.000722705	0	0	0	0.00643023	0.00524716	0.00497156	0
AL713999.1	0.00207668	0.00415638	0.017065	0.0214692	0.0261585	0.00797558	0	0	0.0105084	0.0037403	0.00880855	0.00401705	0	0.0129844	0	0.0199656	0	0.0109698	0.0163773	0.00102872	0.0195178	0.00118652	0	0.0113627	0.00294908	0.00466171	0	0.0475333	0.0162303	0.00468848	0.00183543	0.0362789	0.013139	0.00586139	0	0.00596255	0.00226663	0.0032068	0	0.0129638	0.00878007	0	0.0325536	0	0.00436431	0.017492	0.00741712	0
TRIM46	0.0644667	0.0417094	0.0439916	0.0981887	0.0594123	0.0979044	0.0587799	0.0923647	0.0567658	0.0461628	0.0467779	0.049501	0.0850451	0.0762434	0.102701	0.0819288	0	0.112384	0.0537361	0.111963	0.0702204	0.0374284	0.054044	0.0673397	0.0695554	0.112258	0	0.111063	0.0666302	0.0633153	0.111213	0.110344	0.0751733	0.0474114	0.0340796	0.0676201	0.0528392	0.0730091	0	0.0993718	0.0731816	0.0765977	0.0891738	0.158388	0.080526	0.0352278	0.0361722	0
MUC1	0	0.0153472	0	0	0	0	0	0	0	0	0	0	0	0	0	0	0	0	0	0	0	0	0	0	0	0	0	0	0	0	0	0	0	0	0	0	0	0	0	0	0	0	0	0	0	0	0	0
THBS3	0.0399555	0.0124747	0.0208336	0.023483	0.0216602	0.0334814	0.0286129	0.0240696	0.0117039	0.0196927	0.0107618	0.0184148	0.0606145	0.0439097	0.0628864	0.0202112	0	0.0478207	0.0120009	0.0439439	0.0213316	0.00892657	0.0240338	0.0157855	0.00732811	0.00287392	0	0.00318121	0.0338914	0.026927	0.0434033	0.0268737	0.0405103	0.0168133	0.0684251	0.019448	0.0150844	0.0183011	0	0.0344087	0.00840566	0.0364413	0.0399762	0.0639076	0.0295778	0.00963219	0.0530128	0
MTX1	0.0269675	0.0139451	0.011033	0.0221771	0.0262655	0.0439454	0.0229788	0.0116614	0.0242874	0.00382447	0.0143685	0.00527525	0.00883636	0.0468631	0.0168464	0.0191973	0	0.0182623	0.0369878	0.0104356	0.0116322	0.00828323	0.0183384	0.0134922	0.0465285	0.000539988	0	0	0.0443848	0.0286446	0.0488823	0.0211114	0.0339463	0.00371674	0.00654414	0.0147235	0.00671137	0.00609244	0	0.0107957	0.00966403	0.00377109	0.0627443	0.0297939	0.00532943	0.00152695	0.00794267	0
GBA	0.122528	0.118261	0.0614269	0.110869	0.0612737	0.060452	0.0683424	0.11685	0.0622989	0.0339787	0.0694098	0.0997586	0.0987601	0.0740038	0.112037	0.084726	0	0.0853067	0.0843565	0.0892664	0.0769892	0.0269859	0.0759668	0.0407238	0.0373875	0.0454014	0	0.145827	0.0988747	0.0774161	0.175103	0.0769981	0.12683	0.0662079	0.00192812	0.0881189	0.0586827	0.0521121	0	0.0615655	0.116989	0.0303468	0.0799539	0.136942	0.0814271	0.0525424	0.060241	0
FAM189B	0.0767861	0.0548175	0.0450395	0.0705978	0.0591788	0.0600078	0.0797409	0.0906734	0.0701018	0.0330638	0.0523294	0.0344976	0.0934116	0.093347	0.0984718	0.0760817	0	0.0930837	0.0554431	0.0805594	0.0756105	0.0719085	0.100525	0.0653708	0.0503799	0.0701531	0	0.0136031	0.0218488	0.0448989	0.0887044	0.0787808	0.133668	0.0775193	0	0.0280827	0.0651947	0.095065	0	0.0632591	0.0864945	0.0360273	0.123104	0.0584141	0.074097	0.0379203	0.0499159	0
SCAMP3	0.0687658	0.0156731	0.0460116	0.0733916	0.0700129	0.0532338	0.0902015	0.0582636	0.0822253	0.0306812	0.0302466	0.0398244	0.0546219	0.0909894	0.069719	0.107826	0	0.1062	0.0820018	0.0546602	0.0523175	0.0434736	0.0875087	0.0490231	0.110633	0.0265696	0	0.10478	0.0597477	0.0293288	0.0796285	0.0532233	0.033413	0.0680247	0.0944149	0.0372247	0.0429369	0.0863003	0	0.0576052	0.0886068	0.0808128	0.0514236	0.0415846	0.0444867	0.0324111	0.0356227	0.0248097
CLK2	0.04901	0.0234239	0.0318982	0.0644681	0.0341399	0.0624943	0.0562763	0.0375098	0.0668609	0.0386011	0.0175669	0.0369312	0.0372716	0.0610472	0.098847	0.0428743	0	0.0522853	0.0356801	0.0730986	0.05187	0.0268747	0.090943	0.0534288	0.0450868	0.0605596	0	0.0178502	0.0226398	0.047396	0.0425531	0.0626192	0.0413367	0.0249278	0.092441	0.0552476	0.0516968	0.0283175	0	0.0521642	0.0556329	0.0284693	0.0761634	0.128957	0.0644501	0.0378367	0.0536964	0
HCN3	0.0337934	0.011657	0.0540767	0.0693184	0.0524886	0.0590022	0.0544911	0.0371541	0.0409636	0.0258468	0.0376813	0.0385186	0.0449208	0.0422938	0.0320587	0.0476014	0	0.0614	0.04078	0.038581	0.0367099	0.0111163	0.0220211	0.0297099	0.0910014	0.0679279	0	0.175024	0.0553527	0.0713797	0.0880729	0.0465379	0.0666793	0.0379456	0.00654414	0.0308877	0.032344	0.0441416	0	0.0529013	0.0418184	0.0159017	0.0526445	0.0737373	0.0720683	0.0388281	0.0309786	0.0519765
PKLR	0	0.00287044	0.00944263	0.00372246	0.0027041	0.00638434	0	0.000371502	0.00316921	0	0.0031073	0	0.00115612	0.00724663	0.00727937	0.00286855	0	0.0013625	0.00382408	0	0.00553574	0.00417081	0	0.00124015	0.00064916	0	0	0	0.00324255	0.00575965	0.00681507	0.00962572	0.00215406	0	0	0	0.00180403	0	0	0.00360333	0.00833593	0	0.00274965	0	0	0.00301198	0	0
FDPS	0.184641	0.180873	0.137291	0.170446	0.146765	0.137485	0.183276	0.225917	0.150551	0.121319	0.0560679	0.0922179	0.118847	0.197011	0.263473	0.220297	0	0.189977	0.159655	0.161424	0.142889	0.114094	0.192872	0.107723	0.0771775	0.128655	0	0.146316	0.187635	0.154016	0.215597	0.189707	0.203775	0.133681	0.103412	0.140096	0.153362	0.130547	0	0.172703	0.159697	0.144884	0.289852	0.289602	0.145956	0.123316	0.102211	0.105515
RUSC1	0.184891	0.0851814	0.11324	0.184513	0.171619	0.160147	0.257537	0.164233	0.132109	0.0715844	0.0779367	0.128009	0.112165	0.156535	0.14383	0.140034	0	0.125589	0.198859	0.153706	0.145142	0.0764654	0.0957792	0.0582172	0.0911537	0.063766	0	0.290136	0.136888	0.200805	0.154041	0.129346	0.150017	0.091974	0.041169	0.100826	0.117104	0.156825	0	0.184311	0.128899	0.0737521	0.220071	0.240039	0.167271	0.118454	0.0921621	0.205771
ASH1L	0.552164	0.617637	0.274719	0.518682	0.455882	0.47263	0.280267	0.471485	0.22203	0.225223	0.222901	0.513308	0.420261	0.213644	0.449218	0.351746	0	0.262536	0.257975	0.264034	0.253165	0.102054	0.47867	0.132535	0.337306	0.335684	0	0.880258	0.498715	0.589768	0.545834	0.263153	0.438633	0.238625	0.744692	0.218879	0.270466	0.412687	0	0.374149	0.311972	0.676362	0.407589	0.574913	0.428857	0.129215	0.181584	0.297359
MSTO1	0.0686006	0.0366123	0.021575	0.030239	0.0295454	0.0195845	0.00484613	0.0903188	0.0261058	0.0242204	0.0245317	0.000857365	0.0307218	0.0586051	0.0451895	0.0148324	0	0.0494978	0.024277	0.0600827	0.0358229	0.0179964	0.0292637	0.0374821	0.0156343	0.0446109	0	0.0220951	0.048354	0.0358983	0.0348043	0.0240958	0.0234177	0.0332938	0.00593584	0.0207572	0.0287086	0.0331414	0	0.0182249	0.0341238	0.0809092	0.068633	0.0469005	0.0291913	0.0291557	0.0395853	0.0324513
YY1AP1	0.220883	0.179314	0.129794	0.249886	0.236941	0.239775	0.175921	0.17652	0.149203	0.125781	0.14352	0.203335	0.207527	0.185787	0.268096	0.165525	0	0.217114	0.18909	0.222204	0.172852	0.114844	0.147191	0.107483	0.120259	0.187909	0	0.334363	0.289985	0.207977	0.264097	0.22273	0.18948	0.162814	0.157124	0.221235	0.164076	0.146711	0	0.169499	0.135819	0.234922	0.291402	0.21253	0.176724	0.146234	0.12175	0.116821
DAP3	0.2024	0.211359	0.201783	0.306785	0.235264	0.287988	0.199654	0.256137	0.184028	0.199876	0.199886	0.260071	0.2409	0.216322	0.292739	0.201028	0	0.219718	0.226473	0.240003	0.222511	0.161344	0.363323	0.152262	0.24709	0.121629	0	0.0689281	0.282067	0.197982	0.292564	0.2649	0.23495	0.215659	0.261225	0.213607	0.208274	0.202437	0	0.244686	0.228753	0.290726	0.278074	0.252082	0.215602	0.126727	0.175196	0.222895
GON4L	0.242172	0.336943	0.188357	0.233844	0.259546	0.218798	0.212827	0.243237	0.162254	0.215003	0.189919	0.374555	0.315359	0.225708	0.355466	0.263288	0	0.269847	0.157903	0.22478	0.191831	0.146025	0.243216	0.177955	0.262268	0.257782	0	0.312316	0.260025	0.262097	0.284823	0.202365	0.324726	0.16029	0.319347	0.226192	0.194004	0.28553	0	0.213594	0.227268	0.44111	0.292922	0.221044	0.322592	0.147019	0.187457	0.225055
SYT11	0.388871	0.378982	0.237215	0.432222	0.417518	0.437644	0.3219	0.445679	0.238649	0.238588	0.257593	0.380921	0.386946	0.229998	0.270817	0.265828	0	0.287906	0.315545	0.277149	0.280271	0.256461	0.432232	0.178226	0.333073	0.332354	0	0.592602	0.458453	0.451741	0.416603	0.321262	0.409636	0.250713	0.413862	0.278703	0.228568	0.324858	0	0.318223	0.311619	0.293559	0.378698	0.445392	0.271957	0.21683	0.185868	0.320888
RIT1	0.0569883	0.0412745	0.0302398	0.0405557	0.039445	0.02129	0.0273426	0.0327836	0.0246916	0.0186924	0.0231921	0.0348275	0.0152261	0.0330942	0.0359962	0.0661676	0	0.0326521	0.0297089	0.0333639	0.021557	0.0151833	0.015866	0.00496626	0.0200636	0.0451231	0	0.0442508	0.0442737	0.0415688	0.00996113	0.0210424	0.0289985	0.0492758	0.067587	0.0165578	0.0249921	0.0148565	0	0.0452588	0.026107	0.00233931	0.0413622	0.00834327	0.00238436	0.0038568	0.026421	0.0689722
KHDC4	0.143025	0.121153	0.124537	0.229005	0.178972	0.201986	0.130215	0.209442	0.148048	0.0807133	0.0840348	0.0930996	0.146671	0.202929	0.209997	0.197553	0	0.182197	0.148431	0.179516	0.182533	0.0936446	0.0938375	0.090666	0.155697	0.13259	0	0.143313	0.212551	0.185735	0.213647	0.197595	0.176311	0.121028	0.116759	0.128907	0.12196	0.154798	0	0.122026	0.173929	0.145808	0.17876	0.169415	0.102311	0.0909852	0.105918	0.202001
ARHGEF2	0.0404301	0.0774932	0.0784676	0.0787342	0.0775421	0.0674175	0.083572	0.117977	0.0933176	0.0852963	0.0743803	0.10141	0.102601	0.0999538	0.142991	0.112843	0	0.0655422	0.0926382	0.10202	0.0963025	0.0783549	0.133839	0.074314	0.0553631	0.148947	0	0.0857655	0.111076	0.0766021	0.168396	0.0783467	0.11197	0.0794877	0.0467056	0.124313	0.0797336	0.117288	0	0.121435	0.0852561	0.10777	0.0866232	0.100358	0.0656982	0.0474273	0.0858084	0.0248097
SSR2	0.0368803	0.0421358	0.029055	0.058833	0.0970103	0.0679949	0.0940432	0.133189	0.0918115	0.0314868	0.0249125	0.0289106	0.0533488	0.0707041	0.0537543	0.0677773	0	0.0665582	0.117825	0.0814401	0.0523665	0.059152	0.01781	0.0605151	0.0560785	0.0383618	0	0.0325521	0.0757004	0.0921125	0.0526593	0.123104	0.0548501	0.0694645	0	0.0568326	0.0427245	0.0299549	0	0.0844432	0.0720621	0.0465536	0.0840455	0.0428831	0.0580564	0.0469471	0.0354505	0.0131726
UBQLN4	0.0343526	0.0313287	0.036372	0.0631924	0.0298964	0.0694959	0.100191	0.0989799	0.0447095	0.0250914	0.0342142	0.029073	0.0410815	0.0501059	0.0214344	0.0322567	0	0.0547614	0.058081	0.0447437	0.0282495	0.0379075	0.0211353	0.0176131	0.0336937	0.0316478	0	0.00977616	0.0584931	0.033792	0.0890805	0.0359315	0.0775111	0.0279564	0	0.0126203	0.0423974	0.0318277	0	0.0456839	0.0508608	0.0435803	0.0747372	0.140843	0.0248462	0.050255	0.0184487	0.105515
LAMTOR2	0.0380681	0.0381118	0.00899681	0.0327255	0.043395	0.0362759	0.0366469	0.0635986	0.0371777	0.0193347	0.0178593	0.0237855	0.00696571	0.0335012	0.04038	0.0325195	0	0.0227082	0.0362122	0.0178349	0.042353	0.017376	0.0146896	0.0226071	0.0485563	0.00883354	0	0.0799864	0.0445186	0.0313657	0.0242004	0.0158514	0.00444653	0.025917	0	0.0135875	0.0295658	0.037546	0	0.054633	0.0224835	0.0360851	0.0441488	0.00880912	0.0325741	0.010575	0.013622	0.0829876
RAB25	0	0	0.000231942	0	0	0	0	0	0.000719932	0	0.00222674	0	0	0	0.00395397	0	0	0	0	0	0	0	0	0	0	0.000194857	0	0	0	0	0	0	0.00372637	0.000675222	0	0.00100672	0.00261986	0	0	0	0	0	0	0	0	0.0131114	0.00397087	0
MEX3A	0.0046671	0.0032881	0.00509868	0.00547298	0.00476411	0.00497745	0.0109379	0.00495831	0.0120259	0.000725531	0.00270317	0	0.00648092	0.00368485	0	0	0	0.000564342	0.0073113	0.00658374	0.00966166	0.00546085	0.00275829	0.00285188	0.00167905	0.00133244	0	0	0.00604044	0.00252271	0	0.00363282	0	0.0179786	0	0.00448209	0.0156965	0.00710897	0	0.014167	0.00588473	0.0059951	0.0214246	0	0.0136799	0.00308396	0.00946821	0
LMNA	0.133425	0.0946934	0.0786093	0.117464	0.071624	0.096285	0.113513	0.0936206	0.0899672	0.0617984	0.113552	0.0458369	0.0619124	0.0853984	0.177807	0.0891558	0	0.0993549	0.0782875	0.0869193	0.0687682	0.0421437	0.089135	0.069144	0.0332084	0.071628	0	0.208434	0.113115	0.147102	0.116156	0.11515	0.155747	0.0589112	0.019244	0.0896436	0.109319	0.0739082	0	0.144225	0.0999666	0.0862748	0.107041	0.108339	0.10747	0.0845267	0.07714	0.089596
SEMA4A	0.0828423	0.0476706	0.0632445	0.0449703	0.0474641	0.0522332	0.094497	0.040082	0.048576	0.0328816	0.0630017	0.0220855	0.0812846	0.0621829	0.10722	0.0434592	0	0.0665302	0.0285212	0.0333799	0.0453167	0.0364096	0.0833104	0.058151	0.0576007	0.0310757	0	0.113907	0.0793602	0.130633	0.112587	0.0773258	0.023959	0.0545365	0	0.0608292	0.067657	0.0764506	0	0.0513861	0.0402883	0.0783566	0.117797	0.0728014	0.0872114	0.0562722	0.0676296	0.0680503
SLC25A44	0.0308577	0.0873182	0.0493768	0.0682568	0.0856401	0.074429	0.0435766	0.101392	0.0633536	0.0283696	0.0545182	0.0424731	0.0274819	0.0472016	0.0302363	0.0485117	0	0.0473369	0.0520942	0.073434	0.0685884	0.0288544	0.0226548	0.0484621	0.0277931	0.0236866	0	0.0120989	0.0722913	0.0450077	0.0565417	0.0554997	0.0416027	0.0382114	0.0563369	0.0537222	0.0244154	0.00925964	0	0.0206975	0.0315524	0.046743	0.050441	0.115003	0.0401716	0.05673	0.0297175	0.0746801
PMF1-BGLAP	0.00417045	0.000529946	0.00214377	0.00294045	0.00231177	0.00773335	0	0	0.00250285	0.00311591	0.000319399	0.00126061	0.0104564	0.00701964	0.000398674	0	0	0.00805357	0.00618463	0	0	0	0	0	0	0	0	0	0	0.0233576	0	0.0119999	0.000479869	0.00160099	0	0.00171041	0.000675483	0	0	0	0.00148396	0	0	0	0.024081	0.015021	0	0
PAQR6	0.0153984	0.0435151	0.00338544	0.0110041	0.027729	0.0278058	0.0143213	0.00891395	0.0145852	0.00111215	0.00633684	0.00933517	0.0112088	0.0330356	0.0226489	0.00439101	0	0.0191795	0.00658744	0.0274491	0.0118483	0.0125731	0.00257348	0.0136154	0.00555481	0.00399887	0	0.0438493	0.0282418	0.0181257	0.0230937	0.0127774	0.0189802	0.00731097	0	0.00279912	0.00404363	0.0104939	0	0.00522712	0.00520752	0.0151829	0.0623789	0.0160489	0.0214435	0.015883	0.0067305	0
SMG5	0.0942182	0.0851273	0.0854028	0.122582	0.12058	0.0925197	0.0812184	0.111238	0.114186	0.0655089	0.0665697	0.0614635	0.125273	0.17553	0.157198	0.195813	0	0.171729	0.0937458	0.0823945	0.0988247	0.0797895	0.0700673	0.066705	0.0972801	0.10027	0	0.109423	0.164755	0.105339	0.151538	0.204401	0.127393	0.0882764	0.0213165	0.112557	0.109999	0.078279	0	0.14626	0.112931	0.0944766	0.145316	0.131513	0.0815169	0.102503	0.118628	0
TMEM79	0.00793471	0.0180578	0.0175366	0.0333099	0.0371058	0.0113929	0.0402155	0	0.0224549	0.00849608	0.00665471	0.00357844	0.0082191	0.0298976	0.0362432	0.0188822	0	0.0104471	0.0131574	0.016782	0.00627007	0.0117923	0.0133147	0.00612996	0	0.0330709	0	0	0.028864	0.0272739	0.0433364	0.0386228	0.0162293	0.0295289	0.00192812	0.0180386	0.0148123	0.0284779	0	0.00484185	0.0111956	0.0114837	0.0247862	0.0318185	0.0106194	0.00539727	0.0149418	0.0131726
GLMP	0.0949582	0.00131786	0.0322305	0.0452216	0.0389612	0.0297322	0.0227444	0.0141873	0.0237297	0.0155137	0.0261182	0.0186285	0.0531963	0.0240013	0.0221414	0.0335108	0	0.0384866	0.0459892	0.037195	0.0247411	0.0264712	0.0184823	0.0248163	0.0167051	0.0163178	0	0.010492	0.0331328	0.0232945	0.073626	0.0430947	0.0283664	0.0133023	0	0.0252332	0.0314696	0.0277696	0	0.02225	0.0128859	0.0212141	0.026676	0.0248155	0.0192681	0.0129993	0.0208594	0
CCT3	0.135856	0.116445	0.118812	0.231684	0.132766	0.18275	0.287247	0.208819	0.164146	0.0938912	0.120399	0.107857	0.147592	0.143871	0.148197	0.141126	0	0.12868	0.197135	0.130832	0.165781	0.117295	0.110503	0.105197	0.138567	0.126646	0	0.273901	0.199061	0.12743	0.147113	0.172934	0.166658	0.159018	0.201064	0.0801429	0.16034	0.204395	0	0.158296	0.147069	0.107531	0.173173	0.323811	0.223126	0.0649401	0.0785236	0.338216
TSACC	0.00389371	0	0.00189775	0.0132834	0.00802272	0.0197613	0.0071689	0	0.00583498	0.000725531	0.000566998	0.0335441	0	0.00758649	0	0	0	0	0.00592524	0	0	0.00749588	0.00765797	0.00414941	0	0.00312232	0	0	0.0206315	0.0196654	0.00176307	0.00625317	0.00736998	0.00465851	0	0.00192734	0	0	0	0	0	0	0	0	0.00106762	0	0.00769676	0
RHBG	0.0164583	0.00220514	6.86638e-05	0.00396308	0	0.00324067	0	0	0.00144206	0	0.00260915	0	0.000834166	0.0168009	0.00336901	0	0	0.00601547	0	0	0	0	0.0123713	0	0.00283366	0	0	0	0.00569149	0.0100017	0	0.0205531	0	0.00123253	0	0.000365341	0.000961701	0.00183758	0	0.00184447	0	0.00315744	0	0	0	0	0	0
C1orf61	0.219593	0.337132	0.17792	0.325673	0.251021	0.260287	0.197773	0.273152	0.209486	0.144882	0.168806	0.26959	0.301248	0.227316	0.308501	0.233615	0	0.194104	0.235135	0.228875	0.210465	0.104086	0.250597	0.132828	0.26165	0.208793	0	0.26493	0.247554	0.252715	0.282773	0.199369	0.194007	0.163414	0.245765	0.175837	0.0923842	0.15604	0	0.173846	0.229815	0.164986	0.195429	0.204616	0.156607	0.157017	0.168605	0.401069
MEF2D	0.120563	0.208849	0.107489	0.139028	0.141955	0.127095	0.167837	0.177384	0.107652	0.0958808	0.103531	0.115797	0.181875	0.125675	0.142165	0.138306	0	0.121245	0.126833	0.15396	0.143782	0.0809413	0.199639	0.0739428	0.0988461	0.113409	0	0.0646698	0.114758	0.119213	0.193936	0.132625	0.126831	0.0810095	0.0758362	0.119808	0.119855	0.123389	0	0.129456	0.110174	0.14528	0.201357	0.237161	0.140025	0.114694	0.0870374	0
IQGAP3	0	0.0185654	0.000321203	0.00166521	0.00382482	0.000801082	0	0.000754214	0.00134947	0	0	0.0100274	0	0.0118599	0.0283571	0	0	0	0.0030019	0	0.00459523	0	0.00179532	0.00244713	0	0	0	0	0.0024659	0.00476845	0	0.000599794	0.00436925	0.00178905	0	0	0	0	0	0	0.00401917	0	0	0	0	0.00363736	0.00126433	0
TTC24	0	0	0	0	0	0	0	0	0	0	0	0	0	0	0	0	0	0	0	0	0	0	0	0	0	0	0	0	0	0	0	0	0.00170662	0	0	0.00100672	0	0	0	0	0.00137774	0	0	0	0	0	0	0
NAXE	0.00152599	0.0271781	0.0104682	0.0295033	0.0365786	0.0161525	0.0395292	0.0167422	0.0327076	0.0358228	0.0164565	0.00221172	0.0230408	0.0377817	0.0186463	0.0195315	0	0.0248612	0.0197688	0.0363319	0.0233504	0.018576	0.023823	0.0134194	0.00553699	0.0373213	0	0.0646115	0.0185333	0.0169893	0.0970761	0.0194629	0.0248182	0.0320599	0.0488301	0.0122769	0.0145284	0.00669325	0	0.00875354	0.046591	0.0385849	0.0173799	0.0258493	0.0187941	0.0146345	0.00571731	0.146487
GPATCH4	0.0295231	0.0185654	0.0254179	0.0549601	0.0394874	0.0221018	0.0411673	0.0146162	0.0590143	0.00483851	0.0150996	0.0141891	0.0123051	0.0343164	0.027283	0.0872508	0	0.0389747	0.0359218	0.0202953	0.0198759	0.0351591	0.0331814	0.0363894	0.0222403	0.0326103	0	0	0.0280451	0.0300947	0.0382519	0.0415712	0.0236868	0.0647352	0.00593584	0.0467464	0.0153781	0.0186548	0	0.0516017	0.0462735	0.0558453	0.0537769	0.0643004	0.0433192	0.0115428	0.0227123	0
HAPLN2	0.0692179	0.0232381	0.0314885	0.0668453	0.0652038	0.0647565	0.073059	0.0867875	0.0399094	0.00220564	0.0293915	0.0341113	0.0585756	0.066916	0.107052	0.0491359	0	0.0405713	0.0481621	0.0311218	0.033951	0.0351466	0.0206888	0.0375481	0.0426982	0.102434	0	0.086469	0.0964135	0.0913074	0.0989239	0.111577	0.0668963	0.0314567	0.0379932	0.041084	0.0246499	0.0162707	0	0.0797191	0.0252022	0.046918	0.0555205	0.0505507	0.0750794	0.0292481	0.0195277	0
BCAN	0.139757	0.0941435	0.0798932	0.110642	0.122025	0.0844923	0.169268	0.134067	0.0987834	0.0438109	0.0834981	0.123547	0.118404	0.0930475	0.136491	0.106806	0	0.127478	0.118048	0.131249	0.077373	0.0968219	0.106189	0.0615361	0.0899708	0.0844239	0	0.118818	0.106633	0.110811	0.198861	0.116794	0.109816	0.082637	0	0.0668495	0.0812858	0.108367	0	0.086708	0.0528642	0.0966259	0.150878	0.07045	0.0900205	0.0784002	0.0616178	0.0404551
NES	0.00747918	0.00393011	0.00266269	0.00982331	0.0080035	0.00315342	0.0309988	0.0176615	0.00975818	0	0.00858405	0.00750147	0.0239611	0.0104193	0.0200922	0.00532795	0	0.00666134	0.0138367	0.0135551	0.00152553	0.00367715	0.0169883	0.0150197	0.0160868	0.0166934	0	0	0.000744274	0.0130119	0.0219974	0.0193861	0.0155409	0.0167278	0	0.00177822	0.00334402	0.0451164	0	0.00736097	0.00818349	0.00186223	0.0208853	0.015882	0.0434948	0.0304124	0.00268996	0.105515
CRABP2	0.0127701	0.0542256	0.00145522	0.0149836	0.0104793	0.00396081	0.0325422	0.014544	0.00824989	0.00706698	0.00917981	0.00635583	0.0138444	0.0152986	0.00238176	0.0117601	0	0.00542803	0.00256089	0.0163529	0.00740643	0.00970743	0	0.0101773	0.0164385	0.0065845	0	0	0.00257149	0.0123177	0.0305638	0.00741801	0.00570201	0.0075053	0	0.00728898	0.0184577	0.0526959	0	0.00964356	0.00760684	0.00225192	0.0129002	0	0.00391718	0.0174083	0.00299089	0
ISG20L2	0.0399638	0.0431923	0.0526131	0.0596678	0.0586433	0.0909888	0.0398035	0.0108418	0.0455085	0.0328692	0.0346619	0.087969	0.0547043	0.0559029	0.0612395	0.0670534	0	0.0585552	0.0780842	0.0451937	0.0772471	0.0262059	0.019391	0.0538305	0.00985526	0.020934	0	0	0.0366802	0.0543389	0.0611228	0.0482626	0.0356586	0.0467583	0	0.0624766	0.0413522	0.0482129	0	0.0587672	0.0728142	0.073517	0.074335	0.090839	0.0299885	0.0288126	0.0480767	0.0324513
RRNAD1	0.00848467	0.00683194	0.044788	0.0445747	0.041416	0.0402577	0.0552087	0.0549691	0.035346	0.0513683	0.040439	0.0224504	0.0323727	0.0243965	0.0990174	0.0285448	0	0.0286609	0.0626543	0.0706386	0.0366923	0.035115	0.0224437	0.0380716	0.00645026	0.0495984	0	0.0178502	0.0469127	0.0493889	0.0347683	0.0733444	0.0470136	0.0320987	0.120234	0.0279924	0.0412035	0.0184177	0	0.0495516	0.0352238	0.0340197	0.0538079	0.0321488	0.029638	0.03168	0.0450431	0.04533
MRPL24	0.0544415	0.0106927	0.0206711	0.0437461	0.0451558	0.0233982	0.0483364	0.0178601	0.0335286	0.0139789	0.0124942	0.022038	0.0187605	0.0569743	0.0264889	0.0422221	0	0.0320086	0.0415619	0.026468	0.0263867	0.0171894	0.0205388	0.0283972	0.022756	0.0298877	0	0	0.0316673	0.0378035	0.0357924	0.0316062	0.048075	0.0195671	0	0.0265579	0.0331936	0.0144112	0	0.0141708	0.0378898	0.0328386	0.0550717	0.019577	0.00846149	0.0308917	0.0108668	0.0151712
HDGF	0.0643688	0.0975325	0.0764048	0.103294	0.100898	0.0969852	0.103462	0.129723	0.0722529	0.0574122	0.0754291	0.0966551	0.0725021	0.0892054	0.0697688	0.088328	0	0.0532155	0.0932792	0.0720809	0.0801433	0.0473801	0.0917798	0.0496196	0.0513936	0.0760919	0	0.0723363	0.0939282	0.135464	0.159917	0.073936	0.135528	0.0475768	0.0320971	0.086205	0.0656646	0.0968688	0	0.0482204	0.0617701	0.0730344	0.0759324	0.164081	0.138485	0.0624681	0.0238206	0.110165
PRCC	0.115741	0.152	0.103472	0.105584	0.128397	0.0811222	0.077603	0.0812672	0.0883251	0.0408024	0.0692274	0.0792967	0.0764503	0.091588	0.0889827	0.130822	0	0.0998464	0.105441	0.0858231	0.0968323	0.0683155	0.136415	0.0682117	0.0908864	0.0828878	0	0.0910525	0.113389	0.0967821	0.100295	0.120639	0.0835682	0.107053	0.0201616	0.0932198	0.0738614	0.0956488	0	0.078539	0.0993316	0.0919361	0.115321	0.117834	0.0674751	0.0577417	0.0639585	0.311872
SH2D2A	0	0	7.90892e-05	0	0	0	0	0	0	0	0	0	0	0	0	0	0	0	0	0.00706562	0	0	0	0	0	0	0	0	0.000652468	0	0	0	0	0	0	0	0	0.000744912	0	0	0	0	0	0	0	0	0	0
NTRK1	0	0.00220514	0.00134286	0.00191034	0	0	0	0	0.00129375	0	0.00127255	0.00356493	0.00115662	0	0	0	0	0.00635444	0	0.00327837	0	0.000564033	0	0.00135351	0	0.00319104	0	0	0.0015561	0	0	0.00186908	0.00054715	0	0	0.00313781	0.00125188	0	0	0.00214573	0	0	0	0	0	0	0	0
INSRR	0	0	0.000231942	0	0.00323834	0	0	0	0	0	0	0	0	0.00304931	0	0	0	0	0	0	0.00101611	0	0	0	0.00376954	0	0	0	0	0	0	0.0096297	0	0	0	0	0.000719333	0	0	0	0	0	0	0	0	0.00259102	0	0
PEAR1	0	0	0	0	0	0	0.000878586	0	0.000138969	0	0	0	0	0	0	0	0	0	0	0	0	0	0	0	0	0	0	0	0	0	0	0	0	0	0	0.000333213	0	0	0	0	0	0	0	0	0	0	0	0
LRRC71	0	0	0	0.000628762	0	0	0	0	0	0	0	0	0.000749932	0	0	0	0	0	0.00525883	0	0	0	0	0	0	0	0	0	0	0	0	0	0	0.00161656	0	0	0.000646219	0	0	0	0	0	0	0	0	0	0	0
ARHGEF11	0.315092	0.443546	0.255473	0.377868	0.398417	0.361945	0.305984	0.370025	0.24357	0.246799	0.256876	0.333905	0.366793	0.239187	0.435891	0.300397	0	0.254163	0.255032	0.311768	0.258755	0.184082	0.472338	0.163567	0.247503	0.346712	0	0.399652	0.361089	0.440136	0.392263	0.282258	0.385218	0.274857	0.512306	0.261122	0.313629	0.367476	0	0.351919	0.294098	0.415583	0.355165	0.377625	0.317859	0.176725	0.232942	0.402843
ETV3L	0	0.00273789	0	0	0	0	0	0	0	0	0	0	0	0	0	0	0	0	0	0	0	0	0	0	0	0	0	0	0	0.00438255	0	0	0	0	0	0.00133476	0.000325861	0	0	0	0.00148396	0	0	0	0	0	0.00079459	0
ETV3	0.00849534	0.0411413	0.0279844	0.0286011	0.0286553	0.0462153	0.036654	0.0591024	0.0258515	0.0284629	0.0340687	0.0106139	0.0283878	0.0238066	0.0299774	0.0594994	0	0.025025	0.0398229	0.0422003	0.0247251	0.0349581	0.0405982	0.00872151	0.0237057	0.04899	0	0.01333	0.0174996	0.0452148	0.00926767	0.0117477	0.0408834	0.0112134	0	0.032574	0.0233171	0.0251377	0	0.0145332	0.0266723	0.0365549	0.0240363	0.0482313	0.0360403	0.0373151	0.0352903	0.04533
FCRL5	0	0	0	0.00618	0	0	0	0	0	0	0	0	0	0.00306236	0	0	0	0	0	0	0	0	0	0	0	0	0	0	0.00125316	0	0	0	0	0	0	0	0.00273387	0	0	0	0	0	0	0	0	0	0	0
FCRL4	0	0	0	0	0	0	0	0	0	0	0.00240318	0	0	0	0	0.0057153	0	0	0	0	0	0	0	0	0	0	0	0	0	0	0	0	0	0	0	0.00543841	0	0	0	0	0	0	0	0	0	0	0.00173584	0
FCRL3	0	0	0	0	0	0.00442243	0	0	0.00139912	0	0	0	0	0	0	0	0	0	0	0	0	0	0	0	0	0	0	0	0	0	0	0.00530513	0	0	0.0358519	0	0	0	0	0	0	0	0	0	0	0	0	0
FCRL2	0	0	0	0	0.000758578	0	0	0	0.00187925	0	0	0	0	0	0	0	0	0.00121374	0	0	0	0	0	0	0	8.83837e-05	0	0	0	0	0	0	0	0	0	0	0	0	0	0	0	0	0	0	0	0	0	0
FCRL1	0	0	0	0	0	0.00490321	0	0.0174237	0	0	0	0	0	0	0.000991522	0	0	0.000751883	0	0	0	0	0	0	0	0	0	0	0	0	0	0	0.00515117	0	0	0	0	0.0355422	0	0	0	0	0	0	0	0	0	0
CD5L	0	0.00136613	0.000677022	0	0	0.00471891	0	0	0.000298902	0	0	0.0124709	0	0.00584216	0	0.00304126	0	0.00188996	0.0019566	0	0.00204756	0	0	0.00204392	0	0.00133244	0	0	0	0.000545769	0	0.00479917	0	0	0	0.000745751	0.00278624	0	0	0	0.00122897	0	0.0106715	0	0	0	0	0
KIRREL1	0.0336096	0.114446	0.068644	0.0836253	0.0954853	0.0608128	0.0711411	0.0744512	0.088324	0.0968628	0.153793	0.0144408	0.114678	0.106568	0.110325	0.0726332	0	0.108778	0.0775568	0.114882	0.0462919	0.0518311	0.0900318	0.0813695	0.0861065	0.13271	0	0.076184	0.116272	0.139708	0	0.0618766	0.0855272	0.14463	0	0.110012	0.0928399	0.0888915	0	0.129559	0.107685	0.10196	0.148875	0.0924444	0.0581243	0.111198	0.11705	0
CD1D	0	0	0	0	0	0	0	0	0.00063003	0	0	0	0	0	0	0	0	0	0	0	0	0	0	0	0	0	0	0	0	0	0	0	0	0	0	0	0	0	0	0	0	0	0	0	0	0	0	0
OR10K1	0	0	0	0	0.0031719	0	0	0	0	0	0	0	0	0	0	0	0	0	0	0	0	0	0	0	0	0	0	0	0.0010925	0	0	0	0	0	0	0	0	0	0	0.00134097	0.00136199	0	0	0	0	0	0	0
OR10R2	0	0	0	0.000728177	0	0	0	0	0.000138969	0	0.00070205	0	0	0	0	0	0	0	0	0	0	0	0	0	0	0	0	0	0	0	0	0	0	0	0	0	0.000584759	0	0	0	0	0	0	0	0	0	0	0
SPTA1	0	0	0	0	0	0	0	0	0	0	0	0	0	0	0	0	0	0	0	0	0	0	0	0	0	0	0	0	0	0	0	0	0.000922469	0	0	0	0	0	0	0	0	0	0	0	0	0	0	0
OR6N1	0	0	0	0.00181626	0	0.00221807	0	0	0.000585055	0	0	0	0	0	0	0	0	0	0	0	0	0.000417744	0	0	0	0	0	0	0	0.00651223	0	0.000599794	0	0.00356856	0	0	0	0	0	0	0	0	0	0	0	0	0	0
MNDA	0	0	0	0	0	0	0.00354362	0	0	0	0.000568626	0	0	0	0	0	0	0	0	0	0	0	0	0	0	0	0	0	0.00408155	0.00422136	0	0.00106714	0.0015479	0	0	0	0	0	0	0	0	0	0	0	0	0	0	0
PYHIN1	0.0232945	0	0.00276052	0.00126822	0.00222729	0.00356506	0	0	0.00307198	0.00227558	0.000725226	0	0.00115662	0.00457289	0.00225987	0	0	0.000791487	0.0029579	0	0.00195576	0	0	0.00204392	0	0	0	0	0.00103757	0.00140621	0	0.00908742	0.00146354	0.000909808	0.00593584	0.00152943	0.00970427	0.000691804	0	0	0.00123027	0.0030819	0	0	0.00276548	0	0.000851286	0
IFI16	0.173944	0.0270574	0.0386968	0.0648108	0.0587245	0.0829998	0.0385554	0.0672645	0.0279264	0.0272254	0.0458518	0.0824595	0.13291	0.0698475	0.0512889	0.0206293	0	0.0448472	0.0378897	0.0391767	0.0404364	0.0264459	0.00200567	0.0552728	0.0449021	0.0832933	0	0.0781689	0.0746577	0.0474737	0.125162	0.0545847	0.0400708	0.0655949	0.0573206	0.0405599	0.0938197	0.0863281	0	0.0428171	0.0605406	0.0822923	0.0500155	0.0122673	0.0227888	0.0357228	0.0192286	0.0680503
AIM2	0.022869	0.0819356	0.0383429	0.0436854	0.0597	0.106931	0.0327273	0.011365	0.0285686	0.01649	0.0754179	0.0393799	0.0203543	0.0467538	0.0269019	0.0610818	0	0.0798993	0.0532173	0.0409393	0.0335392	0.0404636	0.0379593	0.0386784	0.0745656	0.00990835	0	0.132427	0.00292078	0.0828838	0	0.0252437	0.091522	0.0917553	0	0.0691759	0.0974118	0.119881	0	0.0249006	0.0331683	0.0676944	0.00749402	0.0499082	0.150755	0.0268566	0.0412697	0.0689722
CADM3	0.312075	0.182796	0.204622	0.277911	0.236995	0.24509	0.29601	0.28019	0.218778	0.176754	0.188651	0.146489	0.275511	0.221704	0.269244	0.220556	0	0.188412	0.252946	0.238478	0.190821	0.179542	0.309864	0.186243	0.242202	0.222889	0	0.261238	0.293431	0.332084	0.306577	0.228149	0.305725	0.20495	0.245778	0.181517	0.199046	0.322086	0	0.295728	0.252291	0.260167	0.296639	0.271612	0.255943	0.171196	0.158897	0.0420755
ACKR1	0.0049809	0.00417293	0.00335145	0.0347473	0.022293	0.0298882	0.0516462	0.0161645	0.0193205	0.00393916	0.00652383	0.0611648	0.0247184	0.0134899	0.0247787	0.00569897	0	0.0172974	0.0226809	0.02727	0.0377896	0.00376356	0	0.0102648	0.0109153	0	0	0.0336037	0.0126914	0.0329827	0.028694	0.0413026	0.0287176	0.0105922	0.0156192	0.0148565	0.0254362	0.0169417	0	0.0402035	0.0107351	0.0205118	0.0546104	0.00583082	0.0222929	0.017053	0.00680738	0
FCER1A	0	0	0	0.00118132	0	0	0	0	0	0	0	0	0	0	0	0	0	0	0	0.0015378	0	0	0	0	0	0	0	0	0.00551092	0	0	0	0	0	0	0	0	0	0	0	0	0	0	0	0	0	0	0
DUSP23	0.00206046	0.000529946	0	0.0022783	0.00133335	0.00413194	0	0	0.0015325	0.0014183	0.011376	0	0	0	0.0119892	0.00382153	0	0.00179402	0.00399185	0	0.00196325	0	0	0.00212881	0	0	0	0	0.0101024	0.00348766	0.00994519	0.00285501	0.00864028	0	0	0	0.00156493	0.0181204	0	0	0.00566409	0	0	0	0.0153272	0.0040907	0	0
FCRL6	0	0	0	0	0.00465399	0	0	0	0	0	0	0	0	0	0	0	0	0	0	0	0	0	0	0	0	0	0	0	0	0.00234757	0	0	0	0	0	0	0	0	0	0	0	0	0	0	0	0	0	0
SLAMF8	0	0	0	0	0	0	0	0	0.00175338	0	0	0	0	0	0	0	0	0	0	0	0.00173488	0	0	0	0	0	0	0	0	0	0	0	0.00619189	0	0	0	0	0	0	0	0	0	0	0	0	0	0	0
AL590560.2	0.0109027	0.000771374	0.00409789	0.0100461	0.00593511	0.00179805	0	0.0035384	0.0157302	0.00297723	0.00233811	0.000908409	0.0206077	0.00264371	0	0.00588978	0	0.00605105	0.00975104	0.0311825	0.00606412	0.000918948	0.0264648	0.00237423	0.0157144	0.00122645	0	0.0220951	0.00839005	0.0239463	0	0.00629619	0.020285	0.00396562	0	0.00792348	0.00145627	0.0080941	0	0.00495899	0.00662353	0.0237264	0.0180228	0.00459953	0.00913576	0	0.00291443	0
CFAP45	0	0	0.00136722	0.00440393	0.00370936	0	0	0	0.000941928	0.00186707	0	0	0	0.00133986	0.00659576	0	0	0.00636392	0	0	0	0.00145022	0	0	0.00563665	0	0	0	0.000544417	0	0.0203014	0	0.00561699	0	0	0	0	0	0	0.0165753	0.00121909	0	0	0	0	0	0	0
TAGLN2	0.00513803	0.00319849	0.00459707	0.0135336	0.00704639	0.0130027	0.0333786	0.00126885	0.0168606	0.00930003	0.0106574	0.000908409	0.0263282	0.0145136	0.00233227	0.00590521	0	0.00923276	0.0323715	0.0072109	0.0095769	0.00897332	0.0332456	0.00130571	0.00781692	0.0233212	0	0	0.00887847	0.0142479	0.0132833	0.0127856	0.00770996	0.0062867	0.00654414	0.0176557	0.016695	0.00382903	0	0.0198799	0.0023793	0.0390022	0.00443003	0.0102863	0.0356382	0.0348662	0	0
IGSF9	0	0	0.000561278	0.00287377	0	0	0	0	0	0	0	0	0	0	0	0	0	0	0	0	0	0	0	0	0	0	0	0	0	0	0	0.00253672	0	0	0	0	0	0	0	0	0	0.00186223	0	0	0	0	0.000202423	0
KCNJ10	0.0036721	0	0.00750382	0.0122517	0.00513705	0.00912216	0.00540367	0.00104738	0.00784444	0	0.00656001	0.0212883	0.0138585	0	0.0036185	0.0101145	0	0.00101994	0.000941876	0.00124668	0.0075606	0.00409013	0.0230086	0.000983424	0.0107804	0.00376206	0	0	0.0215068	0.0106866	0.0277677	0.00248595	0	0.00330405	0.0320971	0.00106179	0.00255363	0.000718106	0	0.0314822	0.00731567	0.0030819	0.00221725	0	0.0188809	0	0.00215362	0.112984
KCNJ9	0.0696661	0.0652144	0.0438696	0.0977365	0.0588741	0.0602976	0.0863736	0.0935355	0.0747584	0.0328344	0.0799887	0.0561551	0.0717987	0.0747111	0.128001	0.0557246	0	0.0732032	0.0700515	0.0502009	0.0791055	0.0682263	0.0722097	0.0592289	0.0777279	0.054998	0	0.0746714	0.0689891	0.0867275	0.0782784	0.0845175	0.0687232	0.0624464	0.0697781	0.0468763	0.0786404	0.10642	0	0.0520659	0.0717767	0.123736	0.0881382	0.0540508	0.0909791	0.0643336	0.0526721	0.0829876
IGSF8	0.165515	0.0923995	0.106835	0.249302	0.160913	0.193054	0.224338	0.178637	0.159059	0.0857118	0.118747	0.179705	0.169911	0.193759	0.181618	0.145043	0	0.177191	0.210699	0.172419	0.184228	0.137498	0.109087	0.129091	0.0850607	0.158021	0	0.228569	0.179274	0.200212	0.284926	0.199706	0.232307	0.136682	0.0436898	0.106163	0.144459	0.109735	0	0.187258	0.157625	0.125855	0.207002	0.20639	0.0789239	0.145438	0.0584152	0.130292
ATP1A2	0.0105499	0.0330436	0.00980974	0.0415536	0.0289496	0.0549462	0.0467269	0.0332562	0.0373269	0.0278264	0.0253882	0.0172197	0.0446429	0.0101556	0.0254797	0.0104618	0	0.0373577	0.0211348	0.0226137	0.00344659	0.0261857	0.0360719	0.00664725	0.0237004	0.0316826	0	0.117803	0.0391971	0.0293266	0.132887	0.0329204	0.119597	0.00921948	0.0551693	0.0198514	0.00923425	0.0496278	0	0	0.00154941	0.00150959	0.0260421	0.026513	0.0414417	0.0191406	0.0111172	0.119895
ATP1A4	0	0	0	0.00271166	0.00951	0	0.0237611	0	0.000387396	0.00447484	0.00736677	0	0.00904604	0	0	0.00460092	0	0.00278098	0	0	0.00123809	0	0	0	0	8.83837e-05	0	0	0	0.00566425	0	0.00194244	0	0	0	0.000663408	0.00120231	0.000691804	0	0	0.000857909	0	0	0	0	0	0	0
CASQ1	0	0	0.00358566	0.00505431	0.00389468	0.00651757	0	0.0190807	0.00688116	0.00294218	0	0.0120201	0.0138245	0.00725853	0.00239476	0.00294582	0	0.00126355	0.0098985	0.0044757	0	0.0022104	0	0	0	0.000360907	0	0	0.00356983	0.0234254	0	0.000372809	0.0137891	0.0115107	0	0.00724494	0.000718936	0	0	0	0.00433569	0	0	0.0355776	0.0024002	0	0	0
PEA15	0.117064	0.151083	0.075151	0.0796037	0.0879786	0.0648499	0.222113	0.206225	0.0862853	0.0474107	0.0651216	0.0705732	0.161721	0.0722916	0.0579075	0.0513859	0	0.0664158	0.149134	0.0647444	0.0788122	0.0933798	0.126219	0.0630933	0.0601659	0.133852	0	0.164224	0.128834	0.1145	0.262941	0.126796	0.230563	0.0619904	0.104644	0.0405809	0.134236	0.110175	0	0.0789931	0.0632226	0.135574	0.130246	0.269927	0.209725	0.0908481	0.0263707	0.0856937
DCAF8	0.070522	0.125159	0.0741724	0.0944454	0.106069	0.0824164	0.0854694	0.117689	0.070751	0.0354342	0.0505338	0.0035611	0.123824	0.0835256	0.0516837	0.0559623	0	0.0772204	0.0876197	0.100096	0.059968	0.0625874	0.0529809	0.0579989	0.0945606	0.0705808	0	0.148406	0.0941742	0.109567	0.119749	0.093345	0.131987	0.0565364	0.0671124	0.0703803	0.0528809	0.0522568	0	0.0440889	0.0884325	0.0630352	0.0955856	0.0735331	0.0728898	0.0406255	0.0505906	0.0151712
AL139011.2	0.0803328	0.0524637	0.061345	0.0500766	0.0561003	0.0644518	0.0864954	0.0857778	0.0485637	0.0516793	0.0666829	0.0847447	0.0580014	0.0694028	0.0733309	0.0339801	0	0.0706455	0.0539158	0.0550304	0.0479017	0.0364845	0.0370578	0.0457397	0.0207553	0.0410414	0	0.0845839	0.055247	0.0590782	0.137459	0.0837161	0.088205	0.0867182	0.045996	0.0524899	0.0772958	0.122587	0	0.0638027	0.0408417	0.0448276	0.071722	0.0285643	0.0649515	0.0539288	0.038929	0.122142
PEX19	0	0	0	0.000908519	0.00180642	0	0	0	0.000510942	0	0.00202898	0	0	0.00306236	0	0	0	0	0	0.000899577	0	0	0	0.00104682	0	0	0	0	0	0	0	0	0	0	0	0	0	0	0	0	0	0	0	0.0072368	0	0	0	0
COPA	0.331481	0.28568	0.194425	0.294837	0.287949	0.28054	0.297742	0.246325	0.203697	0.154748	0.191004	0.279145	0.307134	0.204884	0.183372	0.227328	0	0.234269	0.21994	0.234598	0.1836	0.117276	0.202241	0.130325	0.243541	0.212498	0	0.373019	0.308285	0.292028	0.295459	0.217384	0.242136	0.165161	0.19277	0.176529	0.191842	0.328076	0	0.232689	0.193144	0.295313	0.340111	0.441989	0.307639	0.130828	0.167948	0.274786
NCSTN	0.0557932	0.0357648	0.0356453	0.0845252	0.0582709	0.0587843	0.0582797	0.0780364	0.0770298	0.0622312	0.0568738	0.0623399	0.0760822	0.0727714	0.0872804	0.0553079	0	0.0631117	0.0837874	0.0699029	0.0513911	0.0519553	0.0400567	0.0281594	0.0764813	0.0804724	0	0.0449473	0.0679043	0.0724468	0.149593	0.0754993	0.0614085	0.0363139	0.0491752	0.0401805	0.0518239	0.0527361	0	0.0485955	0.0576042	0.0619161	0.0264883	0.0175986	0.057904	0.0398553	0.0284951	0
NHLH1	0	0	0.000630524	0.00168833	0.00148654	0	0.019896	0.00126885	0.00319604	0.00146656	0	0	0	0.00360405	0	0	0	0	0.000177815	0.00115293	0.00257399	0.000878731	0	0	0.00753354	0	0	0.00318121	0	0.0104628	0.00176307	0	0	0.0028399	0	0.000528181	0.00272164	0.00262024	0	0	0.003513	0.00889413	0	0.0226734	0	0	0	0
VANGL2	0.0253413	0.0182223	0.0357145	0.0443863	0.0509533	0.060755	0.0439059	0.0332143	0.0415856	0.0234451	0.0224549	0.0208179	0.0132012	0.0322596	0.0134829	0.0437062	0	0.0279018	0.0415726	0.028814	0.0498992	0.0314375	0.0360242	0.0209979	0.0308556	0.0722327	0	0.0121169	0.0733182	0.0634407	0.0845955	0.034743	0.0345114	0.032342	0	0.0418023	0.0374669	0.0436068	0	0.0306039	0.0359608	0.0475098	0.0781428	0.044131	0.0325814	0.0365074	0.0216227	0.322787
SLAMF6	0	0.0170346	0	0	0.00178101	0	0	0	0	0	0	0	0	0.00167301	0	0	0	0	0	0	0	0	0	0	0	0	0	0	0.00324255	0	0	0	0	0	0	0.00177436	0	0	0	0	0.00173227	0	0	0	0	0	0	0
CD84	0.0036667	0	0	0	0.0138745	0	0.044849	0.00877423	0.000323458	0	0	0	0.000559456	0	0	0	0	0	0.000545738	0	0	0.000780309	0	0	0	0	0	0	0	0.00216098	0	0	0	0	0	0.00133476	0	0	0	0.00719583	0.00426291	0	0	0	0	0	0.00118786	0
SLAMF1	0	0	0.00169768	0	0	0	0	0	0	0	0	0	0.00337306	0	0	0	0	0	0	0	0	0	0	0	0	0	0	0	0	0	0	0.000891334	0	0	0	0	0	0	0	0	0	0	0	0	0	0	0	0
CD48	0	0	0.000155037	0	0	0	0	0	0	0	0.000390768	0	0	0	0	0	0	0	0	0	0	0	0	0	0	0	0	0	0	0	0	0	0	0	0	0	0	0	0	0	0	0	0	0	0	0	0	0
SLAMF7	0	0	0	0	0	0	0	0	0	0	0	0	0	0	0	0	0	0	0	0	0	0	0	0	0	0	0	0	0	0	0	0	0	0	0	0	0	0	0	0	0	0	0.00726519	0	0	0	0	0
LY9	0	0	0	0.00029562	0	0	0	0	0.000912598	0.00116382	0	0	0	0	0.00111765	0	0	0.00143414	0	0	0	0	0	0	0	0	0	0	0	0	0	0	0.00905932	0	0	0	0	0	0	0	0	0	0	0	0	0	0	0
CD244	0	0	0.000774813	0	0	0	0	0	0	0	0	0	0	0	0	0	0	0.00103731	0	0.00390224	0	0	0	0.0131805	0	0	0	0	0	0	0	0	0	0.00353883	0	0	0.000639518	0	0	0.00295042	0	0	0	0	0	0	0	0
F11R	0.0183648	0.0172308	0.00710422	0.00891858	0.00663847	0.0109064	0.00301228	0.0392409	0.00540658	0.00272805	0.00159387	0.03593	0.000999957	0.0200811	0.00186343	0.00505109	0	0.0190111	0.0120995	0.00768005	0.000920837	0	0	0.00475653	0.0118981	0	0	0.0228895	0.0165884	0.0125013	0.0171565	0.00823719	0.0246884	0.00397757	0	0.0180947	0.00756024	0.00770743	0	0	0.00876138	0.00874385	0.0146451	0.0292274	0	0.00622091	0	0
USF1	0.0132899	0.0163062	0.019534	0.029525	0.0338818	0.0176368	0.0231397	0.0129019	0.0413454	0.0143634	0.0392019	0.0182766	0.0436405	0.063753	0.0298253	0.0661642	0	0.025403	0.0361607	0.0294134	0.0278916	0.0220613	0	0.0163574	0.029128	0.0251741	0	0.00318121	0.0309117	0.0495121	0.027769	0.0323674	0.0446815	0.0223314	0.0242866	0.0241444	0.0279655	0.0363786	0	0.0615251	0.0215505	0.0280273	0.0251857	0	0.0194188	0.0181893	0.0307574	0
ARHGAP30	0.00278519	0.00417293	0.00173264	0.00805743	0.00236575	0	0.00383266	0.00104738	0.00265331	0	0.00298054	0	0.00223851	0	0	0.00816395	0	0.00824411	0.00527462	0.00276566	0.000243762	0	0	0.0065918	0	0	0	0	0.00710333	0.00204287	0	0.00210627	0	0	0	0.00197915	0	0.00111203	0	0	0.00150722	0	0.00190289	0	0.00228381	0.0023426	0	0.130292
NECTIN4	0	0	0	0.00377021	0	0.000667555	0	0	0.00137151	0	0	0	0	0	0	0	0	0	0	0	0.000791721	0.000386167	0	0	0	0.000360907	0	0	0.00474168	0	0	0	0	0	0	0	0	0	0	0	0	0	0.00524994	0	0	0	0	0
KLHDC9	0.0181365	0.0163738	0.0082094	0.0260719	0.0263488	0.0340893	0.0107148	0.0239495	0.0227174	0.00955627	0.0095076	0.00430607	0.0414477	0.0244467	0.0376173	0.0188502	0	0.0259065	0.0153431	0.014358	0.0192682	0.021352	0	0.022328	0.00259848	0.015127	0	0.0689593	0.023094	0.0162781	0	0.0381654	0.0237279	0.00750226	0.00593584	0.0152349	0.00834949	0.00197015	0	0.00432755	0.0321285	0.00288306	0.0121214	0	0	0.00897301	0.00261473	0
PFDN2	0.129952	0.0997134	0.0961253	0.133126	0.0938088	0.189552	0.149921	0.202007	0.109557	0.0964899	0.114979	0.159474	0.12243	0.100035	0.11881	0.0855789	0	0.097927	0.153852	0.116713	0.0937975	0.0462349	0.0708763	0.0800552	0.154597	0.125493	0	0.20681	0.134346	0.122801	0.0974176	0.112078	0.188844	0.1215	0.122748	0.0520598	0.134676	0.103169	0	0.119418	0.120029	0.0801734	0.152233	0.13619	0.0974937	0.0646692	0.0399117	0.0632244
NIT1	0.0446765	0.0651204	0.0320801	0.126153	0.0992708	0.0633629	0.0749106	0.0421417	0.0509423	0.0284553	0.027757	0.0216802	0.0967288	0.075148	0.0710429	0.0796495	0	0.0721318	0.0718759	0.0292908	0.0550679	0.064321	0.0379331	0.0640024	0.0741826	0.0524748	0	0.105549	0.0858943	0.0836934	0.0382055	0.0548059	0.0753218	0.0555013	0	0.0259487	0.0262005	0.0446577	0	0.0612111	0.047126	0.0322481	0.0719782	0.0819636	0.0461977	0.02788	0.0345167	0.193829
DEDD	0.00383545	0.0405203	0.0173509	0.0411775	0.0397351	0.0296242	0.0274159	0.0458538	0.0275696	0.0237871	0.0185224	0.0154571	0.0168526	0.0344099	0.0121364	0.0420019	0	0.0308446	0.0208319	0.0185093	0.0166271	0.0186336	0.0186818	0.0163962	0.0282066	0.00363342	0	0.054295	0.0384981	0.0330533	0.0112419	0.0176449	0.0154354	0.0367902	0	0.0303556	0.0160295	0.0150266	0	0.0251671	0.0369059	0.0132537	0.029284	0.0323456	0.0292052	0.0090036	0.023766	0
UFC1	0.0189671	0.0294196	0.0280569	0.0828074	0.0470126	0.0763963	0.105842	0.0461666	0.060126	0.0260061	0.0281345	0.0594422	0.0737023	0.0558725	0.0544571	0.0606409	0	0.0364061	0.0466108	0.0291312	0.0473142	0.0450411	0.0454807	0.051874	0.0114394	0.0600363	0	0.076764	0.0796437	0.0528808	0.0520243	0.0617049	0.0688597	0.0660551	0.019244	0.00538157	0.0477208	0.0476724	0	0.0578291	0.0431045	0.0535289	0.071697	0.0360947	0.0220317	0.016005	0.0223912	0
USP21	0.0132229	0.0172942	0.0073947	0.0287327	0.00918834	0.0146953	0.0858389	0.0206465	0.012386	0.00430224	0.00694176	0.00459818	0.0295264	0.0215016	0.0547156	0.0136055	0	0.0284002	0.0277706	0.0238289	0.0205674	0.00615654	0.0254867	0.00718816	0.0517993	0.0314903	0	0.0174704	0.0293839	0.0339545	0.052589	0.0245344	0.0203783	0.0222659	0.015564	0.00593955	0.0149665	0.0201823	0	0.0242683	0.0038848	0.0279559	0.00350342	0.0159658	0.0436956	0.00214174	0.00641731	0
PPOX	0.0791377	0.0506104	0.0346267	0.0823768	0.0733235	0.0409255	0.0413634	0.106901	0.0466257	0.0380749	0.0270215	0.0539184	0.0674896	0.0622653	0.114238	0.070625	0	0.0650061	0.071463	0.0344646	0.0208682	0.0325889	0.0378767	0.0480403	0.00549781	0.0669454	0	0.105955	0.0901724	0.094666	0.0669026	0.0620669	0.0472367	0.0661605	0	0.0282966	0.0372897	0.0251349	0	0.0188299	0.0663928	0.0517783	0.0542311	0.0810755	0.0249743	0.0501418	0.0302809	0.0746092
B4GALT3	0.0449129	0.0209484	0.0316185	0.0613678	0.0569767	0.0427866	0.0619582	0.039698	0.0450015	0.0187594	0.0213164	0.021352	0.035097	0.0284292	0.0614555	0.0515488	0	0.0591249	0.0627834	0.060586	0.0702322	0.0231387	0.0546377	0.0286434	0.0131345	0.0632773	0	0.0667805	0.0427435	0.0519968	0.113873	0.0684531	0.0242772	0.0343127	0	0.0206951	0.0350612	0.0251894	0	0.0248734	0.0416197	0.0206556	0.0359645	0.129811	0.03646	0.0254725	0.0111142	0.0324513
ADAMTS4	0	0	0.00133507	0.0117932	0.00632632	0.00224002	0	0	0.0029092	0.00322207	0	0	0	0	0	0.00324877	0	0	0.00278212	0.00525823	0.00153324	0.00365751	0	0.00402524	0	0.00368387	0	0	0.00654896	0.000992922	0.00423896	0.00525993	0.00139088	0.00173108	0	0	0.00278624	0	0	0.00726757	0	0	0	0.0148058	0	0	0	0
NDUFS2	0.095871	0.11743	0.0713556	0.158011	0.111776	0.127422	0.167638	0.158666	0.145928	0.0567149	0.0874763	0.0496513	0.0822765	0.150901	0.106818	0.136408	0	0.128346	0.11347	0.106628	0.103464	0.0926674	0.0444561	0.0933417	0.03176	0.0534314	0	0.0871916	0.16847	0.15467	0.101746	0.209784	0.146111	0.0965715	0.085848	0.0903146	0.109439	0.201977	0	0.0946581	0.128852	0.0658005	0.200956	0.169604	0.135006	0.0919061	0.0531243	0.0131726
FCER1G	0.00260007	0	0.00245363	0	0.00342149	0	0.00712557	0	0.0027495	0.000605504	0.00458662	0	0.00130898	0	0	0	0	0	0.000714082	0.00185384	0	0.00280823	0	0	0	0	0	0	0	0	0.00354215	0.00384753	0.00436925	0	0	0.000552243	0.000299713	0	0	0	0.00152878	0	0	0	0	0	0	0
TOMM40L	0.017957	0.0137203	0.0161545	0.0442293	0.0309987	0.0428866	0.0122416	0.0341316	0.0248803	0.0167573	0.0273903	0.0127579	0.0217861	0.0258514	0.0872799	0.016171	0	0.0262455	0.0206458	0.0252103	0.0371891	0.0188601	0.0210123	0.00983253	0.0211864	0.0179589	0	0	0.0493983	0.0244421	0.0436079	0.0156593	0.0492468	0.0280186	0.0208138	0.0206227	0.0216802	0.073565	0	0.0348343	0.030915	0.0338065	0.0118261	0.0144922	0.0227537	0.0160335	0.0112626	0.0131726
NR1I3	0	0.0211035	0.00154461	0.00553217	0.0055321	0.00490225	0	0	0.00105227	0.00144035	0.000185903	0	0	0.0106581	0	0.00292372	0	0.0032274	0	0.000805462	0.0108996	0.00259729	0	0.00164623	0	0	0	0	0.00391253	0.000660003	0	0.00544072	0	0.000857911	0	0.00313038	0.000975402	0	0	0	0.00389806	0	0	0	0	0	0.00131854	0
PCP4L1	0.253373	0.229712	0.149099	0.275808	0.226354	0.217218	0.172877	0.122498	0.174337	0.191331	0.208261	0.159515	0.247757	0.152405	0.28819	0.204302	0	0.136987	0.237057	0.185514	0.181153	0.104596	0.19876	0.11258	0.230404	0.171469	0	0.115409	0.155967	0.131243	0.0811945	0.141128	0.101396	0.118593	0.274549	0.169668	0.116812	0.108277	0	0.148097	0.194825	0.217263	0.14231	0.191209	0.150456	0.154177	0.132442	0.0681929
MPZ	0.00302342	0.000771374	0.00535295	0.0284828	0.0282659	0.0132026	0.0329688	0.027075	0.0121604	0.0100013	0.0118588	0.0116469	0.0255991	0.0175071	0.0259395	0.0273158	0	0.0240394	0.0112283	0.00550248	0.00625218	0.00403676	0.0609979	0.0157438	0.0144525	0	0	0	0.040181	0.0290151	0	0.0184385	0.0111796	0.00357395	0	0.00482591	0.0155965	0.0259661	0	0.0121377	0.0017525	0.00889617	0.00802683	0.00459953	0.026953	0.00800491	0.00129417	0
SDHC	0.218861	0.2135	0.142294	0.239241	0.242359	0.248253	0.171642	0.319554	0.158522	0.129033	0.155522	0.176881	0.171628	0.194423	0.272146	0.24809	0	0.18037	0.181981	0.217761	0.206723	0.122838	0.215289	0.111529	0.180242	0.19458	0	0.21915	0.260823	0.206657	0.273337	0.253254	0.22648	0.148332	0.222659	0.157893	0.169502	0.118971	0	0.174996	0.201421	0.286345	0.276989	0.170602	0.184226	0.121836	0.108174	0.262482
CFAP126	0	0	0	0.00543741	0	0	0	0	0	0	0	0	0	0.00622231	0	0	0	0	0.00346085	0.000699327	0.00461335	0	0	0	0	0	0	0	0.00360596	0.00253394	0	0.00349115	0	0.00291537	0	0	0.00103259	0	0	0	0	0	0.000707955	0	0	0	0.00357084	0
FCGR2A	0	0	0	0.00215041	0.00141443	0.00475172	0.013268	0.017402	0.00196755	0	0	0	0.0030294	0	0	0	0	0	0	0.00154959	0	0	0	0	0	0	0	0	0.00494121	0	0.0235867	0.00274561	0.00512431	0.00221215	0	0.0016711	0	0	0	0	0.00144318	0	0.0142114	0	0	0	0.000403373	0
HSPA6	0	0	0	0.00436208	0.000754105	0.00205134	0.040823	0	0.00194389	0	0.125933	0.00199528	0	0	0	0	0	0	0	0.00060666	0	0.00157746	0	0	0.0123519	0	0	0.0314722	0	0.0056333	0	0.00467876	0.00386576	0	0	0	0	0	0	0.00202876	0	0	0.000605839	0	0.00357678	0.00346117	0	0.319389
FCGR3A	0	0	0	0	0.00222086	0	0	0	0.00243964	0	0.00123164	0	0	0	0	0	0	0	0	0	0.000480754	0.0194018	0	0	0	0.00264938	0	0.0314722	0	0.0006468	0.0318997	0.00775186	0.00257321	0	0	0	0	0.00232355	0	0	0	0	0	0	0	0.0023426	0	0
FCGR2B	0	0	0.00113377	0	0.00165298	0	0	0	0	0	0	0.000400422	0	0	0	0	0	0	0	0	0	0	0	0	0	0	0	0	0	0	0	0	0	0	0	0	0	0	0	0	0	0	0	0	0	0	0.00066522	0
FCRLA	0	0	0	0	0	0	0	0	0	0	0	0	0	0	0	0	0	0	0	0	0	0	0	0	0	0	0	0	0	0	0.00743536	0	0	0	0	0	0	0	0	0	0	0	0	0	0	0	0	0
FCRLB	0	0	0.00370025	0.0109453	0.00300288	0.00368048	0	0.003132	0.00348843	0.000725531	0.00190601	0	0.00159329	0.00723505	0	0.00226711	0	0.000966616	0.00582459	0	0	0	0	0.00529786	0	0	0	0	0.00964312	0.024647	0.0146356	0.00252518	0.000844365	0.00110211	0	0.00230466	0.00465007	0	0	0.00522115	0.000722705	0	0	0	0.0137243	0.00214174	0.00236207	0
DUSP12	0.0436105	0.0248771	0.0398411	0.0804431	0.0841359	0.0694002	0.0738054	0.0752201	0.068999	0.0180754	0.0365422	0.0159548	0.032014	0.0525126	0.04201	0.102516	0	0.0580591	0.0596543	0.0445119	0.0540427	0.0228528	0.0567796	0.066227	0.0194963	0.0373916	0	0.137743	0.0955443	0.0409783	0.0475604	0.0676194	0.0766851	0.0368419	0	0.0469405	0.0482111	0.0391217	0	0.0751246	0.0609239	0.00895473	0.0551577	0.0711737	0.0569543	0.0132147	0.0191399	0.109367
ATF6	0.375414	0.332983	0.220563	0.293166	0.278167	0.304087	0.262514	0.259867	0.171341	0.232679	0.22335	0.362805	0.277429	0.158609	0.314021	0.270369	0	0.224528	0.250881	0.204689	0.200122	0.15376	0.308801	0.114478	0.273969	0.2393	0	0.351003	0.34612	0.368132	0.339286	0.196882	0.333506	0.199888	0.451571	0.203996	0.203614	0.253892	0	0.266521	0.178152	0.427113	0.299409	0.388895	0.307934	0.137002	0.145203	0.286351
OLFML2B	0	0.000387937	0.00398259	0.00835585	0.00390746	0.00847077	0.00986469	0	0.00550334	0	0.00738622	0	0.00556032	0.00982669	0.00111765	0.00460535	0	0	0.0110027	0.0126929	0.0210041	0.00343692	0.0116444	0.00104682	0.00283366	0.00973228	0	0	0	0.00848175	0.0104879	0.0188368	0.0137198	0.00506449	0	0.00273659	0.00790459	0.0408841	0	0.0124802	0	0	0.00403251	0.00571895	0.00256992	0.0075314	0.00570109	0.0324513
NOS1AP	0.365203	0.363828	0.328066	0.389221	0.398767	0.384356	0.2951	0.337772	0.260904	0.254513	0.299996	0.239097	0.293934	0.333264	0.371051	0.359407	0	0.344706	0.306416	0.373807	0.295564	0.212199	0.382451	0.293231	0.294226	0.302861	0	0.346247	0.446031	0.472319	0.306313	0.383794	0.384304	0.248682	0.302145	0.302555	0.327514	0.300935	0	0.39561	0.33039	0.408434	0.292287	0.335412	0.344727	0.276095	0.289398	0.182908
C1orf226	0.0120333	0.00450241	0.0101149	0.0108366	0.00358488	0.0145612	0.0121165	0.021153	0.0112279	0.000238808	0.0121303	0	0.0137408	0.0186373	0.00991934	0.0103208	0	0.00488317	0.0096068	0.00603961	0.0052059	0.015084	0.00257348	0.00796499	0.0182941	0.00606277	0	0.0158419	0.0210658	0.0133407	0.0157603	0.00542344	0.002197	0.00636994	0	0.00557795	0.00985672	0.000999488	0	0.0115601	0.00138066	0	0.00900364	0.000435576	0.00808502	0	0.00981388	0
SH2D1B	0	0	0.00102866	0.00722365	0.00225237	0.00841078	0	0	0.00311894	0.00377068	0.00317218	0	0.0030294	0	0.00139477	0.000664906	0	0.00321116	0	0.00404189	0	0	0	0.00374794	0.00567338	0.033146	0	0	0	0.0023012	0.0102198	0.0172598	0.000705471	0.00144299	0	0	0	0.00748928	0	0.0071312	0.00263258	0	0.00337277	0	0	0	0	0
UHMK1	0.142076	0.156109	0.104485	0.118538	0.168857	0.151	0.139371	0.0915662	0.0810845	0.0632652	0.0863167	0.0842873	0.0701701	0.123565	0.0812274	0.0830173	0	0.111737	0.138509	0.0963271	0.102594	0.0776745	0.0817351	0.0785561	0.147253	0.153341	0	0.0922165	0.142633	0.171628	0.18309	0.139074	0.143653	0.089078	0.205403	0.113595	0.0834595	0.0983412	0	0.117544	0.0883137	0.0927245	0.18066	0.088872	0.113859	0.0643084	0.0452073	0.138977
UAP1	0.050876	0.100769	0.0633468	0.0835947	0.095487	0.0803108	0.100587	0.110957	0.071425	0.0635008	0.0785251	0.0464456	0.0746993	0.0756106	0.0689612	0.101535	0	0.0684843	0.0961663	0.0553151	0.0679477	0.049708	0.0250354	0.0437656	0.0525439	0.103847	0	0.0570984	0.100572	0.0947531	0.0724595	0.098549	0.0912667	0.0617745	0.0920914	0.042899	0.0546559	0.0985875	0	0.0772943	0.0720415	0.0490207	0.107943	0.130568	0.158515	0.0476626	0.0676246	0.0151712
DDR2	0.418634	0.459372	0.376748	0.439824	0.434213	0.531005	0.479491	0.59991	0.46549	0.402672	0.362135	0.708432	0.532672	0.545839	0.718046	0.478982	0	0.429141	0.409996	0.394629	0.43925	0.392852	0.433103	0.229786	0.698843	0.505067	0	0.326965	0.554913	0.45511	0.380516	0.432771	0.343517	0.442635	0.74147	0.493644	0.372069	0.378737	0	0.405863	0.52027	0.403109	0.371603	0.582282	0.506141	0.569757	0.431888	0.410395
HSD17B7	0.103162	0.226756	0.0955092	0.0743054	0.0739691	0.0548334	0.0988488	0.114362	0.0501297	0.0274006	0.052757	0.0929695	0.0678707	0.0651567	0.119415	0.0494261	0	0.0745189	0.0530874	0.0525847	0.0720294	0.0474098	0.0466483	0.0455642	0.0836965	0.0614626	0	0.0689181	0.127592	0.0662093	0.112632	0.064464	0.123948	0.0707049	0.0486293	0.058491	0.0596676	0.0382443	0	0.0706009	0.106655	0.0542689	0.0802595	0.0227296	0.0954592	0.0673495	0.0569971	0.0404551
CCDC190	0	0	0.00732612	0.0105614	0.00107961	0.00850188	0	0	0.00214991	0.00199933	0.00287932	0	0	0.00821057	0	0	0	0.00267476	0	0.0015378	0.00595164	0.0031257	0	0	0	0	0	0	0	0.0139276	0	0	0.00791506	0	0	0.000923035	0.00334078	0	0	0	0.00924093	0	0	0.00741026	0	0.00787814	0.000956817	0
RGS4	0.163126	0.149821	0.0934023	0.174295	0.149738	0.118366	0.147943	0.172046	0.0834939	0.0154165	0.111479	0.107539	0.0990176	0.0559898	0.0771185	0.0648152	0	0.0586409	0.089348	0.0897934	0.0258545	0.013115	0.142929	0.0114975	0.17659	0.197199	0	0.274768	0.238023	0.133288	0.142404	0.0765517	0.126016	0.0451451	0.174265	0.0490274	0.0635491	0.179478	0	0.0373755	0.0462299	0.149536	0.118664	0.129313	0.0895468	0.0889355	0.0119496	0
RGS5	0.0584706	0.0415938	0.0609153	0.0282018	0.0502492	0.0256048	0.0949611	0.0552055	0.0336354	0.0298795	0.155724	0.0103538	0.0598583	0.0181493	0.00377214	0.0528496	0	0.0255589	0.0268176	0.0636955	0.0229057	0.0137925	0.0781974	0.0392172	0.0535261	0.0288541	0	0.12319	0.0361598	0.0784867	0.0913266	0.0308234	0.0434596	0.0244583	0.0082633	0.0335957	0.0386061	0.0483543	0	0.0658889	0.027429	0.00409692	0.0387174	0.0203264	0.0651764	0.0183563	0.0352957	0.0950529
NUF2	0.0153965	0.0118004	0.0311643	0.0299683	0.0490709	0.0068671	0.016362	0.0060468	0.0204654	0.0119291	0.0142621	0.000700197	0.00544308	0.0199703	0.0100008	0.00608078	0	0.0163851	0.0149561	0.0116335	0.0111811	0.00600561	0.00393836	0.00654605	0	0.00400466	0	0	0.0423172	0.015704	0.0262896	0.0128305	0.029497	0.021262	0	0.00950685	0.0111922	0.00111203	0	0.00177656	0.0101606	0.00843297	0.0477992	0.0251289	0.0055966	0.0145412	0.0075045	0
PBX1	0.977454	0.989599	0.793404	0.955309	0.89182	0.92613	0.728449	1.09118	0.830202	0.766966	0.87044	1.26268	0.991774	0.900811	0.894746	0.907595	0	0.850621	0.962331	0.896598	0.919482	0.943325	0.955047	0.714543	1.16234	0.982508	0	1.05044	0.907401	0.910941	0.835049	0.814727	0.957474	0.811433	1.09046	0.920096	0.783853	0.930177	0	0.872975	0.912993	0.930617	1.05425	1.13594	1.06508	0.934529	0.825475	0.47842
LMX1A	0	0	0	0	0.00180676	0	0	0	0.000378929	0	0.0029039	0	0	0	0	0	0	0	0	0.00559829	0.00283686	0	0	0	0	0	0	0	0	0	0	0	0	0.00165674	0	0	0	0	0	0	0	0	0	0	0	0	0	0
RXRG	0.152995	0.163618	0.176953	0.232608	0.197986	0.250156	0.182123	0.197766	0.232013	0.146176	0.183287	0.281739	0.215739	0.251267	0.374394	0.270884	0	0.21165	0.196876	0.231848	0.216647	0.149091	0.222312	0.210422	0.125688	0.217624	0	0.426379	0.267012	0.24537	0.16752	0.172934	0.189235	0.202674	0.244637	0.224277	0.190039	0.214653	0	0.286499	0.225356	0.234982	0.212105	0.308369	0.198848	0.140256	0.167309	0.0998514
LRRC52	0	0	0.00227893	0.00134609	0.000954332	0.00589127	0	0	0.00094935	0	0	0	0	0	0	0.00343818	0	0	0.000660272	0	0.00161474	0	0	0.00302295	0	0	0	0	0	0	0	0	0	0.00787924	0	0.000843755	0	0	0	0	0	0	0	0	0	0	0	0
MGST3	0.369601	0.19244	0.247787	0.378972	0.312917	0.339618	0.263671	0.355245	0.215119	0.219715	0.222508	0.222272	0.274424	0.267421	0.336407	0.267143	0	0.262953	0.266369	0.249976	0.255853	0.177897	0.374267	0.161576	0.253647	0.269067	0	0.381483	0.381883	0.376079	0.336471	0.310502	0.357019	0.248654	0.262899	0.229832	0.267987	0.337541	0	0.316723	0.237877	0.43949	0.377039	0.384345	0.329462	0.1463	0.159727	0.16849
ALDH9A1	0.0958444	0.164373	0.0414905	0.0611386	0.0677506	0.0636525	0.104476	0.051792	0.0520322	0.0396489	0.0668035	0.0176619	0.0351416	0.0614131	0.0520389	0.0458633	0	0.0560385	0.0532821	0.0557841	0.0397926	0.0262819	0.0565316	0.0492532	0.0584468	0.0295703	0	0.170735	0.087741	0.105865	0.0462667	0.0815648	0.0451309	0.07611	0.0156192	0.0644993	0.0778765	0.094273	0	0.0912611	0.0217848	0.0480877	0.0414095	0.10047	0.0575986	0.0248194	0.0232921	0.0399948
TMCO1	0.187819	0.196596	0.117081	0.202866	0.149971	0.185389	0.144123	0.203849	0.117223	0.119689	0.12095	0.13494	0.127556	0.177511	0.146695	0.18231	0	0.141946	0.173167	0.137743	0.165047	0.0915819	0.181628	0.116586	0.103906	0.15755	0	0.239395	0.214108	0.21627	0.135617	0.178109	0.18527	0.161932	0.140005	0.119422	0.118776	0.177278	0	0.117228	0.100383	0.159641	0.191915	0.133872	0.152512	0.0936506	0.0738158	0.289081
UCK2	0.21906	0.242281	0.135722	0.234686	0.254864	0.236982	0.148186	0.255283	0.155531	0.15238	0.172628	0.195511	0.190324	0.194759	0.188307	0.16852	0	0.17228	0.125432	0.194665	0.187892	0.108111	0.17194	0.106907	0.186851	0.191129	0	0.100051	0.187671	0.27791	0.206068	0.211019	0.194405	0.16248	0.246032	0.219082	0.171317	0.122767	0	0.175637	0.195955	0.19452	0.218753	0.235124	0.206418	0.0973444	0.152436	0.302543
FAM78B	0.224967	0.162349	0.144135	0.199209	0.186701	0.135702	0.108162	0.128172	0.173116	0.128995	0.191735	0.199559	0.173334	0.182425	0.194375	0.199392	0	0.204848	0.155395	0.173799	0.167192	0.101983	0.223778	0.134938	0.0987049	0.117464	0	0.124533	0.135531	0.14237	0.184943	0.14313	0.207978	0.101397	0.0564428	0.190007	0.126115	0.0812078	0	0.188214	0.194092	0.0976097	0.153194	0.0847204	0.123495	0.204778	0.186422	0.35769
POGK	0.120951	0.0694965	0.0786222	0.105558	0.0880106	0.0731347	0.106047	0.094274	0.0825661	0.0811162	0.0586901	0.111421	0.0584727	0.144728	0.0550299	0.132147	0	0.0858812	0.0948441	0.0761179	0.0731122	0.0709127	0.0995242	0.0782765	0.0480692	0.07998	0	0.0467472	0.0690994	0.0822505	0.0924891	0.114894	0.0990068	0.0590124	0.0689624	0.0605146	0.096764	0.0612465	0	0.0813434	0.0969822	0.122906	0.181256	0.0953997	0.0560197	0.0552402	0.057071	0.089596
TADA1	0.108569	0.0392216	0.0621718	0.0582882	0.0648533	0.0712911	0.0568526	0.0239348	0.0509218	0.0303661	0.0228811	0.03424	0.0549305	0.0836176	0.027063	0.0535748	0	0.0477422	0.0779359	0.0362704	0.0826073	0.038224	0.0832798	0.0434731	0.0273736	0.0592437	0	0.0726794	0.0511056	0.0256699	0.0342187	0.0725795	0.0800829	0.0435152	0.0379932	0.0475477	0.0390824	0.0690065	0	0.0573211	0.0732407	0.037441	0.11719	0.053996	0.0969563	0.0633713	0.0325506	0.0878944
ILDR2	0.101372	0.144031	0.115826	0.135567	0.121229	0.0777419	0.126573	0.133791	0.0895273	0.109111	0.0833254	0.112388	0.105833	0.0693545	0.154145	0.078334	0	0.0728512	0.0877576	0.105181	0.0579607	0.122269	0.120144	0.0776874	0.116806	0.138923	0	0.246693	0.104643	0.156399	0.102535	0.109113	0.122403	0.0908103	0.179457	0.142143	0.109542	0.171677	0	0.109363	0.144059	0.0762139	0.152928	0.114615	0.183411	0.0833778	0.134365	0.149063
MAEL	0.0260823	0.0593211	0.0409711	0.0256614	0.033304	0.0342573	0.011255	0.0605963	0.0311441	0.034677	0.0516201	0.0506917	0.0196766	0.0373251	0.0644157	0.0317214	0	0.0667835	0.0359158	0.0311221	0.0329512	0.0416543	0.0433404	0.021028	0.0378268	0.0441099	0	0.0532071	0.0655172	0.0493059	0.010873	0.0421136	0.0566377	0.0388043	0	0.0335671	0.0451672	0.0190724	0	0.014484	0.0355014	0.0979073	0.0589273	0.0517612	0.0404165	0.0128563	0.0229571	0
GPA33	0.0134529	0.00789835	0.00177843	0.00514427	0.00419415	0.0070379	0.00618498	0.00126885	0.00889312	0	0.00966005	0.0234358	0.00933341	0.00412206	0.000521297	0.00281201	0	0.00658416	0.00431753	0.00308547	0	0.000417744	0	0.00409824	0	0.00300986	0	0.00541693	0.00314732	0.00198516	0	0.00813135	0.00107243	0	0	0.00283766	0.00113348	0	0	0	0.00123027	0.000863628	0	0	0.00241936	0	0.00497592	0
DUSP27	0	0	0	0.0010033	0	0	0	0	0	0	0.000589989	0	0	0	0	0	0	0	0	0	0.00243009	0	0	0	0	0	0	0	0.00711484	0	0	0	0.00610919	0	0	0	0	0	0	0	0.00249381	0	0	0	0	0	0	0.164344
POU2F1	0.551598	0.534624	0.264292	0.509338	0.418219	0.481477	0.449235	0.468986	0.28595	0.259659	0.324142	0.48222	0.451386	0.293586	0.50404	0.313542	0	0.403806	0.351259	0.380644	0.310175	0.153694	0.539032	0.160731	0.474042	0.502811	0	0.734102	0.51755	0.592498	0.584563	0.407381	0.458376	0.276329	0.698883	0.33384	0.322958	0.45039	0	0.43851	0.332087	0.730749	0.532271	0.590209	0.47071	0.238146	0.210021	0.422195
CD247	0.230607	0.155454	0.142026	0.113503	0.127121	0.184743	0.190992	0.152942	0.109148	0.0711629	0.0738988	0.054397	0.094517	0.123334	0.184229	0.118298	0	0.119942	0.110767	0.155088	0.0855702	0.124067	0.128662	0.164523	0.0851825	0.121056	0	0.0137755	0.229479	0.113066	0.2161	0.136324	0.0684854	0.126841	0.0245511	0.120016	0.118365	0.111102	0	0.192881	0.0827774	0.188252	0.265887	0.168364	0.100323	0.0921574	0.125585	0.190508
CREG1	0.165631	0.184798	0.105639	0.201188	0.141053	0.193109	0.141368	0.0961205	0.171856	0.101193	0.0960947	0.146779	0.106307	0.209529	0.13639	0.217696	0	0.15277	0.14531	0.141315	0.151267	0.0791474	0.115351	0.15529	0.0869599	0.136056	0	0.170252	0.170067	0.170669	0.146776	0.174259	0.167632	0.14604	0.0615857	0.148507	0.115513	0.1718	0	0.118893	0.120482	0.113801	0.235119	0.187144	0.108831	0.105635	0.0809975	0.243133
RCSD1	0.0405957	0.00629242	0.0168368	0.0239633	0.00600412	0.00735863	0.00230043	0.00362067	0.00597111	0.0162227	0.0317035	0	0.0322485	0.0219071	0.0106318	0.00845443	0	0.0107787	0.00954118	0.019292	0.0113708	0.0037481	0.0110784	0.0230982	0.00611861	0.0252862	0	0	0.0139771	0.00621218	0	0.00358936	0.0118281	0	0	0.0121504	0.00412999	0.00543294	0	0.00757267	0.00497408	0.0502088	0.00878004	0.00741026	0	0.00471978	0.00454841	0
MPZL1	0.176677	0.213202	0.106281	0.176281	0.173351	0.211251	0.0984943	0.142934	0.122736	0.128848	0.143678	0.0639981	0.155435	0.120931	0.209	0.153994	0	0.127741	0.124926	0.152502	0.132972	0.100443	0.142229	0.121435	0.119071	0.110882	0	0.309858	0.135269	0.182876	0.191807	0.152733	0.213223	0.129597	0.147422	0.105444	0.150533	0.238103	0	0.135318	0.155659	0.137747	0.112554	0.187486	0.164016	0.0898894	0.103273	0.373241
ADCY10	0.0271563	0.017985	0.0259487	0.0544064	0.0250003	0.0247878	0.0690374	0.00867716	0.0264544	0.0428525	0.0401642	0.119053	0.00298066	0.0155505	0.0425488	0.0384032	0	0.0390465	0.0325213	0.0124486	0.0190399	0.0489943	0.0563189	0.0158437	0.00437583	0.0326802	0	0.0219594	0.0699946	0.0616401	0.0530231	0.0580596	0.0729039	0.0355559	0	0.0280793	0.0544472	0.0573338	0	0.0494193	0.0485565	0.0427332	0.0218136	0.129459	0.0565077	0.0288251	0.0155278	0.262633
MPC2	0.0628442	0.20979	0.0703575	0.112292	0.0946639	0.131247	0.126034	0.150979	0.0789477	0.0290458	0.0988427	0.0357552	0.0985694	0.0754648	0.0514199	0.0793901	0	0.0636654	0.0963479	0.0506051	0.0929172	0.0929439	0.0289731	0.064219	0.0978724	0.0919617	0	0.15638	0.142634	0.115244	0.116548	0.0899612	0.119326	0.0762832	0.0693083	0.039785	0.0543242	0.0531214	0	0.068568	0.0755375	0.13164	0.0711362	0.049657	0.0842175	0.0927003	0.0310331	0
DCAF6	0.46873	0.425281	0.263134	0.412797	0.360263	0.443278	0.282155	0.374594	0.241618	0.270362	0.265252	0.293461	0.351899	0.227006	0.378826	0.287836	0	0.239758	0.258144	0.347407	0.287121	0.210652	0.290635	0.190012	0.341114	0.26188	0	0.748654	0.431719	0.426749	0.378219	0.284769	0.375344	0.259793	0.309738	0.294573	0.252223	0.38141	0	0.327528	0.286471	0.382241	0.364234	0.425877	0.300476	0.150488	0.181842	0.356186
GPR161	0.108773	0.126189	0.149869	0.184598	0.178679	0.153528	0.133665	0.180366	0.162561	0.114524	0.0876968	0.0915257	0.0987155	0.165842	0.176931	0.162795	0	0.130608	0.136643	0.175298	0.102983	0.13312	0.112996	0.116768	0.151732	0.0948431	0	0.166009	0.166804	0.160747	0.148058	0.149208	0.18316	0.145483	0.0813135	0.163478	0.161229	0.133849	0	0.161234	0.16277	0.122425	0.192997	0.124343	0.119257	0.128268	0.133101	0.0131726
TIPRL	0.15369	0.210107	0.1429	0.222323	0.208457	0.231202	0.159785	0.167599	0.155776	0.100098	0.116686	0.138263	0.198203	0.115315	0.124363	0.167092	0	0.173435	0.191207	0.15827	0.159163	0.0921251	0.161693	0.0899578	0.191001	0.173686	0	0.234962	0.215928	0.187816	0.187349	0.152905	0.190964	0.0895441	0.127737	0.123836	0.145093	0.118071	0	0.169241	0.167037	0.181133	0.230638	0.16938	0.155102	0.107615	0.103096	0.246098
SFT2D2	0.0320563	0.0589336	0.0147694	0.0231388	0.0273699	0.00595816	0.0161422	0.0345882	0.020131	0.00404091	0.013001	0.00972857	0.0108358	0.00808449	0.0148036	0.0215392	0	0.00548693	0.0282167	0.0124045	0.0182048	0.0231893	0.0435469	0.0312333	0.0236778	0.00927857	0	0.0136091	0.0275465	0.0374727	0.0668758	0.0217039	0.0230489	0.0138675	0.019244	0.0223394	0.0215728	0.0263436	0	0.00424458	0.0198462	0.00909356	0.0601271	0	0.0160512	0.0342836	0.00440561	0
TBX19	0.0056909	0.000675699	0.0107513	0.00257625	0.0146229	0.0198597	0.0197206	0.00495831	0.00449987	0.000238808	0.00138266	0.000400422	0.000130181	0.0264091	0	0.0046001	0	0.00218033	0.00711509	0.027806	0.00954145	0.00413431	0	0.00499074	0.0317481	0.00482634	0	0.0203815	0.0107546	0.00562431	0.00659083	0.0163849	0.00102187	0.00189461	0.00192812	0.00519357	0.0153017	0.00502152	0	0.00184447	0.00695008	0.0121753	0.00795268	0	0.00983903	0.00324139	0.00868286	0.105515
XCL1	0	0	0	0	0.00100081	0	0	0	0.00118434	0.000511996	0	0.00225417	0	0.00360405	0	0	0	0	0	0	0	0	0	0	0	0	0	0	0.00339462	0	0	0	0	0	0	0.0015385	0.00537696	0	0	0	0	0.00888154	0	0	0	0	0	0
DPT	0.0200071	0.0196785	0.0240788	0.0190617	0.0274366	0.0175055	0.00545127	0.0227801	0.0186688	0.00644872	0.0462335	0.019405	0.0431849	0.0203435	0.0511455	0.0754346	0	0.0344936	0.0309787	0.011971	0.0222629	0.00976587	0.0408567	0.0245434	0.0042453	0.00793513	0	0.0401511	0.0228506	0.0518223	0.0140547	0.0678548	0.0340676	0.00926319	0	0.0209442	0.0261457	0.0581912	0	0.0446053	0.0452821	0.0718941	0.0335857	0.0214149	0.0236376	0.10471	0.0199566	0.164344
ATP1B1	0.65407	0.55049	0.368951	0.370281	0.429226	0.602367	0.383497	0.415268	0.276364	0.32588	0.480145	0.501135	0.535677	0.270983	0.476349	0.30067	0	0.368708	0.401509	0.376653	0.389635	0.285613	0.489975	0.292131	0.445614	0.387364	0	0.905185	0.511264	0.542625	0.526518	0.296505	0.508596	0.330552	0.636963	0.341037	0.342602	0.445289	0	0.528619	0.383598	0.684559	0.473057	0.676781	0.493743	0.206519	0.280769	0.464181
NME7	0.478346	0.436881	0.291199	0.393143	0.375191	0.385501	0.337928	0.491616	0.227074	0.269465	0.300589	0.440655	0.411366	0.199561	0.45106	0.288367	0	0.295411	0.272116	0.34959	0.269922	0.163565	0.29966	0.153046	0.250285	0.379415	0	0.597461	0.443582	0.488736	0.415443	0.261237	0.434608	0.252829	0.641292	0.255933	0.279115	0.351196	0	0.363005	0.275927	0.544673	0.422977	0.423864	0.396847	0.203068	0.198875	0.546108
BLZF1	0.163444	0.123328	0.116898	0.178847	0.148872	0.145743	0.165392	0.138289	0.112048	0.139412	0.100428	0.136728	0.184163	0.102988	0.127006	0.124568	0	0.103763	0.135569	0.14549	0.119836	0.0918108	0.162615	0.0892071	0.139722	0.135449	0	0.325874	0.133703	0.147295	0.209421	0.0940761	0.165219	0.158419	0.193086	0.0935253	0.121723	0.167737	0	0.140688	0.100305	0.193944	0.104225	0.211169	0.139001	0.0612933	0.0700099	0.0248097
CCDC181	0.107181	0.0941167	0.0696029	0.0842278	0.0789274	0.0376642	0.0782434	0.138818	0.0447553	0.0354813	0.0671322	0.0446626	0.0444605	0.03854	0.0896396	0.0484817	0	0.0412224	0.0629115	0.0399741	0.066572	0.0415572	0.0880473	0.0729224	0.0503734	0.0655171	0	0.0804362	0.0757978	0.063722	0.126902	0.0550454	0.105415	0.0452028	0.0609126	0.0703106	0.0920261	0.124635	0	0.0461334	0.0350186	0.0563854	0.136199	0.0357758	0.126189	0.0351612	0.0303724	0.151471
SLC19A2	0.0818148	0.0620809	0.0411975	0.0831156	0.0997687	0.074867	0.0464082	0.0760955	0.0577008	0.0563963	0.0643581	0.110467	0.0748298	0.0625542	0.0807243	0.0706864	0	0.0688708	0.0645745	0.0803635	0.0506416	0.0302405	0.0483586	0.0294911	0.112464	0.0367224	0	0.115683	0.128072	0.0407275	0.0501073	0.0752356	0.0349021	0.060641	0.0213165	0.0663957	0.0558745	0.0690911	0	0.0873413	0.0598341	0.0753653	0.0915565	0.108049	0.058008	0.048456	0.0314564	0.0689722
F5	0	0	0.000431337	0.0137542	0.00460873	0.00824761	0	0.0112723	0.00600326	0.00280157	0	0	0.000386312	0.011428	0.0137925	0.00285538	0	0.0115731	0.00952023	0.0009245	0.00410347	0.00448585	0	0.0105738	0	0	0	0	0.0146482	0.0208501	0	0.0209495	0.0243371	0.00150373	0	0.00246077	0.00254425	0.00185763	0	0	0.00494881	0	0.0110448	0	0	0.00363736	0	0
SELP	0	0	0	0.00540812	0.00263847	0	0	0.00242856	0	0	0	0	0	0	0.000522025	0	0	0.00252448	0	0	0	0.00368059	0	0	0	0	0	0.00667172	0.000544417	0	0	0.00812752	0.00108399	0	0	0.00259461	0.0011336	0	0	0	0	0	0.00460263	0	0	0.00278508	0.00102317	0
C1orf112	0.0647055	0.119928	0.0645096	0.0892966	0.0583734	0.0669584	0.0451982	0.0680758	0.0427423	0.0151255	0.0439021	0.0665548	0.047221	0.0679972	0.0608767	0.0724497	0	0.0603799	0.0723879	0.0886075	0.0480985	0.0348122	0.0660247	0.0535063	0.0172675	0.0658043	0	0.0596287	0.132326	0.0909978	0.0832149	0.0818075	0.0468438	0.086085	0	0.0428247	0.0148588	0.024084	0	0.069621	0.0585277	0.0540038	0.0815493	0.0295927	0.0348359	0.0577071	0.0335202	0.246904
SELL	0	0	0	0	0	0	0	0	0	0	0	0	0	0	0	0	0	0	0.0040128	0	0	0.000261563	0	0	0	0	0	0	0.00814074	0	0	0.00253041	0	0	0	0	0	0	0	0	0	0	0	0.0337358	0	0	0.00134604	0
SELE	0	0	0	0.00307615	0.00241062	0.00848425	0	0	0.000979377	0	0.00116796	0	0	0.00450393	0	0.00264318	0	0	0	0	0	0.00531974	0	0	0	0	0	0	0.00334141	0	0	0	0	0	0	0	0	0.000935538	0	0	0.00273657	0	0.00738606	0	0	0	0.00129417	0
METTL18	0.00285065	0.0157932	0.000976044	0.00112441	0.0141585	0.00274721	0.0142822	0.00736501	0.00721958	0.0024445	0.000568626	0	0.00394084	0.0148127	0.000743381	0.012617	0	0.00136976	0.0131499	0	0.00829968	0.00783109	0.00961771	0.00327007	0.00294908	0	0	0	0.000846006	0.00138948	0.0679269	0.00629529	0.0340746	0.000856409	0	0	0.00468195	0.00814794	0	0	0.00263258	0	0.00378149	0.00583082	0	0.00468839	0.00361117	0
SCYL3	0.184565	0.0681704	0.0786887	0.101448	0.0642497	0.0903419	0.0328898	0.0869368	0.0670651	0.0386805	0.0743408	0.0604903	0.118007	0.0839469	0.0955934	0.103349	0	0.0890845	0.0948563	0.0804803	0.0878701	0.0767975	0.0763281	0.0768985	0.0681626	0.128069	0	0.0529686	0.0771759	0.0877602	0.0832225	0.0716369	0.0954806	0.0354654	0.109062	0.073176	0.0575867	0.0599029	0	0.0395173	0.0620532	0.128848	0.0797133	0.031676	0.0404285	0.0865368	0.0473314	0.0131726
KIFAP3	0.505178	0.551225	0.318653	0.443107	0.375644	0.443973	0.345709	0.454172	0.25466	0.205567	0.30745	0.395109	0.460714	0.264996	0.433451	0.340724	0	0.32502	0.311691	0.335365	0.268566	0.207348	0.321799	0.169919	0.329811	0.391251	0	0.629541	0.445552	0.534128	0.431669	0.289024	0.450103	0.270213	0.341341	0.23794	0.220374	0.317236	0	0.381902	0.280002	0.517408	0.410358	0.544128	0.304363	0.193827	0.17634	0.244911
METTL11B	0	0	0.000847717	0	0	0	0	0	0.000465708	0	0	0	0	0.00243026	0	0.00103819	0	0	0	0	0	0	0	0	0	0	0	0	0	0	0	0	0	0	0	0	0.000924969	0	0	0.00930573	0.00198546	0.00209934	0	0	0	0	0	0
GORAB	0.0177428	0.0543852	0.0410673	0.0493279	0.065468	0.0235741	0.0354941	0.0157911	0.0289726	0.0221365	0.0397637	0.0393956	0.0394489	0.0319349	0.0353018	0.0308775	0	0.0316506	0.0532828	0.0172095	0.045557	0.0267326	0.0528605	0.021903	0.00960739	0.103831	0	0.128227	0.00551964	0.0439605	0.0330375	0.0302216	0.06432	0.060918	0.0121134	0.0433338	0.0212155	0.0481625	0	0.0396497	0.0230417	0.0566198	0.0509564	0.0723646	0.0352512	0.0255727	0.015331	0
PRRX1	0.0116551	0.0411608	0.0119258	0.020673	0.00203217	0.0129785	0.0215052	0	0.00661852	0.00160281	0.000449953	0	0.00257177	0.0259681	0.00378052	0	0	0.00419352	0.0034445	0.00838507	0	0.00224178	0.0261199	0.00272354	0	0.0230679	0	0	0.0345744	0.0268876	0.0319566	0.00408409	0.0111631	0	0	0.00472454	0.00167437	0.000718106	0	0.00890458	0.00216625	0	0.0289582	0.0133849	0	0	0.00273488	0.0760564
MROH9	0.0173284	0	0.000895698	0	0.00478305	0	0.00317853	0	0.00333261	0.000990004	0	0	0.0027499	0.014542	0	0.00202083	0	0.000466169	0.00602822	0	0.00161668	0	0	0	0.0138839	0	0	0	0.00547498	0	0	0.0096825	0	0.00145871	0	0.00569376	0.00745692	0	0	0	0	0	0.0141483	0	0	0	0.000851286	0
FMO3	0.00669716	0.00522862	0.000380998	0	0	0	0	0	0.00101494	0	0.00147343	0	0	0	0	0	0	0	0	0	0	0.00212401	0	0.00118305	0	0	0	0	0	0.00212346	0	0	0	0	0	0	0	0	0	0	0	0	0	0	0	0	0.00167441	0
FMO2	0	0	0.000455593	0.00271275	0	0	0	0	0.000706973	0	0	0	0	0	0	0	0	0	0	0	0	0	0	0	0	0	0	0	0	0	0	0	0	0	0	0	0	0	0	0	0.00271026	0	0	0	0.00453438	0	0	0
FMO1	0	0	0	0.00171467	0.00154809	0.000897388	0	0	0.000266077	0.00110528	0.00226866	0	0	0	0.000527949	0	0	0.00146897	0	0	0	0	0	0	0	0	0	0	0.00251243	0.00222581	0	0	0	0	0	0.00137842	0	0	0	0	0	0	0.0102538	0	0	0	0	0
FMO4	0	0.00280464	0	0.00173446	0	0	0.00163663	0	0.00303784	0	0.00102276	0.00118077	0	0	0	0	0	0	0	0.0015006	0	0.00436268	0	0.00958009	0	0.00834125	0	0	0	0.00289442	0	0.00366934	0.00276205	0	0	0	0.00203526	0	0	0	0.00197302	0.0151544	0.00856721	0	0.00848413	0	0	0
PRRC2C	0.517399	0.525107	0.254421	0.397667	0.379427	0.42188	0.367809	0.433959	0.19995	0.239072	0.281513	0.457278	0.532313	0.27514	0.353674	0.298737	0	0.278486	0.27317	0.272968	0.269499	0.149572	0.523997	0.162409	0.280881	0.360297	0	0.6132	0.449677	0.488269	0.528596	0.213472	0.486256	0.26794	0.491751	0.264092	0.271685	0.465565	0	0.337975	0.282396	0.578924	0.47396	0.449472	0.369459	0.114661	0.166314	0.561589
MYOCOS	0.0058164	0.0119706	0.0116617	0.00548896	0.00644955	0.0186149	0.0261994	0	0.00515585	0.00360021	0.0356029	0.0201919	0.00588457	0.00104701	0.0140878	0.00204974	0	0.0157605	0.00985386	0.00169233	0.0049975	0.00624259	0	0.00465711	0.0563446	0.00236779	0	0	0.00618295	0.0208518	0.00158637	0.00676561	0	0.00161656	0	0.0235699	0.0053017	0.00292602	0	0.00982299	0.00363618	0.0030819	0.0323432	0.0148058	0	0.0132862	0.00806064	0.236368
MYOC	0	0	0.000862232	0.000277436	0.00108379	0	0	0	0.000356167	0	0	0	0	0	0	0	0	0	0	0	0	0	0	0.00244713	0	0	0	0	0.00882391	0	0	0	0	0.000857911	0	0.000528181	0.000933744	0	0	0	0	0	0	0	0	0	0	0
VAMP4	0.169726	0.0822558	0.064927	0.108627	0.153481	0.101668	0.154736	0.0766418	0.0846747	0.0653953	0.0818229	0.0655813	0.0907129	0.0890192	0.111781	0.0563727	0	0.101484	0.11896	0.0679682	0.056236	0.0656838	0.141459	0.0712551	0.0790575	0.0946663	0	0.186544	0.141536	0.0815588	0.100208	0.117232	0.0833689	0.0766015	0.0213165	0.0614718	0.0790239	0.0917066	0	0.0986289	0.0683378	0.13863	0.159929	0.0867397	0.0892146	0.0622163	0.035664	0.201245
DNM3	0.657421	0.551999	0.289771	0.400944	0.453905	0.53621	0.32009	0.494125	0.30351	0.330656	0.324613	0.609758	0.602108	0.263659	0.586474	0.3846	0	0.420913	0.323764	0.351001	0.306085	0.181788	0.506717	0.155691	0.371643	0.583541	0	0.848233	0.598079	0.685529	0.686265	0.29897	0.579891	0.300476	0.650788	0.311659	0.308945	0.601951	0	0.415382	0.421219	0.673055	0.625793	0.704311	0.528263	0.223151	0.287636	0.456589
PIGC	0.0392601	0.017171	0.0654795	0.127637	0.109823	0.084684	0.0474178	0.0462905	0.0775903	0.0344138	0.058545	0.0657239	0.0594444	0.0890177	0.0570162	0.0882535	0	0.0916794	0.0774056	0.0636397	0.063152	0.0593536	0.0365606	0.0777575	0.0340068	0.0546245	0	0.131856	0.117515	0.0633536	0.0657299	0.0557293	0.0515144	0.08581	0.0550146	0.0582066	0.0408966	0.0440125	0	0.0685571	0.0827527	0.0282256	0.126166	0	0.0629977	0.0494092	0.0554541	0.133362
C1orf105	0.0106847	0	0.00258595	0	0	0	0.00376529	0	0.0026987	0	0.00483661	0	0.00349996	0.00732933	0	0	0	0.00213745	0.00448052	0.00809561	0.00119348	0	0	0	0	0.00122645	0	0.00786154	0.00117763	0.0019539	0	0.00556142	0.00431509	0.0208599	0	0.00533222	0.00136794	0	0	0.0135034	0.00514631	0	0	0	0	0	0.00134604	0
SUCO	0.21862	0.192548	0.124638	0.207886	0.204552	0.22408	0.162297	0.195279	0.127099	0.150257	0.187026	0.148505	0.178363	0.142222	0.216172	0.142721	0	0.129744	0.160574	0.162654	0.168627	0.0956562	0.202653	0.132587	0.157794	0.169046	0	0.311218	0.247368	0.229664	0.194598	0.18743	0.18659	0.168423	0.090662	0.158133	0.138741	0.162388	0	0.168298	0.113235	0.247717	0.285956	0.234585	0.160952	0.121058	0.104335	0.328412
TNFSF18	0	0	0.00123819	0	0	0.00214799	0	0	0.0010283	0	0.0121842	0	0.000182331	0	0.00238176	0	0	0.0120345	0.00399185	0.000864838	0.00168249	0.00086612	0	0	0.00233018	0.000360907	0	0.0122511	0	0.0103753	0.0156072	0.00769581	0	0.00723171	0	0	0.00334685	0.000263526	0	0.0118344	0	0	0.00482251	0	0	0	0	0
TNFSF4	0	0.00631451	0.0339628	0.00674041	0.0203284	0.010866	0.00305772	0.00930029	0.00554719	0.00699574	0.00676922	0.0158019	0.00780308	0.00993439	0.000765572	0.0121215	0	0.0153818	0.0145654	0.0103036	0.025779	0.00836196	0.0648841	0.00680545	0.0280447	0.0105884	0	0.0252771	0.0228556	0.0208907	0.0293508	0.00734229	0.00777021	0.00445378	0.0890013	0.0137753	0.0117142	0.0119198	0	0.0143114	0.0170511	0.00563691	0.0389918	0.00935153	0.054519	0.0141061	0.00777572	0
PRDX6	0.0990956	0.0369545	0.0617121	0.0940283	0.0674035	0.0962388	0.157197	0.113582	0.0521299	0.0638487	0.0488414	0.0186862	0.0628555	0.0436742	0.0760714	0.0586066	0	0.041114	0.0673403	0.0446793	0.0344943	0.033956	0.134119	0.0315826	0.0756539	0.10578	0	0.216117	0.0667658	0.0677069	0.144445	0.0879185	0.0606534	0.0433093	0.0887764	0.0579133	0.0708798	0.145801	0	0.0625392	0.0527773	0.0386664	0.107776	0.124912	0.0861907	0.0370305	0.0628507	0.0519765
SLC9C2	0.0769708	0.0462197	0.0190648	0.0366329	0.0256987	0.0319643	0.00812885	0.0315995	0.0142981	0.027164	0.0372782	0.00541869	0.0180687	0.057907	0.0122653	0.0377235	0	0.0273453	0.0193371	0.031304	0.0261037	0.0065531	0.02068	0.0225023	0.0530363	0.0457786	0	0	0.012329	0.036006	0.0280779	0.01444	0.0170792	0.0136916	0	0.0303131	0.0143161	0.0151993	0	0.0461165	0.00863712	0.0505558	0.0229306	0	0.0356512	0.0423881	0.020462	0.220602
ANKRD45	0.0173302	0.00387377	0.0160241	0.0328974	0.0134884	0.0242902	0.0193321	0.0308658	0.0125454	0.0125971	0.0236668	0.0366373	0.0155366	0.00812546	0.0309834	0.0303706	0	0.0129535	0.0217394	0.0119057	0.00939663	0.0052928	0.0208682	0.0258841	0.0350488	0.0121131	0	0	0.0145849	0.0100175	0.0284361	0.00977417	0.00661863	0.0157751	0.0868297	0.00567259	0.0136281	0.0272725	0	0.0190681	0.0274462	0.0176496	0.0207183	0.0298744	0.036502	0.000328631	0.0140435	0
KLHL20	0.130302	0.177555	0.156903	0.167478	0.122442	0.160961	0.136618	0.210749	0.123661	0.135867	0.128772	0.132604	0.262421	0.138192	0.172871	0.180066	0	0.126302	0.130738	0.158759	0.142875	0.102082	0.103447	0.12517	0.168168	0.103071	0	0.195883	0.144138	0.149138	0.164837	0.137759	0.198667	0.121113	0.237787	0.146285	0.138007	0.178309	0	0.183763	0.121504	0.163555	0.166306	0.1333	0.246122	0.103003	0.121777	0.183837
CENPL	0.0192849	0.0316826	0.0112342	0.0185007	0.00926961	0.0043699	0.0194776	0.0103705	0.0111114	0.000427468	0.0185272	0.000400422	0.0142464	0.0158826	0.00311537	0.017743	0	0.0248312	0.00495742	0.0227429	0.00743864	0.0211184	0.0122789	0.00283413	0.00577796	0.0243894	0	0.0209037	0.00166084	0.00622113	0.00735086	0.0180681	0.0205087	0.00822972	0	0.0160683	0.00624283	0.0391944	0	0.0159127	0.00762717	0.018184	0.0159254	0	0	0.00526164	0.00774456	0
DARS2	0.0244734	0.0133799	0.0229653	0.0599692	0.0417264	0.0409729	0.00874476	0.0646021	0.0355935	0.0112881	0.0216545	0.0436541	0.0314021	0.0505526	0.0155882	0.0344877	0	0.0195877	0.0422934	0.0119805	0.0414271	0.022505	0.00251327	0.0235892	0.0358811	0.0212722	0	0.0393889	0.0322017	0.0314906	0.0217515	0.0534833	0.0296125	0.013731	0.0622299	0.0259341	0.0369079	0.0401634	0	0.0520648	0.0333346	0.0246713	0.0331863	0.0337771	0.0190635	0.0153472	0.0410356	0.109367
ZBTB37	0.0101036	0.0870198	0.0490932	0.0706595	0.0730954	0.078353	0.0765599	0.102297	0.0552337	0.0462961	0.0403602	0.0218751	0.0220874	0.0407712	0.0341996	0.0430047	0	0.0568169	0.058285	0.066706	0.0546776	0.0473674	0.0922717	0.0444303	0.0773052	0.0213119	0	0.176017	0.0588838	0.0702809	0.0270798	0.034128	0.0655855	0.0327958	0	0.0655285	0.0451618	0.050255	0	0.0416112	0.0469077	0.0320608	0.0440479	0.0562698	0.0972929	0.0134998	0.0221772	0.0829876
SERPINC1	0	0.00319849	0	0.00343857	0	0.00312488	0	0	0.000544486	0	0	0	0.00115612	0	0	0	0	0.00225461	0	0	0	0	0	0	0	0	0	0	0	0	0	0	0.000619386	0	0	0.00149941	0	0	0	0	0	0	0	0	0	0	0	0
RC3H1	0.442392	0.335277	0.236808	0.344658	0.323882	0.335792	0.235658	0.326494	0.191248	0.203463	0.253234	0.276802	0.310957	0.237132	0.291944	0.249024	0	0.27197	0.236648	0.304321	0.215795	0.143778	0.296749	0.141069	0.238802	0.347923	0	0.590127	0.346969	0.381287	0.401606	0.248079	0.337601	0.220305	0.252324	0.249781	0.21741	0.278414	0	0.282896	0.23625	0.332718	0.388381	0.430209	0.26934	0.159271	0.170331	0.160158
RABGAP1L	0.680414	0.397042	0.26874	0.392591	0.376953	0.474479	0.230474	0.549987	0.205348	0.253729	0.218253	0.355934	0.415858	0.248737	0.451892	0.329793	0	0.19129	0.268691	0.279607	0.311643	0.119981	0.481638	0.139746	0.282174	0.341183	0	0.801291	0.431892	0.496258	0.602104	0.259148	0.467059	0.304615	0.646888	0.278988	0.206716	0.362537	0	0.337875	0.224255	0.625511	0.358292	0.506201	0.54612	0.168161	0.230136	0.571871
CACYBP	0.102575	0.0995855	0.0729229	0.141242	0.1228	0.10162	0.311821	0.160276	0.104161	0.0613899	0.081533	0.0847752	0.096024	0.0872483	0.110968	0.0799722	0	0.0730833	0.113507	0.0635926	0.0948069	0.0485165	0.0829936	0.072358	0.0716663	0.053127	0	0.150271	0.142681	0.164291	0.104643	0.120597	0.100764	0.116494	0.143383	0.0826904	0.0863274	0.155584	0	0.0722109	0.0828128	0.0286128	0.0821238	0.239202	0.129978	0.0581756	0.0434633	0.132968
MRPS14	0.0846595	0.0331606	0.0515711	0.0767548	0.067234	0.034236	0.0615395	0.0334631	0.0507088	0.0284187	0.0401921	0.0345217	0.0332387	0.0535819	0.0474929	0.131279	0	0.0431532	0.057581	0.0559937	0.0449892	0.023022	0.0610072	0.0194903	0.0702055	0.136887	0	0.0213193	0.0794847	0.0409374	0.149556	0.110887	0.052444	0.0484459	0.0697818	0.0490211	0.0540849	0.0480951	0	0.0846283	0.0718558	0.0905802	0.0675871	0.127121	0.105563	0.0232834	0.050329	0.0680503
TNN	0.00383545	0	0.00236095	0.00216297	0.0132363	0.00501484	0	0	0.00281795	0.00118385	0.000285849	0	0.00196579	0.00529604	0.000522025	0.00683521	0	0.00461106	0.00257462	0	0	0	0.0276099	0.00537698	0	0	0	0	0	0.00296576	0.0203014	0.00324629	0.0107542	0.00742903	0	0.00198762	0.00355788	0.0133224	0	0.00353955	0	0	0.009936	0	0.00539541	0.00417709	0.00433507	0
KIAA0040	0	0	0	0.00446026	0.00146714	0	0.0119418	0	0.00079182	0.000272666	0.000643449	0	0	0	0	0	0	0	0	0.0019882	0	0.00163993	0	0.000810192	0	0.00237895	0	0	0	0	0	0	0.000705471	0	0	0	0	0	0	0	0	0	0	0	0.00241936	0	0.0023487	0
TNR	0.746577	0.746293	0.489878	0.5733	0.556547	0.567533	0.438524	0.625733	0.36258	0.355483	0.471644	0.711515	0.589695	0.378428	0.576302	0.440218	0	0.483332	0.458688	0.542084	0.493955	0.370731	0.652423	0.383335	0.437227	0.550634	0	0.809632	0.607287	0.686351	0.698448	0.443589	0.580192	0.368298	0.711583	0.446875	0.444013	0.52608	0	0.52289	0.445944	0.748266	0.564278	0.716818	0.446345	0.421552	0.320977	0.607759
COP1	0.478856	0.47657	0.280589	0.418525	0.401616	0.419418	0.29762	0.36987	0.228064	0.248239	0.320571	0.415634	0.423876	0.213181	0.419969	0.302589	0	0.292317	0.241146	0.284285	0.26859	0.153319	0.400865	0.138764	0.365319	0.348231	0	0.697495	0.489699	0.575024	0.452783	0.315732	0.448481	0.209996	0.722875	0.288716	0.248103	0.35264	0	0.334206	0.26976	0.56221	0.449118	0.524583	0.317382	0.21281	0.185178	0.383517
PAPPA2	0.0529699	0.0489211	0.039008	0.0817262	0.102662	0.0334963	0.0236504	0.044267	0.0464947	0.0171109	0.0157181	0.0212368	0.0092933	0.0687555	0.0457339	0.0627475	0	0.0457633	0.0452612	0.0411125	0.0478506	0.0728736	0.0213662	0.0921343	0.0085472	0.01178	0	0.0602288	0.0845728	0.091153	0.00857976	0.0473066	0.0137845	0.0536079	0.120349	0.0277702	0.0240406	0.0189955	0	0.0355729	0.0240121	0.0130542	0.0456096	0.0629921	0.00276548	0.0327345	0.0256713	0.0878773
ASTN1	0.571305	0.561887	0.334329	0.459663	0.447548	0.498717	0.337311	0.475363	0.284708	0.242166	0.40681	0.523522	0.471772	0.218093	0.577741	0.338625	0	0.319027	0.249022	0.370378	0.312416	0.199992	0.617156	0.23797	0.363457	0.407429	0	0.800678	0.495343	0.566055	0.548277	0.31962	0.503608	0.29383	0.734247	0.315642	0.287638	0.409429	0	0.399604	0.279682	0.641724	0.539936	0.54542	0.482006	0.33257	0.283477	0.173311
BRINP2	0.488063	0.483964	0.310463	0.377491	0.362894	0.389899	0.320598	0.418737	0.336159	0.312806	0.367484	0.471376	0.318233	0.373905	0.369052	0.427724	0	0.31347	0.345122	0.34982	0.350261	0.212508	0.441994	0.343481	0.330051	0.285759	0	0.546294	0.392135	0.385656	0.315563	0.304109	0.341823	0.294861	0.532231	0.373185	0.379461	0.25921	0	0.419567	0.375101	0.517194	0.395862	0.441986	0.326994	0.36488	0.395701	0.236368
SEC16B	0.085396	0.0761922	0.0446195	0.0780079	0.0655419	0.0472421	0.0884505	0.0751584	0.0430238	0.0450956	0.0398765	0.0394245	0.0912672	0.0478271	0.0617939	0.0280416	0	0.0712996	0.0500443	0.0919961	0.0427354	0.0376008	0.00232271	0.0415828	0.0244177	0.029132	0	0.0947243	0.0544475	0.0926456	0.158132	0.0706785	0.113841	0.0349173	0.237902	0.0294134	0.0387228	0.0311283	0	0.0364658	0.0671681	0.0826635	0.0717065	0.0277892	0.0565036	0.0534385	0.0298022	0.0151712
RASAL2	0.542961	0.637691	0.322435	0.476291	0.46152	0.480489	0.348189	0.386478	0.258112	0.344002	0.296458	0.564027	0.542003	0.376126	0.530819	0.299727	0	0.33477	0.395212	0.420855	0.424433	0.277962	0.637669	0.168497	0.35464	0.454874	0	0.793575	0.522401	0.614777	0.558209	0.357391	0.519157	0.308432	0.802411	0.385444	0.253425	0.499367	0	0.422272	0.325888	0.646513	0.470767	0.717118	0.313345	0.328708	0.230068	0.39243
CLEC20A	0.0187893	0.00417206	0.00401248	0.0475974	0.0364799	0.0191367	0.0112081	0.00929297	0.0201204	0.0183088	0.00817943	0.00499039	0.00139572	0.0443236	0.00104092	0.0579533	0	0.0401152	0.0422495	0.0102057	0.0197792	0.0120353	0	0.0311709	0.012978	0	0	0.00546804	0.0288491	0.0158986	0.011436	0.0247906	0.00186254	0.034849	0	0.0225471	0.00921814	0.011089	0	0.00436276	0.0176315	0.00495458	0.0367276	0.0409237	0	0.0127005	0.015612	0
TEX35	0	0	0.000255291	0.00776382	0.000961265	0	0	0	0.00166905	0	0	0	0	0	0	0	0	0.000660516	0	0	0.00854433	0	0	0	0	0	0	0	0	0	0	0.0014995	0.00316723	0	0	0	0.000758603	0	0	0	0	0	0	0	0	0	0.000403373	0
RALGPS2	0.33379	0.356262	0.241742	0.335537	0.345529	0.300178	0.334235	0.31053	0.208466	0.265753	0.308421	0.299741	0.365284	0.210898	0.340893	0.240214	0	0.249795	0.243021	0.305876	0.221281	0.171676	0.293505	0.203946	0.347514	0.38106	0	0.459746	0.420987	0.406554	0.346133	0.268266	0.377054	0.258312	0.529334	0.252307	0.27918	0.307589	0	0.363458	0.216386	0.472239	0.380153	0.392151	0.324834	0.207104	0.165937	0.267199
ANGPTL1	0.0215517	0.0080198	0.0562959	0.133942	0.0828128	0.017799	0.0229126	0.0052018	0.0692092	0.0205921	0.0242254	0	0.0241974	0.0942158	0.00892384	0.0572717	0	0.0506381	0.0678614	0.0088584	0.0147741	0.0637854	0.00983491	0.0735589	0.0171711	0.000360907	0	0.0166933	0.127708	0.024615	0.0287943	0.0555377	0.00218667	0.0780658	0	0.00985699	0.0283055	0.0325039	0	0.0619955	0.0339058	0.026137	0.0718361	0.00851993	0.00331087	0.0304324	0.0227107	0
FAM20B	0.2583	0.1666	0.154496	0.196838	0.215	0.231452	0.181422	0.181613	0.14024	0.111411	0.141473	0.104535	0.183174	0.134355	0.129584	0.200336	0	0.154054	0.170141	0.15784	0.173596	0.0943261	0.165678	0.108504	0.164107	0.14298	0	0.209052	0.16535	0.28592	0.168071	0.184638	0.22137	0.1749	0.109305	0.167494	0.140878	0.100273	0	0.149371	0.150043	0.167264	0.235827	0.243607	0.184851	0.128921	0.0870625	0
TOR3A	0.0374001	0	0.0378393	0.0357981	0.0371815	0.0358827	0.0698167	0.041435	0.0430006	0.0291883	0.0210922	0.0160842	0.0436992	0.0260927	0.00720108	0.0528232	0	0.0489169	0.029267	0.0448319	0.013415	0.0228432	0.0157173	0.0356147	0.0117146	0.0129333	0	0.0178502	0.0266351	0.0333786	0.0203215	0.0317323	0.0271953	0.0492411	0.0532927	0.0439423	0.0532849	0.0692621	0	0.0272478	0.0346475	0.0467303	0.0431093	0.0651347	0.0147631	0.0342902	0.0333021	0.0151712
ABL2	0.354531	0.350925	0.256247	0.329632	0.333747	0.348272	0.248209	0.352083	0.203201	0.250759	0.223432	0.359205	0.330494	0.272154	0.333498	0.267531	0	0.270419	0.240902	0.345461	0.287569	0.198363	0.380526	0.156788	0.307814	0.28332	0	0.380517	0.327259	0.427242	0.356849	0.298802	0.348138	0.231321	0.512985	0.257988	0.238907	0.304675	0	0.318197	0.212837	0.379125	0.32928	0.379038	0.274127	0.19648	0.218671	0.188923
SOAT1	0.0677961	0.0564909	0.0714784	0.0765601	0.106874	0.0929558	0.0719777	0.0901815	0.0701556	0.0576979	0.103429	0.0505811	0.0736667	0.0729398	0.122971	0.0659987	0	0.0961019	0.0952669	0.0701385	0.0674819	0.0730199	0.0850146	0.075713	0.035002	0.0707194	0	0.153149	0.0957894	0.0922553	0.0768397	0.0771951	0.128743	0.0640709	0.143485	0.0855072	0.0768423	0.0938465	0	0.0954176	0.0750127	0.0375691	0.120502	0.0529174	0.0681263	0.0296606	0.0439571	0
AXDND1	0.00601719	0.00936884	0.00814566	0.0329294	0.0250941	0.0129951	0	0.0193302	0.0106392	0.00254265	0.0121147	0.0269435	0.00682144	0.0227147	0.0519117	0.0100723	0	0.0165167	0.0093891	0.00151973	0.00601994	0.0270593	0.00526207	0.0041625	0.00114051	0.00205474	0	0.00634262	0.0465014	0.0181775	0	0.00863271	0.0155066	0.00755741	0	0.00851787	0.0104033	0.0129996	0	0.0148611	0.0325632	0.0303703	0.0302942	0	0.0209972	0.0166346	0.00562125	0
NPHS2	0	0	0	0.000660063	0.00198827	0.0190196	0.00123853	0	0.00041387	0	0	0	0	0.00379557	0	0	0	0.00659642	0	0	0	0	0	0	0.00613204	0	0	0	0	0.0016962	0	0.00248357	0	0.00173108	0	0	0.000541093	0	0	0	0	0	0	0	0	0	0	0
TDRD5	0.0494727	0.0249963	0.0203046	0.0158737	0.0411318	0.0185853	0	0.00553826	0.0102154	0.00619649	0.0235842	0.0130744	0.0511733	0.0982173	0.00301772	0.00684593	0	0.0677015	0.0149211	0.0201677	0.0105273	0.0777099	0	0.0118787	0	0.0366908	0	0.0109127	0.0243044	0.0249136	0.00778199	0.00512643	0.00316964	0.0130468	0.015564	0.0203425	0.0279179	0.0149207	0	0.0417749	0.0425575	0.0375622	0.0503192	0.0214258	0.00851661	0.0123917	0.0238031	0
FAM163A	0.0157708	0.000529946	0.0132291	0.00370664	0.0120023	0.00490082	0	0.00824703	0.000439224	0	0.00719111	0	0.0023576	0	0.0144688	0.00396681	0	0.00291586	0.00665459	0.00583298	0.00447205	0.00922438	0.0170271	0.00548303	0.00395285	0.00300308	0	0	0.000365158	0.00100383	0.0310649	0	0.0129551	0.00324314	0	0.00353807	0.00261997	0.00177759	0	0.00452904	0.0049768	0.00167857	0.0291225	0.0357084	0	0	0.0035361	0
TOR1AIP2	0.20484	0.162926	0.134045	0.197363	0.221548	0.185042	0.173432	0.188376	0.128953	0.124099	0.125839	0.159375	0.129136	0.144577	0.193884	0.137481	0	0.166705	0.156028	0.129469	0.155905	0.163818	0.119936	0.117193	0.135087	0.208247	0	0.216853	0.131786	0.216649	0.257554	0.144049	0.171241	0.153911	0.200341	0.127	0.12937	0.202769	0	0.187684	0.146083	0.19737	0.213053	0.13126	0.185349	0.126064	0.0798262	0.173485
TOR1AIP1	0.134417	0.0883753	0.108505	0.107136	0.132939	0.122323	0.132695	0.121956	0.0808668	0.0607649	0.0611796	0.191215	0.0828247	0.0939039	0.0921851	0.0793247	0	0.129444	0.117982	0.0684354	0.0971644	0.128119	0.06604	0.073702	0.0724207	0.0755917	0	0.0662383	0.0831904	0.0782619	0.098279	0.075149	0.138598	0.0971677	0.132814	0.0748184	0.0871171	0.122727	0	0.124662	0.0685977	0.133274	0.12469	0.0402067	0.12919	0.0742968	0.0523247	0
CEP350	0.489228	0.444277	0.255211	0.366476	0.421559	0.360435	0.228694	0.356255	0.223419	0.225053	0.243503	0.478291	0.447823	0.228753	0.373723	0.262678	0	0.266816	0.253323	0.343275	0.255805	0.152257	0.408872	0.156297	0.337072	0.365978	0	0.60093	0.409356	0.430223	0.438031	0.271931	0.383557	0.274238	0.345643	0.268103	0.287039	0.319147	0	0.347707	0.274837	0.445282	0.425118	0.44182	0.245176	0.154908	0.182574	0.195943
QSOX1	0.141801	0.0646447	0.100291	0.0943819	0.0979507	0.0892699	0.0888032	0.144835	0.097988	0.0681298	0.0573742	0.0563919	0.0886249	0.12217	0.101915	0.0934744	0	0.106854	0.110761	0.111813	0.129597	0.0910677	0.0873361	0.0561862	0.144523	0.117537	0	0.144014	0.0951156	0.143795	0.078168	0.123392	0.129364	0.0885875	0.171977	0.0715576	0.0889031	0.104139	0	0.1158	0.107358	0.114685	0.143951	0.147888	0.0918569	0.0539004	0.124036	0.130292
LHX4	0	0	0.00808307	0.0114367	0.0071625	0	0.0116342	0.0196221	0.00305167	0.00350117	0.00124402	0	0	0	0.00336901	0	0	0.00296045	0.00465521	0.0138401	0.0117057	0.00169589	0	0.00168659	0	0	0	0	0.00568901	0.00298237	0.00408593	0.00101521	0	0.0151468	0	0.00235007	0.00799642	0.00159418	0	0	0.000635433	0.0142074	0.00259212	0	0	0.00932642	0	0
ACBD6	0.514662	0.47916	0.29523	0.418323	0.423214	0.414353	0.36411	0.427304	0.233338	0.270886	0.246172	0.390259	0.457407	0.278353	0.412325	0.32381	0	0.294299	0.314472	0.354812	0.266143	0.154233	0.437547	0.164145	0.350195	0.410189	0	0.687934	0.469125	0.540837	0.428158	0.283552	0.410211	0.215685	0.511443	0.290504	0.232601	0.498778	0	0.34697	0.321853	0.574871	0.416919	0.484238	0.348819	0.159704	0.240539	0.20313
XPR1	0.39511	0.334688	0.243377	0.32288	0.321784	0.34048	0.272735	0.295448	0.18556	0.203169	0.253472	0.262082	0.320615	0.214963	0.358029	0.256782	0	0.242941	0.2529	0.26304	0.221911	0.186266	0.298019	0.145238	0.309037	0.267558	0	0.608249	0.314138	0.36519	0.378816	0.255882	0.333357	0.20971	0.196789	0.241487	0.243601	0.263326	0	0.327186	0.254258	0.374457	0.299326	0.34267	0.318508	0.191582	0.139417	0.372203
KIAA1614	0.0094327	0.00432194	0.005	0.0103519	0.00728759	0.0134078	0.0138356	0.00126885	0.00852295	0.000605504	0.0107005	0.102992	0.0258263	0.00750205	0.00150114	0.00848086	0	0.012176	0.0110677	0.00542389	0.0023226	0.0118585	0.00134369	0.00421057	0.00622955	0.0108954	0	0.0260844	0.0098029	0.0100017	0.014297	0.00730157	0.0274472	0.00257664	0	0.00474006	0.00637216	0.00263396	0	0	0.00275993	0	0.022054	0.0358183	0.00691331	0.00269073	0.00466275	0
STX6	0.114564	0.241227	0.0928508	0.123174	0.149349	0.151155	0.080441	0.127865	0.116176	0.123075	0.099284	0.168246	0.108473	0.102606	0.0807398	0.132133	0	0.141822	0.0708366	0.135366	0.15203	0.117897	0.0838941	0.0945	0.0951264	0.189329	0	0.166652	0.0998338	0.155009	0.0803082	0.125459	0.114444	0.114924	0.0976807	0.148751	0.0985493	0.122214	0	0.142966	0.117193	0.0905305	0.191369	0.158277	0.171117	0.0812433	0.104767	0.0248097
MR1	0	0.0291904	0.00356957	0.0121853	0.00764262	0.0312928	0.0078899	0	0.0116692	0.00703577	0.00630687	0.00401705	0.0373399	0.00957536	0.00425851	0.0320388	0	0.00795638	0.00553232	0.00569952	0.0327559	0.00385029	0	0.0143339	0	0.0111328	0	0	0.0158442	0.00770711	0.00232586	0.028986	0.0352521	0.0254883	0	0.0150705	0.00266354	0.0132021	0	0.00866074	0.0158465	0	0.00224294	0	0.0104699	0.00611974	0.00680362	0
IER5	0.0139299	0.075479	0.0200246	0.0247703	0.00635732	0.0326409	0.0833197	0.0109335	0.0260612	0.010205	0.0201567	0.00403196	0.0333372	0.0228473	0.0589216	0.00563838	0	0.00656	0.0189814	0.0173588	0.0246726	0.0478728	0.0128525	0.0180237	0.0380762	0.0247476	0	0.0725695	0.0150258	0.0197873	0.0910741	0.0220431	0.0417727	0.00513895	0.0156192	0.00580384	0.0217286	0.0133828	0	0.0165646	0.00260853	0.00438703	0.0104084	0.00540961	0.02891	0.0155666	0.00322124	0.170975
CACNA1E	0.802742	0.627567	0.504888	0.650449	0.730632	0.678337	0.501203	0.753966	0.484347	0.50156	0.574011	0.55268	0.625201	0.525525	0.7066	0.488967	0	0.589118	0.479716	0.672196	0.639438	0.349866	0.621534	0.525223	0.502344	0.535092	0	0.86026	0.642696	0.76695	0.665909	0.554104	0.648009	0.620409	0.717837	0.479527	0.496205	0.693337	0	0.65387	0.551447	0.772604	0.757116	0.713888	0.590127	0.669669	0.537134	0.393357
ZNF648	0	0	0	0	0	0	0	0	6.43645e-05	0	0.00178283	0.00363027	0	0	0	0.00145237	0	0.00114663	0.00230402	0	0	0	0	0	0	0	0	0	0	0	0	0	0	0	0	0	0	0	0	0	0.00271298	0.00215318	0	0	0	0	0.000773854	0
GLUL	0.137022	0.205945	0.0814378	0.127034	0.0988352	0.103047	0.29759	0.179902	0.0902402	0.0601398	0.0738895	0.131476	0.135102	0.100929	0.0563259	0.107905	0	0.077801	0.156064	0.0763009	0.11201	0.139775	0.13418	0.0564337	0.0979544	0.135375	0	0.134587	0.105042	0.214841	0.226704	0.115432	0.157393	0.0642267	0.335644	0.0429895	0.079032	0.120178	0	0.111999	0.0853135	0.11828	0.134107	0.16112	0.0980473	0.164977	0.0552467	0.0523936
RGSL1	0.0100236	0	0.00548556	0.0141578	0.00262178	0.0136884	0	0.0121984	0.00199876	0	0.00229912	0	0	0.00792583	0.00454462	0	0	0.00122596	0.0113428	0.0202099	0.00504272	0.00769437	0.00487279	0.00317466	0.00064916	0.00344185	0	0.0297216	0.00970607	0.0144165	0	0.0169591	0	0.0138254	0	0.00206303	0.00119064	0	0	0.00164634	0.00500924	0.02082	0.00647014	0	0	0.00254162	0.000714404	0.282717
RNASEL	0.0144915	0.0311784	0.00603338	0.0130642	0.00672641	0.00479664	0.0245098	0.0347465	0.0121964	0.0028182	0.0159582	0.000908409	0.00611724	0.0191722	0.000765572	0.0147785	0	0.00611553	0.013133	0.00624854	0.0190112	0.0188039	0.00574368	0.00320032	0.0186882	0.0227748	0	0	0.0173739	0.00267728	0.00354215	0.0133207	0.0077955	0.0107517	0	0.0107504	0.00481376	0.022983	0	0.00700912	0.00851077	0.0103932	0.0293871	0.027898	0.000648962	0.00872309	0.0072976	0
RGS16	0.00539977	0	0.027369	0.0430243	0.0336875	0.0354209	0.0660496	0.0191412	0.0507947	0.0101457	0.031633	0.0353684	0.0255293	0.0388324	0.015682	0.04863	0	0.0325691	0.0785681	0.0243944	0.0612845	0.0357083	0.0436733	0.0290813	0.0136269	0.0334655	0	0.00289287	0.0406096	0.0342961	0.0102764	0.032212	0.0299876	0.0294743	0.0432136	0.0212469	0.0183972	0.0572636	0	0.0700847	0.0568276	0.0386816	0.00334939	0.0204015	0.0275252	0.0262866	0.0155974	0.0399948
RGS8	0.0446709	0.076	0.109095	0.198679	0.186497	0.154579	0.107968	0.164542	0.171561	0.118905	0.117747	0.232598	0.180349	0.108817	0.055867	0.238317	0	0.124538	0.111133	0.191558	0.174412	0.129124	0.146574	0.123911	0.109297	0.112386	0	0.0608314	0.133715	0.0950546	0.0331356	0.148394	0.12177	0.111371	0.0964793	0.139678	0.0920467	0.118274	0	0.120685	0.152393	0.164551	0.0743323	0.048897	0.0837003	0.121331	0.177553	0.0151712
NPL	0.0907752	0.151542	0.0883748	0.137708	0.106239	0.097574	0.105497	0.0820526	0.0771579	0.109407	0.0928496	0.0514126	0.128746	0.105613	0.142597	0.0943261	0	0.110018	0.0724201	0.132112	0.0810179	0.0875022	0.120834	0.0715226	0.0866869	0.104217	0	0	0.0899849	0.146804	0.203618	0.101758	0.123088	0.108433	0.120702	0.0804196	0.0756021	0.0713379	0	0.104967	0.0434926	0.117605	0.0776302	0.140576	0.0816611	0.102053	0.0484954	0.164406
DHX9	0.269142	0.319242	0.202763	0.2644	0.302646	0.319545	0.239366	0.22939	0.187157	0.143666	0.1829	0.164103	0.228072	0.201871	0.259926	0.181207	0	0.172353	0.215764	0.2475	0.179749	0.136432	0.193619	0.101354	0.22331	0.251231	0	0.356601	0.306404	0.29865	0.231236	0.214948	0.234037	0.177334	0.211293	0.183067	0.209431	0.247889	0	0.211506	0.163916	0.194672	0.276871	0.202559	0.275295	0.129552	0.134195	0.474813
SHCBP1L	0.00178342	0	0.00198263	0.005898	0.00600067	0.012633	0.00317853	0	0.00396454	0	0.0107484	0	0.00893547	0.00600679	0	0.0144299	0	0.0110148	0.00364466	0.0060046	0.00129701	0.00109589	0	0.00196211	0	0.00586227	0	0	0.00233615	0.0111419	0.00696284	0.021307	0.0109526	0.00150373	0	0.00750431	0	0.0170567	0	0.00340412	0.0055888	0.0108491	0.000707955	0	0	0.00622136	0.00873786	0
LAMC1	0.242141	0.159143	0.17014	0.24392	0.185671	0.187495	0.156097	0.29294	0.143585	0.114718	0.155294	0.165787	0.171464	0.201968	0.14175	0.195288	0	0.164594	0.196423	0.20732	0.153556	0.13438	0.249487	0.129466	0.181868	0.185352	0	0.184834	0.148116	0.286046	0.277239	0.190913	0.179894	0.162272	0.132146	0.141912	0.151558	0.210829	0	0.219796	0.155493	0.190879	0.299142	0.204433	0.206567	0.199009	0.0912029	0.103219
LAMC2	0.0175532	0	0.00124017	0.00744419	0.00872309	0.00647302	0.00154016	0.00211945	0.0071957	0.00160281	0	0	0.00580097	0.00508678	0.000991522	0	0	0.00303117	0	0.00706562	0	0	0.00672613	0.00522565	0	0	0	0	0.0152993	0.0235003	0	0.00386515	0.00980979	0	0	0	0	0	0	0	0.00347506	0	0.0109407	0	0.010356	0.00622136	0.00235471	0.0151712
NMNAT2	0.572524	0.620334	0.301185	0.360872	0.412138	0.559596	0.29034	0.653641	0.188579	0.227355	0.250267	0.498578	0.558493	0.227438	0.570232	0.306744	0	0.308098	0.264465	0.318758	0.246389	0.179725	0.403324	0.168702	0.36576	0.488017	0	0.695138	0.48858	0.507323	0.441352	0.19172	0.539576	0.246218	0.599265	0.267891	0.20028	0.395741	0	0.323506	0.230825	0.677337	0.488838	0.717411	0.385253	0.0961761	0.215322	0.213397
SMG7	0.240522	0.313115	0.177348	0.288894	0.307405	0.355173	0.209582	0.270945	0.166417	0.168642	0.183009	0.224809	0.194228	0.152809	0.247476	0.24766	0	0.230548	0.219094	0.22512	0.186962	0.123169	0.175693	0.102337	0.248591	0.247743	0	0.357876	0.328049	0.359966	0.239308	0.185263	0.308813	0.221938	0.11126	0.208469	0.18281	0.19044	0	0.212279	0.195743	0.241833	0.279121	0.258569	0.236188	0.121758	0.158895	0.176434
NCF2	0	0	0.00484626	0	0.00571396	0	0.0068219	0	0.00119128	0.000421551	0.00172075	0	0	0.00498184	0	0	0	0	0	0	0.00142305	0	0	0.00196211	0.00733133	0	0	0	0.00802758	0.00546572	0	0.00253041	0	0	0	0	0.000890539	0	0	0	0	0	0	0	0	0.00373643	0.00158532	0
ARPC5	0.124152	0.0780088	0.0633097	0.130079	0.137008	0.138328	0.1405	0.105902	0.109083	0.106133	0.0787074	0.0908522	0.0706644	0.0602341	0.0999461	0.0628935	0	0.0593605	0.128337	0.0716185	0.11573	0.0862079	0.113106	0.0815086	0.0642291	0.0695755	0	0.105565	0.0689264	0.0836591	0.0520906	0.103577	0.115856	0.0934902	0.0452985	0.0775375	0.0774475	0.149102	0	0.113571	0.114181	0.0919284	0.0721664	0.109035	0.112636	0.0581344	0.0391728	0.0248097
RGL1	0.506804	0.391415	0.283505	0.434681	0.460323	0.442602	0.30775	0.41107	0.242196	0.260374	0.315435	0.438291	0.439481	0.294204	0.473578	0.331288	0	0.298474	0.277028	0.330681	0.31625	0.156327	0.459528	0.169908	0.311778	0.387427	0	0.692355	0.491064	0.470239	0.408833	0.302002	0.459739	0.29753	0.412176	0.330203	0.305662	0.370145	0	0.360366	0.311145	0.529775	0.423362	0.477131	0.374255	0.21165	0.243474	0.365537
APOBEC4	0	0	0.0076731	0.00784227	0.00934419	0.00176936	0.0124532	0	0.00558288	0.00188733	0	0	0.000150086	0.0316454	0.00677121	0.00602416	0	0.0022551	0.00630615	0.0009245	0	0.00230237	0	0.00872607	0	0	0	0	0.00805211	0.00236037	0	0.00261287	0	0.000327181	0	0.00186846	0.00183161	0	0	0	0	0.00279348	0.00288305	0	0.0129069	0.00313777	0.00158257	0
COLGALT2	0.440816	0.378649	0.254238	0.375391	0.37403	0.408015	0.32341	0.358953	0.234038	0.275658	0.249031	0.351692	0.324894	0.227262	0.354022	0.293428	0	0.294035	0.250262	0.280909	0.263654	0.141423	0.304158	0.247842	0.22211	0.33573	0	0.434727	0.44228	0.404863	0.262032	0.326674	0.419151	0.2519	0.265164	0.273669	0.259633	0.31197	0	0.328402	0.276262	0.501086	0.421524	0.347514	0.336749	0.213747	0.204758	0.166255
TSEN15	0.199341	0.15492	0.1485	0.194914	0.201379	0.24036	0.269339	0.161905	0.113686	0.139167	0.122971	0.190589	0.164555	0.158153	0.213922	0.169276	0	0.135403	0.135226	0.153324	0.163623	0.12375	0.191098	0.098553	0.193579	0.254201	0	0.352643	0.322532	0.180855	0.251611	0.22103	0.175447	0.117488	0.420616	0.11497	0.115722	0.14968	0	0.200699	0.107011	0.297869	0.219538	0.196706	0.159899	0.0732971	0.0876915	0.157016
C1orf21	0.513156	0.589936	0.307852	0.468691	0.511847	0.518626	0.43735	0.458236	0.292393	0.342751	0.428001	0.480002	0.551477	0.321111	0.562473	0.337659	0	0.33715	0.333027	0.412206	0.337115	0.313582	0.509867	0.211184	0.539427	0.525999	0	0.876217	0.599706	0.644116	0.580508	0.354235	0.624708	0.361049	0.514595	0.313125	0.354308	0.436844	0	0.420404	0.372821	0.704401	0.533259	0.573495	0.361437	0.253263	0.312183	1.026
EDEM3	0.292382	0.211138	0.184243	0.250213	0.203442	0.281276	0.215205	0.241188	0.163639	0.165336	0.179125	0.301548	0.247027	0.183104	0.203417	0.179632	0	0.17933	0.190634	0.206931	0.17533	0.103281	0.114879	0.103022	0.188594	0.201351	0	0.24438	0.308531	0.28707	0.153461	0.162811	0.175928	0.16861	0.121158	0.151747	0.164312	0.229608	0	0.207618	0.150018	0.352559	0.214208	0.353479	0.195905	0.123627	0.154677	0.327759
RNF2	0.150151	0.0649676	0.0710919	0.121114	0.121252	0.162293	0.102839	0.171863	0.0753589	0.0717953	0.0617435	0.026065	0.0585703	0.0993693	0.102664	0.113377	0	0.0785875	0.0773153	0.0885093	0.0777782	0.0822648	0.145096	0.0810663	0.0620813	0.0756079	0	0.0405992	0.10481	0.153257	0.0747245	0.0844791	0.0795348	0.0466805	0.128772	0.0726473	0.0538176	0.0805289	0	0.100973	0.0625343	0.10987	0.159242	0.11209	0.0438096	0.0430244	0.0358439	0.163352
TRMT1L	0.126512	0.0834405	0.0812254	0.128027	0.0913309	0.0900274	0.110459	0.10696	0.0662049	0.0696666	0.054888	0.0721287	0.103809	0.0627739	0.091178	0.0520045	0	0.0443498	0.0911686	0.0905815	0.076769	0.0886772	0.0708987	0.0822913	0.140661	0.124469	0	0.198819	0.160632	0.136427	0.110523	0.0855334	0.128124	0.060395	0.0335625	0.090968	0.0854262	0.0923	0	0.0932347	0.0537426	0.127883	0.0713837	0.0579032	0.0809414	0.0429687	0.050675	0.152261
SWT1	0.303792	0.282436	0.14368	0.200997	0.200417	0.184871	0.174482	0.212005	0.117808	0.126806	0.146221	0.126135	0.209638	0.15899	0.131761	0.212094	0	0.169577	0.117791	0.154881	0.12753	0.0916376	0.104434	0.121672	0.199415	0.134434	0	0.374744	0.191405	0.238013	0.136335	0.170684	0.168148	0.136347	0.204966	0.206446	0.163682	0.17483	0	0.281231	0.118608	0.135135	0.22281	0.0954278	0.22015	0.0950832	0.0880323	0.0519765
IVNS1ABP	0.106476	0.0641421	0.0534247	0.110264	0.0893794	0.118489	0.0852871	0.0712931	0.0723112	0.0799828	0.0625581	0.0310058	0.0642059	0.0714011	0.0777957	0.0701418	0	0.0573965	0.0608155	0.0563132	0.0702892	0.0514107	0.0752786	0.0575589	0.114978	0.104958	0	0.0995182	0.0846354	0.086936	0.0804243	0.0832368	0.0499606	0.0366458	0.0497967	0.0745927	0.0639771	0.0346177	0	0.100212	0.0693392	0.111469	0.0982498	0.119596	0.116197	0.0497597	0.0451819	0.0689722
HMCN1	0.0071403	0.0243388	0.00144906	0.0175443	0.0130771	0.00519448	0	0	0.00534985	0.00117609	0	0.0158604	0.0220828	0.0029916	0.000765572	0.00587901	0	0.0049362	0.00542441	0.00140896	0.00950136	0.00282521	0.0165972	0	0.0295238	0	0	0.0114507	0.00844744	0.014137	0.00688833	0.0191093	0.0420497	0.000322457	0	0.0112847	0.0108726	0.0180865	0	0.0255978	0.00249435	0.00150959	0.042088	0.0228366	0.0294963	0.0371976	0.0132112	0.0519765
PRG4	0	0	0	0	0.00190547	0	0	0	0.000873709	0	0	0	0	0	0	0	0	0	0	0	0	0	0	0	0	0	0	0	0	0	0	0	0	0	0	0	0	0	0	0	0	0	0	0	0	0	0	0
TPR	0.366463	0.305934	0.191383	0.177705	0.162218	0.24102	0.158806	0.172157	0.131553	0.172414	0.189611	0.248425	0.250339	0.143904	0.25296	0.131975	0	0.122994	0.15747	0.135488	0.158641	0.104623	0.231549	0.124188	0.24982	0.236363	0	0.290484	0.195426	0.245187	0.219563	0.158137	0.22039	0.137003	0.377381	0.17977	0.145161	0.259683	0	0.209048	0.119939	0.19995	0.203459	0.233154	0.172058	0.178275	0.101335	0.417365
ODR4	0.251052	0.217504	0.146257	0.209827	0.200728	0.197094	0.146917	0.175199	0.141159	0.134602	0.167681	0.215347	0.239169	0.144138	0.203273	0.189698	0	0.213907	0.144937	0.193973	0.168661	0.105074	0.244477	0.128249	0.137702	0.206091	0	0.384045	0.231618	0.230794	0.169847	0.169221	0.160655	0.1526	0.227069	0.165888	0.128423	0.117877	0	0.197883	0.157984	0.285147	0.239014	0.253313	0.184432	0.124488	0.146135	0.153853
PDC	0	0	0.0104896	0.0481563	0.0261259	0.00300279	0.01004	0.00506614	0.0243661	0.00385855	0.00172075	0	0.00342023	0.0484564	0.00692858	0.0484324	0	0.0175403	0.0103344	0.0121599	0.0190875	0.0238616	0	0.025893	0	0	0	0	0.0151653	0.0186804	0	0.0160566	0	0.0437977	0	0.00516105	0.00248298	0.000744912	0	0.00904104	0.0150006	0.02168	0.0256344	0	0	0.0307777	0.0183285	0
PTGS2	0.0158415	0.00582771	0.00276783	0.00357385	0.00444691	0.00145475	0	0	0.00420849	0.0100945	0.0113221	0.00991973	0	0	0	0	0	0.00238473	0.00525544	0.00573329	0	0	0	0	0.0026635	0.000539988	0	0.0932303	0.00393593	0.0113062	0.0287227	0.00821391	0.00520546	0.00175576	0	0.00172257	0.00261986	0	0	0	0	0	0.00508903	0.0237594	0	0	0	0
PLA2G4A	0.0279507	0.00287044	0.00559804	0.0186512	0.0280538	0.0108886	0	0	0.00233867	0.00115607	0.00925402	0.0284927	0.00428781	0.00290045	0.0035169	0.00647552	0	0.00395311	0.00230409	0.00761339	0.0030192	0.00430883	0.0108717	0.00168025	0.00578901	0.00834125	0	0.025158	0.000902251	0.0014991	0.0112308	0.00879635	0	0	0.034373	0.00394909	0.00669553	0.0158096	0	0.00214573	0.0246868	0.00306037	0.0419362	0	0	0	0	0
BRINP3	0.398301	0.276778	0.368759	0.321455	0.217409	0.272944	0.349701	0.336001	0.238627	0.291154	0.17857	0.249313	0.258329	0.125365	0.334833	0.215913	0	0.172708	0.232666	0.203661	0.239411	0.16596	0.272202	0.154093	0.227755	0.244563	0	0.633276	0.32026	0.346764	0.506455	0.19673	0.24046	0.241861	0.405362	0.232942	0.299998	0.364961	0	0.391683	0.260104	0.39674	0.45776	0.225409	0.32641	0.135573	0.306996	0.257483
RGS18	0	0	0.00127991	0	0.00153436	0	0	0	0	0	0	0	0	0	0.0175075	0	0	0	0	0.00283627	0	0	0	0	0	0	0	0	0	0	0	0	0	0	0	0	0	0	0	0	0	0	0	0	0	0	0	0
RGS21	0	0	0	0	0	0	0	0	0.00140244	0	0.00120615	0	0	0	0	0	0	0.00305587	0	0	0	0	0	0	0	0	0	0	0.00323699	0	0	0	0	0	0	0	0	0	0	0	0	0	0	0	0	0	0	0
RGS1	0	0	0.00237606	0.000765611	0	0	0.0133902	0	0.000555429	0.000668631	0	0	0	0	0	0	0	0.00198754	0	0	0.00372253	0	0	0	0	0	0	0	0	0	0	0.0011728	0.00986163	0	0	0	0	0.00109473	0	0	0	0	0	0.0340229	0	0	0	0
RGS13	0	0	0	0	0.00107277	0	0	0	0.000253732	0	0	0	0	0.00485133	0	0.00535754	0	0	0	0	0.00115243	0	0.0111069	0	0	0	0	0	0	0	0	0	0	0	0	0	0	0	0	0	0	0	0	0	0	0	0.00131854	0
AL136454.1	0	0.00205722	0.00695141	0.0150644	0.0137728	0.0148685	0.0212231	0.029985	0.030887	0.00772261	0.00182554	0.0177295	0.0169204	0.0369124	0.0582107	0.0243309	0	0.0324808	0.0436429	0.0231424	0.0121266	0.00701882	0.0433593	0.0205164	0.0100174	0.0364398	0	0	0	0.010919	0.0245655	0.0255988	0.0356861	0.0280416	0	0.00954041	0.0210814	0.0312414	0	0.0053058	0.0219234	0.00637524	0.0365475	0.0152756	0.0587821	0.0164963	0.00552545	0
RGS2	0.0463978	0.0228276	0.0279092	0.0309232	0.0191259	0.0381642	0.0675812	0.0498	0.0322499	0.0320729	0.058481	0.003607	0.0453819	0.0168086	0.00770072	0.0218662	0	0.0153253	0.0271549	0.0241811	0.00880094	0.00888134	0.013161	0.014919	0.0146923	0.0106423	0	0.0341265	0.0295365	0.0220912	0.00367847	0.0214829	0.0267928	0.0208261	0	0.0262317	0.0209015	0.0376055	0	0.0290574	0.0231917	0.0234147	0.0313622	0.0358255	0.0165616	0.011909	0.00733866	0
UCHL5	0.14837	0.225525	0.0955617	0.131024	0.15348	0.18746	0.0830976	0.163503	0.0829561	0.0862253	0.0624172	0.0932751	0.139987	0.0793818	0.126257	0.0840042	0	0.117869	0.129743	0.0769901	0.0983514	0.0779639	0.128953	0.0689729	0.150593	0.100508	0	0.215741	0.154661	0.139321	0.0798352	0.119016	0.103405	0.0704205	0.131962	0.0608257	0.0578451	0.0880276	0	0.139917	0.0792982	0.123061	0.128097	0.134911	0.147761	0.0728327	0.0568029	0.0248097
GLRX2	0.0393302	0.0405139	0.0495193	0.069091	0.0608635	0.0240282	0.0626084	0.0201426	0.0362664	0.0363548	0.0590286	0.0418714	0.0649938	0.0331388	0.0506424	0.0603964	0	0.0366519	0.0601683	0.04608	0.0272714	0.0491035	0.0279255	0.0291915	0.0413288	0.0895559	0	0.0816834	0.0745777	0.028979	0.0486682	0.0629798	0.034981	0.0218075	0.034373	0.0281572	0.0280304	0.0191014	0	0.0584946	0.0227516	0.0649432	0.0703039	0	0.0168577	0.0377078	0.0102076	0
CDC73	0.352936	0.392115	0.262757	0.311428	0.336697	0.344026	0.232384	0.315242	0.177076	0.201053	0.203583	0.296495	0.289637	0.202622	0.270804	0.253449	0	0.247588	0.240029	0.244333	0.202588	0.157256	0.273063	0.160973	0.308472	0.268448	0	0.560422	0.398415	0.431331	0.282167	0.248608	0.328244	0.243323	0.309215	0.245788	0.236101	0.295082	0	0.261958	0.198725	0.422168	0.419392	0.523002	0.305956	0.174477	0.176523	0.171084
B3GALT2	0.0901425	0.0818014	0.0894479	0.172759	0.104968	0.122168	0.108761	0.105471	0.0910669	0.0851652	0.0614654	0.0956104	0.106039	0.082822	0.0762888	0.0690446	0	0.0431228	0.135502	0.0461197	0.0811669	0.0703639	0.0610168	0.0582185	0.0648972	0.0596667	0	0.0783473	0.106136	0.115498	0.0582571	0.11232	0.100389	0.0810776	0.123619	0.0598398	0.0625747	0.063281	0	0.139521	0.068333	0.0529849	0.0930973	0.0702948	0.0755553	0.0792079	0.0200041	0.135145
KCNT2	0.732972	0.86004	0.539916	0.61058	0.649396	0.756837	0.464035	0.569148	0.413319	0.56143	0.545219	0.728662	0.724643	0.484075	0.765345	0.622254	0	0.545855	0.568462	0.667729	0.408928	0.421789	0.720442	0.401303	0.566863	0.667793	0	0.918375	0.697535	0.697733	0.59247	0.451826	0.684091	0.52206	0.437027	0.530603	0.478812	0.645206	0	0.679968	0.576685	0.909528	0.751716	0.795462	0.562425	0.367529	0.407219	0.960245
CFH	0.00367918	0	0.00401768	0.0104405	0.00563485	0	0	0	0.00018482	0.00185876	0	0	0.00256851	0.00167301	0	0	0	0.00225559	0.00350344	0	0	0.00423482	0.0190892	0.00511422	0	0.00888906	0	0	0.00257473	0	0.00975262	0.0024158	0.0111218	0	0	0.000365341	0.00216239	0.00416555	0	0	0.00279383	0.0152213	0	0	0	0.00134519	0	0
CFHR3	0	0	0	0.00395687	0.00139693	0.00506689	0	0	0	0	0	0	0	0	0	0	0	0	0	0	0	0	0	0	0	0	0	0	0	0	0	0	0	0	0	0	0	0	0	0	0.00123027	0	0	0	0	0	0	0
CFHR5	0	0	0	0	0	0	0	0	0	0	0	0	0	0	0	0	0	0	0	0	0	0	0	0	0	0	0	0	0	0	0	0	0	0	0	0.00353964	0	0	0	0	0	0.013084	0	0	0	0	0	0
F13B	0	0	0	0	0	0	0	0	0.000456262	0	0	0	0	0	0	0	0	0	0	0	0	0	0.0175519	0	0	0	0	0	0	0	0	0	0	0	0	0.000778249	0.00467628	0	0	0	0	0	0	0	0	0.0125219	0	0
ASPM	0.0188345	0	0.0145578	0.00873834	0.0245934	0.00367207	0.0197608	0.0151529	0.00925174	0.00229155	0.00568613	0.0372998	0.0106999	0.00708912	0.00260402	0.00601345	0	0.0157138	0.0220457	0.0139052	0.0136774	0.0101283	0.00748954	0.00719868	0	0.0139696	0	0	0.0203835	0.0183568	0	0.010288	0.00161686	0.0254506	0	0.0180272	0.011424	0.00441809	0	0.00384753	0.0228151	0.0375347	0.0133927	0	0.00742233	0.00719824	0.0115623	0
ZBTB41	0.148743	0.136867	0.115374	0.129072	0.11866	0.178225	0.149763	0.174755	0.0856545	0.106342	0.102246	0.100034	0.115703	0.070853	0.0367511	0.0904617	0	0.0668095	0.119036	0.132807	0.0858059	0.0755268	0.128911	0.0728784	0.128851	0.133703	0	0.235876	0.153963	0.14477	0.130776	0.13263	0.108729	0.112786	0.255559	0.121695	0.117614	0.151612	0	0.130653	0.0911806	0.0882221	0.0835439	0.199926	0.126492	0.0987971	0.0474979	0.0887535
CRB1	0.394976	0.268696	0.213459	0.187195	0.201595	0.211906	0.139403	0.246749	0.141259	0.147445	0.184431	0.25119	0.126786	0.151829	0.16479	0.12581	0	0.122553	0.197387	0.147191	0.160014	0.199204	0.244575	0.176519	0.164465	0.241607	0	0.528233	0.202897	0.293028	0.283839	0.1837	0.250077	0.144967	0.0916753	0.152521	0.136318	0.237476	0	0.179922	0.129554	0.251824	0.301385	0.177941	0.240289	0.146173	0.119231	0.309937
DENND1B	0.421199	0.384662	0.286715	0.349045	0.354658	0.411997	0.320488	0.309435	0.203857	0.23841	0.270563	0.287312	0.365251	0.250719	0.301077	0.277515	0	0.285131	0.28473	0.3254	0.270005	0.183484	0.237315	0.179705	0.287649	0.342655	0	0.474201	0.390769	0.454846	0.33507	0.273012	0.361259	0.240914	0.372182	0.243917	0.272155	0.35979	0	0.274428	0.233517	0.440272	0.37638	0.441334	0.348604	0.157061	0.205579	0.266658
C1orf53	0.0120188	0	0.00492154	0.00737768	0.000766657	0.00212662	0	0.0120895	0.00647838	0.000232191	0.00259299	0	0.00459471	0.00345762	0.00720108	0	0	0.00639223	0.012858	0	0.00193116	0.00327522	0	0.00600644	0.0182899	0	0	0	0.0118137	0.00692856	0.00790766	0	0.00217327	0.00255054	0	0.0019761	0.00142569	0.00631119	0	0	0.00714081	0.0162997	0	0	0.0157431	0	0.00393459	0
NEK7	0.240525	0.216938	0.136729	0.130931	0.147713	0.140177	0.141116	0.222231	0.0793693	0.0973033	0.0904074	0.0824582	0.155225	0.085871	0.0967639	0.0589747	0	0.0997255	0.0948	0.106231	0.116683	0.0887735	0.121903	0.0704697	0.0571832	0.103525	0	0.160641	0.188791	0.195212	0.171991	0.131433	0.119331	0.127245	0.130355	0.113621	0.142501	0.171234	0	0.171471	0.104358	0.191367	0.168914	0.139219	0.196308	0.0937893	0.0546166	0.04533
PTPRC	0	0	0.00146943	0.00947074	0.00972578	0.01214	0.00501179	0.0135979	0.00115227	0.00122793	0	0	0.00603487	0.00304931	0.00319789	0.00395764	0	0	0.00553204	0.000523463	0.00286402	0	0.0136203	0.00578746	0	0	0	0.0374151	0.00213959	0.00546787	0.00183543	0.00312586	0.0163938	0	0	0.00555116	0.00114821	0.00312957	0	0.0107842	0	0.00288306	0	0	0.0124927	0	0	0
NR5A2	0.000780135	0	0.00181843	0.00686987	0.0047749	0.00891227	0	0	0.00239801	0.00218515	0	0.00784063	0.000641141	0.00509807	0	0.00792785	0	0.00216693	0.0013651	0	0.000730453	0.00151362	0	0.00244713	0.00368663	0	0	0	0.0162534	0.00270383	0	0.000372809	0.00387139	0.00391946	0	0.00432919	0.00325169	0	0	0.00167789	0.00391724	0	0.0208456	0	0	0	0.00322623	0
ZNF281	0.187621	0.0786561	0.100516	0.079917	0.106892	0.102318	0.134996	0.0571359	0.0813899	0.0415316	0.0458811	0.0400239	0.0949477	0.0575279	0.052454	0.0550674	0	0.0722631	0.117374	0.0642006	0.072019	0.0629484	0.112035	0.0474494	0.16172	0.13429	0	0.189116	0.0658529	0.130286	0.0793051	0.0579628	0.0839564	0.0652415	0.0394178	0.034951	0.0710433	0.114167	0	0.143358	0.0687243	0.0964648	0.0489145	0.0926768	0.0745586	0.0308968	0.0300023	0.0925441
KIF14	0	0	0.00929606	0.0166749	0.0092267	0.00618698	0.0143314	0.0140827	0.009019	0.00718009	0.00846745	0.00939315	0	0.0147435	0.00502331	0.00559766	0	0.0110712	0.0106802	0.006348	0.00694156	0.011526	0.0190437	0.0102779	0.00294908	0.0108954	0	0.0242761	0.0159437	0.0190904	0.00893891	0.00683068	0.0122393	0.0123335	0	0.00891283	0.00878208	0.00360844	0	0.00438253	0.000580983	0	0.0235147	0.0427774	0	0	0.00727234	0.0829876
DDX59	0.0312826	0.0563482	0.0373158	0.039701	0.0517528	0.0303481	0.037549	0.084046	0.0338807	0.0313643	0.0325303	0.0370084	0.0747103	0.051248	0.0880832	0.0230674	0	0.0302211	0.0417054	0.0639503	0.0301403	0.0391445	0.0728669	0.0440857	0.0143279	0.0579329	0	0.0801435	0.0343368	0.0347478	0.030885	0.0260773	0.0840428	0.0260488	0.0983795	0.0340363	0.0582302	0.0137898	0	0.0476335	0.00965654	0.0390009	0.0632451	0.126999	0.00988215	0.0233468	0.00955177	0
CAMSAP2	0.567334	0.606187	0.31102	0.439067	0.424935	0.449543	0.373915	0.388949	0.211261	0.303975	0.281359	0.449451	0.450725	0.244366	0.427752	0.280108	0	0.320066	0.297076	0.345896	0.248741	0.144679	0.484823	0.142571	0.402848	0.467246	0	0.644319	0.516327	0.548302	0.496793	0.259478	0.469957	0.265462	0.499614	0.335337	0.21725	0.398533	0	0.399146	0.256383	0.557677	0.499424	0.53198	0.395892	0.21053	0.197817	0.310942
INAVA	0	0	0.00326797	0	0.000995092	0.00745197	0	0	0.000687622	0	0	0	0	0	0.00135329	0	0	0.00282614	0	0	0	0	0	0	0.00611861	0	0	0	0.00590097	0	0.00990683	0.0036992	0	0	0	0	0	0	0	0	0	0.000530706	0	0	0	0	0	0
KIF21B	0.0369841	0.0436337	0.0817921	0.103878	0.0678026	0.0793628	0.135174	0.156103	0.0709173	0.0617339	0.0480269	0.0935772	0.146127	0.101532	0.0782781	0.0823729	0	0.0736276	0.106505	0.0764645	0.0685044	0.065899	0.0685303	0.0416857	0.100148	0.100088	0	0.0196183	0.10752	0.102523	0.13199	0.105773	0.0802197	0.109941	0.0335625	0.0937335	0.100515	0.0866989	0	0.115145	0.105281	0.0642646	0.103746	0.132387	0.099083	0.103702	0.102891	0.0324513
CACNA1S	0	0	0.00099262	0.0119224	0.0108875	0.00298758	0	0.0125114	0.000854225	0.000829096	0	0	0.00214376	0	0	0.00369922	0	0.00065461	0.00115383	0	0.000920837	0.000386167	0	0.00230792	0	0	0	0	0.00290079	0.00719592	0	0.00494167	0.000878503	0	0	0	0.0110545	0	0	0	0.012279	0	0.00354726	0	0.00257339	0.00329323	0	0
ASCL5	0	0	0.00113377	0	0.00628471	0	0	0	0.000239757	0	0.000185903	0	0	0.00541835	0	0.00435654	0	0.0013625	0.0030977	0.00206495	0	0.000386167	0	0.00104682	0	0.000322122	0	0	0	0	0	0.00163347	0	0	0	0	0	0	0	0	0	0	0	0.00928093	0	0	0	0
TMEM9	0.105563	0.179633	0.0974428	0.144163	0.124662	0.140798	0.149554	0.106479	0.126901	0.10397	0.086107	0.115205	0.125254	0.111343	0.110466	0.103375	0	0.0986576	0.138342	0.114967	0.0967255	0.104861	0.0991715	0.0694025	0.107949	0.122275	0	0.178856	0.206141	0.145717	0.119696	0.11488	0.130756	0.0932974	0.0737245	0.0595865	0.0634463	0.17666	0	0.108258	0.101559	0.0710985	0.182036	0.139921	0.142832	0.0793825	0.0516714	0.0586076
IGFN1	0	0	0.000737495	0	0	0.000816113	0	0	0.00104618	0	0	0	0	0	0	0	0	0	0	0	0	0	0	0	0	0	0	0	0	0	0	0	0	0	0	0	0	0	0	0	0	0	0	0	0	0	0	0
PKP1	0.00187316	0	0	0	0.0015283	0	0	0	0.000128244	0	0	0	0	0	0	0	0	0	0	0	0	0	0	0	0	0.00770337	0	0	0	0	0	0.00191049	0.00086279	0	0	0	0	0	0	0	0	0	0	0	0	0.00244863	0	0
TNNT2	0.0160469	0.00593613	0.00999208	0.00111832	0.00396072	0.0175896	0.0198911	0.0223305	0.0191717	0.00726628	0.000968592	0.0124709	0.00344527	0.0027148	0.0227269	0.0154694	0	0.00215801	0.00300137	0	0.00161668	0	0.0116521	0.00107277	0.0358828	0.0200221	0	0	0.00455473	0.0151322	0.0663634	0.0204278	0.016692	0.00220514	0.0215686	0.000322758	0	0.00467667	0	0	0.00324499	0.0110593	0.0493996	0.0175544	0.0626489	0.0151396	0.0028627	0
LAD1	0.00566795	0	0	0.00261873	0	0	0	0	0	0	0	0	0	0	0	0	0	0	0	0	0	0	0	0	0	0	0	0	0.00164408	0.00337558	0	0	0	0	0	0	0	0	0	0	0	0	0	0	0	0	0	0
TNNI1	0	0	0.000276426	0.00136936	0	0	0	0	0.000235575	0	0.00123241	0	0	0.00310821	0	0	0	0	0.00195275	0	0	0.00511167	0	0	0	0	0	0	0	0.00345505	0	0	0	0	0	0.00249708	0.00380355	0	0	0	0.000953838	0	0	0	0	0	0	0
PHLDA3	0.0288378	0.014747	0.0320382	0.0543011	0.0653098	0.0372344	0.0700039	0.0621083	0.0569161	0.0245494	0.0230015	0.0662942	0.0261048	0.0405817	0.0366951	0.0470699	0	0.0195248	0.0465983	0.0268327	0.0331475	0.0231367	0.082587	0.0362251	0.033603	0.0474871	0	0.0770528	0.0564141	0.0376863	0.043892	0.0318486	0.0349838	0.0275589	0	0.00509142	0.0380041	0.0779539	0	0.04317	0.069493	0.0330198	0.0345521	0.0164228	0.0638035	0.0308445	0.0113305	0
CSRP1	0.0342028	0.0217185	0.00919481	0.0109456	0.0130407	0.0129734	0.0377311	0.0444724	0.016258	0.00686563	0.0166801	0.0210893	0.0300265	0.0119125	0.0403225	0.0382526	0	0.00851555	0.0281675	0.0117186	0.0142018	0.00751779	0.0222353	0.00527304	0.0347386	0.00833577	0	0.0788413	0.00947093	0.0178517	0.0362268	0.0228691	0.044691	0.0039199	0	0.00518108	0.0245674	0.00533912	0	0.00505855	0.00633815	0.00230937	0.0044552	0.000435576	0.0121506	0.00851077	0.00229394	0.0324513
NAV1	0.431912	0.453675	0.29341	0.414905	0.380112	0.341727	0.276791	0.366673	0.247841	0.26863	0.29787	0.392206	0.433224	0.218541	0.39962	0.288897	0	0.346006	0.278993	0.347934	0.323627	0.147436	0.448944	0.207808	0.328219	0.363459	0	0.342343	0.374813	0.464488	0.442049	0.286188	0.41265	0.295253	0.450306	0.346932	0.290292	0.399278	0	0.401411	0.312076	0.524337	0.429698	0.515034	0.337768	0.267882	0.180212	0.324139
IPO9	0.328924	0.322684	0.214699	0.294342	0.235703	0.248245	0.282568	0.301766	0.19035	0.176511	0.205094	0.231695	0.268865	0.202673	0.356802	0.217242	0	0.229914	0.246405	0.243973	0.214502	0.157798	0.264904	0.163423	0.223781	0.26351	0	0.220874	0.308488	0.382895	0.344276	0.240371	0.284378	0.213554	0.347471	0.210834	0.207044	0.263954	0	0.226322	0.222662	0.340379	0.319438	0.317832	0.247521	0.1863	0.137512	0.304544
SHISA4	0.0328683	0.0277967	0.0180811	0.0436212	0.037379	0.0634745	0.044862	0.0584388	0.0445718	0.014553	0.0299693	0.000857365	0.0291509	0.0278815	0.0229164	0.0272714	0	0.0390309	0.0462614	0.020064	0.0347257	0.0126765	0.0244188	0.0318717	0.0481026	0.0672264	0	0.0109127	0.0485275	0.0450276	0.0725465	0.0704523	0.0248596	0.0229027	0	0.0146787	0.0248094	0.046394	0	0.0299353	0.0314256	0.010935	0.0219287	0.026039	0.033079	0.0246385	0.012772	0.0131726
LMOD1	0.0282351	0.0544384	0.0152319	0.0235967	0.0237499	0.0635095	0.00881998	0.0182418	0.0252762	0.0137702	0.0198921	0.00416641	0.0254848	0.0082229	0.0709155	0.0115255	0	0.00830511	0.0159981	0.014539	0.0116326	0.00862049	0.034514	0.03096	0.0134603	0.0197739	0	0.0476958	0.0281938	0.0269036	0.00821086	0.0254744	0.00867131	0.0232232	0.198772	0.0204303	0.0349542	0.0520771	0	0.0141586	0.0145149	0.0254297	0.0926064	0	0.0136288	0.0359819	0.0169254	0.0151712
TIMM17A	0.086701	0.0431101	0.053137	0.0895324	0.06796	0.0692437	0.0614004	0.141147	0.0666326	0.036543	0.0488016	0.0484977	0.0662793	0.110455	0.141002	0.0606676	0	0.0674485	0.0917487	0.0501021	0.0555455	0.0333245	0.0268443	0.0611254	0.115068	0.0967735	0	0.128034	0.0639774	0.0929922	0.0571726	0.0796501	0.109223	0.0329504	0.0293296	0.0473147	0.0514528	0.0770471	0	0.0362932	0.056309	0.0381652	0.0794517	0.064723	0.0613599	0.0493505	0.0461875	0
RNPEP	0.0619249	0.129811	0.0645204	0.0937207	0.0884087	0.0945583	0.078145	0.102831	0.074456	0.0548026	0.0414665	0.0864423	0.0504591	0.0795081	0.094691	0.142248	0	0.07593	0.0570739	0.0839705	0.0745412	0.0444891	0.0259914	0.0339606	0.052682	0.0660632	0	0.0549207	0.130755	0.0466316	0.0536902	0.12196	0.101894	0.0434703	0.0372909	0.0575599	0.0584977	0.0913462	0	0.0541986	0.0726268	0.0642997	0.0942501	0.0190163	0.041324	0.0320863	0.0579405	0
ELF3	0	0	0.000364289	0	0	0	0.000329572	0	0.00175023	0	0.00452092	0	0	0.00238692	0.0329369	0	0	0	0.00471959	0	0.000791721	0.00592618	0	0	0	0.0132684	0	0	0	0	0	0.00135913	0	0.00161656	0	0	0	0	0	0	0.00291633	0	0	0	0	0	0	0
GPR37L1	0.0110065	0.0216236	0.00423024	0.00861193	0.0166582	0.0246213	0	0.0392371	0.0128325	0.00124244	0.00600439	0.00216248	0.00110194	0	0.00653688	0.0107406	0	0.00180508	0.00493324	0	0.00778367	0.00408068	0.0230678	0.00151918	0.0131699	0.00389495	0	0	0.00760066	0.00415391	0.0364967	0.0106323	0.0549876	0	0	0.0110243	0.00344076	0.00178115	0	0.00866854	0.00281616	0	0.00564313	0.0394291	0.00816566	0	0	0
ARL8A	0.0766006	0.0926513	0.0999031	0.11738	0.115613	0.11905	0.154187	0.148049	0.103057	0.0906794	0.106847	0.0682066	0.160558	0.0858211	0.102329	0.082024	0	0.130922	0.152085	0.113953	0.0908824	0.0803475	0.0903471	0.0592841	0.140157	0.0958114	0	0.175602	0.0964029	0.0849069	0.151284	0.126125	0.11549	0.072621	0.163488	0.0445246	0.101805	0.14659	0	0.127106	0.0727273	0.120103	0.0956051	0.115176	0.0920025	0.0756032	0.0398407	0.134518
PTPN7	0	0	0.00409527	0.0116965	0.0212023	0.0176768	0	0.0126459	0.00780946	0	0	0	0.00228894	0.0030923	0.0048685	0.0035868	0	0.0102069	0.00413026	0.00382942	0.0176702	0.0181612	0.00200567	0.00730805	0.0060193	0.00234607	0	0	0.0055836	0	0.00354215	0.00964554	0.000458397	0.00800041	0	0.00835125	0.000726453	0	0	0	0.00120616	0	0.0407674	0	0	0	0	0
LGR6	0	0	0.000409884	0.00333294	0.00595035	0.00255865	0	0	0.0015294	0	0.00319556	0.0606342	0	0	0	0	0	0	0.00350344	0.000805462	0.000730453	0.00157746	0	0.00898364	0	0	0	0	0.00417557	0	0	0	0	0	0.00192812	0.00139619	0	0	0	0	0.00463134	0	0.0108732	0	0.00197884	0	0	0
UBE2T	0.0115646	0.010349	0.0117889	0.0259348	0.0438354	0.04812	0.0775101	0.0522932	0.0292545	0.0343116	0.0186224	0.00991429	0.030925	0.0286579	0.0271895	0.0125069	0	0.0307916	0.036861	0.021449	0.0138584	0.020033	0	0.0133127	0.00825723	0.0154065	0	0.00970764	0.0289275	0.0384962	0.0500815	0.0262614	0.0294536	0.0199606	0.00593584	0.021347	0.0230979	0.0102061	0	0.0158363	0.0269678	0.0258473	0.087732	0.0507544	0.0231445	0.0286232	0.0123385	0
PPP1R12B	0.519089	0.522245	0.31098	0.478737	0.405777	0.520199	0.31348	0.493961	0.241891	0.24238	0.279623	0.448537	0.513438	0.254387	0.40185	0.309632	0	0.351262	0.349035	0.280727	0.271496	0.185006	0.546717	0.219262	0.323321	0.422126	0	0.672375	0.512539	0.589304	0.504473	0.281383	0.510022	0.308236	0.600137	0.362749	0.289553	0.418054	0	0.421812	0.300841	0.655633	0.48666	0.499305	0.400472	0.278323	0.249073	0.265833
SYT2	0.0107211	0	0.0270434	0.077903	0.0434344	0.00754969	0.0110487	0.0150678	0.0256336	0.011288	0.0130063	0.00764897	0.00847969	0.0424224	0.014257	0.044934	0	0.0378824	0.0186771	0.0211013	0.0427869	0.0347377	0	0.0351128	0	0.00817544	0	0	0.0299921	0.031126	0.0360265	0.0574977	0.0210325	0.0651324	0	0.0105742	0.011212	0.000972844	0	0.0250076	0.0517143	0	0.0372405	0	0.0256217	0.056521	0.0255963	0
KDM5B	0.251002	0.256472	0.200532	0.297081	0.242005	0.243241	0.229162	0.268433	0.192181	0.166388	0.160585	0.249362	0.253443	0.226273	0.379269	0.253906	0	0.232417	0.205106	0.239081	0.182801	0.144264	0.241698	0.116573	0.19366	0.244626	0	0.313472	0.340502	0.315421	0.218759	0.264812	0.295413	0.205531	0.238471	0.212386	0.215035	0.24575	0	0.274727	0.227927	0.304116	0.327432	0.276711	0.220352	0.132651	0.163681	0.280844
RABIF	0.0263643	0.0256472	0.012134	0.0286002	0.0400613	0.0120977	0.0322582	0.0467012	0.0352667	0.0179581	0.0422551	0.0102966	0.0324836	0.0550697	0.0684692	0.0562883	0	0.0191703	0.0325801	0.0253918	0.0188162	0.00618991	0.0452891	0.0312736	0.00891992	0.0685987	0	0.0128581	0.0201729	0.0286024	0.0200899	0.0614083	0.0151482	0.0199753	0.00192812	0.0393501	0.0388086	0.0383989	0	0.0178967	0.0405044	0.0136387	0.0299792	0.00674924	0.0426654	0.00122556	0.0214801	0.0151712
KLHL12	0.10856	0.0443406	0.0785426	0.109035	0.078579	0.124624	0.0827178	0.064201	0.0760259	0.0364016	0.0695021	0.0947728	0.0990481	0.0976968	0.0889173	0.0833792	0	0.0766851	0.109047	0.0776705	0.0973239	0.0591181	0.0747162	0.0351228	0.0887314	0.0524056	0	0.0660809	0.0936218	0.0798758	0.14253	0.0801758	0.0867799	0.0601456	0.0670352	0.0669801	0.094075	0.0966183	0	0.120244	0.0646649	0.104532	0.160964	0.106166	0.0681388	0.0197144	0.0588055	0.0248097
ADIPOR1	0.0658678	0.124619	0.0519257	0.0811857	0.0848065	0.0732691	0.0697964	0.140095	0.0675028	0.0485293	0.0293331	0.0618849	0.080373	0.0435371	0.0611444	0.091614	0	0.056952	0.0722995	0.0429623	0.0588941	0.0782553	0.0391347	0.0477385	0.0302202	0.0396839	0	0.170685	0.0562922	0.0509983	0.0956977	0.0595069	0.0655643	0.0595262	0.0394178	0.0439341	0.084742	0.0870753	0	0.113523	0.0397132	0.0695552	0.0484693	0.075886	0.0774794	0.0696788	0.0294239	0.0131726
CYB5R1	0.0643552	0.0534684	0.0461617	0.067127	0.0708239	0.0513261	0.0807989	0.0159395	0.0636064	0.0239921	0.0304131	0.046966	0.0579479	0.104015	0.0437928	0.0548433	0	0.0924433	0.063044	0.0715296	0.0544461	0.0536242	0.044603	0.0433606	0.0174105	0.0404087	0	0.023334	0.0688132	0.037411	0.125075	0.110564	0.0698327	0.0386556	0.0771845	0.0746501	0.0323325	0.01611	0	0.066821	0.0549993	0.0499427	0.108943	0.0407639	0.0279142	0.0526814	0.0544878	0
TMEM183A	0.0601789	0.0252801	0.0345854	0.0625745	0.066069	0.0648669	0.0557339	0.0113758	0.0392766	0.0330585	0.0431181	0.0650082	0.0397686	0.0364165	0.0415863	0.0482723	0	0.0521009	0.0722157	0.0460471	0.0508543	0.0271273	0.0183658	0.031584	0.0796293	0.0456987	0	0.0465553	0.0502109	0.0484056	0.0477075	0.059394	0.0474704	0.0156847	0.015564	0.0486305	0.0156551	0.0186792	0	0.027937	0.0350387	0.0172697	0.0771934	0.102201	0.055883	0.0389813	0.0361357	0
PPFIA4	0.314405	0.169063	0.162115	0.186154	0.175871	0.161226	0.242213	0.202792	0.161895	0.148782	0.150252	0.191737	0.252425	0.192482	0.295634	0.141594	0	0.212263	0.162553	0.230908	0.186609	0.125094	0.201547	0.105847	0.145104	0.214394	0	0.26646	0.222068	0.219834	0.211785	0.219567	0.259758	0.152412	0.320194	0.220419	0.201587	0.193115	0	0.179613	0.178108	0.203342	0.222483	0.337786	0.210732	0.127245	0.154699	0.0131726
MYOG	0	0	0	0	0	0	0	0	0	0	0	0	0	0	0	0	0	0	0.00145832	0.00334064	0	0.0017164	0	0	0	0	0	0	0	0	0	0	0	0	0	0	0	0	0	0	0	0	0	0	0	0	0	0
ADORA1	0.0569679	0.0570968	0.0141736	0.0353522	0.0337599	0.0566007	0.0507105	0.0424163	0.0377024	0.0299633	0.0219016	0.0113025	0.0228178	0.0523932	0.0147345	0.0377078	0	0.0420066	0.0199887	0.0320339	0.0145323	0.0109451	0.0452266	0.0323372	0.0468941	0.0278367	0	0.032937	0.0226796	0.0201114	0.0629024	0.0479619	0.0447907	0.0276727	0	0.0316871	0.0342202	0.00956949	0	0.0552167	0.0170298	0.00622148	0.0608981	0.0468497	0.0149106	0.0165562	0.0433384	0.04533
MYBPH	0	0	0	0.00107577	0	0	0	0	0	0	0	0	0	0	0	0	0	0	0	0	0	0	0	0.00102855	0	0	0	0	0	0	0	0	0	0	0	0	0	0	0	0	0	0	0	0	0	0	0	0
CHI3L1	0.0089607	0	0.00443435	0.00262981	0.0066323	0.00668294	0.0143778	0.00594933	0.0136643	0.00406905	0.000877915	0	0.0288964	0	0.0312118	0.00460535	0	0	0.00107571	0.00666361	0	0.00116216	0.0503086	0.0025187	0	0.0111608	0	0.0384237	0.00731882	0.00431851	0	0.0145353	0.0232606	0	0	0	0.00591709	0.000878852	0	0	0.00277716	0	0	0	0	0.00890673	0.00563584	0
CHIT1	0	0	0.00250756	0.00495831	0.00345034	0.000595062	0	0	0.000521046	0	0.0014548	0	0.000272612	0	0.0173594	0	0	0	0	0.00151269	0.00134584	0	0	0.00212881	0	0	0	0	0	0.00537887	0	0.0044481	0.000844365	0.000920774	0.0139408	0	0.00079776	0	0	0	0.00229053	0	0.0225379	0	0	0	0	0
BTG2	0.00224625	0	0.0333952	0.0256472	0.0192298	0.0118454	0.0142826	0.0033723	0.0187128	0.0152374	0.0244785	0.00593146	0.020659	0.00715391	0.00817684	0.0258796	0	0.0241765	0.0197677	0.00373418	0.0170075	0.029924	0.00958738	0.0189893	0.0160472	0.0280515	0	0.0424179	0.0126818	0.00769747	0.0113272	0.0324968	0.0266309	0.0323009	0	0.0100802	0.0196186	0.0101117	0	0.031218	0.02335	0.0190061	0.0280668	0.00571895	0.0143404	0.0266112	0.0177741	0.0878773
FMOD	0	0	0.000272418	0.00314272	0	0	0	0	0	0	0	0	0.0011913	0	0	0	0	0	0.00296009	0	0	0	0	0	0	0	0	0	0	0	0	0	0	0	0	0	0	0	0	0	0	0	0	0	0	0	0	0
PRELP	0.00152599	0	0.00215199	0.00508582	0.00623118	0.0022825	0.0530747	0	0.00866362	0	0.00321076	0	0.00327296	0.0141488	0	0.0062313	0	0.0137723	0.00433397	0.00486713	0.00686634	0.00086612	0.0181323	0.00321438	0.00569624	0.0176508	0	0.0315381	0.0104404	0.0141064	0.0213068	0.0152689	0.00711512	0.00476506	0	0.000333213	0.0206367	0.017324	0	0.005409	0.00452518	0	0.0202187	0.0261856	0.0197221	0.00936145	0.00186431	0
OPTC	0	0	0	0.000660792	0	0	0	0	0	0	0	0	0	0	0	0	0	0	0.00215313	0	0.00210046	0	0	0	0	0	0	0	0	0	0	0	0	0	0	0	0	0	0	0	0	0	0.00275802	0	0	0	0.000612941	0
ATP2B4	0.500134	0.329322	0.364841	0.397712	0.418425	0.353175	0.42543	0.48243	0.343656	0.334834	0.323722	0.3228	0.336375	0.36547	0.288279	0.330365	0	0.38212	0.320876	0.359629	0.282213	0.333999	0.406743	0.292236	0.48668	0.414503	0	0.345499	0.451034	0.518473	0.391799	0.465834	0.441532	0.337973	0.338313	0.404414	0.483673	0.392184	0	0.456342	0.400843	0.49578	0.38976	0.482286	0.488094	0.421163	0.321158	0.0399948
LAX1	0.00178342	0	0	0	0	0	0	0	0	0	0.00148156	0	0	0	0.000519997	0	0	0	0	0	0	0.00237738	0	0	0	0.00970953	0	0	0.00538927	0	0	0.00107132	0	0	0	0.00362285	0	0	0	0.0104789	0	0	0	0	0	0	0	0
SNRPE	0.0132889	0.0328526	0.0282616	0.0647887	0.0550117	0.0523126	0.0453574	0.054264	0.04554	0.0300436	0.0169421	0.0145908	0.0210402	0.0428055	0.00842749	0.0591691	0	0.0320883	0.0751513	0.0306458	0.0371425	0.0243462	0	0.0304122	0.0278642	0.0296502	0	0	0.0578748	0.0305877	0.043416	0.0330371	0.0359424	0.0360258	0	0.0261182	0.0466417	0.0186603	0	0.0444939	0.0521784	0.0277329	0.0885735	0.0101719	0.023504	0.0082996	0.0571496	0
SOX13	0.0365867	0.0401399	0.0130072	0.0408741	0.0353488	0.0501009	0.0239897	0.0309286	0.0155037	0.0188221	0.0269426	0.079206	0.038222	0.0369554	0.00742594	0.0480244	0	0.0485314	0.0519431	0.0340634	0.0417985	0.0352718	0.0562521	0.00629187	0.035587	0.0246923	0	0.00318121	0.0598086	0.0300908	0.0867247	0.0318951	0.0569658	0.0273554	0.0606089	0.0306078	0.0295939	0.0460465	0	0.0500334	0.0205568	0.0228596	0.06147	0.0750525	0.0366725	0.0343908	0.0160976	0
ETNK2	0.0402477	0.0152702	0.0329293	0.0419545	0.0526587	0.020992	0.0522552	0.0223905	0.0412472	0.0214496	0.0454504	0.0321107	0.0467621	0.0473521	0.025167	0.0531231	0	0.0544116	0.0501566	0.0447182	0.054589	0.0227413	0.00802801	0.0470659	0.00912473	0.0380103	0	0.0199181	0.0337982	0.0320636	0.03262	0.0747241	0.0327866	0.035095	0.00192812	0.0353616	0.0402024	0.045251	0	0.0440925	0.0483496	0.0597688	0.0850203	0.0293983	0.0272302	0.0332625	0.0242811	0.0324513
REN	0	0.00319849	0.00657855	0.00719327	0.0159267	0.00560549	0.00727799	0.00925896	0.0126466	0.0192265	0.00527827	0	0.00437763	0.0114235	0.000840527	0.0182962	0	0.0181655	0.0119101	0.00958377	0.0115204	0.0138641	0	0.01742	0	0.00201181	0	0	0.032807	0.00796396	0.00192382	0.0185573	0.00396339	0.0270454	0	0.00355194	0	0.00876954	0	0.0131992	0.013488	0	0.0137917	0	0.00104601	0.00627088	0.0133397	0
KISS1	0	0	0	0	0	0	0	0	0.00152368	0.00146656	0	0	0	0	0	0.00169055	0	0	0.00138259	0	0	0	0.0217071	0.00160827	0	0	0	0	0	0	0	0.00101521	0	0	0	0	0	0	0	0	0	0	0	0	0	0.00238626	0	0.149517
GOLT1A	0.0109938	0.00134159	0.0152375	0.00987482	0.00747489	0.00478117	0.00240061	0.0151573	0.00518868	0.0149026	0.0196048	0.00720062	0.0230897	0.0178674	0.0124812	0.00248079	0	0.0200958	0.00344622	0.0349116	0.011434	0.00232202	0.00966462	0.00603389	0.0198277	0.00156728	0	0.00541693	0.0121715	0.00950447	0.00980112	0.00342813	0.0219961	0.0111153	0	0.0138853	0.00543153	0.00217477	0	0.00160708	0.0132799	0.00548831	0	0.00934886	0.0203399	0.00346117	0.00992674	0.204832
PLEKHA6	0.397045	0.433568	0.288108	0.359525	0.340934	0.317452	0.296957	0.352482	0.241071	0.235369	0.252425	0.314051	0.373093	0.267271	0.425316	0.322387	0	0.287554	0.284648	0.314645	0.278686	0.196751	0.375503	0.230139	0.274408	0.271555	0	0.429242	0.337199	0.388757	0.386923	0.320773	0.41004	0.337765	0.215474	0.290465	0.281754	0.337426	0	0.285157	0.302406	0.391631	0.372105	0.492558	0.396116	0.194914	0.221393	0.380319
PPP1R15B	0.0288019	0.0738361	0.0215177	0.0455877	0.0743363	0.0344094	0.0972707	0.0461042	0.0528843	0.037119	0.0372313	0.0668594	0.0359508	0.0448128	0.0368374	0.028842	0	0.0428153	0.0580955	0.0205879	0.0395795	0.0369114	0.014751	0.0553207	0.0440426	0.0577694	0	0.135362	0.0240275	0.0256704	0.0377469	0.0251884	0.0435576	0.0245999	0.0139408	0.0277023	0.0202271	0.0616101	0	0.046832	0.0308353	0.0310383	0.0325147	0.0213489	0.0652423	0.02908	0.0378202	0
PIK3C2B	0.124095	0.0960698	0.122252	0.157943	0.177502	0.154975	0.162912	0.236438	0.128055	0.135127	0.129211	0.256559	0.161638	0.153373	0.172811	0.143522	0	0.152789	0.127908	0.130219	0.139046	0.0851918	0.190407	0.0739754	0.107526	0.16068	0	0.0671175	0.112825	0.0944424	0.152078	0.145846	0.163434	0.154097	0.164699	0.168717	0.135517	0.146277	0	0.163254	0.140526	0.179563	0.190918	0.156442	0.172741	0.146423	0.121421	0.391421
MDM4	0.276584	0.31537	0.206711	0.331862	0.312441	0.318871	0.241987	0.310913	0.177553	0.173505	0.168723	0.315113	0.243436	0.206279	0.24077	0.217748	0	0.216709	0.228758	0.227647	0.204961	0.122915	0.210356	0.150269	0.241286	0.306177	0	0.542813	0.40477	0.329482	0.264717	0.19676	0.248159	0.17967	0.165056	0.17644	0.236662	0.230147	0	0.241668	0.199863	0.255568	0.348252	0.32537	0.221107	0.129605	0.127336	0.305243
LRRN2	0.395052	0.428123	0.244039	0.255208	0.27734	0.230743	0.24655	0.438803	0.234115	0.251177	0.253455	0.366716	0.313877	0.284474	0.431688	0.284663	0	0.355171	0.236133	0.316738	0.260494	0.211688	0.289119	0.195778	0.262195	0.282146	0	0.431771	0.289587	0.364296	0.397849	0.281447	0.33487	0.229977	0.444637	0.271535	0.239021	0.338829	0	0.233783	0.243801	0.353517	0.483116	0.241156	0.262692	0.240521	0.263001	0.300395
NFASC	0.416093	0.41832	0.255934	0.404695	0.366164	0.358389	0.288934	0.382384	0.235241	0.262508	0.221066	0.404142	0.404686	0.273613	0.481647	0.268594	0	0.341957	0.224536	0.312156	0.298232	0.16015	0.456457	0.195693	0.36601	0.356573	0	0.472944	0.430956	0.459012	0.473381	0.276955	0.412203	0.265954	0.409303	0.299353	0.242438	0.360559	0	0.33271	0.25972	0.488979	0.426547	0.530224	0.332709	0.122128	0.225951	0.276115
CNTN2	0.0703997	0.0464116	0.0497154	0.054138	0.0494777	0.0499874	0.103776	0.0695034	0.062926	0.0397987	0.0301861	0.012904	0.0946274	0.050637	0.105611	0.0521645	0	0.0587325	0.050031	0.0553788	0.0356871	0.0435633	0.0283851	0.0398219	0.0385292	0.0326515	0	0.0626077	0.0624517	0.0516853	0.176913	0.0479513	0.0745843	0.031437	0.00192812	0.0428613	0.0709436	0.0557419	0	0.0431392	0.0453457	0.100874	0.0308833	0.136669	0.067108	0.00700205	0.0275222	0.267335
TMEM81	0.0229643	0.000387937	0.00705819	0.0135996	0.0076453	0	0.0251654	0	0.00571753	0.00297359	0.00681914	0.00328311	0.0195343	0	0	0	0	0.0022551	0.00225021	0.00334585	0.0039327	0.00206118	0.00263552	0.00218743	0.0127931	0.00696432	0	0.00503705	0.0161218	0.00929828	0.011714	0.00647104	0.0121803	0.0081822	0	0.00263822	0.00761878	0.0057829	0	0.00247476	0.00324499	0.0114597	0.00659361	0.00459953	0.0167292	0.00254162	0.00348313	0
RBBP5	0.0313399	0.0434486	0.0803294	0.0946675	0.100793	0.097797	0.109148	0.0721383	0.0803023	0.0425835	0.0467849	0.0177918	0.122507	0.0826124	0.0706025	0.0825447	0	0.0817345	0.0933099	0.0784279	0.0522439	0.0424384	0.0803876	0.0772926	0.0438575	0.0751935	0	0.0428348	0.0720478	0.0867426	0.0613253	0.0558433	0.0591794	0.0978443	0.0136335	0.0679983	0.0635253	0.0291463	0	0.112687	0.0676697	0.0724561	0.0981309	0.0620619	0.0728852	0.0464574	0.0687981	0.193829
DSTYK	0.231419	0.175631	0.171657	0.230451	0.171524	0.195521	0.245869	0.28627	0.181061	0.107746	0.137085	0.192971	0.217082	0.180462	0.241345	0.206424	0	0.17482	0.189316	0.208367	0.155991	0.100514	0.106691	0.108029	0.136601	0.140093	0	0.302254	0.209455	0.178949	0.267558	0.209291	0.208673	0.208463	0.175118	0.136224	0.157664	0.179391	0	0.215426	0.172093	0.197151	0.241312	0.161602	0.154941	0.158983	0.149418	0.178263
TMCC2	0.0545833	0.0497201	0.0396624	0.0482288	0.0674824	0.0376077	0.0894865	0.0694056	0.0488868	0.0255255	0.0534372	0.0154055	0.0645412	0.0359117	0.0509551	0.0768965	0	0.0303029	0.0508293	0.0615081	0.0519048	0.0307126	0.0531218	0.0341032	0.0537559	0.0521614	0	0.0591248	0.0460891	0.0638246	0.159018	0.0616283	0.0750055	0.0757728	0.0551086	0.0317636	0.0806767	0.0932214	0	0.0836925	0.0344627	0.0611579	0.0687411	0.126855	0.052096	0.0532369	0.0496332	0.130292
NUAK2	0	0	0.000249839	0	0.0019824	0.00263607	0.00283359	0.0028446	0.00266826	0.00214771	0.00442865	0	0	0	0	0	0	0.00065461	0.00204179	0	0	0.00362948	0.0176388	0	0	0	0	0	0	0	0	0	0.0011586	0.00648646	0.00593584	0.00880529	0	0.00275222	0	0.00726757	0.00289635	0	0.00364429	0	0.00910201	0.00244863	0	0
KLHDC8A	0.0227756	0.0284151	0.0256603	0.0181802	0.00300288	0.0225503	0.0032093	0.028131	0.010953	0.00611992	0.00823315	0.00665439	0.00990985	0.0205724	0.00253308	0.0240114	0	0.051474	0.0373862	0.0114882	0.0121045	0.0230168	0.0239557	0.0203781	0.0139123	0.0424873	0	0.101067	0.0159399	0.00159131	0.0283167	0.0101543	0.0275375	0.0115632	0	0.0116536	0.0277913	0.0395018	0	0.030624	0.0633083	0.0287747	0.0195343	0.000435576	0.00703274	0.0561834	0.0354932	0.0131726
LEMD1	0.0337639	0.0205385	0.0127979	0.0241567	0.0232856	0.0165697	0	0.00362067	0.00677519	0.00697314	0.0148904	0.0133077	0.0320455	0.0191445	0.0117296	0.0205366	0	0.0201131	0.00372464	0.0285639	0.00720224	0.018126	0.0217539	0.0101428	0.00702603	0.025158	0	0	0.0249249	0.0117178	0.0265862	0.0158916	0.0359365	0.0160534	0	0.00813427	0.0126404	0.000699838	0	0.00467527	0.00250423	0.0133152	0.00508903	0	0	0.00400056	0.00580626	0.0131726
CDK18	0.0730303	0.110639	0.0236255	0.0398599	0.0348869	0.0326517	0.0829149	0.0528608	0.0288193	0.0314165	0.0254596	0.124064	0.0659211	0.0784801	0.0548663	0.0396198	0	0.0635281	0.0216561	0.025222	0.0620547	0.0954292	0.0503123	0.00892143	0.0799166	0.0357556	0	0.0852306	0.0559452	0.0619406	0.0795634	0.0313304	0.0410836	0.0146641	0.0926084	0.0459133	0.044104	0.12526	0	0.0481486	0.0187515	0.0326514	0.060534	0.0482533	0.0570233	0.0695671	0.0137054	0.0151712
MFSD4A	0.104148	0.0319244	0.0423866	0.0852576	0.0726126	0.0887277	0.0742038	0.108705	0.0736375	0.0408707	0.0480539	0.0772623	0.117935	0.0902943	0.0709497	0.0645946	0	0.0931908	0.0971601	0.0844147	0.069888	0.0542014	0.113776	0.0741358	0.0979962	0.0665847	0	0.198102	0.131026	0.084346	0.160422	0.0770334	0.1182	0.0625292	0.0335815	0.074283	0.0596571	0.0864519	0	0.0854492	0.0519301	0.114412	0.0685535	0.126262	0.0674322	0.0882926	0.0439259	0.0131726
ELK4	0.0463613	0.0652924	0.0390872	0.0758006	0.0816267	0.0604723	0.0458867	0.0984026	0.041378	0.0338143	0.0323144	0.0520587	0.0435125	0.0576751	0.0485408	0.0539213	0	0.0675637	0.0724608	0.0691198	0.0348899	0.0336527	0.0945908	0.0274108	0.0547546	0.0587032	0	0.0265983	0.0460634	0.104844	0.0443686	0.0531449	0.0484104	0.0362391	0.00192812	0.0702612	0.0520589	0.0587585	0	0.0391361	0.045087	0.0269243	0.0765955	0.0804405	0.0928838	0.0286978	0.0475559	0
SLC45A3	0.0143685	0	0	0	0.00142203	0.00519368	0	0	0.000627756	0.000511996	0.007633	0	0	0.00187433	0.00336901	0	0	0	0.00149845	0.0015006	0	0.000775556	0	0.00529786	0	0	0	0	0	0.0019489	0	0.00258259	0.00350769	0	0	0.00115847	0.00079776	0	0	0.0124263	0	0	0	0	0	0	0	0
NUCKS1	0.455884	0.439804	0.256025	0.368235	0.33779	0.413385	0.319866	0.412425	0.205349	0.225273	0.264962	0.357707	0.476292	0.219254	0.35631	0.307156	0	0.236926	0.28675	0.33127	0.24201	0.13978	0.304984	0.142055	0.29972	0.405248	0	0.615454	0.427573	0.421442	0.395607	0.272621	0.393963	0.192412	0.264233	0.270116	0.232287	0.347047	0	0.29015	0.226901	0.398987	0.407419	0.401778	0.391398	0.219284	0.163311	0.335721
RAB29	0.00635214	0.0114243	0.0190732	0.0564275	0.054777	0.0489959	0.0514269	0.0459035	0.0461867	0.0192372	0.0133613	0.0153702	0.0372859	0.0627198	0.0487592	0.0229733	0	0.0592464	0.0238293	0.0287131	0.0226058	0.0466272	0.00352327	0.0367139	0.0643326	0.0496867	0	0	0.068122	0.0380792	0.0364451	0.0530943	0.0549946	0.031517	0	0.0203062	0.0360676	0.0375026	0	0.0170737	0.0542182	0.0176481	0.0178493	0.0132595	0.0335818	0.0243983	0.0285149	0.0399948
SLC41A1	0.0205348	0.0376928	0.0227967	0.0271074	0.0374671	0.0414674	0.0392401	0.0188961	0.0392801	0.0435355	0.0258162	0.0298769	0.0410923	0.0367178	0.0402872	0.0338088	0	0.0285156	0.0196309	0.0192264	0.0244014	0.0431855	0.0238672	0.0137353	0.034169	0.0796765	0	0.0464038	0.0396374	0.0974228	0.0288632	0.0276906	0.0254554	0.018091	0.0615857	0.0214147	0.0231241	0.0209521	0	0.0429755	0.0266442	0.0201482	0.0139044	0.0434792	0.0360513	0.06271	0.0327637	0
PM20D1	0.00856626	0.000339569	0.00891027	0.0268268	0.00851926	0.0124034	0.0172074	0.00861264	0.0128921	0	0.00362906	0.000400422	0.00241677	0.0222085	0.0149859	0.0162285	0	0.0243758	0.0207803	0.0103223	0	0.0271974	0	0.0242688	0	0.0051666	0	0.0314722	0.0345973	0.00477553	0	0.0107325	0.00741647	0.035377	0	0.000193238	0.00191194	0	0	0	0	0.0361668	0.0715445	0	0.00332535	0.00977223	0.00219982	0
SLC26A9	0	0	0.000155037	0.00194946	0.00302869	0	0	0.00426705	0	0	0.00172319	0	0.000786477	0	0	0.00758053	0	0	0.00124844	0	0.000668027	0	0	0	0	0.00183879	0	0	0	0	0	0	0.000672254	0	0	0	0	0	0	0	0	0	0	0	0	0.00363736	0	0
RAB7B	0	0.000771374	0.00605315	0.00346531	0.00097715	0	0.00453152	0	0.000529092	0	0.00500677	0	0	0	0	0	0	0.00593124	0.000712589	0	0	0.00421925	0	0	0.00471672	0	0	0	0.0147474	0	0.00556587	0.0039037	0	0.0024809	0	0.00197483	0	0	0	0.00367864	0	0	0	0	0	0	0.00281194	0
CTSE	0	0	0	0	0	0	0	0	0.000758406	0	0	0	0	0	0	0	0	0	0	0	0	0	0	0	0	0	0	0	0	0	0	0	0	0	0	0	0	0	0	0	0	0	0	0	0	0	0	0
RHEX	0.0102661	0.00316106	0.00680142	0.00771212	0.00168501	0.0105235	0	0	0.0033089	0	0	0.000576075	0.00702902	0	0.00336901	0	0	0.00776363	0.00368696	0	0.00161668	0.00109589	0	0.0120503	0.00337139	0.00571308	0	0	0.00731281	0	0.00194388	0.00200203	0	0	0	0.00374095	0.00215	0	0	0.0063749	0	0	0.00131091	0	0	0	0	0
AVPR1B	0	0	0	0	0	0.00249577	0	0	0.00043493	0	0.00011359	0	0	0	0	0	0	0	0	0	0.000727108	0	0	0	0	0	0	0	0	0.0028799	0	0	0	0	0	0.000333213	0	0	0	0	0	0	0	0.0174373	0	0	0	0
FAM72A	0	0	0.00171359	0.00480381	0.0059325	0	0	0	0.00214547	0.000335651	0.00149742	0.00289754	0	0	0	0	0	0.00274817	0.00230402	0.00730368	0.00704506	0.00109589	0	0	0	0	0	0	0	0	0	0.00170142	0	0	0	0	0	0	0	0	0	0.023722	0	0	0.0108903	0	0	0
SRGAP2	0.384479	0.315931	0.267583	0.323038	0.299745	0.34525	0.321345	0.352283	0.210473	0.229968	0.215269	0.311167	0.336176	0.215662	0.389442	0.334325	0	0.253995	0.251327	0.225558	0.216759	0.166444	0.312061	0.142911	0.249237	0.28693	0	0.439345	0.305938	0.363392	0.308704	0.273672	0.315748	0.21477	0.327588	0.248275	0.222108	0.302636	0	0.291553	0.261906	0.487894	0.403012	0.431607	0.325275	0.194201	0.16327	0.412846
IKBKE	0.0245705	0	0.00454324	0.0253579	0.0113303	0.0246383	0.00564514	0.00603065	0.00682862	0.00294018	0.00301073	0.00766322	0.00145171	0	0.0174449	0.0230082	0	0.0226626	0.0047235	0.0186069	0.0095709	0.00483896	0	0.00222802	0	0.0167251	0	0	0.00138187	0.0006468	0.00354215	0.0103312	0.00645971	0.00886342	0	0.0097871	0.0119183	0.0307811	0	0.0187112	0.018761	0.0141189	0.0104004	0	0.0128274	0.00738439	0.00719114	0.0151712
RASSF5	0.0367071	0.114173	0.0689553	0.097379	0.0861692	0.0413231	0.102875	0.144995	0.0678019	0.0655348	0.0538765	0.107355	0.0462476	0.0740136	0.0736718	0.0904326	0	0.078943	0.0577718	0.0715093	0.07722	0.0594436	0.0697709	0.0620377	0.0863207	0.110726	0	0.101041	0.0811006	0.0540492	0.0562116	0.0795196	0.0869705	0.0300239	0.127069	0.0664681	0.0667791	0.0931932	0	0.042236	0.0423144	0.0918553	0.0728675	0.0259269	0.125429	0.0991534	0.0702635	0
EIF2D	0.0129437	0.0526464	0.0563083	0.0807486	0.0492149	0.0851481	0.0951069	0.115317	0.0423545	0.0273467	0.0684329	0.0643117	0.0654327	0.0526339	0.0888013	0.0792542	0	0.0597503	0.0563599	0.0465824	0.0694594	0.0448092	0.0725531	0.0501111	0.0574685	0.0608348	0	0.103826	0.0754785	0.0515011	0.109748	0.0696685	0.0783264	0.0628616	0.0168403	0.0467668	0.0365944	0.0702538	0	0.0798048	0.0348785	0.0412271	0.0920434	0.058945	0.0577734	0.0456078	0.0299887	0.144996
DYRK3	0.0191827	0.0154176	0.0215012	0.0461399	0.0135598	0.0182682	0.018895	0.0178522	0.0170719	0.0164847	0.020569	0.00951321	0.00617041	0.0096693	0.00459031	0.0200481	0	0.00963491	0.0101174	0.0132073	0.00750503	0.00708236	0.00375834	0.0245564	0.0270617	0.0113452	0	0.0284323	0.0118544	0.0435383	0.0677093	0.0157001	0.0295439	0.013191	0.00192812	0.010151	0.0121632	0.0179229	0	0.0255338	0.0238078	0.0229738	0.014982	0.0927288	0.00104601	0.0101718	0.00371403	0
MAPKAPK2	0.055641	0.0168327	0.0367322	0.0349725	0.0399543	0.0507761	0.0248322	0.0371596	0.0472192	0.035708	0.0288537	0.00466513	0.0516749	0.0448035	0.0283661	0.0508601	0	0.0286596	0.0186709	0.0443262	0.0604767	0.0192972	0.0574818	0.0540115	0.0209389	0.0397856	0	0.0598947	0.0194612	0.0405352	0.0378777	0.0512192	0.067094	0.0281156	0.0454323	0.0516569	0.0192597	0.0275052	0	0.0845022	0.0457845	0.0309845	0.0379076	0.061307	0.0410222	0.0110221	0.0438229	0.0925441
IL10	0.00368838	0	0	0	0	0	0	0	0	0.000335651	0	0	0	0	0	0	0	0	0.00175082	0	0	0	0	0	0	0	0	0	0	0	0	0	0	0	0	0	0.000919418	0	0	0	0	0	0	0	0.0117069	0	0	0
IL19	0	0	0.00524383	0.00137962	0.000575401	0	0	0	0.000138969	0	0	0	0	0	0.000765572	0	0	0.00425149	0	0	0.00206755	0	0	0	0	0	0	0	0.00138013	0	0	0	0	0	0	0	0	0	0	0	0.00122897	0	0	0	0	0.00134519	0	0
FCMR	0	0	0	0	0.000415503	0	0	0.0249326	0	0	0	0	0	0	0	0	0	0	0	0	0	0	0	0	0	0	0	0	0	0	0	0	0	0	0	0	0	0	0	0	0	0	0	0	0.00228381	0	0	0
PIGR	0	0	0	0	0	0.00145938	0	0	0	0	0	0	0	0	0	0	0	0	0	0	0	0	0	0	0	0	0	0	0	0	0	0	0	0	0	0	0.000251604	0	0	0	0	0.00331366	0.00576785	0	0	0	0	0
FCAMR	0	0	0	0	0	0.00112641	0	0	0.000716174	0	0	0	0	0	0	0	0	0	0	0	0	0	0	0	0	0	0	0	0	0	0	0	0	0	0	0	0	0	0	0	0	0	0	0	0	0	0	0
C1orf116	0	0	0	0	0	0	0	0	0	0	0	0	0	0	0	0	0	0	0	0	0	0	0	0	0	0	0	0	0	0	0	0	0	0	0	0	0	0	0	0.000920881	0.00192217	0	0	0	0	0	0	0.0829876
PFKFB2	0.0100441	0.0228518	0.0334939	0.0557014	0.0684209	0.106142	0.0367905	0.03315	0.0496408	0.0483923	0.0316345	0.0131986	0.0397086	0.0384419	0.0237512	0.0612278	0	0.0712525	0.0507045	0.0347992	0.0417419	0.041968	0	0.0124112	0.0266717	0.0229581	0	0.0113914	0.03267	0.0419836	0.00905536	0.0438921	0.0821856	0.0233553	0.0409776	0.041697	0.0297397	0.0387039	0	0.0229135	0.0356967	0.027161	0.080424	0.0700124	0.0447479	0.0375423	0.0495714	0
YOD1	0.0225923	0.0233108	0.0233919	0.0328444	0.0425358	0.0530071	0.0266124	0.0377863	0.0230679	0.0194782	0.0266495	0.0589252	0.0091213	0.0106576	0.0198232	0.0106131	0	0.0182334	0.0348362	0.0383534	0.0207723	0.0139642	0.0659413	0.00766868	0.0457175	0.0358673	0	0.0274919	0.0274478	0.0154449	0.00176307	0.0236558	0.0108363	0.0057284	0.0659132	0.016456	0.0228651	0.00275441	0	0.0119113	0.0164531	0.0139747	0.0234461	0.0370662	0.0153972	0.00864623	0.00511258	0.0131726
C4BPB	0	0.00187166	0.003392	0.00341485	0.00453909	0	0	0	0.000899759	0.000637815	0.00272759	0	0	0	0	0.00547787	0	0	0.00341971	0.00154606	0.00266934	0.00145022	0	0.00204392	0	0	0	0	0	0	0	0.00358379	0	0	0	0	0	0	0	0	0.00776967	0	0	0	0	0	0	0
C4BPA	0	0	0.0070432	0.0165492	0.00649619	0	0.00398022	0.00225867	0.00295058	0.000272666	0.00634073	0.0023462	0.000310949	0.00238692	0	0.0112687	0	0.0118632	0.00779974	0	0.00885596	0.0155902	0	0.0183851	0.018848	0	0	0	0.0272314	0	0.0106268	0.0104317	0	0.00844484	0	0.00275372	0.00297936	0.0032638	0	0.00750267	0.00150722	0.00125458	0.00656197	0	0.00257339	0.00595081	0.00430056	0
CD55	0.231344	0.0979301	0.119384	0.107366	0.102646	0.128749	0.0990787	0.119067	0.0665152	0.0742237	0.0913197	0.0734002	0.0482134	0.0645183	0.0611225	0.115598	0	0.105409	0.102546	0.124821	0.0645588	0.10135	0.0435946	0.0642128	0.0940262	0.0899401	0	0.172194	0.0750489	0.128251	0.164745	0.10271	0.0658485	0.05027	0.129113	0.0360608	0.0944935	0.0592397	0	0.115829	0.0562962	0.124716	0.129041	0.0833633	0.107486	0.0577542	0.0553854	0.197141
CR2	0	0.0102403	0.000252782	0	0.000477207	0.00238757	0	0.0107622	0.00212669	0	0.00263149	0	0	0.00394018	0.00170729	0	0	0.00269892	0	0.000984009	0	0.0021425	0.00672613	0.00404057	0	0	0	0	0.00601749	0	0	0.0067625	0	0	0	0.00313296	0.000843886	0	0	0.00728186	0	0.000624313	0.0176914	0	0	0	0.00529673	0
CR1	0.00178811	0.00250778	0.0046451	0.0134647	0.00958622	0.00408008	0.00451136	0	0.00131019	0.00137884	0.0122426	0	0.00812915	0	0.0164254	0.0122472	0	0.010521	0.00285497	0.00414887	0.0040252	0.00311674	0.0116521	0.0203261	0	0	0	0.0136018	0.013893	0.00434098	0.00158637	0.00825734	0.00623584	0.000805453	0	0.0101138	0.00439788	0.000718106	0	0.00164634	0.0104398	0.0017069	0	0	0.0233864	0	0.00127667	0.105515
CR1L	0.0104849	0.0238702	0.00983124	0.0294066	0.0291579	0.0224994	0.01246	0.0147229	0.00942707	0.00233043	0.00975183	0	0.00283117	0.0199829	0.00662823	0.00555383	0	0.00828036	0.0100175	0.00343114	0.0104074	0.00278675	0.00896002	0.0164023	0.00437583	0.00151858	0	0	0.0074467	0.00380426	0.0210032	0.0101707	0	0.0176796	0.00654414	0.0321394	0.00304313	0.0151622	0	0.0161935	0.00306311	0.0105	0.0465364	0.0202301	0	0.011835	0.00167481	0.0131726
CD46	0.353485	0.289494	0.18667	0.312727	0.286566	0.271801	0.216037	0.241007	0.198743	0.182823	0.218656	0.235934	0.270824	0.234677	0.277092	0.261277	0	0.216644	0.194306	0.170352	0.221971	0.130203	0.235338	0.205594	0.220525	0.256055	0	0.299992	0.324207	0.275706	0.263493	0.23731	0.237894	0.200271	0.144514	0.196923	0.225522	0.193081	0	0.275673	0.210976	0.250217	0.342763	0.289456	0.20714	0.126928	0.121461	0.231627
CD34	0	0	0.00224627	0	0.00155533	0	0	0.000371502	0.000577776	0	0.00464254	0	0	0	0	0	0	0.000973215	0.00154217	0.00135519	0	0	0	0	0	0	0	0	0.00716012	0	0	0	0.00436925	0	0	0.000788827	0	0	0	0	0	0	0.00518412	0	0	0	0	0
PLXNA2	0.506545	0.540584	0.383366	0.411934	0.444772	0.397852	0.365009	0.442082	0.423315	0.342988	0.35015	0.487571	0.581589	0.442343	0.600418	0.464935	0	0.44342	0.363122	0.455719	0.41416	0.332997	0.515154	0.377689	0.420296	0.43536	0	0.468439	0.403447	0.427648	0.589049	0.407325	0.456044	0.324048	0.447699	0.458663	0.35793	0.365868	0	0.427711	0.485174	0.504071	0.4869	0.46147	0.43082	0.379912	0.477216	0.323657
CAMK1G	0.0940345	0.0807136	0.0366233	0.0787015	0.0890062	0.0681108	0.0801022	0.0625262	0.0786459	0.0728845	0.0610691	0.0332109	0.107043	0.0505701	0.0802045	0.0910678	0	0.0214593	0.0577719	0.077699	0.09998	0.056365	0.0515083	0.0634469	0.0589029	0.0226308	0	0.0369627	0.0774714	0.0830408	0.0336968	0.0562076	0.110842	0.0485146	0	0.0593991	0.0369924	0.0421235	0	0.0535539	0.0858754	0.0551667	0.0787818	0.0213452	0.030526	0.037646	0.0403517	0
LAMB3	0.010376	0.000387937	0.00568882	0.0134119	0.0289454	0.0114962	0.0448045	0.0459986	0.0169855	0.00320512	0.0175002	0.000700197	0.00513966	0.0107867	0.0569808	0.0261264	0	0.0107516	0.0109493	0.00539056	0.00534305	0.0093779	0.00232271	0.0169956	0	0.00993816	0	0	0.00796547	0.00748019	0.0309133	0.0316014	0.0212019	0.00821157	0.0697818	0.010038	0.0173385	0.00783957	0	0.000920881	0.00492711	0.00220427	0.0120485	0.0654752	0.0150659	0.0048106	0.00343402	0.04533
G0S2	0.0463356	0	0.00687828	0.0107998	0.0125805	0.0253873	0.170484	0.0178797	0.0287701	0.00909409	0.0199278	0.0313302	0.0122152	0.0176052	0.00800473	0.0352033	0	0.00549977	0.0807958	0.0109544	0.00700991	0.0141578	0	0.0229661	0.0236316	0.0269147	0	0.00503705	0.0160108	0.001525	0.0252703	0.0308248	0.0105501	0.0140806	0	0.00523742	0.0163216	0.0240338	0	0.0232954	0.0220689	0.00390644	0.0384931	0.0322943	0.0222974	0.0259264	0.0168844	0.18011
HSD11B1	0.00369006	0.00275909	0.0144651	0.0396572	0.0376041	0	0.0035478	0.0116614	0.0252132	0.00368317	0.0052375	0.0213476	0.00491301	0.0212974	0.000522025	0.0274549	0	0.0186789	0.023607	0.00247791	0.0249077	0.026897	0.0129323	0.0217076	0.00952033	0.00393562	0	0.106343	0.082926	0.0236335	0.000952525	0.0367532	0.0159121	0.0175331	0	0.0028379	0.00445749	0	0	0.0171384	0.00574634	0.0289791	0.0417491	0	0	0.0107149	0.00435485	0
TRAF3IP3	0	0	0.00682165	0.00252237	0.00292445	0	0	0	0.002244	0	0	0	0	0	0.0049243	0	0	0	0	0.00133869	0.00250016	0.000927385	0	0.00997718	0	8.83837e-05	0	0	0.0127555	0	0.00183543	0.00210884	0	0.00203495	0	0	0	0	0	0.00830486	0	0	0.00210507	0.0272458	0	0	0	0
C1orf74	0	0	0.00080442	0.00384918	0.00312798	0.00494657	0	0.00483891	0.00355509	0.00306512	0.00915314	0	0.00319773	0.00579251	0	0.00111336	0	0.000629031	0	0.00909327	0.00758455	0.00347822	0	0.00446279	0	0.00122645	0	0	0.0120934	0.00512064	0.0372606	0	0.0021918	0.000675222	0	0	0.000349051	0.00678061	0	0.00160708	0.000165614	0.00351563	0.00765429	0	0.00265549	0	0	0
IRF6	0	0	0	0	0	0	0	0	0.00068293	0	0	0	0.0126121	0	0	0	0	0	0	0	0	0	0	0	0	0	0	0	0	0	0	0	0.000180315	0	0	0	0	0	0	0	0	0	0	0	0	0	0	0
UTP25	0.0936705	0.0793812	0.027823	0.0604448	0.0524237	0.0356999	0.065865	0.0485968	0.0586902	0.0413369	0.0577123	0.032635	0.0762567	0.0394757	0.0521859	0.0332025	0	0.0653768	0.053643	0.041878	0.0394515	0.0588807	0.0949873	0.0428981	0.0238416	0.0446079	0	0.0235592	0.0560663	0.0782293	0.0410111	0.0677625	0.049932	0.0382199	0	0.0356917	0.0410557	0.0779946	0	0.0655672	0.0720451	0.0225787	0.0317784	0.0600409	0.022788	0.0342392	0.0165282	0.14382
SYT14	0.585006	0.702365	0.300567	0.48446	0.475453	0.555456	0.349778	0.564416	0.255136	0.369891	0.349083	0.497434	0.506658	0.314637	0.547281	0.324941	0	0.357196	0.294995	0.435022	0.35281	0.261817	0.478357	0.159478	0.419462	0.567052	0	0.753942	0.530307	0.66261	0.520863	0.330526	0.379422	0.254655	0.593766	0.339601	0.317234	0.428812	0	0.319505	0.386962	0.523982	0.453862	0.616272	0.467513	0.239301	0.269104	0.682114
SERTAD4	0.00221145	0.00240692	0.00749714	0.00785938	0.00444045	0.0104407	0.00481091	0.0153165	0.00683995	0.00452758	0.00326419	0.00118077	0.000881423	0.00812057	0.0136208	0.00415607	0	0.0103603	0.00674665	0.012603	0.00661686	0.0103146	0.00179532	0.00496106	0.00437583	0.0406261	0	0.00503705	0.000957665	0.00575779	0.0308256	0.00762772	0.0032981	0	0.0738127	0.00665999	0.000528706	0.01126	0	0	0.00110143	0.0228454	0.00912059	0	0.00998694	0.00244863	0.00177246	0
HHAT	0.0266825	0.0562689	0.0254787	0.0362741	0.0172041	0.045629	0.0953202	0.0081973	0.0256242	0.0230138	0.0204451	0.0275481	0.0337557	0.026877	0.0408237	0.0254127	0	0.0303618	0.0120556	0.0315702	0.0104258	0.0155173	0.00490165	0.0317631	0.0212708	0.0261429	0	0.154525	0.0435092	0.0492509	0.0330337	0.0169316	0.0534755	0.0180735	0	0.0321362	0.0386754	0.023366	0	0.0369314	0.0191113	0.0543044	0.051593	0	0.0310251	0.012191	0.0277257	0.0689722
KCNH1	0.195891	0.347824	0.249185	0.213889	0.217987	0.17763	0.187611	0.270507	0.184746	0.175721	0.239953	0.228397	0.18541	0.132221	0.282661	0.240513	0	0.337978	0.198957	0.253679	0.174969	0.282899	0.201852	0.181934	0.229008	0.217976	0	0.318135	0.293971	0.319347	0.332382	0.220374	0.28609	0.23731	0.0995759	0.156425	0.26269	0.202523	0	0.255721	0.212048	0.415888	0.377309	0.255983	0.204008	0.330291	0.195088	0.0737379
AC092017.3	0	0	0.00237301	0.000309233	0.00148654	0.00634347	0	0	0.000917426	0	0.0211824	0	0.00225555	0	0	0	0	0.000618539	0	0	0	0	0	0.00157054	0	0.00448354	0	0	0.0015561	0	0	0	0.000742604	0	0	0	0.000453781	0	0	0	0	0	0	0	0.000648962	0	0.00066636	0
RCOR3	0.397843	0.439213	0.201884	0.316179	0.343227	0.334115	0.17787	0.300744	0.197067	0.222881	0.262007	0.249285	0.276355	0.23447	0.267562	0.210421	0	0.24736	0.23872	0.271444	0.243533	0.16732	0.322676	0.15219	0.318266	0.301829	0	0.488477	0.324454	0.361585	0.25331	0.244321	0.290611	0.165144	0.197405	0.241227	0.176122	0.269815	0	0.261242	0.215168	0.333967	0.366346	0.331834	0.207901	0.117912	0.15829	0.205339
TRAF5	0.141962	0.140913	0.110017	0.15015	0.141335	0.1544	0.134233	0.137791	0.112083	0.102251	0.100691	0.0346199	0.108252	0.152181	0.164447	0.139607	0	0.118941	0.104758	0.115526	0.111183	0.0811041	0.123109	0.056127	0.1275	0.108765	0	0.0965177	0.162011	0.12234	0.165985	0.153005	0.176636	0.0970175	0.0744298	0.162104	0.117878	0.10841	0	0.123301	0.133917	0.0972037	0.144703	0.0831289	0.174265	0.0871512	0.0803757	0.131958
RD3	0	0	0	0	0	0	0	0	0	0	0	0	0	0	0	0	0	0	0	0	0	0.000591749	0	0	0	0	0	0	0	0	0	0	0.00054715	0	0	0	0	0	0	0	0	0	0	0	0	0	0	0
SLC30A1	0.0336511	0.0212641	0.0241332	0.0251034	0.0215321	0.0369073	0.0246286	0.00594933	0.0186544	0.0146534	0.00980534	0.0453119	0.0106701	0.00359157	0.00903409	0.014107	0	0.0112848	0.0318259	0.0139534	0.0234625	0.0229524	0.0219159	0.0307171	0.0239026	0.0165888	0	0.0381495	0.0399943	0.0319771	0.0705058	0.0209367	0.0188989	0.0111271	0.00192812	0.0131118	0.00452343	0.00557991	0	0.00167789	0.012344	0.00233931	0.0178424	0.0282592	0.0174879	0.00555146	0.000382806	0
NEK2	0	0	0	0	0	0.00576531	0	0	0	0	0	0	0	0	0	0	0	0.00444382	0	0.00552803	0	0	0	0	0	0	0	0.00503705	0.00583026	0.00393924	0	0	0.00110876	0	0	0	0	0	0	0.00184121	0	0	0.00190289	0	0	0	0	0
LPGAT1	0.425739	0.388556	0.317881	0.366856	0.377298	0.368587	0.247988	0.377855	0.240647	0.200601	0.246625	0.399632	0.393415	0.197178	0.390171	0.400249	0	0.307014	0.291849	0.323436	0.317855	0.205707	0.306812	0.190202	0.316557	0.345514	0	0.416409	0.344346	0.384038	0.408548	0.297332	0.393546	0.267089	0.234784	0.310356	0.224093	0.300273	0	0.325265	0.323591	0.324108	0.432472	0.411865	0.325293	0.222392	0.222985	0.342562
INTS7	0.196017	0.214102	0.168331	0.169203	0.172105	0.223905	0.195518	0.142493	0.114634	0.0947353	0.146117	0.134032	0.155123	0.137831	0.103879	0.173944	0	0.125701	0.161232	0.144635	0.150411	0.117696	0.185251	0.125703	0.113895	0.195616	0	0.191576	0.199669	0.225513	0.168372	0.1099	0.197147	0.177902	0.188851	0.105939	0.157703	0.178145	0	0.113523	0.149462	0.246149	0.178082	0.11842	0.153399	0.048739	0.120658	0.116889
DTL	0.0108587	0	0.00629018	0.0139723	0.0069887	0	0.00195135	0.0257665	0.00146948	0	0.00248804	0	0.0228911	0.00320514	0.00707757	0.0150121	0	0.00316575	0.00101519	0.00365073	0.00155855	0.00593122	0.00400865	0.00630589	0	0.00398651	0	0.00559285	0.00566578	0.010825	0	0.00191049	0	0	0.00654414	0.00371254	0.00128747	0.00110267	0	0.00179643	0.000886805	0.0373182	0.0170228	0.0133849	0.00791939	0	0.000768351	0
PPP2R5A	0.0670333	0.101497	0.0466488	0.0782026	0.0925752	0.0751376	0.0214829	0.098198	0.0674239	0.080293	0.0864578	0.0743458	0.0835086	0.0624675	0.072367	0.0513383	0	0.0793573	0.055197	0.0632592	0.0647106	0.0498025	0.0974217	0.0590019	0.0736997	0.104495	0	0.110465	0.14356	0.0633883	0.0100951	0.076646	0.0700432	0.0513814	0.00192812	0.0709722	0.0749964	0.0809484	0	0.100134	0.0558406	0.0882177	0.0754779	0.115328	0.0793617	0.033266	0.0514261	0.0746092
NENF	0.0667044	0.0729034	0.0633029	0.14762	0.113212	0.102656	0.0796848	0.0370629	0.0883908	0.0718169	0.0540475	0.0414037	0.137408	0.126474	0.240173	0.0565999	0	0.112863	0.108556	0.104977	0.0768907	0.0570618	0.104341	0.0767266	0.0973844	0.172529	0	0.102414	0.0844302	0.154929	0.109031	0.0793384	0.108851	0.0997951	0.0350564	0.0788551	0.0818056	0.0887101	0	0.0687701	0.0702828	0.0877346	0.116368	0.135932	0.11472	0.0594444	0.0320348	0.0465451
ATF3	0.00677743	0	0.0046284	0.0116065	0.00630369	0.00969251	0.00380485	0	0.00505528	0.00174226	0.0269389	0.00241543	0	0.0268485	0.00977149	0.0131976	0	0.0122467	0.0119413	0	0.0162923	0.00556365	0.0519227	0.00244713	0.00471672	0.00236779	0	0.0022065	0.00290488	0.00712745	0	0.013224	0.0152499	0.00512176	0	0.00258684	0.0204104	0.0352325	0	0	0.00875101	0	0.00959143	0.00925891	0.0122843	0.00278508	0.000956817	0
BATF3	0.00760398	0	0.00126192	0.0073772	0.00483116	0	0.00274059	0.000371502	0.00527891	0.00100539	0.000691233	0.00382993	0.000533633	0.00412206	0	0.00487682	0	0.00534505	0.00154241	0.00317847	0.00511093	0.0155074	0.00393836	0.00514539	0.0120329	0	0	0	0.00677827	0.0023012	0	0.00627465	0.0293212	0.00236754	0	0.0046829	0.0138525	0.00125557	0	0.00167789	0	0.00168585	0.00210507	0.0524163	0.00228381	0.0126883	0	0
NSL1	0.233855	0.318063	0.18916	0.260979	0.239158	0.276504	0.240127	0.237866	0.165454	0.200357	0.178392	0.189395	0.159517	0.201777	0.21212	0.207183	0	0.163955	0.203542	0.214271	0.17369	0.149353	0.203075	0.114468	0.230483	0.180387	0	0.224625	0.316787	0.319051	0.307223	0.221623	0.213781	0.201762	0.158268	0.181863	0.176052	0.250737	0	0.231405	0.178949	0.328463	0.275973	0.226241	0.247432	0.17618	0.152826	0.258982
TATDN3	0.169597	0.156656	0.175721	0.23236	0.232853	0.198006	0.169376	0.236057	0.184323	0.13055	0.161931	0.16222	0.202294	0.202922	0.259857	0.220966	0	0.224425	0.189915	0.180809	0.167956	0.144884	0.178242	0.136069	0.124568	0.183463	0	0.187444	0.241424	0.198683	0.171714	0.211918	0.252716	0.133088	0.100756	0.146573	0.153833	0.207334	0	0.183991	0.199776	0.177886	0.321392	0.193712	0.126973	0.15679	0.12246	0.177122
SPATA45	0.00896479	0.0186575	0.00567839	0.0168389	0.0115214	0.0186224	0.00349401	0.0158281	0.00677705	0.000238808	0.0123222	0.00619291	0.0129223	0.00812057	0.0826568	0.0101409	0	0.00377555	0.00789677	0.000464175	0.00468439	0.0121365	0.0037898	0.00198787	0.00259848	0.010033	0	0	0.025801	0.0130672	0.0504788	0.0114438	0.00784817	0.021193	0	0.0029549	0.00259555	0.000263526	0	0.00561695	0.0040012	0	0	0	0	0.0119381	0.00368361	0
FLVCR1	0.265432	0.186001	0.159965	0.222785	0.156907	0.16862	0.178065	0.202896	0.131463	0.166328	0.118025	0.172494	0.193298	0.186933	0.213911	0.159942	0	0.204266	0.161775	0.187899	0.151303	0.110589	0.0939174	0.102424	0.168689	0.234705	0	0.128333	0.317764	0.199796	0.19332	0.20871	0.185083	0.149012	0.377786	0.130909	0.120747	0.22131	0	0.175887	0.167518	0.184887	0.298124	0.14382	0.174773	0.103206	0.0921576	0.305499
VASH2	0.0938477	0.0490573	0.0371641	0.0542557	0.0759367	0.0365088	0.0789721	0.140523	0.0504886	0.035097	0.0991096	0.036369	0.0616274	0.0564753	0.0546459	0.0451103	0	0.0674855	0.0404616	0.0811888	0.0342471	0.0580829	0.0467786	0.0342656	0.0421335	0.115946	0	0.0189821	0.0403535	0.071033	0.0478928	0.0669506	0.0619422	0.0566156	0.0394178	0.0586154	0.0389849	0.0517506	0	0.0947738	0.0554837	0.118509	0.0472896	0.0158812	0.109871	0.0364615	0.0393104	0
ANGEL2	0.119428	0.147672	0.102734	0.133539	0.141944	0.105032	0.132161	0.108318	0.103718	0.0848992	0.125213	0.104466	0.083293	0.164085	0.150253	0.147252	0	0.126266	0.1279	0.107681	0.133637	0.0627375	0.113543	0.0894057	0.105097	0.154458	0	0.108148	0.13784	0.104378	0.0939845	0.138106	0.163339	0.0901738	0.112553	0.101006	0.0982719	0.109178	0	0.118721	0.113176	0.161622	0.138745	0.144279	0.0758699	0.0829509	0.0687804	0.0669056
RPS6KC1	0.537607	0.418836	0.322209	0.431925	0.421467	0.437743	0.350609	0.433071	0.253469	0.294565	0.26092	0.460532	0.418088	0.254903	0.432169	0.302941	0	0.285669	0.282915	0.357841	0.302796	0.12888	0.436996	0.183224	0.382994	0.420765	0	0.647137	0.52699	0.543457	0.415961	0.2788	0.485999	0.265606	0.518576	0.330786	0.254943	0.423477	0	0.35752	0.340249	0.609359	0.457017	0.501025	0.381734	0.228274	0.229392	0.481624
PROX1	0.588867	0.437267	0.458702	0.546005	0.543717	0.647935	0.470417	0.55394	0.434121	0.411457	0.466088	0.563662	0.520672	0.290297	0.354835	0.411252	0	0.454898	0.49348	0.463797	0.427475	0.386384	0.55303	0.348911	0.601658	0.549823	0	0.714069	0.644933	0.640814	0.482467	0.437579	0.463088	0.459176	0.530114	0.466288	0.436888	0.512561	0	0.479805	0.451313	0.611818	0.533917	0.527084	0.563826	0.480018	0.357195	0.311135
SMYD2	0.262177	0.236178	0.166871	0.234217	0.182268	0.20246	0.196569	0.183261	0.156064	0.140697	0.142848	0.255752	0.276116	0.187084	0.237454	0.215743	0	0.149019	0.135559	0.148657	0.182811	0.0990501	0.196431	0.123371	0.125375	0.2181	0	0.201661	0.216595	0.277783	0.160497	0.140259	0.203504	0.114044	0.237252	0.139643	0.124086	0.171203	0	0.268196	0.203773	0.24976	0.263256	0.135375	0.170747	0.12288	0.112861	0.122959
PTPN14	0.0226878	0.00783603	0.0577605	0.0567857	0.0472204	0.0206737	0.0370875	0.0587007	0.0347086	0.00699009	0.0204375	0.0386881	0.015066	0.0169683	0.00850276	0.0536996	0	0.0499925	0.0347293	0.00906184	0.0478927	0.0465368	0.0133147	0.0138159	0.00862015	0.0409223	0	0.084765	0.028215	0.0500791	0.054499	0.0311022	0.056116	0.0239316	0.0906943	0.0226234	0.0610919	0.0231109	0	0.0240736	0.0258058	0.0304354	0.0570014	0.00395695	0.0113514	0.0112093	0.0300197	0.130292
CENPF	0	0.0272272	0.00705332	0.00835286	0.000203662	0.00435814	0.00920756	0	0.00471461	0	0.000970811	0.00235693	0.000168788	0	0.0175691	0	0	0.00418148	0	0.00151269	0.00732392	0.00316863	0.015866	0	0.00952356	0.00442212	0	0	0	0	0	0.0177397	0.0141126	0.00609691	0	0.00747461	0.00532468	0.0078876	0	0.00495899	0.00354792	0	0	0	0.00228381	0.00243704	0.00313295	0.0131726
KCNK2	0.0496208	0.0499788	0.0710782	0.0615937	0.0348686	0.0360004	0.0445096	0.0453559	0.0520784	0.034375	0.0689838	0.0602263	0.0239201	0.0759357	0.0274003	0.0727384	0	0.0391137	0.0760769	0.0347974	0.0798749	0.00544847	0.109993	0.0307974	0.034447	0.0317878	0	0.0740474	0.0607402	0.038044	0.100777	0.0405246	0.0321062	0.0664251	0	0.0464397	0.062889	0.0722574	0	0.0271147	0.02838	0.0756436	0.0495977	0.048162	0.0524669	0.0346925	0.0400198	0.0717129
KCTD3	0.392332	0.369114	0.186928	0.257231	0.231143	0.278261	0.225432	0.211715	0.157785	0.186612	0.169844	0.21235	0.252457	0.155653	0.218813	0.190891	0	0.22492	0.221446	0.193385	0.189063	0.129326	0.273395	0.136562	0.325554	0.326104	0	0.494214	0.321297	0.296107	0.301369	0.215348	0.232424	0.165685	0.260183	0.179948	0.183443	0.240411	0	0.2292	0.167989	0.270548	0.353606	0.328981	0.268356	0.126584	0.102958	0.193487
USH2A	0.0469367	0.0175714	0.0306354	0.0440562	0.0499764	0.0273076	0.0525168	0.0294507	0.0346147	0.0616821	0.0400603	0.0294347	0.063418	0.0238818	0.0588017	0.0536801	0	0.059149	0.0632299	0.056466	0.0321746	0.0106134	0.0309195	0.0428038	0.0409847	0.0551325	0	0.0121142	0.0845009	0.0558811	0.0239839	0.0575702	0.0268514	0.030796	0.186041	0.0282829	0.0452634	0.00545541	0	0.0455291	0.0359406	0.035774	0.0705071	0.0241287	0.090777	0.0347222	0.0483683	0
ESRRG	0.920471	0.689249	0.543303	0.59713	0.596443	0.689578	0.567177	0.645031	0.42311	0.436921	0.625191	0.692743	0.634664	0.436883	0.641317	0.51135	0	0.529929	0.584437	0.563412	0.613841	0.540016	0.774735	0.458122	0.677879	0.760845	0	0.99702	0.762552	0.863522	0.67176	0.555298	0.678324	0.484301	0.866142	0.623066	0.700624	0.750907	0	0.568016	0.534761	0.992788	0.673557	0.94258	0.632845	0.649	0.485673	0.58025
GPATCH2	0.399686	0.315185	0.200195	0.269372	0.261445	0.301178	0.200981	0.206066	0.17557	0.154199	0.226989	0.225367	0.312143	0.226516	0.245935	0.301663	0	0.281746	0.193536	0.195347	0.197331	0.137612	0.246655	0.147829	0.246039	0.197767	0	0.104524	0.230756	0.279325	0.203517	0.243269	0.244292	0.145388	0.283238	0.184105	0.159119	0.12582	0	0.215183	0.231854	0.25429	0.232629	0.175783	0.125014	0.170461	0.136356	0.21524
SPATA17	0.0180048	0.0253658	0.0131755	0.0161498	0.0182236	0.0442668	0.0248155	0.0206705	0.0129359	0.0165632	0.0124095	0.0143851	0.0288008	0.0196458	0.0541835	0.0208581	0	0.027723	0.0173581	0.0456312	0.0112315	0.0143204	0.00719655	0.033737	0.0185545	0.0275528	0	0.0604782	0.0400566	0.0232286	0.0066933	0.0261825	0.0288781	0.0145997	0	0.0176675	0.00872538	0.0321097	0	0.021385	0.0325378	0.0343349	0.01989	0	0.0102166	0.0108322	0.00945523	0
RRP15	0.0780925	0.117219	0.0791739	0.135443	0.115698	0.100008	0.0753541	0.113528	0.0728105	0.0479895	0.0621527	0.0569382	0.123536	0.0774238	0.160655	0.114069	0	0.0502571	0.093319	0.0929589	0.0894778	0.0510451	0.0649762	0.0807265	0.0436815	0.0879752	0	0.180347	0.161486	0.109719	0.115296	0.0839607	0.125702	0.0926771	0.0669489	0.0787277	0.0604387	0.152069	0	0.0794724	0.0906044	0.0714048	0.0829101	0.0964783	0.072819	0.0243532	0.046399	0.151471
TGFB2	0.211119	0.414337	0.217961	0.266458	0.316311	0.274095	0.212593	0.270252	0.271093	0.30465	0.212666	0.197538	0.381565	0.203399	0.316319	0.170469	0	0.265659	0.214698	0.234265	0.31726	0.247455	0.281365	0.282266	0.263163	0.285772	0	0.548981	0.316553	0.301315	0.185166	0.212521	0.278291	0.303186	0	0.224597	0.196192	0.3127	0	0.277892	0.330038	0.286753	0.28941	0.18099	0.309822	0.2147	0.170691	0.188096
LYPLAL1	0.304206	0.20627	0.214689	0.239371	0.277684	0.346327	0.238342	0.267538	0.1585	0.197593	0.145508	0.193529	0.197173	0.185484	0.223664	0.242299	0	0.176171	0.199999	0.193326	0.171373	0.115884	0.276041	0.147625	0.222361	0.213247	0	0.321653	0.300729	0.307509	0.218622	0.20161	0.201683	0.193449	0.143117	0.176665	0.138456	0.216865	0	0.176736	0.166225	0.236699	0.257537	0.219412	0.240388	0.130019	0.135451	0.142287
ZC3H11B	0.0550421	0.0222633	0.0309112	0.015791	0.00460444	0.00837793	0.0277764	0.0372512	0.0081338	0.0168387	0.0430727	0.145142	0.0430951	0.0175915	0.0324997	0.010507	0	0.0155924	0.0142626	0.002816	0.0196757	0.00295781	0.0655122	0.0098893	0.015144	0.00544666	0	0.0136837	0.0082724	0.00468958	0.0144475	0.0185574	0.0532982	0.0154176	0.0156192	0.0276182	0.010492	0.0210824	0	0.0292428	0.00891673	0.00391246	0.0137246	0.0202086	0	0.00238626	0.00454734	0.0151712
SLC30A10	0.15685	0.109934	0.121791	0.158928	0.115501	0.143639	0.18132	0.147547	0.0822609	0.0999494	0.0573236	0.0814109	0.101445	0.131836	0.0470671	0.117424	0	0.0921107	0.115615	0.0911008	0.107087	0.0744075	0.106907	0.0676186	0.164842	0.185042	0	0.0717821	0.114759	0.13056	0.213028	0.117578	0.171679	0.100184	0.124274	0.0732008	0.0982874	0.0963515	0	0.043966	0.0901503	0.0588923	0.12774	0.200384	0.116512	0.0428326	0.0619772	0.144134
EPRS	0.1956	0.174053	0.169892	0.228288	0.242957	0.248087	0.246698	0.185625	0.142628	0.113634	0.153525	0.0882246	0.205667	0.179761	0.205502	0.157794	0	0.154013	0.172652	0.173683	0.13185	0.106076	0.1427	0.101904	0.14856	0.173948	0	0.242653	0.226606	0.22329	0.229781	0.172454	0.272541	0.149842	0.268171	0.138068	0.149349	0.180968	0	0.183883	0.167185	0.208363	0.292056	0.233228	0.192184	0.108682	0.112898	0.221065
BPNT1	0.0791108	0.0510376	0.0436902	0.108195	0.086468	0.105181	0.0477581	0.1016	0.0807095	0.037562	0.0382635	0.028207	0.0404862	0.0805065	0.113692	0.125388	0	0.0420815	0.065933	0.0724414	0.0731311	0.0759652	0.0932054	0.0661527	0.0720744	0.0489237	0	0.0203037	0.119723	0.0772602	0.0315577	0.0862304	0.0534261	0.0881081	0.137028	0.069348	0.0515079	0.105591	0	0.0791109	0.0778513	0.103561	0.093719	0.142205	0.101534	0.0341379	0.0332572	0.0151712
IARS2	0.160278	0.0961928	0.145515	0.173528	0.140947	0.195862	0.111971	0.117387	0.104399	0.0823263	0.109095	0.101686	0.0924974	0.118436	0.0748203	0.124929	0	0.126949	0.120202	0.101933	0.0924934	0.0957708	0.0507062	0.0802707	0.139115	0.135119	0	0.217242	0.182039	0.112322	0.0893494	0.110807	0.144058	0.107207	0.193078	0.106584	0.105788	0.0663887	0	0.121436	0.1337	0.165416	0.184992	0.0703013	0.0755373	0.061279	0.095545	0
RAB3GAP2	0.318573	0.369111	0.247527	0.349692	0.351354	0.350958	0.235814	0.287682	0.213281	0.168063	0.226148	0.246396	0.268066	0.180232	0.34024	0.225426	0	0.234231	0.220354	0.241777	0.235574	0.171317	0.364834	0.161146	0.246667	0.288631	0	0.272772	0.318861	0.372323	0.280709	0.256102	0.37238	0.195094	0.534753	0.231534	0.195401	0.321355	0	0.280568	0.20697	0.323975	0.315867	0.330285	0.222525	0.227265	0.17094	0.285231
MARK1	0.497899	0.496673	0.337319	0.443142	0.427922	0.424128	0.36077	0.485567	0.302395	0.370201	0.320148	0.471661	0.456308	0.312015	0.510819	0.358086	0	0.330434	0.342391	0.373285	0.41849	0.224016	0.414927	0.310844	0.392485	0.50237	0	0.738429	0.49933	0.530141	0.574183	0.329153	0.497245	0.355577	0.508156	0.385505	0.342904	0.420392	0	0.429666	0.348635	0.653894	0.499914	0.639375	0.387658	0.309849	0.200908	0.567869
C1orf115	0.022171	0.0354593	0.032085	0.0183216	0.0114769	0.0027431	0.0118924	0.00391794	0.0107275	0.00329742	0.0237876	0	0.0335846	0.00630546	0.00976718	0.0112633	0	0.0151428	0.0247129	0.00666311	0.00292179	0.014937	0.031936	0.00601947	0.0229853	0.0524394	0	0.0022065	0.0103168	0.0158636	0.100155	0.0189069	0.0736382	0.00385612	0	0.00708494	0.015732	0.0602522	0	0.0107957	0.00817902	0.0106364	0.0278546	0.0578546	0.00862878	0.0102296	0.0144996	0.0131726
MARC2	0.12118	0.0901788	0.0609343	0.0741295	0.053179	0.0380929	0.0545829	0.0892204	0.0519254	0.0441225	0.0580296	0.0464584	0.0688144	0.0404765	0.0796822	0.0859701	0	0.0535281	0.0665617	0.0925677	0.0723448	0.0524441	0.0297108	0.0550947	0.0455052	0.0580287	0	0.113842	0.0606859	0.116527	0.0686572	0.0612182	0.0802023	0.0222559	0.0139408	0.0376358	0.044797	0.061598	0	0.0296861	0.0389107	0.0723701	0.101262	0.0908704	0.105051	0.0570096	0.0683083	0
MARC1	0.0447318	0.0257832	0.06487	0.0684722	0.0831218	0.0354056	0.0664997	0.054759	0.0566944	0.0392186	0.0530129	0.0619362	0.0652536	0.0899639	0.0686582	0.115359	0	0.0795358	0.0464183	0.0381078	0.0499161	0.0273309	0.098558	0.0561653	0.0299877	0.0503226	0	0.103698	0.0414252	0.0470806	0.116628	0.0624335	0.0412764	0.0572071	0.00593584	0.0669523	0.0633716	0.0474655	0	0.0354492	0.0635097	0.059582	0.129338	0	0.0518923	0.0243249	0.0643534	0.0689722
HLX	0.00224625	0	0	0	0	0	0	0.0024702	0	0.00420421	0	0	0	0	0.00720108	0	0	0.00239435	0.00472961	0	0	0.00146811	0	0	0	0	0	0	0	0	0	0.00307339	0.00326137	0.00375666	0	0.000652602	0	0	0	0.00645394	0	0	0	0	0	0	0	0
DUSP10	0.0180514	0.0168594	0.0151082	0.0201013	0.0168303	0.0262121	0.00627415	0	0.0155515	0.00859087	0.0426682	0.0532836	0.0229155	0.00573176	0.0408459	0.0233751	0	0.00625267	0.0160061	0.0198771	0.0182494	0.0191573	0.0475432	0.0203911	0.0176821	0.00183051	0	0	0.00446038	0.0183231	0.00946943	0.0243498	0.0102031	0.0111232	0.0397026	0.0072161	0.0115744	0.022018	0	0.0302203	0.00896154	0.00315466	0.0185766	0.00722533	0.0510209	0.0294377	0.0102413	0
HHIPL2	0	0	0.00209629	0	0.000900724	0	0	0	0.000298902	0.000725531	0.00591074	0	0	0	0	0	0	0	0	0	0	0	0	0	0	0	0	0	0	0	0	0.000891334	0.00139088	0.00341902	0	0.000365341	0	0.0211914	0	0	0.0038409	0	0	0	0	0	0	0
TAF1A	0.0176418	0.0247072	0.0221933	0.0221076	0.0367594	0.0290235	0.0359968	0.0405402	0.0155996	0.0195834	0.0143102	0.0147372	0.0231303	0.029792	0.0479077	0.0261089	0	0.0428981	0.0227146	0.0154342	0.0148378	0.0171215	0.0376018	0.0254475	0.0589945	0.0173281	0	0.0289868	0.0310719	0.0267909	0.0447841	0.0231163	0.0311637	0.0333325	0.179916	0.0137107	0.021651	0.0404781	0	0.00282519	0.0243165	0.0153818	0.0236424	0.0369013	0.0116852	0.00438514	0.00616649	0
MIA3	0.262196	0.253753	0.153023	0.21753	0.19835	0.227614	0.203662	0.150802	0.142694	0.148244	0.169655	0.159895	0.238954	0.19409	0.203687	0.167683	0	0.159028	0.204084	0.175744	0.183675	0.0994594	0.185639	0.119338	0.163268	0.214536	0	0.310092	0.247579	0.189138	0.172396	0.163459	0.205918	0.175653	0.205544	0.199854	0.197583	0.16467	0	0.161723	0.163297	0.237779	0.19737	0.238486	0.208772	0.0788196	0.0981197	0.411292
AIDA	0.0793432	0.122712	0.0481419	0.0741884	0.0602792	0.0873007	0.0859094	0.0844482	0.0394108	0.0460009	0.0694607	0.043641	0.0675038	0.0457934	0.044662	0.0394372	0	0.0572225	0.0711256	0.0520242	0.0587641	0.048475	0.106692	0.0464504	0.0903463	0.0436672	0	0.0747091	0.106817	0.100381	0.136377	0.0593951	0.028455	0.0403823	0.209966	0.0445648	0.0530658	0.0418877	0	0.0936177	0.043253	0.0803184	0.115925	0.0232785	0.0611039	0.0591226	0.0380734	0.0131726
BROX	0.0493993	0.12354	0.0717577	0.118625	0.0909904	0.0958239	0.119674	0.10599	0.0797303	0.06264	0.0809427	0.0921282	0.105326	0.0946305	0.025712	0.0959962	0	0.0750605	0.122051	0.0981608	0.100117	0.0576746	0.094866	0.0756498	0.102144	0.0857964	0	0.110438	0.146786	0.100746	0.13827	0.0976291	0.0736942	0.115528	0.0417778	0.0595552	0.102533	0.0843031	0	0.0880975	0.0839041	0.0677973	0.128093	0.136285	0.0994553	0.0391228	0.0387739	0.15224
FAM177B	0.00324839	0	0.00122796	0.00132524	0.00715526	0.00649682	0.00123853	0	0.00353064	0.00204358	0.00187303	0.00903652	0.00631885	0	0	0.0037933	0	0	0.00705488	0.00206495	0	0.00481332	0	0.00372194	0	0	0	0	0	0.00319265	0	0.0150198	0.0262647	0.00237672	0	0	0	0.0103665	0	0	0.00179748	0.000915635	0	0.0249221	0	0.00134519	0.00288921	0.105515
DISP1	0.0301858	0.00698957	0.00303781	0.0161337	0.00466518	0.0208079	0.00998748	0.0116614	0.00308231	0.00337708	0.00170867	0.0124709	0.00485552	0.011405	0.0230026	0.0108594	0	0.0163258	0.00399185	0	0.0075176	0.0069857	0.00672613	0.00119615	0	0.00707796	0	0.0089125	0.0340438	0.0275187	0.021014	0.0146602	0.0113524	0.00468655	0.0624908	0.00558864	0.0119711	0.022744	0	0	0.0138223	0.012834	0.00394239	0	0	0	0.00116599	0
TLR5	0.0713228	0.00996435	0.027435	0.0381686	0.0300399	0.0272135	0.0284085	0.0301949	0.0196835	0.0115706	0.0446075	0.0166023	0.0250971	0.0563357	0.0230336	0.011286	0	0.0192362	0.01961	0.00684607	0.0167206	0.00996407	0.01994	0.0110625	0.0212946	0.00560691	0	0.101968	0.033443	0.0310123	0.0578831	0.0470804	0.0556265	0.0164078	0.0342432	0.0381556	0.0130381	0.0575864	0	0.0373325	0.0178895	0.0392085	0.0507791	0.0388038	0.0117932	0.0171808	0.0233028	0
SUSD4	0.678434	0.670645	0.381565	0.485009	0.51576	0.454717	0.374954	0.46621	0.284371	0.348409	0.35199	0.577375	0.548564	0.321665	0.577928	0.39872	0	0.334598	0.365696	0.458795	0.298035	0.17175	0.512878	0.225615	0.459581	0.467651	0	0.815889	0.530154	0.548648	0.525741	0.345162	0.540775	0.352941	0.724421	0.371736	0.337751	0.551363	0	0.405841	0.328265	0.673446	0.483471	0.536049	0.419713	0.352096	0.326082	0.463842
CAPN8	0.0374179	0	0.0048829	0.00542795	0.00319199	0.00145475	0.0077172	0	0.00244737	0.00335805	0	0	0.000749932	0	0.00186343	0	0	0.000909666	0.00853498	0.0017602	0	0	0.0190892	0.00230792	0.00753354	0.00668403	0	0.0136018	0	0	0	0	0	0.00375847	0	0	0.0179945	0	0	0	0.00165307	0	0.00228417	0	0.00983903	0	0	0
CAPN2	0.170619	0.160626	0.126962	0.136639	0.135073	0.118754	0.133466	0.149636	0.113167	0.129901	0.121903	0.145329	0.166175	0.132003	0.182802	0.167623	0	0.149492	0.144621	0.129687	0.127508	0.092922	0.124378	0.0926056	0.126821	0.142398	0	0.122542	0.105507	0.146157	0.188716	0.142387	0.146011	0.0939112	0.0897217	0.129175	0.104541	0.175722	0	0.170231	0.11882	0.217959	0.25372	0.195514	0.126099	0.0723214	0.116943	0.136288
TP53BP2	0.0750866	0.00566068	0.0273044	0.0437955	0.0426446	0.0366962	0.0365894	0.0265163	0.0280847	0.0202455	0.0184917	0.00929963	0.023006	0.00553765	0.0139295	0.0229178	0	0.0212541	0.0373014	0.0248562	0.0115294	0.0176282	0.00175237	0.0238636	0.0218891	0.0288158	0	0.100257	0.0462229	0.0167489	0.02946	0.0366185	0.0342779	0.0304803	0	0.0435314	0.0341261	0.0488749	0	0.0119423	0.023928	0.0259651	0.0349509	0.0404389	0.02099	0.0207873	0.0245266	0
FBXO28	0.234463	0.181325	0.201755	0.253564	0.227224	0.262311	0.245201	0.244321	0.183249	0.177746	0.196601	0.183678	0.235558	0.213616	0.302981	0.214291	0	0.202839	0.162611	0.251009	0.18129	0.130825	0.30339	0.117534	0.217317	0.222432	0	0.161401	0.264159	0.233119	0.344267	0.194064	0.248467	0.170858	0.205796	0.187591	0.226833	0.264514	0	0.253341	0.222445	0.377315	0.287256	0.265794	0.218094	0.11853	0.128307	0.336601
DEGS1	0.0644967	0.0466125	0.0750453	0.119411	0.0814104	0.0671574	0.0876445	0.0649811	0.108954	0.0312938	0.0420789	0.0631595	0.0446409	0.100754	0.0797617	0.101092	0	0.117925	0.130136	0.0624503	0.0798662	0.0828628	0.0581052	0.0722915	0.0631913	0.0516551	0	0.136667	0.115398	0.105204	0.133714	0.136712	0.101039	0.0506591	0.0930603	0.0526958	0.0882326	0.080014	0	0.0980033	0.130107	0.0714949	0.0834806	0.11456	0.0928891	0.0577615	0.0395087	0.0399948
NVL	0.232854	0.28978	0.178761	0.20952	0.204566	0.208127	0.105064	0.208032	0.142906	0.155989	0.13454	0.223189	0.221458	0.167602	0.320427	0.21839	0	0.196715	0.181958	0.178048	0.160766	0.135728	0.179447	0.118664	0.155731	0.171071	0	0.144298	0.255801	0.231323	0.332768	0.173453	0.281459	0.158907	0.147915	0.18344	0.154852	0.188901	0	0.180204	0.172021	0.266114	0.249708	0.185696	0.131538	0.087212	0.136731	0.111782
CNIH4	0.107071	0.0811151	0.0505499	0.0979311	0.108155	0.114025	0.0520396	0.125456	0.0653272	0.0504374	0.0308644	0.0466649	0.0682127	0.055482	0.0852715	0.0783023	0	0.0609932	0.0667977	0.070057	0.0723496	0.0405571	0.0757033	0.0640274	0.0739573	0.0454722	0	0.0824488	0.136603	0.119513	0.116753	0.0701105	0.0667513	0.0500351	0.0409776	0.0440106	0.0595873	0.0561687	0	0.0678413	0.0515541	0.0671395	0.074153	0.0785456	0.0769697	0.0400376	0.0432468	0.139744
WDR26	0.257875	0.25761	0.179823	0.276258	0.27562	0.25361	0.238685	0.257529	0.159558	0.154589	0.185014	0.26796	0.231729	0.152425	0.265029	0.194127	0	0.207767	0.20637	0.193849	0.164566	0.0943776	0.145229	0.125894	0.162897	0.211064	0	0.398875	0.263203	0.299844	0.246823	0.223177	0.229967	0.164943	0.144731	0.173527	0.177234	0.210672	0	0.180022	0.183427	0.273049	0.270113	0.303699	0.253413	0.118806	0.127907	0.17544
CNIH3	0.373372	0.263218	0.227163	0.272537	0.267068	0.243374	0.140995	0.339212	0.184531	0.203258	0.213188	0.329152	0.242454	0.23085	0.327233	0.213203	0	0.269043	0.170273	0.211501	0.228952	0.162144	0.190986	0.127605	0.189063	0.28904	0	0.286497	0.275371	0.26446	0.185227	0.225822	0.322647	0.139838	0.455024	0.251567	0.20833	0.147915	0	0.170083	0.240923	0.321721	0.394125	0.174405	0.183006	0.241059	0.184528	0.646087
DNAH14	0.532854	0.622985	0.358815	0.473867	0.455814	0.561619	0.282264	0.539824	0.27326	0.326172	0.417104	0.551645	0.48371	0.393814	0.550119	0.376545	0	0.515623	0.379324	0.465447	0.328264	0.370897	0.469877	0.363289	0.469138	0.519991	0	0.660111	0.453246	0.55742	0.363064	0.447709	0.533821	0.29401	0.44824	0.449286	0.346986	0.427904	0	0.50889	0.339958	0.558008	0.539105	0.331355	0.357699	0.269601	0.302619	0.427848
LBR	0.0870447	0.196872	0.0567638	0.0956527	0.12677	0.117862	0.0879298	0.0753797	0.0734529	0.0519962	0.0544335	0.0590222	0.0751385	0.0629876	0.148314	0.116444	0	0.0911917	0.0606642	0.0776826	0.0737612	0.0716537	0.121339	0.0540753	0.112043	0.0887734	0	0.151073	0.118964	0.172362	0.0236771	0.0955606	0.11155	0.0620661	0.0353904	0.047305	0.0618111	0.113559	0	0.109922	0.0700632	0.088958	0.155379	0.0824531	0.152713	0.0823283	0.0534186	0
ENAH	0.437451	0.537806	0.314602	0.399803	0.374229	0.434975	0.405433	0.376841	0.270575	0.27604	0.327183	0.433032	0.376045	0.330333	0.367578	0.303075	0	0.321156	0.261129	0.354989	0.287333	0.232028	0.251229	0.200484	0.354705	0.323149	0	0.696413	0.484359	0.483236	0.384674	0.296686	0.391269	0.266677	0.402046	0.31646	0.321374	0.364285	0	0.381198	0.332461	0.405711	0.510987	0.558248	0.333355	0.419325	0.27464	0.456161
SRP9	0.206202	0.182513	0.0723321	0.131298	0.0875034	0.164444	0.202301	0.191721	0.104441	0.0565596	0.0781274	0.148252	0.153174	0.0904057	0.19814	0.0720583	0	0.0955714	0.177925	0.0933592	0.106883	0.103305	0.118642	0.0665011	0.188179	0.225623	0	0.193283	0.13752	0.167482	0.13249	0.128112	0.163185	0.0787298	0.0557476	0.0896089	0.112959	0.144283	0	0.0923624	0.0566853	0.0810689	0.190771	0.128415	0.152946	0.0940593	0.0406001	0.105047
EPHX1	0.0148249	0.110389	0.0246722	0.0470111	0.0299142	0.0324381	0.0318014	0.0377954	0.0279565	0.013274	0.0321679	0.0798245	0.0312508	0.0381101	0.0404619	0.0106524	0	0.0354011	0.0358207	0.0434009	0.0280782	0.0235076	0.0505965	0.0250213	0	0.0328301	0	0.0855856	0.0514471	0.033694	0.0419938	0.0378791	0.0400205	0.0256688	0.00192812	0.00166016	0.0223153	0.0362258	0	0.0123038	0.0373614	0.0249795	0.0556541	0.0284517	0.0599256	0.0548632	0.0174945	0.105515
TMEM63A	0.00647872	0	0.00475421	0.00356621	0.00523386	0.0106482	0.0207499	0.0123883	0.00791486	0.00235141	0.0132025	0	0.00218239	0.00432339	0.00132437	0.0085405	0	0.00711868	0.00284969	0	0.00414352	0.00672324	0.00914701	0.00838965	0.0135297	0	0	0.00541693	0.00399008	0.0224119	0.00272238	0.00489819	0.00874836	0.00441039	0	0.00901121	0.0042696	0	0	0.0113433	0	0.0152465	0.00228417	0	0.0107296	0.0179159	0.00676518	0
LEFTY1	0	0.00602187	0.0010342	0.00314917	0.00384906	0.0361677	0.0174441	0	0.0112955	0.00269261	0.00296551	0	0.0020169	0.0182466	0	0.00686501	0	0.00450617	0.0126685	0.0042651	0.00452956	0.00462217	0.0205424	0.00735195	0	0.000280897	0	0	0.00868148	0.00196193	0.0282855	0.00843503	0.0072508	0.00125597	0	0.0035133	0.00091255	0.00253499	0	0.00719583	0.0102175	0	0.0160733	0.00550275	0.00692118	0.0131268	0.0115294	0
AL117348.2	0.00710636	0.0151799	0.0210281	0.0474798	0.0468039	0.0566071	0.00789948	0.0156553	0.037151	0.0360947	0.0246225	0.0594116	0.0433626	0.0348625	0.102171	0.0386332	0	0.0625526	0.0399735	0.0489115	0.0342627	0.028694	0.0885569	0.0284169	0.0285171	0.0119518	0	0.0502946	0.0253532	0.021219	0.0246095	0.0932316	0.0566153	0.0306335	0.0765644	0.0417784	0.0242185	0.03694	0	0.0263785	0.0363773	0.0481611	0.0474616	0.00383882	0.0343203	0.0377897	0.0445027	0.183239
LEFTY2	0	0	0	0	0.00148518	0	0	0	0	0	0	0	0.00115612	0.00787779	0	0	0	0	0	0	0	0	0	0	0	8.83837e-05	0	0	0	0	0	0.0014056	0	0	0	0.000875035	0	0	0	0	0	0	0	0	0	0	0	0
SDE2	0.012635	0.0321395	0.0254656	0.0426636	0.0328541	0.0382135	0.027208	0.0299473	0.0261834	0.0158756	0.0327382	0.0179821	0.0372786	0.0265005	0.00744937	0.00983013	0	0.0330643	0.0320359	0.0161681	0.00772463	0.0366148	0.033884	0.0158602	0.0435268	0.0115142	0	0.0803023	0.0561125	0.0254266	0.042256	0.0318152	0.00552156	0.0216955	0	0.023662	0.0180722	0.0355023	0	0.0311289	0.0184482	0.00215318	0.0231761	0.00958222	0.0406321	0.00412117	0.017959	0.0689722
H3F3A	0.0422702	0.0392225	0.0142375	0.0338968	0.018651	0.0458689	0.0311822	0.0378786	0.0375748	0.0108398	0.0400737	0.0143218	0.0303297	0.0418297	0.0304338	0.0407163	0	0.0412547	0.030362	0.0308333	0.0115882	0.049071	0.0205678	0.023139	0.0558644	0.00677763	0	0.0196333	0.0449073	0.0496644	0.0457591	0.0239659	0.0356291	0.0306589	0	0.0197508	0.0314912	0.0127615	0	0.0363816	0.0457388	0.0177993	0.053748	0	0.0506833	0.0077108	0.0253123	0
ACBD3	0.200912	0.130652	0.136876	0.194523	0.178242	0.167107	0.141603	0.126029	0.121763	0.117959	0.127234	0.129526	0.161163	0.174775	0.181529	0.176982	0	0.141413	0.137839	0.139062	0.122105	0.0998084	0.148829	0.11072	0.155089	0.148717	0	0.141036	0.153325	0.142195	0.233101	0.164905	0.16408	0.163214	0.32598	0.119935	0.126486	0.184023	0	0.174413	0.164404	0.124505	0.181065	0.176129	0.0990243	0.0674157	0.105017	0.193565
MIXL1	0	0	0	0.00162373	0	0	0	0	0	0	0	0	0	0	0	0	0	0	0	0	0	0	0	0	0	0	0	0	0	0	0	0	0	0	0	0	0	0	0	0	0	0	0	0	0	0	0	0
LIN9	0.040395	0.0552417	0.0602923	0.0653261	0.0477932	0.0591111	0.0597683	0.0825895	0.049326	0.0327287	0.0409261	0.0148971	0.0227074	0.060144	0.0533677	0.0777844	0	0.0512745	0.0386855	0.0506152	0.0499431	0.0220763	0.00410971	0.0281488	0.00368663	0.0289113	0	0.0503919	0.0388131	0.0749653	0.0448811	0.0374883	0.0327975	0.0562677	0.00593584	0.0385054	0.0763947	0.043053	0	0.041039	0.0343261	0.0440513	0.0947214	0.0805162	0.0382275	0.0239776	0.023487	0.0324513
PARP1	0.0754457	0.114376	0.0682204	0.117078	0.0734591	0.10807	0.138563	0.133942	0.0924319	0.0669283	0.102878	0.129543	0.0729953	0.07496	0.16531	0.0760443	0	0.0791063	0.0947591	0.081262	0.0523219	0.0802919	0.112885	0.0690737	0.0373509	0.0470872	0	0.0838141	0.0676	0.0870305	0.1756	0.0974423	0.130795	0.11847	0.14126	0.0704768	0.0866057	0.160803	0	0.134074	0.103214	0.0612128	0.113694	0.0875839	0.0503013	0.0820637	0.0421979	0.133046
STUM	0.0103317	0.00262119	0.0146202	0.00520146	0.00657548	0.0260121	0.0192325	0.00495027	0.0159028	0.0024516	0.00352458	0.0236116	0.00698803	0.00686852	0.00933782	0	0	0.0112645	0.00376724	0.0227503	0.00552297	0.00920139	0.0278475	0.0012278	0.0124123	0.0151027	0	0	0.018409	0.0206239	0.0469366	0.0122125	0.0374871	0.000675455	0	0.000171266	0.0110091	0.0156323	0	0.00166533	0.0289014	0.00125458	0.00640333	0.0214258	0.00460762	0.0075314	0.00384876	0
ITPKB	0.0777029	0.00820345	0.0230393	0.021175	0.0286066	0.0232317	0.0193968	0.00171577	0.0244357	0.0180879	0.0294043	0.0183227	0.0380322	0.0282007	0.00192747	0.0087924	0	0.0172732	0.0146542	0.0398271	0.00901741	0.00401297	0.063809	0.016534	0.0435762	0.0179898	0	0	0.017661	0.0133429	0.0357793	0.0235401	0.0478327	0.0269728	0.0262336	0.031356	0.0318347	0.0319846	0	0.0055489	0.0226282	0.033096	0.0243044	0.0283501	0.0140037	0.010214	0.0258991	0
PSEN2	0.0363739	0.00417293	0.0178967	0.0273138	0.0285738	0.0184287	0.00529067	0.000371502	0.0215324	0.0231707	0.0057729	0.00766244	0.0156137	0.0326812	0	0.0191652	0	0.0275858	0.035353	0.0316931	0.0209494	0.0255114	0.0312312	0.0168054	0.0142525	0.00236779	0	0.0555726	0.0129992	0.0164112	0.0181353	0.0272973	0.0188596	0.0116663	0	0.0182195	0.0250548	0.0279626	0	0.0199299	0.0160106	0	0.0310973	0.0762716	0.0113156	0.024744	0.0129152	0
COQ8A	0.133777	0.107951	0.101664	0.1117	0.116224	0.133876	0.118919	0.111003	0.127247	0.0995639	0.106585	0.125812	0.15173	0.136419	0.150048	0.124256	0	0.103531	0.111903	0.136064	0.0934381	0.111693	0.114662	0.0804366	0.10704	0.131684	0	0.11916	0.109633	0.197822	0.137391	0.118745	0.161371	0.0733269	0.0804335	0.0828943	0.140089	0.154475	0	0.0786403	0.135806	0.116755	0.122503	0.0548085	0.134769	0.0888017	0.0983677	0.0632244
CDC42BPA	0.473421	0.482082	0.260065	0.417444	0.349952	0.392065	0.23844	0.434799	0.200381	0.249514	0.327082	0.547569	0.432593	0.180125	0.347363	0.308778	0	0.32477	0.243865	0.337294	0.283962	0.18638	0.46731	0.122214	0.30162	0.320945	0	0.652938	0.431684	0.486334	0.549647	0.240821	0.431412	0.288733	0.792447	0.233849	0.243406	0.351716	0	0.303833	0.242863	0.59118	0.500802	0.609122	0.392508	0.151912	0.218434	0.231566
ZNF678	0.147745	0.0990362	0.0792377	0.116228	0.130704	0.124637	0.0812162	0.0866426	0.0785165	0.110698	0.0815994	0.127204	0.0629588	0.115547	0.113165	0.136704	0	0.103467	0.106517	0.118787	0.0961909	0.0566138	0.0689474	0.0825709	0.142667	0.126032	0	0.0971232	0.132901	0.140454	0.11978	0.100724	0.111834	0.0803567	0.187919	0.119928	0.0741681	0.112019	0	0.0886435	0.0963703	0.138114	0.079324	0.079659	0.108138	0.0948447	0.0675524	0.0131726
SNAP47	0.0698687	0.114385	0.0518061	0.0987449	0.0788253	0.0516232	0.0978828	0.098863	0.0754504	0.039909	0.057641	0.0207504	0.0549232	0.0938465	0.0585151	0.0619641	0	0.0395901	0.0766568	0.0641335	0.0697619	0.0430843	0.0328728	0.0336191	0.0238993	0.0837101	0	0.0267899	0.0859772	0.0961194	0.110405	0.064636	0.0461073	0.0515982	0.00192812	0.045463	0.0822938	0.0848724	0	0.0464552	0.0671828	0.0271117	0.0625882	0.107822	0.0590426	0.102341	0.0462707	0
JMJD4	0.048807	0.0415162	0.0237813	0.0260016	0.0410821	0.0373717	0.011455	0.060503	0.0346894	0.01869	0.0111537	0.0435226	0.0036664	0.0195595	0.0120248	0.0280276	0	0.0312164	0.0311163	0.0464157	0.020221	0.0141306	0.0668855	0.0209981	0.0184218	0.0261535	0	0.0620367	0.0201287	0.0311564	0.0278293	0.0417154	0.0201615	0.00779331	0.0612044	0.0164627	0.00856319	0.0143504	0	0.0226844	0.0332462	0.0143407	0.0295077	0.0274103	0.0147424	0.0124837	0.016379	0
PRSS38	0	0	0	0.00300819	0.00176446	0	0	0	0.000204053	0	0.0074075	0	0.00999103	0	0	0.00238555	0	0	0.000932968	0.00282358	0.00230662	0.00171841	0	0.00502594	0	0.0118489	0	0	0	0	0	0	0	0.00293742	0	0.000261213	0	0	0	0	0.00332128	0	0	0	0	0	0	0.0519765
WNT9A	0.019094	0.011154	0.017121	0.0177595	0.00753958	0.0130428	0.0104417	0.0484843	0.0200285	0.0205534	0.00173898	0.0233299	0.0284359	0.0143217	0.0224722	0.01838	0	0.0195725	0.00515767	0.0331243	0.031805	0.000417744	0.011875	0.0125133	0.0244705	0.0850902	0	0.0114507	0.012526	0.00570524	0.0502997	0.0279681	0.0317118	0.00367675	0	0.0141519	0.0129422	0.0347351	0	0.0143627	0.0291702	0.0171192	0.0242478	0.0072368	0.00732009	0.0208476	0.0164094	0
WNT3A	0	0.0103984	0.00427744	0.00442509	0.00248895	0.00143599	0	0	7.27691e-05	0	0.000335471	0	0	0	0	0.00406036	0	0.00206164	0.00336829	0.0033679	0	0	0	0	0	0	0	0	0.0046648	0	0	0.000891334	0	0	0	0	0	0	0	0	0	0	0	0	0	0	0	0
ARF1	0.227707	0.238486	0.157515	0.189634	0.152292	0.175929	0.233173	0.220523	0.16838	0.10791	0.14767	0.124857	0.28433	0.12564	0.217179	0.140667	0	0.108556	0.203767	0.177232	0.160032	0.100759	0.143004	0.128002	0.185475	0.16727	0	0.328689	0.236806	0.198632	0.269492	0.204243	0.202698	0.156805	0.101197	0.132288	0.159729	0.196369	0	0.189296	0.112882	0.162177	0.158898	0.288072	0.228917	0.11841	0.0578383	0.215883
C1orf35	0.0394917	0.0340989	0.0775701	0.103878	0.084355	0.104321	0.121402	0.0880405	0.0782462	0.0489031	0.0498884	0.00789415	0.0968471	0.0948472	0.118071	0.110531	0	0.096174	0.0564603	0.0802728	0.0792961	0.0472248	0.0392515	0.054447	0.0344264	0.0891247	0	0.0292645	0.102508	0.0811476	0.109458	0.120245	0.0849586	0.081118	0	0.0636562	0.070908	0.110219	0	0.083853	0.0590154	0.0487866	0.149259	0.14768	0.0994739	0.012599	0.0989007	0.15196
MRPL55	0.0576235	0.044386	0.0593163	0.0457268	0.0651501	0.0585878	0.0701073	0.0765505	0.0439393	0.00698995	0.040446	0.0298214	0.0320964	0.0578104	0.0656626	0.0752479	0	0.0495262	0.0574114	0.0613641	0.0462558	0.0322728	0.0750851	0.028287	0.0469711	0.057112	0	0.0451938	0.0754821	0.0637159	0.0119878	0.0708949	0.0894464	0.0350513	0.140152	0.019946	0.0176668	0.0293496	0	0.0231076	0.0557935	0.040082	0.0356964	0	0.0223064	0.0326389	0.0342481	0
GUK1	0.179741	0.119148	0.0975267	0.244856	0.20117	0.142975	0.163736	0.194809	0.165407	0.0732617	0.0811463	0.0964644	0.198039	0.138746	0.133275	0.149463	0	0.118923	0.169607	0.113485	0.129298	0.09034	0.130812	0.0630049	0.128582	0.132979	0	0.161035	0.202908	0.179916	0.21193	0.147027	0.200175	0.101125	0.170205	0.0652618	0.123344	0.163384	0	0.12851	0.159316	0.192469	0.226389	0.221813	0.21428	0.0988299	0.0751269	0.0324513
GJC2	0	0	0.0075879	0.00252725	0.0119945	0.00152554	0.0162079	0.0021894	0.00441304	0	0.00648317	0	0.0157969	0.00589467	0	0.00686131	0	0.00437211	0	0.00353609	0.0055568	0.00774159	0	0.00932357	0	0.00886039	0	0	0.00362579	0.00133803	0.0162023	0.00226372	0.016069	0	0	0.00428172	0.00171394	0.00257666	0	0.00256022	0.0155892	0.00336113	0.00724975	0.000435576	0.0108455	0.0102581	0.0144805	0.0151712
IBA57	0.0414629	0.0256224	0.0110041	0.0254295	0.0180804	0.00604787	0.0233398	0.0461239	0.0180888	0.009294	0.0169241	0.0175067	0.0198367	0.0344473	0.0319181	0.0447625	0	0.0383711	0.012104	0.027833	0.0383713	0.00829178	0.0530436	0.0186272	0.00555481	0	0	0.00634262	0.0185611	0.0176094	0.0391393	0.0313647	0.0234952	0.0355725	0	0.02303	0.0177194	0.0102777	0	0.0278428	0.0269698	0.0261475	0.0184352	0.0146757	0.0268316	0.00444895	0.013524	0.193829
OBSCN	0.0810071	0.0438098	0.066419	0.0625696	0.054369	0.0546515	0.043325	0.106656	0.040727	0.0506589	0.0404799	0.0578302	0.0406205	0.110708	0.0792234	0.0612658	0	0.114485	0.062943	0.0528713	0.0686666	0.0519644	0.0821224	0.0963313	0.0234073	0.0490013	0	0.0229168	0.0775024	0.0507735	0.117307	0.0876166	0.122366	0.0341077	0	0.0817199	0.0611664	0.0382729	0	0.0570713	0.088611	0.0526931	0.0861991	0.0567888	0.0931842	0.0428092	0.0598966	0
TRIM11	0.0567217	0.0435586	0.0441639	0.0543535	0.035817	0.0688705	0.0437779	0.0865281	0.0496621	0.0497291	0.0432996	0.0660622	0.0444583	0.0654479	0.0723048	0.0515541	0	0.0543594	0.0511305	0.0540143	0.0312098	0.0274329	0.0404172	0.042551	0.0369278	0.0674299	0	0.0298402	0.0566951	0.0735778	0.148436	0.0537127	0.0733201	0.0304621	0.0851102	0.0635396	0.047227	0.0259083	0	0.0424585	0.0436659	0.0622053	0.0505547	0.0555401	0.0420186	0.0353523	0.0540435	0.0878773
TRIM17	0	0.011649	0.00200313	0.033898	0.0241694	0.0196183	0	0.0438976	0.0165537	0.00700998	0.00384742	0.00174155	0.0218892	0.0255004	0.0137705	0.0223835	0	0.0256348	0.0184992	0.0159649	0.00434017	0.0127567	0.0178225	0.0255807	0.0100631	0.00103388	0	0	0.025873	0.00415442	0.0128544	0.0113603	0.00446602	0.00531435	0	0.0106768	0.019462	0.0165135	0	0.00955166	0.0127276	0.00288306	0.0274099	0.0230506	0.00493907	0.0169405	0.0224694	0
HIST3H2A	0.0272787	0	0.0323269	0.0694679	0.035215	0.0224495	0.0566975	0.00300838	0.0351416	0.0121076	0.010862	0.000908409	0.00961498	0.0431969	0.00503937	0.0208589	0	0.0346843	0.0324213	0.00976902	0.0120202	0.0424655	0.0216478	0.0160243	0.00935386	0.000322122	0	0.0287448	0.045544	0.0427022	0.0107901	0.0317108	0.0303119	0.0271758	0	0.008552	0.0252152	0.0240062	0	0.0141097	0.0123097	0.00646998	0.0360436	0.00476934	0.0476394	0.0214001	0.0140845	0
HIST3H2BB	0	0.000529946	0.00392759	0.00598914	0.00318888	0.00249113	0.013226	0.00426705	0.00375884	0.00280096	0.00120563	0	0.00866916	0.00205223	0	0.00659918	0	0.0114156	0.000826553	0.00248822	0.000947495	0.0101647	0	0.00493327	0	0.00422602	0	0	0.00947744	0	0.000952525	0.00393232	0.0107885	0.000706003	0	0	0.00863394	0.00158986	0	0	0.00670021	0.0230161	0.00282997	0	0.00746721	0	0.000962293	0.0680503
RNF187	0.139442	0.0879296	0.0661276	0.143228	0.123317	0.133222	0.237575	0.228544	0.115832	0.0639001	0.0871494	0.0788992	0.0999775	0.0976449	0.136551	0.107184	0	0.0996465	0.156192	0.097168	0.0965519	0.0974632	0.0911111	0.0912974	0.0935192	0.131026	0	0.0923789	0.129905	0.0724899	0.160644	0.105119	0.145934	0.0899311	0.0628728	0.0580403	0.105109	0.197778	0	0.0878656	0.105479	0.0728188	0.0920138	0.164477	0.193108	0.0863654	0.0356478	0.0634396
RHOU	0.0616361	0	0.0238566	0.0443061	0.0314655	0.0184902	0.0522102	0.0313689	0.0302574	0.0099371	0.0271999	0.0100592	0.0274388	0.0231264	0.00872736	0.05781	0	0.0420603	0.0485889	0.0139503	0.0191328	0.0297188	0.144569	0.0264003	0.0296571	0.0166776	0	0.0357739	0.0176218	0.0341894	0.0683373	0.0180653	0.0309638	0.0108444	0.018975	0.0429386	0.0148342	0.0322435	0	0.0151988	0.026074	0.0247708	0.0475625	0.0235138	0.0338638	0.0831029	0.0123937	0.109367
RAB4A	0.126771	0.0682551	0.0847777	0.157281	0.119877	0.116334	0.122886	0.126103	0.106924	0.0690958	0.0999896	0.149466	0.100638	0.0794283	0.122642	0.112997	0	0.0889871	0.0859689	0.0725384	0.0967241	0.082293	0.142759	0.0637114	0.110521	0.0850778	0	0.0994752	0.189877	0.0912021	0.189985	0.109441	0.168951	0.0931958	0.0744111	0.0659101	0.102265	0.115555	0	0.0952417	0.0947598	0.129535	0.0819458	0.135853	0.125741	0.0769339	0.0767657	0.339446
CCSAP	0.327431	0.240852	0.169719	0.317015	0.283251	0.266168	0.261249	0.27017	0.183946	0.162705	0.204324	0.263007	0.295727	0.214463	0.368775	0.239859	0	0.215288	0.263995	0.194642	0.172126	0.162796	0.20555	0.139317	0.212192	0.272742	0	0.335193	0.321083	0.295759	0.347637	0.205548	0.291279	0.196108	0.306	0.153024	0.190096	0.271588	0	0.291467	0.196998	0.276823	0.2395	0.311403	0.219426	0.194195	0.137948	0.155414
ACTA1	0.0108852	0	0	0.00358053	0.00547897	0.00305223	0	0	0.00299851	0	0	0	0.0129676	0.00670585	0	0	0	0.00120433	0.00263621	0	0.0030192	0.0014223	0	0.00234087	0	0	0	0.0111633	0	0.0243783	0.0151495	0.00258259	0.0101197	0	0	0.000591871	0.00343332	0	0	0.00715533	0.00284679	0	0.000605839	0	0.00228381	0	0	0
NUP133	0.231487	0.177971	0.166073	0.212301	0.219758	0.228835	0.143728	0.243433	0.142496	0.118207	0.114588	0.10427	0.251967	0.203515	0.193167	0.298118	0	0.174323	0.147591	0.202607	0.190703	0.101185	0.174885	0.123232	0.157414	0.178316	0	0.272628	0.31346	0.222882	0.271633	0.249029	0.20145	0.155096	0.294286	0.113393	0.145759	0.163106	0	0.211229	0.154469	0.246996	0.349063	0.171564	0.155589	0.0814619	0.100553	0.210156
ABCB10	0.113387	0.112706	0.117794	0.148582	0.147648	0.145349	0.108341	0.149859	0.119736	0.12631	0.111753	0.08656	0.158266	0.192771	0.114466	0.163059	0	0.142	0.125431	0.124576	0.118728	0.076569	0.107874	0.0774356	0.0995314	0.0842168	0	0.171536	0.1315	0.139386	0.131603	0.148992	0.126824	0.094207	0.166217	0.129749	0.08719	0.111647	0	0.118774	0.141571	0.212712	0.196401	0.101661	0.124764	0.0745315	0.0885712	0.0131726
TAF5L	0.0665228	0.0607826	0.0540134	0.0903657	0.0716714	0.0706373	0.0403099	0.101116	0.0549858	0.044409	0.0564181	0.0642052	0.0465185	0.0385211	0.0501237	0.0359083	0	0.0580509	0.0575932	0.0696855	0.0710738	0.0363275	0.0578614	0.0603087	0.0590506	0.0616353	0	0.0494975	0.046664	0.0870952	0.0783547	0.0689637	0.0544241	0.0511692	0	0.0787456	0.0579917	0.0853435	0	0.0518597	0.0670888	0.0473046	0.0487558	0.123224	0.0529065	0.0254202	0.06937	0.208916
URB2	0.0386186	0.0229958	0.0296426	0.0445045	0.0291641	0.00808836	0.0118346	0.0464398	0.035725	0.0243207	0.0303745	0.0180966	0.0145487	0.0489247	0.0613295	0.0582094	0	0.048178	0.0307029	0.0566869	0.0330967	0.0206091	0.0323637	0.0257998	0.0278214	0.0352559	0	0	0.0155061	0.00816944	0.0178459	0.0214884	0.0348777	0.0277818	0.00619903	0.0296549	0.00700001	0.00962177	0	0.0135226	0.0398427	0.0184829	0.0597956	0.04032	0.00391718	0.0107661	0.0205957	0.04533
GALNT2	0.285724	0.293599	0.247267	0.309116	0.323451	0.305079	0.273973	0.305331	0.270699	0.199677	0.281371	0.293834	0.309979	0.27187	0.410624	0.304621	0	0.251376	0.250559	0.312211	0.269776	0.226175	0.337051	0.181056	0.266533	0.219734	0	0.383661	0.328494	0.363245	0.413745	0.302379	0.272869	0.252203	0.370949	0.272437	0.221347	0.243903	0	0.283101	0.329725	0.387017	0.376929	0.298664	0.264302	0.196927	0.269265	0.0741605
PGBD5	0.400419	0.429818	0.274275	0.423863	0.436752	0.443985	0.354501	0.492437	0.313298	0.294215	0.320896	0.47772	0.454844	0.376717	0.495885	0.463447	0	0.350471	0.367134	0.369501	0.310415	0.196037	0.469112	0.221665	0.322034	0.430195	0	0.450781	0.486986	0.467206	0.439184	0.344424	0.468679	0.302926	0.47959	0.347592	0.330206	0.41678	0	0.367019	0.356325	0.546779	0.41297	0.517229	0.388158	0.294394	0.290549	0.289838
COG2	0.0955595	0.10557	0.0900339	0.118536	0.104795	0.114624	0.155142	0.112936	0.0774582	0.0580096	0.0653168	0.0335591	0.0596103	0.0989241	0.100835	0.0686399	0	0.0995194	0.0823397	0.0962	0.0594654	0.0337543	0.0744575	0.0775141	0.0787005	0.0587383	0	0.186143	0.193692	0.139879	0.0645968	0.0933085	0.135241	0.0999772	0.0745748	0.0988383	0.0709183	0.0459986	0	0.101175	0.0723054	0.0951981	0.13738	0.202301	0.146323	0.0474356	0.0792462	0.333494
AGT	0.0228211	0.00415882	0.00265877	0.00489277	0.0123512	0.00921178	0.0401766	0.0354155	0.0110338	0.00575598	0.00350725	0.0637966	0.0301316	0.0116592	0.00336901	0.0147391	0	0.0066557	0.011457	0.0081062	0.0127128	0.0110626	0.0190692	0.0120287	0.00722629	0.0204809	0	0.0119829	0.0211089	0.0478499	0.0159843	0.0193372	0.0352759	0.0319026	0.0293296	0.0109708	0.00246587	0.00406656	0	0	0	0	0.0709481	0.0127153	0.0217594	0.01025	0.00437107	0
CAPN9	0.0115091	0	0	0.00448377	0.00495275	0.00653335	0	0	0.00442841	0.00139949	0	0	0	0.00242601	0.00405692	0.00191251	0	0.00109683	0.0137785	0.00806979	0.0100893	0.000878731	0.0037898	0.00627848	0	0.0241394	0	0.00289287	0.00695007	0	0.00624845	0.00934968	0.000460933	0.00782976	0	0.0143171	0.000615364	0.000914314	0	0.0011132	0	0	0.00968447	0	0	0	0.00120017	0
C1orf198	0.0332612	0.0925241	0.0339147	0.0513373	0.0445835	0.0652202	0.0283	0.0287571	0.0520711	0.0300323	0.0386765	0.0613172	0.0504371	0.0277063	0.0171853	0.018631	0	0.0322493	0.0425287	0.0411335	0.0191972	0.0411004	0.077703	0.021829	0.0636781	0.0799161	0	0.0509449	0.0471964	0.109175	0.108877	0.040794	0.0326647	0.0348379	0.0844969	0.0257747	0.0362494	0.0719088	0	0.0447894	0.042724	0.0329781	0.0505744	0.0515563	0.0405472	0.0516437	0.0197045	0.0131726
TTC13	0.193361	0.265602	0.172841	0.230925	0.266589	0.240902	0.144122	0.166747	0.173459	0.117894	0.176439	0.174977	0.207963	0.20434	0.174875	0.270207	0	0.184442	0.187326	0.194313	0.218019	0.159572	0.210656	0.179471	0.240474	0.198709	0	0.316979	0.273454	0.246598	0.155249	0.184081	0.232284	0.172902	0.195839	0.194577	0.173691	0.216135	0	0.224454	0.179698	0.285109	0.269163	0.228232	0.207901	0.156491	0.133582	0.348576
ARV1	0.0936858	0.114406	0.0786554	0.112415	0.0958902	0.112007	0.104647	0.0981112	0.0862062	0.0640463	0.0541815	0.0544347	0.0751841	0.0724109	0.0547167	0.0931677	0	0.0851578	0.0740661	0.120713	0.117871	0.0591861	0.0531129	0.0461088	0.122395	0.0350837	0	0.109647	0.105672	0.100893	0.0683067	0.0811722	0.0890771	0.0594965	0.0385993	0.0816796	0.0490979	0.0393717	0	0.0963606	0.0717332	0.0389408	0.134489	0.0822836	0.0256967	0.0179418	0.0555953	0.0760564
FAM89A	0.00343233	0	0.00165986	0.0017459	0	0	0.00704885	0	0.00305726	0.00405481	0	0	0.00965043	0	0	0	0	0	0.000904377	0	0.00271969	0.00384264	0	0	0	0.00458275	0	0	0.000962801	0	0	0	0	0	0	0.0153078	0.00150168	0	0	0.0162292	0	0	0.0142114	0	0	0	0.00167441	0
TRIM67	0.05548	0.0579797	0.0503425	0.0709101	0.0804149	0.0184481	0.0747242	0.0786317	0.0875028	0.0555085	0.0893312	0.0600018	0.0774667	0.0519389	0.100957	0.0953261	0	0.061664	0.0567207	0.0821267	0.0607335	0.0395787	0.0530498	0.0625507	0.0778671	0.0413419	0	0.0166935	0.0376775	0.0846498	0.0754451	0.0683563	0.101004	0.0388214	0.0822081	0.102743	0.0549356	0.0630206	0	0.0675281	0.0899181	0.0765324	0.0636598	0.0870869	0.039593	0.070179	0.0710975	0.173649
C1orf131	0.0283647	0.0705212	0.0555075	0.133651	0.101059	0.0652308	0.0611277	0.052675	0.0592412	0.0411053	0.0592802	0.0399691	0.0373509	0.0739356	0.0756122	0.0837054	0	0.0671532	0.0799504	0.0529773	0.0500589	0.0488889	0.0632168	0.0608848	0.0224923	0.0569659	0	0.0106092	0.0962182	0.0744876	0.0392256	0.102597	0.0570766	0.0583006	0.184517	0.0592225	0.0465291	0.0416294	0	0.0837341	0.040229	0.0511184	0.0723276	0.0472683	0.0321364	0.0355092	0.0603984	0.0601275
GNPAT	0.132346	0.105246	0.0881594	0.102914	0.134541	0.152363	0.0936972	0.118007	0.0856695	0.0755049	0.0772739	0.0836213	0.162163	0.169087	0.168822	0.134328	0	0.092948	0.0986325	0.101136	0.0804341	0.0727501	0.0965424	0.082752	0.113439	0.068403	0	0.1963	0.135085	0.0867681	0.0976802	0.145451	0.156004	0.070444	0.122535	0.100124	0.129904	0.107587	0	0.135512	0.0940636	0.121723	0.129951	0.200818	0.103687	0.0839293	0.0586234	0.0248097
EXOC8	0.0719098	0.00976254	0.0179654	0.025661	0.00966747	0.0147795	0.0347555	0.0339303	0.0294014	0.00711114	0.0357981	0.0334323	0.0213702	0.0339829	0.000522025	0.0168438	0	0.0311334	0.0377597	0.0147398	0.0137329	0.00655917	0.00982254	0.00575776	0.0286915	0.044846	0	0.0142648	0.0324205	0.0233426	0.0344461	0.0460463	0.039228	0.00849712	0	0.0102199	0.0187243	0.0596308	0	0.056591	0.0124885	0.0174987	0.0318129	0.00571895	0.00300871	0.0314425	0.0169954	0.0878944
SPRTN	0.0185847	0.0127597	0.0224443	0.0494087	0.0499155	0.0506833	0.0338401	0.0385178	0.0441485	0.0132643	0.0261405	0.0370218	0.0270128	0.029673	0.0147786	0.0718067	0	0.0273726	0.0365753	0.0162695	0.0348984	0.0208888	0.00549195	0.0427638	0.0126506	0.0226227	0	0.0833483	0.0547128	0.0239443	0.0526822	0.0270102	0.0356729	0.0271112	0.00766495	0.0158509	0.030083	0.0202225	0	0.0113361	0.0370474	0.0295441	0.0500062	0.0177046	0.0181806	0.0320533	0.0338771	0.0131726
EGLN1	0.300245	0.248908	0.186066	0.226961	0.241793	0.274816	0.250767	0.21923	0.171351	0.205891	0.173448	0.218437	0.212998	0.176528	0.130291	0.237927	0	0.243769	0.210259	0.228443	0.178985	0.159405	0.214289	0.142472	0.148061	0.193258	0	0.213997	0.209658	0.323649	0.206844	0.193273	0.266394	0.180029	0.232688	0.164271	0.17324	0.250291	0	0.247852	0.16729	0.274525	0.282814	0.311106	0.198608	0.11199	0.155228	0.417242
TSNAX-DISC1	0.0223925	0.0448584	0.00721633	0.0305889	0.0236825	0.00908821	0.0193739	0.0162118	0.0129129	0.0207065	0.0236921	0.0178204	0.00933091	0.015257	0.0310103	0.00532185	0	0.0173134	0.00609127	0.0137312	0.0113089	0.0217473	0.018688	0.0195746	0	0.0245833	0	0.0109127	0.0239768	0.0267702	0.00652287	0.0499743	0.0205244	0.00672234	0	0.0043376	0.0109501	0.0033804	0	0.0130538	0.0186415	0.0253187	0.00788526	0.000435576	0.0040261	0.00727785	0.00808478	0
DISC1	0.340944	0.2619	0.295809	0.350832	0.386056	0.407954	0.378043	0.332048	0.25203	0.287042	0.332608	0.2638	0.329003	0.338237	0.509946	0.282683	0	0.40347	0.322207	0.325892	0.273737	0.221997	0.42085	0.252368	0.287642	0.275297	0	0.329138	0.373718	0.551948	0.311465	0.268539	0.511065	0.400061	0.622444	0.387195	0.436383	0.230846	0	0.369707	0.315498	0.547244	0.258362	0.380161	0.307226	0.173627	0.424421	0.455761
SIPA1L2	0.602574	0.612308	0.428145	0.504605	0.520672	0.524031	0.416515	0.609149	0.350487	0.35989	0.348469	0.486279	0.451303	0.407017	0.504343	0.383657	0	0.382663	0.413633	0.406892	0.38912	0.329389	0.515465	0.274291	0.356191	0.482134	0	0.733816	0.571016	0.623995	0.463779	0.40226	0.538699	0.338035	0.476777	0.393627	0.460858	0.494818	0	0.494428	0.406136	0.754675	0.524754	0.546895	0.527213	0.368578	0.350484	0.408121
MAP10	0.0193107	0.0304447	0.012328	0.0122473	0.0067851	0	0.0124532	0.0399486	0.0164713	0.0102564	0.0227798	0	0.0223152	0.00641226	0.0195329	0.00803574	0	0.0149467	0.0187311	0.00331941	0.000791721	0.00612291	0.0118151	0.0142442	0.00783998	0.0166615	0	0.0317417	0.0117005	0.00438697	0.0126037	0.014078	0.0047967	0.00488943	0.0622299	0.012139	0.00755127	0	0	0.0151062	0.00685461	0.0108197	0.0123378	0	0.00499784	0	0.00858725	0.0892881
NTPCR	0.118537	0.141342	0.0629547	0.0770646	0.070011	0.0684621	0.0607987	0.106952	0.0586036	0.041767	0.0815537	0.0176644	0.0972805	0.0519492	0.129649	0.0440606	0	0.0492944	0.0852034	0.0720165	0.0549076	0.03839	0.0630673	0.061516	0.0642893	0.118698	0	0.0989828	0.0984378	0.0718831	0.158162	0.073608	0.0822684	0.0829738	0.145193	0.0568447	0.0564576	0.115484	0	0.0624095	0.0514359	0.0966017	0.126982	0.121874	0.0501236	0.0548102	0.062385	0.0878773
PCNX2	0.519257	0.509704	0.287989	0.428217	0.443953	0.415903	0.305603	0.43469	0.245602	0.257215	0.263467	0.445774	0.544311	0.21442	0.551353	0.325525	0	0.331449	0.27056	0.335242	0.308704	0.139517	0.413553	0.117068	0.328545	0.498071	0	0.820654	0.511123	0.556313	0.543237	0.344267	0.462707	0.273144	0.758868	0.314315	0.245663	0.450417	0	0.335379	0.328861	0.649634	0.464592	0.586547	0.414832	0.193208	0.195825	0.47955
MAP3K21	0.22192	0.232129	0.139115	0.221479	0.169973	0.196346	0.14342	0.23162	0.147677	0.105316	0.160264	0.140543	0.256602	0.131598	0.17462	0.176151	0	0.196118	0.153465	0.246879	0.162764	0.119557	0.123985	0.111159	0.148745	0.249161	0	0.0811119	0.192649	0.265051	0.206754	0.1417	0.159639	0.143896	0.131254	0.132426	0.135018	0.171769	0	0.211378	0.19394	0.195538	0.292884	0.134094	0.199777	0.111822	0.145566	0.0151712
KCNK1	0.153896	0.165533	0.113318	0.128846	0.146766	0.161578	0.16961	0.140569	0.123572	0.0987318	0.10989	0.0848641	0.156673	0.136375	0.204451	0.0854649	0	0.165882	0.100216	0.118888	0.113835	0.0966604	0.195149	0.083688	0.143263	0.129939	0	0.407848	0.130756	0.145886	0.201475	0.182484	0.138266	0.109519	0	0.106499	0.178343	0.189844	0	0.116285	0.140058	0.11339	0.119879	0.228769	0.122503	0.112026	0.0798509	0.0939202
SLC35F3	0.606523	0.52224	0.376639	0.540623	0.544156	0.54191	0.432137	0.658655	0.464286	0.4999	0.490241	0.435142	0.576981	0.399928	0.701524	0.443983	0	0.520298	0.476163	0.580763	0.499207	0.486616	0.617128	0.283633	0.517532	0.51614	0	0.61268	0.380832	0.497419	0.533174	0.442661	0.582125	0.479017	0.382161	0.511639	0.496715	0.400007	0	0.566854	0.518614	0.621477	0.587257	0.363957	0.487567	0.447861	0.462536	0.328935
COA6	0.0498785	0.0576214	0.0476934	0.076966	0.0579932	0.0573502	0.0848809	0.0525132	0.0633893	0.0336616	0.0411821	0.0272003	0.0634387	0.0529666	0.126678	0.0721338	0	0.0636267	0.0461711	0.0502414	0.0475154	0.0320909	0.0898143	0.0546915	0.0681751	0.0651229	0	0.0442435	0.0495426	0.0684047	0.13426	0.0830319	0.0852008	0.0312609	0.00593584	0.0732075	0.0753654	0.0513021	0	0.0583504	0.0881533	0.0440912	0.0446946	0.0735539	0.0419474	0.0386233	0.0288273	0
TARBP1	0.620804	0.51349	0.339575	0.452046	0.425887	0.428794	0.243805	0.485669	0.231654	0.281642	0.306488	0.418634	0.513818	0.249169	0.448197	0.385611	0	0.326816	0.266125	0.31212	0.243774	0.160932	0.465828	0.228271	0.354196	0.385111	0	0.625075	0.52312	0.579285	0.47865	0.312788	0.447053	0.287365	0.601895	0.370192	0.245858	0.372748	0	0.441743	0.282875	0.550075	0.476512	0.476889	0.37244	0.159347	0.179693	0.232942
IRF2BP2	0.127093	0.0868783	0.154414	0.159553	0.196593	0.212263	0.269133	0.117511	0.122136	0.093856	0.1305	0.083405	0.108429	0.101208	0.0650242	0.0788292	0	0.0784544	0.159067	0.0931924	0.123374	0.104196	0.118417	0.0958728	0.184161	0.156512	0	0.338156	0.220961	0.248688	0.186398	0.128914	0.113539	0.121849	0.0971618	0.11189	0.147854	0.157277	0	0.145183	0.0825238	0.0546068	0.129435	0.245849	0.231079	0.0923687	0.0360582	0.177829
TOMM20	0.330248	0.22412	0.16983	0.269796	0.215272	0.321127	0.226941	0.299522	0.185963	0.109419	0.14535	0.18349	0.216423	0.179888	0.18296	0.198428	0	0.160075	0.22328	0.124366	0.173447	0.141023	0.222296	0.109057	0.192957	0.159667	0	0.240665	0.318936	0.339026	0.258313	0.220386	0.252501	0.16362	0.21571	0.135287	0.156218	0.191716	0	0.174638	0.134499	0.131606	0.249213	0.244782	0.167247	0.16027	0.0797727	0.0878944
RBM34	0	0	0.00272771	0.00317586	0	0.00271401	0.0106808	0.0226093	0.00251256	0	0.00070205	0	0.0036023	0	0	0.00588978	0	0.00247859	0.00331352	0	0	0	0	0	0.00216183	0.008742	0	0	0	0.00438697	0	0.001897	0.00086279	0	0	0.000901411	0.00138686	0	0	0	0	0.00168585	0	0	0	0	0.000667454	0
ARID4B	0.520889	0.535856	0.275567	0.424573	0.42883	0.426192	0.326987	0.464743	0.227883	0.229946	0.291565	0.457252	0.428773	0.23933	0.510043	0.28703	0	0.258173	0.299516	0.336413	0.299394	0.130446	0.482081	0.219485	0.301429	0.404932	0	0.678262	0.497867	0.540732	0.529124	0.267845	0.480631	0.272968	0.491405	0.270399	0.259092	0.308265	0	0.326475	0.321885	0.582146	0.441417	0.597961	0.331806	0.197329	0.202693	0.118196
GGPS1	0	0	0	0.000681502	0	0	0	0	0.00329597	0	0.000589989	0	0	0	0	0	0	0	0	0	0	0	0	0	0	0	0	0	0	0	0	0	0	0	0	0	0	0	0	0	0	0	0	0	0	0	0	0
TBCE	0.0821029	0.123253	0.0704001	0.0907274	0.126552	0.107847	0.0744514	0.0698043	0.0636876	0.085239	0.110162	0.11092	0.121327	0.0663982	0.132055	0.123704	0	0.0665661	0.0578818	0.082687	0.124968	0.0371413	0.160362	0.0712535	0.0641625	0.0760435	0	0.122519	0.0504489	0.0809865	0.097669	0.0662391	0.148127	0.070979	0.0828079	0.131082	0.118731	0.113082	0	0.113628	0.0769831	0.135512	0.0622897	0.11616	0.0916261	0.0578786	0.073511	0.217695
B3GALNT2	0.220088	0.119757	0.173994	0.24289	0.191251	0.194989	0.168559	0.201268	0.190003	0.154038	0.170624	0.143216	0.216913	0.207758	0.215158	0.212306	0	0.231146	0.162792	0.207123	0.176406	0.156957	0.159138	0.111833	0.154177	0.235907	0	0.130934	0.262471	0.149412	0.143291	0.231757	0.226917	0.156711	0.0904354	0.182494	0.161121	0.241531	0	0.213576	0.215129	0.206676	0.237323	0.188091	0.168197	0.112993	0.162706	0.0925441
GNG4	0.2234	0.264476	0.140971	0.234964	0.227243	0.136313	0.202543	0.216326	0.225874	0.131935	0.198674	0.282959	0.283205	0.20645	0.306649	0.190858	0	0.25206	0.243889	0.211853	0.169229	0.158311	0.173692	0.22116	0.193115	0.192145	0	0.139211	0.199215	0.155305	0.106144	0.25484	0.208816	0.19431	0.0788035	0.22079	0.127546	0.116658	0	0.218783	0.269615	0.212731	0.145449	0.286221	0.21389	0.191789	0.124475	0.166199
LYST	0.45682	0.474232	0.338895	0.397169	0.40285	0.40488	0.310518	0.435589	0.227313	0.269856	0.313697	0.432612	0.383701	0.271752	0.484245	0.358413	0	0.298933	0.277314	0.357463	0.275536	0.206221	0.35737	0.200503	0.291981	0.379753	0	0.579437	0.451824	0.414041	0.425876	0.280819	0.392799	0.26196	0.384269	0.282524	0.269363	0.323929	0	0.348249	0.251855	0.506622	0.379234	0.480743	0.380897	0.184705	0.178369	0.389547
NID1	0.168986	0.0890702	0.0710803	0.073677	0.0759964	0.059458	0.10271	0.137196	0.0626701	0.0940997	0.0460882	0.153465	0.0655324	0.135393	0.0826589	0.167883	0	0.114927	0.0645164	0.0993486	0.0693518	0.100912	0.0687651	0.0532482	0.0266579	0.0946563	0	0.0431255	0.0634794	0.0730216	0.0236698	0.0976027	0.0709984	0.031304	0.216879	0.0612923	0.0291708	0.070349	0	0.102489	0.0724767	0.0932662	0.147109	0.0386156	0.0684437	0.107452	0.0597099	0.219058
GPR137B	0.163736	0.0505664	0.10451	0.166735	0.155766	0.0852336	0.158764	0.148069	0.105933	0.0880333	0.0650965	0.0966139	0.109029	0.161552	0.127921	0.121642	0	0.125674	0.116139	0.112176	0.110099	0.128108	0.113848	0.108914	0.0873246	0.152238	0	0.19708	0.18132	0.161454	0.19849	0.177829	0.149655	0.114134	0.150209	0.0861741	0.111031	0.126111	0	0.119715	0.126854	0.208124	0.125106	0.153348	0.151047	0.099937	0.0990512	0.161406
ERO1B	0.328285	0.343771	0.244265	0.344366	0.370428	0.349183	0.342466	0.277208	0.201259	0.183965	0.238266	0.31126	0.289315	0.2142	0.308048	0.26627	0	0.285229	0.228271	0.29939	0.25168	0.140131	0.279162	0.201133	0.201798	0.236674	0	0.39662	0.418611	0.398449	0.405959	0.318234	0.342485	0.255957	0.309588	0.233354	0.275794	0.299383	0	0.300338	0.276518	0.377918	0.409842	0.454517	0.315278	0.163956	0.23022	0.231799
EDARADD	0.0125934	0.00701891	0.0192063	0.0245411	0.0357402	0.0035319	0.0042581	0.00498211	0.0143464	0.00482582	0.00748652	0	0.00176668	0.0130437	0.0196849	0.0241814	0	0.0192033	0.00562037	0.0128118	0.00552758	0.00854006	0	0.0154088	0.0122549	0.00122645	0	0.00667172	0.0299413	0	0.0166172	0.0349455	0.00349264	0.00868389	0	0.00897683	0.00297513	0.00991996	0	0.0113298	0.00608644	0.00168585	0.00925564	0	0.00382426	0.00714752	0.00129417	0
LGALS8	0.194634	0.150749	0.120656	0.164978	0.116622	0.152849	0.144963	0.0901664	0.103663	0.0848446	0.112573	0.142448	0.160244	0.115271	0.147887	0.11582	0	0.0913502	0.112797	0.0846224	0.0836718	0.0627805	0.0896035	0.0791891	0.134164	0.12716	0	0.157211	0.0964164	0.197496	0.147591	0.152401	0.174763	0.102387	0.0493824	0.0779271	0.109525	0.246518	0	0.152422	0.0858623	0.161897	0.184363	0.103406	0.166541	0.0623613	0.0501415	0.0420755
HEATR1	0.139848	0.126431	0.0988152	0.161677	0.131425	0.135218	0.10789	0.153704	0.102091	0.0799408	0.0645225	0.107781	0.135493	0.12912	0.13921	0.139701	0	0.127945	0.10492	0.113922	0.109213	0.077067	0.11977	0.0863379	0.160936	0.125341	0	0.115364	0.1157	0.131702	0.104124	0.100601	0.119766	0.0924363	0.150876	0.132805	0.0852491	0.0782781	0	0.109892	0.0811448	0.113522	0.111278	0.101937	0.135433	0.0647094	0.0695825	0.0680503
ACTN2	0.104275	0.150068	0.0735255	0.0809513	0.0569596	0.0880504	0.103602	0.0837274	0.0776945	0.0734786	0.0854669	0.115114	0.0804005	0.128493	0.131325	0.0725689	0	0.104255	0.096483	0.0950348	0.0548859	0.0971714	0.0745848	0.021375	0.0876794	0.101008	0	0.1685	0.0467382	0.0659112	0.106166	0.103127	0.113215	0.0783712	0.00192812	0.0406997	0.0823803	0.0826838	0	0.108121	0.090986	0.0848106	0.153996	0.129967	0.0756679	0.0185343	0.0617613	0.0829876
MTR	0.404506	0.358762	0.283281	0.349968	0.318563	0.28278	0.19303	0.358475	0.218	0.17276	0.191243	0.321091	0.272118	0.194398	0.334392	0.274861	0	0.252244	0.223058	0.288781	0.251822	0.129834	0.253606	0.133788	0.216141	0.428145	0	0.324057	0.383174	0.407228	0.236196	0.238382	0.353509	0.190778	0.371073	0.251213	0.203294	0.209363	0	0.304416	0.25942	0.378608	0.382769	0.262596	0.237014	0.110148	0.184793	0.149185
RYR2	0.609678	0.577651	0.506078	0.526988	0.560088	0.671857	0.550961	0.567636	0.469209	0.531373	0.533309	0.779133	0.731412	0.43602	0.684272	0.504445	0	0.563382	0.545073	0.53645	0.516778	0.394876	0.665045	0.297324	0.499727	0.620661	0	0.965134	0.491603	0.754555	0.738204	0.408812	0.505348	0.484894	1.32811	0.576463	0.536404	0.809062	0	0.65685	0.52578	0.986933	0.828205	0.698279	0.84413	0.617943	0.338144	0.182257
MTRNR2L11	0	0	0	0	0	0	0	0	0	0	0	0	0	0	0	0.00151868	0	0	0.00300137	0	0	0	0	0	0	0	0	0	0	0	0	0	0	0	0	0	0	0	0	0	0.00311215	0	0	0	0	0	0	0
CHRM3	0.749563	0.736236	0.489866	0.451136	0.400283	0.371998	0.412079	0.623674	0.456886	0.491696	0.362906	0.46495	0.517231	0.488963	0.858912	0.440826	0	0.579959	0.68422	0.566772	0.592329	0.779007	0.364028	0.610554	0.859474	0.68464	0	0.813772	0.505264	0.744147	0.54449	0.425268	0.53026	0.196143	0.989381	0.4372	0.438345	0.815162	0	0.4899	0.476176	0.794611	0.731989	0.611543	0.541358	0.384607	0.414778	0.568192
FMN2	0.548357	0.619745	0.243872	0.405707	0.429536	0.477087	0.340997	0.484031	0.257699	0.302121	0.279391	0.637528	0.500927	0.245247	0.605827	0.312878	0	0.318759	0.239954	0.370366	0.26471	0.201555	0.360226	0.107822	0.342154	0.460012	0	0.682784	0.456207	0.473049	0.602349	0.314941	0.401467	0.202218	0.82658	0.273562	0.28459	0.433201	0	0.40317	0.25409	0.699303	0.411426	0.775271	0.42844	0.124667	0.256775	0.472861
GREM2	0.201625	0.161551	0.190067	0.14356	0.170082	0.21709	0.177671	0.182454	0.144074	0.186108	0.173138	0.11273	0.198898	0.141799	0.189686	0.114884	0	0.128813	0.183353	0.143692	0.117789	0.129965	0.112131	0.129837	0.0778318	0.134505	0	0.105429	0.195648	0.216299	0.170451	0.171964	0.162988	0.174063	0.411335	0.120682	0.155985	0.0983972	0	0.197622	0.154112	0.157202	0.175487	0.287036	0.237618	0.160393	0.14284	0.138587
RGS7	0.77573	0.913209	0.535879	0.533893	0.610071	0.621179	0.547162	0.517146	0.55926	0.497354	0.468026	0.558936	0.790611	0.438031	1.05126	0.649215	0	0.705118	0.520636	0.611635	0.876234	0.68747	0.521088	0.610723	0.565969	0.629754	0	1.26189	0.59584	0.720499	1.01096	0.616612	0.626579	0.37301	1.1333	0.624906	0.742772	0.839617	0	0.680606	0.702896	0.817577	0.858905	0.665771	0.567153	0.539707	0.420213	0.592728
FH	0.0580647	0.109553	0.0613717	0.0497824	0.0688743	0.07534	0.0509669	0.0680775	0.0514968	0.0508812	0.0643337	0.0293488	0.040324	0.100091	0.0691455	0.101977	0	0.0494282	0.0755737	0.0524703	0.0538348	0.0408672	0.10779	0.0373237	0.0975409	0.0350274	0	0.0880015	0.0740672	0.0802754	0.0872648	0.0703785	0.051458	0.0380694	0.0183277	0.0567095	0.0491499	0.0617961	0	0.0269	0.0718174	0.0441842	0.11481	0.066934	0.0307635	0.0395345	0.0298287	0.0248097
KMO	0.231457	0.267375	0.194393	0.395143	0.516978	0.331514	0.172109	0.14267	0.274338	0.376092	0.345394	0.255114	0.340809	0.416721	0.481457	0.386192	0	0.272127	0.262669	0.26911	0.306865	0.0758084	0.247444	0.253874	0.49168	0.17508	0	0.167371	0.28887	0.38926	0.0671394	0.193836	0.227551	0.245864	0.180401	0.27528	0.169269	0.145365	0	0.273866	0.384355	0.213021	0.263607	0.135019	0.173131	0.162976	0.278456	0
OPN3	0.124728	0.123193	0.114259	0.121829	0.159111	0.0862818	0.0959264	0.132346	0.105222	0.0825537	0.118957	0.0635663	0.128663	0.11961	0.0960894	0.12288	0	0.0698164	0.13737	0.131504	0.0841696	0.0464038	0.0580321	0.0613102	0.149852	0.0636943	0	0.10528	0.11133	0.124468	0.128608	0.0878382	0.143402	0.0725764	0.0471761	0.077252	0.13217	0.140344	0	0.161465	0.0620525	0.0668166	0.0781209	0.0972664	0.135346	0.078407	0.0726621	0.0680503
WDR64	0	0.000387937	0.00590414	0.0163691	0.0155986	0.0100061	0.0154467	0.00287616	0.00755684	0.0106347	0.0192781	0	0.00864084	0.027459	0.0275325	0.0200099	0	0.0176934	0.00780989	0.014795	0.00541803	0.017513	0	0.0183071	0.0365187	0.0107555	0	0.0557046	0.0112353	0.00483831	0	0.0234396	0.000180315	0.0112218	0	0.0149053	0.00141375	0	0	0.00462369	0.0180941	0.0257007	0.0439687	0	0.00169496	0.0380602	0.0175422	0
EXO1	0.0136421	0.0467885	0.0166583	0.0340128	0.0449401	0.0169348	0.00673075	0.0988824	0.0421712	0.0404895	0.0683136	0	0.0120686	0.0289353	0.0605132	0.027313	0	0.0286144	0.0298189	0.0568789	0.0155472	0.00442987	0.0489355	0.0339628	0.0113885	0.0576827	0	0	0.0445859	0.0194335	0.00857976	0.0179891	0.0320062	0.0227787	0	0.0215929	0.0478187	0.0273878	0	0.0712187	0.0304049	0.0314757	0.0172014	0.00981227	0.0149288	0.0492014	0.0692074	0
MAP1LC3C	0	0	0.000847717	0.000807903	0	0.00852554	0	0	0.000854044	0.00558196	0	0	0.00144118	0.00502273	0.00109926	0.00248079	0	0.00674683	0.00267293	0	0	0	0	0.0106509	0	0	0	0	0	0	0	0.0077957	0.00180621	0	0	0.00288666	0.00383273	0.000718106	0	0.00164634	0.00121396	0	0.0147533	0	0	0.0171808	0	0
PLD5	0.951244	1.13252	0.68846	0.686925	0.512004	0.562669	0.749075	0.765877	0.569125	0.642306	0.50044	0.840934	0.922473	0.357957	0.977078	0.776649	0	0.86225	0.66395	0.542615	0.921197	0.881821	0.677604	0.42425	0.599023	0.880637	0	1.31375	0.779388	0.871397	1.25989	0.659547	0.783774	0.539241	0.62961	0.505915	0.672776	0.809399	0	0.732281	0.651706	1.00137	1.2125	0.771831	0.771164	0.611637	0.419606	0.826038
CEP170	0.537689	0.481307	0.312495	0.379486	0.392017	0.434407	0.317825	0.389109	0.205595	0.197965	0.292539	0.383307	0.465061	0.303519	0.458319	0.313511	0	0.298238	0.261616	0.317598	0.220865	0.212046	0.430097	0.193972	0.348372	0.405534	0	0.639836	0.486163	0.470563	0.449708	0.307752	0.454261	0.268215	0.521019	0.294828	0.275527	0.386927	0	0.354009	0.262462	0.547865	0.396214	0.497865	0.326886	0.152437	0.175615	0.354212
SDCCAG8	0.538838	0.549388	0.291788	0.441634	0.397579	0.423669	0.293953	0.406054	0.239832	0.259027	0.268186	0.339122	0.417358	0.314544	0.442779	0.329726	0	0.325886	0.260778	0.353783	0.280775	0.187529	0.472149	0.207248	0.362422	0.45656	0	0.619504	0.496058	0.51158	0.543197	0.371486	0.432319	0.287271	0.585804	0.321499	0.30881	0.370556	0	0.399762	0.303585	0.627081	0.492985	0.475569	0.394361	0.258844	0.242478	0.126274
AKT3	0.53904	0.645948	0.250154	0.417101	0.372406	0.459497	0.374681	0.415745	0.223236	0.264402	0.245248	0.423093	0.491102	0.25316	0.504498	0.278895	0	0.226383	0.267284	0.256613	0.274139	0.162727	0.472332	0.182383	0.349599	0.372556	0	0.833343	0.314023	0.54802	0.423307	0.28426	0.379122	0.220563	0.641155	0.266593	0.261522	0.463037	0	0.386769	0.300843	0.682758	0.366156	0.879921	0.458456	0.151031	0.249727	0.242462
ZBTB18	0.0828781	0.0800203	0.0566033	0.0692495	0.062912	0.0785945	0.0476972	0.105196	0.0456628	0.0360074	0.0508246	0.0314748	0.120219	0.0620161	0.0113526	0.0410645	0	0.0201811	0.0513606	0.0311812	0.0336027	0.0175795	0.0568632	0.026492	0.0799649	0.0347527	0	0.0503859	0.0757113	0.152081	0.121689	0.0418262	0.104751	0.0264278	0.0649122	0.0208578	0.0342706	0.086266	0	0.0478955	0.0268856	0.0362086	0.0452437	0.129714	0.0891034	0.026176	0.0213941	0
C1orf100	0	0	0.00245371	0.00891195	0.00831062	0.00176969	0.00248509	0	0.00563897	0	0.0033546	0	0	0.00594356	0	0.00986098	0	0	0.0118991	0	0.000947495	0.00636816	0	0.0143066	0	0	0	0	0.0118256	0.0126133	0	0.00210884	0	0.00884132	0	0.00115927	0.000528706	0	0	0	0.000886805	0	0	0	0	0	0.00250443	0
ADSS	0.116414	0.083094	0.0751502	0.123526	0.125063	0.111821	0.0835769	0.114524	0.0796876	0.113065	0.0906719	0.131708	0.135598	0.0964893	0.101711	0.112422	0	0.0921546	0.108177	0.0929848	0.108396	0.0893574	0.0824246	0.078398	0.141376	0.153971	0	0.06211	0.121659	0.159278	0.0554765	0.123641	0.124464	0.110125	0.217775	0.085016	0.0730518	0.122989	0	0.120098	0.105432	0.0988701	0.152059	0.180198	0.0855446	0.0797571	0.0703016	0.129269
CATSPERE	0.0766602	0.113866	0.086805	0.117626	0.115344	0.063495	0.0569103	0.0971669	0.0622363	0.0209278	0.0638389	0.101307	0.104142	0.0872038	0.131609	0.102632	0	0.120978	0.0632874	0.104976	0.103403	0.0588514	0.151221	0.0732395	0.0693796	0.0737461	0	0.0526415	0.0824242	0.0862915	0.123028	0.129632	0.113787	0.0837973	0.00619903	0.0750736	0.04887	0.0845807	0	0.0919759	0.0429438	0.0719761	0.0911512	0.0308149	0.0517896	0.0667138	0.0723286	0
DESI2	0.106296	0.209374	0.0690193	0.139068	0.102348	0.130654	0.103912	0.153117	0.0942558	0.0802134	0.0676892	0.0996524	0.0867782	0.0805581	0.113178	0.0975493	0	0.102686	0.0827429	0.0626981	0.0797986	0.0674984	0.070914	0.0603976	0.0758577	0.0635713	0	0.205124	0.149606	0.0961901	0.148637	0.108059	0.137516	0.0915425	0.154345	0.10374	0.0912045	0.0621219	0	0.152198	0.0892083	0.0982163	0.129558	0.122567	0.102216	0.0844672	0.072119	0.253083
AL451007.3	0	0	0.00164938	0.00392691	0	0.0108459	0.00118428	0.0342555	0.00323837	0	0.00420105	0.0136679	0	0.00909027	0	0	0	0	0	0	0	0.00271513	0.0204326	0	0	0.000596882	0	0	0	0	0	0.00230558	0.00823918	0.00867336	0	0.00128871	0.00308171	0	0	0	0.00917273	0	0	0	0	0	0	0
COX20	0.0679207	0.0768336	0.0808911	0.172492	0.122657	0.188498	0.115725	0.0624457	0.0918531	0.0783948	0.0697306	0.0737367	0.112086	0.108788	0.0469778	0.131585	0	0.0699189	0.131181	0.106433	0.066387	0.0591071	0.108293	0.076421	0.0606867	0.0871458	0	0.144912	0.116503	0.152079	0.124833	0.089828	0.0905189	0.0746035	0.00766495	0.0815955	0.0890138	0.156657	0	0.104699	0.0888307	0.0843029	0.0893549	0.108701	0.125365	0.0645764	0.0579197	0
HNRNPU	0.412258	0.444207	0.227491	0.368369	0.35753	0.377396	0.360353	0.371924	0.209707	0.191146	0.332497	0.378606	0.315001	0.249319	0.369205	0.252596	0	0.235736	0.244411	0.234883	0.264138	0.135086	0.374026	0.157314	0.33566	0.345617	0	0.59856	0.417236	0.427381	0.381673	0.264699	0.358534	0.221718	0.412161	0.230134	0.234553	0.337985	0	0.313209	0.261824	0.451005	0.355187	0.394079	0.309531	0.17345	0.205652	0.544125
EFCAB2	0.480514	0.511542	0.305582	0.337578	0.354378	0.378349	0.350625	0.530407	0.260446	0.273823	0.302587	0.438968	0.358379	0.285231	0.561155	0.26192	0	0.332576	0.30759	0.366513	0.322165	0.233059	0.423822	0.211863	0.370333	0.32015	0	0.421004	0.379798	0.424199	0.47221	0.290238	0.492162	0.285036	0.478643	0.277724	0.330342	0.39743	0	0.308318	0.312378	0.658989	0.449227	0.538052	0.399855	0.249169	0.254962	0.397261
KIF26B	0.498055	0.598998	0.434085	0.526419	0.564843	0.411216	0.372947	0.538335	0.494465	0.53445	0.425066	0.618678	0.621658	0.459278	0.533911	0.512226	0	0.524573	0.430711	0.582705	0.345316	0.230533	0.61712	0.465173	0.558521	0.483828	0	0.509436	0.37918	0.580921	0.403592	0.317802	0.406024	0.382253	0.453761	0.423798	0.350886	0.49074	0	0.51884	0.548578	0.509905	0.531784	0.433414	0.366312	0.537661	0.616894	0.375601
SMYD3	0.651731	0.443704	0.42286	0.401656	0.435328	0.514964	0.438578	0.650423	0.317027	0.358421	0.390041	0.619897	0.547239	0.290738	0.736418	0.395504	0	0.410383	0.456932	0.31916	0.47637	0.35857	0.649202	0.294543	0.561764	0.539521	0	0.784974	0.639584	0.56415	0.719913	0.344754	0.43215	0.360389	0.839474	0.332661	0.295599	0.324583	0	0.295695	0.366278	0.830199	0.652953	0.725723	0.467571	0.281287	0.251164	0.718213
TFB2M	0.0497665	0.0566301	0.018728	0.0560504	0.0436507	0.0735058	0.0403344	0.00944091	0.0316069	0.0160534	0.0238007	0.0176696	0.0702607	0.0555778	0.0222648	0.0334593	0	0.0348499	0.0360598	0.0250449	0.0422605	0.0305706	0.0380656	0.0320358	0.0250513	0.0373863	0	0.00541693	0.0459905	0.0465861	0.0312674	0.051343	0.0304583	0.019001	0.0759683	0.0419105	0.0211976	0.0185987	0	0.0164313	0.048183	0.077244	0.0743969	0.0444286	0.0129208	0.0173163	0.0256539	0.269319
CNST	0.238634	0.228322	0.181666	0.232848	0.231855	0.277116	0.192842	0.221045	0.148154	0.155304	0.189663	0.259391	0.25089	0.161812	0.281505	0.194139	0	0.222827	0.216258	0.21432	0.142477	0.145917	0.127676	0.128809	0.168287	0.211188	0	0.286088	0.265291	0.288711	0.192931	0.228969	0.254636	0.203321	0.286566	0.176966	0.171672	0.231916	0	0.225743	0.179221	0.18975	0.196398	0.145733	0.172675	0.123366	0.123789	0.0873294
SCCPDH	0.0907075	0.103711	0.108386	0.154493	0.126633	0.133778	0.159129	0.166025	0.105509	0.088446	0.0879611	0.106959	0.094471	0.139477	0.180487	0.156422	0	0.127006	0.140459	0.0845451	0.103487	0.0760402	0.147532	0.0582312	0.143892	0.125721	0	0.216381	0.141576	0.116228	0.159478	0.13897	0.136232	0.117502	0.117865	0.0751082	0.125545	0.0939305	0	0.12309	0.125476	0.0872642	0.144569	0.162725	0.047476	0.0914115	0.112292	0.168816
AHCTF1	0.340522	0.381873	0.19651	0.288988	0.277254	0.334009	0.285544	0.353924	0.165269	0.156484	0.226495	0.283399	0.291679	0.160961	0.259785	0.219228	0	0.201632	0.205657	0.200127	0.225056	0.12195	0.227313	0.102777	0.298456	0.245152	0	0.437917	0.364455	0.296522	0.330533	0.22951	0.258826	0.221559	0.286977	0.213705	0.194384	0.264655	0	0.234654	0.177525	0.301559	0.306134	0.237445	0.225755	0.120211	0.11933	0.195874
ZNF670-ZNF695	0.0421124	0.0106518	0.008451	0.0235701	0.0240653	0.0313	0.0224376	0	0.0104457	0.0215826	0.0148711	0.0198941	0.0194686	0.00899802	0.0134995	0.0126478	0	0.00915994	0.0221928	0.0157799	0.0105084	0.00873895	0	0.0138609	0.00344421	0.0137514	0	0.0100099	0.0201138	0.0248061	0.00423896	0.0221864	0.0251268	0.0228277	0.0379932	0.0207175	0.0192065	0.00638839	0	0.0199753	0.00849655	0.00380914	0.0304699	0.0176061	0.0231072	0.00435499	0.0061072	0
ZNF669	0.00682042	0	0.00550719	0.0131391	0.00906489	0.0112571	0.0123406	0.0206842	0.0100482	0.00644557	0.0108261	0.0101959	0.0134254	0.030039	0.000527949	0.0338294	0	0.00767364	0.0130002	0.00957671	0.0119531	0.0151643	0.00812697	0.0138287	0.00805828	0.012947	0	0.0598824	0.00925303	0.0077028	0.00493262	0.0230543	0.0141185	0.00290028	0	0.00801876	0.00872817	0.0190774	0	0.0066446	0.0107115	0.0087383	0.0290183	0	0.00493907	0.015	0.0114366	0
ZNF124	0.0566714	0.0544413	0.0387635	0.0735841	0.0947075	0.0815834	0.122898	0.0520273	0.0575068	0.0316227	0.0571182	0.0414851	0.109289	0.0572496	0.0990598	0.0680253	0	0.0786876	0.0563838	0.0759763	0.0353111	0.0266846	0.0452237	0.0338072	0.0267129	0.0780555	0	0.116749	0.0384409	0.0803737	0.0766462	0.0697697	0.0923581	0.058186	0.160632	0.04292	0.050687	0.0656982	0	0.0753812	0.0465319	0.0429282	0.108173	0.0507445	0.0469805	0.0380275	0.0354965	0.0829876
ZNF496	0.108876	0.100719	0.0833044	0.109742	0.0967332	0.0556752	0.0408484	0.0838532	0.0857592	0.0774698	0.0547628	0.0921246	0.124371	0.0700139	0.090899	0.104918	0	0.101349	0.0757623	0.127133	0.078482	0.0666152	0.12897	0.0397175	0.04975	0.107466	0	0.109269	0.103054	0.120867	0.0571707	0.101345	0.155939	0.12566	0.141065	0.116375	0.0704339	0.116161	0	0.126629	0.11322	0.0951529	0.131476	0.0400346	0.0756286	0.0596285	0.113114	0.0248097
NLRP3	0.0174242	0	0.0068379	0.00176598	0.0104267	0.016291	0	0	0.00341425	0.00206673	0.00739546	0	0	0.00475059	0.00302993	0.00103819	0	0.00422037	0.00154163	0.00646152	0.00887798	0.0053193	0	0.00168025	0	0.00952157	0	0	0.00877134	0	0.0208212	0	0.0033405	0	0.018975	0.0154175	0	0	0	0.00757755	0	0	0.0329708	0	0	0.00668055	0	0.0829876
OR2B11	0	0	0	0	0.00139693	0	0	0	0	0	0	0	0	0	0	0	0	0	0	0	0	0	0	0	0	0	0	0	0	0.00242892	0	0	0	0	0	0.00112059	0.00374899	0	0	0	0	0	0	0	0	0	0	0
GCSAML	0	0.000701908	0.00534182	0.00512621	0.00950611	0.0010906	0.0114373	0.00104738	0.00130901	0.00185682	0	0	0	0	0.00720108	0	0	0.00128124	0.00061013	0	0.00314895	0	0	0	0	0	0	0	0	0	0	0.00210884	0	0	0	0.00133476	0	0	0	0	0	0	0	0	0.00104601	0.00434198	0.00184871	0
TRIM58	0	0	0.0194636	0.0125681	0.00548069	0.00072768	0.0108748	0.00934159	0.0105732	0.00356244	0.00434457	0.0128237	0.00756604	0.0247681	0.00222302	0.0114779	0	0.0137916	0.023208	0.0223733	0.00702877	0.00274118	0	0.00519302	0.00661775	0.00459394	0	0	0.00381827	0.00415928	0.027404	0.00263722	0.0157409	0.00934206	0	0.00601132	0.00267847	0.00813655	0	0.00321315	0.015676	0.00757524	0.0139899	0	0.00106762	0.0336088	0.0116214	0
OR2T8	0	0	0	0.00164173	0	0	0	0	0	0	0.00011359	0	0	0	0	0	0	0	0	0	0	0	0	0	0	0.00162324	0	0	0.000544417	0	0	0	0	0	0	0	0	0	0	0	0	0	0	0	0	0	0	0
OR2AJ1	0.00133104	0	0.00233367	0.00105223	0.000766657	0	0	0	0.00426045	0	0	0	0.000547363	0	0.00304811	0	0	0.001871	0.000273103	0.00481881	0.0025459	0.000417744	0	0	0.00935386	0.000679558	0	0	0	0	0	0.00142155	0	0	0	0.000593511	0.00607298	0.00145931	0	0	0	0.00873767	0.00360678	0	0	0	0	0
OR2L8	0	0.0142614	7.1163e-05	0.00209572	0	0	0.0168396	0	0.000489038	0.000335651	0.00242331	0	0.00200965	0.00167764	0	0	0	0	0	0	0	0	0	0.00928155	0	0	0	0.00318121	0	0	0.00212886	0.00955932	0	0.000857911	0	0	0	0	0	0.00177656	0	0	0	0	0	0	0.00548066	0
OR2AK2	0	0	0.000323689	0	0	0	0	0	9.17076e-05	0.000795422	0	0	0	0	0	0	0	0.00156384	0	0	0	0	0	0	0	0	0	0	0	0	0.00990683	0.00168741	0	0.00080108	0	0	0	0	0	0	0	0	0	0	0	0	0	0
OR2L5	0.00939045	0.050114	0.0093144	0.00653319	0.0164301	0.0213983	0.0185406	0.0323503	0.0105823	0.0403529	0.0224314	0.0253183	0.0109409	0.020435	0.000840527	0.0191464	0	0.0271117	0.0247779	0.0448433	0.0177004	0.0165213	0.0126617	0.0158878	0.0674551	0.0155773	0	0.097755	0.00489567	0.0212909	0.00811869	0.0231765	0.0417786	0.00958926	0	0.00880104	0.00472633	0.0420484	0	0.0261992	0.00499482	0.0322543	0.0703875	0.00921352	0.0572899	0	0.0206579	0.0746801
OR2L2	0.0347964	0.0181586	0.008488	0.0134402	0.014207	0.037832	0.00562589	0.00890211	0.0131408	0.025961	0.0173577	0.0793444	0.0284175	0.0110321	0	0.0140517	0	0.0253056	0.0278506	0.0393273	0.00421942	0.0118517	0	0.0072447	0.017637	0.0385205	0	0.0585603	0.00158543	0.028293	0.0171497	0.0200721	0.0153328	0.003607	0	0.00250824	0.00225965	0.0155153	0	0.0378465	0.0166911	0.0152633	0.0237087	0.0158813	0.0417575	0	0.0229329	0
OR2L3	0.0369474	0.0733543	0.0161447	0.0190657	0.0220288	0.0446518	0.0379811	0.00194533	0.0170466	0.0415905	0.0279606	0.0665247	0.0403638	0.0509189	0	0.0213411	0	0.0345599	0.0381523	0.0503294	0.0171177	0.0156885	0.0304027	0.0193937	0.0908151	0.0373598	0	0.0583623	0.00898907	0.021828	0.0488499	0.0562165	0.0325319	0.0462481	0	0.0101963	0.00955516	0.012213	0	0.0364493	0.0203527	0.0428251	0.0679211	0.015138	0.0796874	0.0116564	0.0605719	0.108426
OR2L13	0.010097	0.0207237	0.0025787	0.00425862	0.00918198	0.0190355	0.013589	0.0022013	0.0020959	0.0064103	0.0040383	0.0118789	0.0224123	0.00511534	0	0.00190268	0	0.00238473	0.0130473	0.0102412	0.00123896	0.00957543	0.0136203	0.00726227	0.00967337	0.0179299	0	0.0357602	0.0234533	0.000531854	0	0.00303377	0.0154911	0.00258088	0	0.00223394	0	0	0	0.00984453	0.00647008	0	0.0169801	0.0217984	0.00337964	0.0162305	0.00358628	0
OR2M2	0.00746603	0.0108073	0	0	0.000884692	0.00305223	0	0	0.00110922	0.0062041	0.000185903	0	0	0	0	0	0	0.00503012	0.00335326	0.00176849	0.0080075	0.00349004	0	0.00212881	0	0.00993132	0	0	0	0	0	0.000821193	0	0	0	0	0	0	0	0	0.00324284	0.00150959	0.00445054	0	0	0.00152695	0.0121649	0.0131726
OR2M3	0.0330329	0.0426591	0.00340086	0.014354	0.00692778	0.0171845	0	0.00355452	0.00253469	0.00469159	0.00303559	0.00628902	0.0237609	0.0128366	0	0.00813638	0	0.0107866	0.0150508	0.0133911	0.00332496	0.00776622	0	0.00780069	0.0110346	0.00430654	0	0	0.00242269	0.00577908	0.0118629	0.0153833	0.0119966	0.0149025	0	8.2135e-05	0	0.00111203	0	0.00535712	0.0020738	0.0157086	0.0241305	0	0.0102166	0.00152695	0.00273905	0
OR2M4	0.0704316	0.0304962	0.00202042	0.00647858	0.00829146	0.0142931	0.00354362	0.00861295	0.00538721	0.0025027	0.0295323	0.0572505	0.00785933	0.0229653	0.00195595	0.00145491	0	0.0157627	0.0221564	0.018545	0.00123809	0.0116335	0	0.0296514	0.0230015	0.00314263	0	0	0.00335557	0.00905976	0.00419048	0.0146428	0.0186612	0.00129846	0.0612044	0.00126411	0	0.00228516	0	0.0152787	0.0105457	0.00522577	0.0461765	0	0.00536563	0	0.0101119	0.0131726
OR2T33	0	0	0.00211085	0	0.00106682	0.00137292	0	0	0	0	0	0	0	0	0	0.0185257	0	0	0.000545738	0	0	0	0	0.00180939	0	0	0	0	0	0.00299121	0	0	0	0	0	0	0	0	0	0	0	0	0	0	0	0	0	0
OR2T12	0.00453359	0.0282628	0.0116899	0.00926497	0.0105361	0.0144859	0.00154172	0	0.0057106	0.0101052	0.00982262	0.00570083	0.0118175	0.00671183	0.0029548	0.0161512	0	0.000771681	0.00171966	0.0012703	0	0.00765055	0.0101766	0.0107357	0.0108587	0.0121122	0	0	0.0113598	0.00566996	0	0.0103295	0.0171299	0.00979762	0	0.00815665	0	0.00476244	0	0.0220067	0.00454603	0.00714934	0.0215046	0.014629	0	0.00152695	0.0130276	0
OR2T6	0.00598172	0.00869965	0.000690302	0.000871726	0.00418697	0.00224164	0	0	0.00180808	0.00362121	0.00267212	0	0.00699981	0.00676793	0	0	0	0.00605129	0.00230402	0.00142109	0.00123809	0.0150306	0	0.00271109	0	0.00183879	0	0.00289287	0.00590902	0.00114761	0	0	0.00428039	0	0	0.00118237	0	0.00206445	0	0.0044495	0	0	0.0104342	0	0	0	0	0
OR2T1	0	0	0	0	0	0.00340604	0	0	0	0	0	0.00328311	0	0	0	0	0	0	0	0	0	0	0	0	0	0	0	0	0	0	0	0	0	0	0	0	0	0	0	0	0	0	0.0010476	0	0	0	0	0
OR2T2	0	0	0	0	0	0	0	0	0	0	0	0	0	0	0	0	0	0	0	0	0	0	0	0.0028756	0	0	0	0	0	0	0	0	0	0	0	0	0	0	0	0	0	0	0	0	0	0	0	0
OR2G6	0	0	0	0	0	0	0	0	0.00117369	0	0.00089431	0.00369186	0.00250622	0.00393943	0.0140878	0	0	0	0	0	0	0	0	0	0	0	0	0.0225477	0	0.00236037	0	0.00226372	0	0	0.00192812	0.00118237	0.00106663	0	0	0.00438253	0	0	0	0	0	0	0	0
OR2T29	0	0	0	0	0	0	0	0	0	0	0	0	0	0	0	0	0	0	0	0	0	0	0	0	0	0	0	0	0	0	0	0	0	0	0	0	0	0	0	0	0	0	0	0	0	0	0	0
OR2T10	0	0	0	0	0	0	0	0	0	0	0.00226866	0	0	0	0	0	0	0	0	0	0	0	0	0	0	0	0	0	0	0	0	0	0	0	0	0	0	0	0	0	0	0	0	0	0	0	0	0
OR2T11	0.0232816	0	0	0	0	0	0	0	0	0	0	0	0.00403402	0	0	0	0	0	0	0	0	0	0	0.00107277	0	0	0	0	0	0	0	0	0	0	0	0	0	0	0	0	0	0	0	0	0.00257339	0	0	0
OR2T35	0	0	0	0	0	0	0	0	0	0	0	0	0	0	0	0	0	0	0	0	0	0	0	0	0	0	0	0	0	0	0	0	0	0	0	0	0	0	0	0	0	0	0	0	0	0	0	0
OR2T27	0	0	0	0	0	0	0	0	0	0	0	0	0	0	0	0	0	0	0	0	0	0	0	0	0	0	0	0	0	0	0	0	0	0	0	0	0	0	0	0	0	0	0	0	0	0	0	0
OR14I1	0.00152599	0.00607728	0	0.00132343	0	0	0	0.00362067	0	0	0	0.00683496	0.00242032	0	0	0	0	0.00183651	0	0.00143311	0	0	0	0	0	0.00703364	0	0	0	0.00833511	0	0	0	0	0.0474647	0.00139619	0.00142518	0	0	0	0	0	0	0	0	0	0	0
LYPD8	0.0246665	0.0388324	0.00222288	0.0119106	0.00992179	0.00072768	0.0164792	0	0.00579728	0.00362069	0.00305414	0.0330024	0.00648625	0.00883017	0.00711998	0	0	0.0078352	0.00268984	0.0109087	0.00141559	0.00684491	0.0319487	0.00373885	0	0	0	0.0336037	0.0141313	0.00253394	0	0.00572026	0.0423168	0	0	0.0115741	0.0029462	0.0162443	0	0.00264244	0.00123568	0.0185515	0.0180361	0.0402627	0.0135341	0.00278508	0	0
SH3BP5L	0.0423793	0.0244769	0.0264594	0.0421737	0.039225	0.0884418	0.0662647	0.144167	0.0446303	0.0250532	0.0340278	0.0700638	0.0261679	0.0388027	0.0648855	0.0240541	0	0.0254239	0.0399603	0.0310307	0.0372373	0.0278812	0.0395788	0.0312933	0.0304635	0.0315072	0	0.0260594	0.0359762	0.0522358	0.0122381	0.0625538	0.0198815	0.0367675	0	0.0274953	0.0361781	0.0562003	0	0.0463528	0.0389346	0.072384	0.0386511	0.00500794	0.0551402	0.0202794	0.0154479	0
ZNF672	0.0699557	0.0275353	0.00727975	0.00437316	0.01098	0.0143853	0.0235174	0.0369565	0.0228504	0.026138	0.0217248	0.0156749	0.0159396	0.0168313	0.0385655	0.0269085	0	0.00892302	0.0239215	0.0042783	0.0172412	0.012455	0.0147429	0.00835874	0	0.00186596	0	0	0.00371491	0.0197961	0.0457237	0.0089837	0.00504257	0.0114861	0.034373	0.0131243	0.0357729	0.00308505	0	0	0.0219092	0.000530706	0	0.0238115	0.0145507	0.0164858	0.00863256	0
ZNF692	0.144813	0.124305	0.0918587	0.105522	0.139312	0.214406	0.106849	0.18329	0.0807216	0.0527837	0.0734999	0.103438	0.0909783	0.116771	0.168173	0.118202	0	0.0870312	0.0868687	0.159229	0.102907	0.0507132	0.0733592	0.0454913	0.129132	0.0801475	0	0.208483	0.102575	0.176934	0.142677	0.111274	0.177175	0.0614385	0.073427	0.116694	0.137387	0.126533	0	0.130581	0.0958492	0.0725261	0.113061	0.15248	0.169533	0.0427601	0.0769533	0.0399948
PGBD2	0.0138647	0.00968723	0.00650351	0.0226907	0.00821275	0.0122455	0.0195528	0.0544134	0.0171637	0.0125908	0.0073133	0.0160548	0.010716	0.0141425	0.0273351	0.0200467	0	0.0224602	0.0057396	0.0412786	0.0103533	0.0108785	0.0308237	0.0114507	0.00878225	0.00234607	0	0.0758097	0.00455473	0.00370066	0	0.0238056	0.0063989	0.00717689	0.00593584	0.020568	0.0144952	0.00876284	0	0.00852861	0.0146026	0.00421564	0	0.0226734	0.0273291	0.00459247	0.00532312	0
FAM110C	0.0075923	0.0079725	0.00286729	0.005553	0.00218163	0	0.00473811	0.00530455	0.00553624	0.00841274	0.0108068	0.00916987	0.00342564	0.00204895	0.00242105	0.0117688	0	0.000991231	0.00907978	0.00237361	0.00792341	0.00765485	0	0.00310598	0.00479755	0.00122645	0	0	0.000489513	0.000531854	0.0113523	0.00498584	0.0381309	0	0	0.000788827	0.000975402	0	0	0.0124263	0.00225787	0	0.00454148	0	0.00436431	0.00435499	0.00182647	0
SH3YL1	0.456252	0.305995	0.185231	0.262824	0.293332	0.276911	0.238721	0.295625	0.143327	0.21926	0.199808	0.264325	0.345292	0.205017	0.341792	0.197943	0	0.222522	0.16803	0.188096	0.199903	0.124571	0.257694	0.113847	0.234672	0.286129	0	0.380782	0.234556	0.276412	0.295374	0.218731	0.244435	0.198778	0.235637	0.188306	0.187584	0.279741	0	0.209606	0.162201	0.300037	0.235063	0.362207	0.226976	0.148703	0.145371	0.204911
ACP1	0.0395292	0.0613097	0.0410483	0.0982809	0.0796637	0.0822949	0.124808	0.137402	0.0803277	0.0229508	0.0526443	0.0659557	0.0833406	0.0787931	0.0342727	0.104094	0	0.0875779	0.0994433	0.0668254	0.069655	0.0828054	0.0853089	0.0454152	0.0515059	0.031174	0	0.110999	0.114004	0.0936706	0.0672875	0.136817	0.102606	0.0659349	0.0833646	0.0773436	0.0690035	0.11199	0	0.0671848	0.0807056	0.0429074	0.094051	0.0759025	0.0571248	0.0513281	0.0304137	0.0523936
ALKAL2	0.00302342	0	0.00253483	0	0.00154008	0	0.00154172	0	0.0015691	0	0.000185903	0.00216248	0	0	0	0	0	0	0.000875056	0	0	0.00693223	0	0	0	0	0	0	0	0.00167591	0	0.00479709	0.000878503	0.00812801	0	0	0	0.000263526	0	0.00166533	0	0	0.00288305	0	0	0	0	0
TMEM18	0.00429017	0.0235471	0.0138801	0.0254164	0.0187461	0.0159591	0.0171178	0.0651858	0.0336838	0.00799401	0.00302357	0.0112796	0.0271236	0.0256555	0.0668342	0.0172841	0	0.0249204	0.03264	0.0283762	0.00412495	0.0266798	0	0.0559137	0.0115563	0.00389495	0	0.027209	0.0314683	0.0305508	0.00553415	0.0326257	0.0210915	0.0342304	0	0.0283888	0.0120944	0.0117002	0	0.00811665	0.0288397	0.0181328	0.0695002	0.0337441	0.0118275	0.0122032	0.0143477	0
SNTG2	0.0756113	0.0616343	0.019503	0.109012	0.00887318	0.0673784	0.0469006	0.0539309	0.0702505	0.0065686	0.0141289	0.103027	0.099105	0.0322926	0.202984	0.0333934	0	0.065105	0.0362552	0.0143399	0.0330653	0.0188372	0.00820252	0.0403467	0.0109296	0.129221	0	0.0266611	0.0602615	0.0152451	0.105185	0.0241751	0.0441658	0.0126714	0.0344893	0.00425542	0.057081	0.0390367	0	0.081205	0.0290687	0.0318244	0.0124187	0.0166322	0.00911627	0.0216273	0.0261352	0
TPO	0.00209134	0	0.000142493	0.00173828	0.00886776	0	0	0	0.00266723	0.000335651	0.00266662	0.000857365	0.00130898	0.00596289	0.00499978	0	0	0.000618539	0.00124399	0.00589741	0.00163902	0.00328783	0	0	0	0	0	0	0	0.00195646	0	0.00833414	0	0.00130415	0	0	0	0.00035273	0	0.00102934	0	0	0.00773458	0	0	0	0	0
PXDN	0.0887258	0.0646134	0.0715152	0.0808403	0.121724	0.121044	0.124252	0.0643751	0.0579375	0.0604058	0.0759474	0.0667085	0.112624	0.0465017	0.126755	0.0941121	0	0.0995425	0.0414245	0.0914237	0.0723452	0.0486593	0.073737	0.0819445	0.0421434	0.0545366	0	0.101143	0.1006	0.0812072	0.0812147	0.0637391	0.114266	0.04258	0	0.0779859	0.0775328	0.124719	0	0.0836394	0.0652372	0.118196	0.136888	0.0545253	0.0367241	0.0416137	0.0778547	0.137708
MYT1L	0.334322	0.240288	0.126216	0.205333	0.235432	0.400237	0.159569	0.214739	0.111779	0.11772	0.1451	0.197014	0.236695	0.109515	0.331907	0.120908	0	0.160198	0.126131	0.23852	0.111114	0.134369	0.139691	0.0735632	0.163211	0.291317	0	0.507106	0.279945	0.358097	0.351813	0.178155	0.209894	0.150984	0.339113	0.106418	0.124442	0.202497	0	0.21814	0.182589	0.266463	0.265508	0.375601	0.277489	0.072438	0.122479	0.042824
EIPR1	0.286897	0.226392	0.165388	0.229602	0.231597	0.206076	0.211281	0.272256	0.178156	0.13217	0.167612	0.271375	0.268287	0.196397	0.299888	0.214533	0	0.209922	0.190095	0.166926	0.18896	0.13966	0.281349	0.160446	0.132098	0.187681	0	0.235169	0.210248	0.24227	0.269347	0.198555	0.270314	0.179231	0.332882	0.192046	0.193091	0.183713	0	0.189875	0.194026	0.300565	0.315425	0.228109	0.195307	0.205626	0.133461	0.228436
TRAPPC12	0.42064	0.381604	0.254068	0.3066	0.284759	0.309982	0.242839	0.323344	0.180875	0.223332	0.223749	0.349515	0.354175	0.166326	0.38757	0.251544	0	0.246951	0.23693	0.265995	0.24049	0.175088	0.335961	0.155145	0.333398	0.28345	0	0.364107	0.335373	0.320944	0.374193	0.297081	0.326379	0.212225	0.546616	0.268026	0.200188	0.314678	0	0.292445	0.237231	0.364551	0.369462	0.26869	0.253519	0.194043	0.165605	0.536808
ADI1	0.0430063	0.0655866	0.0607083	0.0628296	0.0346956	0.114253	0.103477	0.0498768	0.0497944	0.0434367	0.0379607	0.0119248	0.0578568	0.0606852	0.0423454	0.0703685	0	0.0510487	0.0740975	0.0268768	0.0682402	0.0472756	0.0265105	0.0308133	0.0580187	0.0619708	0	0.182655	0.0769942	0.108519	0.102296	0.0573611	0.0655562	0.0637595	0.00593584	0.0469027	0.0482328	0.0246403	0	0.105616	0.0667916	0.0500323	0.0477955	0.0798906	0.098118	0.0496939	0.051821	0.0751888
AC108488.2	0.0313065	0.0318979	0.0236941	0.0388818	0.0309546	0.0295143	0.0210639	0.0214269	0.0264395	0.0396629	0.0542666	0.0126801	0.0181055	0.029066	0.0157466	0.0123749	0	0.0292314	0.0343888	0.0301205	0.0122607	0.0304524	0.0259027	0.0382143	0.03147	0.0308093	0	0.0229338	0.0385048	0.0131432	0.0496783	0.0395971	0.0379972	0.0121768	0	0.046098	0.0220016	0.0451999	0	0.0301217	0.0224076	0.030252	0.068348	0.0221855	0.0204469	0.0199499	0.0109245	0.0131726
RNASEH1	0.0148178	0.0082412	0.0129195	0.0180653	0.00127653	0.00597334	0	0.00362067	0.00840221	0.00780647	0.00250789	0.00159164	0.0118896	0.0341944	0.0133215	0.0132094	0	0.0226827	0.00454389	0	0.00118321	0.00430569	0	0.00750459	0	0	0	0	0	0.00132184	0	0.00956295	0.000764078	0.00694614	0	0.00406204	0.0129884	0	0	0.00869212	0.0165075	0.0151544	0.0212284	0	0.0181085	0.00444993	0.00673803	0
RPS7	0.142259	0.117802	0.0536116	0.206085	0.139857	0.128127	0.154744	0.131758	0.137248	0.0550976	0.0388545	0.0970623	0.170313	0.139147	0.168296	0.159234	0	0.131474	0.185162	0.101816	0.105661	0.08095	0.0312431	0.079042	0.0764566	0.0391931	0	0.166234	0.164075	0.0905188	0.0958996	0.167179	0.109234	0.139312	0.00192812	0.0617286	0.132135	0.119223	0	0.136841	0.135269	0.115217	0.139479	0.173646	0.0893521	0.094228	0.0578416	0.134348
COLEC11	0.00114393	0	0.00618274	0.0337808	0.00561131	0.00519368	0.00990304	0.0786691	0.0243623	0.00397093	0.000774612	0.00633525	0	0.00536967	0.0127249	0.0423447	0	0.00529384	0.0141734	0.00462677	0.0083148	0.0056168	0.0195704	0.0025403	0.00868258	0.000911705	0	0.00289287	0	0.03739	0.00173045	0.0112584	0.00508122	0.00423441	0	0.0130986	0.00108726	0.00232355	0	0.0244933	0.00140909	0	0.0127821	0.0127153	0.00780718	0	0.00167285	0
ALLC	0.00380775	0	0.00146253	0.0119653	0.00387165	0	0.00305285	0.00877861	0.00582195	0.000238808	0.00226866	0.00401705	0	0.00387224	0	0.0133271	0	0	0.00127062	0.00112451	0.00307028	0	0	0.00244713	0	0.0144042	0	0.00289287	0	0.013217	0.0267741	0.0045749	0.0194493	0	0	0	0	0.00550546	0	0.0302261	0	0.0253098	0	0	0.0024002	0.000328631	0	0.0131726
DCDC2C	0.0584856	0.0111956	0.0159612	0.0283328	0.0446476	0.00970561	0.0560744	0.0204375	0.0387577	0.00388289	0.0406194	0	0.0167159	0.0620344	0.00132437	0.0419946	0	0.0187455	0.0106206	0.00628743	0.00825617	0.00174679	0.0522906	0.0122767	0.0864962	0.00495018	0	0.0646782	0.0222233	0.0791007	0	0.00101521	0.0313845	0.00175005	0	0.0171536	0.0145707	0.00035273	0	0.042639	0.0211288	0.0152634	0.0644678	0.00615698	0	0.0337908	0.0316921	0.0324513
SOX11	0.0158569	0.039292	0.0388188	0.0898538	0.0918596	0.0232205	0.0324588	0.0359252	0.0549305	0.0183323	0.0313205	0.0362202	0.0168237	0.0666961	0.0611311	0.0419771	0	0.0511123	0.0946853	0.0613466	0.0430716	0.0560363	0.0341498	0.0326284	0.103176	0.0105375	0	0.0598481	0.071156	0.0779272	0.0383636	0.0469149	0.0240831	0.0257403	0.025128	0.0429928	0.0289702	0.0377758	0	0.0796226	0.0246481	0.033304	0.049999	0.0199325	0.0381078	0.0329654	0.0212625	0
CMPK2	0.0168173	0.0316652	0.0257632	0.0110234	0.0161984	0.0184525	0.0250856	0.0313006	0.0279381	0.0065764	0.0120098	0.0199559	0.0157321	0.0106931	0.0130734	0.0275859	0	0.0181117	0.0233123	0.0140161	0.0169297	0.010463	0.0147386	0.0107335	0.0274707	0.0736234	0	0	0.02735	0.0200902	0.0114028	0.0307177	0.0264039	0.0233944	0.0201616	0.0236968	0.0120254	0.00877472	0	0.017769	0.0134158	0.00805999	0.0412015	0.00928406	0.0187854	0.00254162	0.0106711	0
RSAD2	0.0794069	0.0544129	0.061919	0.0805322	0.0426699	0.0704615	0.0174575	0.0445862	0.0640766	0.0381488	0.0755977	0.105723	0.0532772	0.126412	0.0537288	0.0879961	0	0.0644379	0.0556988	0.084468	0.0405661	0.040867	0.0640993	0.0636635	0.0420814	0.104389	0	0.126863	0.0541959	0.0756644	0.033083	0.0502254	0.0601622	0.0453	0.0734738	0.036407	0.0265006	0.028991	0	0.0360245	0.0533789	0.107087	0.09142	0.0326597	0.0379276	0.0299941	0.0501362	0
RNF144A	0.365037	0.302041	0.21522	0.315292	0.297632	0.306384	0.247829	0.289101	0.210489	0.237742	0.179233	0.244666	0.313703	0.251098	0.398672	0.239611	0	0.235434	0.230339	0.283795	0.222308	0.176402	0.36631	0.200214	0.285262	0.284333	0	0.468778	0.379435	0.362382	0.337784	0.259993	0.353054	0.211302	0.402088	0.279168	0.234927	0.263106	0	0.27899	0.218866	0.365883	0.324227	0.338468	0.333527	0.178568	0.177437	0.108426
ID2	0.133842	0.10095	0.118819	0.135838	0.112774	0.1223	0.245775	0.16849	0.119238	0.0859751	0.166908	0.0958165	0.143392	0.107686	0.0852253	0.118153	0	0.0892242	0.207213	0.0875284	0.0640435	0.121606	0.11867	0.0851291	0.15525	0.147555	0	0.143627	0.138596	0.099956	0.118883	0.159307	0.108694	0.104754	0.134911	0.0470528	0.121782	0.13377	0	0.134672	0.0492931	0.0704097	0.124801	0.180483	0.205692	0.120221	0.0646443	0.133555
KIDINS220	0.495558	0.53565	0.287627	0.441584	0.407665	0.516785	0.271745	0.409127	0.201396	0.258486	0.307469	0.408822	0.513539	0.252558	0.525145	0.327893	0	0.29951	0.286374	0.356133	0.310309	0.15149	0.412126	0.220314	0.385173	0.416388	0	0.788196	0.456471	0.597701	0.534545	0.310769	0.455957	0.235865	0.555877	0.244655	0.208381	0.425449	0	0.301235	0.324761	0.593148	0.451205	0.522311	0.380961	0.174772	0.199975	0.142749
MBOAT2	0.565025	0.544123	0.345165	0.465909	0.444619	0.456674	0.411673	0.437142	0.293931	0.287051	0.282245	0.489849	0.486295	0.336336	0.468176	0.339504	0	0.395864	0.28572	0.401397	0.315018	0.182286	0.453872	0.223322	0.412027	0.430349	0	0.72956	0.56646	0.592652	0.481413	0.330136	0.51081	0.294165	0.516858	0.378516	0.315939	0.417507	0	0.418201	0.35628	0.608553	0.502419	0.627317	0.417508	0.289431	0.259371	0.357733
ASAP2	0.224267	0.220948	0.135621	0.264115	0.24543	0.222245	0.211722	0.282004	0.162441	0.181518	0.169545	0.206114	0.172618	0.183961	0.281838	0.222245	0	0.197483	0.169717	0.223228	0.208266	0.149478	0.283368	0.152652	0.183002	0.159508	0	0.181622	0.268445	0.191073	0.193403	0.211809	0.22305	0.141308	0.282185	0.217517	0.218952	0.17901	0	0.206986	0.259035	0.250095	0.32293	0.219241	0.210303	0.140526	0.190188	0.389111
ITGB1BP1	0.219451	0.212628	0.172546	0.243017	0.224473	0.204983	0.301174	0.259705	0.174532	0.138105	0.115991	0.181153	0.17085	0.186288	0.205987	0.261198	0	0.229115	0.171684	0.164895	0.166624	0.151843	0.160907	0.160892	0.148805	0.153021	0	0.415056	0.281903	0.159193	0.233098	0.181324	0.219234	0.201554	0.296713	0.153136	0.17373	0.199604	0	0.223034	0.198471	0.304653	0.193615	0.25521	0.214489	0.115	0.0972487	0.38533
CPSF3	0.0949849	0.061357	0.067023	0.0654652	0.0830951	0.0476883	0.0394417	0.0417431	0.0554551	0.0603937	0.0679783	0.0820317	0.0744975	0.102342	0.0984732	0.0578285	0	0.049808	0.0766927	0.0744967	0.0588087	0.0379811	0.0896034	0.0418218	0.0313964	0.0391098	0	0.0703032	0.100302	0.0679009	0.0971146	0.06195	0.0985108	0.0465928	0.0416271	0.0617165	0.0228711	0.0472213	0	0.10448	0.0544333	0.0835404	0.0644402	0.0253428	0.0450611	0.0670326	0.0362767	0
IAH1	0.118198	0.0572635	0.116446	0.135	0.0829411	0.101901	0.0733877	0.117915	0.093049	0.0851521	0.101406	0.0739473	0.120482	0.138632	0.169921	0.115429	0	0.149361	0.121518	0.0799144	0.0666708	0.0639534	0.069328	0.0554486	0.0618257	0.0790744	0	0.177038	0.125195	0.146019	0.0773408	0.0965627	0.109534	0.0940675	0.134894	0.0694114	0.0730287	0.113465	0	0.109923	0.131495	0.087183	0.149578	0.121702	0.035075	0.0929104	0.0667215	0.153014
ADAM17	0.165626	0.297051	0.154836	0.24958	0.219195	0.233045	0.18923	0.181514	0.129015	0.139406	0.148581	0.110243	0.169885	0.167713	0.175207	0.20938	0	0.18647	0.147912	0.173542	0.146693	0.0977474	0.228168	0.140314	0.143783	0.206197	0	0.242012	0.224019	0.218898	0.218833	0.162696	0.203316	0.105146	0.208462	0.123341	0.13132	0.213993	0	0.164124	0.182712	0.155357	0.222749	0.148517	0.158143	0.103328	0.0925491	0.0248097
YWHAQ	0.191769	0.206795	0.141201	0.239206	0.217114	0.162469	0.233283	0.1854	0.150797	0.128966	0.147767	0.173043	0.20121	0.168079	0.158346	0.137142	0	0.163123	0.210519	0.194222	0.151576	0.096679	0.178279	0.121204	0.237312	0.200566	0	0.358166	0.247962	0.189479	0.243257	0.17529	0.193297	0.140439	0.150785	0.174486	0.166987	0.210483	0	0.207182	0.11267	0.164453	0.216714	0.244621	0.227718	0.108213	0.098374	0.180498
TAF1B	0.206637	0.241177	0.158019	0.211932	0.173379	0.245747	0.133685	0.244714	0.128544	0.159892	0.133356	0.125778	0.150291	0.155163	0.184519	0.143977	0	0.160905	0.144483	0.12474	0.149718	0.097288	0.221169	0.126844	0.120189	0.203506	0	0.21084	0.169782	0.274577	0.183621	0.129065	0.17376	0.115003	0.0974793	0.144702	0.149615	0.200297	0	0.209756	0.155674	0.143245	0.227394	0.127438	0.172353	0.0933819	0.095393	0.219789
GRHL1	0.0328848	0.0526361	0.032735	0.0568454	0.065186	0.0329471	0.0858133	0.0481088	0.0439051	0.0390094	0.0776747	0.0191799	0.0366068	0.051498	0.15298	0.0450172	0	0.0599154	0.0318067	0.0365282	0.0383495	0.0607355	0.0113748	0.0461081	0.112796	0.024954	0	0.120456	0.0631995	0.0609567	0.0466354	0.0559105	0.0510825	0.0374741	0.059688	0.0313805	0.0491451	0.0706329	0	0.0748907	0.0492952	0.0592198	0.0439732	0.0717616	0.0389647	0.0184343	0.0831517	0.193187
KLF11	0.0427178	0.0251467	0.0216088	0.0270051	0.0494617	0.0218415	0.0289048	0.0160104	0.0322001	0.00648675	0.0364501	0.0376378	0.016421	0.0256454	0.00705653	0.0202129	0	0.0337531	0.0315495	0.0257174	0.0298727	0.0288813	0.00959796	0.0163638	0.022842	0.0518845	0	0.0419734	0.0242201	0.0180447	0.0494945	0.0489653	0.0162162	0.0295147	0	0.0314064	0.022002	0.0201183	0	0.0336514	0.0182371	0.00557467	0.0731244	0.00936486	0.049424	0.0291295	0.0143812	0
CYS1	0.00387098	0.0349335	0.0189386	0.0177167	0.0218173	0.0166051	0.00748459	0.0170355	0.0217643	0.00874879	0.0204497	0.0107738	0.0532217	0.035987	0.0127294	0.0401716	0	0.0406166	0.0260732	0.0265258	0.0294866	0.0105246	0.015022	0.0302646	0.00555481	0.045818	0	0.0253663	0.0322917	0.0301952	0.0244595	0.0258936	0.0266196	0.00818103	0.0928233	0.0184579	0.0153921	0.00224806	0	0.0284713	0.0365265	0.0249434	0.0208126	0.0289101	0.00594705	0.0389825	0.0249827	0
RRM2	0	0	0	0	0	0	0	0	0.000444762	0.00196862	0	0	0	0	0	0	0	0	0	0	0	0	0	0	0	0	0	0	0	0	0	0	0	0	0	0	0	0	0	0	0	0	0	0	0	0	0	0
HPCAL1	0.154329	0.202662	0.140673	0.241756	0.135012	0.195844	0.324017	0.239488	0.161876	0.147993	0.201239	0.179968	0.215649	0.178157	0.304142	0.165695	0	0.192466	0.247406	0.194862	0.14354	0.180744	0.183143	0.156003	0.166601	0.238425	0	0.343383	0.2041	0.164235	0.2438	0.204436	0.266716	0.137089	0.0776356	0.186166	0.189599	0.239129	0	0.217605	0.141109	0.22127	0.250889	0.325172	0.262843	0.140828	0.152114	0.529717
ODC1	0.0169418	0.000720907	0.0112862	0.0315682	0.0183925	0.0126776	0.0446317	0.0355289	0.0252751	0.0184645	0.0290226	0.0322885	0.0199624	0.050894	0.0469338	0.0647115	0	0.0452781	0.0526552	0.0343748	0.0352174	0.0408927	0.0509607	0.0274393	0.0359113	0.0287797	0	0	0.0443278	0.0324122	0.0167901	0.0382918	0.0355692	0.0202036	0	0.0167702	0.018389	0.00750545	0	0.0143361	0.0348609	0.0333799	0.036537	0.0474935	0.0662208	0.0163694	0.0186886	0
NOL10	0.330655	0.267552	0.198086	0.251399	0.245043	0.243043	0.176756	0.266496	0.154929	0.155651	0.16578	0.190393	0.236061	0.187305	0.29731	0.253665	0	0.198063	0.19623	0.247177	0.245156	0.108724	0.245185	0.12639	0.152085	0.262001	0	0.171462	0.256934	0.345912	0.291286	0.211462	0.275448	0.150844	0.108851	0.198812	0.178359	0.134028	0	0.258573	0.200679	0.20483	0.2708	0.279861	0.190124	0.16794	0.169576	0.160286
ATP6V1C2	0.00224625	0.00131786	0.00912111	0.0274067	0.0177488	0.00145378	0.00299607	0.00228434	0.00890883	0.000666858	0.00103775	0.00114521	0.00798029	0.0116055	0	0.00828204	0	0.00158724	0.00706977	0.00198488	0.0125078	0.00719521	0	0.00497843	0.00439004	0.0218934	0	0	0.0243237	0.0102536	0.0206002	0.00516831	0	0.0111471	0	0.00106196	0.00211293	0.00157894	0	0.00538861	0.00531453	0	0.013787	0	0	0.00574161	0.00483265	0.164344
PDIA6	0.126253	0.0607186	0.0469272	0.139563	0.0988237	0.0858786	0.135423	0.141853	0.0760951	0.0432776	0.0712069	0.0379086	0.10135	0.109888	0.0673751	0.104401	0	0.0872257	0.100055	0.0764042	0.0561398	0.0637633	0.0535429	0.0708615	0.0708963	0.108352	0	0.124038	0.119248	0.113143	0.148518	0.114967	0.154298	0.113122	0.0663968	0.0699298	0.0769937	0.162038	0	0.08145	0.104136	0.0789413	0.112005	0.0966523	0.103501	0.0448878	0.0587083	0
KCNF1	0.0558946	0.0507332	0.022569	0.0503579	0.0169703	0.0519986	0.0570519	0.0211331	0.0363594	0.0162667	0.0140118	0.0348157	0.0383232	0.0360581	0.0677051	0.0249456	0	0.0248346	0.0332494	0.00545502	0.0330477	0.0185279	0.0151693	0.0267074	0.0157854	0.0205226	0	0.120076	0.0334815	0.0353244	0.0301243	0.0340288	0.0424612	0.0116252	0.0812009	0.00805608	0.00849148	0.0118817	0	0.0396257	0.0269261	0.0112979	0.0614711	0.0647696	0.0472927	0.0245607	0.00268796	0.105515
C2orf50	0.00676823	0	0.00298358	0.0102767	0.00470833	0	0.0125439	0.00225867	0.00731618	0	0.00805019	0	0	0.0136341	0.00452041	0.0359385	0	0.0159624	0.00834008	0.00553661	0.0041824	0.00902921	0.00487279	0.00375028	0.0174705	0.0181384	0	0	0.00430322	0.00719634	0	0.010538	0.0116401	0	0	0.000766238	0.00689343	0.00579965	0	0.0194354	0.0137439	0.0375375	0.0142504	0.00722533	0	0.0121207	0.00252597	0.0689722
ROCK2	0.620561	0.585174	0.436802	0.477569	0.423274	0.533331	0.349181	0.487038	0.27926	0.316798	0.336998	0.540185	0.540363	0.357391	0.528087	0.414381	0	0.373049	0.330729	0.390938	0.324979	0.294872	0.549655	0.198114	0.466158	0.511266	0	0.823889	0.540399	0.668921	0.50838	0.305222	0.489519	0.359075	0.596953	0.445239	0.351379	0.520578	0	0.468879	0.38668	0.62902	0.629387	0.582568	0.484947	0.281552	0.221471	0.707167
E2F6	0.0544206	0.0541406	0.0559798	0.0799676	0.0538783	0.0532353	0.0594907	0.0763843	0.0542648	0.0488324	0.0352081	0.0487962	0.0302806	0.0654868	0.0729894	0.0511042	0	0.0953224	0.0627564	0.0422745	0.0475504	0.0285652	0.0545576	0.0584491	0.0215848	0.0465367	0	0.0733752	0.0551703	0.0729037	0.0441091	0.0533966	0.099322	0.0645925	0.0867008	0.0525552	0.045499	0.109119	0	0.0696748	0.05239	0.0305143	0.03426	0.0544949	0.0596974	0.0380139	0.047014	0.148362
GREB1	0.121813	0.0806171	0.100251	0.112782	0.137999	0.143764	0.0775844	0.131303	0.13029	0.0707973	0.0955373	0.106955	0.161113	0.124375	0.143443	0.123908	0	0.171528	0.139621	0.145383	0.125289	0.131242	0.103817	0.149683	0.0947918	0.0877541	0	0.23611	0.0774533	0.116471	0.167737	0.146435	0.151013	0.110426	0.165052	0.111244	0.140177	0.145917	0	0.182759	0.125972	0.157604	0.187846	0.0831081	0.0991604	0.100572	0.0778162	0.0519765
NTSR2	0.0141548	0.00181951	0.00079135	0.00744238	0.00528049	0.0111939	0.0214546	0.0022013	0.00492372	0.00703943	0.0160507	0.000400422	0.00525501	0.00448542	0	0	0	0.00751844	0.00706522	0.0324569	0.00866056	0.0153444	0.0069006	0.00887901	0.0259353	0.0167657	0	0	0.00395416	0.01944	0.0339262	0.00344343	0.0372642	0.0060859	0	0.00303736	0.00551344	0.0173024	0	0.0116737	0.00622802	0.00117446	0.00131091	0	0.0213319	0.00230944	0.00622983	0.04533
LPIN1	0.272626	0.256534	0.197822	0.309897	0.280745	0.274808	0.227728	0.222528	0.20491	0.179236	0.177218	0.309097	0.285374	0.222385	0.354135	0.226745	0	0.297986	0.203334	0.26568	0.230679	0.163851	0.276389	0.189649	0.243554	0.319779	0	0.207011	0.372826	0.273042	0.275735	0.274376	0.354729	0.205824	0.537686	0.251353	0.220204	0.22863	0	0.273525	0.221288	0.317802	0.420234	0.368917	0.267744	0.1773	0.196476	0.276197
TRIB2	0.0517591	0.0656115	0.067743	0.0733613	0.078215	0.0845361	0.0742957	0.128563	0.0834726	0.0675687	0.0976383	0.0504055	0.086641	0.0908822	0.0801667	0.0640407	0	0.0885806	0.0516716	0.0738753	0.0649415	0.0282506	0.0699372	0.0766984	0.0614085	0.0594013	0	0.00467319	0.0834298	0.0465986	0.0394396	0.0715111	0.0495237	0.0865087	0.059688	0.0782221	0.0305184	0.0771906	0	0.0669861	0.0845468	0.0801713	0.0252223	0.0813767	0.0429903	0.0591589	0.0451238	0.0151712
NBAS	0.508515	0.555813	0.259182	0.463431	0.440186	0.433764	0.27893	0.404841	0.257137	0.25378	0.240416	0.410232	0.410987	0.244179	0.435064	0.343176	0	0.333576	0.269535	0.337948	0.276501	0.184276	0.429487	0.179454	0.410037	0.397875	0	0.64511	0.491895	0.510209	0.47358	0.243701	0.528598	0.268015	0.813708	0.301756	0.303721	0.372481	0	0.383827	0.322835	0.614635	0.485813	0.632901	0.385206	0.160313	0.226461	0.422879
DDX1	0.157126	0.196103	0.134013	0.199556	0.215476	0.244382	0.164151	0.274646	0.126264	0.121997	0.0904839	0.220124	0.173397	0.0951632	0.127549	0.193669	0	0.165542	0.17119	0.143789	0.173597	0.105183	0.164632	0.130975	0.153988	0.180279	0	0.186087	0.265189	0.203756	0.193814	0.160967	0.205891	0.12214	0.152368	0.136823	0.138702	0.176377	0	0.171746	0.122699	0.161887	0.23359	0.164305	0.146543	0.0757853	0.108438	0.15224
MYCN	0.011324	0.00582771	0.00634081	0.0195213	0.0118927	0.00970126	0.0268859	0.0135833	0.012802	0.00337389	0.0146693	0	0.00720037	0.0141755	0.00150114	0.0118835	0	0.00234152	0.0112609	0.029804	0.0128829	0.00916217	0.0186868	0.0128132	0.0158646	0	0	0	0.0158793	0	0.0287744	0.0165978	0.00538709	0.0066933	0.00192812	0.022433	0.00515135	0.00792229	0	0.0071312	0.0142385	0.00168585	0	0	0.0024002	0.00932245	0.00745046	0
FAM49A	0.533592	0.428424	0.299394	0.441854	0.393602	0.492744	0.339346	0.388659	0.22485	0.271753	0.291488	0.3516	0.433205	0.31026	0.409948	0.300913	0	0.322473	0.328462	0.354782	0.264773	0.184868	0.405957	0.200772	0.383454	0.46069	0	0.555332	0.464841	0.528706	0.451544	0.30747	0.391196	0.300324	0.507442	0.305301	0.252735	0.376986	0	0.390709	0.322796	0.492313	0.421806	0.538037	0.41073	0.155857	0.242491	0.15719
RAD51AP2	0	0	0.00373247	0.00766848	0.00690353	0.0325861	0.00727882	0.00267258	0.00463288	0.0046348	0.000999463	0.0211615	0.0105586	0.00303634	0.000991522	0.00547787	0	0.00336833	0.0106443	0.00206627	0.00891264	0.00241524	0	0.00205261	0	0.00704991	0	0	0.00215474	0.017793	0.0108432	0.00448445	0.0154849	0.00741564	0	0.0013552	0.00487513	0.00144962	0	0.00293609	0.00362055	0.0108126	0.0141957	0	0	0.0152569	0.00432951	0
VSNL1	0.473775	0.463795	0.371634	0.431296	0.383376	0.465837	0.415081	0.439223	0.29966	0.33744	0.343195	0.382759	0.426554	0.306515	0.513245	0.364129	0	0.381158	0.353398	0.279315	0.29838	0.242725	0.458312	0.337981	0.365531	0.474838	0	0.678804	0.404981	0.466747	0.618958	0.304201	0.48912	0.336733	0.52318	0.322993	0.301271	0.396975	0	0.328607	0.314419	0.520936	0.555638	0.412035	0.392091	0.270719	0.316769	0.401944
SMC6	0.319202	0.207584	0.186596	0.21362	0.240363	0.264646	0.216098	0.249525	0.156203	0.128914	0.156481	0.246423	0.235434	0.17321	0.280366	0.164958	0	0.219389	0.179643	0.190554	0.168474	0.100116	0.191015	0.0972944	0.19968	0.214665	0	0.224642	0.211219	0.278099	0.285514	0.182484	0.18712	0.200193	0.168786	0.166085	0.189365	0.193926	0	0.19129	0.164514	0.306528	0.257405	0.297343	0.191364	0.120251	0.117174	0.20499
GEN1	0.0668679	0.11731	0.0382257	0.0731082	0.0464	0.0907542	0.0324108	0.0349013	0.0504374	0.0374701	0.0543687	0.0462532	0.0484947	0.0842432	0.132497	0.0736696	0	0.0761508	0.0540585	0.0617119	0.0790942	0.0422735	0.0614379	0.0643629	0.0250738	0.0629968	0	0.12848	0.0403063	0.052562	0.0680923	0.0458922	0.0552687	0.0527898	0.0308154	0.0451428	0.0317801	0.0125554	0	0.0364408	0.053255	0.0223725	0.0676002	0.0826207	0.0872026	0.0145481	0.0323312	0.0131726
KCNS3	0.175199	0.128266	0.1419	0.184081	0.212653	0.223612	0.162002	0.190126	0.177979	0.219841	0.126139	0.132886	0.228705	0.135793	0.262475	0.159586	0	0.167979	0.119487	0.16559	0.17885	0.0993009	0.124798	0.140429	0.197251	0.141411	0	0.138956	0.216844	0.203536	0.0916631	0.109398	0.160996	0.177823	0.088475	0.151324	0.13851	0.11902	0	0.157065	0.175639	0.0922369	0.101302	0.132991	0.254952	0.100374	0.139925	0.482451
RDH14	0.0317624	0.0479156	0.0263252	0.0331217	0.046828	0.021271	0.0446338	0.0784844	0.04965	0.00706711	0.0265867	0.0348331	0.0267903	0.106234	0.0620722	0.085383	0	0.0349899	0.0748921	0.0331971	0.0406961	0.0324914	0	0.037166	0.00862374	0.0381664	0	0.0112803	0.0476081	0.0474931	0.0485392	0.0432545	0.0466685	0.0244892	0	0.0210818	0.0255473	0.0476296	0	0.0423322	0.0494174	0.00861846	0.0460118	0.00500592	0.0583615	0.0264212	0.0366214	0
OSR1	0	0	0	0	0	0	0	0	0.000235575	0	0	0	0	0	0	0	0	0.00143855	0	0	0	0	0	0	0	0	0	0	0	0	0	0	0	0	0	0	0	0	0	0	0	0	0	0	0	0	0	0
TTC32	0.0545932	0.0331485	0.043222	0.059392	0.0616892	0.0570516	0.0424534	0.0589477	0.0408446	0.0212114	0.0423147	0.0569914	0.0361674	0.0288443	0.014254	0.0276744	0	0.0265161	0.0500248	0.0350949	0.0412745	0.0374705	0.0441658	0.0224846	0.0889939	0.0773806	0	0.0749587	0.0756654	0.0397469	0.0864689	0.0683352	0.0514943	0.0536501	0.0082633	0.0421374	0.0532829	0.0407794	0	0.0228254	0.032731	0.0526771	0.0400759	0.0632251	0.0149543	0.0360239	0.00642339	0.130292
WDR35	0.108815	0.143895	0.0782203	0.154227	0.129207	0.132952	0.143626	0.186077	0.0957509	0.0799899	0.0897025	0.112838	0.112905	0.100203	0.152565	0.158813	0	0.0999531	0.10604	0.109972	0.0875409	0.0806108	0.0911698	0.0769591	0.102953	0.116938	0	0.258279	0.150929	0.0969057	0.0994521	0.126303	0.150268	0.102997	0.0939644	0.10365	0.118928	0.142121	0	0.106883	0.0889197	0.103243	0.0885202	0.137362	0.158465	0.112367	0.0985061	0.0934821
MATN3	0.00523042	0	0.000307935	0.0013913	0.00208314	0	0	0	0.00139584	0	0	0	0	0	0.00218846	0.00678695	0	0	0	0	0	0	0	0	0	0	0	0.0488722	0.00226223	0	0	0	0.0015479	0	0	0	0	0	0	0	0.00372933	0	0.00228417	0	0	0	0	0
LAPTM4A	0.0203116	0.0479967	0.0435952	0.0697706	0.0705168	0.0612905	0.0516991	0.101234	0.0584102	0.0239032	0.0396745	0.0116595	0.0576844	0.0805865	0.0663019	0.0746097	0	0.0441631	0.0608918	0.0602706	0.0511791	0.0343206	0.0446956	0.0414701	0.0281766	0.0484796	0	0.0398999	0.0613199	0.0582636	0.0458327	0.0656774	0.051141	0.0496262	0.0215686	0.0204045	0.0593484	0.0809479	0	0.0551235	0.0395802	0.0487433	0.0408747	0.0719334	0.0373536	0.054421	0.0476112	0.0465451
SDC1	0	0	0.00499325	0.00330875	0	0.00226015	0	0	0.00100787	0	0	0	0	0	0.00253308	0	0	0	0.00493182	0	0	0	0	0.00467486	0	0.00820121	0	0.0274919	0	0.00222581	0	0.00258259	0.000870811	0	0	0.00257651	0	0	0	0.012854	0.00229053	0	0	0	0.00986809	0	0.00249431	0
PUM2	0.489654	0.550249	0.249207	0.438062	0.406525	0.459631	0.2754	0.430765	0.212582	0.220778	0.253077	0.336342	0.415373	0.229567	0.399145	0.34779	0	0.330151	0.287584	0.328031	0.26368	0.20422	0.392578	0.18198	0.422875	0.362246	0	0.69572	0.472517	0.493774	0.527255	0.254906	0.431789	0.277425	0.40414	0.269545	0.243728	0.317361	0	0.329371	0.313345	0.466873	0.488841	0.575693	0.386918	0.192556	0.176977	0.637055
RHOB	0.0842184	0.0733166	0.0379884	0.0738143	0.0753243	0.0767773	0.0866173	0.0462658	0.0758493	0.0341634	0.0400502	0.0201873	0.0915419	0.0348281	0.0260211	0.066077	0	0.0505719	0.0805524	0.058483	0.0667406	0.0437444	0.143734	0.0296702	0.0885974	0.043479	0	0.09842	0.0632598	0.0452865	0.101636	0.0961857	0.0736594	0.0587044	0.0606089	0.0513417	0.0890571	0.0587589	0	0.0364277	0.0439753	0.0620764	0.0562177	0.14094	0.0701814	0.0368112	0.00302097	0
HS1BP3	0.112906	0.103011	0.0635509	0.0916713	0.0697499	0.0664344	0.0865041	0.0989757	0.0786155	0.0517169	0.0911721	0.171796	0.133629	0.111871	0.145554	0.0391749	0	0.128297	0.0377974	0.0866998	0.0801989	0.119941	0.103681	0.0826397	0.0551587	0.0644068	0	0.0625558	0.0654143	0.0641459	0.0679403	0.122629	0.109762	0.0515312	0.11584	0.0858382	0.0552506	0.113184	0	0.0703966	0.0846794	0.106871	0.0848444	0.0298774	0.0332143	0.0805445	0.0667079	0.415613
GDF7	0.00702419	0.0048338	0.000960476	0.00875115	0.00927726	0.0251809	0.0224683	0	0.0117447	0.0133633	0.0184265	0.0144721	0.0404258	0.00432339	0.012658	0.0113684	0	0.0130151	0.0282536	0.0158854	0.0280365	0.000626492	0.00232271	0.0106318	0.0244978	0.00523017	0	0	0.00511122	0.0150762	0.0500557	0.00283397	0.0278579	0.00975774	0	0.00822204	0.00885143	0.024105	0	0.00282519	0.00534705	0.0230593	0.014739	0.0133659	0.00816566	0.00363736	0.00807705	0.627463
LDAH	0.240718	0.279819	0.189655	0.22544	0.248325	0.221733	0.167627	0.250201	0.165956	0.155623	0.242791	0.194629	0.242343	0.192768	0.283056	0.247978	0	0.252982	0.174136	0.231298	0.171396	0.137102	0.243636	0.144289	0.20845	0.263066	0	0.264801	0.261825	0.287403	0.299126	0.17707	0.286638	0.207505	0.244255	0.203881	0.223424	0.222459	0	0.254317	0.247866	0.255746	0.221978	0.222084	0.21883	0.111316	0.162257	0.0519765
APOB	0	0	0.00111877	0.00382779	0.00156192	0	0	0	0.00114569	0	0	0	0.00421763	0.00245885	0.00296833	0	0	0	0	0.00263233	0	0	0	0	0.00471672	0	0	0	0	0	0	0	0	0.00198402	0	0.000333213	0	0	0	0	0.000989915	0.00398232	0	0	0	0	0.000773854	0
TDRD15	0	0	0	0	0	0	0	0	0.000148466	0	0	0	0	0	0	0	0	0	0	0	0	0	0	0	0	0	0	0	0	0	0	0	0	0	0	0	0	0	0	0	0	0	0	0	0	0	0	0
KLHL29	0.397696	0.538285	0.516084	0.522837	0.476527	0.453197	0.481674	0.565292	0.48913	0.344417	0.38158	0.643404	0.609638	0.398666	0.800264	0.620733	0	0.495241	0.44057	0.562941	0.565992	0.530017	0.615058	0.360706	0.454727	0.479389	0	0.690617	0.45085	0.524121	0.756867	0.440786	0.674255	0.408215	0.855174	0.549243	0.499404	0.616996	0	0.507777	0.597457	0.834595	0.672572	0.664088	0.664886	0.602031	0.474621	0.385801
ATAD2B	0.451569	0.471643	0.241688	0.373387	0.360077	0.344138	0.271881	0.337868	0.210807	0.237991	0.239388	0.368078	0.376752	0.233896	0.403868	0.313742	0	0.269509	0.226557	0.295475	0.300969	0.125063	0.278631	0.163036	0.295419	0.402495	0	0.407284	0.3891	0.443055	0.323888	0.213455	0.337459	0.223587	0.382707	0.255637	0.202341	0.373036	0	0.26303	0.278963	0.412086	0.360593	0.406596	0.327752	0.15973	0.185556	0.31591
UBXN2A	0.269999	0.251948	0.234148	0.283899	0.273595	0.175921	0.236405	0.274207	0.192321	0.212488	0.153514	0.276878	0.259919	0.248458	0.338324	0.211143	0	0.220289	0.234939	0.212559	0.210354	0.139785	0.370797	0.16676	0.172707	0.207809	0	0.216128	0.346782	0.310499	0.38128	0.215901	0.297335	0.231995	0.28741	0.204783	0.232478	0.278144	0	0.274831	0.209173	0.383552	0.318805	0.257122	0.293375	0.150523	0.181727	0.186346
MFSD2B	0.0237271	0.0219268	0.02599	0.0466863	0.0366837	0.0231716	0.0534218	0.0150588	0.0163332	0.00939442	0.0308736	0.00634719	0.0034072	0.0198294	0.0267952	0.0340816	0	0.0209219	0.0168941	0.019651	0.0123339	0.031847	0.0724224	0.00800129	0.0182872	0.0109233	0	0.01333	0.0452148	0.0178313	0.00755928	0.0137937	0.0145131	0.0398181	0.00192812	0.0174083	0.0247844	0.0301376	0	0.0219502	0.0398979	0.0493196	0.0180873	0.0131979	0.042104	0.0249089	0.0122819	0.250492
WDCP	0.0250812	0.00895117	0.0235217	0.0286647	0.0220304	0.0310172	0.0124987	0.0369678	0.0213884	0.0203519	0.022616	0.0400916	0.0134407	0.025453	0.0271521	0.0270591	0	0.0182744	0.0251531	0.0122097	0.015245	0.00802844	0	0.015422	0.022509	0.00484192	0	0.02361	0.0150802	0.0279325	0.00551698	0.0163816	0.0109252	0.0266612	0	0.0152655	0.025967	0.0327039	0	0.0245633	0.0291117	0.00156231	0.0091351	0	0.04592	0.0072555	0.0102515	0
FKBP1B	0.0233536	0.0382283	0.0164069	0.0468138	0.0379746	0.0380502	0.0681682	0.0101338	0.0302108	0.0141855	0.0288676	0	0.0392314	0.016243	0.0319027	0.0171401	0	0.0251568	0.0455852	0.025815	0.0316372	0.0221981	0	0.0188266	0.0467562	0.0540662	0	0.0164942	0.0433129	0.0102372	0.0219476	0.0275125	0.0361614	0.0261982	0	0.0100383	0.0235731	0.0707211	0	0.035963	0.0110735	0.0434839	0.0392351	0.029131	0.0127792	0.0204548	0.0111475	0.0680503
SF3B6	0.059008	0.0380698	0.0624535	0.0701712	0.0649964	0.0650229	0.0691902	0.0603256	0.0479395	0.0190645	0.0571883	0.0561884	0.063927	0.039775	0.0405528	0.0457861	0	0.034407	0.0788441	0.0408076	0.0713246	0.0288892	0.0587331	0.0751253	0.0200115	0.0579656	0	0.0955406	0.0654853	0.0299355	0.0601815	0.0477291	0.0429752	0.0488619	0.0242866	0.0276257	0.0528854	0.09629	0	0.0564949	0.0333889	0.0370988	0.0653387	0.0649855	0.0182505	0.0240664	0.0202702	0.170856
FAM228B	0.47236	0.222125	0.158747	0.190803	0.168974	0.177551	0.146471	0.253222	0.148429	0.213168	0.20582	0.249598	0.301863	0.186078	0.32789	0.187812	0	0.225978	0.137102	0.204375	0.15336	0.148258	0.221252	0.126375	0.258093	0.238154	0	0.282498	0.203246	0.225014	0.447842	0.231832	0.30315	0.165008	0.360086	0.238577	0.218914	0.287749	0	0.251665	0.19857	0.205504	0.301227	0.148665	0.100157	0.0907882	0.147138	0.255991
TP53I3	0	0	0.0106542	0.0176278	0.00676995	0.0015811	0.0287072	0	0.0126196	0	0.00227403	0.00532486	0.00416069	0.00654785	0.00740645	0.00601977	0	0.0075774	0.0030019	0	0.0037351	0.00338802	0	0.00114673	0.0165884	0.0111931	0	0	0.0107621	0.00215562	0.000952525	0.00544401	0.00450338	0.00773955	0.0350588	0.00313781	0.000537904	0.00111203	0	0	0.0156213	0	0.000605839	0.0218362	0.00436431	0.00373643	0.00104815	0
PFN4	0.0130501	0.000771374	0.00330707	0.0370958	0.0117356	0.0211751	0.00507844	0	0.0202	0.000666858	0.00766373	0.0418119	0.00158727	0.00714596	0.000840527	0.0111754	0	0.0129533	0.0143093	0.0132361	0.00789467	0.0120542	0	0.00818696	0	0	0	0	0.0185229	0.00973095	0	0.0108781	0.000379426	0.0165095	0	0.00311542	0.0091353	0	0	0	0.0230449	0	0.025288	0.00830326	0.0201269	0.00238626	0.00945056	0
AC008073.3	0.0721408	0.0523974	0.023106	0.0279682	0.0307921	0.0240631	0.0166173	0.00759266	0.0259082	0.0163998	0.0257211	0.0198905	0.0502554	0.0412989	0.0267573	0.0443592	0	0.0685328	0.0363686	0.0203896	0.03555	0.0162006	0.0452722	0.0325897	0.00667752	0.0290345	0	0	0.0365239	0.010799	0.0198568	0.0244141	0.0387744	0.0195242	0.110472	0.0302284	0.00929077	0.00520375	0	0.0461818	0.0381636	0.0468814	0.0403708	0.020234	0.00767488	0.00962612	0.0339996	0
FAM228A	0.0207903	0.0319476	0.00827677	0.0209111	0.0206783	0.0269953	0.00195135	0.00854869	0.0192543	0.00430787	0.0206305	0.00606704	0.00275841	0.0284805	0.00976461	0.0321089	0	0.0250251	0.0141118	0.0221996	0.0326093	0.019039	0.00889419	0.0181915	0.0238032	0.016109	0	0.0399817	0.000746801	0.00359527	0.032472	0.0120569	0.0102544	0.000140078	0.0262336	0.0157031	0.0131736	0.00176656	0	0.00958492	0.0254758	0.0216064	0.0615794	0.00393259	0.0158267	0	0.0108485	0
ITSN2	0.506122	0.470413	0.329984	0.400701	0.381058	0.390092	0.357955	0.33129	0.24176	0.284212	0.279473	0.29418	0.422084	0.308135	0.418989	0.343109	0	0.367599	0.284997	0.354986	0.264722	0.217592	0.417874	0.158256	0.292956	0.400566	0	0.564302	0.442269	0.466709	0.477917	0.301933	0.444703	0.278621	0.493441	0.278056	0.289692	0.302361	0	0.395529	0.312067	0.615167	0.465331	0.634474	0.438959	0.177968	0.187125	0.529814
NCOA1	0.518317	0.55489	0.409641	0.499942	0.442348	0.512185	0.367167	0.378874	0.242486	0.339304	0.329424	0.58441	0.545815	0.407245	0.652139	0.305335	0	0.380756	0.35225	0.506447	0.258393	0.196169	0.490888	0.18391	0.25468	0.37122	0	0.897288	0.532614	0.73556	0.705148	0.38331	0.626445	0.332641	0.699489	0.355374	0.268924	0.458114	0	0.457595	0.342151	0.737912	0.506358	0.807362	0.449877	0.265729	0.255094	0.626717
PTRHD1	0	0.00536755	0.0149456	0.0372886	0.0175765	0.00750281	0.0281864	0.0223692	0.0176197	0.0143549	0.0102028	0.000908409	0.00974484	0.0245109	0.010488	0.00876774	0	0.0056645	0.021685	0.00753141	0.00542175	0.00972782	0.00400865	0.0304408	0	0.0115592	0	0.0503919	0.019643	0.0214448	0.00510168	0.0168106	0.0286945	0.0179725	0	0.00433276	0.00834996	0.022753	0	0.00256022	0.00252813	0.0174252	0.0137709	0.0145806	0.0374857	0.00213092	0.00184446	0.164344
CENPO	0.0917758	0.0632838	0.0337303	0.0817838	0.0562741	0.0590168	0.0446976	0.0135437	0.035428	0.00963569	0.0143042	0.0321336	0.0115603	0.0457619	0.0197083	0.0381308	0	0.0378728	0.0464271	0.0345115	0.0591914	0.0168747	0.0418833	0.0205108	0.00966108	0.0151559	0	0.0619342	0.0235509	0.0837827	0.0171604	0.0339875	0.0376808	0.0326391	0	0.022427	0.0175383	0.0290477	0	0.0150236	0.0498116	0.0387616	0.0332985	0.0579694	0.0789144	0.00775764	0.0340028	0
ADCY3	0.229503	0.254565	0.193722	0.279469	0.228274	0.22035	0.294739	0.327743	0.196959	0.194247	0.214	0.180039	0.271343	0.23392	0.348177	0.208582	0	0.241094	0.215272	0.23949	0.252887	0.12576	0.331332	0.157655	0.219083	0.263554	0	0.305848	0.277007	0.311162	0.265783	0.246213	0.29106	0.196302	0.294216	0.219228	0.194677	0.274491	0	0.246275	0.237289	0.329718	0.324111	0.232378	0.238075	0.195837	0.169665	0.16568
DNAJC27	0.07369	0.152587	0.0795445	0.0891484	0.0820104	0.100539	0.102222	0.0865585	0.087604	0.0630784	0.0862897	0.0849286	0.0939551	0.0769424	0.0682454	0.113027	0	0.0986055	0.0837059	0.0852826	0.0889911	0.0790907	0.0619301	0.0610426	0.102455	0.0589526	0	0.127593	0.110418	0.122331	0.113876	0.0537801	0.0667882	0.0601587	0.0268163	0.0882427	0.0696052	0.0807882	0	0.0821014	0.128675	0.072898	0.0817938	0.133663	0.107498	0.0646215	0.0618283	0
EFR3B	0.278421	0.359214	0.21938	0.328691	0.314234	0.322244	0.24333	0.285119	0.22943	0.268341	0.246011	0.306185	0.319492	0.258401	0.312964	0.255404	0	0.278858	0.264081	0.273884	0.240666	0.160545	0.268157	0.180898	0.254994	0.228088	0	0.446379	0.341292	0.276576	0.36362	0.295828	0.373526	0.233049	0.43253	0.249077	0.257168	0.216743	0	0.266079	0.272841	0.367765	0.383938	0.331485	0.323393	0.264798	0.183552	0.477527
POMC	0.00428638	0	0.0019998	0	0.00203984	0	0.0192053	0	0.00345996	0.000335651	0.00142341	0	0	0	0.00532515	0.0159214	0	0.00367318	0.00495731	0.00115907	0.00390251	0.013791	0	0	0.00437583	0	0	0	0	0	0	0.00382552	0	0.0196073	0	0.00326792	0.000924969	0.00260723	0	0.00275493	0.00263154	0	0.0341792	0	0	0.00244863	0	0
DNMT3A	0.25258	0.254625	0.227358	0.202813	0.240394	0.193897	0.207503	0.232279	0.184163	0.153379	0.186856	0.200585	0.298665	0.246912	0.317075	0.280871	0	0.244228	0.193864	0.220786	0.198539	0.171014	0.398416	0.16559	0.0933029	0.203691	0	0.244527	0.19427	0.237478	0.332663	0.187334	0.248246	0.214744	0.340153	0.196008	0.189768	0.185927	0	0.228978	0.228607	0.273128	0.2298	0.369667	0.265123	0.254736	0.202759	0.418379
DTNB	0.591336	0.584533	0.284723	0.449991	0.413147	0.53653	0.320573	0.425799	0.21913	0.246126	0.327438	0.417346	0.489288	0.247183	0.475212	0.304933	0	0.350042	0.265404	0.341932	0.265259	0.18127	0.493446	0.177704	0.430725	0.402715	0	0.588785	0.46512	0.511071	0.628791	0.266846	0.524827	0.301248	0.776596	0.280485	0.238043	0.36702	0	0.278151	0.31432	0.610564	0.483334	0.548084	0.350505	0.204117	0.180754	0.430959
ASXL2	0.22534	0.174462	0.170868	0.209919	0.23457	0.271325	0.197133	0.200702	0.145785	0.140733	0.140818	0.115067	0.192333	0.164825	0.255984	0.15482	0	0.171047	0.184771	0.203956	0.16765	0.109394	0.210616	0.136702	0.22549	0.179171	0	0.280247	0.172723	0.256055	0.228542	0.201789	0.20164	0.185993	0.197126	0.182539	0.167246	0.186084	0	0.168955	0.175036	0.111949	0.246873	0.116045	0.183826	0.111322	0.108333	0.127506
KIF3C	0.37458	0.273543	0.22895	0.28925	0.263852	0.320907	0.300764	0.38586	0.201477	0.148305	0.194753	0.271653	0.250474	0.23019	0.353143	0.241891	0	0.216527	0.263612	0.220456	0.227825	0.132416	0.324904	0.138607	0.266986	0.24831	0	0.354252	0.290151	0.267898	0.371346	0.286323	0.326277	0.177685	0.32137	0.215956	0.206319	0.263419	0	0.257939	0.202178	0.337594	0.288063	0.422936	0.328902	0.193743	0.187785	0.267634
RAB10	0.358465	0.272833	0.21643	0.268226	0.296929	0.293509	0.232423	0.25676	0.17884	0.215562	0.221822	0.281804	0.340772	0.19468	0.368644	0.249931	0	0.246608	0.220879	0.247058	0.227267	0.141985	0.245699	0.160452	0.274273	0.359413	0	0.492382	0.284891	0.322554	0.346637	0.263739	0.330613	0.157483	0.381105	0.233481	0.234016	0.323593	0	0.251513	0.207343	0.356206	0.285262	0.389631	0.259179	0.171346	0.176089	0.0878773
GAREM2	0.0355913	0.0158482	0.0252269	0.0343683	0.0111572	0.0197159	0.0194004	0.0110189	0.016674	0.0258317	0.0132433	0	0.0203195	0.013939	0.045356	0.0509418	0	0.0299437	0.00861224	0.0561862	0.0279405	0.010249	0.00179532	0.0199519	0.00978563	0.0382638	0	0.0109127	0.0145382	0.0287782	0.0117809	0.0132179	0.0130414	0.00756136	0	0.0207112	0.00905883	0.000878852	0	0.0127446	0.0143661	0.0064875	0.0580366	0.018818	0.00493626	0.00833134	0.010409	0.0151712
HADHA	0.146885	0.162882	0.098869	0.152975	0.157603	0.149236	0.136007	0.157628	0.116191	0.0829581	0.164504	0.141434	0.122096	0.144305	0.130747	0.187347	0	0.133418	0.140692	0.14093	0.095641	0.0995341	0.0873453	0.10402	0.154441	0.1049	0	0.360484	0.191014	0.153621	0.0989877	0.142027	0.13271	0.126005	0.034737	0.118742	0.114086	0.176145	0	0.0856423	0.151246	0.136458	0.204161	0.13523	0.126302	0.111052	0.0976977	0
HADHB	0.111542	0.178338	0.109676	0.189817	0.134883	0.091297	0.050866	0.110204	0.102743	0.0785047	0.099734	0.118749	0.152317	0.158583	0.15788	0.168293	0	0.148925	0.106422	0.104456	0.134033	0.0876263	0.15522	0.113411	0.0834385	0.178965	0	0.262272	0.194662	0.14433	0.193152	0.154944	0.1509	0.112706	0.158504	0.14363	0.141696	0.0855334	0	0.142648	0.0883153	0.225467	0.22269	0.140513	0.177134	0.0792072	0.0820944	0.183803
ADGRF3	0.0270161	0.0170022	0.00982895	0.0260641	0.0169602	0.0108827	0.0301242	0.0192522	0.0152608	0.02155	0.00818016	0.0102351	0.0111785	0.0216393	0.0100425	0.00520364	0	0.0121243	0.020537	0.0173742	0.0201387	0.0147436	0.0260815	0.0248758	0.035716	0.0087198	0	0	0.0654186	0.0305508	0.0455412	0.00548804	0.0132083	0.0618084	0	0.0108364	0.0119335	0.0239952	0	0.0330083	0.0323376	0.019368	0	0.0265722	0.00629044	0.0289155	0.0172411	0.0878773
SELENOI	0.129505	0.145623	0.147011	0.191788	0.180325	0.174368	0.17285	0.172497	0.145251	0.10127	0.0920778	0.0482357	0.150875	0.181874	0.138306	0.202663	0	0.169654	0.16936	0.15513	0.145461	0.11245	0.112931	0.0836408	0.141075	0.148615	0	0.283868	0.177199	0.206026	0.233346	0.164239	0.168406	0.145216	0.119097	0.119411	0.129442	0.148255	0	0.18939	0.142969	0.155498	0.208291	0.20297	0.244165	0.100288	0.0962307	0.105047
DRC1	0.0595753	0.0583026	0.0325582	0.0486367	0.0390498	0.0398786	0.0292736	0.0508425	0.0331127	0.0224442	0.0446324	0.00772058	0.0175415	0.07335	0.0135471	0.0295164	0	0.0703712	0.0164313	0.0619771	0.0222399	0.0198425	0.0692231	0.0170713	0.0154839	0.0246718	0	0.0114507	0.0774447	0.0307083	0.0186632	0.0459407	0.0125355	0.0231292	0.025703	0.0339837	0.0196436	0.0171037	0	0.0425437	0.0251974	0.0748153	0.0848419	0.0262721	0.0134284	0.0126931	0.0352534	0.0519765
OTOF	0.0018809	0.000935289	0.00283777	0.0153382	0.00757268	0.00425932	0.0128918	0.00561087	0.002364	0.0143626	0.00522717	0	0.0135842	0.00919129	0.000991522	0.00837974	0	0.00532412	0.00414952	0.00826878	0.0146424	0	0.00966462	0.0060862	0	0	0	0.0089125	0.0115742	0.0132541	0	0.00234231	0.011187	0.00237672	0	0.00355091	0.00826359	0.00468436	0	0.0224931	0.000580983	0.0081595	0.0172408	0.00489474	0.00556013	0.00336465	0.00376164	0
CIB4	0.0103168	0.00444244	0.0036658	0.00250419	0.00357888	0.00671393	0.00453152	0.0202976	0.00454894	0.00132555	0.018806	0.0135669	0.00315904	0.00484033	0.0233224	0	0	0.00313422	0.00145844	0	0.0132162	0.00632851	0.0040707	0	0.0144224	0	0	0	0.0025031	0.0295837	0.00144453	0.00376954	0.00422331	0.000327181	0	0.00206392	0.0059103	0.00123099	0	0.011428	0.0132683	0.0124853	0.0118352	0	0.00983903	0.00844646	0.0137142	0
KCNK3	0.097705	0.0439337	0.0698542	0.0866636	0.0766159	0.057829	0.139036	0.0706326	0.106593	0.0395541	0.0777152	0.0609871	0.0561101	0.103123	0.0756178	0.0842311	0	0.102054	0.132017	0.0704959	0.0901373	0.0860599	0.171057	0.0848492	0.073729	0.0630274	0	0.0559431	0.0722583	0.0598994	0.16155	0.126003	0.0870556	0.065697	0.0645163	0.0906446	0.101518	0.0746097	0	0.0650257	0.0808728	0.142043	0.106474	0.126563	0.105001	0.0640446	0.0721205	0.218682
CENPA	0	0.00435861	0.0174081	0.0187827	0.0379036	0.0242873	0.0501699	0.0245941	0.0223313	0.0184427	0.00670227	0.0228837	0.0086046	0.0273606	0.0334062	0.0240008	0	0.024633	0.0294134	0.0182023	0.0247651	0.0221783	0	0.0282324	0	0.0184323	0	0	0.0437516	0.0309558	0.0522045	0.0343276	0.0287479	0.0155808	0	0.0213262	0.0195977	0.0413162	0	0.0180787	0.0273663	0.00930297	0.0203148	0.0166861	0.0212736	0.0345243	0.010179	0
DPYSL5	0.170013	0.180309	0.193532	0.270515	0.245487	0.1779	0.234642	0.232223	0.201561	0.174402	0.196658	0.220062	0.285589	0.181519	0.29923	0.235044	0	0.237036	0.220908	0.250915	0.214758	0.150238	0.286998	0.162269	0.208004	0.190777	0	0.204337	0.18785	0.260681	0.335442	0.196352	0.226788	0.184037	0.337657	0.247798	0.197853	0.258756	0	0.251351	0.244585	0.232612	0.264968	0.282115	0.198514	0.281775	0.205043	0.193692
MAPRE3	0.256619	0.261439	0.213203	0.272049	0.26807	0.247552	0.296543	0.250788	0.170915	0.151812	0.187791	0.215715	0.231586	0.196731	0.241424	0.24689	0	0.214602	0.210616	0.236358	0.19027	0.118148	0.323428	0.135291	0.274276	0.228161	0	0.259856	0.245241	0.242357	0.375685	0.226332	0.234619	0.164568	0.120785	0.185646	0.181408	0.308207	0	0.236823	0.192283	0.261126	0.345889	0.354735	0.274813	0.12348	0.165327	0.160286
TMEM214	0.045581	0.00540306	0.0102935	0.0322402	0.04108	0.0303427	0.0318088	0.0148192	0.0270275	0.0171008	0.012636	0.0221985	0.0181992	0.0175599	0.036319	0.033749	0	0.00673973	0.0383802	0.0235852	0.0102345	0.0178675	0.0239141	0.00225346	0.00167905	0.0248051	0	0.023555	0.0191268	0.0451195	0.0212787	0.0224878	0.0232534	0.0202825	0	0.0262903	0.0325573	0.038592	0	0.0285144	0.0226655	0.0294985	0.0208497	0.0722716	0.0275245	0.0096939	0.0152178	0
AGBL5	0.0604728	0.0176598	0.0497676	0.151163	0.073956	0.0643167	0.0543234	0.0651734	0.0803912	0.0308978	0.0286928	0.00118647	0.0418437	0.0822302	0.0243935	0.115921	0	0.0639249	0.0672498	0.0439777	0.0616224	0.0598707	0.0751633	0.0883217	0.0302156	0.00772101	0	0.0109127	0.0414788	0.0590338	0.0282361	0.061888	0.0591571	0.0863674	0.0293296	0.0288616	0.0427929	0.046955	0	0.0446573	0.0496669	0.0632017	0.0970146	0.0339606	0.0250136	0.0375527	0.0407429	0.0248097
OST4	0.0564542	0.01105	0.0163107	0.0817964	0.0593993	0.0362534	0.0724683	0.0270815	0.0364235	0.0155297	0.0353996	0.036728	0.0255103	0.0268954	0.0609664	0.0139224	0	0.0233697	0.0651653	0.00850545	0.0203471	0.0213135	0.0886078	0.00518733	0.0255377	0.0196475	0	0.0823657	0.0770181	0.0281639	0.0897868	0.0534303	0.0457736	0.0342979	0	0.00578774	0.0145965	0.0189502	0	0.0255036	0.0138735	0.0110452	0.0378346	0.0268692	0.0242259	0.0253778	0.0142682	0
EMILIN1	0	0	0.00133581	0	0	0.00397273	0	0	0.0024369	0	0	0	0	0.0105276	0.00238176	0	0	0	0.00264391	0	0.00831733	0	0	0	0	0	0	0	0	0	0.00605208	0.00474606	0	0	0	0.00109067	0.00472892	0	0	0.0147114	0	0	0.00632716	0	0	0	0	0
KHK	0.035064	0.0126383	0.0102782	0.0427538	0.0142942	0.0285967	0.0455704	0.0176729	0.0284852	0.00953119	0.000942226	0.00182833	0.00879632	0.0576767	0.0207107	0.0247342	0	0.0238935	0.0358007	0.0230822	0.0230429	0.01116	0.006904	0.0446688	0.00734261	0.00500208	0	0.0136837	0.028699	0.0282434	0	0.0436134	0.0199267	0.0363586	0	0.0126664	0.0157934	0.0299462	0	0.0293837	0.0121402	0.0135857	0.0347474	0.0122673	0.00436615	0.0262256	0.0252108	0
CGREF1	0.123205	0.0926245	0.0766189	0.150243	0.114837	0.106882	0.0938245	0.0606493	0.118212	0.0974624	0.0703092	0.0710509	0.108806	0.187014	0.133416	0.157448	0	0.111847	0.0876952	0.125887	0.0876133	0.0662038	0.0991532	0.0834091	0.109377	0.10081	0	0.0882659	0.154041	0.0716642	0.101843	0.12538	0.135972	0.120707	0.0462391	0.0814485	0.113199	0.0765436	0	0.139345	0.130869	0.141409	0.197297	0.0850558	0.0906743	0.0598691	0.11359	0.0151712
ABHD1	0	0.000675699	0.00439603	0.00553041	0.0105058	0.00338722	0	0.0289169	0.0043794	0.00636344	0.000542325	0	0.00747814	0.0143337	0.00690797	0.0202905	0	0.00890905	0.00095387	0	0.011706	0.0047727	0.00645015	0.0334055	0.00734261	0.0164699	0	0	0.00674142	0.0329179	0.00158637	0.00841051	0.00607557	0.0143865	0	0.00609794	0.00659901	0	0	0	0.00333028	0.00819488	0.0314556	0	0.00850947	0.00117845	0.00536944	0
PREB	0.0145939	0.0548128	0.0311315	0.0330388	0.0645927	0.0368491	0.0508343	0.0613151	0.0447661	0.0232021	0.016616	0.0190965	0.0581249	0.0367265	0.024848	0.014942	0	0.0282866	0.0461444	0.0529932	0.0271575	0.00685102	0	0.0257673	0.0270915	0.0167667	0	0.0112803	0.0493411	0.0216861	0.0164976	0.0213362	0.0425172	0.0159067	0.0659132	0.0221026	0.0306758	0.0325258	0	0.0245276	0.0204334	0.0190894	0.0713888	0.0571032	0.0387405	0.00812604	0.0235624	0.0399948
TCF23	0	0.00316106	0.000686498	0.00148906	0	0	0	0.00387111	0	0	0	0	0	0	0	0	0	0	0	0	0	0	0	0	0	0	0	0	0	0	0.00616722	0	0	0	0	0	0	0	0	0	0	0	0	0	0	0	0	0
SLC5A6	0.0436169	0.033464	0.0278479	0.0600561	0.0491806	0.0306112	0.0450901	0.0436481	0.0399527	0.024256	0.0163379	0.0138067	0.0374222	0.0613752	0.0613661	0.0419637	0	0.033265	0.0289669	0.0443816	0.0403817	0.0223921	0.0357786	0.00838925	0.0118459	0.0370553	0	0.0757332	0.0420008	0.0456385	0.0850874	0.0387168	0.0599223	0.0080888	0	0.0203294	0.0277753	0.00939807	0	0.0201619	0.0548369	0.00722285	0.0263854	0.0224997	0.00815916	0.00134519	0.029893	0
ATRAID	0.0539979	0.0319239	0.010868	0.0258178	0.0245579	0.0249927	0.0356791	0.0663684	0.0365814	0.010017	0.0204843	0.012001	0.0307739	0.051763	0.0294382	0.0204375	0	0.0361249	0.0428159	0.0135275	0.0190975	0.0260086	0.0272798	0.0422986	0.0299728	0.0212917	0	0.0322155	0.0574415	0.023837	0.0150191	0.0461773	0.0549461	0.0151985	0	0.0126782	0.0132177	0.00291149	0	0.0282887	0.010414	0.0323834	0.03387	0.0217775	0.0261748	0.0167578	0.0116827	0
CAD	0.0843476	0.101239	0.0339012	0.0468332	0.047651	0.0418684	0.0222736	0.0807393	0.0394102	0.0231177	0.0257576	0.0173704	0.0277572	0.101159	0.0925173	0.0696063	0	0.0687546	0.0428811	0.0716035	0.0411279	0.0247844	0.0432918	0.0310032	0.0634536	0.0495207	0	0.0636838	0.0328133	0.0444168	0.0768435	0.0664705	0.0993174	0.0423682	0	0.0567926	0.0448055	0.0340135	0	0.0695381	0.0521535	0.0307681	0.0831299	0.0332377	0.0266419	0.0485987	0.0263009	0
SLC30A3	0.0359095	0.0291027	0.00408492	0.0125186	0.0297432	0.0344531	0.0255835	0.0179409	0.0165505	0.00399739	0.00793607	0.0214907	0.0167784	0.00878918	0.00460163	0.0111288	0	0.00951623	0.00923738	0.00447953	0.00655277	0.0045413	0	0.00135351	0.029782	0.0124644	0	0.00559285	0.00348112	0.0445452	0.0323502	0.0439906	0.0561545	0.00362404	0	0.01294	0.00555448	0.0572106	0	0.0039361	0	0.00388853	0.0168895	0.00571895	0.0723689	0	0	0
DNAJC5G	0.0125489	0.0192771	0.000749807	0.00156564	0	0.00543024	0.0092539	0	0.00446237	0	0.00736677	0	0.000182331	0.00173504	0.0610633	0.00144859	0	0.00214159	0.000932968	0.00395393	0.0012281	0	0.0110465	0.00102855	0.00630573	0	0	0.0172874	0	0.01721	0	0.00580043	0.0142705	0	0	0.000788181	0.00196345	0.00286896	0	0.0114948	0.0230352	0	0	0.00393259	0.0336637	0	0.00456046	0
TRIM54	0.0082483	0.00319849	0.00379592	0.00851518	0.0151504	0.00304748	0.0144017	0.0119595	0.0074444	0	0.00898245	0	0.00571678	0.00807862	0.00595674	0	0	0.00286041	0.000980038	0.0045297	0.00339365	0.00274682	0.0310917	0.00627608	0.00760456	0.00674302	0	0	0.0135742	0.00437899	0	0.00533858	0.0224606	0.00234303	0	0.0065512	0.00533683	0	0	0	0.00598994	0	0.0020242	0	0	0	0.00312925	0.0324513
UCN	0.0699632	0.066999	0.0403913	0.0556091	0.0620946	0.0518612	0.0611807	0.0454339	0.0384603	0.0485626	0.0354482	0.0476765	0.0393922	0.0375974	0.0844566	0.0627816	0	0.0326016	0.0483555	0.0572293	0.0524606	0.0317265	0.0638059	0.0150646	0.0522566	0.0498484	0	0.113697	0.0552127	0.0572315	0.0347257	0.0654326	0.102084	0.0313914	0.0482073	0.0488404	0.0418228	0.0303929	0	0.061407	0.0434482	0.0684803	0.041816	0.0721701	0.104928	0.0277212	0.0323018	0
MPV17	0.0852916	0.065883	0.084316	0.142714	0.136987	0.107575	0.0840982	0.133429	0.106224	0.0734456	0.0916374	0.122225	0.102427	0.11796	0.103805	0.127466	0	0.134923	0.104698	0.12348	0.0926976	0.0964543	0.22548	0.060234	0.0930084	0.0578577	0	0.172325	0.125739	0.106224	0.168255	0.138639	0.126613	0.0948618	0.187676	0.124392	0.0941869	0.104129	0	0.106787	0.114376	0.134611	0.0940616	0.0765252	0.0724527	0.124088	0.0971063	0.131124
GTF3C2	0.11847	0.108284	0.0691217	0.0999704	0.107797	0.10408	0.0805734	0.110745	0.0824706	0.0766038	0.0445749	0.125027	0.1151	0.118042	0.205093	0.0748837	0	0.107412	0.103734	0.101903	0.0660937	0.0586399	0.12192	0.0589569	0.0607099	0.130723	0	0.158452	0.131693	0.148651	0.130714	0.11464	0.144882	0.0723455	0.158254	0.127004	0.12497	0.063023	0	0.105385	0.112874	0.130128	0.201222	0.131276	0.0579222	0.0259535	0.113106	0.0404551
EIF2B4	0.0528242	0.0796089	0.040283	0.0786564	0.0656934	0.0660115	0.0453161	0.0114109	0.0522331	0.0181327	0.0220094	0.0215136	0.0256646	0.0659699	0.0559163	0.0569553	0	0.049775	0.0329328	0.0602217	0.0574957	0.0304863	0.0424654	0.0637378	0.0129899	0.0171641	0	0.0299511	0.0665	0.0322285	0.0202577	0.073785	0.052941	0.0464259	0.00654414	0.0755642	0.0499804	0.0381192	0	0.0338908	0.0445802	0.0376397	0.0571774	0.070141	0.0131416	0.0234229	0.0324728	0
SNX17	0.0422082	0.0379532	0.015789	0.0408728	0.0511487	0.0356371	0.0608454	0.0442025	0.0611919	0.028402	0.0532177	0.0234061	0.0560091	0.0325898	0.0818435	0.0297934	0	0.0324907	0.0659303	0.0371438	0.0298684	0.0444014	0.121209	0.0241948	0.0773645	0.0492377	0	0.102001	0.0251986	0.0284504	0.0813258	0.0382486	0.085689	0.030113	0.0606089	0.0147203	0.0170319	0.0248777	0	0.0499129	0.0543266	0.0981633	0.0855971	0.111697	0.0729514	0.0446695	0.0229337	0
ZNF513	0.0233731	0.021992	0.0239266	0.0436659	0.0401534	0.0233998	0.04028	0.0706685	0.0335862	0.00607312	0.0123165	0.0435816	0.0304635	0.018755	0.0028493	0.0381545	0	0.0223288	0.0294663	0.0339929	0.0306203	0.00348093	0.0102144	0.0106617	0.0059234	0.00750838	0	0.0853969	0.0318202	0.0285011	0.069543	0.0383961	0.00921118	0.0134075	0.0765644	0.0234246	0.0416405	0.0600924	0	0.0219706	0.00802967	0.00889246	0.00731349	0.0120542	0.0262362	0.0195753	0.0111981	0
PPM1G	0.11812	0.150761	0.0767288	0.140602	0.108154	0.112172	0.123408	0.151894	0.130773	0.0829156	0.0784682	0.13439	0.194423	0.135708	0.259549	0.118048	0	0.164319	0.174273	0.161056	0.162964	0.100332	0.115786	0.0824843	0.13162	0.105008	0	0.0733218	0.134661	0.126937	0.261395	0.134012	0.143971	0.0770933	0.0707356	0.137113	0.129291	0.113416	0	0.103942	0.147394	0.158452	0.19868	0.0989978	0.11485	0.0924567	0.0650425	0.353351
NRBP1	0.110599	0.0788362	0.0941912	0.136673	0.127215	0.113401	0.122626	0.149702	0.105563	0.0536734	0.0677057	0.040133	0.0901244	0.136783	0.137089	0.124068	0	0.13888	0.111156	0.111624	0.128206	0.0823959	0.106984	0.0638317	0.130781	0.0799249	0	0.0375845	0.149352	0.125725	0.163732	0.138199	0.169584	0.086571	0.14369	0.0791266	0.103991	0.135139	0	0.0645244	0.110475	0.145761	0.179457	0.166476	0.142926	0.061433	0.055686	0.0856937
KRTCAP3	0	0.00818726	0.00428942	0.0209913	0.00923362	0.00205134	0.00801291	0	0.0088009	0.00311706	0.00653834	0.00488904	0.00920218	0.00395502	0.00454977	0.0166144	0	0.00399044	0.00103488	0.00801766	0.00489205	0.00389832	0.0126962	0.00673084	0	0.00947383	0	0	0.00397703	0.00816143	0	0.013753	0.0026227	0.00377945	0	0.0105452	0.00951698	0.00722909	0	0.0270895	0.00110036	0	0.00228417	0	0	0.0109671	0.00315496	0
IFT172	0.247768	0.25442	0.170245	0.289539	0.268678	0.293096	0.237686	0.305777	0.168638	0.18084	0.177321	0.196836	0.20135	0.255789	0.308357	0.189444	0	0.204496	0.179167	0.234904	0.2114	0.105399	0.182798	0.14244	0.173857	0.286114	0	0.261797	0.282813	0.36575	0.276901	0.23403	0.305001	0.179164	0.149595	0.205881	0.223917	0.222018	0	0.252074	0.228532	0.150145	0.321193	0.258304	0.199371	0.150611	0.157158	0.441341
FNDC4	0.0624584	0.100145	0.0422442	0.0999753	0.0744268	0.0724779	0.0961888	0.0585887	0.0626712	0.00945448	0.0229578	0.052339	0.0486652	0.087941	0.0285111	0.0858204	0	0.0661019	0.0866586	0.0248814	0.0712836	0.0255005	0.0427212	0.0350635	0.0321897	0.0125068	0	0.0183866	0.0908202	0.07641	0.056971	0.0560963	0.0323542	0.0399384	0	0.0422853	0.0372283	0.0275824	0	0.0501664	0.0626374	0.03676	0.0527879	0.021669	0.0486637	0.0533739	0.0302476	0.0680503
GCKR	0.0181463	0.0127475	0.0100305	0.0117277	0.0138442	0.0189067	0.00503657	0	0.00804266	0.000824446	0.0020168	0	0.00249291	0.0102121	0.000991522	0.0150711	0	0.00162367	0.00820609	0.00835286	0.00783243	0.00622117	0	0	0.0146328	0.00450029	0	0	0.0215087	0.00376811	0.00173045	0.017857	0	0.0029516	0	0.00841819	0.00721533	0.00871793	0	0.000920881	0.00696957	0.00125458	0.00360678	0	0.00240803	0	0.00145587	0
C2orf16	0	0.0170794	0.00222777	0.0114978	0.0164954	0.0178458	0.00172526	0	0.005751	0.00566809	0.00225894	0.0029263	0.00970757	0.0110522	0.000398674	0.00236536	0	0.011278	0.00463139	0.00258825	0.00996571	0.00708095	0.0228925	0.00705055	0	0.0279452	0	0	0.00718258	0.0082851	0	0.00453291	0.00215406	0.000296167	0	0.00251389	0.00404182	0.00274562	0	0.00407816	0.0079411	0.00249161	0.004547	0.0198675	0.00207227	0.00165927	0.00935242	0
ZNF512	0.107379	0.119475	0.109229	0.16877	0.176471	0.20368	0.107296	0.190325	0.118388	0.087637	0.100456	0.0919845	0.13337	0.129802	0.144795	0.201931	0	0.163297	0.131558	0.120478	0.113013	0.0899906	0.129733	0.0740537	0.149337	0.113248	0	0.235844	0.203679	0.141052	0.0955571	0.142935	0.115315	0.118139	0.152998	0.123822	0.120349	0.13502	0	0.157019	0.149434	0.0913854	0.12687	0.192072	0.118877	0.0867494	0.0867635	0.0131726
CCDC121	0	0.00187166	0.00807108	0.00679317	0.0110939	0.0181107	0.086403	0.0137846	0.0156884	0.00493309	0.0191602	0	0.0157868	0.00475059	0.0277069	0.00417708	0	0.00680386	0.00402441	0.00761617	0	0.00256858	0	0	0.00294908	0.0333826	0	0	0.00920956	0.00583713	0.00990683	0.0075561	0.000180315	0.00448862	0	0.0144942	0.00860811	0.00367371	0	0.00433488	0.00211894	0.023329	0	0.0152271	0	0	0.0063932	0
GPN1	0.0614324	0.0256471	0.0275803	0.0435729	0.0267629	0.068204	0.0928727	0.0422238	0.033078	0.0266213	0.0284923	0.0139672	0.0172479	0.0444162	0.0360753	0.0631667	0	0.0349861	0.0187517	0.0532729	0.0298236	0.0295467	0.011691	0.0549252	0.0233784	0.00715573	0	0.0330258	0.06048	0.05821	0.0212531	0.0301433	0.0574853	0.00843054	0.025128	0.0251504	0.0188589	0.0276574	0	0.0275292	0.0303184	0.0078775	0.0634901	0.0495609	0.0557139	0.0121073	0.0236255	0.0829876
SUPT7L	0.129204	0.170735	0.068844	0.132322	0.126915	0.0966639	0.117385	0.139778	0.088426	0.0873202	0.058391	0.0727438	0.0965661	0.0852082	0.105439	0.115698	0	0.0794201	0.118233	0.0711804	0.0899558	0.0693264	0.0562614	0.0595973	0.0860973	0.110246	0	0.0725223	0.135452	0.157556	0.118455	0.112813	0.124849	0.064414	0.0945218	0.068377	0.0875159	0.0744169	0	0.0821705	0.102443	0.0670297	0.145054	0.0555337	0.0643478	0.0520299	0.052709	0.130292
SLC4A1AP	0.189101	0.129645	0.0809505	0.125571	0.0952133	0.108702	0.141723	0.0978976	0.0718014	0.048606	0.0753513	0.122375	0.054436	0.0835321	0.126454	0.140578	0	0.121021	0.0888439	0.0931042	0.10651	0.0659932	0.0896457	0.0493586	0.0796017	0.108773	0	0.147985	0.142739	0.13298	0.145668	0.118993	0.127413	0.0785243	0.0662193	0.0757631	0.122801	0.122931	0	0.0746835	0.115709	0.0527752	0.208273	0.0939765	0.105786	0.0647947	0.0812827	0.157384
MRPL33	0.310929	0.180362	0.183674	0.284634	0.241957	0.257611	0.139511	0.279686	0.150414	0.168165	0.150335	0.275401	0.24956	0.192234	0.209913	0.160786	0	0.178113	0.20074	0.213738	0.139817	0.142037	0.240784	0.142018	0.205634	0.266011	0	0.317546	0.22424	0.210673	0.342632	0.184601	0.236876	0.214568	0.210255	0.185136	0.136061	0.235623	0	0.126396	0.147237	0.165823	0.251801	0.253292	0.21918	0.12063	0.117112	0.239309
RBKS	0.165768	0.0894102	0.083129	0.0959714	0.0640335	0.101088	0.055379	0.136593	0.0831301	0.0859299	0.0674895	0.071372	0.0494943	0.143804	0.0738966	0.113663	0	0.101515	0.0614636	0.0589319	0.101492	0.072617	0.139638	0.0957815	0.0827441	0.0951387	0	0	0.123505	0.102855	0.072129	0.0994559	0.056965	0.0897014	0.0666606	0.0654477	0.0481751	0.0684857	0	0.0389492	0.108271	0.0924604	0.113844	0.0234109	0.0601187	0.0398709	0.0419029	0.0760564
BABAM2	0.548071	0.512132	0.335989	0.453404	0.437464	0.424306	0.420344	0.557782	0.274901	0.293655	0.298907	0.502965	0.488977	0.332735	0.569168	0.323724	0	0.38743	0.279406	0.36314	0.365535	0.215766	0.507232	0.154507	0.369124	0.410383	0	0.790223	0.490349	0.575589	0.429891	0.275444	0.512462	0.255643	0.804097	0.328024	0.274381	0.451811	0	0.446416	0.327357	0.601544	0.547072	0.586269	0.465197	0.25857	0.183863	0.326173
FOSL2	0.0394654	0.0244244	0.00634306	0.0320619	0.0260945	0.00527354	0.0371204	0.0132987	0.0065099	0.00961233	0.0135871	0.0215224	0.0322506	0.0142541	0.00764086	0.0144879	0	0.00571116	0.00711524	0.00952443	0.0184075	0.0374754	0.0141249	0.0075508	0.023015	0.0156009	0	0.114124	0.0332996	0.029865	0.0488299	0.0222929	0.0496583	0.0269781	0	0.0108819	0.0271016	0	0	0.0176728	0.0107692	0.0258241	0.00818585	0.00958222	0.0190266	0.00777932	0.0253484	0
PLB1	0.0119019	0.0239708	0.0231147	0.0317579	0.0403843	0.0150611	0.0354598	0.0556316	0.0162636	0.0310005	0.0147534	0.0058159	0.00594202	0.0340655	0.0251423	0.0313313	0	0.0295176	0.0139364	0.0284896	0.018596	0.0117843	0.0450632	0.0121329	0.0235614	0.00837875	0	0.0570071	0.0172911	0.0240189	0.0411193	0.01763	0.0242364	0.021405	0	0.0180647	0.0369346	0.0609156	0	0.016953	0.0419438	0.0836102	0.0182687	0.0198248	0.0109161	0.0224602	0.0147606	0.23559
PPP1CB	0.182744	0.201346	0.102582	0.18505	0.112258	0.145418	0.13945	0.219133	0.108977	0.13778	0.0977049	0.167936	0.129376	0.119795	0.177893	0.10706	0	0.13618	0.103847	0.121302	0.122835	0.0690827	0.186449	0.0896626	0.0970224	0.123788	0	0.0664835	0.19776	0.15247	0.201153	0.111242	0.132188	0.0992457	0.110307	0.111551	0.0988514	0.106732	0	0.139717	0.114792	0.14983	0.169225	0.185627	0.0907597	0.0969284	0.0826428	0.0248097
SPDYA	0.0273141	0.0390862	0.0767604	0.0827261	0.0664937	0.0198993	0.0220893	0.0676678	0.038577	0.0132327	0.0421013	0.00783903	0.0100972	0.0547754	0.0186609	0.0734242	0	0.0606077	0.0392974	0.0438436	0.0431162	0.041127	0.0133685	0.0113432	0.00259848	0.0612179	0	0.0209026	0.0599662	0.0525887	0.0537018	0.0708392	0.0101645	0.0617293	0.00192812	0.0326208	0.0218998	0.0403588	0	0.0297257	0.072195	0.0181483	0.119263	0.0215401	0.0329359	0.0172805	0.0276902	0.04533
TRMT61B	0.208082	0.175371	0.109674	0.156776	0.15647	0.156986	0.0993757	0.104242	0.138235	0.116536	0.105054	0.134902	0.169996	0.1472	0.178938	0.147309	0	0.169845	0.126805	0.142479	0.159929	0.0769508	0.139682	0.143753	0.247847	0.14857	0	0.175563	0.154168	0.209358	0.185912	0.164774	0.17651	0.119924	0.129882	0.137004	0.0950789	0.144123	0	0.196169	0.175593	0.104743	0.23818	0.119751	0.148469	0.079848	0.0947774	0.0921041
WDR43	0.163176	0.165186	0.133605	0.152555	0.153585	0.17527	0.0881677	0.140028	0.0996524	0.0877685	0.0827792	0.13578	0.149156	0.105913	0.0871685	0.139875	0	0.149202	0.14192	0.102731	0.15267	0.0955497	0.0509324	0.0849241	0.117765	0.200708	0	0.206512	0.143962	0.158639	0.107235	0.115697	0.153121	0.0871049	0.112087	0.109015	0.0851304	0.0660885	0	0.0980028	0.101193	0.129605	0.175777	0.252736	0.175091	0.0853679	0.0625126	0.155709
TOGARAM2	0.0485239	0.155425	0.128941	0.149575	0.0268593	0.126869	0.0443035	0.0550444	0.0379766	0.0470215	0.0865207	0.0266575	0.0452193	0.0441182	0.187563	0.0476816	0	0.0243174	0.0282669	0.0797703	0.106214	0.0403774	0.117538	0.0680922	0.118372	0.140491	0	0.090481	0.044739	0.182009	0.0447701	0.0593933	0.0811327	0.11624	0.160617	0.0323228	0.0734042	0.0123241	0	0.128509	0.167849	0.203176	0.232187	0.0205545	0.18499	0.101644	0.066568	0
CLIP4	0.399165	0.304757	0.229897	0.316334	0.325624	0.363314	0.235545	0.304025	0.192938	0.188664	0.25867	0.274621	0.30701	0.266902	0.315072	0.289236	0	0.272551	0.212457	0.3047	0.255768	0.177902	0.260551	0.153539	0.242142	0.394702	0	0.492582	0.425895	0.39881	0.278542	0.315965	0.386233	0.217945	0.359903	0.200284	0.201289	0.302776	0	0.32975	0.219693	0.40629	0.376121	0.360284	0.299141	0.180847	0.139503	0.306732
ALK	0.922986	1.02377	0.995912	0.921893	1.03351	0.947584	0.651577	1.08908	0.923778	0.990923	0.920268	1.33375	1.13642	0.959787	1.12261	1.04352	0	0.875875	0.834671	1.12515	0.882749	0.765195	1.2746	0.754082	1.06516	1.00912	0	0.895811	0.902476	0.890018	0.906026	0.722976	0.949727	0.932661	1.28999	1.08024	0.675098	0.974537	0	1.00544	1.07156	1.06454	0.933452	0.947669	0.824812	0.909902	1.18517	0.687319
YPEL5	0.129847	0.0656564	0.0749479	0.129779	0.0873443	0.0782345	0.147562	0.0857181	0.0733741	0.0598388	0.0937191	0.0673946	0.107149	0.0543919	0.0597624	0.0710165	0	0.0799864	0.102622	0.0706825	0.0736173	0.0509433	0.100282	0.0517306	0.0714046	0.114887	0	0.151152	0.0852686	0.149944	0.0466443	0.0775746	0.0789954	0.0922491	0.221068	0.0818542	0.102968	0.158	0	0.110579	0.0580819	0.110546	0.111138	0.163291	0.102229	0.0972495	0.031107	0.188398
LBH	0.0503759	0.0556379	0.0508586	0.0788347	0.0960426	0.08246	0.0496265	0.0432254	0.0739119	0.0467048	0.0766496	0.0299006	0.0898395	0.0718217	0.116334	0.113033	0	0.0700109	0.0984092	0.0697475	0.0484441	0.0170684	0.0750868	0.0489502	0.0888305	0.0375629	0	0.0434836	0.0411079	0.025447	0.00948204	0.0369057	0.0409283	0.0172209	0.00619903	0.0507169	0.0574734	0.0524736	0	0.0406561	0.116528	0.0283979	0.0503883	0.0300179	0.00871836	0.0568406	0.0338	0
LCLAT1	0.344288	0.361171	0.245765	0.311566	0.340928	0.312451	0.177807	0.308768	0.19396	0.206995	0.2398	0.286984	0.294516	0.172816	0.244172	0.285477	0	0.217306	0.216544	0.223114	0.256943	0.108455	0.285094	0.191482	0.274874	0.296062	0	0.47177	0.338696	0.408774	0.287173	0.203944	0.315564	0.190648	0.517899	0.210688	0.203406	0.29856	0	0.288029	0.224703	0.29309	0.243983	0.362203	0.222577	0.119359	0.173989	0.275957
CAPN13	0.0029801	0	0.00452489	0.00181626	0.000769752	0	0.000878586	0	0.000645606	0	0	0.00118077	0	0	0	0	0	0	0.0023315	0	0.00166303	0	0	0	0	0	0	0	0.00130475	0.00482799	0	0.0064141	0	0	0	0	0.00226663	0	0	0	0	0	0.00364429	0	0	0	0.000667454	0
GALNT14	0.0951635	0.0538256	0.0687829	0.0755826	0.0607882	0.0503744	0.0813816	0.095688	0.0538044	0.0577564	0.0774033	0.121862	0.114682	0.0481007	0.132328	0.0567753	0	0.06809	0.0802733	0.0928766	0.0670649	0.0614827	0.11064	0.0512224	0.0242888	0.114504	0	0.176602	0.0807179	0.10815	0.122767	0.0527872	0.0955537	0.0850146	0.120831	0.0543031	0.0693545	0.0572498	0	0.094627	0.037393	0.183447	0.0394544	0.122957	0.0656662	0.068039	0.0836494	0.255912
CAPN14	0.0102992	0.009486	0.0211832	0.0230851	0.018124	0.0217057	0.00439944	0.0104045	0.0193196	0.00868216	0.0136054	0.0207297	0.0115155	0.0169941	0.00506258	0.0240559	0	0.0102497	0.0149927	0.0262185	0.00755961	0.00311749	0	0.0226951	0.00982832	0.0196192	0	0.0120243	0.0290187	0.0391875	0.0188228	0.010957	0.0198998	0.03296	0.0474647	0.0208799	0.0241109	0.0252073	0	0.021117	0.0169496	0.00645896	0.0433465	0	0.0627583	0.00556715	0.0377844	0.109367
EHD3	0.0816944	0.0476518	0.0354358	0.0435026	0.0590236	0.0909309	0.0638947	0.114931	0.0420407	0.0424246	0.0347765	0.0435154	0.0804993	0.0219873	0.0593488	0.038514	0	0.0295324	0.0432839	0.039277	0.0478398	0.0394451	0.0666792	0.0210997	0.0140293	0.0637512	0	0.0749332	0.0478209	0.0737604	0.136019	0.0709779	0.0920005	0.0241819	0.0530202	0.0574506	0.0403658	0.0511957	0	0.0654216	0.0339084	0.0161589	0.0430925	0.0366935	0.0186181	0.0166356	0.0216157	0.111002
XDH	0	0	0.00105159	0.00345047	0.013176	0.00578188	0	0	0	0	0	0	0	0.00725979	0	0.00191251	0	0.00782738	0.00393184	0	0	0.00594242	0	0	0.00783998	0	0	0	0.0170142	0.00605061	0	0	0	0.00172853	0	0.000773225	0	0	0	0	0	0	0	0	0	0	0.00116599	0
SRD5A2	0	0.00132025	0.0014117	0.00242562	0	0.000801082	0	0	0.000138969	0	0.000698308	0	0	0	0	0	0	0	0	0	0.00179171	0.000918948	0	0	0	0.00344185	0	0	0	0.00310423	0	0	0	0	0	0	0	0.00035273	0	0	0	0.00209934	0	0	0	0	0	0
MEMO1	0.0640246	0.0626808	0.0743052	0.0977285	0.089334	0.135866	0.0900779	0.116427	0.0552291	0.0853048	0.0469049	0.105023	0.0866766	0.0702312	0.044503	0.0625221	0	0.0537448	0.059785	0.0919673	0.0510843	0.0564444	0.0318424	0.0460868	0.0514794	0.124698	0	0.0743983	0.111709	0.135166	0.117572	0.0515624	0.0645703	0.0761305	0.0529721	0.0322419	0.0480023	0.0557265	0	0.0797142	0.0577205	0.0371293	0.0803426	0.0676269	0.0807688	0.0403484	0.0251353	0.105515
DPY30	0.128365	0.121209	0.106693	0.154963	0.131271	0.143786	0.170594	0.203897	0.0907742	0.0690917	0.0722339	0.121299	0.121034	0.107884	0.133943	0.121882	0	0.11275	0.159272	0.0796667	0.101173	0.070252	0.132224	0.0951361	0.0953004	0.104322	0	0.111841	0.111414	0.0973201	0.253879	0.151602	0.122813	0.0839319	0.115298	0.0844091	0.114206	0.108608	0	0.127198	0.112109	0.0902008	0.125225	0.0637082	0.133976	0.0657028	0.0658187	0.0131726
SPAST	0.257506	0.320693	0.200238	0.289878	0.270836	0.258003	0.200603	0.269174	0.168232	0.162121	0.207912	0.203001	0.279229	0.163402	0.303175	0.217351	0	0.258773	0.195495	0.194133	0.216015	0.118687	0.296596	0.123103	0.217903	0.225744	0	0.349335	0.29771	0.293143	0.270116	0.23883	0.264283	0.192944	0.276264	0.213449	0.201722	0.193165	0	0.260437	0.212514	0.257964	0.288063	0.195883	0.218696	0.190383	0.175433	0.185463
SLC30A6	0.262131	0.154385	0.132554	0.174338	0.165463	0.142043	0.145257	0.164218	0.113569	0.098761	0.144374	0.126642	0.121796	0.164084	0.193431	0.121852	0	0.154215	0.128981	0.0936611	0.14197	0.0872757	0.117489	0.094169	0.0983496	0.147418	0	0.0581466	0.143669	0.119328	0.181993	0.157109	0.16958	0.119715	0.133167	0.127149	0.157439	0.069281	0	0.144013	0.107351	0.189191	0.179865	0.136629	0.117019	0.0764876	0.127094	0.147382
NLRC4	0.00494087	0.00578753	0.00470302	0.035864	0.027614	0.0061514	0.00626407	0.00495831	0.0118553	0.000511996	0.00510215	0.00216248	0.00214204	0.0429382	0.000527949	0.0285858	0	0.0181455	0.0106659	0.00545243	0.00842805	0.0174455	0	0.00150619	0	0.00683682	0	0	0.0415797	0.0195467	0.00725221	0.0204278	0.00156366	0.0201374	0.00593584	0.00376358	0.00910309	0.00235029	0	0.0070914	0.00447569	0	0.035463	0.00162224	0.00984965	0.011463	0.00750026	0
YIPF4	0.353365	0.281298	0.172775	0.254007	0.229839	0.256869	0.227027	0.251411	0.176758	0.160122	0.197059	0.201594	0.198534	0.217706	0.243157	0.212678	0	0.208371	0.173688	0.203536	0.18738	0.137357	0.335614	0.120407	0.207166	0.204594	0	0.35713	0.23758	0.207329	0.246766	0.197395	0.308743	0.187179	0.271649	0.163337	0.192379	0.222372	0	0.213588	0.243281	0.356492	0.330855	0.252874	0.219704	0.130516	0.129786	0.210713
BIRC6	0.468082	0.541733	0.20823	0.443449	0.380937	0.469573	0.318176	0.409667	0.204447	0.253382	0.257669	0.578391	0.477417	0.321963	0.506907	0.365457	0	0.259234	0.301223	0.295801	0.209251	0.0997184	0.530039	0.177152	0.322001	0.464858	0	0.730077	0.432912	0.510579	0.570547	0.218652	0.436163	0.183938	0.663849	0.248125	0.242567	0.354731	0	0.359601	0.275863	0.643175	0.352893	0.559311	0.370272	0.129328	0.20284	0.0948189
TTC27	0.171556	0.201488	0.143115	0.230684	0.235053	0.177774	0.150569	0.18855	0.134031	0.124975	0.137515	0.152669	0.130242	0.104832	0.115868	0.254247	0	0.167079	0.168373	0.155294	0.188911	0.11247	0.144487	0.115181	0.155183	0.195876	0	0.219972	0.188313	0.215324	0.195856	0.149683	0.185748	0.181705	0.022965	0.183615	0.146561	0.135007	0	0.146534	0.208143	0.176223	0.175576	0.189945	0.223583	0.0712581	0.100635	0.130292
LTBP1	0.156107	0.108239	0.0997387	0.242685	0.201623	0.103996	0.14715	0.239557	0.102747	0.176164	0.107525	0.135271	0.184072	0.196942	0.128581	0.215667	0	0.131139	0.0858657	0.174945	0.166669	0.12717	0.0443249	0.099161	0.159629	0.200397	0	0.0497876	0.125596	0.148158	0.120759	0.0629584	0.128661	0.16071	0.131095	0.121959	0.106329	0.10298	0	0.290357	0.179237	0.246383	0.232339	0.0989443	0.0937224	0.162963	0.152577	0.0829876
RASGRP3	0.0193087	0.0297395	0.0209205	0.0519585	0.03095	0.0233528	0.0163984	0.0019372	0.0201906	0.0028361	0.0226753	0.0149794	0.0408565	0.0551805	0.00243021	0.0198069	0	0.0459868	0.0158217	0.0273559	0.0323816	0.0195782	0	0.029549	0.00064916	0.00627835	0	0.0106092	0.0387171	0.00880058	0.0247017	0.086477	0.0203922	0.0441556	0.00192812	0.0136892	0.00948946	0.0104963	0	0.0396228	0.023903	0.0196633	0.0222063	0	0	0.00765169	0.0198495	0.04533
FAM98A	0.0658106	0.100757	0.0499553	0.099832	0.0583342	0.0593603	0.0609591	0.0997306	0.0641679	0.0364426	0.0382444	0.0422187	0.083548	0.0733472	0.0822723	0.0895124	0	0.0541829	0.0716133	0.0342416	0.0717104	0.053728	0.0520506	0.0625616	0.0486998	0.0593683	0	0.13351	0.0808382	0.110529	0.0302902	0.0606078	0.0786653	0.0784804	0.00593584	0.0474085	0.0654326	0.0412819	0	0.0578535	0.0650957	0.0457539	0.134588	0.0783024	0.042797	0.023488	0.0359674	0.0829876
CRIM1	0.307334	0.371817	0.181964	0.370406	0.457472	0.340189	0.253361	0.309216	0.297616	0.372703	0.284593	0.366006	0.309235	0.252346	0.248495	0.285142	0	0.236119	0.259064	0.335494	0.26281	0.20679	0.39841	0.26013	0.316943	0.359126	0	0.567551	0.354576	0.435645	0.235726	0.229671	0.313398	0.25975	0.33666	0.318829	0.233247	0.362087	0	0.36835	0.236171	0.292159	0.335065	0.437439	0.329151	0.177191	0.170905	0.11855
FEZ2	0.329311	0.340962	0.153371	0.354993	0.345883	0.324125	0.22062	0.243574	0.204082	0.162157	0.21853	0.230234	0.252598	0.236978	0.302041	0.211976	0	0.250479	0.218456	0.22947	0.19053	0.175978	0.300508	0.131437	0.230029	0.220296	0	0.263849	0.340748	0.366664	0.224446	0.204254	0.27046	0.16947	0.369596	0.22704	0.201419	0.27837	0	0.277427	0.212617	0.276695	0.302411	0.299346	0.254802	0.188645	0.15652	0.0404551
VIT	0.00485244	0.00403251	0.00499441	0.0198267	0.00660018	0.00676644	0	0.0126286	0.00676672	0.00145768	0	0.00199528	0.00662737	0.00681881	0.00143203	0.00771964	0	0.00274817	0.00579221	0.00390224	0.00529551	0.000591749	0	0.00690372	0	0	0	0.0122511	0.00322223	0.0113706	0.00212886	0.0121277	0	0.00219367	0	0	0.00952055	0	0	0.00174788	0.0111346	0	0	0	0.00493626	0	0.001904	0
STRN	0.35656	0.296906	0.219217	0.287576	0.296904	0.288796	0.224964	0.278044	0.170212	0.165331	0.18398	0.288375	0.225904	0.187221	0.241321	0.220624	0	0.177867	0.209117	0.227368	0.221602	0.129728	0.188904	0.139538	0.203862	0.224995	0	0.282987	0.304668	0.284797	0.182587	0.238766	0.278467	0.216934	0.42025	0.218183	0.161253	0.269575	0	0.270078	0.163444	0.295908	0.265073	0.229325	0.274596	0.190567	0.11451	0.211035
HEATR5B	0.209802	0.229188	0.223455	0.312113	0.301612	0.265562	0.213496	0.283187	0.181916	0.148779	0.213704	0.256009	0.223739	0.225115	0.213902	0.288226	0	0.269418	0.210448	0.248359	0.226051	0.173926	0.276679	0.143334	0.114215	0.209429	0	0.387763	0.332818	0.290225	0.293711	0.252063	0.271893	0.183925	0.35944	0.212478	0.180656	0.25595	0	0.200054	0.251371	0.325214	0.345101	0.304082	0.229465	0.115309	0.143138	0.116543
GPATCH11	0.0541225	0.0796373	0.0549069	0.0651354	0.0423173	0.0688359	0.103782	0.0814503	0.0661259	0.0427553	0.0653201	0.0391688	0.0603802	0.082168	0.0350625	0.0708459	0	0.0597457	0.0917292	0.0302005	0.0453226	0.0726611	0.0389614	0.0374945	0.118611	0.0588477	0	0.107801	0.0988227	0.0702274	0.0411589	0.115389	0.0582744	0.0787178	0	0.0362782	0.0714881	0.0780613	0	0.0529049	0.033098	0.0691972	0.0635135	0.0852763	0.0530158	0.0255746	0.028057	0
EIF2AK2	0.21058	0.323288	0.210987	0.23853	0.218847	0.24343	0.27916	0.245905	0.182409	0.165382	0.181392	0.24585	0.240141	0.179447	0.280213	0.255194	0	0.194539	0.216501	0.246034	0.183158	0.132796	0.257895	0.12821	0.243228	0.182068	0	0.262398	0.280564	0.284218	0.241828	0.234347	0.250982	0.18051	0.304976	0.200375	0.202595	0.251639	0	0.243235	0.200458	0.27631	0.27805	0.337783	0.164296	0.130433	0.175107	0.188098
SULT6B1	0	0.00789835	0	0.0148371	0	0.0083604	0.00281083	0	0.00248376	0	0.00460077	0	0	0	0.000883751	0	0	0	0.00149859	0	0.00628694	0.00223028	0	0.002694	0	0	0	0	0.000744274	0	0	0.00106714	0	0.00793671	0	0.00177436	0.00273387	0	0	0	0	0	0	0	0	0	0	0
CEBPZOS	0.198772	0.114383	0.149083	0.208081	0.187472	0.158794	0.145192	0.14148	0.121581	0.103742	0.128944	0.156955	0.175446	0.165825	0.124654	0.163488	0	0.128906	0.153168	0.121332	0.121108	0.120449	0.113367	0.106589	0.172802	0.196904	0	0.312698	0.231546	0.163207	0.255684	0.171011	0.243477	0.157589	0.284016	0.118066	0.135807	0.167813	0	0.171892	0.138777	0.162384	0.22646	0.173578	0.21105	0.0839121	0.0788198	0.106214
CEBPZ	0.0698241	0.115337	0.0748697	0.142004	0.129857	0.171157	0.158045	0.174933	0.097425	0.0584203	0.0814784	0.19994	0.120762	0.116487	0.130621	0.0988045	0	0.0779622	0.106555	0.0850056	0.125796	0.0587175	0.0620354	0.100636	0.137119	0.123988	0	0.191255	0.1282	0.0920491	0.114066	0.10238	0.132311	0.064313	0.0409776	0.100034	0.0949322	0.118302	0	0.0650578	0.0900466	0.143984	0.18289	0.12062	0.128749	0.052892	0.0546321	0.0892722
NDUFAF7	0.204984	0.123579	0.141468	0.162575	0.164585	0.19777	0.136227	0.174948	0.1221	0.0919134	0.0726397	0.148237	0.149032	0.148776	0.228374	0.15042	0	0.134101	0.13234	0.123304	0.153846	0.098719	0.116039	0.108835	0.0951119	0.213109	0	0.180715	0.205083	0.208548	0.247839	0.1611	0.157151	0.105531	0.19878	0.115128	0.146078	0.0765362	0	0.142495	0.152942	0.127804	0.242393	0.212081	0.207465	0.0577591	0.0958282	0.265106
PRKD3	0.00504862	0	0.0234862	0.0771529	0.0495678	0.0313222	0.0273494	0.00507623	0.0411514	0.00899419	0.00588038	0.00235693	0.00717901	0.0756439	0.00565477	0.0910516	0	0.0540021	0.0577796	0.00667365	0.0474463	0.0412414	0.0044144	0.0583554	0.0144596	0.0119275	0	0.0624116	0.0937921	0.0435087	0.0135574	0.0419643	0.0380621	0.0717784	0	0.0158698	0.0373974	0.0153956	0	0.029009	0.0394416	0.0311737	0.0651754	0	0.016514	0.0438136	0.029933	0
QPCT	0.0627554	0.0163158	0.00806511	0.0159898	0.0182699	0.00562635	0.0382028	0.020803	0.0165876	0.00454373	0.0113844	0.000400422	0.0564908	0.0163292	0.0133193	0.00934993	0	0.0155583	0.0165491	0.0153687	0.00706653	0.00951016	0.0459911	0.0119662	0	0.0122121	0	0.0178954	0.0201128	0.0434229	0.0929606	0.0273718	0.0184703	0.00754991	0	0.0188311	0.0164111	0.0199563	0	0.00927027	0.0238879	0.0145653	0.00406489	0	0.0134245	0.00558492	0.0093706	0
CDC42EP3	0.123703	0.0886401	0.102914	0.146182	0.110516	0.130164	0.144093	0.119045	0.109664	0.0699596	0.101055	0.095527	0.121332	0.129709	0.125522	0.132407	0	0.0826719	0.130968	0.0675563	0.0759872	0.114479	0.136975	0.106323	0.0971186	0.14081	0	0.0646675	0.103776	0.111696	0.140556	0.0780537	0.0832217	0.071745	0.201901	0.106197	0.0604679	0.0791456	0	0.120833	0.0846863	0.090804	0.0958233	0.0445625	0.0724119	0.0773271	0.0438614	0.236568
RMDN2	0.179067	0.112015	0.09865	0.122124	0.0818344	0.144543	0.108032	0.0842418	0.0721159	0.0532335	0.115017	0.092596	0.0947427	0.108307	0.122236	0.0952789	0	0.0970122	0.0814127	0.101055	0.0503802	0.0480005	0.0623482	0.0607641	0.137904	0.163954	0	0.0650892	0.0731084	0.15408	0.115366	0.0505298	0.100727	0.11394	0.0403036	0.0725777	0.0997645	0.0826761	0	0.107996	0.0624487	0.103203	0.105377	0.162154	0.089268	0.013399	0.109522	0
CYP1B1	0.00749096	0.0119753	0.0054477	0.00602267	0.0179275	0.00911872	0	0.0022013	0.00340588	0	0	0.00502837	0.000972939	0.00614482	0	0.00369922	0	0	0.00901031	0.0066264	0.00568995	0.0125592	0	0.00529786	0	0	0	0	0.0129289	0.00655051	0.03747	0.00519839	0	0.0227814	0	0.00248214	0.00734738	0	0	0	0.0391174	0	0	0.0236559	0	0	0.00433544	0
ATL2	0.202164	0.220154	0.144645	0.251237	0.228881	0.226536	0.140277	0.177997	0.139905	0.114784	0.130811	0.188073	0.174415	0.197187	0.217023	0.187542	0	0.164429	0.155963	0.18553	0.18828	0.125337	0.149739	0.113572	0.149914	0.143848	0	0.163451	0.281902	0.266581	0.233727	0.170384	0.177892	0.168309	0.0931423	0.190962	0.150379	0.156582	0	0.165722	0.176577	0.158866	0.333366	0.286074	0.221676	0.141578	0.130061	0.233167
HNRNPLL	0.186114	0.193122	0.130961	0.181264	0.170054	0.226176	0.176242	0.22608	0.0935904	0.0955617	0.108934	0.127522	0.220045	0.180226	0.144462	0.0928296	0	0.118665	0.129044	0.162037	0.174297	0.074327	0.17928	0.0797182	0.177763	0.214451	0	0.388185	0.222853	0.246383	0.176352	0.1482	0.158636	0.0984556	0.246258	0.112556	0.107991	0.114702	0	0.143597	0.0960359	0.152409	0.258562	0.210483	0.201231	0.102254	0.0667113	0.125196
GALM	0.0176714	0.0131851	0.0163728	0.0510589	0.0285834	0.0155826	0.0307069	0.0294119	0.016646	0.00086384	0.0152892	0.0242328	0.00713551	0.0112387	0.0101486	0.0360713	0	0.0120372	0.0148384	0.00943153	0.0119234	0.0292299	0.00983491	0.0129704	0.00553699	0.00482454	0	0.0792384	0.014174	0.015014	0.0327132	0.0231724	0.00107243	0.0140397	0	0.00785196	0.00829234	0.00833559	0	0.0397115	0.0150936	0.0183647	0.00765429	0.00393259	0.0212359	0.03259	0.00783073	0
SRSF7	0.153057	0.265169	0.167787	0.245334	0.216751	0.1658	0.208385	0.256646	0.178292	0.114234	0.104349	0.0795988	0.12511	0.184987	0.204421	0.245036	0	0.174948	0.166262	0.122958	0.16384	0.124581	0.134397	0.125046	0.107458	0.202249	0	0.273291	0.15924	0.202623	0.167685	0.192385	0.216344	0.190045	0.059688	0.130961	0.176909	0.178154	0	0.181987	0.206477	0.137915	0.247804	0.162652	0.168858	0.109622	0.0835145	0.0248097
GEMIN6	0.0263085	0.00447707	0.00981578	0.0270736	0.0194882	0.0208947	0.0148416	0.0107145	0.0163873	0.000525337	0.00631175	0.0054443	0.0142668	0.00623296	0.0451904	0.0157093	0	0.0110788	0.0176455	0.0162602	0.0323474	0.0109038	0.0357745	0.00682589	0.0128225	0.0644543	0	0.0490488	0.0519943	0.0188741	0.0373973	0.0222059	0.0166893	0.0167029	0	0.0132749	0.0129955	0.00536427	0	0.0163513	0.010102	0.00583389	0.00825075	0.0144728	0.00806886	0.00476238	0.0186739	0
DHX57	0.275255	0.217852	0.168802	0.188729	0.234572	0.221903	0.113039	0.277518	0.137123	0.130023	0.154379	0.218521	0.21433	0.227093	0.282038	0.217654	0	0.175922	0.166557	0.194396	0.165415	0.101917	0.158154	0.112691	0.185153	0.186686	0	0.135874	0.213176	0.268276	0.223323	0.193705	0.215663	0.154434	0.175468	0.165744	0.127875	0.184531	0	0.167724	0.133263	0.149354	0.212057	0.179993	0.149045	0.069981	0.0951344	0.0404551
MORN2	0.0174906	0.0185831	0.0156362	0.0275832	0.0160884	0.0277271	0.0175158	0.0057275	0.0162297	0.0079984	0.0114823	0.0017393	0.015621	0.00926985	0.0349457	0.038529	0	0.00772086	0.0168659	0.015545	0.0182628	0.0167857	0.00716949	0.0155009	0	0.0096266	0	0.0295123	0.0277916	0.0278307	0.0070237	0.0192389	0.00600829	0.0144415	0	0.0115645	0.00465818	0.00935166	0	0.00874862	0.00815653	0.0235939	0.00683247	0	0.00341581	0.00487145	0.00353403	0
ARHGEF33	0.0908944	0.0216809	0.0220929	0.0483768	0.050959	0.0656623	0.0749545	0.0829518	0.0369438	0.0393554	0.0280471	0.0792788	0.0319597	0.0209918	0.0570969	0.0542388	0	0.0406914	0.0277707	0.0254546	0.0295637	0.0277878	0.0657133	0.0299534	0.0236737	0.0439884	0	0.0659996	0.066958	0.0354931	0.09532	0.0330491	0.0456065	0.0492288	0.0115765	0.0314966	0.0600622	0.0253246	0	0.0636946	0.0335588	0.0942536	0.0394535	0.038085	0.0425483	0.0140719	0.0351888	0
SOS1	0.536441	0.535436	0.316549	0.438405	0.422052	0.474062	0.300766	0.440945	0.228319	0.257233	0.287913	0.429896	0.448209	0.338885	0.471123	0.344647	0	0.334671	0.310541	0.37622	0.323009	0.141003	0.466837	0.130971	0.360869	0.50506	0	0.788899	0.484001	0.50688	0.496256	0.280112	0.452831	0.283386	0.666172	0.328321	0.246631	0.434355	0	0.412042	0.354686	0.61585	0.519175	0.664362	0.470741	0.193093	0.228559	0.387523
CDKL4	0.00330051	0.0106702	0.0209226	0.0215537	0.0210784	0.0301462	0.0091014	0.00495027	0.00899361	0.00438413	0.0169978	0.0103922	0.0241814	0.0243032	0.0165867	0.00692686	0	0.0351091	0.0171169	0.0285461	0.0226307	0.00285137	0.0195477	0.0154801	0.00437583	0.0246016	0	0.057528	0.0275458	0.00710087	0.0206735	0.0284802	0.0169459	0.010423	0.00192812	0.0108006	0.0111041	0.0305485	0	0.0302554	0.00934039	0.0175945	0.0428075	0.0371807	0.0126448	0.00817165	0.0302584	0
MAP4K3	0.460074	0.463955	0.254935	0.454227	0.418963	0.455752	0.333165	0.353143	0.225528	0.288714	0.313147	0.484989	0.399148	0.291821	0.440761	0.305882	0	0.294741	0.284603	0.327791	0.247687	0.155264	0.434519	0.124481	0.331595	0.396725	0	0.578697	0.484719	0.546651	0.470357	0.283279	0.40397	0.297736	0.61694	0.309471	0.260102	0.39498	0	0.344164	0.273282	0.591004	0.49519	0.584384	0.359036	0.164425	0.225135	0.324703
TMEM178A	0.339296	0.308643	0.204371	0.397167	0.398124	0.337811	0.362953	0.351084	0.205617	0.241629	0.262001	0.252152	0.407652	0.222931	0.370545	0.236825	0	0.247228	0.222968	0.279278	0.243359	0.164279	0.240861	0.213315	0.224384	0.344735	0	0.438955	0.412881	0.386861	0.408124	0.267942	0.329927	0.28087	0.414957	0.230932	0.279054	0.35339	0	0.312133	0.236387	0.23286	0.357778	0.314749	0.347945	0.14402	0.132585	0.210676
THUMPD2	0.216053	0.117354	0.144791	0.22582	0.183663	0.21982	0.200009	0.157237	0.125016	0.133406	0.136868	0.212495	0.146102	0.174786	0.183977	0.14698	0	0.178318	0.151158	0.161116	0.145269	0.112698	0.162073	0.0964019	0.118851	0.2186	0	0.123737	0.176379	0.170845	0.16027	0.186456	0.170353	0.134276	0.196602	0.132465	0.166608	0.182451	0	0.158971	0.131047	0.209697	0.263093	0.278082	0.154287	0.088838	0.107768	0.226061
SLC8A1	1.02191	0.881988	0.971608	0.784669	0.913481	0.9532	0.872678	0.810609	0.848587	1.08886	1.17989	0.761807	1.12909	0.613803	0.91162	0.923134	0	0.995717	0.937272	0.928301	1.0098	0.715313	0.833755	0.725791	1.04948	0.972525	0	1.47299	0.955664	1.30801	1.17405	0.706662	1.06465	0.936364	1.75301	0.939257	0.930698	1.00819	0	0.846564	0.928582	1.25617	1.17365	0.957308	0.897212	0.776829	0.837145	0.522046
C2orf91	0	0	0.000118122	0	0.00307172	0.00199265	0	0	0	0	0	0	0	0	0	0	0	0.00103108	0	0	0.00337338	0.00274938	0	0	0	0	0	0	0	0	0	0	0.000705471	0	0	0	0	0	0	0	0.000722705	0	0	0	0	0.00269073	0	0
PKDCC	0.0369223	0.0242764	0.0299643	0.0433352	0.0301309	0.0567819	0.04774	0.085101	0.0454411	0.00811699	0.0154713	0.0120622	0.0158246	0.0344835	0.0770697	0.0133538	0	0.0568498	0.0215266	0.0351635	0.0243516	0.0199167	0.0224441	0.037945	0.034967	0.0215617	0	0.0116577	0.0158617	0.0297631	0.0321235	0.0426948	0.0828377	0.0194929	0.0928233	0.0161079	0.0171041	0.0526144	0	0.0191174	0.0187934	0.0170536	0.12125	0.0396162	0.0284868	0.0163487	0.0321556	0.130292
EML4	0.221804	0.229231	0.227276	0.230602	0.25873	0.259726	0.156123	0.137828	0.163183	0.154026	0.203224	0.149036	0.170624	0.204095	0.207142	0.189646	0	0.213289	0.187099	0.22484	0.206441	0.124275	0.165052	0.121121	0.243664	0.230297	0	0.271308	0.240163	0.239996	0.182685	0.138428	0.190465	0.200292	0.0717227	0.189793	0.1717	0.176676	0	0.197068	0.215455	0.176198	0.229633	0.290794	0.175164	0.118934	0.151334	0.168134
COX7A2L	0.161726	0.234179	0.0914624	0.159694	0.113325	0.120969	0.164075	0.191181	0.121211	0.104152	0.0913389	0.0654482	0.109707	0.107315	0.141549	0.121244	0	0.143666	0.137685	0.133036	0.124029	0.0945709	0.187092	0.0728686	0.158184	0.129972	0	0.169448	0.192221	0.172101	0.17519	0.142663	0.0982925	0.0820572	0.0779185	0.0979639	0.100267	0.131886	0	0.130452	0.112917	0.10373	0.22499	0.184711	0.213074	0.0626935	0.0799558	0.118947
KCNG3	0.00199193	0.00403251	0.0196754	0.0225934	0.0185983	0.0428847	0.00736369	0.0466507	0.0121471	0.0160468	0.0175472	0.000666425	0.0132966	0.0232572	0.00486846	0.00587901	0	0.0171266	0.00933448	0.0235868	0.0148367	0.00275176	0.0037898	0.008551	0.00507886	0.00793511	0	0.0503919	0.0133648	0.00380185	0.0263375	0.0115444	0.0187764	0.0217036	0.0168403	0.00422372	0.0112365	0.0244285	0	0.00817638	0.0102645	0.0151156	0.0144748	0.0194601	0.00391718	0.00267272	0.00845065	0.0737379
MTA3	0.336456	0.31736	0.236865	0.348221	0.309636	0.333177	0.318605	0.316353	0.19923	0.208847	0.221616	0.257454	0.256817	0.183529	0.360263	0.277824	0	0.257452	0.252696	0.330869	0.266263	0.109597	0.423815	0.147984	0.233608	0.251942	0	0.316594	0.329241	0.389542	0.381897	0.252222	0.369346	0.255897	0.0893152	0.24815	0.246427	0.262758	0	0.323493	0.253397	0.312238	0.351101	0.374224	0.307573	0.210724	0.176974	0.238233
OXER1	0	0	0	0	0	0	0	0	0.00065176	0	0	0	0	0.00345762	0	0	0	0	0	0	0	0	0	0	0	0	0	0	0	0	0	0	0	0	0	0	0	0	0	0	0.00220837	0	0	0	0	0	0	0
HAAO	0	0	0.00301544	0.0167771	0.0108908	0.00166789	0.00111106	0	0.0174087	0.00929246	0.0032918	0.00432525	0	0.0139798	0.012795	0.0159524	0	0.016835	0.00387504	0.012825	0.0088135	0.00753447	0.0255164	0.0100541	0	0	0	0	0.0119997	0.00707558	0	0.0191975	0.00139088	0.0130197	0	0.00236035	0.00846206	0	0	0.00386871	0.00682545	0.0215435	0.0244566	0	0.00592604	0.0023426	0.0126361	0
ZFP36L2	0.0120083	0.00273789	0.00222314	0.00434215	0.00148927	0.00626167	0.000329572	0	0.00295579	0	0.0221095	0	0.00557393	0	0	0	0	0.000919771	0.0017946	0.00385052	0	0.00190079	0.00897864	0	0	0.0104324	0	0	0.00300296	0.0104404	0	0.0112815	0.0167095	0.00261458	0	0	0.00100082	0	0	0	0.00073095	0.0226449	0.0078776	0	0.00385868	0.015021	0.00287004	0
THADA	0.359778	0.336519	0.227783	0.377436	0.329118	0.408727	0.278957	0.338858	0.218215	0.192655	0.258718	0.269716	0.284642	0.250271	0.278811	0.285498	0	0.284138	0.256395	0.262257	0.244126	0.143923	0.378058	0.161124	0.322484	0.294658	0	0.445162	0.360731	0.41029	0.366432	0.205331	0.38477	0.246618	0.360272	0.242268	0.215672	0.260296	0	0.24291	0.254273	0.34664	0.254129	0.272849	0.201797	0.150856	0.186155	0.273218
PLEKHH2	0.00854116	0.00829049	0.00130793	0.0137848	0.014902	0.000897388	0.042665	0.00666262	0.00555316	0.002021	0.00554684	0	0.00987671	0.0102632	0.016532	0.00672919	0	0.00781539	0.00714217	0.0004715	0.00236669	0.02421	0.0369231	0.00979241	0	8.83837e-05	0	0.0349835	0.0198822	0.0165394	0.00988004	0.0121069	0.0279239	0.0128869	0	0.0027189	0.00337801	0.0173325	0	0.00383702	0	0.00872915	0.0196599	0.0446343	0.00256992	0.0200255	0.00591734	0.0829876
C1GALT1C1L	0	0	0	0	0	0	0	0	0.000788719	0	0	0	0	0	0	0	0	0.00162676	0	0	0	0	0	0	0	0	0	0	0	0	0	0	0	0	0	0	0	0	0	0	0	0	0	0	0	0	0	0
DYNC2LI1	0.290231	0.299222	0.144562	0.24746	0.241335	0.220649	0.145353	0.261194	0.15549	0.118305	0.163612	0.179956	0.228307	0.194989	0.306498	0.197267	0	0.219792	0.195594	0.200854	0.171767	0.138475	0.142655	0.107628	0.150559	0.22162	0	0.200953	0.273786	0.260412	0.274279	0.18187	0.219438	0.147356	0.149037	0.150672	0.136675	0.177721	0	0.280163	0.189484	0.220646	0.274317	0.236451	0.122313	0.0946285	0.110172	0.106214
ABCG5	0.00401404	0.00500143	0.0128596	0.0120908	0.00467178	0.00602633	0.0066471	0	0.00985555	0	0	0	0.000870962	0.00410016	0.00188033	0.0190566	0	0.00487527	0.00710758	0.00825145	0.00631473	0.00911087	0	0.00542062	0	0	0	0	0.00409895	0.0126048	0.00173045	0.00387635	0.00314905	0.0213128	0	0.00423433	0.00298841	0.00449531	0	0	0.0121345	0.00520787	0.0187381	0	0	0.012251	0.0025551	0
ABCG8	0	0.0295346	0.0122179	0.00960492	0.0109233	0.0145132	0.00770901	0.0140393	0.011364	0.018612	0.0114085	0.0166429	0.0122001	0.0148398	0.0156675	0.0205167	0	0.019513	0.00632576	0.0231503	0.030408	0.0202617	0.0153692	0.00754099	0	0.00845704	0	0	0.0141999	0.00899988	0	0.00929621	0.0190925	0.0160977	0.00192812	0.0077402	0.0101578	0.00917691	0	0.000734343	0.00775679	0.0154936	0.031772	0.0291319	0.00691331	0.00213092	0.0174412	0
LRPPRC	0.268407	0.33079	0.188997	0.308929	0.317031	0.312799	0.333901	0.232339	0.186436	0.161596	0.22142	0.237975	0.225133	0.233705	0.259145	0.256897	0	0.255507	0.212983	0.286036	0.21229	0.144638	0.198179	0.138119	0.302949	0.254215	0	0.33509	0.353073	0.334797	0.269857	0.241677	0.293615	0.185755	0.221904	0.19637	0.200947	0.269996	0	0.321268	0.248325	0.260631	0.355031	0.354059	0.270338	0.165751	0.163361	0.179728
PPM1B	0.387941	0.307535	0.246481	0.369407	0.339724	0.394204	0.279159	0.380184	0.195838	0.225203	0.216006	0.347283	0.336737	0.248846	0.395066	0.274884	0	0.256071	0.236398	0.28609	0.270087	0.151505	0.326696	0.134261	0.270313	0.322363	0	0.293912	0.364642	0.413461	0.310035	0.282235	0.319494	0.233401	0.37891	0.22826	0.235151	0.278513	0	0.27764	0.250831	0.342314	0.375524	0.364406	0.264152	0.235302	0.180223	0.311634
SLC3A1	0.0529159	0.0039769	0.0147319	0.105456	0.0632357	0.0230864	0.023273	0.0204825	0.0562419	0.0258907	0.0248937	0.0286476	0.0205149	0.0737017	0.0133552	0.0721556	0	0.0854703	0.0536852	0.0458534	0.0901671	0.057507	0.041225	0.0473829	0.00553699	0.00792292	0	0	0.0947369	0.021069	0.0213713	0.126137	0.0155421	0.049046	0.0172245	0.0334017	0.0154948	0.0261598	0	0.0390241	0.0707672	0.0237085	0.0939593	0	0.0136712	0.0510035	0.0278493	0
PREPL	0.585009	0.574908	0.312194	0.439675	0.421851	0.47481	0.313025	0.431405	0.2178	0.21822	0.33546	0.414733	0.438556	0.223316	0.491453	0.356311	0	0.305605	0.249632	0.324278	0.241927	0.162911	0.414514	0.156181	0.320964	0.471924	0	0.671142	0.491906	0.641645	0.483284	0.167883	0.427277	0.253895	0.553545	0.284151	0.244749	0.352701	0	0.395987	0.300054	0.529818	0.454491	0.551526	0.449889	0.190543	0.250593	0.233727
CAMKMT	0.428505	0.407102	0.42304	0.436946	0.437051	0.450298	0.392839	0.368001	0.299224	0.418013	0.453471	0.421425	0.439309	0.339526	0.424047	0.375027	0	0.303826	0.352596	0.404757	0.333153	0.300005	0.476745	0.405543	0.384358	0.459882	0	0.593258	0.503192	0.488562	0.446737	0.326428	0.454101	0.371515	0.681781	0.374151	0.380162	0.440537	0	0.430172	0.350961	0.578885	0.310276	0.45728	0.48997	0.312214	0.29743	0.184784
SIX3	0.00130564	0	0	0	0	0	0.0076546	0	0.00123377	0	0.00148156	0	0.00614381	0	0.000765572	0	0	0	0.00442801	0	0	0	0	0	0	0	0	0	0	0	0	0.0116339	0	0.00178857	0	8.2135e-05	0.00306914	0.00159418	0	0.00251171	0	0	0	0	0.0202693	0	0	0
SRBD1	0.168695	0.1537	0.124035	0.206927	0.209052	0.234476	0.130806	0.206477	0.116878	0.149424	0.1396	0.202056	0.157903	0.107556	0.164081	0.169344	0	0.166352	0.16492	0.136213	0.145409	0.105543	0.092127	0.143597	0.098872	0.10973	0	0.113679	0.22518	0.277901	0.129247	0.104889	0.208604	0.141094	0.0658303	0.14299	0.1899	0.186419	0	0.184426	0.153447	0.140105	0.168415	0.329294	0.116507	0.121536	0.133945	0.0131726
PRKCE	0.483698	0.645574	0.415874	0.562284	0.480555	0.515093	0.362929	0.467448	0.346267	0.38221	0.330632	0.694947	0.696621	0.358456	0.663291	0.382148	0	0.369711	0.338882	0.370421	0.341703	0.313104	0.635885	0.185824	0.438159	0.59816	0	0.775606	0.544795	0.579152	0.617712	0.283826	0.561764	0.351056	0.826341	0.369411	0.33197	0.528129	0	0.461488	0.389138	0.703251	0.56167	0.772661	0.637671	0.297893	0.388167	0.778763
EPAS1	0	0.00187166	0.0014117	0.00623821	0.00714875	0.00562172	0	0.00126885	0.00294409	0.00210235	0.0035068	0.0101253	0	0.00406373	0.00447605	0.01888	0	0.00324084	0.00467038	0.00427493	0.00181949	0.00323465	0.00393836	0.00964096	0	0	0	0.054166	0.0198005	0.00100383	0	0.0152389	0.00831726	0.00164281	0	0	0	0.00260952	0	0	0.00353419	0.00415531	0	0	0	0	0.00876311	0
ATP6V1E2	0.0627766	0.0804338	0.0318186	0.0811793	0.0588721	0.03916	0.0448631	0.0760207	0.0342283	0.0302532	0.0269077	0.0339634	0.0199977	0.021437	0.0641229	0.0454211	0	0.0254367	0.0572631	0.033185	0.0721862	0.0453417	0.0333584	0.0429529	0.041253	0.0364558	0	0.0775102	0.105576	0.0323735	0.063715	0.0669371	0.0554136	0.0395069	0	0.072107	0.0328116	0.015516	0	0.0563699	0.0331271	0.0525644	0.111015	0.00206114	0.0345014	0.0681938	0.0398125	0
RHOQ	0.196879	0.0968751	0.156578	0.150523	0.212269	0.176634	0.131392	0.170082	0.122715	0.159582	0.154432	0.116956	0.162068	0.18346	0.176167	0.16835	0	0.230183	0.15257	0.169284	0.0993043	0.122449	0.197804	0.0987674	0.180873	0.174135	0	0.203519	0.228658	0.220804	0.135339	0.209054	0.176135	0.15602	0.0728958	0.116169	0.160455	0.173184	0	0.161624	0.144529	0.201093	0.198632	0.148691	0.199438	0.142116	0.116838	0.193085
PIGF	0.148311	0.129858	0.103304	0.125981	0.113468	0.110198	0.133719	0.121353	0.0988706	0.0987392	0.0841605	0.0858503	0.0849449	0.109546	0.036226	0.104375	0	0.11923	0.104404	0.117886	0.110371	0.0755656	0.0715475	0.108295	0.120242	0.150543	0	0.101126	0.180971	0.135264	0.15302	0.115469	0.117147	0.124642	0.070449	0.0739754	0.0882754	0.0801082	0	0.104544	0.0894902	0.102839	0.200056	0.10693	0.107275	0.0743268	0.0540555	0.0420755
CRIPT	0.0953551	0.066899	0.0592156	0.0668123	0.103762	0.0506897	0.111101	0.0395961	0.0647215	0.0444771	0.0537919	0.0544194	0.0503795	0.0793089	0.048803	0.0574484	0	0.0922921	0.0521006	0.0370724	0.0430926	0.0293857	0.0575982	0.0492607	0.00875626	0.043623	0	0.129917	0.0585034	0.0415074	0.0760365	0.088513	0.072786	0.0534474	0.0384313	0.034723	0.0568652	0.0201279	0	0.0889474	0.0718564	0.017575	0.0686002	0.0883729	0.0411276	0.0478389	0.0160825	0.383689
SOCS5	0.225116	0.243527	0.185441	0.274423	0.211669	0.235722	0.174958	0.250622	0.166867	0.160031	0.182257	0.177723	0.275106	0.0760176	0.205608	0.165956	0	0.214395	0.230469	0.228666	0.154196	0.126923	0.239704	0.148176	0.209734	0.244761	0	0.318059	0.232608	0.287869	0.210648	0.188271	0.189455	0.15707	0.202564	0.17742	0.187406	0.186976	0	0.249464	0.159513	0.106054	0.191773	0.215722	0.206498	0.121931	0.109858	0.122299
MCFD2	0.108476	0.0695717	0.0850118	0.214353	0.139842	0.110777	0.158748	0.105397	0.140077	0.0667121	0.0904987	0.0447539	0.0929212	0.13602	0.0991928	0.179909	0	0.185213	0.143475	0.127689	0.134847	0.0932383	0.052733	0.140068	0.161809	0.112348	0	0.0391127	0.197876	0.133706	0.155785	0.195331	0.0956337	0.0862072	0.0732505	0.135141	0.0821132	0.116327	0	0.168527	0.107886	0.107012	0.132799	0.0958921	0.0903775	0.070795	0.0907446	0.15294
TTC7A	0.113562	0.136571	0.116983	0.195072	0.127394	0.110437	0.114148	0.173134	0.148823	0.121502	0.100302	0.153646	0.111817	0.198319	0.233928	0.135574	0	0.213326	0.111918	0.2153	0.107952	0.156943	0.207411	0.156827	0.157986	0.15227	0	0.119342	0.159433	0.118397	0.212949	0.19953	0.211433	0.140005	0.194146	0.139394	0.14584	0.127702	0	0.203433	0.145359	0.197035	0.220675	0.126929	0.154752	0.1351	0.171208	0.0420755
STPG4	0	0	0.0048984	0.0109821	0.00121259	0	0.00518085	0.00126885	0.00677016	0.000335651	0.00171998	0	0	0.0123372	0	0.00694	0	0.0151382	0.000941876	0.00310167	0.0168932	0.00266843	0	0.00526335	0	0	0	0	0.00646454	0	0	0.00272866	0.00107477	0.00517225	0	0.00106962	0.00233788	0	0	0	0.00487419	0.000624313	0	0	0	0.0201525	0.00170368	0
AC073283.3	0.0101511	0.024944	0.00281266	0.00735748	0.00330724	0.00253813	0.00370717	0	0.00388945	0.00612954	0.00636479	0.00283192	0.00861979	0	0	0.00487682	0	0.00518874	0.00922421	0.00758901	0.00866215	0.00178885	0	0.00329139	0	0.00389999	0	0	0.020381	0.00258139	0.00428269	0	0.00436925	0.0127004	0	0.00160232	0	0.000746307	0	0.00513581	0.00659639	0	0	0	0	0.00213092	0.0121849	0.0131726
CALM2	0.013967	0	0.000991116	0.00349342	0.00566246	0	0.0132636	0	0.00577	0	0.00433893	0.00921212	0.0110319	0.0043893	0	0	0	0	0.0235732	0	0.00737431	0.00238508	0	0.000810192	0	0	0	0	0.00375314	0.00464704	0.00272238	0.0070125	0.0121212	0.00384878	0	0.00479157	0.00887122	0.00246758	0	0	0.00135516	0.00125458	0.00580708	0	0.0141061	0.00520963	0.00461482	0
EPCAM	0.00636009	0.00403251	0.00852985	0.0100778	0.00332808	0.00377581	0.0055379	0.00783939	0.00140838	0.00185988	0	0	0.0043182	0.0123821	0.0033561	0.00252997	0	0.00301628	0.0340768	0.003014	0.00329089	0.0128257	0.0241202	0.0128205	0.0193603	0.0199301	0	0	0.0109968	0.00799113	0.00144453	0.0104253	0.00161995	0.00494956	0	0	0.0152217	0.00178008	0	0.00852861	0.00283734	0	0.00346671	0.000435576	0.0126621	0.00313777	0.0111602	0
MSH2	0.28696	0.334887	0.232624	0.322244	0.284851	0.326129	0.251597	0.332176	0.20712	0.220759	0.236938	0.336539	0.304403	0.218306	0.261021	0.252519	0	0.237357	0.256107	0.25073	0.218139	0.153709	0.349368	0.11255	0.230092	0.279862	0	0.446583	0.341837	0.368694	0.378685	0.248049	0.283516	0.190523	0.41468	0.242378	0.183369	0.271418	0	0.304982	0.220824	0.520663	0.387472	0.328093	0.264041	0.2014	0.161259	0.221651
KCNK12	0.110423	0.106053	0.106978	0.166913	0.143842	0.0953853	0.172944	0.116156	0.144827	0.116133	0.124413	0.0855816	0.069254	0.122927	0.169478	0.108856	0	0.11828	0.132131	0.158653	0.154708	0.0642363	0.193486	0.0857242	0.167981	0.0683245	0	0.108723	0.126564	0.130499	0.125613	0.130636	0.146851	0.107652	0.0082633	0.15904	0.157047	0.154496	0	0.140886	0.122239	0.100063	0.140558	0.152605	0.0737046	0.114222	0.139693	0.155481
MSH6	0.112123	0.216621	0.118762	0.0870787	0.122967	0.0722965	0.125883	0.0964534	0.0743478	0.0591857	0.0502237	0.115408	0.0853438	0.144756	0.0599529	0.0856721	0	0.0992076	0.10762	0.0879413	0.0769779	0.0703136	0.112305	0.0774637	0.13556	0.0704178	0	0.15176	0.122944	0.128375	0.0825486	0.136881	0.0875898	0.0770103	0	0.0763272	0.0676782	0.0699247	0	0.132635	0.0791728	0.105821	0.15093	0.128618	0.0801479	0.0970301	0.0451045	0.247294
FBXO11	0.552991	0.481955	0.26879	0.414335	0.395012	0.475268	0.307038	0.430811	0.220656	0.310345	0.303226	0.464044	0.448172	0.298343	0.493432	0.35423	0	0.285173	0.308465	0.333178	0.225707	0.175749	0.452541	0.14651	0.409349	0.46916	0	0.66191	0.468318	0.493662	0.548822	0.2572	0.424093	0.233506	0.787818	0.30266	0.298462	0.404999	0	0.447517	0.312376	0.54938	0.388268	0.548532	0.390102	0.150728	0.185235	0.65961
FOXN2	0.157983	0.144997	0.0810529	0.0920421	0.0798252	0.151601	0.0852096	0.169766	0.0753351	0.127481	0.073959	0.0894756	0.0911432	0.095794	0.0767386	0.0730229	0	0.0759975	0.0871426	0.119199	0.0796471	0.0708391	0.129751	0.0625189	0.0906779	0.140842	0	0.120444	0.0903026	0.102854	0.113621	0.0937901	0.108614	0.0988262	0.133101	0.0752328	0.0615931	0.120646	0	0.093696	0.0963728	0.118554	0.122305	0.174006	0.146052	0.115256	0.0295771	0.141714
PPP1R21	0.300731	0.272182	0.189742	0.303565	0.271114	0.244585	0.235602	0.224152	0.172406	0.115698	0.143806	0.24273	0.287032	0.240393	0.227874	0.224817	0	0.209405	0.164091	0.24332	0.180272	0.136393	0.179125	0.13043	0.214784	0.215318	0	0.296033	0.287404	0.31481	0.223561	0.238509	0.311917	0.196762	0.142231	0.186268	0.179069	0.200843	0	0.247692	0.182496	0.326378	0.368848	0.245087	0.247153	0.1157	0.158223	0.258122
STON1	0	0	0	0	0	0	0	0	0	0	0	0	0	0	0	0	0	0	0	0	0	0	0	0	0	0	0	0	0	0	0	0	0	0	0	0	0	0	0	0.00184121	0	0	0	0	0	0	0	0
STON1-GTF2A1L	0	0.0025706	0.00805773	0.0148011	0.00192253	0.00843238	0.000329572	0.0249326	0.00107427	0.00158083	0.0171151	0	0.00847222	0.00387224	0.00132437	0.00370559	0	0.00188835	0.00695878	0.00237322	0.0056558	0.00503835	0.00263552	0.00326703	0.00653806	0.00442212	0	0.0374479	0.00311334	0.0293609	0	0.00664139	0	0.00829354	0	0.00400509	0.0296926	0.0349172	0	0.0496472	0.0105119	0	0.015123	0.0133849	0	0.00308048	0.0123214	0.130292
AC073082.1	0	0	0.000142493	0	0.00122868	0	0	0	0	0	0	0	0	0	0	0	0	0.00484605	0.00103052	0	0.0036182	0.00410649	0	0.00302295	0	0	0	0	0.0108663	0	0	0.00197237	0.00110876	0.0113878	0	0.00276287	0.00109487	0	0	0	0.00115839	0.00215318	0	0	0	0	0	0
FSHR	0.00926101	0.0143328	0.00963403	0.00827862	0.00685231	0.0083604	0.00123853	0	0.00381238	0	0.000449953	0.00432525	0.0180638	0.00279759	0.00985189	0.00549442	0	0.00744342	0	0.00507384	0.00748348	0.00164252	0.00400865	0	0	0.0188694	0	0	0.00961406	0.00651223	0.00354215	0.00926457	0.00919409	0.0184917	0.0201616	0.00301762	0.00164193	0.00663819	0	0.0106336	0.00191032	0.00209934	0	0	0	0	0.00653906	0.0760564
NRXN1	0.173966	0.162937	0.150298	0.170314	0.148327	0.173677	0.0624588	0.156224	0.117533	0.109139	0.138871	0.136733	0.233215	0.118412	0.129008	0.117795	0	0.120289	0.137887	0.143989	0.141118	0.18568	0.136771	0.0855382	0.168699	0.129035	0	0.143508	0.1301	0.129191	0.111144	0.135785	0.168576	0.111707	0.0670748	0.168223	0.10002	0.14633	0	0.151448	0.171236	0.160007	0.131529	0.19708	0.115936	0.100331	0.143814	0.0437441
ASB3	0.0881236	0.0703977	0.0928229	0.130866	0.14714	0.15835	0.119644	0.137787	0.0926472	0.0576028	0.0925139	0.0807882	0.0992116	0.113601	0.129631	0.10247	0	0.0946063	0.113983	0.0984848	0.08838	0.0728253	0.10584	0.0878604	0.0355812	0.0968696	0	0.050213	0.13465	0.171936	0.1098	0.128595	0.0910801	0.0525868	0.0858016	0.0710539	0.070353	0.147161	0	0.109038	0.0863416	0.0330123	0.1721	0.194948	0.136344	0.047245	0.0407169	0.183707
CHAC2	0.0110896	0	0.0122016	0.043936	0.0120795	0.0097571	0.0119462	0.00547488	0.0299307	0.00275409	0.0058555	0	0.00136138	0.028575	0.00601222	0.0527682	0	0.0177231	0.0203296	0.00917859	0.00987466	0.00553434	0.00134369	0.0231122	0.00233018	0.00571308	0	0.02361	0.0324198	0.01185	0	0.0316877	0.00241469	0.0234269	0.0242866	0.000971635	0.00980914	0.00588613	0	0.011096	0.0124094	0.0176937	0.00618233	0.0166473	0.00851661	0.00313123	0.0281881	0.0151712
ERLEC1	0.132815	0.123292	0.0782868	0.231516	0.149348	0.119368	0.132883	0.133694	0.109273	0.0547853	0.0716418	0.100475	0.1102	0.127222	0.13688	0.105432	0	0.0786391	0.126338	0.088863	0.105201	0.094967	0.106418	0.0611368	0.0775305	0.0995644	0	0.21658	0.2167	0.177823	0.187162	0.139415	0.116066	0.0977234	0.130406	0.0498404	0.098027	0.0699799	0	0.126135	0.0816461	0.106492	0.177126	0.173995	0.162945	0.0711287	0.0789878	0.0404551
PSME4	0.30391	0.336573	0.201457	0.307123	0.312463	0.310985	0.221264	0.304264	0.184793	0.171808	0.209238	0.282725	0.208135	0.207015	0.308589	0.244126	0	0.237398	0.189787	0.248639	0.214253	0.15021	0.169041	0.171927	0.309359	0.251573	0	0.378746	0.322957	0.31527	0.256172	0.228753	0.282766	0.189657	0.345027	0.213666	0.21846	0.251588	0	0.229011	0.244253	0.30553	0.32153	0.246227	0.210278	0.154721	0.164111	0.173123
ACYP2	0.489581	0.588005	0.375778	0.457671	0.41662	0.396803	0.354966	0.512523	0.285263	0.31015	0.340003	0.485072	0.446298	0.348449	0.548605	0.357681	0	0.396732	0.33046	0.431205	0.342891	0.247379	0.43467	0.283065	0.394072	0.400668	0	0.834799	0.478087	0.552601	0.501133	0.264525	0.476282	0.342098	0.52862	0.353796	0.246204	0.363612	0	0.327216	0.351901	0.531958	0.424004	0.511868	0.431105	0.236062	0.292321	0.370043
TSPYL6	0	0	0	0	0	0	0	0	0.000266077	0	0	0	0.00115662	0	0	0	0	0	0	0	0.00447205	0	0	0	0	0	0	0	0.00417113	0	0	0	0	0	0	0	0	0.000680566	0	0	0	0	0	0	0.00257339	0.00230944	0	0
C2orf73	0.0286752	0.0271506	0.0121889	0.0331658	0.020859	0.0154627	0.0140821	0.0262264	0.0113012	0.0046036	0.00541929	0.0176529	0.0379406	0.0107161	0.0124456	0.0162115	0	0.0393941	0.0130165	0.00597933	0.00547368	0.00234905	0	0.0145372	0.0132467	0.0518403	0	0	0.0139117	0.0291474	0.00460459	0.00821117	0.00120684	0.0145173	0.00192812	0.00497119	0.0137087	0.0315684	0	0.00268774	0.0105049	0	0.00693795	0	0.00436431	0.0242262	0.0109578	0
SPTBN1	0.511028	0.49977	0.298943	0.460574	0.440163	0.442618	0.4345	0.419141	0.218734	0.26365	0.329869	0.478283	0.470178	0.277616	0.448971	0.32578	0	0.318982	0.244625	0.320751	0.293028	0.192477	0.51586	0.172961	0.396489	0.456874	0	0.794147	0.450491	0.542262	0.54789	0.260135	0.484405	0.222564	0.455748	0.32974	0.327683	0.46001	0	0.3589	0.303403	0.593362	0.517533	0.617612	0.378166	0.203666	0.183467	0.246023
EML6	0.528007	0.467453	0.386694	0.530043	0.504433	0.498459	0.320669	0.480452	0.382141	0.368398	0.503026	0.516105	0.5152	0.378778	0.585812	0.529111	0	0.478946	0.463311	0.479851	0.402372	0.326588	0.503797	0.312821	0.482577	0.497826	0	0.635422	0.587888	0.558196	0.581308	0.410894	0.517116	0.387272	0.646012	0.405736	0.408014	0.502174	0	0.444042	0.421336	0.53356	0.511631	0.598366	0.562437	0.377177	0.39915	0.687313
RTN4	0.578142	0.552927	0.316133	0.383211	0.403893	0.433711	0.270355	0.401773	0.213424	0.245996	0.355612	0.476887	0.468438	0.240968	0.487324	0.363205	0	0.267477	0.2268	0.298548	0.278822	0.121074	0.472437	0.136458	0.351242	0.455598	0	0.787726	0.496519	0.486633	0.61635	0.232558	0.496096	0.258522	0.690512	0.28298	0.24459	0.376805	0	0.467443	0.23915	0.678562	0.523129	0.75752	0.390389	0.178771	0.192225	0.317138
CLHC1	0.090678	0.120109	0.137199	0.180835	0.198426	0.191588	0.0995571	0.192343	0.0908781	0.106536	0.0931201	0.164936	0.0995561	0.176934	0.233843	0.141844	0	0.169657	0.15192	0.194577	0.101084	0.139989	0.196409	0.116938	0.0488791	0.155328	0	0.191439	0.159495	0.190332	0.170476	0.124423	0.124274	0.095163	0.110364	0.13839	0.116064	0.0985113	0	0.143902	0.101527	0.138263	0.166341	0.133415	0.173218	0.109193	0.0959788	0.247511
RPS27A	0.191227	0.13051	0.0978451	0.354662	0.296253	0.256905	0.17926	0.195364	0.186936	0.0899754	0.0622357	0.0611383	0.116533	0.183051	0.205529	0.245484	0	0.218521	0.203203	0.133912	0.151225	0.140236	0.13046	0.10551	0.147641	0.123385	0	0.194455	0.271008	0.178256	0.203293	0.192106	0.152461	0.171173	0.128737	0.0863222	0.160643	0.137134	0	0.187939	0.195952	0.0893324	0.190749	0.129494	0.122463	0.165748	0.0434399	0.0737379
MTIF2	0.0703666	0.0860355	0.0381016	0.0420965	0.0546169	0.0870928	0.0664421	0.0282999	0.0377307	0.0483408	0.0229203	0.00963524	0.0568601	0.0418481	0.0428746	0.0376174	0	0.0731483	0.0511124	0.0375533	0.0510619	0.0148984	0.00279606	0.047587	0.067161	0.0454707	0	0.0783274	0.0703738	0.0341423	0.0682032	0.0426552	0.0407032	0.0425616	0.00593584	0.0471091	0.0218483	0.031053	0	0.0571703	0.045557	0.0263077	0.106198	0.0389716	0.0107518	0.0114604	0.0245688	0.15316
CCDC88A	0.451653	0.525549	0.300387	0.484245	0.364611	0.447561	0.339206	0.552123	0.206809	0.232484	0.351547	0.40801	0.538311	0.267254	0.540211	0.320794	0	0.313563	0.309376	0.338049	0.274282	0.154256	0.485398	0.182917	0.355923	0.343732	0	1.04262	0.482511	0.51135	0.439251	0.222526	0.543609	0.299758	0.624868	0.252319	0.244819	0.480148	0	0.43569	0.271187	0.708166	0.418638	0.517093	0.477597	0.141017	0.193801	0.477319
CFAP36	0.176163	0.192126	0.134855	0.253077	0.215567	0.20181	0.134756	0.238049	0.156489	0.131055	0.133358	0.153449	0.197534	0.155661	0.197731	0.166513	0	0.191872	0.163559	0.166473	0.14683	0.13185	0.194489	0.14302	0.164081	0.159357	0	0.124175	0.25362	0.185189	0.200751	0.213609	0.175744	0.185134	0.218408	0.173822	0.14771	0.174271	0	0.237685	0.143319	0.219156	0.255296	0.121295	0.143996	0.155733	0.113846	0.118047
PPP4R3B	0.312021	0.198594	0.18685	0.290221	0.279763	0.310527	0.194427	0.270371	0.171178	0.156147	0.163759	0.180924	0.252969	0.20851	0.297402	0.262012	0	0.232709	0.208419	0.241442	0.22461	0.153545	0.191866	0.134388	0.21556	0.197359	0	0.265179	0.319842	0.324722	0.188709	0.2113	0.244001	0.201776	0.203932	0.177047	0.181993	0.227724	0	0.223164	0.159752	0.246832	0.304489	0.307379	0.208953	0.141215	0.127194	0.249902
PNPT1	0.146542	0.207517	0.139371	0.184488	0.201652	0.188525	0.181116	0.14853	0.129095	0.131429	0.128681	0.149323	0.194033	0.17071	0.199503	0.159439	0	0.161559	0.137263	0.182253	0.18833	0.109738	0.121631	0.181416	0.154967	0.128163	0	0.200291	0.201814	0.175952	0.20005	0.188403	0.232653	0.155016	0.187296	0.138683	0.170614	0.213841	0	0.179245	0.138405	0.228686	0.237439	0.172766	0.17237	0.120035	0.117846	0.365121
EFEMP1	0.115575	0.0386199	0.0700745	0.0879005	0.121585	0.11375	0.167732	0.0407269	0.0689899	0.129374	0.106787	0.172134	0.11608	0.0860299	0.0389826	0.0950895	0	0.0819717	0.12512	0.109518	0.0546629	0.0433992	0.0901237	0.0622866	0.161132	0.0859232	0	0.140289	0.0910767	0.146086	0.0584692	0.0989805	0.121703	0.140638	0.0573206	0.125455	0.0606032	0.105755	0	0.0852686	0.0364568	0.0996671	0.0437698	0.113166	0.171976	0.108373	0.0269538	0.179249
CCDC85A	0.668604	0.76161	0.655097	0.663517	0.563248	0.799913	0.671947	0.834943	0.545468	0.51769	0.459069	0.729189	0.821617	0.399926	0.706082	0.550267	0	0.647303	0.744353	0.594897	0.495511	0.536135	0.714736	0.48739	0.561947	0.654502	0	1.01896	0.741887	0.621018	1.1256	0.598922	0.788479	0.573856	0.948087	0.582016	0.539748	0.872479	0	0.598638	0.670851	0.952507	0.626024	0.959605	0.866533	0.817685	0.556994	1.28616
VRK2	0.0297619	0.0780864	0.0277179	0.0478062	0.0474956	0.0477357	0.00515299	0.00778402	0.0223607	0.0115765	0.0271052	0.0172609	0.0374842	0.0334951	0.0306304	0.015346	0	0.027098	0.0292313	0.0296147	0.00805759	0.0221617	0.0494063	0.0160271	0.041598	0.02391	0	0.0266611	0.0404957	0.0726401	0.0511631	0.0239316	0.0217046	0.0103225	0	0.0236139	0.0206432	0.034505	0	0.0260986	0.0181424	0.0328703	0.00970263	0.0321332	0.0226348	0.00679852	0.0156086	0
FANCL	0.278887	0.289176	0.18397	0.286674	0.271571	0.292599	0.300035	0.290757	0.139202	0.171972	0.197787	0.0772766	0.171926	0.155493	0.259233	0.187328	0	0.166141	0.172427	0.243394	0.152632	0.136113	0.0846686	0.154082	0.282887	0.193576	0	0.392967	0.309525	0.235384	0.223776	0.185113	0.211961	0.169021	0.0966786	0.176841	0.185256	0.242284	0	0.227942	0.101968	0.160931	0.191232	0.253944	0.246125	0.149313	0.092945	0.177839
BCL11A	0.237943	0.378104	0.251674	0.324406	0.393198	0.266384	0.190786	0.304665	0.24411	0.186196	0.23769	0.122051	0.185739	0.241687	0.210446	0.181762	0	0.156816	0.274194	0.22121	0.2809	0.120061	0.199085	0.191166	0.307598	0.14766	0	0.203092	0.215293	0.27875	0.260674	0.146982	0.278284	0.212437	0.088906	0.258953	0.316382	0.213577	0	0.25701	0.224996	0.250539	0.133434	0.248063	0.310784	0.217069	0.233117	0.122299
PAPOLG	0.151933	0.171688	0.096158	0.133127	0.143547	0.099607	0.127205	0.0782478	0.0973949	0.0581402	0.0973498	0.0648728	0.0974646	0.0853388	0.123978	0.0843037	0	0.0922686	0.0913787	0.130685	0.0869487	0.0789103	0.0507971	0.0745536	0.0950013	0.106663	0	0.165083	0.172771	0.171236	0.114547	0.114189	0.115867	0.108359	0.019244	0.0796731	0.102112	0.120906	0	0.138057	0.112566	0.0659816	0.0680457	0.102908	0.0839848	0.0672242	0.0667545	0.0925441
REL	0.111445	0.0853815	0.104454	0.123834	0.116573	0.0975374	0.114415	0.118368	0.08507	0.073943	0.115441	0.0975513	0.108093	0.135599	0.141079	0.0882716	0	0.0837271	0.0932802	0.0758003	0.101539	0.0752962	0.110269	0.0680708	0.0987343	0.0585785	0	0.132581	0.123334	0.105362	0.0331399	0.114275	0.0889128	0.0779538	0.174423	0.0897547	0.0983146	0.145892	0	0.0924234	0.0668879	0.0624353	0.112092	0.148763	0.066354	0.107537	0.0835619	0.109367
PUS10	0.16596	0.165997	0.0895157	0.139115	0.137521	0.10657	0.0813921	0.106419	0.0783539	0.0809367	0.0655929	0.055959	0.0683816	0.111991	0.0739168	0.100446	0	0.0727121	0.0675728	0.0943955	0.0794543	0.0804209	0.183617	0.105325	0.113474	0.110509	0	0.125319	0.136756	0.112816	0.106924	0.108693	0.129498	0.113565	0.0444522	0.0878755	0.116891	0.142784	0	0.0826831	0.0849999	0.0966462	0.0875482	0.129687	0.0789928	0.0304646	0.0535416	0.134348
PEX13	0.175887	0.107188	0.0725562	0.0864421	0.0828888	0.105572	0.079429	0.13389	0.0775811	0.0912584	0.0522566	0.116425	0.122568	0.0861344	0.14449	0.0570511	0	0.0428619	0.0971305	0.07571	0.0671944	0.049567	0.114281	0.08044	0.0940065	0.0675842	0	0.0298885	0.051655	0.118207	0.119855	0.0780999	0.0814508	0.0678643	0	0.100221	0.0800948	0.0778287	0	0.0957693	0.0821244	0.0904116	0.0847236	0.176267	0.0804293	0.0750326	0.060123	0.147763
KIAA1841	0.274808	0.175816	0.147832	0.283532	0.279398	0.181724	0.144384	0.172755	0.155904	0.216984	0.178278	0.251513	0.272769	0.189632	0.239199	0.243533	0	0.248088	0.191444	0.230592	0.174903	0.130674	0.162865	0.136474	0.216161	0.263198	0	0.293521	0.305206	0.219199	0.180783	0.222593	0.279782	0.173254	0.255474	0.166997	0.192441	0.20103	0	0.241414	0.173436	0.268976	0.330587	0.275054	0.21431	0.169752	0.133956	0.21671
C2orf74	0.0606797	0.0514336	0.0549175	0.0763032	0.0350266	0.0449279	0.0821773	0.0993832	0.0528953	0.051871	0.0280374	0.129673	0.0927715	0.0914111	0.0661838	0.052206	0	0.0507575	0.0637934	0.0575088	0.0556297	0.049165	0.0909061	0.0576508	0.0414829	0.0549835	0	0.0916338	0.0419618	0.0752651	0.136186	0.0452492	0.0667026	0.0683777	0.0384874	0.0460848	0.0550994	0.0474475	0	0.0268217	0.0543749	0.0284221	0.0627184	0.0214213	0.0871491	0.049917	0.0435107	0
USP34	0.563664	0.496189	0.217173	0.426566	0.403672	0.433799	0.332061	0.447873	0.19943	0.217521	0.229039	0.447992	0.454513	0.235749	0.421491	0.295045	0	0.244329	0.280437	0.321624	0.264275	0.117191	0.380899	0.14865	0.351079	0.468389	0	0.83357	0.492163	0.48751	0.455302	0.25764	0.49413	0.229768	0.588988	0.302439	0.230919	0.512681	0	0.36679	0.276341	0.665186	0.453116	0.619666	0.354972	0.159396	0.203612	0.197857
XPO1	0.384011	0.345757	0.286638	0.416951	0.424659	0.402392	0.288532	0.398844	0.223523	0.214825	0.226705	0.371754	0.361702	0.223936	0.383472	0.298064	0	0.311885	0.25384	0.325345	0.268177	0.148275	0.378064	0.183015	0.376683	0.329304	0	0.531761	0.502039	0.4297	0.359324	0.284711	0.397953	0.264643	0.318007	0.262498	0.248488	0.397611	0	0.32508	0.269591	0.407781	0.391257	0.550184	0.332733	0.189035	0.184106	0.380309
FAM161A	0.200777	0.182949	0.123752	0.086784	0.128225	0.105226	0.0758694	0.0907833	0.0895028	0.0797546	0.145359	0.13722	0.218968	0.128599	0.280068	0.0603714	0	0.0978651	0.120038	0.131896	0.105513	0.0789673	0.122851	0.0709587	0.0947477	0.195116	0	0.259619	0.149214	0.165798	0.132551	0.121429	0.123215	0.105732	0.0799774	0.120101	0.130609	0.101387	0	0.130542	0.106834	0.158322	0.189695	0.175414	0.120025	0.0665845	0.0679729	0.170044
CCT4	0.108997	0.148436	0.129256	0.214579	0.168183	0.127637	0.212164	0.172291	0.128846	0.104724	0.0911859	0.0734807	0.147059	0.143318	0.144375	0.122439	0	0.128104	0.157083	0.158765	0.144341	0.0976259	0.207293	0.0863638	0.167943	0.15995	0	0.266014	0.196137	0.153812	0.192805	0.122391	0.143061	0.112025	0.279403	0.105607	0.147253	0.101886	0	0.121472	0.123114	0.170003	0.126065	0.238092	0.155078	0.0787779	0.0896388	0.0892722
COMMD1	0.533933	0.458932	0.271836	0.438369	0.416384	0.364105	0.318767	0.387509	0.238168	0.24165	0.309646	0.321602	0.435171	0.230795	0.445852	0.331701	0	0.334513	0.294727	0.34045	0.248506	0.18305	0.414113	0.179705	0.396106	0.405001	0	0.488348	0.4323	0.504485	0.46281	0.32267	0.406876	0.268454	0.669517	0.322268	0.285443	0.345659	0	0.424661	0.312352	0.460095	0.410382	0.571125	0.352812	0.201903	0.23119	0.191014
B3GNT2	0.00799717	0.0135633	0.0165646	0.033195	0.0235288	0.0292713	0.0331645	0.018111	0.0150672	0.00760088	0.01089	0.0024797	0.0180874	0.0127024	0.00143203	0.0045306	0	0.0167612	0.0316463	0.0286368	0.0124358	0.0174156	0.0498091	0.0110526	0.00611971	0.0285732	0	0.0215522	0.0260849	0.0313347	0.0207136	0.0106716	0.0328004	0.00735534	0.0228675	0.0173459	0.0119425	0.0160125	0	0.0156548	0.0130187	0.00279348	0.0256681	0.0091225	0.0178756	0.00563571	0.016181	0
TMEM17	0.0288407	0.0170093	0.017021	0.0199785	0.0221456	0.028555	0.0293178	0.00996149	0.0284889	0.00471216	0.0127171	0.00580208	0.0172966	0.0339239	0.00545888	0.0286753	0	0.0287913	0.0186869	0.0143331	0.0330144	0.0162926	0.043602	0.0454703	0.0185075	0.00399887	0	0	0.0152581	0.00701284	0.0225679	0.0266463	0.0224957	0.0100349	0.0156192	0.01047	0.0196037	0.00360962	0	0.0069949	0.0158119	0	0.000605839	0	0.018076	0.0131981	0.00567913	0
EHBP1	0.578012	0.599451	0.276718	0.437149	0.44593	0.464287	0.344594	0.457586	0.248862	0.336882	0.312215	0.492888	0.548302	0.276391	0.510137	0.339528	0	0.298238	0.335524	0.434087	0.362356	0.18869	0.490762	0.207852	0.361516	0.450682	0	0.776999	0.436883	0.607501	0.583486	0.317428	0.4532	0.321588	0.719336	0.328451	0.314035	0.474741	0	0.303117	0.286274	0.639656	0.399238	0.615709	0.377446	0.224005	0.216923	0.408865
OTX1	0	0	0	0	0	0	0	0	0.000543764	0	0	0	0	0	0	0	0	0.00313405	0	0	0	0	0	0.00168025	0	0	0	0	0.00283451	0	0	0.000372809	0	0	0	0	0	0	0	0	0	0	0	0	0	0	0	0
WDPCP	0.657394	0.570136	0.31848	0.438306	0.44515	0.484982	0.246779	0.440447	0.26923	0.325177	0.353855	0.496142	0.506192	0.298532	0.55984	0.381082	0	0.3196	0.339743	0.400537	0.321793	0.186317	0.428049	0.211315	0.427024	0.45487	0	0.758584	0.539044	0.559901	0.543255	0.34328	0.524715	0.302769	0.543769	0.368129	0.289553	0.388827	0	0.467385	0.311535	0.648116	0.445698	0.440461	0.313059	0.247873	0.245409	0.287222
MDH1	0.364166	0.287227	0.172022	0.301597	0.258463	0.274013	0.282509	0.367483	0.201898	0.175919	0.194325	0.251835	0.273417	0.202112	0.304796	0.214169	0	0.190136	0.236074	0.231072	0.190178	0.135781	0.247455	0.140335	0.189791	0.225308	0	0.474058	0.372019	0.321119	0.406654	0.285155	0.372386	0.17287	0.238733	0.169717	0.170132	0.292885	0	0.208947	0.204471	0.262443	0.314803	0.34388	0.2648	0.112307	0.0754521	0.300692
UGP2	0.218841	0.199592	0.133236	0.197534	0.189666	0.166218	0.159305	0.288407	0.139146	0.108548	0.113511	0.053361	0.165905	0.116475	0.169862	0.16302	0	0.125641	0.16581	0.12164	0.142614	0.0974238	0.106834	0.107153	0.118205	0.190466	0	0.378497	0.21517	0.234853	0.161944	0.160839	0.128939	0.153903	0.107389	0.093915	0.129101	0.153013	0	0.180506	0.140672	0.155687	0.161948	0.237717	0.208277	0.0840039	0.0825422	0.0730132
VPS54	0.403804	0.287259	0.209113	0.350959	0.329874	0.388416	0.247556	0.392009	0.201875	0.179434	0.270872	0.307933	0.351514	0.256472	0.302523	0.300205	0	0.272684	0.258394	0.304353	0.274433	0.165081	0.307272	0.196526	0.278458	0.338634	0	0.453771	0.354755	0.39699	0.346606	0.236009	0.355263	0.2432	0.160322	0.226828	0.24448	0.328455	0	0.305667	0.246889	0.31334	0.330619	0.294873	0.216718	0.163098	0.160469	0.315924
PELI1	0.14274	0.245344	0.142495	0.170399	0.181383	0.15271	0.149118	0.225019	0.11492	0.126639	0.148538	0.11669	0.146905	0.110604	0.135777	0.210108	0	0.163233	0.118122	0.167089	0.109647	0.0780975	0.172694	0.113353	0.1815	0.221452	0	0.252396	0.200038	0.221965	0.158195	0.125892	0.181809	0.108038	0.0450006	0.118767	0.112494	0.104147	0	0.202225	0.134527	0.173366	0.123904	0.165572	0.230901	0.0994281	0.104251	0.2013
LGALSL	0.0202207	0.0450344	0.0125456	0.0555043	0.033755	0.0586175	0.0312786	0.0853533	0.0255006	0.0282859	0.0257932	0.000666425	0.0570951	0.0245055	0.015307	0.0235106	0	0.0408827	0.0522687	0.047846	0.034938	0.0376581	0.0492537	0.0317396	0.0946577	0.0445899	0	0.0598016	0.0434365	0.0423955	0.0664842	0.0447346	0.0230462	0.0198935	0	0.0211429	0.0292857	0.0330249	0	0.0399394	0.0262192	0.0497419	0.0457961	0.0504154	0.0694827	0.0412532	0.022432	0.0399948
AFTPH	0.292671	0.338808	0.200989	0.253034	0.259025	0.259392	0.192948	0.198633	0.156074	0.158695	0.176422	0.239445	0.242358	0.157344	0.190779	0.23899	0	0.190525	0.186346	0.21192	0.177093	0.107566	0.172955	0.121421	0.148602	0.241186	0	0.420087	0.279237	0.330241	0.376057	0.187381	0.238894	0.147568	0.209993	0.181656	0.166694	0.221613	0	0.180353	0.177422	0.220291	0.233654	0.166976	0.169681	0.125295	0.139482	0.250454
SERTAD2	0.170308	0.223719	0.118863	0.171623	0.174392	0.170183	0.117464	0.10251	0.101252	0.139031	0.122105	0.0868723	0.135685	0.142208	0.165524	0.101285	0	0.165686	0.0962159	0.165228	0.120922	0.101196	0.141528	0.137847	0.172648	0.115364	0	0.245301	0.0855171	0.118849	0.116252	0.0938572	0.115342	0.117914	0.170647	0.127702	0.0954299	0.120228	0	0.106029	0.115949	0.162134	0.104651	0.137507	0.0921605	0.0848462	0.135137	0.152381
SLC1A4	0.179323	0.121802	0.106457	0.167034	0.16397	0.139145	0.164359	0.162732	0.115078	0.0896613	0.0975544	0.147669	0.126556	0.132675	0.127557	0.115968	0	0.123773	0.128256	0.135702	0.0948672	0.0911118	0.140038	0.0877011	0.101412	0.190409	0	0.184575	0.123991	0.202712	0.199332	0.160402	0.157884	0.124685	0.293777	0.098527	0.120516	0.155705	0	0.138026	0.126845	0.146128	0.190095	0.217213	0.170039	0.0822498	0.0828348	0.158067
CEP68	0.2102	0.148811	0.13164	0.226617	0.195961	0.159594	0.11555	0.288709	0.171993	0.118155	0.151284	0.149329	0.187125	0.182941	0.244246	0.239169	0	0.208481	0.132356	0.174249	0.1317	0.0896946	0.215632	0.145462	0.141318	0.141488	0	0.105757	0.159459	0.205772	0.261337	0.189084	0.21875	0.165639	0.0945013	0.173926	0.127846	0.199182	0	0.198177	0.203391	0.175268	0.261271	0.208575	0.153926	0.151161	0.182597	0.157325
RAB1A	0.26486	0.237881	0.1709	0.301274	0.267383	0.257538	0.194784	0.328211	0.174883	0.15457	0.158609	0.264012	0.247918	0.189712	0.333738	0.300173	0	0.201742	0.191073	0.204207	0.191837	0.0917168	0.306613	0.134763	0.26214	0.244251	0	0.39251	0.359033	0.204461	0.295328	0.22313	0.25752	0.161637	0.413386	0.199531	0.168451	0.20153	0	0.24722	0.203891	0.279313	0.31373	0.356728	0.196801	0.123755	0.144025	0.192504
ACTR2	0.350429	0.283654	0.179546	0.353837	0.287394	0.319153	0.201907	0.251736	0.201404	0.167692	0.180159	0.259806	0.294996	0.266795	0.309892	0.227082	0	0.226335	0.237288	0.21506	0.211216	0.184665	0.24202	0.181231	0.30068	0.319049	0	0.251121	0.294904	0.347198	0.298691	0.252999	0.270703	0.170241	0.158488	0.204996	0.175436	0.237346	0	0.293447	0.218177	0.301231	0.313427	0.3395	0.194021	0.147385	0.123794	0.147367
SPRED2	0.164056	0.384764	0.202564	0.333097	0.381625	0.286739	0.136996	0.349186	0.24395	0.267368	0.177734	0.248144	0.301415	0.213023	0.371486	0.273582	0	0.189936	0.259127	0.222712	0.315202	0.131622	0.472308	0.177271	0.290758	0.118537	0	0.187765	0.23999	0.228412	0.231935	0.184313	0.256735	0.250891	0.157667	0.278355	0.140864	0.186464	0	0.291064	0.283329	0.164318	0.272625	0.322444	0.15073	0.187992	0.208234	0.170879
MEIS1	0.0488314	0.0403259	0.102292	0.0471916	0.0639126	0.142745	0.0879217	0.0811165	0.0459147	0.076289	0.0456419	0.0336639	0.0514824	0.0705827	0.0335632	0.0854025	0	0.0464992	0.0425964	0.0842669	0.0545412	0.0480659	0.0779514	0.071873	0.0711032	0.0760021	0	0.211863	0.0512421	0.0996193	0.0566279	0.0405055	0.0506107	0.0620411	0.209734	0.0406011	0.0711712	0.0577704	0	0.0906336	0.0474723	0.144717	0.0594813	0.122726	0.0614408	0.034325	0.0450037	0
ETAA1	0.0327439	0.05202	0.0204675	0.0575476	0.0571523	0.112203	0.0533363	0.0665271	0.0435832	0.0241963	0.0311136	0.022119	0.0310388	0.034796	0.0284929	0.0411762	0	0.0372563	0.0447269	0.0468957	0.0643771	0.0167227	0.0410097	0.0366033	0.0316803	0.042958	0	0.0448128	0.0539142	0.039195	0.0853639	0.0386799	0.0281756	0.0412186	0.0183277	0.0274764	0.0180456	0.013265	0	0.0601563	0.0272722	0.0308526	0.0841466	0.000435576	0.0609253	0.0317065	0.0105782	0.0131726
C1D	0.210246	0.312011	0.121691	0.175456	0.197743	0.158494	0.176275	0.172968	0.129522	0.100791	0.14267	0.17413	0.169315	0.0947906	0.236578	0.193108	0	0.154731	0.13956	0.150853	0.116165	0.102424	0.141018	0.0866927	0.10105	0.153349	0	0.227491	0.179817	0.224453	0.223217	0.143204	0.163096	0.11462	0.224324	0.125428	0.108602	0.118534	0	0.133406	0.13795	0.151889	0.162798	0.257072	0.143342	0.0866911	0.0921973	0.10598
WDR92	0.0433965	0.0445954	0.0604953	0.0661589	0.0473795	0.0748903	0.0558249	0.0765699	0.0564829	0.0401689	0.0732785	0.0936642	0.0561134	0.0429259	0.0981677	0.0263598	0	0.0740468	0.0456996	0.0832295	0.0458227	0.0507726	0.054453	0.0487943	0.0434687	0.0696936	0	0.11478	0.0593697	0.0630697	0.111796	0.0498736	0.0888818	0.0511836	0.160321	0.0625849	0.0561052	0.0795181	0	0.0663945	0.0605488	0.104075	0.0734661	0.0984369	0.0835988	0.03161	0.0713536	0.134348
AC017083.3	0.0129491	0.0229701	0.0119669	0.0280887	0.0248942	0.0292863	0.00919909	0.0141178	0.0241365	0.00321088	0.010912	0	0.00487103	0.0362876	0.00979446	0.0216475	0	0.0223405	0.0279511	0.0163734	0.0164281	0.0159607	0	0.0101187	0.0240463	0.0116699	0	0.0168357	0.0275624	0.0296239	0.0258106	0.022122	0	0.0165293	0	0.0100969	0.00714042	0.00275441	0	0.0148208	0.0131114	0	0.0401757	0.00964527	0.02553	0.0340775	0.0167765	0
PNO1	0.0324888	0.0196169	0.0463487	0.0559861	0.051662	0.0305229	0.062183	0.0652898	0.0348115	0.0236799	0.0340053	0.0203044	0.0643238	0.0945679	0.0573249	0.0549852	0	0.0554159	0.0657752	0.0359723	0.0345992	0.0239399	0.0757971	0.0249318	0.0283173	0.0271483	0	0.0751422	0.0260308	0.0338634	0.0149789	0.0311903	0.0285752	0.0247083	0.00593584	0.0211469	0.0188026	0.036011	0	0.0296376	0.0356237	0.00531261	0.044623	0.0483058	0.0150669	0.0132516	0.0386052	0
CNRIP1	0.28644	0.185211	0.150933	0.22079	0.239469	0.201432	0.224562	0.254564	0.149263	0.128539	0.142761	0.178271	0.149517	0.159962	0.178408	0.177527	0	0.197032	0.234373	0.155898	0.138335	0.14101	0.15105	0.100007	0.142881	0.169268	0	0.3006	0.238263	0.29539	0.246348	0.195412	0.176597	0.203726	0.107598	0.141659	0.145798	0.243779	0	0.197652	0.103001	0.237258	0.260467	0.122676	0.175115	0.141321	0.0957034	0.352604
PLEK	0	0	0.000244375	0.000385704	0	0.010468	0	0	0.000709032	0.00728945	0	0	0.00892288	0	0	0	0	0	0	0	0.000920837	0	0	0.00377245	0	0	0	0	0.00325186	0.00270383	0	0.00621059	0.00859065	0	0	0.00736031	0	0	0	0	0	0	0	0	0	0	0	0
FBXO48	0.00910101	0.0060648	0.0149801	0.0175571	0.00530685	0.0081938	0.0212419	0.0233314	0.00809681	0.00317303	0.00205909	0	0.0117241	0.00146709	0.000840527	0.00402937	0	0.00152153	0.00544384	0.0138954	0.00545048	0.00541135	0	0.0114193	0.00682833	0.00731969	0	0	0.00740414	0.00132184	0.00826977	0.00332007	0.00555521	0.00646006	0	0.00549254	0.00190203	0.0126077	0	0.00353955	0.00726251	0.000863628	0.00925837	0	0.0130133	0.00668055	0	0
APLF	0.00862341	0.0733091	0.0373208	0.0385688	0.0287551	0.0204598	0.0196698	0.00211945	0.0163721	0.0156472	0.0123227	0.0060588	0.011409	0.00731643	0.00659576	0.0198446	0	0.0206078	0.0120787	0.00987699	0.00227316	0.00237738	0.0476334	0.00924074	0.00712636	0.019561	0	0.0136018	0.0323469	0.0247554	0.0149664	0.0279958	0.0110612	0.012784	0	0.0224389	0.00787569	0.000699838	0	0.0310623	0.0222878	0.0144997	0	0.0515552	0.0024002	0.0399167	0.00522924	0.0689722
PROKR1	0	0	0.00144054	0	0	0	0	0	0	0	0	0	0	0	0	0	0	0	0	0	0	0	0	0	0	0	0	0	0	0	0	0	0	0	0	0	0	0	0	0	0	0	0	0	0	0	0	0
ARHGAP25	0.0187477	0.0401808	0.00978012	0.0117046	0.0173103	0.020165	0.0169703	0.00580054	0.00480622	0.0379932	0.00437123	0.064319	0.0257228	0.00909458	0.024474	0.00099759	0	0.0204524	0.00833363	0.030817	0.0454886	0.0183163	0.0210195	0.00174827	0.0135768	0.000596882	0	0	0.00555101	0.0344793	0.0166816	0.00446772	0.0390119	0.0118789	0.0199231	0.0247502	0.0268956	0.024532	0	0.0179398	0.0104549	0.022677	0.00841485	0.0080387	0.0122817	0.00904238	0.0368293	0
GKN2	0	0.00370179	0	0	0.000806821	0	0	0	0.000174477	0	0	0	0	0	0	0	0	0	0	0	0	0	0.00836924	0	0	0	0	0	0	0	0	0	0	0	0	0	0	0	0	0	0	0	0.0170228	0	0	0	0	0
ANTXR1	0.176993	0.215649	0.0901205	0.128324	0.135816	0.197061	0.0520497	0.164794	0.117034	0.169088	0.201626	0.164674	0.220232	0.10976	0.193028	0.0853554	0	0.144219	0.0943635	0.132698	0.12315	0.0725038	0.256052	0.135107	0.134114	0.143949	0	0.108996	0.119266	0.139943	0.243398	0.0832545	0.127912	0.141075	0.10124	0.15854	0.0621099	0.136791	0	0.109168	0.100305	0.0957813	0.109766	0.120756	0.106227	0.169075	0.183301	0.290829
GFPT1	0.155543	0.20287	0.170218	0.236776	0.271332	0.242347	0.227023	0.217895	0.176489	0.216295	0.220442	0.207498	0.171402	0.213981	0.344318	0.214455	0	0.210468	0.188423	0.208112	0.204707	0.140098	0.264222	0.16483	0.196922	0.199808	0	0.358458	0.244934	0.263925	0.219795	0.203815	0.310226	0.165862	0.249847	0.19492	0.220625	0.253624	0	0.240024	0.173624	0.180469	0.275949	0.28826	0.228195	0.163937	0.161475	0.18899
NFU1	0.135037	0.135966	0.0901709	0.160899	0.117661	0.0854463	0.11131	0.0874966	0.0978509	0.0657164	0.0783067	0.0814382	0.0893048	0.0846282	0.094235	0.114126	0	0.114172	0.082764	0.0976813	0.121189	0.0660297	0.0922747	0.0543206	0.0731916	0.0881472	0	0.0776263	0.165864	0.144071	0.106315	0.0987161	0.115252	0.0869004	0.0635137	0.105593	0.0853071	0.127118	0	0.0902688	0.1027	0.0664247	0.102451	0.0870629	0.0715759	0.0469471	0.11405	0
AAK1	0.596241	0.546577	0.288193	0.405766	0.428174	0.456883	0.369145	0.405401	0.225662	0.296045	0.302763	0.443416	0.532478	0.250518	0.427142	0.35551	0	0.290149	0.258481	0.370958	0.285135	0.154689	0.486431	0.109989	0.396914	0.564549	0	0.728143	0.499149	0.598453	0.5639	0.222202	0.463035	0.276291	0.692841	0.243118	0.212528	0.388917	0	0.42136	0.301641	0.615013	0.444128	0.569854	0.436025	0.151434	0.196658	0.472731
ANXA4	0.0776228	0.0599276	0.0612859	0.068555	0.0874418	0.0957384	0.036092	0.0813482	0.0604809	0.0248709	0.0517592	0.15923	0.0724334	0.0967963	0.161711	0.0637808	0	0.0786529	0.0510989	0.0989878	0.0602875	0.059403	0.0672445	0.0823656	0.0439286	0.0983037	0	0.130332	0.117874	0.0807241	0.0820237	0.0543429	0.0754807	0.0501913	0.124375	0.066382	0.0420811	0.0471893	0	0.100885	0.0466095	0.0715167	0.0671955	0.0230987	0.0160276	0.0271188	0.0949507	0.173485
GMCL1	0.250198	0.232823	0.172076	0.224998	0.220613	0.221094	0.178872	0.22575	0.158434	0.121054	0.176986	0.166009	0.19756	0.190416	0.188993	0.233794	0	0.171151	0.13973	0.176324	0.182008	0.137182	0.216682	0.0881277	0.169158	0.156105	0	0.36737	0.273224	0.232528	0.284913	0.188873	0.198312	0.123977	0.28995	0.143471	0.118024	0.153797	0	0.222153	0.162544	0.202316	0.239171	0.265271	0.254767	0.131637	0.109171	0.0420755
SNRNP27	0.0182548	0.0389402	0.00526257	0.0436945	0.0177922	0.00783431	0.025727	0.00211945	0.0175857	0.0158101	0.00944891	0.0411975	0	0.0279972	0.0283571	0.00977888	0	0.0131972	0.0274995	0.0104942	0.00828254	0.0177564	0.00965144	0.0246196	0.0107921	0.0157058	0	0.0228895	0.0175998	0.0143776	0	0.0318337	0.0139827	0.0123308	0	0.00692098	0.00842306	0.00218636	0	0.0304821	0.0114122	0.00426545	0.0228481	0.004591	0.0104699	0.0111481	0.00378437	0
MXD1	0.153095	0.076759	0.108902	0.202319	0.16375	0.223997	0.221403	0.101894	0.118826	0.106429	0.144229	0.121111	0.116477	0.0946001	0.138011	0.126771	0	0.120689	0.132989	0.0939734	0.0989793	0.103946	0.143608	0.0806065	0.139777	0.200584	0	0.269835	0.244254	0.129991	0.154176	0.180969	0.192351	0.14934	0.065883	0.123413	0.126583	0.141853	0	0.149343	0.0975457	0.226707	0.158483	0.22363	0.198004	0.0611456	0.0699395	0.203242
ASPRV1	0.00882681	0.00629738	0.00600125	0.0129332	0.00858676	0.00843254	0.0143104	0.0124542	0.00397263	0.00171138	0.00282597	0.0354434	0.00995539	0.00167301	0	0.00729464	0	0.00672571	0.00996033	0.0169068	0.00349224	0.002644	0	0.00606265	0	0.0252862	0	0.00467319	0.0106521	0.0202601	0.0174229	0.00817573	0.0308802	0.00330305	0	0.0184018	0.00156243	0.00780447	0	0.00455531	0.00527656	0.0405668	0	0.00583082	0	0	0.00502419	0
PCBP1	0.135277	0.0989205	0.0770699	0.0947351	0.0727638	0.143383	0.196787	0.168833	0.07521	0.0777158	0.131881	0.12237	0.159146	0.0715966	0.0976391	0.0379229	0	0.0171315	0.130739	0.0569	0.0541589	0.0745987	0.0964954	0.0252182	0.156576	0.139405	0	0.197084	0.122557	0.107255	0.192071	0.0724734	0.130894	0.0435998	0.0752012	0.0386427	0.127313	0.160611	0	0.0455269	0.0371809	0.085933	0.0620148	0.215685	0.21224	0.0605996	0.0270224	0.325992
C2orf42	0.098441	0.0905017	0.0672722	0.0887117	0.0927132	0.0525205	0.0560277	0.0693114	0.0500346	0.0446516	0.0555939	0.0531048	0.0760203	0.0839678	0.0696408	0.131538	0	0.0825931	0.052214	0.0840735	0.0652067	0.0443832	0.052004	0.0439017	0.0775657	0.0502407	0	0.0289802	0.0577392	0.0785145	0.0755948	0.0864889	0.10344	0.0614422	0.0846137	0.052765	0.0851564	0.100972	0	0.0754842	0.0532609	0.0668211	0.051139	0.090611	0.0741323	0.00856947	0.0519579	0.0586076
TIA1	0	0	0	0	0	0	0	0.00225867	0.000411873	0	0	0	0	0	0	0	0	0	0	0	0	0	0	0	0	0	0	0	0.00189481	0	0	0	0	0	0	0	0	0	0	0	0	0	0	0	0	0	0	0
PCYOX1	0.176923	0.166913	0.126549	0.210892	0.155569	0.147978	0.220768	0.123553	0.16564	0.0975406	0.152185	0.0693028	0.135041	0.154016	0.117046	0.144193	0	0.114461	0.211264	0.141847	0.148564	0.140426	0.0979886	0.0898894	0.162808	0.154807	0	0.104033	0.219239	0.203679	0.109304	0.171742	0.164864	0.124547	0.132766	0.101868	0.163897	0.119931	0	0.155928	0.130935	0.0502562	0.166738	0.147561	0.155099	0.117109	0.076156	0.19984
SNRPG	0.0497681	0.0219892	0.0359513	0.0744645	0.0793428	0.0437661	0.0646171	0.0494354	0.0389644	0.011583	0.0347886	0.00477859	0.0395041	0.0249215	0.0392084	0.064267	0	0.032224	0.0537569	0.0219382	0.0532151	0.034892	0.0325165	0.0275596	0.0472425	0.022958	0	0.0160056	0.0543592	0.0423144	0.0593957	0.0612728	0.0663967	0.0247454	0.126905	0.0262501	0.0327385	0.0803052	0	0.0295165	0.039668	0.0168197	0.0358049	0.0248972	0.0330002	0.027317	0.0258541	0
FAM136A	0.00749076	0.0105441	0.0340112	0.0779363	0.0194747	0.0468128	0.0466053	0.064145	0.0458193	0.0128379	0.0361889	0.0434132	0.0258122	0.0711006	0.0550138	0.050279	0	0.0661158	0.0513896	0.0207517	0.0446624	0.0452198	0.0213855	0.0298119	0.0193552	0.0686372	0	0.0254999	0.0437063	0.0188755	0.0759545	0.0583458	0.0277107	0.073948	0	0.0393392	0.0320114	0.0389187	0	0.0533247	0.0340331	0.0397393	0.0183253	0.0191609	0.0237505	0.0114863	0.0294539	0.0248097
TGFA	0.00198802	0.00635225	0.0112153	0.00596649	0.00508127	0.000785417	0.00459818	0.0280423	0.00477526	0.00222132	0.00182187	0.000857365	0.00323933	0.00904706	0.018684	0.0108527	0	0.00291718	0.00616803	0	0.00899939	0.00246064	0.00749736	0.00438497	0.0148337	0.00843515	0	0	0.0122492	0.00437091	0.0219542	0.00100704	0.00305705	0.00613184	0.018975	0.0141394	0.00414987	0.00309851	0	0.00183995	0.00115839	0.00431273	0	0	0.00258732	0.0415401	0.0132885	0.0131726
ADD2	0.37693	0.361576	0.257303	0.389686	0.362167	0.379048	0.327112	0.356205	0.232688	0.219298	0.270258	0.310817	0.368697	0.247436	0.387692	0.340594	0	0.282814	0.251143	0.308525	0.251226	0.16168	0.433551	0.142723	0.265738	0.255407	0	0.425658	0.343091	0.424682	0.393856	0.255096	0.383452	0.244326	0.488735	0.286209	0.225545	0.345756	0	0.327193	0.294641	0.398965	0.355387	0.42857	0.302573	0.242716	0.185021	0.239382
FIGLA	0	0	7.90892e-05	0.00166521	0.00211517	0.000897388	0	0	0	0	0	0	0	0	0	0	0	0.00939777	0	0.00512472	0.000618899	0.000626492	0	0	0	0	0	0	0	0	0	0.00261287	0.00492368	0	0	0.00332492	0	0	0	0	0	0	0	0	0	0	0.001904	0
CLEC4F	0	0	0.00357548	0	0.00175517	0	0	0	0.0021031	0	0	0	0	0	0	0	0	0	0	0	0	0.000918948	0	0	0	0	0	0	0	0	0	0.0027038	0.00817987	0.000327181	0	0	0	0	0	0	0	0	0	0	0	0	0	0
VAX2	0.0109259	0.000396025	0.007856	0.00229887	0.00216487	0.00769539	0.006874	0	0.0034196	0.00209009	0.000847683	0.000857365	0.00401824	0.00368485	0.0119892	0.00161185	0	0.000575239	0.00351472	0.00699143	0.00216342	0.00259729	0	0.00584419	0	0.00952157	0	0	0.0168239	0.00480911	0	0.00754985	0.00326912	0	0	0.00162382	0.00137186	0	0	0	0	0	0	0	0.00791939	0	0.00235037	0
ATP6V1B1	0	0	0	0	0.00181115	0	0	0	0.000465639	0	0	0	0	0.00301606	0	0.00838437	0	0	0	0	0	0	0	0	0	0	0	0	0	0	0	0	0	0	0	0	0	0	0	0	0	0	0	0	0	0	0	0
AC007040.2	0.0857142	0.0770199	0.0377295	0.0430802	0.0287746	0.0473089	0.0303848	0.0392391	0.0300962	0.0149191	0.0315823	0.0623715	0.0192399	0.0482102	0.0647944	0.0397304	0	0.0585479	0.0242521	0.0269636	0.0596035	0.0482947	0.155742	0.0399465	0.0244641	0.0784734	0	0	0.0323763	0.0437404	0.0200436	0.093686	0.0836785	0.0521168	0.0890873	0.0242055	0.0356535	0.0315624	0	0.0776794	0.0225839	0.0489617	0.14963	0.0403886	0.0160757	0.026037	0.0414541	0.121191
ANKRD53	0.00898441	0.0048338	0.00493256	0.0146019	0.0270449	0.019459	0.010479	0.00692102	0.0189407	0.00283364	0.00574726	0.00186471	0.0117519	0.0301255	0.00373484	0.0167152	0	0.0125642	0.00715633	0.00770997	0.00960584	0.014816	0.00608109	0.0128502	0	8.83837e-05	0	0.0266611	0.0162987	0.0137793	0	0.0108257	0.0135865	0.00236275	0	0.0100789	0.00564112	0.0170212	0	0.00390647	0.0249735	0	0.00274965	0.0133849	0	0	0.0127133	0
NAGK	0.0692423	0.061538	0.0650629	0.096817	0.111561	0.0982212	0.0992979	0.121823	0.0953666	0.0672023	0.0588059	0.11953	0.108201	0.150991	0.116438	0.110935	0	0.116423	0.102776	0.0844287	0.0976272	0.0616989	0.100594	0.0618407	0.0751731	0.137395	0	0.0560242	0.0863858	0.10663	0.128342	0.102573	0.129336	0.0549217	0.09875	0.0587752	0.0946355	0.102562	0	0.0728314	0.102115	0.0888638	0.165105	0.140199	0.0747765	0.0940863	0.0676274	0.164344
MCEE	0.074431	0.0803653	0.0553382	0.0804253	0.0876589	0.0559421	0.0736455	0.0971654	0.0721415	0.042851	0.0341081	0.0434357	0.0778699	0.0644922	0.0428398	0.0749047	0	0.0495588	0.0386523	0.0358677	0.0705088	0.0378476	0.0353145	0.087191	0.0401407	0.0619668	0	0.0492913	0.0485742	0.0716732	0.100275	0.0741756	0.0425076	0.0426735	0.149992	0.0632816	0.0396722	0.0719713	0	0.0473403	0.0537751	0.0675358	0.0758727	0.126582	0.0648387	0.0250896	0.0577604	0
MPHOSPH10	0.11593	0.0889977	0.0655855	0.115167	0.073038	0.0448471	0.103621	0.142583	0.0851885	0.0994225	0.0846025	0.109599	0.0996378	0.0987034	0.0883275	0.105379	0	0.0780274	0.0772839	0.0524639	0.0544244	0.0386277	0.0475141	0.0717192	0.0464898	0.0704111	0	0.166388	0.0727904	0.0849964	0.0795712	0.0850582	0.0816995	0.0578828	0.163578	0.0890854	0.0878263	0.152107	0	0.0930658	0.0999846	0.0414318	0.109193	0.0509765	0.0737933	0.0508026	0.0357328	0.140696
PAIP2B	0.0142642	0.0331055	0.02043	0.0204423	0.0226252	0.0187878	0.00926047	0.0557925	0.0223179	0.0389664	0.0213594	0.00624839	0.0608669	0.00864739	0.0123225	0.00787065	0	0.0226628	0.0274126	0.0125204	0.0168962	0.0575872	0.0508266	0.0152033	0.0142184	0.0215099	0	0.05365	0.0460824	0.00927697	0.0478494	0.0206879	0.0311329	0.037922	0	0.0217826	0.0301121	0.0196769	0	0.0153606	0.0133086	0.0600065	0.040268	0.0146905	0.0227371	0.0412183	0.00628602	0
ZNF638	0.600994	0.568006	0.254257	0.42535	0.425745	0.460724	0.331187	0.388788	0.198265	0.201472	0.244807	0.408511	0.511567	0.234331	0.480559	0.31779	0	0.291258	0.252455	0.336814	0.248978	0.0904458	0.493524	0.102497	0.372479	0.457452	0	0.799143	0.487847	0.568197	0.555063	0.260012	0.405504	0.247924	0.689629	0.260171	0.2328	0.470778	0	0.412993	0.314843	0.658103	0.421305	0.552148	0.419408	0.120936	0.175489	0.282861
DYSF	0.0409224	0.102191	0.0652765	0.0687408	0.0591624	0.0372919	0.0477604	0.10087	0.053288	0.0408869	0.0661272	0.0361578	0.0361453	0.099418	0.0914908	0.0539213	0	0.0810932	0.0305008	0.0830829	0.107601	0.0567627	0.06945	0.0122511	0.0428752	0.078869	0	0.0754826	0.0515164	0.0479051	0.0705888	0.028441	0.0725619	0.0219495	0	0.0388176	0.0337756	0.0772002	0	0.0740541	0.063002	0.0569028	0.115078	0.032595	0.0752293	0.0574962	0.0594258	0.04533
CYP26B1	0.0278973	0	0.0134197	0.0104041	0.0126188	0.00463474	0.0118424	0	0.00279222	0	0	0	0	0	0.00659576	0.0149917	0	0.000903465	0.00138713	0.000699327	0.00518483	0	0	0.0115335	0	0.00384116	0	0	0.000746801	0.002809	0	0.0028334	0.00707994	0	0	0.00150689	0.000919418	0.00312957	0	0.00549881	0.00265721	0	0.00657081	0	0	0	0.00395476	0.193829
EXOC6B	0.556532	0.623606	0.286474	0.412597	0.394352	0.527355	0.320576	0.544171	0.223034	0.189309	0.256494	0.426231	0.424203	0.265115	0.525529	0.259114	0	0.311986	0.363234	0.319106	0.226817	0.167538	0.514429	0.161731	0.351476	0.417165	0	0.920074	0.49452	0.539526	0.536422	0.257048	0.494632	0.271213	0.457004	0.241614	0.210106	0.453486	0	0.278864	0.304383	0.616127	0.576566	0.694141	0.313907	0.0928899	0.222002	0.490111
SPR	0	0	0.000226123	0	0	0.0110671	0.00391958	0	0.00260332	0.00149913	0.000741804	0	0.00492868	0	0	0.00204974	0	0	0	0.00545506	0.00131334	0	0.0110784	0	0	0.00827174	0	0	0.00626965	0	0.00735086	0.00170876	0.00230581	0	0	0.00523353	0.00201059	0.000878852	0	0	0	0.000746007	0	0.0133849	0	0	0.00167481	0.131124
EMX1	0.0142436	0.00273789	0.0278396	0.00586296	0.00308821	0.0232492	0.0138762	0.0459087	0.00771796	0.000605504	0.000410795	0	0.000657369	0.00559951	0	0.00144859	0	0	0.00479237	0.0109287	0.0140991	0.00449555	0	0	0	0.0194395	0	0.055203	0.00818366	0	0.0154891	0.0111982	0.0227954	0	0	0.00444628	0.000787097	0.0206948	0	0.00429076	0.00137774	0.00361585	0	0	0	0	0	0
SFXN5	0.114448	0.137024	0.107353	0.158496	0.170015	0.168084	0.124466	0.130105	0.124245	0.124452	0.128168	0.13838	0.165648	0.0976749	0.186799	0.120029	0	0.104792	0.0861507	0.146304	0.144131	0.08906	0.184737	0.109072	0.110243	0.142027	0	0.2748	0.17569	0.180692	0.193487	0.150385	0.237275	0.0752891	0.144226	0.101859	0.1536	0.174523	0	0.16519	0.0928844	0.168163	0.164639	0.190482	0.171185	0.119851	0.108036	0.236471
RAB11FIP5	0.0205607	0.0188836	0.029532	0.03356	0.0473028	0.0277838	0.00967666	0.0416559	0.0323839	0.0201769	0.0379048	0.0162507	0.0490495	0.0222329	0.0854247	0.0463036	0	0.04175	0.0465593	0.0652037	0.0191979	0.0278938	0.110198	0.0262839	0.0161194	0.0305829	0	0.0738709	0.0344528	0.00950404	0.02539	0.0322072	0.0482155	0.0186188	0	0.021929	0.0403499	0.0374409	0	0.0461796	0.0753223	0.00780041	0.0579395	0.027169	0.00776789	0.0181072	0.0324342	0.236568
NOTO	0	0	0.00173536	0	0	0	0	0	0.000294645	0	0	0	0	0	0.00711998	0.00369922	0	0	0.00335009	0	0	0	0.0145472	0	0	0	0	0	0.000828968	0	0	0	0.00194613	0	0	0	0	0	0	0	0	0	0	0	0	0	0	0
SMYD5	0.0475193	0.0381489	0.0340381	0.061739	0.0402909	0.0779516	0.0327302	0.0817459	0.0348463	0.0246809	0.0191094	0.0250597	0.0594145	0.0455644	0.0341667	0.0256108	0	0.0400762	0.0535154	0.0508059	0.031456	0.0116812	0.0533824	0.0182043	0.0382064	0.0332046	0	0.0397025	0.0476396	0.0340661	0.0840675	0.0436496	0.0602396	0.0202895	0.0265906	0.0224513	0.0344834	0.0621049	0	0.040658	0.0247236	0.0223697	0.0298139	0.057827	0.0420398	0.0273803	0.0166503	0
PRADC1	0.0374726	0.0131172	0.0150015	0.0525542	0.0292846	0.022569	0.0437877	0.00850133	0.0338522	0.0124499	0.0153717	0.00571006	0.0122513	0.0269116	0.0219522	0.0372966	0	0.0253472	0.024963	0.00532183	0.0197752	0.0303026	0.00559854	0.0352111	0.00259551	0.0393218	0	0.0114507	0.0202688	0.01056	0.0076518	0.0397881	0.0311063	0.022475	0.0349349	0.0192802	0.0252724	0.0284444	0	0.00979966	0.0415831	0.0615912	0.0552758	0.0849621	0.0245509	0.0209313	0.00841931	0
CCT7	0.0314399	0.0855766	0.0460837	0.113446	0.0766212	0.0792141	0.145707	0.145733	0.0950177	0.0388002	0.0550505	0.0769075	0.120147	0.0712649	0.0966526	0.0796034	0	0.070489	0.132509	0.0858128	0.0930162	0.0590304	0.0382222	0.0520288	0.0328688	0.0831282	0	0.121365	0.0874011	0.101591	0.101438	0.0848355	0.132689	0.0805037	0.0501822	0.0519732	0.0506129	0.0473293	0	0.11993	0.0967152	0.0170911	0.0867411	0.130403	0.0987292	0.0262904	0.0457516	0.0829876
FBXO41	0.146306	0.100943	0.0846432	0.141073	0.138037	0.118899	0.117906	0.150425	0.119809	0.0884567	0.124721	0.122729	0.162512	0.0934278	0.130308	0.140717	0	0.135008	0.158711	0.102022	0.12812	0.0851891	0.160523	0.120184	0.15761	0.132704	0	0.0667785	0.0990449	0.141274	0.149858	0.139064	0.116272	0.108272	0.0717269	0.101705	0.090908	0.115925	0	0.154561	0.130224	0.211338	0.108122	0.198227	0.205762	0.0891594	0.10101	0.202075
EGR4	0	0	0.000843492	0.00490122	0.0028758	0.00345657	0.00370717	0.00911703	0.00184156	0.00828347	0.0176314	0.027379	0.0045894	0.00400236	0.00171109	0	0	0.00186781	0	0	0	0.00190079	0.00279606	0.00124015	0	0	0	0.0423562	0	0	0	0.00472775	0.0159285	0	0	0.000949645	0	0.00224806	0	0	0.00210807	0	0	0	0	0	0.00644691	0
ALMS1	0.249591	0.30488	0.170023	0.241912	0.234816	0.237176	0.187159	0.309273	0.170716	0.199298	0.280973	0.312419	0.286423	0.22309	0.354945	0.177862	0	0.231168	0.215866	0.211718	0.180917	0.133389	0.143519	0.10635	0.239423	0.286133	0	0.40738	0.223208	0.232924	0.317419	0.139564	0.281747	0.152326	0.198629	0.201292	0.167458	0.192095	0	0.201119	0.165541	0.259815	0.235941	0.269318	0.247924	0.119465	0.144053	0.30035
TPRKB	0.00719037	0.0567019	0.0275693	0.0605331	0.0638204	0.0451174	0.0920601	0.0325963	0.0422326	0.0126472	0.018793	0.0177435	0.022522	0.0411848	0.0326073	0.052155	0	0.0432189	0.0279063	0.0664219	0.0337977	0.0223974	0.0165385	0.0253383	0.0125141	0.0182234	0	0.050171	0.0477017	0.0476899	0.00484112	0.0427169	0.0393433	0.0483323	0.00619903	0.0154606	0.0499556	0.0284385	0	0.0318699	0.0319201	0.0348424	0.0609859	0.0401501	0.0389105	0.0252616	0.0158733	0.0887535
DUSP11	0.0717468	0.141676	0.0445282	0.0889889	0.0631224	0.0433764	0.0621839	0.0258409	0.0602264	0.0398871	0.0412811	0.053848	0.0405685	0.0884447	0.0844999	0.0426355	0	0.045419	0.0437491	0.0366829	0.0672588	0.0749473	0.025329	0.0424934	0.0438834	0.0298277	0	0.130078	0.0823497	0.0491116	0.0317335	0.0781628	0.0652386	0.0626488	0.0316825	0.045797	0.0500906	0.0373289	0	0.0536151	0.051359	0.0398467	0.135156	0.00805831	0.0309821	0.0837775	0.03968	0
C2orf78	0	0.000396025	0	0	0.00379289	0	0	0	0.000804314	0	0	0	0.00172065	0	0	0.00428696	0	0	0	0.00161681	0	0	0	0	0	0.000194857	0	0	0.00103757	0.00141787	0	0.00348054	0	0.00123789	0	0.00851043	0.00344348	0	0	0	0	0	0	0	0	0	0.00158257	0
STAMBP	0.129703	0.145328	0.0609526	0.13245	0.0942672	0.143272	0.131199	0.115839	0.0998818	0.061226	0.0703877	0.0891522	0.10509	0.0920033	0.144327	0.160521	0	0.131992	0.0796836	0.127072	0.102764	0.0757984	0.121532	0.07615	0.099778	0.0850065	0	0.020659	0.10807	0.121001	0.11366	0.124716	0.147089	0.115185	0.0725821	0.0904532	0.096339	0.09545	0	0.131657	0.111534	0.0775097	0.137218	0.0552667	0.0843364	0.0741439	0.0664653	0.0420755
ACTG2	0.00380775	0.000675699	0.00173587	0.00397796	0.00207169	0.00374222	0.00324193	0	0.000985816	0.00185876	0.000518607	0	0	0.00413691	0.000519997	0	0	0	0	0	0	0	0	0	0.00376954	0	0	0	0.00182278	0	0	0	0.00119723	0.00175576	0	0.00114101	0.00657143	0	0	0	0	0	0	0	0	0	0	0
DGUOK	0.15046	0.102541	0.0831207	0.115199	0.131073	0.137379	0.106128	0.247203	0.0937062	0.0547476	0.0878626	0.118154	0.122645	0.0977728	0.155705	0.157615	0	0.0872607	0.0870831	0.0743631	0.0769721	0.0593592	0.102834	0.0887552	0.0929816	0.108574	0	0.180904	0.116388	0.118569	0.158805	0.119032	0.156321	0.105697	0.0403036	0.0987007	0.0920952	0.074584	0	0.13597	0.114752	0.143924	0.11704	0.175177	0.0914444	0.0994076	0.0723913	0.257379
TET3	0.226496	0.19227	0.189547	0.261878	0.247408	0.228345	0.381557	0.264469	0.163605	0.153396	0.165388	0.215272	0.204595	0.185462	0.2258	0.267712	0	0.22727	0.163485	0.24458	0.21009	0.125375	0.273467	0.19185	0.215713	0.253113	0	0.314719	0.178216	0.263664	0.31749	0.220054	0.256545	0.231039	0.362566	0.220986	0.1991	0.260354	0	0.27263	0.207107	0.17922	0.272675	0.385649	0.303316	0.175682	0.172209	0.284889
BOLA3	0.052448	0.0526056	0.0374453	0.0988607	0.0659383	0.0579906	0.0259554	0.103425	0.0638466	0.0311614	0.01961	0.024751	0.0419193	0.0843142	0.0198328	0.074181	0	0.0735775	0.0649367	0.053512	0.0579124	0.0469154	0.0328605	0.0568965	0.0323039	0.0509163	0	0.122391	0.0699055	0.0745761	0.0173246	0.0553416	0.0573994	0.0310734	0.00619903	0.0634629	0.0301683	0.0307292	0	0.0366965	0.0779599	0.0485466	0.0890452	0.00204049	0.120618	0.0442269	0.026859	0.0131726
MOB1A	0.0470246	0.0583477	0.0427317	0.0690708	0.0487883	0.0987192	0.103727	0.0587566	0.0448926	0.050701	0.0460653	0.0200919	0.0544135	0.0419939	0.0170345	0.0629728	0	0.0404366	0.0647061	0.0274276	0.0497832	0.0364088	0.0381193	0.0531105	0.0558992	0.0514923	0	0.12131	0.0717346	0.0799919	0.0337046	0.0665929	0.0485735	0.0477917	0.0541285	0.0328611	0.0566108	0.114851	0	0.055189	0.0258013	0.0474623	0.0419898	0.121666	0.0955646	0.016546	0.0330221	0.105515
MTHFD2	0.00256415	0.00403251	0.00433051	0.0161157	0.0164304	0.00933886	0.0694225	0.0057292	0.0101169	0.0053127	0.0262996	0.00304107	0.00117287	0.02448	0.00757109	0.00990032	0	0.0388903	0.0110238	0.0157488	0.0143217	0.0114339	0	0.0173538	0	0.00120873	0	0.0153467	0.00715603	0.00997744	0.00556587	0.015995	0.0333784	0.0088206	0	0.00240837	0.00778118	0.000744912	0	0.00802741	0.00740592	0.00288273	0.00903372	0	0.0141635	0	0.00800684	0
AC006030.1	0.13188	0.0989085	0.054548	0.0782112	0.0966861	0.126481	0.103859	0.0984524	0.0732972	0.0712146	0.0915489	0.118895	0.0934	0.129719	0.0964725	0.0611465	0	0.115024	0.0587031	0.120102	0.0646647	0.0628188	0.126729	0.0631083	0.0947777	0.0668663	0	0.176427	0.186561	0.117154	0.0783141	0.162047	0.167934	0.0562821	0.157317	0.0592034	0.12362	0.0667784	0	0.1141	0.0452849	0.116141	0.235954	0.0297597	0.126191	0.157603	0.0412614	0.314659
DCTN1	0.0144055	0.0329258	0.0185215	0.0295634	0.0406344	0.030368	0.0183758	0.0437626	0.0237423	0.00841551	0.0289232	0.00808098	0.038652	0.0149386	0.0590283	0.0415705	0	0.0167108	0.0304495	0.00926414	0.0223022	0.0315507	0.0511175	0.0400363	0.029811	0.016919	0	0.0249504	0.0269135	0.0269893	0.0499727	0.0392936	0.0247168	0.0227568	0.0526547	0.0517173	0.0239175	0.0374061	0	0.0388012	0.0567499	0.00756478	0.0744377	0.00618005	0.017075	0.0168823	0.0351609	0.0994952
AC005041.1	0	0	0.00536027	0.0202828	0.0116888	0	0.0079267	0.000371502	0.00931708	0.00608416	0	0.000576075	0.00296832	0.00156621	0	0.0122304	0	0.0147555	0.0156987	0.00462661	0.00839154	0.00720266	0	0.00758269	0.00511098	0.0029282	0	0	0.0297021	0.0142564	0	0.00477793	0.000180315	0.0249358	0	0.0106139	0.0178161	0.000699838	0	0.00257018	0.00476496	0.00336113	0.0150648	0	0.0055966	0.0129875	0.00774293	0
WDR54	0.0275996	0.0652413	0.0173312	0.0156202	0.054081	0.081397	0.0189496	0.0516018	0.0317355	0.0127435	0.0132129	0.00274543	0.0116194	0.0516103	0.0242571	0.0409754	0	0.0498229	0.0162955	0.0241642	0.0253568	0.0105223	0.0331849	0.05004	0.0142152	0.0495228	0	0.0183436	0.0401527	0.0454526	0.00301456	0.0447869	0.032907	0.0114716	0	0.032115	0.0177207	0.0400626	0	0.0202828	0.0415109	0.0105796	0.0373596	0.0274105	0.0107979	0.0138569	0.017893	0.0131726
RTKN	0	0.00503739	0.00358978	0.010392	0.00735972	0.0137341	0	0.00111355	0.00528354	0.00566881	0.00131466	0.0046232	0.000651754	0.0209115	0	0.0164842	0	0.00598714	0.0058718	0.00658612	0.00350339	0.002737	0	0.00302295	0	0.000596882	0	0	0.0115757	0.0127451	0.0502358	0.0033959	0.00431509	0.00297346	0	0.00146841	0.00113725	0.00394995	0	0.0149016	0.00356337	0	0.0207481	0	0.00207227	0.00410352	0.00165049	0
INO80B	0	0	0	0	0	0	0.00963058	0	0.000138969	0	0	0	0	0	0	0	0	0	0.000545738	0	0	0	0	0.00222802	0	0	0	0	0	0.00235535	0	0	0	0	0	0	0	0	0	0	0	0	0	0	0	0.00313123	0	0.165108
INO80B-WBP1	0	0	0	0	0	0.00145475	0	0	0.000954255	0.000290551	0	0	0	0.00169906	0	0	0	0	0	0	0	0	0	0.00280107	0	0	0	0	0	0	0	0	0.00080025	0	0	0	0	0	0	0	0	0	0	0	0	0	0	0
WBP1	0	0	0.000737773	0.000908519	0	0	0	0	0.000339907	0	0	0	0	0	0	0	0	0	0	0	0	0	0.00279606	0	0.0042453	0	0	0	0	0	0	0	0	0	0	0	0	0	0	0	0	0	0	0.0147583	0	0	0	0
MOGS	0.0308113	0.0222873	0.0342856	0.0697612	0.0633423	0.0544687	0.0174377	0.0403852	0.0645766	0.0160951	0.043523	0.014072	0.0451986	0.112975	0.0392644	0.142282	0	0.0848401	0.0438323	0.0609103	0.0615189	0.0235006	0.0622392	0.0538516	0.0743338	0.0241078	0	0.0121142	0.0577638	0.0588196	0.0288521	0.0835273	0.057429	0.0414701	0	0.0454342	0.0480295	0.0223992	0	0.0512063	0.0960193	0.012046	0.0557344	0.0410494	0.0242416	0.012353	0.0490866	0.0131726
MRPL53	0.0029801	0	0	0.0012882	0.00200118	0	0.00727799	0.0127326	0	0	0	0	0	0.00432339	0.00161989	0.00238555	0	0	0	0	0	0	0	0	0	0	0	0	0.00487146	0	0	0.00829802	0.00110876	0	0	0	0	0	0	0	0.00192101	0	0	0	0	0	0.00104815	0
CCDC142	0.0319108	0.0768712	0.0439963	0.0368673	0.0486115	0.0259207	0.0373092	0.0915684	0.0405013	0.0276711	0.0262172	0.0424987	0.0927547	0.0708188	0.0923638	0.0266945	0	0.0709087	0.0329411	0.05571	0.0323534	0.0211427	0.0244015	0.0432354	0.0315193	0.03113	0	0.0369354	0.0430819	0.00965203	0.106204	0.041532	0.0479138	0.0483535	0.00192812	0.0646967	0.0458364	0.0817992	0	0.0790383	0.0355828	0.0580613	0.0609293	0.0531314	0.0823751	0.0519761	0.0593864	0.0131726
TTC31	0.0516419	0.0152873	0.0205383	0.0412716	0.0420226	0.0327645	0.0169816	0.012455	0.0269255	0.00893039	0.0109689	0.00344969	0.0113518	0.0278119	0.0452458	0.0220431	0	0.0148507	0.0340484	0.0242066	0.0176084	0.0137016	0.0177805	0.0256766	0.0282044	0.0132259	0	0.0262196	0.0654212	0.0582885	0.0512237	0.0330971	0.0370976	0.0186736	0	0.0220055	0.0234313	0.0092934	0	0.00914204	0.0171834	0.0226281	0.0305116	0	0.00967294	0.0233363	0.0256909	0
PCGF1	0.00427704	0.00647722	0.00452588	0.0180754	0.00320859	0.0127678	0.0257834	0.003132	0.00668864	0.00687118	0.00840858	0.00216248	0.00248678	0	0.0306229	0	0	0.00206249	0.0104294	0.00616924	0.0105568	0.00249091	0	0.00160827	0.0242759	0.00904389	0	0	0.00820107	0.00698765	0	0	0.0178351	0.00285356	0	0.00132145	0.0172968	0.00745087	0	0	0.0163418	0.00222525	0.00707211	0	0.0148979	0	0	0
TLX2	0	0	0.000231942	0	0	0	0.00123853	0	0.00048712	0	0	0	0	0	0	0	0	0	0	0	0	0	0	0	0	0	0	0	0	0	0	0.0047576	0	0	0	0	0	0	0	0	0	0.00156231	0	0	0	0	0	0
DQX1	0	0	0	0	0	0.00966341	0	0.00594933	0.00301426	0.00327691	0	0	0	0	0	0.00190268	0	0.00084825	0.00061013	0	0.00188623	0	0.0220813	0	0	0	0	0	0.00493277	0	0	0	0.00453178	0.00223727	0	0	0	0.00520858	0	0	0	0	0.00175057	0	0	0.00259102	0.00249431	0
AUP1	0.114745	0.0782848	0.0715561	0.0817968	0.094306	0.0641719	0.0923924	0.164881	0.0783654	0.057571	0.0550312	0.0481206	0.0526515	0.122591	0.098714	0.0810293	0	0.0669056	0.0864564	0.0650715	0.0335625	0.0387149	0.0282046	0.0393103	0.114244	0.0899252	0	0.103128	0.106097	0.0656803	0.126558	0.0685919	0.0940921	0.0411954	0.0854549	0.0383193	0.0644347	0.0646969	0	0.0705122	0.0795036	0.0303406	0.0936635	0.110373	0.0560953	0.036109	0.0630435	0
HTRA2	0.0301907	0.03604	0.0170413	0.0363278	0.0372696	0.034287	0.0499681	0.0542361	0.0434949	0.0300518	0.0226273	0.0388568	0.0187742	0.0338562	0.0397983	0.0384225	0	0.029491	0.0517488	0.0211278	0.0346971	0.0123917	0.0143131	0.0269437	0.0211307	0.010338	0	0.04572	0.0518794	0.0450229	0.0193555	0.0283197	0.049185	0.0297168	0.0139408	0.0159389	0.0183926	0.0175408	0	0.0136473	0.028098	0.0295014	0.0499703	0.00162224	0.0323998	0.0111394	0.0162639	0.0131726
LOXL3	0.0585889	0.0645929	0.0531968	0.0544217	0.0807015	0.0631782	0.0306737	0.0448592	0.0482289	0.0356862	0.0561143	0.0490478	0.0435963	0.0621749	0.0841829	0.0594179	0	0.0672572	0.0704459	0.0704742	0.0280954	0.0270806	0.00474851	0.023258	0.0207304	0.0452559	0	0.0852754	0.0562736	0.0472093	0.0542432	0.0463589	0.0555086	0.074804	0.00593584	0.0689718	0.0594885	0.0641368	0	0.06963	0.0587815	0.0592042	0.12281	0.0122093	0.0490409	0.0141168	0.0422875	0
DOK1	0.00106307	0	0.00616711	0.0164559	0.00411343	0	0.00609787	0	0.00969416	0.00124285	0	0.000576075	0.00088548	0.00823293	0	0	0	0	0.0122631	0.00507829	0.00674182	0.00861914	0	0.00951128	0	0	0	0.0274919	0.00177586	0.00700781	0	0.0107017	0.00160761	0.00353487	0	0.00339571	0.00442694	0.000878852	0	0.00257018	0.00753522	0.000844379	0.00707054	0	0	0.0200441	0	0
M1AP	0.0241069	0.00298409	0.0138926	0.0168075	0.00848598	0.00777613	0.0077456	0.0256943	0.00831704	0.00699545	0.0165515	0	0.00708945	0.0150857	0.0156684	0.0417302	0	0.0264909	0.00555183	0.0347883	0.0199848	0.00273296	0	0.0126509	0	0.0194279	0	0.0269428	0.010022	0.0109561	0.0251418	0.0194424	0.00360751	0.00603692	0	0.00548784	0.00732331	0.0352118	0	0.00231884	0.0184365	0.0113879	0.0123476	0	0.0035584	0.00656116	0.0144972	0
SEMA4F	0.156985	0.121179	0.0858515	0.147116	0.136389	0.135721	0.10186	0.135215	0.0864397	0.0871396	0.103401	0.138829	0.0605695	0.0883988	0.0877062	0.130289	0	0.09739	0.0623198	0.0824959	0.104282	0.0524358	0.0786928	0.0993739	0.104189	0.129888	0	0.15988	0.107196	0.115128	0.0982359	0.122628	0.158893	0.101379	0.101268	0.126714	0.0807258	0.0522461	0	0.0913916	0.106446	0.0931765	0.158189	0.120153	0.112271	0.126671	0.0925679	0.0131726
HK2	0	0.00629738	0.00123481	0	0.00103	0	0.0026817	0	0.00126713	0	0	0	0.00112666	0.00787803	0	0	0	0.00510588	0.000488868	0	0.00436824	0	0.0220813	0	0	0.00185173	0	0.00516202	0	0.00637274	0	0.00404917	0.0062359	0	0.0612044	0.00114369	0.00308171	0	0	0	0.00662065	0	0.00207374	0	0.00276123	0	0.0023487	0
POLE4	0.0156135	0.0579239	0.0370643	0.0721205	0.0426669	0.0649062	0.0555556	0.0207517	0.0452087	0.0143722	0.0250431	0.0216861	0.0256925	0.0573239	0.0517026	0.0507778	0	0.0607866	0.0689646	0.0306958	0.0424392	0.0287376	0.00896002	0.0297614	0.00637016	0.0215475	0	0.12924	0.0438348	0.0322758	0.0476613	0.0579237	0.0367375	0.0488096	0	0.0232547	0.0504389	0.0102095	0	0.00447761	0.0282054	0.0188986	0.0600706	0.0130191	0.0395528	0.0377173	0.0227468	0
TACR1	0.0543811	0.108625	0.166737	0.140262	0.115665	0.0886809	0.109402	0.134062	0.104805	0.0605363	0.0961277	0.0808442	0.0538965	0.0859423	0.0824312	0.0659526	0	0.125149	0.183369	0.0688855	0.161736	0.23081	0.0731493	0.042697	0.0334254	0.060361	0	0.238379	0.149128	0.14737	0.165356	0.0781179	0.12709	0.130316	0.0857651	0.0805434	0.0866698	0.146606	0	0.188162	0.11147	0.14409	0.204278	0.103322	0.0771399	0.0396454	0.0490024	0.0921041
EVA1A	0	0	0.00176239	0.0112909	0.00489445	0.00420746	0	0	0.00358387	0.00185682	0	0.00332306	0.00011035	0.00664196	0.000527949	0.00531546	0	0.00371012	0.00176047	0.000464175	0.0062564	0.00782086	0	0.00689374	0	0	0	0	0.00972651	0	0	0.00141955	0.000627419	0.00248033	0	0.000573451	0.00167136	0	0	0.00264244	0.00126171	0	0	0	0.00746721	0.00780808	0.00488577	0
MRPL19	0.202037	0.193661	0.159223	0.198791	0.213303	0.208609	0.119025	0.185211	0.13323	0.13498	0.131273	0.110925	0.170022	0.154719	0.157779	0.175113	0	0.15638	0.189492	0.120298	0.154615	0.108257	0.124333	0.0916125	0.105375	0.145344	0	0.125685	0.260802	0.219009	0.0802346	0.187279	0.103784	0.170282	0.174654	0.140849	0.111436	0.181164	0	0.171587	0.168244	0.104815	0.156472	0.14764	0.143169	0.122109	0.101458	0.0586076
GCFC2	0.23863	0.186351	0.169782	0.260677	0.233187	0.21477	0.197129	0.185785	0.153566	0.180505	0.146529	0.115888	0.160186	0.177987	0.149035	0.208221	0	0.183765	0.167281	0.160817	0.151859	0.113906	0.173584	0.142876	0.148835	0.148622	0	0.140598	0.214846	0.281544	0.141088	0.189227	0.239418	0.18173	0.0497557	0.144906	0.14232	0.145172	0	0.201631	0.20694	0.133937	0.238607	0.241597	0.171583	0.113977	0.138668	0.212201
LRRTM4	0.363809	0.394391	0.513124	0.42626	0.449685	0.322303	0.48343	0.387973	0.355937	0.553213	0.598058	0.610148	0.314651	0.399733	0.586604	0.422855	0	0.645696	0.573995	0.519315	0.634289	0.393424	0.602081	0.496601	0.281338	0.428332	0	0.73535	0.327238	0.298978	0.391424	0.381271	0.468048	0.574368	0.340296	0.400507	0.542564	0.454497	0	0.422569	0.530325	0.431679	0.368509	0.504071	0.705096	0.560918	0.496784	0.600283
CTNNA2	0.768741	0.715429	0.692078	0.782509	0.853563	0.847637	0.456292	0.722264	0.54866	0.625865	0.523986	0.834153	0.750962	0.585116	0.838152	0.771057	0	0.686288	0.722148	0.783037	0.771256	0.57205	0.89976	0.586493	0.616461	0.723237	0	0.974529	0.70452	0.618711	0.712271	0.706777	0.59951	0.802035	1.23278	0.65194	0.566087	0.770856	0	0.698722	0.795591	0.79549	0.963924	0.96772	0.785854	1.08972	0.710739	0.409966
LRRTM1	0.0465815	0.00361885	0.0461089	0.0593529	0.0351891	0.0590312	0.0458809	0.0764242	0.0463959	0.0211638	0.0357894	0.0140511	0.0233744	0.0796416	0.00719033	0.0186085	0	0.026569	0.0900773	0.0443522	0.0306428	0.0385137	0.0175237	0.0356455	0.0192369	0.0475804	0	0.0304319	0.0291188	0.0158582	0.0250186	0.0344426	0.0584568	0.0373324	0.172363	0.0266473	0.060141	0.0389596	0	0.0311356	0.0322991	0.0182329	0.0733253	0.0659284	0.00669927	0.0319144	0.0145943	0
SUCLG1	0.18352	0.178617	0.110347	0.202047	0.179648	0.166595	0.131158	0.17883	0.10829	0.10691	0.102205	0.162335	0.161927	0.120957	0.13369	0.136042	0	0.149422	0.114815	0.178245	0.114934	0.0896227	0.153568	0.0746927	0.152236	0.158602	0	0.212849	0.217074	0.16157	0.118603	0.155723	0.175565	0.117839	0.147743	0.119579	0.082795	0.198983	0	0.161548	0.10119	0.194898	0.198075	0.225694	0.130443	0.07512	0.0889167	0.166619
DNAH6	0.241497	0.244106	0.180804	0.210898	0.272132	0.275817	0.159866	0.269814	0.105893	0.170811	0.146398	0.131941	0.139603	0.183289	0.139981	0.092441	0	0.154	0.13929	0.167841	0.174956	0.14605	0.131231	0.131548	0.232141	0.208995	0	0.188936	0.240408	0.348782	0.242343	0.184914	0.272079	0.204782	0.0425397	0.242005	0.255927	0.135442	0	0.266669	0.173704	0.234796	0.263077	0.171578	0.137783	0.188826	0.11206	0.142295
TRABD2A	0	0	0.00499549	0.0171717	0.0102664	0.0123929	0.0128068	0.00483891	0.0025861	0.000668631	0	0	0.0131484	0.0232376	0	0.00582343	0	0.00780134	0.00959934	0.00412753	0.00695652	0.00849083	0	0.00370355	0	0	0	0	0.000771464	0.0228148	0.0191508	0.0074911	0.0238593	0.00267969	0	0.00391103	0.00361776	0.00228516	0	0	0.00713305	0.00276843	0	0	0.000648962	0.0209518	0.00635988	0
TMSB10	0.263144	0.313844	0.111149	0.284131	0.251081	0.316384	0.237074	0.312314	0.168206	0.0608238	0.0927938	0.151094	0.268367	0.104529	0.373515	0.133685	0	0.158875	0.250643	0.151875	0.145972	0.110886	0.231346	0.062308	0.178958	0.216153	0	0.651974	0.337903	0.382266	0.408399	0.220368	0.318719	0.0883195	0.100804	0.0985017	0.187969	0.26509	0	0.149953	0.125073	0.231721	0.267879	0.22027	0.221929	0.0953755	0.0790134	0
KCMF1	0.182252	0.226621	0.172874	0.210519	0.22382	0.205762	0.198252	0.196991	0.14752	0.152657	0.169479	0.21825	0.145432	0.164467	0.27108	0.221438	0	0.201921	0.16397	0.180805	0.167678	0.143745	0.119899	0.155125	0.146771	0.159524	0	0.258709	0.198985	0.227625	0.305301	0.203432	0.253474	0.172409	0.277457	0.166773	0.144311	0.157204	0	0.176722	0.218749	0.168352	0.257512	0.149376	0.23625	0.143311	0.158194	0.0519765
TCF7L1	0.00675394	0.0136722	0.00624079	0.0249471	0.0132907	0.00162735	0	0.02933	0.00603837	0.00665153	0.0253544	0.0323607	0.0224726	0.0141152	0.00992052	0.012057	0	0.0209086	0.00587535	0.0109744	0.0101507	0.00745364	0.0198902	0.00660503	0	0.00712582	0	0.0135162	0.0188108	0.0226049	0.00378198	0.0185271	0.0193588	0.00897508	0.00654414	0.0180598	0.0081734	0.00760874	0	0.00726757	0.00789605	0	0.00951861	0.00297535	0	0.00238626	0.00269769	0
TGOLN2	0.116691	0.0707626	0.0949223	0.228598	0.203849	0.22338	0.241642	0.130418	0.166774	0.117023	0.113978	0.0725887	0.15389	0.14422	0.150056	0.181566	0	0.133593	0.180688	0.186262	0.124501	0.150796	0.177744	0.121901	0.128735	0.113896	0	0.230047	0.222512	0.187139	0.140625	0.201004	0.210027	0.168893	0.0176087	0.127858	0.143689	0.129231	0	0.162216	0.111107	0.151437	0.221121	0.163756	0.185221	0.127616	0.0681457	0.0680503
RETSAT	0.00292773	0.0289533	0.0349711	0.0293281	0.0407753	0.0304009	0.0150079	0.0852749	0.0272687	0.0100681	0.0132428	0.0229944	0.0311222	0.0120056	0.03191	0.0501229	0	0.0366817	0.0388943	0.0206195	0.017015	0.0244341	0.0251274	0.0387061	0.0128671	0.0158874	0	0.00541693	0.0484539	0.0446834	0.021014	0.0267116	0.0391159	0.00919259	0.0213165	0.0366857	0.0349089	0.0184697	0	0.0228896	0.030699	0.00487315	0.0786556	0.03465	0.032602	0.0135343	0.0209077	0.0680503
ELMOD3	0.160914	0.104972	0.111045	0.127724	0.128698	0.159148	0.126199	0.181229	0.107543	0.0947003	0.0813954	0.143998	0.153211	0.135433	0.182539	0.155237	0	0.139233	0.116606	0.1118	0.150244	0.0999411	0.106194	0.106962	0.0923336	0.122151	0	0.0804561	0.192268	0.117068	0.201122	0.129144	0.136005	0.128653	0.134751	0.129217	0.0994049	0.121581	0	0.0855204	0.144316	0.14854	0.189366	0.125017	0.0837158	0.0544268	0.109073	0.0131726
CAPG	0	0	0	0.00617184	0.00072107	0	0.000738447	0.0277571	0.00276839	0	0.000850318	0	0.00136367	0.0025704	0.0049243	0	0	0.00621232	0	0.000699327	0	0	0	0	0	0	0	0	0	0	0	0	0	0.00313234	0	0.000853116	0.00150168	0.0104893	0	0	0.00182509	0	0	0	0	0.000328631	0	0
SH2D6	0	0.0149827	0.00427236	0.00670808	0.00097715	0	0.00890261	0.00529861	0.00427124	0.000666858	0.00101134	0	0.00311995	0.00659647	0	0.00248079	0	0.00393789	0	0	0	0.00151362	0.0217071	0.00262292	0	0	0	0	0	0.00198516	0.0253363	0.00290533	0	0.00150667	0	0.00962643	0	0	0	0	0.00197302	0	0.00531775	0	0	0	0.00174428	0
MAT2A	0.220804	0.143169	0.132681	0.251439	0.236014	0.245761	0.247106	0.128026	0.142947	0.108343	0.109089	0.116833	0.179683	0.173233	0.124887	0.126328	0	0.139159	0.179686	0.144654	0.167343	0.124181	0.124244	0.0926859	0.188179	0.156034	0	0.190387	0.261537	0.244655	0.245024	0.139913	0.201719	0.123938	0.0796745	0.0885152	0.143626	0.140134	0	0.144144	0.111008	0.253568	0.147853	0.289315	0.149562	0.0718345	0.0645958	0.0131726
GGCX	0.0167627	0.0654199	0.0384977	0.107053	0.0533091	0.0819785	0.0394068	0.0696721	0.0553217	0.0405742	0.0521163	0.0518978	0.0685615	0.0744686	0.0273301	0.0783651	0	0.0721609	0.0872514	0.051524	0.0492145	0.0632625	0.0516516	0.0573464	0.0114237	0.031404	0	0.0229168	0.109015	0.0655136	0.0578559	0.0661621	0.0589531	0.0533562	0.00654414	0.0541439	0.0373936	0.0760109	0	0.050831	0.0419225	0.0564704	0.030504	0.0245948	0.0188849	0.0343982	0.0296793	0.0490079
VAMP8	0.00618042	0.0238115	0.0144341	0.0244638	0.028812	0.0120347	0.0203243	0.0104298	0.0168368	0.0135076	0.00440882	0.0045818	0.0116119	0.0105191	0.00861602	0.0141947	0	0.018567	0.0143028	0.0135376	0.00325149	0.000984448	0.0393917	0.00835428	0	0.0121188	0	0.0415937	0.0127963	0.0113079	0.0108432	0.00947652	0.0233649	0.0210037	0	0.0144228	0.0223121	0.00562264	0	0.00512986	0.0109545	0.00376075	0.00409857	0.018818	0.0143493	0	0.0133656	0.148748
VAMP5	0	0	0.00875123	0	0.0010333	0	0.000738447	0.00495831	0	0.00169337	0.00011359	0	0.00388191	0	0.000991522	0	0	0.00410675	0.0048893	0	0.00263136	0.000417744	0	0	0	0.00560155	0	0	0.00283468	0.00251595	0	0.00348054	0	0.00323012	0	0	0	0	0	0	0	0	0	0.018818	0	0	0.00479031	0
RNF181	0.0036667	0	0.00421155	0.00728814	0.0070249	0.0139126	0.0112698	0.0118696	0.0126893	0.00282855	0.0097524	0.0172749	0.0147246	0.0214728	0.024797	0.00513823	0	0.0111689	0.00289817	0.0121591	0.00920272	0.00845439	0.0186868	0.0133023	0.00733133	0.00209558	0	0.0530687	0.00538927	0.0335393	0.0336128	0.0127491	0.0250369	0.009494	0	0.00345707	0.0192356	0.0042434	0	0.00474925	0.00713233	0	0.00719534	0	0.0156701	0	0.00289652	0
TMEM150A	0.021482	0.0164361	0.0125053	0.0217897	0.025073	0.0113328	0.0196132	0.0157079	0.0245151	0.0320927	0.00341244	0.0162478	0.0218187	0.0555994	0.0512498	0.037297	0	0.0115007	0.0433195	0.0394969	0.0411883	0.00833194	0	0.0110995	0.0086784	0.0144478	0	0.0419829	0.0150336	0.0185878	0.00378198	0.0354816	0.0178637	0.0152507	0	0.00717687	0.0124146	0.0152444	0	0.0273414	0.0150926	0	0.0356822	0.0230483	0.000648962	0.0149519	0.00505223	0.161695
USP39	0.137384	0.190266	0.0996368	0.151803	0.149842	0.121639	0.107087	0.0652057	0.10201	0.0779643	0.066583	0.0832734	0.101527	0.125667	0.0960411	0.12035	0	0.128424	0.107518	0.130763	0.11722	0.0849765	0.0528548	0.0577707	0.0923705	0.102596	0	0.083969	0.19366	0.133181	0.111313	0.156336	0.102844	0.130649	0.0571059	0.081968	0.0754814	0.0957076	0	0.0933251	0.0911888	0.0925145	0.187796	0.0575894	0.0858771	0.0392835	0.0521391	0.129404
C2orf68	0.0176987	0.00533099	0.0367697	0.0345355	0.0261132	0.00241239	0.039288	0.0330192	0.0378703	0.012093	0.0268519	0.00655173	0.0317275	0.034911	0.0583107	0.0192053	0	0.0369709	0.0395885	0.0243739	0.0338187	0.0264408	0.054855	0.043787	0	0.024151	0	0	0.0127771	0.0242458	0.0336625	0.0301161	0.0503228	0.0157504	0.018975	0.0188624	0.0361383	0.0457906	0	0.0327964	0.0176187	0.0600175	0.0267566	0	0.022277	0.0373204	0.0289168	0.0829876
SFTPB	0	0	0.000896146	0.001604	0.00226085	0	0	0	0.000364241	0	0.000518607	0	0	0.00395502	0	0.00318975	0	0	0	0.000464175	0	0	0	0	0	0	0	0	0.00423761	0	0	0	0	0	0	0	0	0	0	0	0	0	0	0	0	0	0	0
GNLY	0.00206046	0.00319849	0.00288316	0	0.00797112	0.0029524	0	0	0.00234564	0.00149913	0	0	0.000515169	0.00115411	0.00170729	0.00724101	0	0.00414932	0.0112291	0	0	0.00620205	0	0	0.0026635	0.00157205	0	0.00486772	0.0035004	0	0.00176307	0	0.00911285	0	0	0.00808006	0.00138686	0.0214895	0	0.0220531	0.00331207	0	0.0126938	0	0	0	0	0
ATOH8	0	0	0.00360405	0.0249087	0.00741879	0.0035977	0	0	0.00895449	0.0190957	0.000319399	0	0.00288089	0.00405598	0.00378052	0.00597149	0	0.00889008	0.0159939	0.00406853	0.0291972	0	0.0063506	0	0.0107804	0.00264938	0	0.00823797	0	0.0255285	0	0.0124511	0.00832668	0.00432605	0	0.00239176	0.0138698	0	0	0	0.0038153	0	0	0	0.0133228	0.00967398	0.00125926	0
ST3GAL5	0.275777	0.182427	0.180003	0.269139	0.222033	0.242544	0.179498	0.19521	0.163509	0.139828	0.170602	0.20865	0.192414	0.180461	0.252253	0.217698	0	0.202385	0.170094	0.193692	0.165832	0.161999	0.24669	0.112977	0.233689	0.195677	0	0.371231	0.295665	0.289485	0.209129	0.210542	0.279065	0.200969	0.119795	0.190681	0.178011	0.242668	0	0.229224	0.173802	0.247122	0.286453	0.32232	0.288936	0.204689	0.115473	0.206706
POLR1A	0.036517	0.0924089	0.11209	0.148138	0.132515	0.128906	0.0974533	0.108032	0.119296	0.0979358	0.0773274	0.118224	0.132777	0.125037	0.0976075	0.139927	0	0.133499	0.109355	0.119822	0.121631	0.0887129	0.112605	0.0830629	0.10218	0.0893741	0	0.0533131	0.0855893	0.148114	0.0815125	0.0909061	0.125892	0.098916	0.0891729	0.104992	0.0715864	0.116747	0	0.096702	0.12147	0.12141	0.114548	0.106731	0.0859002	0.0607244	0.083061	0.206494
PTCD3	0.337637	0.199015	0.177921	0.231842	0.269428	0.276878	0.217786	0.26197	0.166118	0.131828	0.155898	0.165792	0.240373	0.214876	0.215851	0.21996	0	0.219297	0.194095	0.221869	0.185007	0.122704	0.274993	0.112085	0.176378	0.261499	0	0.253381	0.311049	0.23591	0.207884	0.211292	0.291517	0.19145	0.271555	0.187863	0.185104	0.192964	0	0.24576	0.17483	0.212641	0.352463	0.299441	0.182707	0.155304	0.127313	0.185314
IMMT	0.125841	0.227602	0.135919	0.242701	0.187136	0.189821	0.145551	0.190836	0.148518	0.0922473	0.141804	0.129086	0.166426	0.175412	0.19476	0.213444	0	0.173649	0.155416	0.185144	0.160051	0.106246	0.162431	0.0908119	0.155177	0.178799	0	0.21871	0.242088	0.194836	0.184067	0.222957	0.156911	0.13813	0.153297	0.133969	0.13487	0.113486	0	0.186616	0.154938	0.19508	0.233795	0.122645	0.14473	0.0857009	0.122618	0.0634396
MRPL35	0.0828359	0.0287031	0.0628336	0.102918	0.0630289	0.0582235	0.101809	0.115886	0.0431174	0.0287753	0.03383	0.056275	0.0423193	0.0480357	0.0263592	0.0252757	0	0.0184274	0.0663756	0.0357102	0.0404237	0.0430134	0.026113	0.0243753	0.0717154	0.0316874	0	0.0257065	0.0942404	0.0380037	0.0244623	0.0469017	0.0633778	0.0695113	0.0551086	0.0277281	0.0269858	0.0439187	0	0.0625266	0.0433158	0.0312868	0.0261089	0.0455466	0.0216776	0.0267617	0.0104284	0
REEP1	0.427295	0.405755	0.294918	0.426802	0.452317	0.45915	0.305013	0.437606	0.229152	0.283157	0.26081	0.405343	0.440869	0.318328	0.489566	0.27032	0	0.288965	0.308422	0.324314	0.278547	0.151892	0.485711	0.197669	0.336989	0.348811	0	0.663167	0.401924	0.484685	0.457463	0.247011	0.474052	0.30481	0.507334	0.33305	0.304869	0.348464	0	0.340516	0.344193	0.562184	0.424066	0.607595	0.434853	0.280377	0.202237	0.277925
KDM3A	0.115388	0.176936	0.110827	0.178709	0.166188	0.156146	0.17101	0.314407	0.0969794	0.109632	0.0906348	0.177788	0.111709	0.107147	0.169684	0.0791053	0	0.11367	0.113101	0.107021	0.104531	0.115617	0.0696455	0.0559767	0.106951	0.120904	0	0.195833	0.124071	0.204758	0.158875	0.114293	0.119472	0.10513	0.191713	0.133361	0.12018	0.151879	0	0.131081	0.113274	0.158977	0.158277	0.141591	0.333292	0.141856	0.0833959	0.187988
CHMP3	0.0760425	0.0673667	0.0243738	0.0740349	0.052054	0.0769866	0.0556445	0.034147	0.0529522	0.0215745	0.0675276	0.0184065	0.027713	0.0756947	0.0378012	0.039701	0	0.0337082	0.0779142	0.0352468	0.0254971	0.0219568	0.0323439	0.0260675	0.0582272	0.0745195	0	0.0266611	0.068056	0.0551093	0.0802681	0.0515983	0.075303	0.0387526	0	0.0229105	0.0273048	0.053598	0	0.0388512	0.0241524	0.0277498	0.0718	0.00476934	0.0383052	0.0750433	0.0104807	0.0519765
RNF103-CHMP3	0.146293	0.10662	0.112342	0.113217	0.148877	0.100121	0.0710589	0.164644	0.103912	0.0961014	0.111941	0.164561	0.193742	0.0942089	0.172779	0.0958761	0	0.165512	0.111448	0.12166	0.0997782	0.0789174	0.0762558	0.0931396	0.122317	0.128134	0	0.0182336	0.119001	0.0952646	0.11315	0.145698	0.164245	0.10358	0.2084	0.167266	0.0875059	0.145938	0	0.188103	0.191566	0.188701	0.180269	0.126007	0.0967931	0.18792	0.103888	0.322041
RMND5A	0.273703	0.212568	0.212753	0.257231	0.25947	0.293227	0.254632	0.265233	0.162762	0.137298	0.163463	0.158407	0.200061	0.214656	0.269138	0.154406	0	0.147024	0.20895	0.139323	0.155194	0.167904	0.166524	0.124163	0.312486	0.211251	0	0.30238	0.272928	0.272635	0.295129	0.186603	0.19767	0.183265	0.119752	0.148275	0.163365	0.209911	0	0.181469	0.145521	0.375516	0.270514	0.275289	0.200473	0.116828	0.0943951	0.0523936
CD8A	0.0147129	0.022702	0.0236234	0.0286382	0.0239218	0.00909176	0.0193781	0.0980591	0.0188853	0.00920333	0.0116115	0.0216195	0.0586705	0.0385102	0.0554807	0.0259503	0	0.0437467	0.0165748	0.0279969	0.0237521	0.0202566	0.0435627	0.0238256	0.0126229	0.0377029	0	0.0577072	0.010809	0.0498649	0.0318158	0.0224466	0.0269062	0.0471059	0.00192812	0.0323683	0.0277503	0.0140956	0	0.0127644	0.0303633	0.005373	0.0522437	0	0.0180455	0.00622136	0.0152096	0.0151712
CD8B	0	0.00134159	0.00894774	0.0110342	0.00108253	0.00263607	0.00195135	0	0.00256159	0.00208966	0.00243668	0	0	0.00368485	0	0.00438524	0	0.00663644	0.00583942	0	0.00150361	0.00174994	0	0.00414941	0.0026635	0	0	0	0.000581151	0	0	0.0026195	0	0.00456902	0	0.00306297	0.00419777	0.00248396	0	0	0	0.00439759	0.0253452	0	0	0.011884	0.00371996	0
RGPD1	0.00207668	0.000387937	0.00216152	0.0334906	0.00794051	0.0247381	0.00431119	0	0.0121865	0.00368137	0.00393309	0	0	0.013445	0.00373402	0.00787801	0	0.0179812	0.0185849	0.0100738	0.0148365	0.0167947	0.0182902	0.00899085	0	0.0427877	0	0	0.0277702	0.00451685	0	0.0234391	0.0071359	0.040031	0	0.00580654	0.00553226	0.00175786	0	0.00433488	0.00490313	0	0.0159079	0	0	0.0304484	0.00721456	0
PLGLB1	0.150919	0.154414	0.133073	0.178115	0.218068	0.212095	0.162017	0.175573	0.121748	0.121204	0.156894	0.133391	0.150389	0.163376	0.21469	0.123979	0	0.169773	0.180531	0.146758	0.165405	0.0880101	0.112047	0.115202	0.0842791	0.216692	0	0.198434	0.199167	0.186698	0.184148	0.163651	0.155543	0.14524	0.191451	0.135821	0.158926	0.140107	0	0.176344	0.140743	0.190329	0.183432	0.224188	0.08359	0.0848003	0.109074	0.311341
PLGLB2	0	0	0.00342697	0.00124609	0.00118089	0.00147339	0	0.0173752	0.00046434	0.00229042	0	0.0237658	0.000643746	0	0	0	0	0.00627635	0	0	0	0.00145022	0	0	0	0	0	0	0.00189481	0	0	0	0	0.00366183	0	0	0	0.00303347	0	0.00779123	0	0	0	0.00164301	0.0129286	0	0	0
RGPD2	0.00977134	0.0139058	0.0147856	0.00107577	0.0049209	0.00592456	0	0.00387111	0.00951621	0.022638	0.0131686	0.00635303	0.0140467	0.00204895	0.00214253	0.00169055	0	0.00430074	0.0146646	0	0.0309882	0.00212401	0	0.00326355	0.0111343	0.0299498	0	0	0.00575342	0.0155064	0.0653224	0.016039	0.00475804	0.0028399	0	0.000875035	0.0242598	0.000691804	0	0	0.00271283	0	0	0.0150295	0.00314277	0.00134519	0.00149279	0
KRCC1	0.120923	0.0565043	0.0645561	0.0808293	0.10594	0.124234	0.103231	0.0989791	0.0641439	0.0914495	0.0643192	0.108985	0.104106	0.0670696	0.129353	0.0548146	0	0.0696517	0.0651593	0.100312	0.0915759	0.0536713	0.119888	0.07085	0.0503613	0.1309	0	0.105526	0.0811271	0.121356	0.121345	0.0371136	0.0763095	0.0945216	0.0172245	0.0781854	0.0664387	0.100664	0	0.110652	0.0490556	0.114142	0.0493654	0.0594445	0.0553625	0.0575658	0.0778588	0.0760564
SMYD1	0.00363137	0	0.00012255	0	0.00866541	0	0	0	0.00342996	0.00124244	0	0	0	0	0	0	0	0	0.0055768	0	0	0.000261563	0	0.00114673	0	0	0	0	0.00164251	0	0	0	0	0.00320416	0	0.00110198	0	0	0	0	0.00122539	0	0.0085902	0	0	0	0.00166548	0
FABP1	0	0	0.00140253	0	0	0.000771043	0	0	0.00247986	0	0	0	0	0	0	0	0	0.00422622	0.00264391	0	0	0.00327522	0	0	0	0	0	0	0	0	0	0	0	0	0	0.00728712	0	0	0	0.0220531	0	0	0	0	0	0	0	0.0131726
THNSL2	0.00106307	0.0108073	0.00951195	0.0313818	0.0246842	0.0381263	0.0190012	0	0.0328902	0.00967329	0.00480565	0.0101959	0.0209033	0.0398362	0.0333971	0.00758053	0	0.0167711	0.0214906	0.0360632	0.0109124	0.00924102	0	0.00475423	0.0247783	0.00889767	0	0.0847267	0.0340152	0.0189938	0.0293486	0.015397	0.0218332	0.00505664	0	0.00189869	0.00987295	0.0226368	0	0.0101361	0.00632954	0.0302005	0	0	0.00816566	0.00656116	0.0128855	0.0829876
FOXI3	0	0	0	0.000858203	0	0	0	0	0	0	0	0	0	0.00394018	0	0	0	0	0	0	0	0	0	0	0	0	0	0	0	0	0	0	0	0	0	0	0	0	0	0	0	0	0	0	0	0	0	0
TEX37	0	0	0	0	0	0	0	0	0	0	0	0	0	0	0	0	0	0	0	0	0.000730453	0	0	0	0	0	0	0	0	0	0	0	0	0	0	0	0	0	0	0	0	0	0	0	0	0	0	0
EIF2AK3	0.285255	0.237146	0.153597	0.223232	0.213547	0.23603	0.160614	0.157218	0.140836	0.112282	0.124145	0.107034	0.226693	0.239698	0.222793	0.171836	0	0.174331	0.157851	0.218575	0.150804	0.122957	0.2013	0.116895	0.141985	0.231536	0	0.133462	0.260441	0.228061	0.152978	0.232524	0.2179	0.185921	0.252678	0.185605	0.245775	0.212425	0	0.226819	0.183012	0.23234	0.211322	0.237421	0.230033	0.161525	0.107012	0.255932
RPIA	0.0811991	0.0710136	0.0737632	0.107129	0.102466	0.135185	0.105947	0.0963204	0.071182	0.0902024	0.0638918	0.0774557	0.102866	0.116197	0.101474	0.105247	0	0.0753887	0.0994097	0.0989253	0.040996	0.0420345	0.0721991	0.0553045	0.0441062	0.0931201	0	0.0718298	0.0786671	0.0791749	0.146423	0.0772773	0.07433	0.087397	0.0651066	0.080862	0.0844162	0.0459534	0	0.0836253	0.117684	0.138994	0.0869924	0.0247069	0.100654	0.0537923	0.0584045	0.0781593
AL845331.2	0.0250567	0	0.00463129	0.00664426	0.00373234	0.00670557	0	0.00750594	0.00713412	0.00535382	0.000185903	0.00329768	0.0020961	0.0223535	0.0125931	0.00871892	0	0.0185158	0.00208474	0.0171993	0.0037595	0.014633	0.011875	0.018779	0.00630573	0.00412062	0	0	0.0110815	0.00501391	0.0175962	0.010417	0.00779374	0.00559616	0	0.00494716	0.00153869	0.00419639	0	0.0158147	0.00348814	0.000915635	0.0128154	0.0370377	0	0	0.00555184	0
TEKT4	0	0	0.000954283	0.00155054	0	0	0.00163663	0	0	0	0	0	0	0	0.00111765	0.00145237	0	0	0	0	0.00216342	0	0	0	0.0129273	0.00133244	0	0.0134005	0	0.0115205	0	0	0	0	0	0	0.00265114	0	0	0.00201403	0	0	0	0	0	0	0	0
MAL	0.0202061	0.0747386	0.00567348	0.0120752	0.0124935	0.0326906	0.0110433	0.0148336	0.0123159	0	0.00286058	0.0045818	0.011919	0.00530558	0.0161348	0.0113991	0	0	0.00503465	0.0176269	0.00928134	0.0130728	0.0386249	0.00679813	0.0083704	0.0180561	0	0	0.0117787	0.0153126	0.0416666	0.0161852	0.0265652	0.00915705	0.0754111	0.0020277	0	0.0421685	0	0.0112138	0	0.0238682	0.0145369	0.0144702	0	0	0.0134869	0
MRPS5	0.182455	0.284848	0.168113	0.28124	0.265667	0.282358	0.212823	0.28018	0.164544	0.157475	0.104813	0.211651	0.166597	0.156266	0.252317	0.171243	0	0.187839	0.149233	0.251342	0.198594	0.110502	0.176475	0.136233	0.258973	0.190969	0	0.15738	0.304104	0.285133	0.242762	0.213589	0.261134	0.137721	0.208861	0.170739	0.164551	0.201254	0	0.218351	0.163544	0.189305	0.223589	0.166372	0.221061	0.13374	0.114765	0.183286
ZNF514	0.0840774	0.0145377	0.0264759	0.066466	0.0326696	0.0413796	0.0571812	0.0155193	0.0242687	0.00870232	0.0218263	0.026634	0.0154285	0.0263259	0.0344653	0.0193996	0	0.0154556	0.0211209	0.0171943	0.0450319	0.019075	0.0212144	0.0319874	0.0251967	0.0559951	0	0.160364	0.0608117	0.0342995	0.033612	0.0382078	0.0396674	0.0158467	0	0.021852	0.0189429	0.0220822	0	0.00549025	0.0135509	0.0269351	0.0334906	0.0257612	0.0173783	0.0246006	0.0173977	0
ZNF2	0.0650275	0.0100028	0.0240888	0.043263	0.0325795	0.0104371	0.00910578	0.0481416	0.0387131	0.0274627	0.0208563	0.025157	0.0300696	0.0452032	0.0160619	0.0597736	0	0.0350067	0.0574031	0.0399908	0.0569086	0.0538401	0.0721111	0.0521338	0.023931	0	0	0.0150448	0.010876	0.0553309	0.075852	0.0304097	0.0136081	0.0166013	0	0.045552	0.0246377	0.0115473	0	0.0723989	0.0483778	0.0215064	0.0479524	0.0357716	0.0191579	0.0229166	0.0404787	0
AC092835.1	0.219902	0.0769173	0.107794	0.120896	0.105957	0.135564	0.110696	0.166209	0.0776398	0.0766289	0.0872308	0.0704233	0.0849061	0.112616	0.124913	0.113219	0	0.0982327	0.09295	0.0811587	0.0818469	0.0799675	0.160222	0.104407	0.100605	0.127063	0	0.122741	0.118334	0.123647	0.139257	0.139533	0.169004	0.121465	0.161018	0.082744	0.0988983	0.0637448	0	0.152187	0.12713	0.109496	0.13183	0.0801475	0.123967	0.073033	0.0963888	0.214755
PROM2	0.00187316	0.00131786	0.0056675	0.0258125	0.00717593	0.00295417	0.00370865	0.0182402	0.00778513	0.00810915	0.00638997	0	0.0031971	0	0.0032243	0.0127399	0	0.00794204	0.000646757	0.00356326	0.0153643	0.00685211	0	0.00369121	0.00935386	0.0313756	0	0.0203037	0.0113586	0.00748678	0.0170058	0	0.0158305	0.00438784	0	0.00329187	0.0104753	0.020608	0	0	0.00611985	0.00481732	0.00445054	0	0	0	0.00257852	0
KCNIP3	0.0454527	0.0375747	0.0645087	0.0749447	0.0778528	0.0936368	0.0890161	0.0605823	0.0543186	0.0446922	0.0449587	0.094913	0.0671098	0.0810267	0.0569526	0.0547727	0	0.0827749	0.0608698	0.053317	0.0440981	0.0674636	0.0536978	0.0363831	0.0868515	0.0561962	0	0.125142	0.0461522	0.0715915	0.15804	0.0665175	0.0803974	0.0564737	0.00593584	0.0592908	0.0441706	0.0451176	0	0.0223587	0.0210992	0.0762822	0.0571741	0.0881858	0.0321641	0.076188	0.066602	0.0399948
FAHD2A	0.108615	0.101842	0.063038	0.120762	0.107329	0.126486	0.0755178	0.174122	0.0811368	0.0416462	0.0825101	0.0955558	0.138236	0.12891	0.127791	0.0967131	0	0.108004	0.0654123	0.117459	0.0876804	0.0542794	0.0887741	0.0461772	0.0740435	0.0833725	0	0.21598	0.136879	0.0994105	0.124517	0.102699	0.127688	0.0905424	0.0943008	0.102997	0.0732903	0.0662471	0	0.10418	0.0792773	0.160208	0.146976	0.0890378	0.082585	0.074424	0.0538721	0.0248097
ANKRD36C	0.552387	0.466954	0.296602	0.418246	0.38852	0.414221	0.231231	0.484344	0.230923	0.301172	0.235674	0.458834	0.425388	0.26551	0.340895	0.375793	0	0.350778	0.275562	0.344696	0.29246	0.148678	0.442216	0.162545	0.28177	0.443555	0	0.864692	0.554282	0.538349	0.514858	0.273278	0.478098	0.28238	0.670199	0.307709	0.244637	0.395144	0	0.390082	0.289303	0.612039	0.416383	0.61136	0.41611	0.159124	0.193366	0.153358
GPAT2	0	0	0.000900275	0.00110114	0.0059549	0	0.00968667	0	0.00247156	0	0	0	0.000831932	0.00455342	0.00188033	0	0	0.00173469	0.00166683	0.00054404	0	0	0	0	0	0	0	0	0.00125316	0.010328	0	0	0.00209982	0	0	0	0	0.00275441	0	0	0.000887899	0.0113827	0	0	0	0	0	0
ADRA2B	0	0	0	0.00301198	0	0	0	0	0	0	0	0	0	0	0	0.00285538	0	0	0	0	0	0	0	0	0	0	0	0	0	0	0	0	0	0	0	0	0	0	0	0	0	0	0	0	0	0	0	0
ASTL	0	0.000675699	0.00433021	0.0162871	0.00473583	0	0.00218723	0	0.00225132	0.00185876	0.00816672	0	0	0.00396996	0.00806569	0.00264318	0	0.00538831	0	0	0.00637281	0.0104208	0	0.00334165	0.00464553	0	0	0	0.00827869	0	0	0.00494167	0.0110166	0.000296167	0	0.00525403	0.00125188	0	0	0	0.00198817	0	0	0	0.0076016	0	0.00360031	0
DUSP2	0.00699222	0	0.00173133	0.016085	0.00899763	0.0155718	0.00959983	0.0124757	0.0173162	0.000907282	0.00434393	0	0.00202462	0.0256781	0.00949539	0.0183698	0	0.0121218	0.0233678	0.00687395	0.0103614	0.00086612	0	0.0310081	0.0049204	0.00792312	0	0	0	0.00611967	0	0.00701209	0	0.00426612	0	0.00171116	0.010847	0.0669956	0	0.0165908	0.00597532	0.00865479	0.0237139	0.0376101	0.00701665	0.0101721	0.000382806	0
STARD7	0.13582	0.0805251	0.10716	0.164205	0.0975474	0.145228	0.163305	0.14582	0.0941365	0.0644169	0.112601	0.103063	0.0776101	0.085168	0.11582	0.0697506	0	0.0757632	0.121975	0.102566	0.104194	0.0625492	0.102071	0.0838717	0.0800039	0.142903	0	0.260886	0.143382	0.10847	0.0880327	0.14567	0.134845	0.0591977	0.105109	0.0984372	0.0751265	0.0886703	0	0.118654	0.0717596	0.144609	0.162166	0.117942	0.114111	0.0409968	0.0683677	0.160695
TMEM127	0.0569336	0.130704	0.0847886	0.113374	0.119612	0.0967498	0.0737098	0.0617518	0.112422	0.0918178	0.0691516	0.125899	0.121824	0.0785438	0.0967013	0.0779492	0	0.0795991	0.121049	0.105816	0.0651796	0.0603656	0.0990044	0.0688347	0.0634555	0.111967	0	0.0970791	0.100289	0.0699192	0.094801	0.101744	0.117079	0.0493135	0.0250294	0.0622605	0.0863414	0.151011	0	0.130381	0.063568	0.0631817	0.107478	0.133677	0.044193	0.0418097	0.0304624	0.0669056
CIAO1	0.0556588	0.108413	0.073203	0.138879	0.10411	0.0834241	0.120069	0.132785	0.128822	0.0633549	0.0711139	0.0412839	0.0928222	0.176206	0.138536	0.181293	0	0.175715	0.0911164	0.115702	0.0861305	0.077247	0.0497627	0.0720335	0.043595	0.0527438	0	0.12796	0.113219	0.117292	0.061338	0.126067	0.129738	0.0820469	0.021723	0.0874904	0.0633087	0.099098	0	0.0959595	0.172223	0.186213	0.127985	0.057008	0.0589698	0.105129	0.0625932	0.14273
SNRNP200	0.0956228	0.106593	0.125715	0.153355	0.129803	0.165171	0.123685	0.160846	0.123738	0.0654658	0.095723	0.0209219	0.151768	0.1291	0.144356	0.113606	0	0.119607	0.131674	0.138393	0.0880515	0.0787246	0.102695	0.0820036	0.17619	0.0974703	0	0.118476	0.147001	0.161738	0.14949	0.135038	0.153066	0.0834119	0.132058	0.080727	0.0924982	0.0894499	0	0.140224	0.118516	0.107442	0.185789	0.0637214	0.133511	0.0493525	0.0610544	0.11855
ITPRIPL1	0.000718732	0	0.00185963	0	0.00160013	0	0.00569905	0.0033723	0.000202704	0.000335651	0.000410795	0	0	0.00396996	0	0	0	0.00113308	0.00385616	0.00295419	0	0.000591749	0	0	0	0	0	0	0.00460924	0.00188607	0	0	0	0	0	0	0.00111931	0.00266599	0	0.00256022	0	0	0.00915924	0	0	0	0.00453549	0
NCAPH	0.0134694	0	0.000885149	0	0	0.00237565	0.00123853	0	0.00142433	0	0	0	0.000386312	0	0.00684518	0	0	0	0	0	0	0	0	0	0	0	0	0	0.00391253	0.00150635	0.0112581	0.00195022	0	0.000322457	0	0.00704724	0.000798875	0	0	0	0.00380467	0	0.000707955	0	0	0	0.00227526	0
NEURL3	0	0	0	0	0	0	0	0.00641792	0.00180459	0	0	0	0.00115662	0.00844754	0	0	0	0	0	0	0	0	0	0	0	0	0	0	0.00841358	0	0	0	0.0017039	0.00473764	0	0	0.00158982	0	0	0.00438253	0	0	0.00173244	0	0	0	0	0
ARID5A	0.00797246	0.00607728	0.000581314	0.00424348	0.0018955	0	0.00727799	0	0.00106193	0	0.0187847	0	0.00572303	0.0123438	0.000743381	0.00739424	0	0	0.0023136	0	0.00436245	0	0	0	0.0271417	0.00792312	0	0.0548691	0.00262871	0.00508781	0.029101	0.01116	0.0104189	0	0	0.00186624	0.00182941	0	0	0	0	0	0.0109771	0.0357084	0.00696882	0	0	0
KANSL3	0.138575	0.191658	0.12865	0.168914	0.178236	0.204645	0.125424	0.195979	0.123937	0.100988	0.0981309	0.129675	0.146405	0.125963	0.145269	0.170077	0	0.178072	0.128526	0.189322	0.141352	0.111626	0.172984	0.0731697	0.118034	0.109604	0	0.25886	0.173108	0.203796	0.193499	0.18157	0.206954	0.118561	0.132291	0.12604	0.134922	0.161186	0	0.18077	0.153554	0.16439	0.208506	0.172766	0.164264	0.0942047	0.0957407	0.154025
FER1L5	0.047883	0.0272159	0.0301692	0.033085	0.0366396	0.0328373	0.0221512	0.0487642	0.0230471	0.0123553	0.0333338	0.0281842	0.0348633	0.0375839	0.0378992	0.0383501	0	0.0412576	0.0146221	0.0144365	0.0225456	0.0189362	0.0223529	0.0194352	0.0373262	0.0162706	0	0.0458578	0.0346218	0.0304463	0.0111227	0.021449	0.055355	0.0190393	0	0.0446867	0.0276263	0.0247341	0	0.0130193	0.0557224	0.0209	0.0460276	0	0.0315696	0.0170916	0.0302908	0.0680503
LMAN2L	0.150884	0.0815692	0.0753648	0.112534	0.110525	0.122145	0.149206	0.0840518	0.0746417	0.0625001	0.0750003	0.0392208	0.0707863	0.0784741	0.13677	0.111968	0	0.0995888	0.0780441	0.0788637	0.0887774	0.0526899	0.0863114	0.0641295	0.0440623	0.15915	0	0.056721	0.118039	0.0895881	0.211628	0.0761283	0.101923	0.078776	0.0474647	0.087804	0.0841006	0.146603	0	0.0755638	0.0940667	0.0650349	0.135894	0.140605	0.105575	0.0857676	0.0634476	0.272146
CNNM4	0.0857645	0.0391191	0.0711924	0.0796224	0.072044	0.0645316	0.0699548	0.151426	0.077466	0.0441233	0.054026	0.0947525	0.0498712	0.06375	0.073727	0.0581493	0	0.0773443	0.0696169	0.123241	0.0657392	0.061677	0.0453949	0.0669456	0.0406154	0.0565513	0	0.0416119	0.0427288	0.0950194	0.0604479	0.0642715	0.0909261	0.0573782	0.127476	0.0791641	0.0482537	0.0952613	0	0.0978319	0.073797	0.0388601	0.11926	0.0593033	0.0549002	0.0530382	0.0784951	0
CNNM3	0.0370727	0.00648819	0.0272141	0.0498399	0.0270535	0.0415675	0.0227857	0.028344	0.034858	0.0158187	0.0325011	0.0170082	0.0217626	0.0190294	0.0375717	0.0641389	0	0.0165201	0.0431948	0.0414039	0.0360299	0.0213339	0.0411122	0.032837	0.00885519	0.0443391	0	0	0.0369181	0.0520369	0.0381779	0.0476375	0.0218093	0.0170187	0	0.0270714	0.0110365	0.0295185	0	0.0198161	0.0361758	0.0259436	0.0693054	0.016343	0.0239223	0.0263515	0.0239461	0
ANKRD23	0.135232	0.0796495	0.0771624	0.142237	0.0928238	0.0868572	0.107787	0.128289	0.0897127	0.0546633	0.084399	0.119202	0.0474075	0.096581	0.126317	0.110639	0	0.122461	0.113703	0.0922397	0.0973613	0.0623906	0.0799411	0.0725465	0.0414842	0.131364	0	0.15344	0.0923256	0.101105	0.158636	0.0786063	0.13643	0.0658303	0.0205473	0.0821779	0.111434	0.148995	0	0.15574	0.075643	0.173964	0.128529	0.0599739	0.0642806	0.0717798	0.0562503	0.170664
SEMA4C	0.0161335	0.023346	0.028109	0.0377622	0.0285847	0.028114	0.0396342	0.0529363	0.0410915	0.0183019	0.0162687	0.012666	0.0342202	0.0360685	0.00666914	0.050814	0	0.0418146	0.0398411	0.0316586	0.038074	0.048827	0.0314393	0.0417568	0.0451555	0.0581263	0	0.0289009	0.0375757	0.027119	0.104797	0.074141	0.0250353	0.0249633	0.0928233	0.025367	0.0228318	0.027602	0	0.0103363	0.0477549	0.0191577	0.0401312	0.0423959	0.0427399	0.0310007	0.0205984	0
FAM178B	0.0117254	0	0.00875518	0.0183484	0.0175817	0.0167746	0.00970978	0.00232243	0.0123443	0.00696744	0.00569034	0.0132985	0.00416702	0.00844139	0.0101444	0.00103819	0	0.00498426	0.00184669	0.00107742	0.0149053	0.00433665	0	0.00421767	0.00238961	0.00827737	0	0.00566037	0.0379784	0.00673385	0.0191442	0.00908364	0.0212028	0.0140285	0	0.0133835	0.00826427	0.000878852	0	0	0.0127614	0	0.0318791	0.0212745	0	0.00401229	0.00810794	0
FAHD2B	0.0324481	0.105267	0.0360106	0.0926675	0.0674603	0.0646478	0.0156953	0.070769	0.0714191	0.0284216	0.0301804	0.0159207	0.061068	0.09348	0.120862	0.0951912	0	0.0714675	0.0769885	0.0783568	0.0574164	0.0462191	0.0288545	0.0347647	0.0235882	0.0593877	0	0.0508001	0.0681132	0.0291473	0.0703827	0.0750668	0.103736	0.0293069	0.0671124	0.046321	0.0170914	0.00450469	0	0.106253	0.0611199	0.0433096	0.108677	0.0440636	0.00740974	0.0482896	0.0372093	0.0151712
ANKRD36	0.543422	0.516231	0.259541	0.415015	0.363803	0.450229	0.332904	0.416852	0.235575	0.285987	0.221992	0.481612	0.450597	0.189544	0.497733	0.290204	0	0.294873	0.327303	0.293989	0.257691	0.137817	0.476407	0.156704	0.337502	0.440015	0	0.650749	0.454529	0.495033	0.602102	0.27739	0.366253	0.289596	0.645154	0.2627	0.228727	0.416814	0	0.356933	0.260396	0.578529	0.404205	0.578409	0.346407	0.207956	0.202394	0.440968
ANKRD36B	0.353253	0.332205	0.13815	0.17702	0.307336	0.315297	0.180987	0.363144	0.167827	0.138794	0.255271	0.321682	0.177015	0.164168	0.25101	0.274837	0	0.130177	0.221132	0.157464	0.175171	0.161242	0.265103	0.0890628	0.263984	0.245735	0	0.697138	0.21909	0.227709	0.33272	0.215745	0.271739	0.15576	0.256485	0.174115	0.145604	0.240715	0	0.219076	0.133987	0.26594	0.310917	0.250991	0.238143	0.104763	0.102485	0.168905
COX5B	0.144133	0.122312	0.122692	0.241762	0.193282	0.114121	0.16008	0.199165	0.132734	0.0254402	0.0777192	0.0207184	0.146333	0.119043	0.18169	0.189216	0	0.0825202	0.161181	0.0660543	0.134113	0.08762	0.0893518	0.0580997	0.112925	0.107803	0	0.230329	0.212881	0.144113	0.0970199	0.128868	0.157533	0.099794	0.101765	0.0324158	0.0998003	0.187527	0	0.0657197	0.148918	0.0847726	0.152004	0.133829	0.0628832	0.0801421	0.0582387	0.0131726
ACTR1B	0.105463	0.13768	0.0894731	0.202408	0.114807	0.114986	0.144858	0.108881	0.125383	0.0418358	0.0721581	0.086005	0.12196	0.184073	0.118803	0.127845	0	0.123369	0.106105	0.0956393	0.134326	0.0833594	0.122003	0.0986738	0.0814975	0.0833206	0	0.0908689	0.158857	0.151556	0.133038	0.145634	0.0948592	0.109927	0.0671124	0.0527761	0.11948	0.131987	0	0.0833839	0.145981	0.110983	0.205532	0.0825871	0.0183746	0.0893639	0.0929372	0.0324513
C2orf92	0.0792821	0.0901516	0.0774834	0.0698866	0.0565981	0.0506676	0.0400235	0.0926891	0.0499426	0.0446587	0.0594811	0.0869033	0.0942182	0.112962	0.15083	0.0692668	0	0.0647447	0.0734478	0.0487534	0.0463866	0.0583967	0.0347475	0.0239365	0.0539988	0.0520599	0	0.0220951	0.0648132	0.0815863	0.0529416	0.0710576	0.122993	0.0120115	0.173708	0.0911324	0.0415009	0.0766664	0	0.0643272	0.0445621	0.144014	0.164464	0.0548062	0.0134806	0.0736096	0.0279196	0
ZAP70	0.00485244	0.00316106	0.00322327	0.00735227	0	0	0.015335	0	0.00130584	0.00390651	0.00131581	0.00567104	0.00569528	0.0124116	0	0	0	0.00241214	0.0091163	0.00322096	0.00188381	0.00212401	0.0127978	0	0	0	0	0	0.00256182	0.0020478	0	0.0014056	0.00196836	0.00281281	0	0.00170698	0.00495013	0	0	0.00177656	0	0	0.0175341	0	0.0179909	0	0.0106845	0
TMEM131	0.383236	0.391946	0.223093	0.324615	0.347081	0.348855	0.235531	0.313487	0.204419	0.213801	0.247534	0.364926	0.351967	0.206165	0.295695	0.262811	0	0.279522	0.211602	0.252128	0.264266	0.123222	0.346168	0.16264	0.234083	0.257196	0	0.334433	0.355933	0.425762	0.381248	0.225335	0.329651	0.216378	0.551867	0.261606	0.232496	0.30509	0	0.252245	0.206498	0.360749	0.36701	0.440531	0.238291	0.156227	0.146302	0.290337
VWA3B	0.00187316	0.000935289	0.00200224	0.012452	0.01143	0.0058047	0	0	0.00154353	0.00134747	0.00804211	0.00567104	0.000328447	0.00387224	0.00634508	0	0	0.00648917	0.00340153	0.00171566	0.00429188	0.00248694	0	0.00124015	0	0	0	0	0.0109253	0.00287914	0.000952525	0.00382728	0.000764078	0.00426966	0	0.00757686	0	0.00997826	0	0	0.0116899	0	0	0	0	0.00230944	0	0
CNGA3	0	0	0.000652519	0.00175509	0	0	0	0	0	0	0	0	0	0	0	0	0	0	0	0	0	0	0	0	0	0	0	0	0	0	0	0	0.00257321	0.000327181	0	0	0	0	0	0	0.0011296	0	0	0	0	0	0	0
INPP4A	0.39697	0.38066	0.284062	0.408418	0.332673	0.334348	0.314079	0.449341	0.214798	0.228593	0.272596	0.316616	0.37963	0.256541	0.335332	0.277923	0	0.272104	0.256625	0.321743	0.254161	0.121637	0.402365	0.17911	0.340156	0.325376	0	0.425152	0.441807	0.431676	0.444232	0.239924	0.472998	0.233236	0.542552	0.268636	0.250726	0.330364	0	0.366563	0.260739	0.489115	0.386449	0.522962	0.298178	0.172233	0.219966	0.322015
COA5	0.0634936	0.0471178	0.0452511	0.0795773	0.0752063	0.0450696	0.0845706	0.0609118	0.0527644	0.0262389	0.0448598	0.0634951	0.0387537	0.0485973	0.0539914	0.0439055	0	0.0375854	0.0576348	0.0362133	0.0311452	0.0484641	0.0439028	0.0227452	0.0748808	0.00819171	0	0.0527213	0.0882708	0.0593484	0.0715665	0.0784739	0.0400624	0.0510434	0.0183277	0.0258421	0.0423621	0.0299235	0	0.0645621	0.0443752	0.0260318	0.0721964	0.0102863	0.0493502	0.0264861	0.0189178	0.0906608
UNC50	0.0616705	0.11828	0.0552254	0.129427	0.120415	0.0757216	0.0783058	0.0823746	0.0845967	0.0497532	0.0468271	0.0258641	0.0802566	0.0843324	0.0825631	0.0932493	0	0.0911094	0.098645	0.0991959	0.0896478	0.0536361	0.0871608	0.0973423	0.029055	0.0713836	0	0.034127	0.123251	0.0840426	0.0927343	0.10937	0.0767545	0.0765665	0.189702	0.0546506	0.0561114	0.112068	0	0.058434	0.0888863	0.172796	0.118013	0.0950665	0.0837816	0.0540797	0.0439562	0.0760564
MGAT4A	0.191513	0.129517	0.141172	0.193145	0.198343	0.219813	0.184503	0.205088	0.130895	0.158329	0.124683	0.134275	0.105922	0.138878	0.217548	0.106452	0	0.157807	0.146711	0.174725	0.0879231	0.149097	0.150008	0.108187	0.150038	0.169586	0	0.277919	0.285313	0.244352	0.145256	0.207496	0.184948	0.121778	0.220305	0.137405	0.144029	0.147657	0	0.206273	0.143334	0.277496	0.229799	0.172065	0.16439	0.17105	0.134975	0.0741605
KIAA1211L	0.157598	0.0727752	0.0514915	0.0610149	0.0883183	0.0641524	0.045554	0.150882	0.0644675	0.064017	0.0501089	0.0644146	0.110304	0.0567717	0.0750163	0.100661	0	0.0955383	0.0379776	0.0811042	0.019709	0.0249579	0.105839	0.0945631	0.143962	0.0886726	0	0.203232	0.089817	0.100386	0.193956	0.0890135	0.135193	0.0428532	0	0.0587952	0.0317024	0.0843568	0	0.0313937	0.0689082	0.142775	0.118282	0.112582	0.087376	0.00547258	0.0693924	0.130292
TSGA10	0.341693	0.352532	0.217989	0.259786	0.173682	0.311522	0.252371	0.209398	0.141003	0.168578	0.18677	0.216925	0.305071	0.142503	0.275273	0.169129	0	0.227778	0.146764	0.13773	0.193551	0.148495	0.221829	0.124395	0.160178	0.181692	0	0.267959	0.18039	0.23769	0.344257	0.18116	0.302493	0.192118	0.212587	0.166462	0.181447	0.297299	0	0.199247	0.170446	0.280032	0.261045	0.346384	0.247432	0.129366	0.163456	0.34804
AC079447.1	0.458009	0.410536	0.312624	0.37218	0.272962	0.401179	0.303289	0.41758	0.216629	0.292079	0.286723	0.469629	0.41697	0.288275	0.529322	0.242643	0	0.294845	0.25239	0.303754	0.296573	0.210865	0.35379	0.217077	0.271118	0.33136	0	0.579392	0.362627	0.389766	0.516534	0.295761	0.451137	0.239873	0.665561	0.350969	0.292432	0.372885	0	0.320798	0.299329	0.485638	0.465297	0.401909	0.320256	0.218288	0.234966	0.361334
MITD1	0.0248721	0.068685	0.07427	0.129053	0.101275	0.0547127	0.143353	0.0833739	0.0588047	0.0497067	0.0475419	0.0539809	0.0566889	0.0915182	0.0924709	0.0969577	0	0.0541604	0.0711051	0.0506179	0.0619211	0.0473859	0.0542401	0.0673257	0.0335674	0.0348717	0	0.0802391	0.0893027	0.0596394	0.0462607	0.0615519	0.071805	0.106236	0.0710276	0.0412793	0.0989519	0.0914605	0	0.099417	0.0661666	0.0824957	0.0868674	0.101314	0.0649281	0.0451392	0.0392875	0.0324513
LYG2	0.00523042	0.00757401	0.0220391	0.0432745	0.0322462	0.0106215	0.0285175	0.00656165	0.030228	0.0190384	0.0135552	0.00416088	0.00694504	0.0656177	0.000522025	0.0348036	0	0.0309063	0.0357901	0.00983022	0.0249963	0.0269712	0.00279606	0.0802369	0.00760456	0.000539988	0	0	0.0543129	0.0149045	0.0200228	0.0379162	0.00452584	0.072453	0	0.0145748	0.0228289	0.0243551	0	0.0159726	0.048178	0.00494567	0.0605119	0	0.013199	0.0337922	0.00735946	0.0829876
LYG1	0.014614	0.00868186	0.0116408	0.0507693	0.0208444	0.0142913	0.0122253	0.0058109	0.0230419	0.0239407	0.0233302	0.00347475	0.0189373	0.0457451	0.00732602	0.0275304	0	0.0222876	0.0226173	0.0112746	0.0136531	0.0191476	0.0411791	0.0368929	0.0140122	0.00442032	0	0.0118493	0.0465692	0.0222299	0.0332965	0.0497884	0.0375546	0.0247673	0	0.00724103	0.0339397	0.0292156	0	0.0136629	0.0168953	0.0102195	0.0339783	0.00393259	0.0409587	0.0120164	0.0169921	0.0519765
TXNDC9	0.0232968	0.102798	0.039676	0.0887623	0.0633232	0.0741113	0.0647765	0.0210495	0.0537478	0.0388336	0.0622061	0.0149074	0.0332804	0.0622224	0.124353	0.081208	0	0.061552	0.0701771	0.0468498	0.0582191	0.0322431	0.0835042	0.0591692	0.0857938	0.0321995	0	0.070493	0.118881	0.0813469	0.0116828	0.0454146	0.0166403	0.096245	0	0.0273181	0.0473136	0.0600656	0	0.0232769	0.0440126	0.040205	0.0572437	0.0317536	0.0288679	0.0286654	0.0433296	0.0829876
EIF5B	0.224453	0.298816	0.160179	0.227361	0.202075	0.202171	0.165376	0.203681	0.156175	0.121353	0.151238	0.267011	0.222578	0.148737	0.315431	0.156947	0	0.153476	0.14852	0.186888	0.15204	0.0857686	0.189521	0.101415	0.112395	0.233388	0	0.350835	0.187917	0.216536	0.322653	0.172551	0.2109	0.14856	0.313208	0.161934	0.142249	0.178654	0	0.13775	0.118981	0.143675	0.273229	0.268593	0.140812	0.118845	0.129492	0.157962
REV1	0.347749	0.346996	0.215924	0.302545	0.296224	0.365884	0.253381	0.343935	0.195381	0.223131	0.204967	0.353484	0.317004	0.25002	0.367595	0.313208	0	0.221784	0.248503	0.248251	0.233387	0.133541	0.287825	0.179956	0.222403	0.283199	0	0.385078	0.354456	0.437022	0.26971	0.220527	0.35267	0.250965	0.36531	0.233107	0.183747	0.330781	0	0.292466	0.227801	0.41171	0.412856	0.337524	0.358021	0.119189	0.128268	0.255607
AFF3	0.625491	0.585527	0.383625	0.513371	0.480488	0.62565	0.429908	0.511583	0.343767	0.353372	0.400241	0.611798	0.665655	0.457432	0.613305	0.489996	0	0.398184	0.351622	0.456981	0.343256	0.406112	0.630139	0.248334	0.662856	0.638266	0	0.912675	0.591086	0.723248	0.720761	0.392138	0.543164	0.460998	0.955064	0.332151	0.278729	0.50715	0	0.465353	0.394745	0.851757	0.629995	0.7799	0.528691	0.241055	0.339563	0.779432
LONRF2	0.472304	0.416793	0.266407	0.386983	0.348875	0.393623	0.260998	0.405615	0.229815	0.226478	0.268253	0.385129	0.34099	0.193717	0.389179	0.293463	0	0.283586	0.288433	0.276286	0.261781	0.171395	0.3181	0.162013	0.371395	0.340005	0	0.491586	0.460482	0.445806	0.347251	0.277168	0.383345	0.237778	0.3432	0.256806	0.262131	0.325353	0	0.317944	0.279368	0.316708	0.385623	0.450299	0.326294	0.197714	0.192905	0.182933
CHST10	0.048671	0.0349649	0.0419555	0.0558449	0.0473659	0.0540851	0.0565259	0.0551905	0.0523956	0.0475148	0.0255969	0.0506415	0.0361927	0.0469695	0.0325344	0.0548254	0	0.0467812	0.0529725	0.0274386	0.0498169	0.026502	0.0610678	0.0275287	0.0492216	0.0946029	0	0.141872	0.035087	0.0521767	0.0724275	0.0467448	0.0352798	0.0389113	0	0.0444378	0.0510037	0.0671505	0	0.0490785	0.0487738	0.0377499	0.0374298	0.0994855	0.0783149	0.0109342	0.0124787	0.10598
NMS	0	0	0.000599696	0	0	0.0111882	0	0	0	0	0	0	0	0	0	0	0	0	0	0	0	0	0	0	0	0	0	0	0	0	0	0	0	0	0	0	0	0	0	0	0	0	0	0	0	0	0	0
PDCL3	0.00971071	0	0.009166	0.0186544	0.0109292	0.00651955	0.0261324	0	0.0131452	0.0188643	0.00280363	0	0.00560425	0.00156621	0.017734	0.00503387	0	0.00618409	0.0104671	0.0257471	0.0161083	0.000386167	0	0.00486735	0	0.0051666	0	0.00503705	0.0121977	0	0	0.00645519	0.0140396	0.00712122	0	0.00340971	0.0055548	0.00232355	0	0.0237816	0.00767737	0	0.00628953	0.000435576	0.00923426	0.00436713	0.00253084	0
NPAS2	0.4672	0.478259	0.345708	0.489836	0.461658	0.476946	0.335695	0.499941	0.320439	0.340873	0.391202	0.46679	0.514771	0.271481	0.518718	0.550504	0	0.450935	0.314613	0.400647	0.337178	0.274009	0.559603	0.224817	0.394973	0.462972	0	0.559803	0.468054	0.543683	0.604711	0.329323	0.533351	0.343037	0.646147	0.371002	0.349715	0.564311	0	0.452068	0.403872	0.611973	0.450279	0.573103	0.524604	0.280908	0.30985	0.558974
RPL31	0.144026	0.0869661	0.106351	0.175437	0.151696	0.122362	0.141373	0.223738	0.0821388	0.0895535	0.0645026	0.13328	0.117709	0.0950201	0.112321	0.152076	0	0.075504	0.115909	0.0675064	0.0771807	0.0628074	0.0599735	0.110094	0.0456143	0.0768559	0	0.202915	0.103418	0.143922	0.243417	0.114004	0.135165	0.087218	0.0537752	0.0980042	0.0735393	0.0650153	0	0.10203	0.0757889	0.125543	0.211683	0.156593	0.108897	0.0711506	0.0677107	0.0324513
TBC1D8	0.392328	0.393433	0.250743	0.290586	0.275889	0.262665	0.298111	0.342591	0.200635	0.201224	0.241342	0.267029	0.242451	0.215452	0.357103	0.24486	0	0.262639	0.195584	0.269323	0.248586	0.16097	0.360926	0.144216	0.237318	0.277555	0	0.437458	0.300288	0.384537	0.380892	0.289539	0.307172	0.233055	0.160047	0.235	0.242135	0.363483	0	0.265213	0.223639	0.464667	0.306355	0.262242	0.31577	0.273802	0.163015	0.345284
CNOT11	0.0895111	0.0597393	0.0551577	0.0799048	0.0653082	0.0920238	0.0964797	0.103609	0.056826	0.0269478	0.0405276	0.0933628	0.061714	0.0871463	0.0482221	0.105361	0	0.0913352	0.0484218	0.0573894	0.101094	0.0602101	0.0688041	0.0545396	0.047856	0.0407756	0	0.0202697	0.145708	0.144728	0.0455883	0.10969	0.0670809	0.0586512	0	0.0542163	0.0490641	0.0629818	0	0.07984	0.0781065	0.0666737	0.0615391	0.0397048	0.0418745	0.0985255	0.0395842	0.193829
RNF149	0.396935	0.241253	0.187343	0.300308	0.280199	0.312323	0.213998	0.353154	0.202474	0.188853	0.152643	0.237484	0.324824	0.215776	0.428845	0.249062	0	0.27233	0.252747	0.272344	0.215551	0.159577	0.1899	0.149213	0.254731	0.230243	0	0.316548	0.363897	0.322424	0.349393	0.239728	0.334351	0.216537	0.124463	0.224152	0.244706	0.255773	0	0.291331	0.221243	0.388455	0.303759	0.293551	0.275057	0.171328	0.135806	0.453506
CREG2	0.330925	0.23755	0.224653	0.255017	0.28152	0.224772	0.324196	0.308782	0.214457	0.168	0.204456	0.184186	0.253866	0.191733	0.172654	0.186138	0	0.227187	0.258093	0.232717	0.169236	0.152541	0.174766	0.171074	0.220592	0.242702	0	0.53851	0.257732	0.322804	0.35363	0.269816	0.292993	0.180225	0.30107	0.160987	0.230982	0.287407	0	0.211369	0.159742	0.221364	0.300538	0.253759	0.188473	0.170949	0.16031	0.292975
RFX8	0.0229052	0.0683162	0.0377345	0.030699	0.0271649	0.0384788	0.00642961	0.0327348	0.0289183	0.03682	0.039484	0.00819632	0.0113951	0.038839	0.0559155	0.0174561	0	0.064877	0.0178904	0.0338017	0.024939	0.0250552	0.0298956	0.0486424	0.0271807	0.0107309	0	0.0459628	0.0521032	0.0271748	0.0675015	0.0449261	0.0144225	0.0160526	0	0.0331243	0.0176629	0.02316	0	0.00700108	0.0424598	0.0383356	0.0730031	0.073983	0.0538422	0.037232	0.0275754	0
MAP4K4	0.479676	0.531862	0.311898	0.45206	0.400409	0.464919	0.349279	0.483177	0.252773	0.274418	0.286872	0.373827	0.452156	0.262913	0.471038	0.357803	0	0.323203	0.291453	0.365507	0.283054	0.188631	0.339	0.232317	0.332584	0.388267	0	0.671345	0.451738	0.542443	0.543931	0.297955	0.443066	0.237173	0.527898	0.324133	0.276057	0.38733	0	0.40528	0.346884	0.498175	0.542886	0.56797	0.395853	0.213186	0.234528	0.356629
IL1R2	0	0	0.000766353	0	0.000572223	0	0	0	0	0	0	0	0	0	0	0	0	0	0	0	0	0	0	0	0	0	0	0	0	0.00348766	0	0	0	0	0	0	0	0	0	0	0	0	0	0	0	0	0	0
IL1R1	0	0.000675699	0	0.00588467	0.0138248	0.014302	0	0.00238765	0.00496098	0.000648965	0.000390768	0	0	0.00398808	0.000527949	0	0	0.00699652	0	0	0.000686446	0.0135558	0	0.00180939	0	0	0	0.00541693	0.00091009	0.000510692	0.0251418	0.0116704	0.00112293	0.00840412	0	0.0025216	0.00396487	0.000914314	0	0.00159532	0.00994019	0.0118411	0	0	0.0163408	0	0	0
IL1RL2	0	0.000339569	0.00672441	0.0157879	0.000387452	0.00151747	0.0103908	0.0190852	0.00777929	0.00789156	0.00202859	0.0166322	0	0.0103032	0.00454682	0.00982224	0	0.00696346	0.00998746	0.00603729	0.0149964	0.000261563	0	0	0.00753354	0.00686918	0	0	0.00208039	0.0085817	0.0292466	0.00898962	0.0155676	0	0	0.00634377	0.00682183	0.010567	0	0.00437387	0.00193868	0.0308705	0.00620301	0	0	0.0075314	0.00391207	0
IL18R1	0	0.00393011	0.00139565	0.000611256	0.001388	0.0045228	0	0	0	0	0	0	0	0	0	0	0	0.00156384	0	0	0.0011026	0	0	0.000983424	0	0	0	0	0	0.0018837	0	0	0	0.00297016	0	0	0	0	0	0	0	0.000530706	0	0	0	0	0	0
IL18RAP	0.0245631	0	0	0	0.000608446	0	0	0	0	0.000421551	0	0	0	0	0	0	0	0.00136681	0	0	0	0	0	0	0	0	0	0	0.00954438	0	0	0.00474734	0.00952655	0	0	0	0	0.00283269	0	0	0	0	0	0	0	0	0	0
SLC9A4	0	0	0	0.0022388	0	0	0	0	0	0	0	0	0	0	0	0	0	0	0.00258257	0	0	0	0	0	0	0	0	0	0.00320575	0	0	0	0	0.0157017	0	0	0	0	0	0	0	0	0	0	0	0	0	0
SLC9A2	0.00889348	0.00953179	0.0415151	0.0612341	0.0535234	0.043198	0.0158282	0.0454925	0.0455938	0.0581236	0.0198536	0.013385	0.0663368	0.0462331	0.0408154	0.0384663	0	0.0445187	0.0408668	0.0475076	0.0336627	0.0456278	0.0231845	0.0235507	0.071801	0.0511711	0	0.071527	0.0377293	0.0498283	0.0569018	0.0473709	0.0289143	0.0697407	0.14451	0.045452	0.0136648	0.0561108	0	0.0627138	0.0616587	0.0255	0.0771097	0.00145607	0.016855	0.00932219	0.0387546	0
MFSD9	0.082812	0.0875365	0.0694667	0.0963	0.0953589	0.0556821	0.0756166	0.0957724	0.0629974	0.0428838	0.0487012	0.0580788	0.0354477	0.0424316	0.0742737	0.086265	0	0.106812	0.0709778	0.0961904	0.0528698	0.0793567	0.0505637	0.0602273	0.0847729	0.141187	0	0.0909316	0.0798991	0.088914	0.04164	0.0861444	0.0883108	0.0708303	0.0293296	0.0701803	0.0489151	0.0894456	0	0.0682635	0.0699509	0.0739159	0.0698492	0.123358	0.0686443	0.0512488	0.0712797	0
TMEM182	0.185232	0.0926244	0.104233	0.147015	0.147366	0.140754	0.245569	0.0933696	0.100194	0.094798	0.12853	0.0808056	0.165564	0.0831432	0.120975	0.120133	0	0.152235	0.112219	0.1013	0.159605	0.0975162	0.170658	0.125003	0.113828	0.0921229	0	0.134345	0.132365	0.252447	0.244475	0.153437	0.161089	0.200396	0.182489	0.144014	0.153463	0.140204	0	0.182062	0.0906834	0.0923956	0.121474	0.243189	0.215354	0.0939302	0.104958	0.556945
POU3F3	0.158033	0.148344	0.103475	0.15461	0.152041	0.211921	0.132757	0.184895	0.138136	0.115148	0.162878	0.180093	0.183699	0.120027	0.274297	0.137628	0	0.136014	0.18663	0.180906	0.121852	0.0867481	0.211684	0.122625	0.16175	0.241255	0	0.287619	0.189857	0.142124	0.120738	0.187451	0.209348	0.13832	0.255126	0.165549	0.181762	0.192922	0	0.193264	0.132433	0.152909	0.176101	0.188091	0.163085	0.108551	0.115308	0.154273
MRPS9	0.184626	0.227741	0.160034	0.23876	0.24436	0.170096	0.123293	0.259801	0.147502	0.136097	0.123908	0.183781	0.203057	0.158124	0.16223	0.172764	0	0.163379	0.1682	0.214809	0.159468	0.110896	0.143478	0.11547	0.194722	0.199435	0	0.180718	0.303359	0.218499	0.198029	0.202684	0.173872	0.192594	0.0823995	0.137727	0.12854	0.15929	0	0.204399	0.179988	0.209192	0.294187	0.21371	0.209016	0.133011	0.136875	0.095983
GPR45	0	0	0	0.00466979	0	0	0	0	0.00177536	0	0	0	0	0	0	0	0	0	0	0	0	0	0	0	0	0	0	0	0	0	0	0	0	0.00122291	0	0	0	0	0	0	0	0	0	0	0	0	0	0
TGFBRAP1	0.0875942	0.0579043	0.0695046	0.0924377	0.0903058	0.106056	0.120313	0.147008	0.0795307	0.0387991	0.0504397	0.0912591	0.120905	0.0809032	0.149162	0.0719294	0	0.109195	0.0739301	0.064076	0.0970612	0.103532	0.0556706	0.0527654	0.0782998	0.0779436	0	0.0756696	0.0744514	0.083527	0.127226	0.0805756	0.115729	0.0619059	0.0845294	0.095624	0.0690811	0.0786541	0	0.161339	0.0760363	0.0645941	0.117068	0.0855112	0.144456	0.0562373	0.0586333	0.129269
C2orf49	0.0636518	0.0479886	0.036151	0.0635722	0.0279812	0.0773848	0.0998738	0.0496276	0.0449255	0.0353021	0.0164114	0.0590772	0.0569873	0.0246273	0.0319169	0.03198	0	0.0170099	0.047722	0.00435525	0.0295918	0.0209329	0.0320801	0.0368962	0.0251629	0.0283982	0	0.135898	0.0603187	0.0921767	0.04725	0.034127	0.0364744	0.0337821	0.141802	0.049529	0.048706	0.0534636	0	0.0281333	0.0325428	0.0731997	0.0542908	0.004591	0.0444935	0.0298187	0.0279144	0.0632244
FHL2	0.0316603	0.0135646	0.0238482	0.0119955	0.0229395	0.0260997	0.0115584	0.0216535	0.010799	0.00974412	0.00632264	0.00114521	0.00917966	0.00841391	0.004331	0.0198945	0	0.0213565	0.0315726	0.0180111	0.0182019	0.0134756	0.0539968	0.0212693	0.0113885	0.0230827	0	0.0675122	0.0287947	0.0389991	0.0882831	0.00945723	0.0522585	0.00369897	0.0895612	0.010394	0.0112228	0.0680573	0	0.00814942	0.0118505	0.0260721	0.0108732	0.0307269	0.0266982	0.00648184	0.0202967	0.0151712
NCK2	0.124648	0.145103	0.129481	0.156089	0.133286	0.101325	0.130242	0.1216	0.124922	0.087407	0.115218	0.0915745	0.144492	0.13342	0.148816	0.136416	0	0.153697	0.115663	0.0954292	0.114656	0.130881	0.136808	0.0760758	0.0959922	0.145678	0	0.222838	0.0836031	0.178575	0.179084	0.13219	0.132331	0.101298	0.134191	0.0996581	0.103883	0.164679	0	0.147931	0.134694	0.120762	0.15586	0.0225715	0.13175	0.0846609	0.095457	0.189418
UXS1	0.077364	0.0791285	0.0917845	0.146341	0.160264	0.10435	0.152653	0.205142	0.127663	0.0803092	0.104387	0.159302	0.17699	0.114042	0.210603	0.12629	0	0.117025	0.0934994	0.0732524	0.104136	0.06819	0.197464	0.126833	0.125684	0.129463	0	0.138434	0.111864	0.207437	0.254349	0.118188	0.21209	0.133537	0.141825	0.142831	0.129464	0.207779	0	0.163164	0.110045	0.132299	0.0953212	0.0947012	0.138704	0.124543	0.102763	0.0586076
RGPD3	0.0265526	0	0.0171719	0.00658201	0.0213986	0.00885376	0.010753	0.00386061	0.00808779	0.00308506	0.0239893	0.0237658	0.000547363	0.0140447	0.041706	0.00397518	0	0.00158724	0.00960592	0.00788008	0.00791959	0.010706	0.0220571	0.00237829	0	0.0140699	0	0	0.0075209	0.0159972	0	0.0106793	0.0291996	0.00904809	0.059688	0.0104106	0.00587592	0.0179645	0	0.00647687	0.0108894	0.00492561	0.00443003	0.00354701	0.00241936	0.00625377	0.0079829	0
CD8B2	0	0	0.000304026	0.0010965	0.00225172	0	0	0.0208978	0	0	0	0	0	0.00245885	0	0	0	0	0	0.00186082	0	0.000591749	0	0	0	0.000360907	0	0	0	0.0040003	0	0.00387261	0	0.00241636	0	0	0.00078892	0	0	0.0011132	0	0	0	0	0	0.000328631	0.00169573	0
ST6GAL2	0.155223	0.198281	0.159428	0.282865	0.207436	0.241871	0.147029	0.238801	0.23246	0.233686	0.168005	0.303708	0.283447	0.19346	0.187813	0.206118	0	0.168997	0.201422	0.152369	0.236567	0.120224	0.226604	0.15821	0.1631	0.207311	0	0.187343	0.173594	0.244616	0.255611	0.162771	0.253193	0.194526	0.347236	0.22244	0.127444	0.192894	0	0.210894	0.223904	0.302495	0.274166	0.230622	0.162914	0.133677	0.20631	0.119895
RGPD4	0	0.0173976	0.00449423	0.00861567	0.00902894	0.0168208	0.000738447	0	0.00287288	0	0.000697981	0	0	0.00596016	0.00149914	0.00260022	0	0.0033271	0.00656263	0.00304353	0	0.003753	0	0.00275358	0.00294908	0.0188694	0	0	0.00660885	0.00348766	0	0	0.00086279	0.00603959	0	0.00161022	0.00176578	0.00411938	0	0.00166533	0.00254488	0.00403583	0.0123535	0.0120978	0	0	0.00512228	0.0324513
SLC5A7	0.000718732	0	0.000272418	0	0	0	0	0	0.000118761	0	0	0	0	0	0	0	0	0	0	0	0	0	0	0	0	0	0	0	0	0.00574055	0	0.00106714	0	0.000856409	0	0	0	0	0	0	0.000722705	0	0	0	0	0	0	0
SULT1C2	0	0	0.000756939	0	0.001461	0	0	0	0.00230132	0.000290551	0	0	0	0	0.00784047	0.00099759	0	0	0	0	0	0.00133773	0	0	0	0	0	0	0	0.0016962	0	0.00317042	0.000518886	0	0	0	0.00100766	0	0	0.00353955	0.00271298	0	0	0	0.00106762	0	0	0
SULT1C4	0	0	0.00231121	0.00734454	0	0.0022825	0.00195135	0	0.00200917	0	0.0014469	0	0	0	0	0	0	0.000815376	0.0017964	0	0.00171637	0.000386167	0	0.00420242	0	0	0	0	0.00364605	0	0	0	0	0	0	0.00106179	0	0	0	0	0.00192217	0	0	0	0	0	0	0
GCC2	0.455082	0.503234	0.226209	0.284652	0.284701	0.291844	0.238004	0.321302	0.187166	0.212186	0.23774	0.43462	0.327242	0.209577	0.366889	0.194813	0	0.255707	0.220964	0.234143	0.198328	0.160354	0.337085	0.142394	0.186582	0.362646	0	0.524276	0.337703	0.291765	0.326307	0.221831	0.364684	0.189972	0.476174	0.251826	0.235259	0.338441	0	0.32465	0.224832	0.390641	0.367724	0.326183	0.219856	0.155242	0.149393	0.565047
LIMS1	0.240847	0.251614	0.155493	0.202557	0.164192	0.169144	0.161808	0.202731	0.149619	0.148253	0.161514	0.126849	0.210976	0.160369	0.165544	0.174918	0	0.136181	0.160777	0.17271	0.142779	0.146919	0.12825	0.112748	0.194151	0.086872	0	0.256648	0.19599	0.183396	0.249566	0.185798	0.196407	0.131302	0.151619	0.138314	0.139569	0.189146	0	0.15135	0.148808	0.248227	0.248496	0.125134	0.128465	0.0962306	0.0681433	0.229464
RANBP2	0.380599	0.388246	0.191057	0.31606	0.308673	0.281207	0.290631	0.282163	0.190839	0.187398	0.176015	0.190905	0.310734	0.182157	0.281551	0.269633	0	0.200749	0.219669	0.218397	0.213978	0.123556	0.256789	0.165438	0.209105	0.18991	0	0.299062	0.296547	0.312602	0.329596	0.253994	0.291035	0.229383	0.340833	0.197646	0.181838	0.330336	0	0.283174	0.190362	0.328469	0.267257	0.395459	0.284604	0.128211	0.11715	0.112656
CCDC138	0.316017	0.303796	0.231999	0.275518	0.241101	0.31311	0.260207	0.336794	0.16561	0.218952	0.265717	0.326203	0.276499	0.236583	0.331186	0.219565	0	0.206988	0.209984	0.198802	0.194109	0.152803	0.192417	0.205483	0.221399	0.260198	0	0.181423	0.290073	0.296717	0.27082	0.241732	0.261846	0.171374	0.338379	0.215832	0.220263	0.329382	0	0.322785	0.228692	0.300649	0.22946	0.200785	0.275249	0.0778306	0.190474	0.108722
EDAR	0	0	0.00145721	0.00194774	0.00597771	0	0.00250339	0	0.0032896	0	0.00101652	0	0	0.00443886	0.000765572	0	0	0.00120433	0	0.00299164	0	0	0	0.00443929	0	0	0	0	0.00847794	0.0016116	0	0	0	0.0028399	0	0.00126613	0	0	0	0	0.00130467	0	0	0	0.00241936	0	0.00174752	0.0519765
SH3RF3	0.514102	0.527635	0.335568	0.496391	0.419588	0.460894	0.377589	0.504568	0.273261	0.270735	0.423607	0.475858	0.484977	0.267504	0.579429	0.392564	0	0.332586	0.335856	0.438236	0.300334	0.151442	0.383075	0.268258	0.374063	0.451354	0	0.639999	0.521135	0.593285	0.551077	0.29029	0.51249	0.281078	0.589936	0.265736	0.273619	0.467906	0	0.398967	0.301998	0.650462	0.528451	0.715004	0.50244	0.203404	0.267813	0.553984
SOWAHC	0.0140499	0.00230926	0.0115467	0.0127492	0.001461	0.0406555	0.00523946	0.0296438	0.0144099	0.0128789	0.0125505	0.00316555	0.00514599	0.00919025	0.00234636	0.00951451	0	0.00277004	0.0247617	0.0158808	0.014823	0.00708871	0.0239447	0.0100961	0.00344421	0.000194857	0	0	0.0171196	0.0102428	0.0143965	0.00733069	0.00412685	0.00859456	0	0.00584456	0.00973081	0.00665426	0	0.0247721	0.00969719	0.00814773	0.0166156	0.043629	0.0424706	0.00924698	0.000403373	0
RGPD5	0.00582834	0.0288276	0.0055144	0.010607	0.0133127	0.015176	0.0118213	0.00347205	0.00248112	0.0176724	0.0123348	0.0185157	0	0.00531716	0	0.00946162	0	0.00123641	0.00473835	0.00215633	0	0.000780309	0.0595122	0.00107277	0.00484906	0.00236779	0	0	0.0163708	0.00476845	0.00581631	0.00465967	0.00171271	0.0114309	0	0.00775505	0.0185739	0.0349061	0	0.00268774	0.00807449	0.00704764	0	0	0.0274697	0	0.00613032	0.0746092
AC013271.1	0	0	0	0	0	0	0	0.012611	0	0.000947734	0.00172075	0	0	0	0.00784047	0	0	0	0	0	0	0.00351539	0	0	0.00368663	0	0	0	0	0	0	0	0.000581105	0.000322457	0.11584	0.000593511	0.00234367	0.00158593	0	0	0.00486899	0.00366077	0	0	0	0	0	0
MALL	0	0	0	0.0024479	0.000502444	0	0	0.00549484	0.00301142	0	0.00896856	0	0	0	0	0.00457524	0	0	0.000345138	0.00552803	0.00161668	0.00151362	0	0	0	0.0281076	0	0	0	0	0	0.00107132	0	0	0	0	0.00164354	0.00107246	0	0	0	0	0	0	0	0	0.00194787	0
NPHP1	0.123864	0.147612	0.0835334	0.109085	0.0856808	0.098667	0.0825487	0.105939	0.0720011	0.0804176	0.0608664	0.0567072	0.0628493	0.0802021	0.089428	0.0783362	0	0.0949468	0.0806323	0.0956787	0.0863901	0.0817632	0.0819185	0.0735612	0.169768	0.0639231	0	0.0169384	0.123971	0.0728184	0.152746	0.10592	0.0784784	0.0452071	0.018975	0.075952	0.0844644	0.055649	0	0.100772	0.0642375	0.104263	0.121196	0.0630737	0.0660115	0.0262267	0.047138	0.169319
AC112229.3	0.00769981	0	0.00260947	0.00257236	0.0015437	0.00125667	0	0	0.00125386	0	0	0	0.00379654	0	0	0.00169853	0	0	0	0.0004715	0	0	0.00179532	0	0	0	0	0	0	0	0	0.00343216	0	0.000697607	0	0.000373137	0.000646219	0.000883924	0	0	0.00587616	0	0	0	0	0	0.00101517	0
RGPD6	0.00438539	0.00696194	0.000629333	0.00147939	0.0152542	0.00263124	0.00963467	0.000754214	0.000361239	0	0	0.000857365	0.00112666	0	0	0	0	0	0	0	0	0.000786392	0	0	0.0042453	0.000596882	0	0	0.00382326	0	0	0	0	0	0	0.00147675	0.000818109	0	0	0	0	0	0	0	0	0	0	0
BUB1	0	0	0	0.0045561	0	0	0	0.0338124	0.00115268	0.00794475	0	0	0.0027902	0	0	0.0057153	0	0.00248174	0.00310559	0	0.0021001	0	0	0.00193156	0	0.00393562	0	0	0	0.000531854	0	0	0	0.00331045	0	0	0.000900383	0.00283269	0	0	0	0.016672	0	0	0.00507591	0	0.00101517	0
ACOXL	0.0224646	0.0270282	0.00742612	0.023379	0.0240362	0.00988167	0.00232034	0.00366067	0.0143242	0.00512582	0.000390768	0.000400422	0.000272612	0.0431394	0.0112965	0.0380906	0	0.0130467	0.00770317	0.0101437	0.0108738	0.00763197	0.00175237	0.0129547	0.024191	0.0130255	0	0	0.0233837	0	0.0256238	0.0132783	0.00494234	0.00457942	0	0.00808505	0.00432995	0.00897724	0	0.0220245	0.0136808	0.00415531	0.024601	0.0087973	0.0124025	0.00373901	0.00479415	0
BCL2L11	0.0220574	0.0152983	0.0149918	0.0153499	0.0110697	0.00996021	0.0156508	0.00442496	0.0150377	0.0126234	0.0227636	0.00617862	0.0174745	0.0147772	0.00992625	0.0174138	0	0.0183898	0.0250044	0.0162759	0.0133059	0.0198603	0.013102	0.0136792	0.0144054	0.00899077	0	0.0398213	0.0212374	0.0234111	0.0478599	0.0143704	0.00658457	0.0139844	0.00192812	0.0102886	0.0104606	0.00966611	0	0.0211566	0.0174434	0.0138703	0.0215067	0.0375416	0.0194674	0.00134519	0.0113857	0
ANAPC1	0.265235	0.190162	0.161537	0.25524	0.229293	0.273077	0.174211	0.240706	0.136045	0.154659	0.141547	0.236559	0.231921	0.163612	0.20159	0.217945	0	0.217149	0.17468	0.195004	0.186877	0.102115	0.160108	0.151879	0.143905	0.195907	0	0.289438	0.268035	0.298356	0.22893	0.224364	0.237988	0.155238	0.202352	0.173159	0.148029	0.166929	0	0.184913	0.175625	0.269994	0.304712	0.320958	0.178	0.129243	0.126564	0.359579
MERTK	0.0527839	0.0200841	0.0312095	0.0370342	0.0182644	0.0239457	0.0701674	0.0498514	0.0385644	0.0031655	0.0181414	0.0198941	0.066172	0.0353305	0.0102085	0.018519	0	0.0147742	0.0115138	0.0494556	0.0100524	0.0184023	0.0310691	0.00792951	0.020687	0.0078309	0	0.0667688	0.0423904	0.0216514	0.0261391	0.0298618	0.0211824	0.0128293	0.018975	0.0144285	0.0476092	0.0126175	0	0.0460745	0.00892517	0.0200309	0.0286561	0.0164445	0.0396868	0.00849151	0.0339111	0.0689722
TMEM87B	0.083539	0.0583712	0.101607	0.0880364	0.0614897	0.108711	0.0710262	0.114967	0.0552206	0.0766205	0.0594498	0.0637519	0.0499956	0.0728149	0.105764	0.0634886	0	0.0946339	0.0631138	0.0911591	0.0917167	0.0774391	0.0586371	0.0398829	0.0753685	0.12455	0	0.18436	0.140646	0.112341	0.0832697	0.124023	0.0997485	0.0864244	0.245893	0.0529945	0.0786869	0.119697	0	0.120547	0.0796139	0.114927	0.188522	0.124726	0.10788	0.0883952	0.0518955	0
FBLN7	0.0961454	0.0656088	0.0501209	0.0619861	0.0529101	0.0607157	0.115499	0.153176	0.125411	0.11415	0.0749025	0.0850347	0.142445	0.0759696	0.0614918	0.0632496	0	0.105728	0.114072	0.0503227	0.0999171	0.0832861	0.0900086	0.0553422	0.0418496	0.0549734	0	0.133834	0.0528855	0.090568	0.163842	0.0754281	0.100939	0.0936485	0.0213165	0.0537513	0.060445	0.142955	0	0.098908	0.0744757	0.167186	0.191873	0.0382868	0.0865786	0.0990835	0.109204	0.187283
ZC3H8	0.238851	0.312648	0.149106	0.23094	0.194429	0.235753	0.243478	0.251686	0.16155	0.139443	0.155654	0.155464	0.253331	0.158664	0.232917	0.196324	0	0.18306	0.176155	0.193355	0.153658	0.119942	0.158653	0.132203	0.16781	0.25437	0	0.167289	0.226268	0.152227	0.354447	0.214409	0.244474	0.173628	0.279485	0.153833	0.170691	0.211729	0	0.237266	0.170012	0.214952	0.303947	0.238328	0.233352	0.133951	0.13279	0.144996
ZC3H6	0.338042	0.341644	0.240597	0.301075	0.286004	0.32961	0.175007	0.279087	0.19065	0.164796	0.170596	0.247317	0.242975	0.224187	0.261127	0.201722	0	0.209309	0.240769	0.188995	0.208974	0.110597	0.253569	0.195518	0.237927	0.280597	0	0.282433	0.434141	0.30063	0.271464	0.230698	0.242705	0.242252	0.416865	0.189512	0.209092	0.247197	0	0.270174	0.181928	0.414334	0.347479	0.246942	0.218998	0.139072	0.115782	0.162672
RGPD8	0.017519	0.0236653	0.0356156	0.0292502	0.0406517	0.0320998	0.019312	0.08585	0.028967	0.0318024	0.0148848	0.0220422	0.041428	0.022216	0.0920822	0.0423432	0	0.065488	0.0254434	0.0260302	0.0430394	0.0231737	0.037845	0.041819	0.00514045	0.0794433	0	0.0206296	0.0222139	0.0417017	0.042445	0.0574583	0.0586218	0.0593113	0.0969372	0.040446	0.0561966	0.0642633	0	0.0737119	0.03167	0.0507358	0.0317821	0.059778	0.0246377	0.0218184	0.0226888	0.0519765
TTL	0.135081	0.139094	0.0944854	0.169862	0.154129	0.130691	0.0686137	0.184241	0.113879	0.0969196	0.0955876	0.109978	0.136032	0.135017	0.216355	0.141644	0	0.123921	0.120773	0.113741	0.104953	0.0903444	0.152636	0.089298	0.0850128	0.142095	0	0.186562	0.186432	0.189716	0.162373	0.139975	0.1696	0.0696792	0.253449	0.104596	0.0915043	0.0580518	0	0.223474	0.0948758	0.177465	0.137162	0.123894	0.0395975	0.102535	0.13051	0.111002
POLR1B	0.0321708	0.0341126	0.0275523	0.0760736	0.0518325	0.0489763	0.0326891	0.0469645	0.049912	0.0331338	0.0138652	0.0355019	0.0687133	0.0813455	0.0596455	0.0540956	0	0.0447379	0.0712053	0.0639994	0.0414411	0.031309	0.0347436	0.0235231	0.0428754	0.0953105	0	0.0826918	0.0693703	0.07245	0.0249474	0.0669047	0.0223767	0.0377377	0.0358519	0.0642478	0.0420952	0.0182527	0	0.0153032	0.0402607	0.0236718	0.0754452	0.0249097	0.032178	0.041832	0.0313079	0
CHCHD5	0.00734152	0.00897214	0.0113352	0.0250551	0.0173968	0.00756248	0.0221579	0	0.0262466	0.00801937	0.0174328	0.00186471	0.00763036	0.0179975	0.0401275	0.00790483	0	0.0203192	0.0172124	0.0107664	0.00559282	0.00815409	0.0283793	0.0233146	0	0.0205432	0	0.00667172	0.0242005	0.00411334	0.00408593	0.0217673	0.0136732	0.00554916	0.0213165	0.00418493	0.0131762	0.0085684	0	0.0213844	0.0245966	0.00398232	0.00690429	0.00476934	0.00816566	0.0163199	0.00736545	0.0689722
SLC20A1	0.133881	0.0944548	0.0927495	0.135122	0.112213	0.11129	0.0777752	0.10976	0.0952935	0.0499159	0.0753354	0.0859958	0.0866072	0.109893	0.120996	0.122723	0	0.115242	0.115981	0.0961304	0.112444	0.0609584	0.118046	0.0813655	0.119422	0.116085	0	0.220308	0.149832	0.146781	0.168062	0.131571	0.0935952	0.0743316	0.00654414	0.0835156	0.0576979	0.0872321	0	0.101106	0.101019	0.0765204	0.0791663	0.143292	0.128186	0.0699777	0.0511403	0.12202
NT5DC4	0	0.00136613	0	0	0	0	0	0	0.000422187	0	0.00116796	0	0	0	0	0	0	0	0	0	0	0	0	0.00237829	0	0	0	0	0.0085724	0	0	0	0	0	0	0	0	0	0	0	0	0	0	0	0	0	0.00235037	0
CKAP2L	0	0	0	0.00510463	0.00375548	0.000554565	0	0	0.000467321	0	0	0	0.000674834	0.00182035	0	0.00312929	0	0.003863	0.000395686	0.00143311	0.000879149	0	0	0	0	0	0	0	0	0	0	0	0	0	0	0.00386688	0.00463457	0.000878076	0	0.00779123	0	0	0	0	0	0	0.00782149	0
IL1A	0	0	0	0	0	0	0	0	0	0	0.00104176	0	0	0	0	0	0	0	0	0	0	0	0	0	0	0	0	0	0	0	0	0	0	0	0	0	0	0	0	0	0	0	0	0	0	0	0	0
IL1B	0	0	0	0	0	0	0	0	0	0	0	0	0	0	0.0256277	0	0	0	0	0	0	0	0	0	0	0	0	0	0	0	0.00590888	0	0.0115662	0	0	0	0	0	0	0	0	0	0	0	0	0	0	0
IL36G	0	0	0	0	0	0	0	0	0	0	0	0	0	0	0	0	0	0	0	0	0	0	0	0	0	0	0	0	0	0	0	0	0	0.00141089	0	0	0	0	0	0	0	0	0	0	0	0	0	0
IL36B	0	0	0.000455593	0.00132524	0	0	0	0	0	0	0	0	0.00011035	0	0	0	0	0	0	0	0	0	0	0	0	0	0	0	0	0	0	0	0	0	0	0	0	0	0	0	0	0	0	0	0	0	0	0
IL1RN	0	0	0	0	0.0012438	0.0025919	0	0	0	0	0	0	0	0	0.000991522	0	0	0.00296121	0	0	0	0	0	0	0	0	0	0	0.00075535	0	0	0	0	0	0	0	0	0	0	0	0	0	0	0	0	0.0107194	0	0
PSD4	0.0213206	0.0237771	0.017033	0.0330068	0.0506126	0.0260159	0.0126235	0.00699531	0.0287065	0.0116495	0.0249309	0.0190975	0.028938	0.038239	0.0134745	0.0382872	0	0.0349162	0.0154632	0.0668293	0.0351221	0.0256517	0.0466257	0.0203134	0.0287103	0.0379976	0	0.0809629	0.0291961	0.0431177	0.0345298	0.0298767	0.0205357	0.0572964	0.0624908	0.032655	0.014668	0.0232852	0	0.0284077	0.0165494	0.00276843	0.0216302	0.00162224	0.00983903	0.0139379	0.0331857	0
PAX8	0	0.00886813	0.0191427	0.0233452	0.00723361	0.00547342	0	0.0097069	0.0112344	0.000725531	0.0073451	0	0.00145103	0.00748317	0	0.0342681	0	0.00512096	0.00124844	0.00334064	0.00614505	0.010431	0.0126635	0	0	0	0	0	0.0180917	0.0118037	0.00849807	0.0132419	0.00310904	0.0149145	0	0.0108986	0	0	0	0.0219559	0.0282785	0.0418467	0.0279601	0.00844443	0	0.00238626	0.00358424	0
CBWD2	0.0868926	0.0675687	0.0327851	0.100052	0.0530303	0.0730615	0.0874733	0.104743	0.0760561	0.0610223	0.0803001	0.164964	0.0814511	0.0734439	0.14277	0.0545816	0	0.0825557	0.0679602	0.0664726	0.0693828	0.0705717	0.054623	0.0386802	0.0390827	0.0722567	0	0.136159	0.0530821	0.0578504	0.104218	0.0576486	0.0808854	0.0481566	0.149888	0.0682219	0.0833036	0.128301	0	0.10404	0.0615549	0.107315	0.0813664	0.0676705	0.0477967	0.0391025	0.0583915	0.175564
FOXD4L1	0	0	0.00120084	0	0	0	0.00545127	0	0.000447297	0	0	0	0	0	0	0	0	0	0	0	0	0	0	0	0	0	0	0	0	0	0	0	0	0	0	0	0	0	0	0	0	0	0	0	0.0035584	0	0	0
RABL2A	0.0812578	0.0377537	0.0592687	0.0793416	0.110771	0.0566018	0.114084	0.109376	0.104027	0.0803726	0.04418	0.0732511	0.0459817	0.11059	0.153074	0.116881	0	0.0922954	0.100531	0.079971	0.0946354	0.0493572	0.100173	0.0526311	0.0839038	0.0129086	0	0.0353044	0.088975	0.0448382	0.0814461	0.122634	0.143693	0.0846168	0.112025	0.0855006	0.0882452	0.183397	0	0.126074	0.0810307	0.108826	0.0873591	0.0671363	0.156539	0.0460542	0.0851811	0.0892881
SLC35F5	0.31326	0.256813	0.201719	0.25034	0.25811	0.234701	0.180082	0.300182	0.14934	0.160097	0.178981	0.282092	0.210656	0.174904	0.167612	0.193077	0	0.181767	0.19101	0.229346	0.207127	0.144504	0.197759	0.0952607	0.166327	0.206292	0	0.389081	0.261601	0.295083	0.190243	0.219756	0.243233	0.213886	0.211672	0.154967	0.154582	0.240849	0	0.234728	0.218892	0.29911	0.269501	0.200832	0.173437	0.156185	0.100344	0.242978
ACTR3	0.217977	0.215168	0.121799	0.235207	0.225162	0.266939	0.169861	0.231637	0.139867	0.128246	0.159141	0.165015	0.23549	0.145029	0.182269	0.149626	0	0.141864	0.176346	0.194941	0.116111	0.104932	0.170767	0.1136	0.192239	0.211455	0	0.337705	0.246862	0.272477	0.241511	0.135232	0.166627	0.171738	0.138472	0.132124	0.127396	0.179263	0	0.202202	0.175339	0.135839	0.213053	0.1528	0.13866	0.108834	0.0896657	0.226222
DPP10	1.87827	1.72158	1.95892	1.54903	1.54182	1.94455	1.4522	1.23996	1.63427	2.58525	1.81159	2.34829	1.80903	1.47387	1.97826	1.72401	0	2.05913	1.83661	2.04764	1.73719	1.61064	1.90948	1.69203	1.77805	1.75605	0	2.12053	1.67303	1.78131	1.62565	1.46562	1.8298	2.1699	2.35684	1.59154	1.64961	2.01828	0	1.9874	1.6706	2.48418	1.30111	1.90796	1.78259	2.01717	2.08878	2.49245
DDX18	0.263756	0.217422	0.144443	0.298294	0.274485	0.198085	0.136323	0.204418	0.134272	0.0958984	0.10061	0.123228	0.133448	0.158137	0.221014	0.159352	0	0.149951	0.135262	0.153633	0.160392	0.0915051	0.12663	0.105761	0.1858	0.140311	0	0.253888	0.239093	0.298152	0.153539	0.145397	0.144094	0.148934	0	0.117477	0.109406	0.177543	0	0.179698	0.118913	0.100624	0.177446	0.1241	0.130997	0.0571602	0.0504199	0.327684
CCDC93	0.235117	0.202842	0.183304	0.265046	0.240484	0.218494	0.180173	0.296355	0.183221	0.159843	0.182641	0.159285	0.227775	0.189985	0.199833	0.208979	0	0.198173	0.15361	0.210443	0.191376	0.139069	0.254021	0.126075	0.176387	0.199343	0	0.20414	0.264505	0.26607	0.166385	0.168587	0.241373	0.177286	0.257946	0.19379	0.152038	0.192487	0	0.24824	0.159031	0.220019	0.231271	0.262611	0.255876	0.117392	0.20333	0.389532
INSIG2	0.0863031	0.105806	0.0787041	0.119978	0.105016	0.0816146	0.115106	0.13812	0.0876851	0.0662186	0.0465232	0.0891701	0.06648	0.0977377	0.0756333	0.111996	0	0.0649503	0.105233	0.103947	0.0932099	0.0453662	0.0827881	0.0486983	0.0934537	0.109972	0	0.176043	0.13633	0.138381	0.0949233	0.09622	0.0902308	0.0581902	0.0172245	0.0656742	0.0917736	0.123086	0	0.11843	0.0817749	0.0786685	0.144483	0.0954769	0.146347	0.0576315	0.0660362	0.0756227
MARCO	0	0	0.000766353	0	0	0	0	0.00495831	0.000746863	0	0	0	0	0	0	0	0	0	0	0	0	0	0	0	0	0	0	0	0.00322223	0	0	0	0	0	0	0.00300744	0	0	0	0	0	0	0	0	0	0	0	0
C1QL2	0.0163946	0.0481239	0.00506867	0.00319275	0.00106457	0.00127611	0.022142	0.0284957	0.00802452	0.00141567	0.0282057	0.00633525	0	0	0.00850276	0	0	0.000861917	0.00167591	0.00298425	0.00470347	0.00402869	0	0.01999	0.00563665	0.0104029	0	0	0.00819502	0.0227634	0	0.00549287	0.0182973	0.00141089	0.00593584	0.006289	0.0133371	0	0	0.00931794	0.00123568	0.00376352	0.0173062	0	0.0104842	0.00346117	0.000612941	0
STEAP3	0.00454302	0	0.00273494	0.0124616	0.00218268	0	0	0.00427109	0.00126107	0.00056204	0	0	0.00563999	0	0	0.00855373	0	0.00322434	0	0.00345531	0	0.00821776	0.00175237	0	0.0158996	0	0	0	0.00580203	0.0040003	0	0	0.00283312	0.00440237	0	0.00528544	0.00212581	0	0	0.00268774	0	0	0.0123537	0	0.0100919	0	0.00109957	0
C2orf76	0.0468941	0.0651535	0.0524654	0.0535709	0.0460592	0.0277974	0.0225173	0.0768437	0.0520024	0.0227099	0.0245194	0.0435207	0.0333232	0.0491697	0.0414949	0.0379295	0	0.083186	0.0303403	0.0580774	0.032758	0.0422673	0.0319674	0.0397973	0.0321901	0.0409335	0	0.114165	0.0715143	0.0466719	0.0576884	0.0528225	0.0375267	0.0536646	0.120404	0.0302581	0.0616571	0.0763619	0	0.0511285	0.0420369	0.0451742	0.0376718	0.0488285	0.033927	0.0158759	0.0325889	0
DBI	0.0519129	0.0516383	0.0061521	0.0432243	0.0294978	0.0177517	0.0410474	0.0850658	0.0246106	0.00897453	0.0238871	0.0157653	0.00593077	0.0252416	0.0153806	0.0257946	0	0.0111968	0.0517004	0.0237762	0.0247768	0.0215757	0.0549708	0.0141059	0.0255809	0.0290085	0	0	0.029207	0.0261396	0.0405836	0.0406629	0.023831	0.0135755	0.0293296	0.0144647	0.0211362	0.016381	0	0.00429076	0.0367513	0.0300607	0.0197302	0.0270567	0.0281041	0.0234455	0.0064419	0.0131726
TMEM37	0	0	0	0	0	0	0	0	0	0	0	0	0	0	0	0	0	0	0	0	0	0	0	0	0	0	0	0	0	0	0	0	0	0	0	0	0	0	0	0	0	0	0	0	0	0	0	0
SCTR	0	0.00136613	0.00332975	0.00355835	0.00560002	0	0.00248509	0	0.00051189	0	0	0	0	0	0	0.00855373	0	0	0.00158506	0.00107742	0.000867302	0	0	0.00102855	0	0	0	0	0.000828968	0	0	0.00248217	0.00189909	0.0122546	0	0.00023339	0.00114179	0	0	0.00631393	0.00324284	0	0	0	0	0	0	0
CFAP221	0.171586	0.243206	0.175039	0.150351	0.158434	0.113882	0.0546774	0.0668116	0.118999	0.162325	0.161704	0.0706303	0.139357	0.191653	0.224056	0.211043	0	0.206389	0.121948	0.185452	0.161941	0.135954	0.171385	0.125267	0.133891	0.151828	0	0.186923	0.162667	0.108777	0.191525	0.171867	0.156139	0.0746682	0.362618	0.108128	0.0577951	0.0819106	0	0.204154	0.137295	0.241192	0.175164	0.126847	0.0741744	0.131215	0.130243	0.151333
TMEM177	0.00401404	0.0120543	0.0176572	0.0355389	0.0290345	0.022775	0.0241335	0.00347205	0.029969	0.0102163	0.0103168	0.0115973	0.0129729	0.0196306	0.0343201	0.0183828	0	0.00498145	0.0325034	0.0145198	0.0238799	0.0192771	0.0253762	0.0510307	0	0.00193289	0	0.0456683	0.0390914	0.0223094	0.0147159	0.0423656	0.0178314	0.039871	0	0.0104432	0.031591	0.0172332	0	0.00725622	0.0199837	0.00735216	0.01114	0	0.0318879	0.0292029	0.0130361	0.0131726
PTPN4	0.481276	0.475525	0.283977	0.438105	0.413282	0.438726	0.373433	0.411358	0.241297	0.223726	0.282026	0.519244	0.481173	0.29131	0.433439	0.293969	0	0.339695	0.298989	0.343556	0.26237	0.18959	0.474934	0.185129	0.323507	0.431204	0	0.741182	0.51566	0.536431	0.463022	0.305334	0.445143	0.309474	0.857264	0.345049	0.284056	0.412413	0	0.438775	0.25943	0.70924	0.468374	0.549047	0.354762	0.132584	0.155342	0.350671
EPB41L5	0.421692	0.422244	0.241036	0.363564	0.345021	0.375988	0.289283	0.315513	0.216654	0.231829	0.251761	0.340163	0.379649	0.251863	0.393282	0.278692	0	0.273708	0.272441	0.278105	0.229938	0.133246	0.268867	0.158167	0.266063	0.332276	0	0.603541	0.423542	0.39905	0.377313	0.242699	0.378619	0.326685	0.507238	0.282273	0.213753	0.258076	0	0.369989	0.264068	0.414391	0.352399	0.29481	0.2652	0.178423	0.16481	0.34403
TMEM185B	0.00133104	0	0.00226308	0.0052563	0.00435648	0.00204543	0.00569905	0	0.00192918	0.00185876	0.00344984	0	0.000322885	0.00506737	0	0.00202083	0	0.00526021	0.00798602	0.00340491	0.00436466	0	0	0	0.01342	0	0	0	0.00124868	0.00991222	0.00969692	0.00154435	0.0128628	0.00080108	0	0	0.00145062	0.00979389	0	0	0.0011296	0	0	0	0	0.00290893	0.000977607	0
RALB	0.0438672	0.0484654	0.0291712	0.0324129	0.0112524	0.0383271	0.0457769	0.093459	0.0272386	0.0283858	0.0366303	0.0271985	0.0144001	0.0400727	0.0178853	0.0312241	0	0.027038	0.0241811	0.0472493	0.0256673	0.024946	0.00936996	0.0252396	0.0238711	0.0168052	0	0.0511801	0.0238479	0.026071	0.0445494	0.0391925	0.0394527	0.0144516	0	0.0299139	0.0291866	0.118126	0	0.0106606	0.0276985	0.0321283	0.0395012	0.0411984	0.00484205	0.0177982	0.023549	0.0519765
INHBB	0	0.000387937	8.52365e-05	0.000629342	0.00275454	0	0.0200458	0.00738422	0.00125941	0.00115607	0.000840905	0	0	0.00491513	0.00225987	0	0	0.000815376	0.00206415	0.000699327	0.00124541	0.00502618	0.00134369	0	0.0042453	0.0172086	0	0	0	0.000562991	0	0	0.0110235	0.000327181	0	0.000593511	0.000758603	0	0	0	0	0.00167857	0.00743622	0	0	0	0	0
GLI2	0.0117184	0.0037961	0.00413624	0.0196166	0.00968914	0.00177728	0.0274007	0.0303064	0.00850474	0.00338044	0.00295776	0.0183422	0.00419359	0	0.0111923	0.0169095	0	0.00954201	0.00450753	0.0097936	0.00510207	0.00817432	0	0.0123598	0.012175	0.0035521	0	0	0.017921	0.0110116	0.0174215	0.00696182	0.00669254	0.00919059	0	0.0214955	0.00662227	0.00598283	0	0.00159532	0.0225234	0.00541699	0.0170228	0.0249487	0.00743981	0.0188951	0.0113826	0
TFCP2L1	0.00285065	0	0.000413248	0.00676972	0.00815508	0.00297998	0	0	0.00182793	0	0	0	0	0	0	0.0149779	0	0.00127062	0.00646169	0.00562697	0	0.000417744	0	0	0	0	0	0	0.0025031	0	0	0.00170001	0	0.00403686	0	0	0	0	0	0.00715533	0.0013683	0	0	0	0	0.00329323	0.00286011	0
CLASP1	0.56246	0.509109	0.313749	0.454763	0.437582	0.514244	0.316493	0.364602	0.22553	0.278251	0.311415	0.407163	0.437538	0.314699	0.494477	0.358638	0	0.345122	0.34368	0.315771	0.26487	0.149362	0.530316	0.154599	0.34734	0.435641	0	0.770802	0.505197	0.500846	0.401635	0.339108	0.429888	0.268867	0.511523	0.331916	0.252456	0.465016	0	0.403578	0.283721	0.60621	0.491175	0.582604	0.379072	0.16121	0.243668	0.313506
NIFK	0.0370262	0.0849859	0.0229844	0.0399536	0.0471547	0.0232905	0.0314865	0.0308324	0.0381949	0.0280249	0.0236057	0.00357529	0.0434461	0.0183152	0.029126	0.048125	0	0.0459935	0.0382386	0.0285955	0.0400168	0.0429822	0.00751269	0.0303606	0.0112385	0.0381652	0	0	0.0506423	0.0649459	0	0.0416986	0.0357316	0.0302153	0.042546	0.0252258	0.0223726	0.0275259	0	0.0639907	0.0365645	0.00683932	0.0538689	0.0684639	0.0256379	0.0291348	0.02044	0
TSN	0.101375	0.08997	0.0805152	0.129196	0.101099	0.0909793	0.117946	0.124708	0.0971705	0.0488472	0.0624317	0.145024	0.0544682	0.0837343	0.0325645	0.11502	0	0.0777263	0.117061	0.0737406	0.0811799	0.058182	0.0770051	0.0724372	0.140354	0.0860647	0	0.180258	0.105116	0.125057	0.116109	0.0928062	0.100563	0.092658	0.0626386	0.0593211	0.0948426	0.0745047	0	0.131799	0.0916172	0.0702487	0.104963	0.155469	0.078545	0.0432751	0.0528636	0.218785
CNTNAP5	0.916119	0.927332	0.872123	0.80339	0.863278	0.706613	0.877363	0.893192	0.69216	0.750889	0.843092	0.86148	0.903005	0.705514	0.97003	0.915874	0	0.693413	0.722037	0.695617	0.598206	0.508585	0.805574	0.62225	0.966273	0.734922	0	1.18154	0.904565	1.03156	0.705077	0.626924	0.829894	0.800367	0.935323	0.814769	0.925666	0.771963	0	0.892469	0.686998	1.01904	0.942406	0.754442	0.786069	0.612901	0.777663	1.09314
GYPC	0	0.000339569	0.00156807	0.00864557	0.00440371	0	0.00116327	0	0.00206748	0.00172894	0	0	0	0.00493076	0	0	0	0.00374617	0.00340153	0	0	0.00572618	0	0	0.00569624	0	0	0	0.00196022	0.000531854	0	0.00523722	0.00831705	0	0	0.000528181	0.00718363	0.00484792	0	0	0	0	0	0	0	0	0	0
TEX51	0	0	0.000686498	0.0027729	0.00265211	0.00590002	0	0	0.000503606	0	0	0	0	0	0	0	0	0	0	0	0	0	0	0	0	0	0	0.0203037	0.0014478	0	0	0	0	0	0	0	0	0	0	0	0	0	0	0	0	0	0	0
BIN1	0.313851	0.291176	0.182721	0.219061	0.242061	0.323339	0.294455	0.325899	0.177231	0.184454	0.228664	0.202635	0.392091	0.21419	0.371774	0.153517	0	0.228325	0.208578	0.232513	0.177005	0.0869883	0.196746	0.130687	0.212162	0.24706	0	0.353525	0.264076	0.342145	0.411853	0.247376	0.321075	0.167087	0.179577	0.194183	0.227051	0.324227	0	0.268229	0.211545	0.40128	0.295537	0.389719	0.328539	0.113384	0.175439	0.136016
CYP27C1	0.0435	0.0264746	0.0124044	0.0112973	0.0109555	0.0260527	0.0060918	0	0.0280997	0.0161056	0.00235781	0.0296106	0.0083571	0.0295456	0.0574844	0.0235535	0	0.0531731	0.0114785	0.0254791	0.0390334	0.00205753	0.006904	0.0293778	0.0274181	0.00323516	0	0.00516202	0.00377638	0.0252334	0	0.0356153	0.00942237	0.00312385	0	0.0196338	0.0131254	0.0104917	0	0.0479805	0.0108263	0.02168	0.0124214	0.0144728	0.0166416	0.00238626	0.00708173	0
ERCC3	0.129026	0.101032	0.111349	0.173119	0.123122	0.158721	0.101379	0.1314	0.102877	0.0541304	0.0967448	0.0843789	0.19737	0.123596	0.149745	0.166168	0	0.153285	0.131881	0.156392	0.155069	0.0837342	0.162818	0.0858814	0.080286	0.103735	0	0.104051	0.138813	0.125746	0.212074	0.138179	0.161072	0.11277	0.13541	0.133147	0.131041	0.103114	0	0.146082	0.127293	0.134614	0.165889	0.105425	0.103235	0.123126	0.0865315	0.0878773
MAP3K2	0.338957	0.363707	0.221901	0.331973	0.319059	0.325483	0.253088	0.291924	0.200712	0.174266	0.234063	0.201058	0.278508	0.182067	0.288956	0.257901	0	0.241946	0.241252	0.245871	0.231531	0.18008	0.245713	0.172198	0.209042	0.28874	0	0.337256	0.365289	0.368671	0.328679	0.258383	0.329092	0.189845	0.12449	0.201995	0.210108	0.291374	0	0.273354	0.261015	0.30037	0.311421	0.377777	0.237254	0.197664	0.129034	0.333332
PROC	0	0	0.00369928	0.012894	0.001388	0	0	0.00278106	0.00263171	0	0.000521211	0	0.000182331	0.00169906	0	0	0	0	0.00351734	0	0.000530139	0.0171064	0	0.00394679	0	0	0	0.00786154	0.0059488	0	0	0	0.00110876	0	0	0	0	0	0	0.0216745	0	0.00409692	0.0010476	0.00297535	0	0.00665026	0.00113017	0
IWS1	0.279999	0.242187	0.212136	0.244135	0.216192	0.182168	0.21162	0.224653	0.155904	0.195892	0.172528	0.241697	0.215374	0.205244	0.237448	0.221783	0	0.174612	0.165477	0.162654	0.176135	0.123912	0.284599	0.175762	0.204477	0.215746	0	0.189286	0.248935	0.259379	0.28178	0.230296	0.246024	0.167287	0.198534	0.189473	0.194093	0.181151	0	0.236506	0.18861	0.281052	0.213474	0.298224	0.217828	0.140758	0.157607	0.638365
MYO7B	0.000780135	0.0321588	0.00486647	0.0125966	0.00539869	0.00336353	0.00663067	0.0712434	0.00239873	0.00269782	0.00276028	0.00206527	0.00263319	0.0153117	0.00939225	0	0	0.00569681	0.00312696	0.0216903	0.00115243	0.0125348	0	0.00244713	0.0115563	0.0382977	0	0.0109127	0.00915158	0.00489078	0	0	0	0.00480461	0	0.00774652	0.00140048	0.00391384	0	0	0.00332671	0	0	0	0.00694961	0.0160802	0.0119168	0
LIMS2	0	0.0133943	0.00356354	0.00686645	0.00871005	0.00494819	0.0113767	0.0022013	0.00489369	0.00132555	0.00102705	0	0.000328447	0.00688901	0.0180056	0.0194783	0	0.00931611	0.00568676	0.00800161	0.00311712	0.00561092	0.0165385	0.0082866	0.0103755	0	0	0	0.0065875	0.00472889	0.00281462	0.00501948	0.00421337	0.00597135	0	0.00101113	0.0113185	0.00419296	0	0.0142315	0.00797705	0.00230937	0.0105497	0	0.00895743	0	0.00490139	0
GPR17	0	0	0.00108266	0	0.0185481	0	0	0	0.00250943	0.000759014	0	0	0.0128174	0	0.00161989	0	0	0.00398067	0.00228753	0	0	0	0	0	0	0.00448354	0	0.00541693	0.00487589	0	0.00710427	0	0	0.0113018	0	0.000307977	0	0	0	0	0	0	0	0	0.0336637	0	0	0
WDR33	0.412587	0.268695	0.231071	0.318667	0.311326	0.329888	0.230617	0.310991	0.190501	0.19854	0.247606	0.273909	0.299997	0.179103	0.312438	0.252359	0	0.254506	0.235309	0.260639	0.196846	0.151673	0.2946	0.133334	0.312725	0.225334	0	0.448713	0.322915	0.36487	0.296906	0.24512	0.317467	0.217046	0.420556	0.232318	0.167418	0.27027	0	0.268065	0.228216	0.334128	0.332475	0.428496	0.221281	0.108231	0.162985	0.456478
SFT2D3	0.0207265	0.0285326	0.0145943	0.0255781	0.0106249	0.0158187	0.0173877	0.0315791	0.0251476	0.00373012	0.00772363	0.00174155	0.0109302	0.0157929	0.00386618	0.005757	0	0.00808972	0.0226139	0.0252031	0.0117262	0.00863506	0.00251327	0.0240105	0	0.0105605	0	0.0153467	0.00840321	0.0379716	0.00830133	0.0275224	0.00646673	0.0164918	0	0.020535	0.00683936	0.0168634	0	0.00694313	0.0190009	0.0122105	0.010537	0.00490258	0.00986597	0.0098185	0.0133199	0
POLR2D	0.0215492	0.0439997	0.0376171	0.0365323	0.0347902	0.0433653	0.0771309	0.0412592	0.0464314	0.0402493	0.0346912	0.02798	0.0560811	0.0516704	0.0554382	0.0479814	0	0.0474106	0.0551886	0.0239416	0.0567542	0.0506366	0.0417061	0.0424137	0.0283546	0.0507946	0	0.0336857	0.0332943	0.0653634	0.0219741	0.0490314	0.0269092	0.0447125	0.0808869	0.0375769	0.0466888	0.0498453	0	0.0389918	0.0401938	0.0710255	0.036027	0.0140442	0.0180971	0.0322456	0.0261617	0.0803949
AMMECR1L	0.0512667	0.0310622	0.0467744	0.0483784	0.038811	0.0481479	0.0608487	0.0577091	0.0456512	0.0385584	0.0378038	0.0147815	0.046472	0.0413023	0.0440178	0.0446435	0	0.0238606	0.0452656	0.0692242	0.0452817	0.0400228	0.0399924	0.0436074	0.0120257	0.0604779	0	0.0532408	0.0639437	0.0410702	0.0313944	0.0594963	0.0585362	0.0388356	0.0183277	0.0591763	0.0504739	0.0292671	0	0.0601035	0.0307465	0.0408058	0.0340655	0.0374837	0.0388369	0.0486217	0.0327296	0.0420755
SAP130	0.182311	0.31753	0.136865	0.203356	0.17662	0.16336	0.0918351	0.22436	0.147921	0.160503	0.136133	0.218757	0.182896	0.178455	0.30688	0.209934	0	0.156481	0.164287	0.198994	0.164825	0.103906	0.198684	0.126227	0.1985	0.162462	0	0.290693	0.168819	0.156672	0.163329	0.185074	0.193273	0.169252	0.105272	0.167281	0.134998	0.163429	0	0.241685	0.18656	0.152685	0.210576	0.144702	0.142436	0.100734	0.114014	0.258732
UGGT1	0.175562	0.119391	0.156749	0.192093	0.201065	0.207173	0.164467	0.202805	0.133086	0.0999155	0.153994	0.159768	0.115345	0.165652	0.252263	0.177166	0	0.129506	0.153185	0.182752	0.169245	0.131218	0.188137	0.123133	0.121879	0.15414	0	0.314516	0.237603	0.22041	0.21357	0.221696	0.216798	0.163133	0.260876	0.148183	0.130746	0.161554	0	0.184911	0.190756	0.259628	0.282376	0.21926	0.194932	0.118106	0.11588	0.232257
HS6ST1	0.176985	0.119938	0.0979814	0.119272	0.125068	0.113693	0.125463	0.143389	0.106181	0.0818781	0.0904286	0.112946	0.107072	0.117265	0.107767	0.0828745	0	0.107054	0.121022	0.153058	0.115213	0.115587	0.152792	0.0600877	0.125466	0.09436	0	0.08246	0.0921299	0.112273	0.168909	0.133595	0.0848381	0.0762783	0	0.0786099	0.107634	0.109614	0	0.159252	0.115668	0.0681874	0.171714	0.0692932	0.108288	0.0726887	0.119379	0.133219
RAB6C	0	0.0129237	0.00350744	0.00740649	0.00189253	0	0	0	0.00147392	0	0.00325581	0	0	0	0	0	0	0.00227923	0.00314493	0.00302198	0.00243009	0.00327522	0	0.00397207	0	0	0	0	0	0.00536796	0.00109993	0.00101521	0	0	0	0.00488653	0.00422755	0	0	0	0.00689927	0	0	0	0	0	0.00281194	0.0519765
POTEF	0.00127847	0	0	0.00168877	0.000820057	0.00490321	0	0	0	0	0	0	0	0.00303634	0	0	0	0	0.00303975	0	0	0	0	0	0	0.00156728	0	0	0	0	0	0.00200203	0	0	0	0	0	0	0	0	0	0.000530706	0	0	0	0	0	0
CCDC74B	0.000718732	0.0104707	0.00512271	0.00207033	0.00202247	0.00199967	0.00285688	0.00111355	0.00312059	0.00125799	0.000879025	0.0249581	0.0146293	0.0025704	0.00232003	0.0111406	0	0.00363155	0.0078637	0.0026329	0	0.00511076	0	0	0	0.00764243	0	0.00318121	0.0084544	0.00576076	0.0030529	0.0097224	0.00490081	0.00659285	0	0.00155782	0.00215318	0.0102265	0	0.0106066	0.00714897	0.0111318	0.0200078	0	0.00691331	0.00244863	0.00118786	0
SMPD4	0.174874	0.259851	0.140433	0.211835	0.173729	0.141813	0.185801	0.131962	0.150399	0.129871	0.171666	0.164958	0.2232	0.170271	0.282821	0.198712	0	0.211281	0.164113	0.202636	0.179052	0.116421	0.180039	0.111164	0.102437	0.195155	0	0.253253	0.212885	0.278083	0.200842	0.185841	0.262571	0.144926	0.0787083	0.204123	0.159051	0.175156	0	0.207147	0.221483	0.173366	0.227019	0.216285	0.156428	0.108931	0.145168	0.189418
MZT2B	0.1652	0.0887547	0.0665503	0.159547	0.157611	0.149148	0.109501	0.206385	0.137114	0.0724077	0.103076	0.0937529	0.129113	0.137012	0.131487	0.142602	0	0.184056	0.149701	0.11894	0.120954	0.0925594	0.196854	0.0938127	0.13656	0.144522	0	0.162258	0.174233	0.151861	0.152066	0.158209	0.189798	0.117319	0.0653126	0.130942	0.113103	0.0674359	0	0.142802	0.191779	0.0883077	0.189472	0.155028	0.136179	0.059708	0.0433471	0.0994225
TUBA3E	0	0	0.00072395	0	0	0	0	0	0.000338307	0	0	0	0	0.00436768	0	0	0	0	0	0	0	0	0	0	0	0	0	0	0	0	0	0	0	0	0	0	0	0	0	0	0	0	0	0	0	0	0	0
CCDC115	0.0356502	0.0147778	0.0385376	0.0382077	0.0421681	0.0524363	0.0299122	0.0694374	0.0460871	0.0308759	0.0307514	0.0837872	0.0429946	0.0493616	0.0656618	0.0338067	0	0.0224175	0.0738046	0.02571	0.0401343	0.0215831	0.010253	0.0238613	0.0333267	0.0313466	0	0	0.0384248	0.0463808	0.0537386	0.0395276	0.0473559	0.0337008	0.0777778	0.0118024	0.02465	0.0351671	0	0.0727012	0.0275819	0.0345427	0.0269881	0.0111232	0.0366841	0.0275856	0.0194681	0
IMP4	0.063475	0.118573	0.0379547	0.033188	0.0425511	0.0253191	0.0553508	0.00593154	0.0407225	0.0252168	0.0254849	0.00401705	0.037845	0.0417248	0.0131088	0.0546908	0	0.041236	0.037613	0.0350981	0.0439032	0.0180929	0.0044144	0.0214168	0.0238301	0.0229885	0	0.05468	0.0567719	0.0176243	0.0554444	0.0547247	0.00400146	0.0456717	0.123934	0.027278	0.0359982	0.0272199	0	0.0278132	0.0455197	0.000915635	0.0366742	0.0845227	0.0279799	0.0210422	0.0147042	0
PTPN18	0.114017	0.155682	0.100245	0.129635	0.14162	0.153525	0.0846943	0.110204	0.0914308	0.0827169	0.0652254	0.0780527	0.0786327	0.135471	0.190729	0.109602	0	0.138213	0.0917603	0.141666	0.103579	0.0566545	0.0588987	0.0740466	0.109513	0.0560503	0	0.146167	0.156715	0.240509	0.145826	0.102094	0.201069	0.0888282	0.122869	0.126286	0.0887314	0.0928526	0	0.108779	0.11896	0.141669	0.173483	0.211645	0.155149	0.0671867	0.0818886	0.150138
POTEI	0	0	0	0	0	0	0	0	0	0	0	0	0	0.00320905	0	0	0	0.00212171	0	0.00385052	0	0	0	0	0	0	0	0	0	0	0	0	0	0.000296167	0	0	0.0013667	0.00391988	0	0	0	0	0.0085902	0	0	0	0	0
CFC1B	0	0	0	0	0	0	0	0.00158333	0	0	0	0	0	0	0	0	0	0	0	0	0.00141559	0	0	0	0	0	0	0	0	0	0	0	0	0	0	0	0	0	0	0	0	0	0	0	0	0	0	0
CFC1	0	0	0.00270969	0.00471337	0.00183829	0	0.00491853	0	0.000863438	0.00116656	0.00222674	0	0	0	0	0.00161185	0	0	0.0026273	0.00308082	0.000561092	0.00282265	0	0	0	0	0	0	0.00166338	0.00270383	0	0.00143248	0.000878503	0	0	0	0	0	0	0	0.00198546	0	0	0	0	0	0	0
POTEJ	0	0	0	0	0	0	0	0	0	0	0	0	0	0	0	0	0	0	0	0	0	0	0	0	0	0	0	0	0	0	0	0	0	0	0	0	0	0	0	0	0.00123027	0	0	0	0	0	0	0
AMER3	0.105987	0.0632614	0.0385512	0.0352703	0.038299	0.0214697	0.0283202	0.0156255	0.0358698	0.0385243	0.0220986	0.0520656	0.0483228	0.0424118	0.0547792	0.0236511	0	0.0266114	0.061305	0.0352537	0.0320741	0.0376424	0.0488967	0.0409297	0.0598081	0.0517909	0	0.0324275	0.0231757	0.0696696	0.0494508	0.0372379	0.0835284	0.0426257	0.0753805	0.0499546	0.0308427	0.0221577	0	0.0398052	0.0387997	0.0188394	0.019863	0.0100334	0.0552375	0.0431247	0.0385196	0.04533
ARHGEF4	0.380102	0.346399	0.255367	0.3321	0.332604	0.345965	0.280825	0.36746	0.208733	0.206604	0.247111	0.250192	0.335821	0.240722	0.352521	0.282898	0	0.264937	0.23497	0.24067	0.200637	0.124635	0.321265	0.138947	0.308515	0.275175	0	0.514153	0.402448	0.42085	0.404687	0.322695	0.341154	0.1889	0.182036	0.218856	0.224852	0.281944	0	0.316243	0.205654	0.321544	0.403618	0.352325	0.334659	0.122661	0.211859	0.244839
FAM168B	0.283032	0.187953	0.173456	0.201952	0.199777	0.256994	0.186966	0.209502	0.146489	0.0834415	0.138359	0.230238	0.227283	0.199965	0.322721	0.161963	0	0.169728	0.202011	0.191042	0.157934	0.140047	0.127169	0.0985231	0.217237	0.126777	0	0.1876	0.291305	0.254581	0.2149	0.189364	0.262793	0.130982	0.354934	0.173916	0.167816	0.193051	0	0.196279	0.165672	0.204539	0.266342	0.227388	0.163722	0.0840632	0.0953699	0.162428
PLEKHB2	0.150869	0.123178	0.119706	0.206261	0.163044	0.205802	0.275132	0.248787	0.150758	0.138247	0.15715	0.185796	0.213476	0.119434	0.175057	0.138347	0	0.130822	0.222817	0.142624	0.144248	0.101538	0.142127	0.0819591	0.173261	0.211151	0	0.131149	0.193821	0.145644	0.223922	0.160362	0.179877	0.114628	0.125397	0.110655	0.128667	0.222764	0	0.170888	0.133841	0.14183	0.133051	0.291211	0.238247	0.122906	0.0977724	0.203352
RAB6D	0.00445637	0	0.00288852	0	0.0061806	0	0	0	0.00114991	0	0.000646408	0.00503909	0.00153546	0	0	0.00193546	0	0.00195025	0	0	0	0	0	0	0	0	0	0	0	0	0	0	0	0.00373552	0	0.00774748	0	0	0	0.00264244	0.0110543	0	0	0	0	0	0	0
MZT2A	0.134952	0.100112	0.0938033	0.18228	0.115028	0.101845	0.139542	0.136345	0.130358	0.0711007	0.0917784	0.120419	0.136373	0.166188	0.19324	0.167763	0	0.143856	0.127516	0.144971	0.114307	0.0921366	0.102219	0.0805903	0.112223	0.105924	0	0.17855	0.140877	0.140061	0.124858	0.119278	0.0796308	0.122861	0.141741	0.106484	0.0865309	0.0795144	0	0.141875	0.126338	0.0543352	0.179268	0.152972	0.110853	0.135944	0.136217	0.133469
TUBA3D	0	0	0	0.0080871	0.003819	0	0.0035478	0	0.00163108	0	0	0.0144684	0	0.0132069	0.0122975	0	0	0.00267476	0.00236206	0.00066988	0.00443292	0.000792763	0	0.00212881	0	0	0	0	0.003628	0.00146685	0.0056259	0.000599794	0	0.00883962	0	0	0.00138686	0	0	0.00214573	0.010099	0	0	0	0	0.00644037	0.00431819	0
CCDC74A	0	0.000396025	0.0190514	0.018977	0.00743146	0.0114781	0.00215333	0.0317644	0.0137067	0.00907402	0.0133021	0.0116566	0.00453899	0.0171143	0.00494057	0.0160296	0	0.00833101	0.0194604	0.00457418	0.0128673	0.00909506	0	0.00593622	0.00233018	0.0127724	0	0	0.0152318	0.0234891	0.017747	0.0235983	0.0137467	0.00505706	0	0.0044755	0.00692319	0.00526757	0	0	0.0115896	0.00951319	0.00590409	0	0.00208618	0.00502226	0.0189454	0
ANKRD30BL	0.724375	0.411689	0.322065	0.402322	0.354893	0.529431	0.354821	0.406467	0.247484	0.187271	0.289486	0.492413	0.586449	0.31148	0.376868	0.391799	0	0.412323	0.343461	0.284978	0.317174	0.29708	0.535002	0.194731	0.232853	0.464775	0	0.910779	0.512315	0.594718	0.627164	0.309693	0.508044	0.325047	0.67932	0.312477	0.229279	0.379732	0	0.437865	0.275876	0.649552	0.509135	0.552848	0.568866	0.227021	0.187058	0.290543
GPR39	0.0386887	0.0601799	0.0864659	0.0457688	0.0699596	0.0637078	0.00680827	0.0930697	0.0657164	0.0389241	0.0420449	0.0311034	0.0293785	0.0515199	0.0871589	0.0617226	0	0.0894669	0.0502682	0.0584396	0.0773869	0.0492991	0.0372594	0.0204659	0.0805364	0.0360913	0	0.0126829	0.100609	0.10841	0.0445305	0.0409066	0.0213908	0.0288964	0.0986897	0.0201923	0.036162	0.0346036	0	0.0924542	0.0475809	0.0106501	0.0728834	0.0762545	0.0364807	0.0242355	0.065061	0.15294
LYPD1	0.0413646	0.0876025	0.0407886	0.055908	0.0713735	0.0283556	0.0842784	0.0625738	0.0648737	0.0738323	0.0624065	0.0609433	0.116312	0.0740908	0.0556741	0.066999	0	0.0451311	0.0670699	0.0540214	0.0369731	0.0665429	0.0432502	0.0684031	0.0343882	0.00797198	0	0	0.0482017	0.0643871	0.0605554	0.0403391	0.0279303	0.0374788	0.00619903	0.0341771	0.0397205	0.055263	0	0.0291815	0.0437136	0.0167745	0.0669241	0.0384634	0.0540346	0.127502	0.0309435	0.0420755
NCKAP5	0.772179	0.767731	0.577372	0.691231	0.757254	0.736722	0.424336	0.557355	0.631362	0.739469	0.710365	0.73304	0.889758	0.453541	0.66018	0.602975	0	0.681552	0.563407	0.659345	0.560671	0.454088	0.859877	0.694921	0.69694	0.647893	0	1.02052	0.770854	0.694795	0.727238	0.486617	0.595137	0.715568	0.910022	0.644264	0.416381	0.697208	0	0.7461	0.52407	0.658121	0.555481	0.492548	0.620034	0.716576	0.784511	0.424204
MGAT5	0.539144	0.522525	0.440777	0.440228	0.487375	0.486413	0.402064	0.610399	0.425282	0.349494	0.37848	0.566382	0.539331	0.419625	0.588588	0.530794	0	0.454058	0.414581	0.457454	0.519968	0.319122	0.504077	0.229765	0.440068	0.451594	0	0.566272	0.53854	0.628272	0.561719	0.453132	0.513898	0.325822	0.595534	0.387534	0.339609	0.384489	0	0.425875	0.404032	0.567367	0.460555	0.608929	0.583503	0.329259	0.367604	0.53217
TMEM163	0.110382	0.121026	0.14433	0.137421	0.140796	0.115762	0.111238	0.0907743	0.122137	0.085329	0.164334	0.0618012	0.125305	0.0958116	0.191188	0.169157	0	0.147746	0.151288	0.117657	0.0929294	0.134534	0.118459	0.110696	0.0675751	0.0963658	0	0.150086	0.134354	0.272295	0.102033	0.134022	0.220966	0.112298	0.0454797	0.183838	0.138042	0.076945	0	0.153266	0.100049	0.188583	0.215936	0.136585	0.0744537	0.102958	0.117679	0.0689722
ACMSD	0.00899719	0.00253826	0.0122849	0.0753338	0.0377908	0.0126922	0.00848779	0.0223575	0.0342694	0.00835084	0.00898545	0.00502837	0.00218757	0.0575601	0.00293371	0.0377644	0	0.0390605	0.0256625	0.00570394	0.025256	0.0379746	0.0040707	0.0281029	0.00419694	0	0	0	0.0738862	0.069349	0.0150331	0.0378555	0.0192879	0.0667961	0	0.00653143	0.00866804	0.00732533	0	0.00789835	0.0197203	0.0105126	0.0543567	0	0.00337542	0.0184946	0.0148426	0.0829876
CCNT2	0.370465	0.283567	0.172814	0.28995	0.287081	0.295801	0.184989	0.271552	0.161403	0.14439	0.188805	0.248407	0.233982	0.194126	0.217636	0.184945	0	0.199629	0.220696	0.197471	0.249789	0.122453	0.173916	0.146874	0.165476	0.234259	0	0.339079	0.325962	0.304037	0.304377	0.206695	0.264051	0.174888	0.103338	0.1734	0.206249	0.211396	0	0.26621	0.200031	0.329117	0.346763	0.29666	0.210775	0.136535	0.122104	0.158822
MAP3K19	0.00527001	0.00535594	0.0103326	0.0497663	0.0227999	0.00559368	0.0160431	0.0160008	0.00661207	0.000272666	0.00706501	0.00259628	0.021193	0.0200232	0.00763357	0.00614547	0	0.0172189	0.0201031	0.0050568	0.00211204	0.0223731	0	0.0102267	0	0.00103229	0	0.05468	0.0230758	0.00924179	0.0697727	0.0236823	0.00719908	0.00935269	0	0.00335334	0.00740889	0.0100413	0	0.0157815	0	0.0215402	0.0410848	0	0	0.00447078	0.0128806	0
RAB3GAP1	0.417665	0.471779	0.288036	0.398451	0.374632	0.382637	0.301572	0.380316	0.226282	0.223882	0.2851	0.335559	0.328237	0.268246	0.355795	0.305677	0	0.296475	0.257898	0.287215	0.279709	0.153486	0.326451	0.135072	0.271695	0.345782	0	0.711128	0.467642	0.475986	0.455469	0.302971	0.440785	0.274461	0.417917	0.252431	0.243111	0.300067	0	0.329339	0.293475	0.426799	0.42399	0.477689	0.343832	0.166072	0.155947	0.477152
ZRANB3	0.368991	0.374084	0.228934	0.325707	0.27991	0.290358	0.153621	0.385301	0.189507	0.183487	0.259854	0.31208	0.268629	0.236463	0.40741	0.256842	0	0.294224	0.219045	0.284561	0.243379	0.141146	0.363026	0.190509	0.234888	0.221303	0	0.41097	0.420355	0.341684	0.429609	0.253222	0.29811	0.181171	0.218237	0.263065	0.221153	0.205798	0	0.31307	0.249769	0.275288	0.299782	0.144059	0.258982	0.135201	0.233556	0.0781593
R3HDM1	0.627566	0.589428	0.275572	0.448374	0.436068	0.569403	0.506349	0.351315	0.233235	0.306417	0.312834	0.526175	0.493797	0.263165	0.604311	0.393657	0	0.353647	0.279914	0.373874	0.330754	0.186551	0.545366	0.193735	0.297797	0.47521	0	0.777268	0.545461	0.529214	0.613902	0.32205	0.532817	0.316555	0.617917	0.317205	0.250268	0.436131	0	0.365893	0.293699	0.716312	0.479994	0.620798	0.422722	0.250263	0.23331	0.202192
UBXN4	0.383597	0.370464	0.221389	0.275475	0.321974	0.309706	0.235291	0.347048	0.181611	0.183891	0.168078	0.327538	0.298481	0.252446	0.371836	0.229967	0	0.229069	0.231306	0.282566	0.216005	0.156873	0.265035	0.146332	0.312611	0.281132	0	0.31433	0.326359	0.367827	0.337324	0.235406	0.312298	0.230687	0.145612	0.2052	0.189903	0.29047	0	0.277581	0.244005	0.313201	0.365303	0.367291	0.231665	0.155392	0.189898	0.327178
LCT	0.0109027	0	0.00112284	0.00618295	0.00307172	0.0027647	0	0.00347205	0.000332759	0.000671365	0.00438496	0	0	0.0046473	0	0.00750371	0	0	0.00202055	0	0	0.000417744	0.0037898	0	0	0	0	0.00318121	0.00189481	0.00259152	0.00556587	0.00388139	0	0	0	0	0.00667289	0	0	0.00639151	0.0013683	0	0	0	0.00493907	0	0.000828022	0
MCM6	0.053324	0.0189613	0.0335494	0.0519538	0.0538672	0.023472	0.0413372	0.0463532	0.0319075	0.0358194	0.029152	0.0313484	0.0430468	0.0481985	0.0574131	0.027521	0	0.0297702	0.0597367	0.0538878	0.0185622	0.0208785	0.0381175	0.0252009	0.0488996	0.10291	0	0.0765054	0.0902232	0.0539856	0.0324464	0.0676219	0.0719417	0.0667731	0.0474647	0.0201088	0.0266237	0.0564398	0	0.0418077	0.0294369	0.0301392	0.0485593	0.0126204	0.037627	0.0235005	0.0199816	0.0151712
DARS	0.177267	0.0965614	0.127445	0.170317	0.211931	0.19618	0.131473	0.274039	0.119199	0.11651	0.14609	0.167991	0.193629	0.175336	0.179721	0.149887	0	0.13706	0.152773	0.146688	0.103771	0.109789	0.139152	0.0781169	0.124474	0.116518	0	0.158999	0.174647	0.194418	0.182697	0.132487	0.163467	0.109652	0.129942	0.118041	0.0682916	0.189911	0	0.162394	0.108475	0.175131	0.188609	0.158088	0.155396	0.106847	0.0708203	0.169319
CXCR4	0	0	0.00306677	0.00111066	0.00434939	0	0.00255461	0.00211945	0.00391716	0	0	0	0	0	0.00405692	0.00304126	0	0.0053143	0.00319521	0.00327039	0.000905302	0.000528199	0	0	0.0138839	0.0206255	0	0.00546804	0	0	0	0	0	0	0	0.00026286	0.00227622	0	0	0	0.00293162	0	0	0.00741026	0.00385868	0.0042182	0	0
THSD7B	1.30889	1.47576	1.46554	1.34471	1.41342	1.19021	1.30021	1.28899	1.24796	1.41045	1.28442	1.27753	1.21749	1.12057	1.48451	1.56673	0	1.38928	1.21598	1.44267	1.3531	0.967254	1.27836	1.22357	1.33494	1.41322	0	1.37772	1.48742	1.39173	1.28496	1.14861	1.32707	1.01459	1.05971	1.41974	1.6575	1.4198	0	1.2952	1.42914	1.56226	1.41391	1.25621	1.48218	1.37889	1.31131	1.3951
HNMT	0.119795	0.0590178	0.100188	0.0833397	0.11146	0.113026	0.0512991	0.0431962	0.0604016	0.060677	0.0404022	0.0932808	0.0830668	0.0774619	0.103891	0.0534491	0	0.056601	0.0695754	0.0606328	0.0796353	0.0390714	0.0934792	0.0490809	0.117877	0.0730735	0	0.0639113	0.0925594	0.109973	0.0777284	0.0592595	0.0902601	0.0840838	0.163299	0.0683845	0.0540951	0.0572911	0	0.0399173	0.0828782	0.0622368	0.108163	0.0923532	0.0594159	0.0335018	0.0506045	0.152739
SPOPL	0.219808	0.191037	0.153773	0.24679	0.234277	0.284156	0.173559	0.170705	0.140563	0.163508	0.180855	0.163838	0.183026	0.137243	0.144687	0.166002	0	0.163529	0.164671	0.160468	0.165115	0.121655	0.208025	0.116274	0.103627	0.147552	0	0.19143	0.236142	0.236579	0.174505	0.141584	0.22575	0.156189	0.168779	0.148623	0.168778	0.160236	0	0.159722	0.203101	0.130844	0.168777	0.320855	0.199511	0.118145	0.123516	0.293804
NXPH2	0.0312528	0.127227	0.0495039	0.126052	0.146011	0.151265	0.0169894	0.0738626	0.0832883	0.174359	0.0518068	0.0622602	0.0890133	0.0691091	0.131624	0.0991971	0	0.0485133	0.105747	0.0903031	0.0789525	0.0379546	0.13196	0.0920566	0.0794561	0.102979	0	0.0324968	0.0452921	0.0551013	0.0204617	0.0463939	0.069382	0.0851657	0.0209886	0.109384	0.0613661	0.0377653	0	0.103797	0.11967	0.0167813	0.0560676	0.129111	0.062068	0.00214174	0.0498048	0
LRP1B	1.06731	0.958434	0.822095	0.692217	0.720424	0.827699	0.713594	0.912329	0.593984	1.20353	1.08271	1.04391	0.797281	0.864931	0.709054	0.684967	0	0.879975	0.868035	0.923803	0.811859	0.825885	0.86937	0.863585	0.974621	1.06919	0	1.24	0.891915	0.659928	0.750323	0.715751	0.803008	1.19269	1.22834	1.13314	0.869978	0.901106	0	0.997246	0.935773	1.06722	0.911594	1.0246	1.182	0.940541	0.689693	1.23886
KYNU	0.000718732	0.00635225	0.000142493	0.00979168	0.00741607	0.00271211	0.00413762	0	0.00371366	0.00480003	0.00243411	0.001704	0	0	0.000765572	0.00614083	0	0.000618539	0.00265269	0.00378288	0.00685668	0	0.0532903	0.00496031	0	0.00122645	0	0	0.00344059	0.00880447	0	0	0.000180315	0.00348191	0.019244	0.00418748	0	0	0	0	0.00286113	0.00876529	0.00558621	0	0.00207227	0.00417709	0.00206015	0
ARHGAP15	0.0810019	0.00859823	0.0548617	0.0657968	0.0394355	0.0458966	0.0154611	0.0139319	0.0259714	0.0110976	0.00971025	0.0173935	0.0142955	0.0189714	0.00518355	0.0517995	0	0.0133163	0.0159987	0.0091103	0.0293016	0.0156669	0.0259945	0.0370991	0.0232684	0.0456313	0	0.0744037	0.0525395	0.0322263	0.122463	0.0344953	0.0534162	0.0404468	0.0201616	0.00891776	0.0149957	0.0639747	0	0.0188654	0.0133542	0.0379703	0.0261873	0.0359599	0.0623875	0.00957056	0.0348811	0
GTDC1	0.638322	0.533562	0.352177	0.44305	0.436244	0.502631	0.351482	0.508183	0.279319	0.373257	0.391386	0.430154	0.453532	0.329859	0.50827	0.334846	0	0.378178	0.379459	0.392638	0.342263	0.2701	0.559731	0.219551	0.435393	0.470236	0	0.731963	0.519439	0.589612	0.540282	0.351363	0.526895	0.311399	0.707192	0.381919	0.296931	0.482617	0	0.390897	0.323628	0.566134	0.555216	0.560838	0.501742	0.338347	0.213044	0.303175
ZEB2	0.834362	0.950613	0.687267	0.769391	0.804085	0.839322	0.539239	0.729971	0.591011	0.752904	0.528082	0.920601	1.01987	0.563139	1.00417	0.773934	0	0.701894	0.754837	0.681229	0.643104	0.63931	1.01367	0.723061	0.521974	0.8674	0	1.25493	0.859568	0.861113	0.876598	0.545352	0.798035	0.539574	1.2217	0.748147	0.540766	0.765565	0	0.854858	0.686438	0.935251	0.611539	0.707879	0.68682	0.569913	0.556187	0.294423
ACVR2A	0.425829	0.331541	0.207956	0.32052	0.347132	0.353701	0.271358	0.164169	0.203193	0.211906	0.201624	0.253742	0.260989	0.195502	0.261494	0.197085	0	0.210314	0.246244	0.257061	0.226109	0.138765	0.193939	0.161881	0.230592	0.279491	0	0.490265	0.475904	0.520584	0.312796	0.255074	0.292997	0.227837	0.222865	0.26717	0.240277	0.28148	0	0.303087	0.198648	0.334637	0.260417	0.407331	0.292523	0.190691	0.163262	0.169574
ORC4	0.367063	0.331907	0.19847	0.328583	0.315509	0.364675	0.26551	0.256534	0.181385	0.139393	0.178107	0.201882	0.237466	0.217391	0.314177	0.29201	0	0.225025	0.236965	0.23517	0.200944	0.127915	0.209962	0.154927	0.251343	0.22336	0	0.472818	0.410827	0.415848	0.290919	0.241818	0.295215	0.23162	0.345973	0.200908	0.227788	0.306219	0	0.264913	0.231613	0.251813	0.350777	0.376781	0.198035	0.123061	0.15986	0.175223
MBD5	0.524049	0.466616	0.244236	0.366377	0.36244	0.382365	0.311617	0.249226	0.180492	0.26242	0.248637	0.505418	0.408592	0.23226	0.567028	0.207028	0	0.295425	0.233564	0.337926	0.270055	0.188992	0.448055	0.122146	0.273673	0.353693	0	0.646752	0.461454	0.534248	0.53525	0.265806	0.383847	0.215803	0.866155	0.26219	0.148448	0.345608	0	0.3418	0.284712	0.644905	0.417775	0.44582	0.348999	0.149888	0.141991	0.195277
EPC2	0.294952	0.288793	0.217407	0.316971	0.30282	0.337365	0.264636	0.309059	0.192428	0.223077	0.227998	0.285957	0.352231	0.20431	0.33945	0.259444	0	0.224463	0.221842	0.252957	0.236532	0.138789	0.334999	0.156556	0.28049	0.294633	0	0.406198	0.239869	0.446597	0.388601	0.180163	0.342029	0.222899	0.402582	0.207068	0.267503	0.339199	0	0.230731	0.204358	0.303074	0.308435	0.297335	0.296086	0.152647	0.205548	0.228739
KIF5C	0.53628	0.563455	0.26053	0.453919	0.438708	0.445123	0.318499	0.38661	0.221894	0.292729	0.328275	0.472739	0.505221	0.205329	0.595468	0.369217	0	0.334528	0.275315	0.31711	0.31303	0.170388	0.523653	0.144898	0.37974	0.356153	0	0.610555	0.490716	0.530401	0.484518	0.308433	0.434024	0.298906	0.567595	0.253137	0.269207	0.48742	0	0.409954	0.294719	0.589541	0.440947	0.631211	0.420802	0.130046	0.188578	0.375645
LYPD6B	0.396781	0.564809	0.459814	0.54487	0.5085	0.526458	0.406886	0.434603	0.41196	0.419654	0.382063	0.428478	0.43289	0.454163	0.523634	0.442724	0	0.486325	0.489866	0.571524	0.413713	0.264	0.402877	0.471774	0.439288	0.412274	0	0.680714	0.463827	0.635382	0.506224	0.34207	0.452966	0.445132	0.579892	0.46226	0.458674	0.476703	0	0.391868	0.455616	0.522298	0.66039	0.603469	0.411428	0.371716	0.368351	0.112984
LYPD6	0.169964	0.272688	0.325464	0.280463	0.282137	0.343433	0.206302	0.22815	0.223192	0.313767	0.242791	0.318516	0.279103	0.199856	0.296364	0.228065	0	0.227992	0.237674	0.264322	0.228131	0.195383	0.224143	0.177685	0.409469	0.237651	0	0.375435	0.253367	0.309515	0.356906	0.191828	0.269216	0.224848	0.0950744	0.203364	0.272528	0.283882	0	0.241067	0.268406	0.305289	0.376464	0.38979	0.272605	0.290253	0.194712	0.0151712
MMADHC	0.0754811	0.0561582	0.0482455	0.121885	0.10303	0.126403	0.106151	0.123804	0.0736292	0.0313578	0.0631223	0.0481352	0.0763762	0.0708757	0.0534608	0.0920465	0	0.0547943	0.100832	0.0655322	0.0848192	0.0352631	0.0593363	0.0434878	0.0734248	0.0633534	0	0.0253835	0.111287	0.0780522	0.0646147	0.063282	0.047247	0.0750553	0.028692	0.0370724	0.0383366	0.0976756	0	0.0435703	0.0530367	0.0552153	0.1373	0.0324597	0.0512507	0.031801	0.0413614	0
RND3	0.015348	0.067635	0.0513462	0.069822	0.0903885	0.0645223	0.0210798	0.0188534	0.0494713	0.0336852	0.0733799	0.059696	0.0533065	0.00238175	0.0623103	0.0304303	0	0.031097	0.0336185	0.0586986	0.0815306	0.00497581	0.018555	0.0502633	0.0504469	0.0123793	0	0.0166172	0.0471709	0.0231894	0.0513712	0.0249294	0.042463	0.0345664	0	0.0391341	0.0428925	0.0480432	0	0.0612503	0.0333605	0	0.0245625	0.0203626	0.0331977	0.0103569	0.0408438	0
RBM43	0.00114393	0.0169963	0.00508861	0.0162914	0.00274529	0.0186872	0.00288267	0.00232243	0.0100163	0.0102823	0.00406807	0.000700197	0.0320083	0.00504865	0.0224886	0.0181278	0	0.00669359	0.0144803	0.00812534	0.00811861	0	0	0.0197089	0.0190269	0.0296795	0	0.00758432	0.0112251	0.0257452	0.00783285	0.00589036	0	0.00743029	0	0.00944324	0.00531208	0.000263526	0	0.00553735	0.0163296	0.0389105	0.0163297	0	0.00282289	0	0	0
NMI	0.00114393	0.00235047	0.00200776	0.00167256	0.00577853	0	0	0.017402	0.00204963	0.00302312	0.0028456	0	0.0132851	0.00719783	0	0	0	0	0.00257774	0	0.00234298	0	0	0	0.00563665	0	0	0.049388	0.0213524	0	0	0.00794028	0.00298829	0.0131755	0	0.00456986	0.00782431	0.0218203	0	0.0104789	0	0	0	0.0147583	0	0.022184	0	0
TNFAIP6	0.00367918	0.00643168	0.00585892	0.0117298	0.0125263	0.00944356	0.00899508	0.00126885	0.00120884	0.00369457	0.000877915	0.00483396	0.00988502	0.00457289	0	0.0054226	0	0.00903223	0.00148518	0.00220567	0	0.00312854	0	0	0.0260319	0	0	0	0.00896926	0.0217565	0	0.0073674	0.0211819	0.00234526	0	0.00304322	0.000646219	0.000746307	0	0	0	0.0161055	0.00131091	0	0	0.0234244	0.000956817	0
RIF1	0.451679	0.588851	0.25719	0.349164	0.368936	0.367187	0.299576	0.40271	0.21777	0.273013	0.244415	0.417837	0.355048	0.223885	0.375032	0.277649	0	0.23975	0.27339	0.289349	0.241307	0.176051	0.441684	0.145773	0.354905	0.330938	0	0.489522	0.497577	0.336244	0.364063	0.325678	0.405401	0.290699	0.399684	0.275618	0.231927	0.404353	0	0.341232	0.252608	0.43417	0.384269	0.399557	0.268201	0.197739	0.166738	0.240531
NEB	0.0590972	0.114019	0.114068	0.166337	0.139025	0.097296	0.0553188	0.09555	0.0879541	0.124148	0.0790279	0.163489	0.134078	0.0738729	0.119941	0.166771	0	0.114005	0.10142	0.147178	0.140766	0.0907399	0.0678978	0.0928728	0.0675304	0.116952	0	0.0655306	0.178446	0.0963849	0.0462606	0.0810666	0.102502	0.0754743	0.09271	0.119057	0.0545894	0.0738156	0	0.085038	0.13556	0.0324845	0.0807577	0.110666	0.0455363	0.0465639	0.124931	0.274181
ARL5A	0.13197	0.170886	0.115976	0.169486	0.232483	0.18393	0.14568	0.0940533	0.127109	0.155055	0.142107	0.127701	0.134214	0.0977467	0.132891	0.189337	0	0.148989	0.154171	0.151137	0.135888	0.116522	0.217794	0.076792	0.13019	0.195478	0	0.230099	0.18561	0.14782	0.158344	0.147462	0.160357	0.148085	0.196591	0.139084	0.122792	0.123613	0	0.176374	0.19129	0.119942	0.140421	0.144465	0.177133	0.0744625	0.12401	0.227543
AC068547.1	0	0.00172436	0.00143031	0.000593615	0.0068745	0.00936414	0.0129764	0	0.000993341	0.00379817	8.69259e-05	0	0.00348715	0.00167764	0	0	0	0	0.004131	0.00318585	0.0012281	0	0.00719655	0.00309261	0	0.00838351	0	0	0.00639406	0.00269215	0	0.0054856	0	0.00125597	0	0	0.00288451	0.00513564	0	0	0	0.013322	0	0	0.0082024	0	0	0
CACNB4	0.346016	0.405605	0.301681	0.284188	0.27678	0.304052	0.255413	0.27958	0.235827	0.231542	0.23527	0.243815	0.308464	0.233558	0.375098	0.341466	0	0.277	0.228378	0.262643	0.406656	0.226903	0.161168	0.265125	0.286031	0.29913	0	0.393656	0.311463	0.365453	0.405998	0.289777	0.327397	0.305326	0.372644	0.312006	0.263137	0.210757	0	0.421327	0.242019	0.262396	0.430668	0.42404	0.296533	0.352219	0.285413	0.296341
STAM2	0.236952	0.180457	0.155691	0.210742	0.207917	0.261929	0.186253	0.223208	0.122966	0.12979	0.169403	0.147797	0.174175	0.12678	0.166977	0.157405	0	0.128836	0.147531	0.146939	0.137862	0.107186	0.102546	0.0906825	0.207566	0.202208	0	0.437336	0.216524	0.197459	0.143473	0.16122	0.173032	0.1369	0.383337	0.142636	0.134017	0.161453	0	0.178499	0.150641	0.181262	0.231482	0.2381	0.242906	0.0918755	0.0895274	0.256431
FMNL2	0.655337	0.618001	0.386325	0.522402	0.52038	0.601098	0.455699	0.622173	0.347995	0.441993	0.328564	0.500411	0.525935	0.40499	0.624758	0.411761	0	0.451509	0.339184	0.436123	0.418401	0.422846	0.57663	0.370096	0.510149	0.479654	0	0.821689	0.59771	0.607922	0.530227	0.386813	0.582124	0.344797	0.666218	0.478965	0.433377	0.491774	0	0.466352	0.338074	0.73493	0.679933	0.677019	0.518553	0.343138	0.261494	0.351286
PRPF40A	0.277489	0.263314	0.200468	0.295783	0.24329	0.308825	0.185897	0.319929	0.142409	0.206492	0.166086	0.209392	0.208054	0.160084	0.259358	0.187733	0	0.195865	0.175234	0.22028	0.183835	0.135033	0.259765	0.108094	0.20599	0.24977	0	0.277454	0.295187	0.235727	0.257514	0.224173	0.22714	0.151215	0.2174	0.213795	0.174506	0.274608	0	0.187123	0.176896	0.225384	0.291594	0.205574	0.115702	0.164006	0.113795	0.216009
ARL6IP6	0.154715	0.129488	0.13142	0.102947	0.171829	0.152461	0.123846	0.122752	0.105837	0.111074	0.0759918	0.138075	0.10225	0.0908617	0.0862915	0.10341	0	0.102997	0.0988593	0.0809582	0.067268	0.0761507	0.106561	0.0722588	0.11071	0.194211	0	0.08926	0.130939	0.179376	0.178637	0.124125	0.0872771	0.128402	0.111302	0.0809742	0.107154	0.111194	0	0.110522	0.0618328	0.146261	0.155843	0.183011	0.0940311	0.0662084	0.0623561	0.099945
RPRM	0.0186185	0	0.0139334	0.010364	0.01401	0.00604353	0.0346506	0.00846212	0.0210529	0.0111525	0.0224097	0.00205049	0.00418663	0	0.00487935	0.0315772	0	0.0121344	0.0392547	0.00520725	0.0239182	0.0272006	0.0298689	0.0172859	0.01329	0.0156242	0	0.00986901	0.027605	0.00578392	0.0182418	0.013314	0.0278308	0.000675455	0	0.00540174	0.0168077	0.0488001	0	0.0256856	0.0170457	0.000530706	0.0412042	0.0274062	0.0597615	0.0282409	0.00597974	0
GALNT13	0.823462	0.738648	0.751815	0.656479	0.714862	0.731695	0.66757	0.742592	0.615825	0.765678	0.696206	0.759018	0.816384	0.57408	0.825654	0.721011	0	0.62111	0.6174	0.705635	0.697882	0.481563	0.729274	0.578233	0.858155	0.7744	0	0.919558	0.780333	0.859199	0.79703	0.603914	0.794496	0.618305	1.00664	0.69289	0.77095	0.935143	0	0.517685	0.628198	1.03396	0.885834	0.925844	0.9841	0.614067	0.633645	0.936004
KCNJ3	0.420835	0.535306	0.320573	0.556469	0.409536	0.494678	0.242592	0.558666	0.287777	0.320146	0.315542	0.453705	0.65658	0.328084	0.558021	0.436081	0	0.328825	0.355905	0.372421	0.382252	0.171363	0.5431	0.267599	0.429024	0.450921	0	0.798508	0.585666	0.483264	0.573118	0.270122	0.470724	0.283395	0.658732	0.436846	0.29858	0.592437	0	0.518111	0.370599	0.742258	0.649882	0.577798	0.496441	0.303673	0.259167	0.454655
NR4A2	0.0229429	0.0245743	0.0028846	0.00879382	0.00831905	0.0301132	0.00475398	0	0.0123231	0.0113132	0	0.0120933	0.000870962	0.00156621	0	0	0	0	0.00672605	0.0100221	0.00498364	0.00109395	0	0.00730856	0.00376954	0.0183159	0	0	0.00734221	0.0110906	0.00655039	0.012209	0.0231272	0.0172364	0	0.00472575	0.00417078	0.00111203	0	0.00179643	0.0017998	0.049075	0	0.0755412	0	0.00368699	0	0
GPD2	0.326883	0.306509	0.281118	0.341092	0.317904	0.340129	0.222493	0.270159	0.192458	0.179262	0.242914	0.29396	0.231768	0.20351	0.257923	0.24861	0	0.267327	0.265069	0.281947	0.220668	0.135685	0.179147	0.160104	0.259415	0.309092	0	0.28507	0.393538	0.430592	0.242583	0.240335	0.289401	0.26381	0.236452	0.233839	0.226485	0.319059	0	0.281363	0.229192	0.258986	0.355904	0.29146	0.294774	0.139135	0.159986	0.162467
GALNT5	0	0	0	0	0	0	0	0	0	0	0	0	0	0	0	0	0	0	0.000826553	0	0	0	0	0	0	0	0	0	0	0	0	0	0	0	0	0	0	0	0	0	0	0	0	0	0	0	0	0
ERMN	0.00269416	0.0262728	0.0216307	0.0226252	0.0137738	0.0144891	0.00713174	0.0133764	0.00757992	0.00291318	0.00307211	0.0192934	0.00789019	0.00173504	0.00443989	0	0	0.00300317	0.00329988	0.00161681	0.00422897	0.00762471	0.0181585	0.0100488	0.0213191	0.0148206	0	0	0.017391	0.0346235	0.0302058	0.0160163	0.0257599	0.0137235	0	0.00190774	0.00491359	0.0148362	0	0	0.00562575	0.0152213	0	0.00354701	0	0.0231654	0.00416429	0
CYTIP	0.00180677	0	0.000648853	0.00601378	0.00237353	0	0	0	0.00131675	0.00115607	0	0.00356493	0	0.00347549	0	0	0	0.00286961	0.00167591	0.00559184	0	0.00224178	0	0	0.00516508	0.0111248	0	0	0	0	0.00452151	0.00143248	0	0	0	0	0	0	0	0	0	0	0	0	0	0	0	0
ACVR1C	0.0818784	0.0402779	0.0323098	0.0421282	0.0313858	0.052781	0.0360698	0.0232106	0.0290305	0.065504	0.019569	0.0573999	0.0280151	0.0232738	0.044478	0.0208295	0	0.0207024	0.0339896	0.0394839	0.0357589	0.0317024	0.036437	0.0241359	0.0298321	0.0490673	0	0.0498237	0.0971333	0.074825	0.127986	0.0345153	0.0575317	0.034101	0	0.014988	0.0124594	0.0261213	0	0.07157	0.00749893	0.0867617	0.0341657	0.0649335	0.0424539	0.0164	0.0190887	0
ACVR1	0.164781	0.0986245	0.122631	0.181049	0.171709	0.123024	0.117858	0.184609	0.120172	0.0986727	0.115525	0.132797	0.148042	0.106398	0.114936	0.159254	0	0.137785	0.0967004	0.13719	0.103325	0.153881	0.0665854	0.11642	0.122526	0.114991	0	0.119453	0.117519	0.15635	0.137247	0.0820912	0.149548	0.112881	0.0212394	0.150215	0.0944528	0.128655	0	0.121803	0.109021	0.141924	0.0933792	0.238755	0.147806	0.17013	0.118125	0.0490079
UPP2	0.401116	0.35692	0.284512	0.294203	0.326688	0.389382	0.16023	0.37223	0.215658	0.253019	0.217382	0.418178	0.261169	0.162885	0.303047	0.263381	0	0.251327	0.206515	0.218259	0.25945	0.213681	0.313761	0.200347	0.250173	0.303517	0	0.352311	0.389797	0.400218	0.349956	0.274418	0.279782	0.301764	0.699683	0.28321	0.235203	0.307737	0	0.323984	0.29484	0.572136	0.521511	0.380092	0.374495	0.289011	0.215644	0.552799
CCDC148	0.252309	0.305582	0.215151	0.284509	0.292239	0.251202	0.2924	0.284284	0.19324	0.238258	0.222447	0.280967	0.259496	0.155298	0.353033	0.231864	0	0.230214	0.214049	0.2838	0.241851	0.190403	0.340006	0.231061	0.24627	0.285739	0	0.28604	0.324703	0.344166	0.196134	0.229306	0.316967	0.272715	0.452115	0.222316	0.270695	0.273778	0	0.287438	0.242885	0.274028	0.231659	0.326683	0.276054	0.24535	0.184091	0.766807
PKP4	0.628128	0.560966	0.351582	0.49206	0.488006	0.511661	0.353423	0.372361	0.293447	0.257353	0.366099	0.523939	0.526803	0.383428	0.518566	0.382271	0	0.343374	0.380764	0.391372	0.352234	0.208131	0.632733	0.217766	0.372872	0.529789	0	0.770177	0.56176	0.615142	0.675661	0.354913	0.591957	0.417872	0.707752	0.31208	0.369686	0.557939	0	0.454313	0.332465	0.664245	0.579924	0.810995	0.453693	0.354798	0.221147	0.400599
DAPL1	0.0039372	0.0145739	0.00270298	0.0125025	0.011026	0.00372353	0.00343525	0.0113644	0.00284456	0.00171138	0.0068208	0	0.00202634	0.00189845	0.00487935	0.0251702	0	0.0156678	0.00223084	0.00114127	0.0168691	0.0595324	0	0	0.00626609	0.00552631	0	0.00503705	0.0144391	0.0107079	0.00344227	0.00664815	0.012792	0.000920774	0	0.0125873	0.00409987	0.00429376	0	0	0.0135769	0.0149706	0.00175057	0	0.0159735	0.044973	0	0.0324513
TANC1	0.00690815	0.0213661	0.0295208	0.0320196	0.031834	0.0179108	0.0123318	0.0206461	0.021874	0.0464109	0.00893012	0.0156351	0.0119174	0.0289187	0.0161954	0.0203875	0	0.0113753	0.0249354	0.0154278	0.0255481	0.0475026	0.0179688	0.0277764	0.00516508	0.0147614	0	0.0935758	0.0346094	0.0312116	0.0544007	0.00855623	0.0167098	0.0328123	0	0.0129657	0.00966136	0.013994	0	0.0530808	0.0472937	0.0227997	0.0312075	0.0174373	0.0277286	0.00273454	0.00396011	0.0131726
WDSUB1	0.233394	0.178754	0.170108	0.257606	0.244178	0.26881	0.198645	0.147349	0.141577	0.179812	0.11941	0.151497	0.18014	0.165582	0.257863	0.202826	0	0.186253	0.218001	0.183081	0.161294	0.132021	0.15719	0.173657	0.235971	0.200348	0	0.160441	0.255716	0.26923	0.130665	0.260072	0.239145	0.177658	0.127659	0.14021	0.167219	0.148962	0	0.185539	0.157328	0.106081	0.287798	0.238498	0.253227	0.105043	0.127096	0.14273
BAZ2B	0.495819	0.515413	0.320614	0.397221	0.403748	0.432	0.374122	0.414062	0.247605	0.294198	0.310352	0.444108	0.441089	0.249325	0.429809	0.336225	0	0.323562	0.304412	0.379824	0.349059	0.164251	0.426662	0.188329	0.440751	0.478451	0	0.720534	0.524119	0.500586	0.466364	0.269895	0.442712	0.319643	0.583653	0.288907	0.317724	0.476406	0	0.384789	0.328091	0.527099	0.398511	0.59023	0.426489	0.205205	0.220429	0.546529
MARCH7	0.262243	0.320242	0.170441	0.270446	0.265787	0.291471	0.240087	0.22921	0.160588	0.155634	0.176599	0.159297	0.251083	0.19137	0.201202	0.246701	0	0.195006	0.22718	0.191527	0.196803	0.133368	0.238479	0.12305	0.215303	0.244171	0	0.476728	0.295815	0.277631	0.337634	0.186954	0.211069	0.178063	0.338309	0.177035	0.180907	0.238598	0	0.268046	0.17923	0.218071	0.256097	0.181576	0.169737	0.139574	0.136164	0.220454
CD302	0	0	0.00328136	0.00361767	0.00994408	0	0	0	0.0020608	0.00109586	0.000880318	0	0.00577677	0.00514668	0	0.00395764	0	0.000933215	0.00868815	0	0.000382426	0	0	0	0.00840906	0.00792312	0	0	0.0015561	0.00605823	0.00183543	0.00276208	0.00283312	0.00130415	0	0	0.00297223	0.0071765	0	0	0	0	0.00334939	0	0	0.00357982	0.00235471	0
LY75-CD302	0	0	0.000660611	0	0.00248228	0	0	0	0	0	0	0	0.000168788	0.00490715	0	0	0	0.00101994	0	0	0	0.00190079	0	0	0	0	0	0	0.00594929	0.000992922	0	0.00316084	0	0	0	0	0.00226936	0	0	0	0.00291147	0	0	0	0	0	0	0
PLA2R1	0.043816	0.0587186	0.0602068	0.0686097	0.0614489	0.0361668	0.0433575	0.0680598	0.0308599	0.0326476	0.0228312	0.0185357	0.045971	0.0416964	0.0997536	0.0587637	0	0.0451767	0.0485084	0.0557194	0.0492131	0.0408575	0.0437011	0.0147974	0.0449427	0.0340086	0	0.133918	0.0364599	0.0555721	0.120141	0.0364862	0.0848022	0.0454087	0.0379861	0.0381428	0.0603577	0.0524398	0	0.0574573	0.0526295	0.0773253	0.030011	0.0395397	0.0807669	0.00714752	0.0334136	0
ITGB6	0	0	0.00222591	0.00325524	0.00198149	0.00371067	0.00181935	0	0.000112523	0	0.00233866	0	0	0	0	0	0	0.00248199	0	0.00633628	0.00603298	0.00402869	0	0	0	0	0	0	0.0104767	0	0.00183543	0.0108984	0	0	0	0.000948312	0	0.00660815	0	0	0	0.00667284	0	0.0171415	0	0	0	0
RBMS1	0.290299	0.330233	0.269333	0.240617	0.301879	0.329555	0.257772	0.275958	0.206374	0.272344	0.253543	0.208392	0.240051	0.173327	0.287571	0.188351	0	0.2373	0.195141	0.213078	0.227974	0.158756	0.180798	0.179401	0.214247	0.262259	0	0.574028	0.225891	0.330289	0.384691	0.192552	0.29684	0.241236	0.219058	0.181954	0.195954	0.246143	0	0.300339	0.181577	0.285915	0.372745	0.376253	0.260357	0.1405	0.183117	0.0151712
TANK	0.249035	0.241541	0.213879	0.215082	0.242936	0.260843	0.27092	0.291381	0.138133	0.208539	0.181697	0.261627	0.223042	0.158024	0.181273	0.179511	0	0.161876	0.168774	0.189392	0.177288	0.110929	0.232129	0.123406	0.269531	0.223168	0	0.217369	0.258495	0.242889	0.356105	0.16794	0.260747	0.145666	0.256851	0.176844	0.181788	0.159177	0	0.220861	0.135953	0.248512	0.228016	0.375786	0.32088	0.159113	0.156071	0.35873
PSMD14	0.316275	0.317259	0.205982	0.271928	0.280481	0.30593	0.241576	0.160805	0.165811	0.1753	0.211202	0.141989	0.25219	0.142771	0.197592	0.205948	0	0.207624	0.215221	0.207524	0.18971	0.144756	0.236252	0.132329	0.239984	0.231391	0	0.390153	0.343238	0.358955	0.369216	0.185024	0.288762	0.175724	0.167675	0.154235	0.158584	0.153697	0	0.257362	0.170758	0.272967	0.385354	0.235137	0.187569	0.138602	0.163218	0.13441
TBR1	0	0	0.000299713	0	0.00133335	0	0.0166753	0	0.00169829	0	0	0	0.00642226	0	0	0.00190868	0	0.0048284	0	0	0.00465994	0	0	0.00217891	0	0	0	0.0134005	0	0.00621218	0.00158637	0.00212656	0.00080025	0.00157533	0.059688	0.000333213	0.00194795	0.00397492	0	0	0.00489478	0.00366163	0	0.0230506	0	0.00152695	0	0
SLC4A10	0.598553	0.482216	0.30275	0.413351	0.417812	0.475291	0.309172	0.424172	0.212056	0.247608	0.259393	0.436328	0.446222	0.202261	0.488313	0.321328	0	0.309729	0.255851	0.237276	0.235956	0.178554	0.394127	0.115792	0.372177	0.385445	0	0.936926	0.473998	0.538458	0.449085	0.257967	0.426285	0.235878	0.692551	0.241526	0.258313	0.332648	0	0.399214	0.277759	0.674415	0.469254	0.672051	0.42592	0.157312	0.240703	0.221981
DPP4	0.0430955	0.00658394	0.00288945	0.0120112	0.00230153	0.00484789	0	0	0.00387427	0	0.000968592	0	0	0	0.00502331	0	0	0.00658876	0	0.0108265	0.000947495	0.00410649	0.0230871	0	0	0	0	0	0.0168938	0.0198144	0	0	0.00706726	0.00914767	0	0.00125216	0.00546736	0.00211777	0	0.00156628	0.00347506	0.0063428	0.0182794	0	0.0104699	0	0.000733892	0
FAP	0.0120025	0.0289885	0.000293333	0.0175867	0.0236803	0.0133439	0.0111765	0	0.00891799	0.000759014	0.00283246	0	0.0150381	0.00345762	0.00195595	0.00962614	0	0.00247859	0.00386977	0.0082848	0.00558823	0.00326552	0	0	0.0217469	0.0133939	0	0	0.0303003	0.013672	0	0.0237161	0.00273681	0.0111189	0	0.0246104	0.00278624	0.00311176	0	0.0433904	0.00102972	0.0115503	0	0	0	0.00350317	0.00551234	0
IFIH1	0	0	0.00259693	0	0.00175517	0.00233223	0	0	0.0003751	0	0.000518607	0.000908409	0	0	0	0	0	0.00477317	0.00211615	0	0.00243009	0	0	0	0	0.000679558	0	0.109248	0.00583026	0.00476845	0	0.00270575	0	0	0	0	0.0043249	0.00176656	0	0	0	0	0	0	0	0	0	0
GCA	0.0846556	0.119719	0.0298635	0.0711287	0.0483303	0.117175	0.0774492	0.13332	0.0358892	0.039254	0.0625739	0.0415314	0.0702555	0.0465419	0.0196147	0.0504085	0	0.0453335	0.0595794	0.0369151	0.0401764	0.0199096	0.0902533	0.015476	0.0318955	0.0320349	0	0.0772309	0.10292	0.0854579	0.0684477	0.0456235	0.100463	0.0344172	0.0358519	0.046095	0.0465371	0.0341197	0	0.038698	0.0445738	0.0517367	0.0483198	0.0614508	0.0308996	0.0208867	0.0445886	0.136288
KCNH7	1.17824	1.26985	1.01718	0.852779	0.882403	0.907141	1.01532	0.759799	0.716011	1.02082	0.847694	0.92274	0.945885	0.688776	0.939497	1.03375	0	0.939157	0.864847	0.979101	0.992195	0.737487	0.974241	0.749965	1.18195	1.16642	0	1.08745	1.01236	1.05532	0.938909	0.694416	1.00605	1.0263	1.11909	0.818707	0.795057	0.919335	0	0.913919	0.892086	1.2854	1.08306	1.11833	1.12243	0.91378	0.704518	0.829951
FIGN	0.503831	0.44772	0.503321	0.52258	0.539485	0.520212	0.364654	0.444929	0.299976	0.321414	0.432089	0.309689	0.342092	0.199565	0.357002	0.387011	0	0.294795	0.297098	0.346735	0.365991	0.229576	0.379017	0.330727	0.458371	0.247527	0	0.561953	0.450289	0.563395	0.266834	0.258668	0.342622	0.335489	0.339783	0.352729	0.362617	0.338131	0	0.4237	0.326244	0.488855	0.420402	0.40418	0.416338	0.360199	0.236785	0.357544
GRB14	0.16554	0.0937304	0.107739	0.195457	0.181731	0.163554	0.105775	0.107842	0.103823	0.123598	0.189884	0.199885	0.206634	0.0991893	0.161992	0.13768	0	0.100084	0.168057	0.140687	0.122369	0.101295	0.139389	0.108501	0.103455	0.115669	0	0.222172	0.184633	0.177016	0.0868412	0.134122	0.121199	0.141356	0.217021	0.122749	0.103148	0.187363	0	0.169999	0.103205	0.123878	0.168886	0.241442	0.119158	0.0808272	0.12481	0
COBLL1	0.0698462	0.141713	0.0779819	0.112382	0.0798779	0.0915981	0.105794	0.116475	0.0526619	0.0706239	0.0977047	0.0591667	0.0963367	0.107316	0.038184	0.102597	0	0.0869064	0.0825718	0.0606898	0.0805105	0.0732061	0.0967757	0.107507	0.0168198	0.0359381	0	0.157282	0.156448	0.114082	0.0966163	0.124527	0.0889911	0.149427	0.0846137	0.0456551	0.105297	0.113925	0	0.136228	0.122103	0.151712	0.128536	0.203025	0.0520323	0.0858388	0.0997571	0.236938
SLC38A11	0.0474122	0.065762	0.00819194	0.041225	0.0309064	0.0489444	0.0651524	0.0554144	0.0149836	0.00506483	0.0194845	0.0029263	0.0425744	0.0309301	0.026011	0.00833724	0	0.0138005	0.0139663	0.0159041	0.00927039	0.00869015	0.0292447	0.010672	0.0356484	0.00412062	0	0.0456079	0.0163344	0.0420063	0.0835973	0.0250224	0.0433611	0.0060593	0	0.0107552	0.0398792	0.0588946	0	0.00164634	0.0188727	0.0359581	0.0608514	0.0769534	0.00455429	0.0114306	0.00216621	0.04533
SCN3A	0.621116	0.611406	0.280846	0.482378	0.427969	0.486356	0.368712	0.522984	0.203728	0.24898	0.318149	0.497839	0.499862	0.277158	0.510583	0.268418	0	0.334303	0.269806	0.425332	0.334728	0.212051	0.3719	0.136532	0.36105	0.498384	0	0.758338	0.502213	0.589205	0.568611	0.261567	0.452843	0.283328	0.678864	0.291436	0.224918	0.441996	0	0.361775	0.322097	0.54359	0.480822	0.742164	0.32913	0.206214	0.245635	0.380616
SCN2A	0.500417	0.500665	0.243695	0.428809	0.32225	0.364287	0.216481	0.289382	0.180306	0.266899	0.24671	0.538344	0.389057	0.158447	0.448824	0.299229	0	0.280883	0.193399	0.285157	0.26035	0.108157	0.507493	0.115478	0.302937	0.435348	0	0.635464	0.49161	0.507687	0.534942	0.189094	0.461427	0.29645	0.674155	0.264148	0.227727	0.37913	0	0.43312	0.316683	0.626017	0.403724	0.696981	0.395741	0.182693	0.21329	0.172227
CSRNP3	0.566286	0.619859	0.326075	0.453277	0.4062	0.562481	0.266801	0.438971	0.280634	0.246692	0.337126	0.639616	0.46999	0.302373	0.515979	0.34406	0	0.392111	0.298977	0.400264	0.300583	0.158045	0.686401	0.197875	0.334465	0.438288	0	0.709032	0.502379	0.625582	0.393002	0.302617	0.55691	0.297571	0.580126	0.351518	0.33572	0.478221	0	0.426766	0.316794	0.699656	0.551963	0.669607	0.402052	0.14697	0.286724	0.172759
GALNT3	0	0.0212857	0.00325876	0.0248686	0.0178227	0.0237839	0.0468275	0.016303	0.0114624	0.0276183	0.00996978	0.012816	0.0320511	0.020355	0.0372124	0.0117163	0	0.00305587	0.0226225	0.0263452	0.0124088	0.0188592	0.0069006	0.00582974	0.00397704	0.0329338	0	0.0237	0.0476719	0.021042	0.0101928	0.0280623	0.0262203	0.00157533	0.178619	0.00728169	0.0156598	0.0478025	0	0.0181228	0.015576	0.00249161	0.0258822	0.0404682	0.0129607	0.0309942	0.0101254	0.109367
TTC21B	0.428795	0.404716	0.255373	0.35019	0.320378	0.325564	0.302219	0.268351	0.200871	0.197441	0.233458	0.324808	0.267544	0.250649	0.317284	0.247782	0	0.277456	0.266108	0.281068	0.248558	0.174187	0.279188	0.166519	0.218635	0.285779	0	0.475841	0.378934	0.372678	0.421703	0.291072	0.314479	0.218594	0.420907	0.220708	0.190868	0.225169	0	0.277166	0.240145	0.304347	0.385502	0.425427	0.247133	0.137113	0.142827	0.261417
SCN1A	0.554793	0.547068	0.291528	0.415851	0.412851	0.492719	0.235073	0.463632	0.239874	0.233891	0.279416	0.415906	0.50263	0.223878	0.487978	0.352351	0	0.307477	0.300466	0.404638	0.354794	0.171305	0.485513	0.141321	0.470995	0.457794	0	0.835528	0.50181	0.545615	0.573939	0.278427	0.499766	0.20304	0.594328	0.358543	0.281105	0.382148	0	0.3194	0.312991	0.590758	0.511985	0.59594	0.341664	0.203299	0.257403	0.58701
SCN9A	0.234137	0.271886	0.258166	0.254132	0.213743	0.200983	0.292197	0.195682	0.210226	0.172995	0.211884	0.236479	0.227298	0.204746	0.219823	0.276716	0	0.250679	0.223533	0.234856	0.201646	0.170391	0.251833	0.142332	0.296973	0.346261	0	0.415832	0.188311	0.334594	0.340501	0.179815	0.232417	0.14859	0.400617	0.179499	0.246534	0.319536	0	0.271469	0.288673	0.233856	0.317754	0.200891	0.279774	0.170591	0.181262	0.243195
SCN7A	0.306842	0.279261	0.280013	0.313259	0.276741	0.292709	0.294411	0.375331	0.185751	0.21356	0.262542	0.294364	0.2149	0.223435	0.190254	0.294375	0	0.26229	0.23192	0.214467	0.245649	0.29748	0.211088	0.183693	0.371079	0.246209	0	0.598897	0.420246	0.411411	0.306566	0.275349	0.389526	0.194285	0.246109	0.190633	0.172085	0.326166	0	0.3446	0.234897	0.373434	0.403919	0.321292	0.219744	0.296437	0.135863	0.45974
XIRP2	0.00187316	0.0108857	0.00758474	0.0172744	0.0122654	0.00358096	0.00798207	0	0.00962022	0.0101901	0.00275416	0.0216778	0.0299396	0.0180436	0.0643262	0.0148875	0	0.0179363	0.00598	0.00450476	0.0208014	0.0060476	0.0118458	0.0168919	0	0.00478943	0	0.0778012	0.0119093	0.0110531	0	0.0109536	0.0206382	0.0087589	0	0.00975109	0.0199584	0	0	0.00637878	0.0259445	0.0256019	0.00787912	0.0174373	0.0073345	0.00344193	0.0055797	0
B3GALT1	0.0586874	0.0172558	0.0573215	0.121851	0.0969621	0.0824249	0.0951891	0.0528312	0.0766209	0.0752132	0.0304222	0.0571398	0.0454494	0.0676684	0.0163646	0.0572093	0	0.0523343	0.0866223	0.0673256	0.0851654	0.0696876	0.00785797	0.0259408	0.121551	0.0635487	0	0.0186462	0.0846999	0.0774006	0.0780015	0.0668933	0.0497817	0.0453186	0.0895895	0.0551399	0.0538658	0.0423666	0	0.0614481	0.0735029	0.0894054	0.107377	0.106132	0.0654069	0.0370833	0.0460302	0.117825
STK39	0.365853	0.491672	0.331214	0.427605	0.400175	0.403539	0.349643	0.466152	0.246045	0.262601	0.289101	0.305677	0.398364	0.257178	0.395238	0.354279	0	0.341236	0.271518	0.321259	0.281467	0.241706	0.395428	0.154009	0.385332	0.357575	0	0.543462	0.442477	0.545877	0.367705	0.276077	0.381448	0.281188	0.420161	0.314789	0.298229	0.327158	0	0.426594	0.261413	0.52085	0.41167	0.459244	0.317231	0.242796	0.213517	0.361375
CERS6	0.621115	0.567765	0.300649	0.496557	0.475672	0.417515	0.308391	0.481574	0.22338	0.324131	0.280384	0.547952	0.521089	0.223715	0.589433	0.435275	0	0.399393	0.333001	0.38757	0.251523	0.236282	0.476245	0.275232	0.337952	0.488538	0	0.655792	0.50606	0.583167	0.556138	0.224322	0.514934	0.290893	0.740297	0.274892	0.320226	0.461637	0	0.434369	0.320928	0.763426	0.551361	0.692744	0.405504	0.234218	0.235077	0.415596
NOSTRIN	0.00633398	0.00443382	0.00671879	0.0137133	0.0117854	0.00244328	0	0.00171577	0.00119053	0.00301389	0.00425343	0.00126061	0.000332194	0.00663616	0.00715599	0.00582685	0	0.0091741	0.00227408	0.00434923	0.0114727	0.0014163	0	0.00164623	0.00395285	0	0	0	0.00184206	0.00693446	0	0.00586192	0.00644631	0	0	0.00378933	0.00634309	0.0017548	0	0.0011132	0.00101261	0.0159529	0.0188823	0.0122673	0	0.00415156	0.00116599	0
SPC25	0.0349118	0.0586586	0.02819	0.0231758	0.0345735	0.0094469	0.0399892	0.022905	0.0190874	0.00903207	0.00527728	0.0249948	0.0123738	0.0503201	0.0364625	0.0791578	0	0.0353654	0.0225933	0.0382549	0.0179499	0.0406025	0.0385676	0.0192735	0.0059306	0.0279062	0	0.00546804	0.0301532	0.031485	0.0120025	0.024778	0.0518397	0.00829945	0	0.0119032	0.0220176	0.0614259	0	0.0274471	0.0280427	0.0371105	0.0730387	0	0.0103536	0.0340496	0.0117755	0
G6PC2	0	0	0	0	0	0	0	0	0.000546247	0	0	0	0.00139001	0	0	0	0	0	0	0	0	0.000780309	0	0	0	0	0	0	0.00103757	0	0	0	0.00202734	0	0	0	0	0	0	0	0	0	0	0	0	0	0	0
ABCB11	0	0	0.00299787	0.00550165	0.00227289	0.0022523	0	0	0.00175743	0	0.0029039	0	0.0142892	0.00368485	0	0.013764	0	0	0.00061013	0.00263233	0.00465124	0.00278339	0.0115593	0.00124015	0.00630573	0	0	0	0	0.0134082	0	0.00602865	0	0.00384505	0.00593584	0.0105384	0.00108459	0	0	0.00409288	0	0	0	0	0	0.0200885	0.00116599	0
DHRS9	0	0	0.000364289	0.00682791	0.00097715	0	0	0	0.00126282	0	0	0	0.000547363	0.00452857	0	0	0	0.00373222	0	0	0	0	0	0.000876259	0	0	0	0.0203815	0.000365158	0	0.0112308	0.0043566	0	0	0	0	0	0.00391988	0	0	0	0.0102174	0	0	0.0336637	0	0	0
LRP2	0.0167808	0.0364166	0.0163028	0.0267266	0.0155222	0.00393288	0.015335	0.0365536	0.0124031	0.00886574	0.0114246	0	0.0154638	0.00130615	0.00690604	0.0135841	0	0.019269	0.00831875	0.00402346	0.00298976	0.00216927	0	0.0051314	0.0202542	0.0284791	0	0.0262852	0.0421018	0.0124032	0.000952525	0.0143719	0.0407962	0.00934052	0.0262336	0.00713097	0.00541151	0.0178048	0	0.048778	0.0142081	0	0	0.0152745	0.0175658	0.0173535	0.0189533	0.132251
AC093899.2	0.00224625	0	0.00153353	0.00453892	0.0167087	0.00337122	0	0.0185499	0.00290659	0.00340969	0.00274609	0.00848676	0.00589013	0.00789938	0	0.00848256	0	0.00451896	0.00803242	0.00415341	0.0127714	0	0	0.00363011	0.00569624	0.000911705	0	0	0.000746801	0.00678573	0	0.00231317	0	0.000327181	0	0	0.00327488	0	0	0.00391968	0	0.00249161	0.005238	0.0255342	0.00292759	0	0.00622151	0
KLHL41	0.0133293	0.00359796	0.00222557	0.0026249	0.00307172	0.0114191	0.00230043	0.0033723	0.00527549	0	0.000572821	0	0	0.010443	0.00705653	0.00780551	0	0.00820495	0	0.00945936	0.000920837	0.00343692	0.00765797	0.00739328	0.0323275	0.009477	0	0	0.0028538	0.00951513	0	0.00481903	0.00459511	0.000706003	0.018975	0.000982162	0.00305837	0.000744912	0	0	0.00440543	0.0036251	0	0	0	0	0	0
FASTKD1	0.196095	0.315509	0.158887	0.234688	0.242011	0.239206	0.11901	0.252826	0.14053	0.117915	0.117807	0.181645	0.1825	0.161016	0.175395	0.193708	0	0.15931	0.162105	0.175808	0.140514	0.109055	0.162551	0.107172	0.137608	0.167663	0	0.312201	0.204178	0.244767	0.243879	0.194954	0.235289	0.192993	0.0902204	0.151279	0.168407	0.186761	0	0.278089	0.158772	0.178605	0.267829	0.0933217	0.195808	0.146411	0.112625	0.118047
PPIG	0.398444	0.503943	0.22166	0.339569	0.293599	0.400445	0.295525	0.379577	0.195781	0.232937	0.238379	0.367989	0.400787	0.207295	0.333093	0.2631	0	0.253155	0.247906	0.229522	0.228727	0.166651	0.351533	0.102759	0.307959	0.341554	0	0.487837	0.393936	0.37653	0.389954	0.250749	0.392495	0.206508	0.333025	0.227765	0.251278	0.410611	0	0.261505	0.260261	0.373568	0.326935	0.323533	0.256566	0.145219	0.150367	0.244886
CCDC173	0.00127847	0.0393454	0.0120893	0.0116171	0.0154577	0.00740401	0.0115694	0.00728219	0.00928276	0.039712	0.0156232	0.00469038	0.00415088	0.0190802	0.0244681	0.0110932	0	0.0112704	0.0183219	0.00941465	0.0303049	0.0149839	0.00614646	0.0178893	0.0428818	0.0117316	0	0.00503705	0.0218572	0.0268041	0.00688833	0.0144337	0.0107009	0.0204733	0	0.0278772	0.017393	0.0123601	0	0.0186738	0.00549792	0.0024776	0.00524994	0	0.0123012	0.00244863	0.00378629	0.105515
KLHL23	0.445469	0.301651	0.251191	0.334008	0.297906	0.265046	0.242052	0.3175	0.206189	0.208889	0.237646	0.28222	0.374301	0.233708	0.358964	0.278729	0	0.296873	0.240065	0.293455	0.235907	0.139806	0.302418	0.167981	0.313776	0.324464	0	0.483567	0.355742	0.387579	0.334317	0.263191	0.292418	0.231645	0.346662	0.243446	0.250415	0.268174	0	0.299544	0.240989	0.31451	0.439656	0.392265	0.238384	0.179046	0.181752	0.108257
SSB	0.210293	0.178216	0.137236	0.187793	0.156189	0.098254	0.197801	0.188103	0.121836	0.0966159	0.153174	0.0945917	0.096824	0.170037	0.194001	0.111515	0	0.112698	0.150007	0.114786	0.104757	0.1001	0.122038	0.0923322	0.141785	0.115621	0	0.0989067	0.169189	0.185458	0.228504	0.161168	0.126752	0.134287	0.0759683	0.140124	0.156556	0.163897	0	0.159306	0.110297	0.089763	0.200824	0.176145	0.0816238	0.114903	0.0797808	0.389607
METTL5	0.0294713	0.0264179	0.0567047	0.10776	0.0749777	0.0759484	0.123063	0.0726898	0.0629455	0.0747798	0.0380681	0.0209246	0.0583084	0.0566043	0.0721957	0.0862536	0	0.0644714	0.0830131	0.0511425	0.0579727	0.0377437	0.0382789	0.0542145	0.0576763	0.0614326	0	0.0600449	0.0700594	0.0674005	0.0651407	0.0977131	0.0877221	0.0721557	0.0903184	0.0534673	0.0686963	0.0686827	0	0.0796114	0.0429885	0.066425	0.13513	0.0717089	0.0516381	0.0250897	0.0441462	0.0737379
UBR3	0.549611	0.547266	0.278633	0.392617	0.395228	0.399456	0.324572	0.451934	0.196954	0.22583	0.239249	0.505284	0.501101	0.216331	0.467011	0.29761	0	0.233652	0.246023	0.279807	0.317642	0.137757	0.466386	0.0899807	0.409408	0.350314	0	0.769502	0.39311	0.475545	0.497253	0.212411	0.465033	0.21555	0.661425	0.276471	0.230491	0.367865	0	0.305424	0.284925	0.656593	0.42795	0.583516	0.299553	0.243127	0.194056	0.310117
MYO3B	0.111802	0.041547	0.0523138	0.115934	0.0840085	0.0817953	0.0179494	0.0767701	0.0770411	0.0255584	0.0705634	0.0580893	0.0655565	0.066568	0.13828	0.0919922	0	0.0510943	0.0685588	0.0842893	0.0624015	0.0473188	0.119408	0.0486351	0.0929226	0.0795352	0	0.0594256	0.076327	0.103756	0.04028	0.068829	0.0644331	0.033251	0.059688	0.0899698	0.055068	0.0478917	0	0.0796933	0.0861185	0.0728463	0.0535149	0.0182472	0.121964	0.032976	0.101907	0.161406
SP5	0	0	0	0.00197624	0	0	0	0	0.00254513	0	0	0	0	0	0	0	0	0	0.00537775	0	0	0	0	0	0	0	0	0	0	0	0	0	0	0	0	0	0	0.00332398	0	0	0	0	0	0	0	0	0.00497438	0
ERICH2	0.0165421	0.0314058	0.0222619	0.0388336	0.0175908	0.00718966	0.0133086	0.00348831	0.0184034	0.0080715	0.0157403	0.000798072	0.00542182	0.0422889	0.0209135	0.0363884	0	0.019337	0.0280604	0.0180121	0.0168371	0.00677866	0.0148785	0.0327225	0.0135297	0.000911705	0	0.0109127	0.0377574	0.0228833	0.0159843	0.0467872	0.0200689	0.0153831	0.00619903	0.0210149	0.0219169	0.00178115	0	0.00991926	0.0119232	0.0126711	0.0261701	0.0206011	0.00256992	0.0368826	0.00971382	0.105515
GAD1	0.508773	0.571685	0.366629	0.544454	0.442144	0.517772	0.454474	0.62151	0.294997	0.360125	0.420302	0.489471	0.589634	0.331682	0.484604	0.489681	0	0.408464	0.311034	0.43396	0.3075	0.210317	0.459556	0.172332	0.499631	0.413484	0	0.464448	0.544862	0.582619	0.434136	0.357704	0.485827	0.383299	0.378604	0.435748	0.347389	0.395878	0	0.392931	0.375609	0.572828	0.475951	0.604721	0.38374	0.174839	0.254289	0.170289
GORASP2	0.0691393	0.116667	0.0754458	0.112533	0.0845102	0.158621	0.114647	0.14597	0.0861857	0.069095	0.0970085	0.0707204	0.094601	0.124946	0.0933477	0.121406	0	0.0903918	0.118677	0.117707	0.0976953	0.0797361	0.0773033	0.068011	0.0734183	0.130606	0	0.0555464	0.139114	0.136351	0.127632	0.0770428	0.0588895	0.0841825	0.0977564	0.0823832	0.0830778	0.132201	0	0.100341	0.0944491	0.145774	0.0888148	0.108207	0.0657472	0.0299491	0.085662	0.136595
TLK1	0.462378	0.551298	0.290231	0.468557	0.419995	0.381922	0.322951	0.320737	0.256037	0.265821	0.28969	0.432048	0.433741	0.296275	0.418756	0.370172	0	0.40801	0.271987	0.365333	0.312944	0.186832	0.438422	0.188716	0.37627	0.371494	0	0.593515	0.466042	0.49725	0.443103	0.322154	0.434281	0.258856	0.549975	0.301983	0.265422	0.385976	0	0.403255	0.290719	0.437072	0.560605	0.544733	0.322579	0.185282	0.243536	0.435701
METTL8	0.212172	0.160358	0.112428	0.139834	0.119396	0.121128	0.11524	0.165645	0.109844	0.102967	0.121372	0.119213	0.128496	0.179464	0.195358	0.0811484	0	0.130294	0.149937	0.108557	0.12161	0.13426	0.0958918	0.114817	0.106928	0.116654	0	0.244581	0.062471	0.158509	0.128092	0.117686	0.139369	0.113945	0.107657	0.139518	0.136486	0.111314	0	0.163529	0.0945311	0.172815	0.166221	0.18668	0.125364	0.112531	0.131589	0.10598
DCAF17	0.126147	0.113394	0.07421	0.196129	0.151033	0.168435	0.110939	0.122157	0.0911614	0.0996319	0.101785	0.0787846	0.105457	0.116617	0.0670572	0.158799	0	0.124351	0.120696	0.0928849	0.0906781	0.0791893	0.151277	0.0889041	0.133853	0.120005	0	0.284077	0.150157	0.222939	0.149356	0.123453	0.131035	0.163699	0.151725	0.0909159	0.0953751	0.139634	0	0.130695	0.0816529	0.0997532	0.23584	0.151366	0.146751	0.0703128	0.0602829	0.194369
CYBRD1	0.0308296	0.00652241	0.00793807	0.0170283	0.0119355	0.0197878	0.0300692	0	0.0134252	0.00101534	0.0374965	0.00259628	0.0268266	0.00743093	0.00526927	0.00645255	0	0.0110118	0.00499865	0.0162739	0.00884515	0.00230237	0	0.02349	0	0.00571308	0	0.023555	0.0101657	0.0291374	0.00605208	0.0166581	0.0154045	0.011581	0.0397026	0.00844658	0.00283213	0.0241452	0	0.0516361	0.0164817	0	0.0175141	0	0.00453438	0.0175028	0.00566825	0.116821
DYNC1I2	0.293817	0.364388	0.20833	0.33536	0.310523	0.368275	0.287791	0.363236	0.19282	0.226272	0.185392	0.274431	0.297344	0.188896	0.288615	0.262263	0	0.202904	0.219678	0.248887	0.26154	0.1088	0.253142	0.146339	0.267094	0.197278	0	0.293771	0.336328	0.32096	0.334206	0.190557	0.288355	0.173564	0.320227	0.195117	0.207007	0.262542	0	0.267695	0.201705	0.243084	0.281711	0.419006	0.24236	0.18478	0.147541	0.161704
SLC25A12	0.611486	0.51549	0.330086	0.428211	0.451971	0.502257	0.303793	0.53944	0.228551	0.221643	0.322406	0.488416	0.513554	0.289635	0.555076	0.354144	0	0.275574	0.264148	0.38712	0.299182	0.211958	0.496336	0.152911	0.286535	0.424182	0	0.845071	0.548435	0.547898	0.564496	0.298713	0.528818	0.267768	0.714867	0.331365	0.283692	0.440516	0	0.40468	0.276343	0.688248	0.491771	0.569404	0.356376	0.185305	0.229229	0.322908
HAT1	0.176031	0.0830122	0.116122	0.210626	0.189762	0.128438	0.0897459	0.239885	0.13335	0.116075	0.0921749	0.0832502	0.123169	0.162222	0.168632	0.185265	0	0.180689	0.124088	0.113559	0.16485	0.115963	0.0797868	0.167753	0.0641918	0.125237	0	0.11875	0.224232	0.165348	0.109158	0.152603	0.108654	0.150339	0	0.0956886	0.126564	0.129018	0	0.135152	0.145455	0.168395	0.25522	0.133126	0.0957037	0.147987	0.108829	0.0519765
METAP1D	0.132496	0.118438	0.123031	0.319326	0.213184	0.152523	0.122915	0.131594	0.167228	0.131303	0.0878828	0.113992	0.0981292	0.190148	0.0540733	0.228044	0	0.202603	0.171078	0.149989	0.140429	0.102507	0.141415	0.187911	0.100147	0.126714	0	0.0916702	0.274984	0.180844	0.161832	0.171891	0.145132	0.169174	0.0992908	0.106372	0.118743	0.0812396	0	0.0904535	0.176499	0.0985299	0.198246	0.129979	0.113237	0.115711	0.117472	0
DLX1	0.181559	0.17815	0.143468	0.192804	0.15771	0.17773	0.203705	0.26905	0.148992	0.090429	0.192617	0.215761	0.217253	0.0940934	0.153565	0.134879	0	0.10926	0.225956	0.145576	0.103142	0.118576	0.150721	0.0855877	0.212316	0.153789	0	0.347574	0.16391	0.156086	0.104218	0.118823	0.265067	0.108746	0.192991	0.15351	0.156287	0.307765	0	0.186335	0.113265	0.121219	0.135896	0.451006	0.243151	0.108246	0.0950491	0.0934821
DLX2	0.00248653	0.0117321	0.0129262	0.0381903	0.0334718	0.0422461	0.0235889	0.0365985	0.0286822	0.013415	0.0313473	0.0318489	0.0374297	0.0535587	0.0272096	0.0842159	0	0.0514695	0.0423416	0.0197729	0.0444517	0.0352961	0.0264755	0.0235289	0.00751091	0.0434622	0	0.0114507	0.043749	0.0252893	0.0225508	0.0424721	0.0222434	0.0471545	0.0121134	0.0236677	0.036338	0.0212026	0	0.00396622	0.0465061	0.0276523	0.0392409	0.0223566	0.0242488	0.0205191	0.0204434	0
ITGA6	0.0139448	0.0320284	0.0646196	0.0595597	0.0856382	0.0546009	0.0675642	0.0305612	0.0639441	0.035337	0.0526938	0.0762248	0.12165	0.0553409	0.0829607	0.0760994	0	0.0177614	0.0735055	0.0916717	0.0441887	0.0414846	0.0320748	0.0285903	0.0370242	0.0979062	0	0.0552928	0.047407	0.0326058	0.0833253	0.0556701	0.0478271	0.0523826	0.102437	0.0467471	0.0235229	0.0385843	0	0.0676763	0.0808382	0.0900983	0.025955	0.0351753	0.0315618	0.0390254	0.0775585	0
PDK1	0.108783	0.0866283	0.077535	0.0948484	0.137531	0.122837	0.0874399	0.13616	0.0784116	0.0661754	0.0742397	0.0912372	0.104997	0.0750467	0.0651104	0.0957941	0	0.0753154	0.0698006	0.0602783	0.0715848	0.0668061	0.0672613	0.0558272	0.0663163	0.128315	0	0.0369409	0.139902	0.139079	0.144962	0.104803	0.0892379	0.0705835	0.255628	0.0608422	0.0471144	0.114403	0	0.087649	0.0558949	0.128651	0.106778	0.130332	0.105324	0.137242	0.0347197	0.0324513
RAPGEF4	0.522424	0.555604	0.307238	0.445899	0.395199	0.501518	0.342725	0.386622	0.264542	0.342526	0.34412	0.523424	0.574725	0.22346	0.565651	0.349499	0	0.331751	0.290244	0.338343	0.326647	0.243245	0.645006	0.258865	0.336468	0.448927	0	0.829869	0.422854	0.553303	0.520931	0.360655	0.553008	0.290138	0.639077	0.395373	0.325061	0.506455	0	0.374074	0.29015	0.645722	0.552153	0.757507	0.467043	0.175163	0.186486	0.242885
MAP3K20	0.0781799	0.0164753	0.0287763	0.0379736	0.0670101	0.041306	0.049367	0.00735212	0.0284506	0.0459913	0.0213204	0.0288831	0.0411401	0.0379267	0.0950223	0.0441382	0	0.041845	0.034068	0.0332659	0.0613291	0.040805	0.00936996	0.0279153	0.0105383	0.0142073	0	0.0231748	0.0576056	0.0443235	0.0621911	0.0363558	0.0170392	0.0343375	0.050071	0.0274057	0.0489136	0.0208526	0	0.0337233	0.00980371	0.0862459	0.0584021	0.031566	0.150793	0.023767	0.0180358	0.0878773
CDCA7	0.00470791	0.000935289	0.0242858	0.022628	0.0156906	0.0279724	0.00301228	0.0021894	0.0145822	0.00869756	0.0108024	0.00851683	0.00786458	0.0609147	0.00336901	0.0273731	0	0.0200549	0.0157125	0.024995	0.0272883	0.011462	0.0228327	0.0176588	0.0146216	0.0190482	0	0	0.017118	0.0139232	0	0.0253661	0.0126655	0.00567544	0	0.0116193	0.00484875	0.00275091	0	0.0433093	0.00886306	0	0.0537125	0.0072368	0.0279721	0.0102373	0.0073657	0
SP3	0.244336	0.197196	0.142721	0.192002	0.227307	0.239242	0.188465	0.135342	0.155734	0.121719	0.121916	0.226989	0.239602	0.154729	0.182234	0.220963	0	0.146784	0.173167	0.207481	0.217353	0.116051	0.187408	0.0921293	0.184211	0.191965	0	0.210419	0.227414	0.212122	0.210862	0.145851	0.226535	0.140758	0.0505802	0.166628	0.151177	0.20606	0	0.209697	0.175234	0.16348	0.221923	0.24699	0.26202	0.0891586	0.118504	0.0805729
OLA1	0.46323	0.443191	0.283718	0.40317	0.363875	0.340031	0.335695	0.341592	0.218781	0.278583	0.280183	0.255546	0.354261	0.225616	0.351285	0.259546	0	0.300348	0.2728	0.314195	0.252616	0.140684	0.379004	0.202569	0.275271	0.360835	0	0.687814	0.386347	0.472538	0.363618	0.293218	0.351896	0.226766	0.460224	0.279913	0.264661	0.312501	0	0.339925	0.269701	0.451161	0.40658	0.500311	0.325977	0.179509	0.226377	0.205836
SP9	0.0112102	0	0.00562713	0.00421312	0.00505685	0.0123124	0.0194157	0.0236222	0.00726996	0.00715506	0.00924656	0.0151903	0.00210208	0.0131896	0	0	0	0.00742548	0.00768091	0.0123864	0.000530139	0.00921034	0	0.00550531	0.0135809	0.00134117	0	0	0.0114279	0.00247553	0.0157603	0.00945013	0.00998526	0.00156571	0	0.00731852	0.0103482	0.0134091	0	0.0150844	0.00316126	0.0279284	0.0104636	0	0.0292001	0.00152695	0	0
CIR1	0.148751	0.25365	0.170582	0.195924	0.196376	0.191884	0.154038	0.251684	0.109472	0.103311	0.118959	0.185288	0.14879	0.148169	0.0922728	0.12938	0	0.157956	0.164038	0.157752	0.181493	0.0996158	0.138069	0.123209	0.182678	0.210244	0	0.157661	0.217085	0.267855	0.20604	0.166201	0.170325	0.101254	0.0954593	0.168465	0.119052	0.191221	0	0.126415	0.120114	0.156112	0.247639	0.0932877	0.22104	0.0649899	0.0848535	0.177511
SCRN3	0.094206	0.093969	0.0914429	0.139728	0.11476	0.118122	0.0990354	0.0825033	0.136281	0.0923688	0.0801587	0.0774684	0.124689	0.152331	0.127047	0.151122	0	0.148499	0.127597	0.107003	0.101442	0.0687565	0.0780855	0.0882767	0.0746856	0.0866506	0	0.0352864	0.132383	0.122545	0.184212	0.107112	0.100863	0.100034	0.102659	0.0755129	0.099271	0.101132	0	0.108119	0.131826	0.0928485	0.162437	0.178503	0.0981996	0.0327518	0.0682769	0.100323
GPR155	0.526397	0.380027	0.309641	0.398502	0.377388	0.352572	0.340563	0.418625	0.241343	0.228487	0.296339	0.417307	0.369061	0.293151	0.360841	0.286853	0	0.317012	0.354122	0.335675	0.295933	0.2308	0.325998	0.183276	0.39788	0.378047	0	0.484977	0.42859	0.513012	0.463986	0.258589	0.415572	0.29334	0.460208	0.30144	0.322903	0.37349	0	0.428006	0.333661	0.479729	0.480884	0.377767	0.388407	0.164618	0.18586	0.349368
WIPF1	0.0851935	0.0685178	0.0389128	0.0438956	0.0326284	0.0433247	0.0361598	0.0438025	0.0267081	0.0709383	0.045731	0.0366445	0.0298163	0.0311753	0.057387	0.0106717	0	0.0173288	0.0194755	0.0238047	0.0372676	0.0415667	0.0545046	0.0169088	0.0272904	0.0614984	0	0.0470775	0.0226134	0.0429366	0.0309659	0.0484251	0.0751268	0.0290694	0.0320971	0.0138996	0.0359038	0.0270901	0	0.0340455	0.0304498	0.0481789	0.0362511	0.0481612	0.0755569	0.0116132	0.0341869	0
CHRNA1	0	0	0.000768126	0.000991094	0	0.00391981	0	0	0.000895782	0	0.00842779	0	0	0	0	0	0	0.00240252	0.00239134	0	0	0.00248694	0	0.00406021	0	0	0	0	0.00399756	0.00544488	0	0.00258259	0	0	0	0	0	0.0148362	0	0	0.0023362	0	0.00275802	0	0	0	0	0
CHN1	0.515346	0.423459	0.269521	0.396224	0.368376	0.424845	0.380594	0.480345	0.24418	0.248138	0.244058	0.404248	0.457224	0.249364	0.457778	0.259285	0	0.264397	0.300922	0.345279	0.292033	0.185761	0.362516	0.166386	0.4125	0.351132	0	0.729193	0.454287	0.511446	0.538547	0.32511	0.503335	0.26559	0.525824	0.272488	0.299451	0.383859	0	0.342755	0.260871	0.509871	0.425394	0.558086	0.381952	0.145611	0.180602	0.274028
ATF2	0.256515	0.322545	0.195471	0.284615	0.296813	0.358018	0.356454	0.284713	0.172294	0.176552	0.174888	0.326326	0.29048	0.163932	0.218323	0.200172	0	0.244192	0.235574	0.22721	0.173834	0.127353	0.278255	0.140126	0.267973	0.337389	0	0.43977	0.404261	0.331937	0.297288	0.239958	0.253936	0.242214	0.266286	0.211446	0.230846	0.285815	0	0.273153	0.207946	0.332573	0.342844	0.354319	0.353152	0.150296	0.158006	0.301117
ATP5MC3	0.12163	0.0636804	0.0535459	0.145818	0.13444	0.109333	0.179633	0.128509	0.118803	0.0549462	0.0641051	0.0778873	0.0761228	0.117205	0.0552033	0.112085	0	0.0822351	0.109322	0.0356888	0.0822882	0.0790574	0.0934407	0.0489594	0.0729785	0.0960225	0	0.04206	0.137198	0.120086	0.0679173	0.145175	0.117146	0.0790734	0.0139408	0.0457201	0.0680698	0.0865544	0	0.0739082	0.0480537	0.119582	0.156759	0.141041	0.121289	0.0534116	0.0621166	0.0829876
LNPK	0.146136	0.177972	0.153955	0.203271	0.207389	0.216591	0.106461	0.22732	0.152051	0.117678	0.122782	0.149717	0.102012	0.140853	0.281729	0.208211	0	0.164803	0.203651	0.180199	0.153098	0.104028	0.0394991	0.153041	0.225302	0.175373	0	0.208803	0.195342	0.210468	0.116735	0.127996	0.157287	0.166683	0.119324	0.167681	0.121745	0.1579	0	0.142504	0.151451	0.197765	0.23857	0.226719	0.131551	0.0891784	0.0786227	0.0601275
HOXD3	0	0	0	0	0	0	0	0	0	0	0	0	0	0	0	0	0	0	0	0	0	0	0	0	0	0	0	0	0	0	0	0	0	0	0	0	0	0	0	0	0	0	0	0	0	0	0	0
HOXD1	0	0	0	0	0	0	0	0	0.000972727	0	0	0	0	0	0	0	0	0	0.00637487	0	0	0	0	0	0	0	0	0	0	0	0	0	0	0	0	0	0	0	0	0	0	0	0	0	0	0	0	0
MTX2	0.315403	0.309968	0.218437	0.308556	0.331801	0.327355	0.287113	0.340186	0.188884	0.175313	0.204931	0.214342	0.218157	0.206934	0.248451	0.246035	0	0.22933	0.206165	0.235053	0.220385	0.119698	0.234639	0.203874	0.246903	0.225903	0	0.578256	0.328401	0.293321	0.278504	0.215217	0.27796	0.191324	0.173849	0.18138	0.220051	0.235787	0	0.248064	0.194926	0.360867	0.260666	0.274554	0.248099	0.13977	0.12136	0.0601275
HNRNPA3	0.304565	0.296346	0.170435	0.270046	0.241766	0.307734	0.288682	0.294812	0.174761	0.169552	0.212972	0.237376	0.24503	0.184412	0.167299	0.208932	0	0.218036	0.226477	0.222576	0.165074	0.125524	0.272758	0.140681	0.265761	0.300778	0	0.453253	0.324479	0.313759	0.360883	0.227066	0.350739	0.235027	0.354454	0.203187	0.164593	0.255426	0	0.25737	0.16235	0.264165	0.271472	0.445866	0.27353	0.131503	0.0968711	0.328299
NFE2L2	0.325592	0.330382	0.236028	0.301598	0.300557	0.333175	0.252904	0.232252	0.219515	0.255565	0.250892	0.303076	0.375227	0.211483	0.328294	0.264945	0	0.275047	0.220193	0.229506	0.255509	0.207257	0.287297	0.228113	0.30616	0.318966	0	0.541254	0.292998	0.354426	0.281339	0.275573	0.329674	0.219319	0.334618	0.253971	0.224223	0.235958	0	0.281977	0.279901	0.361443	0.306557	0.324696	0.296656	0.169883	0.216753	0.333199
AGPS	0.248928	0.213875	0.188262	0.276769	0.280818	0.279639	0.176611	0.293684	0.169842	0.188063	0.211878	0.214032	0.220304	0.18458	0.189878	0.26376	0	0.221495	0.219106	0.219724	0.211489	0.141324	0.198051	0.133398	0.242656	0.234195	0	0.246467	0.309904	0.299874	0.251694	0.210321	0.243625	0.175736	0.0983295	0.15632	0.187475	0.190439	0	0.208574	0.179256	0.258885	0.312452	0.383005	0.246623	0.119161	0.119843	0.19286
TTC30B	0.00106307	0	0.00407676	0.00472809	0.00942394	0.00344215	0.00164352	0.0221252	0.00320398	0.00470749	0.00747656	0.0177033	0.00559063	0.00432851	0.00908373	0.00883418	0	0.00358632	0.00544983	0.00318375	0.0102762	0.00570331	0.00275829	0.00736836	0	0.0029282	0	0	0.00668853	0	0	0.00350153	0.00316723	0.00267969	0	0.00146113	0.00391184	0.002102	0	0.0199847	0.00247045	0	0	0.0072368	0	0	0.00458599	0
TTC30A	0.00702419	0.0230337	0.00679564	0.00810645	0.0161124	0.00988296	0.00250204	0.00225867	0.0116125	0.00172894	0.00287938	0.00299087	0	0.00310821	0	0.00305984	0	0	0.00999819	0.00920238	0.00708241	0.00708468	0.0256468	0.0113989	0.0215644	0.00856834	0	0.0142648	0.00429838	0.00435752	0.00378198	0.010284	0.0138199	0.0110581	0	0.00825128	0.00358829	0.0309068	0	0.00621402	0.0062593	0	0.00724975	0	0	0.00278508	0.00245786	0
PDE11A	0.000718732	0.00389321	0.00357142	0.00760226	0.00388322	0.0015363	0.00506591	0.000371502	0.0133614	0.0109967	0.00536604	0	0.0186864	0.00130615	0.00519532	0.00369922	0	0.0131358	0.014137	0.0103872	0.00350814	0.00585508	0	0.00493164	0	0.00358039	0	0.00318121	0.0201937	0.0137451	0.00408593	0.00577221	0.00753095	0.00362826	0.0213165	0	0.00382977	0.00699908	0	0.00434989	0.0167379	0.00563432	0.00351627	0.00583082	0.00489881	0.00678605	0.00341334	0
RBM45	0.170866	0.141735	0.0929058	0.114032	0.100629	0.16133	0.0572014	0.175926	0.0680917	0.0793755	0.0555859	0.106885	0.10015	0.0624286	0.033712	0.109837	0	0.078033	0.109274	0.0725325	0.0684242	0.0690874	0.105575	0.0581757	0.0972522	0.0709382	0	0.0850488	0.133259	0.11365	0.129175	0.0943428	0.0654731	0.0847437	0.0446047	0.0853108	0.0822148	0.139028	0	0.0958826	0.0808051	0.153806	0.0959165	0.122132	0.0879859	0.0554495	0.0557476	0.0131726
OSBPL6	0.595124	0.616795	0.449221	0.507047	0.482951	0.54667	0.392561	0.542713	0.362866	0.415914	0.376604	0.524216	0.575855	0.337264	0.543005	0.364799	0	0.404888	0.394693	0.455308	0.410756	0.259173	0.540855	0.286692	0.518232	0.537567	0	0.772136	0.565024	0.644553	0.516096	0.405158	0.528597	0.38396	0.570497	0.429913	0.370617	0.431855	0	0.486325	0.408112	0.617729	0.58618	0.660617	0.434735	0.355976	0.259421	0.217952
PRKRA	0.165156	0.175816	0.128634	0.212884	0.167938	0.134364	0.179528	0.211976	0.132072	0.117817	0.0933955	0.0900098	0.164268	0.149214	0.147069	0.186314	0	0.124249	0.183772	0.112714	0.122889	0.112922	0.0983564	0.135704	0.149591	0.183763	0	0.115603	0.244739	0.240221	0.208487	0.232167	0.124238	0.126991	0.143415	0.101601	0.173056	0.155531	0	0.122914	0.115851	0.223783	0.177789	0.185342	0.157134	0.178912	0.108121	0.12828
PJVK	0.0467785	0.0430595	0.0568507	0.0473888	0.048118	0.0605338	0.0106252	0.026009	0.0381861	0.0889694	0.0387885	0.0367959	0.0633895	0.130679	0.0599158	0.0675321	0	0.075202	0.0505372	0.0497144	0.0317602	0.0557388	0.0390272	0.0761575	0.0187282	0.0338946	0	0.037475	0.0168471	0.0419401	0.0647596	0.0574017	0.0486	0.0377583	0.0320971	0.0612362	0.0457378	0.025646	0	0.0531731	0.0407537	0.0266591	0.0256459	0.0647457	0.0328594	0.0219571	0.0338022	0
FKBP7	0.00693797	0	0.0118365	0.0218653	0.0103971	0.0036507	0.00152598	0.031793	0.00642259	0.00390148	0.00747363	0.000576075	0.00783388	0.0174428	0.00720669	0.00857544	0	0.00470533	0.0125651	0.00258418	0.0168802	0.00109395	0.00393836	0.0223302	0	0	0	0.0220951	0.0102385	0.00626123	0	0.00713139	0	0.00628704	0	0.00425039	0.00491435	0.0103611	0	0.00179643	0.00354094	0	0	0.0170432	0.0191805	0	0.00531329	0
PLEKHA3	0.137287	0.150635	0.104946	0.1432	0.11665	0.132788	0.123186	0.137077	0.0979822	0.0808185	0.104709	0.0809436	0.0926053	0.075762	0.103821	0.096144	0	0.0915744	0.128402	0.0775207	0.0697281	0.0874921	0.122864	0.10674	0.0965167	0.109373	0	0.171472	0.175687	0.0923938	0.0879006	0.143378	0.0925129	0.0831608	0.145085	0.0888761	0.0875998	0.0475914	0	0.140225	0.116435	0.0390889	0.0969752	0.108268	0.102468	0.0518988	0.0624562	0.230538
TTN	0.621974	0.596217	0.196665	0.348078	0.330496	0.386884	0.326701	0.251901	0.140817	0.605162	0.293888	0.732998	0.492505	0.339701	0.951692	0.195163	0	0.298727	0.274342	0.279453	0.267649	0.159364	0.73061	0.413813	0.490487	0.480692	0	0.79903	0.437867	0.305709	0.220676	0.370362	0.295648	0.382455	0.36515	0.247443	0.225542	0.656766	0	0.372917	0.301666	0.533053	0.319068	0.549019	0.449898	0.262925	0.547454	0.829825
CCDC141	0.00209134	0.0204184	0.0114184	0.101102	0.0407817	0.0202407	0.016344	0.0137711	0.0481506	0.00757222	0.0171836	0.0136679	0.0112327	0.0353756	0.0103218	0.0728407	0	0.0287571	0.031244	0.00393978	0.0415243	0.0238943	0	0.0394681	0.0117146	0.00148072	0	0.0585932	0.0823865	0.0365432	0	0.0483123	0.0183034	0.0201315	0	0.00595337	0.0164782	0.0019009	0	0.00470884	0.0214455	0.0490684	0.0313897	0	0.0119871	0.0413137	0.0290129	0
SESTD1	0.453388	0.463597	0.295506	0.39814	0.398215	0.475288	0.287403	0.408796	0.217756	0.236721	0.366338	0.340151	0.388601	0.216878	0.442541	0.303613	0	0.276238	0.304939	0.294293	0.300554	0.140369	0.348015	0.216687	0.356152	0.356203	0	0.46795	0.494057	0.512834	0.336104	0.300175	0.393	0.240068	0.361614	0.284794	0.258258	0.315908	0	0.375719	0.312569	0.573713	0.404823	0.392099	0.360763	0.230306	0.195313	0.45155
ZNF385B	0.78481	0.793935	0.645395	0.702981	0.616412	0.616916	0.56706	0.676206	0.50657	0.556469	0.501472	0.654767	0.709323	0.386877	0.542044	0.477714	0	0.591763	0.632735	0.647351	0.482734	0.786191	0.700808	0.479934	0.747193	0.501578	0	1.15524	0.737104	0.754086	0.646062	0.51391	0.736774	0.612915	0.967755	0.516312	0.733104	0.799041	0	0.644152	0.648296	0.989181	0.600139	0.680458	0.72029	0.676587	0.671451	0.802601
CWC22	0.193285	0.14247	0.0879021	0.179444	0.137938	0.190849	0.110706	0.119159	0.0999697	0.0699694	0.0641234	0.0934603	0.144762	0.082894	0.150947	0.110687	0	0.091183	0.10274	0.116977	0.145786	0.0779615	0.146711	0.0789172	0.0993266	0.171282	0	0.22748	0.17247	0.163999	0.0848366	0.119813	0.140788	0.104596	0.103413	0.110929	0.0970785	0.199324	0	0.128207	0.0792596	0.123982	0.168105	0.0615986	0.109832	0.0582214	0.056164	0.100077
UBE2E3	0.30464	0.323045	0.260299	0.335396	0.309731	0.339502	0.292218	0.268936	0.182739	0.194135	0.155799	0.267096	0.286799	0.239569	0.216484	0.218776	0	0.202119	0.237677	0.244903	0.220377	0.143169	0.253626	0.158562	0.232912	0.266401	0	0.339267	0.27273	0.367144	0.31833	0.245711	0.268091	0.215382	0.369681	0.189204	0.163947	0.288987	0	0.237449	0.214961	0.249403	0.298713	0.392295	0.249659	0.155121	0.189724	0.557868
ITGA4	0.0195062	0.0387362	0.00820058	0.0171345	0.0159236	0.0272425	0.00210128	0.0184223	0.00951181	0.0139228	0.00314665	0.00921212	0.0221016	0	0.00447645	0.0175528	0	0.00702235	0.0023315	0.00749877	0.010351	0.00531733	0	0.00511422	0	0.00492069	0	0	0.00385823	0.0529043	0.0123921	0.000891334	0.0259221	0.020155	0.0928233	0.00872484	0.013241	0	0	0.0132186	0.00177334	0.0112741	0.0278854	0	0	0.00848008	0.0201201	0.0829876
CERKL	0	0.000396025	0.00188161	0.00870206	0.00577025	0.0142048	0.00826547	0.00701774	0.00206309	0	0	0	0.00107884	0.00690575	0.00233227	0	0	0.00230295	0.00196432	0.0066701	0	0.000261563	0.0175519	0	0	0.00583187	0	0	0.00894089	0.0182956	0.00176307	0	0.00209982	0.00104167	0	0	0.00392528	0.000263526	0	0.00318342	0.00658521	0.00312367	0.0228715	0.0165478	0	0.00350317	0.00472126	0
PPP1R1C	0.166751	0.116472	0.111739	0.116194	0.189725	0.151077	0.034828	0.0941253	0.106383	0.191409	0.129145	0.0772912	0.126246	0.0782857	0.159882	0.0680326	0	0.089044	0.0673617	0.155423	0.1586	0.11593	0.152926	0.0868153	0.0108279	0.101136	0	0.21797	0.188143	0.132611	0.0469421	0.114085	0.11798	0.158031	0.112315	0.12784	0.0544418	0.229631	0	0.0926306	0.124239	0.187138	0.0315445	0.102022	0.213493	0.0563395	0.0988748	0.0324513
PDE1A	0.529108	0.547973	0.459692	0.491783	0.435863	0.320614	0.500891	0.300311	0.42072	0.338625	0.397011	0.46149	0.460526	0.417551	0.58426	0.423736	0	0.273778	0.481328	0.416577	0.485459	0.517747	0.388837	0.151205	0.421633	0.700715	0	0.80488	0.348146	0.567219	0.793933	0.307995	0.581741	0.318282	1.058	0.405767	0.540776	0.737272	0	0.414222	0.500106	0.5236	0.418043	0.344021	0.743289	0.330528	0.433804	0.387892
DNAJC10	0.273232	0.086096	0.143778	0.197687	0.215173	0.208921	0.110352	0.230731	0.124397	0.134889	0.173247	0.214985	0.180166	0.18631	0.136423	0.172539	0	0.147403	0.165503	0.189668	0.239878	0.0899708	0.092941	0.110831	0.178883	0.146065	0	0.373827	0.251226	0.124051	0.162159	0.17507	0.189552	0.135501	0.107946	0.151253	0.156033	0.139056	0	0.170303	0.131805	0.159169	0.230683	0.197689	0.113786	0.114679	0.121274	0.144654
FRZB	0.0281188	0.0157709	0.0349531	0.0331986	0.0174343	0.0524115	0.0169437	0.00278106	0.0176278	0.0164048	0.0193038	0.00855743	0.0104308	0.0162069	0.0299557	0.014861	0	0.0180932	0.022239	0.0190302	0.0146229	0.0116326	0.0391115	0.029059	0.0305078	0.0248241	0	0	0.0495407	0.0252451	0.0118211	0.0792903	0.0116115	0.0138093	0.018975	0.0215791	0.0110409	0	0	0.0372786	0.00978261	0.0197799	0.0304305	0.0154845	0	0.010489	0.0215543	0.217003
NCKAP1	0.397144	0.505758	0.283089	0.427985	0.382736	0.428524	0.298151	0.405954	0.2246	0.239359	0.256564	0.417785	0.427076	0.264289	0.361295	0.327474	0	0.275399	0.248287	0.275584	0.268609	0.156966	0.419817	0.202032	0.301827	0.368439	0	0.659423	0.48963	0.510185	0.465596	0.246482	0.419158	0.249577	0.288739	0.281998	0.288361	0.369197	0	0.347153	0.268923	0.511924	0.50072	0.480754	0.347249	0.172366	0.213417	0.531794
DUSP19	0.0405575	0.0391297	0.0361813	0.0581065	0.0430853	0.0691464	0.0543286	0.0807293	0.0380682	0.0381187	0.0291448	0.0260304	0.0555427	0.00426976	0.016313	0.0762551	0	0.0356673	0.0710631	0.0463769	0.0427942	0.0169374	0.0309728	0.0356774	0.0309825	0.0382668	0	0.0866783	0.0362275	0.0366418	0.0814646	0.01783	0.0131336	0.0920728	0.0759683	0.0338209	0.0537839	0.0896036	0	0.0757822	0.0312887	0.0358074	0.0605626	0.0587743	0.0721579	0.0192317	0.0314377	0
NUP35	0.107589	0.0704128	0.0342706	0.0499504	0.0605728	0.0375587	0.108198	0.0738196	0.0601713	0.0317838	0.0457171	0.0343444	0.057481	0.0815863	0.0671132	0.072216	0	0.060095	0.0592617	0.0734375	0.048188	0.0505167	0.0152472	0.0293211	0.0347757	0.0596146	0	0.00566037	0.110205	0.0897759	0.0381087	0.0557548	0.0677606	0.0663945	0.00593584	0.0578547	0.0444905	0.0399965	0	0.0587224	0.0344989	0.0499287	0.121323	0.0712677	0.101814	0.0394133	0.0427762	0
ZNF804A	0.838928	0.726468	0.850935	0.598586	0.678608	0.728019	0.950813	0.41234	0.619545	0.708825	0.755537	1.00837	0.84086	0.654402	0.760103	0.746237	0	0.644518	0.886827	0.580068	0.711461	0.445238	0.886932	0.566931	0.907487	0.837865	0	0.836327	0.588413	0.788971	0.993316	0.410606	0.794336	0.826374	1.25522	0.693324	0.712761	0.976134	0	0.90579	0.743365	0.856481	0.603043	0.934412	0.986928	0.794129	0.897405	1.09445
FSIP2	0.0194313	0.167397	0.0192914	0.0624458	0.031651	0.0344746	0.0035478	0.0115908	0.0230377	0.00868186	0.0187058	0.0132398	0.00700169	0.0317765	0.0170665	0.018691	0	0.0109131	0.012861	0.00593111	0.0173757	0.0160761	0.0145472	0.0264598	0.0446329	0.0145928	0	0.0317417	0.0423449	0.0545494	0.0796093	0.032097	0.0278305	0.0190748	0	0.0126631	0.00598928	0.00495092	0	0.0560682	0.0188248	0	0.0313648	0.00551873	0.0520143	0.00890832	0.00990422	0
ZC3H15	0.277758	0.158189	0.152642	0.198631	0.200537	0.163787	0.194405	0.18145	0.133953	0.115709	0.124972	0.101987	0.157562	0.123852	0.178775	0.152806	0	0.162217	0.156947	0.131834	0.129716	0.129835	0.137903	0.097214	0.12007	0.159593	0	0.187816	0.271378	0.175363	0.286724	0.184077	0.231726	0.125566	0.191224	0.168366	0.124543	0.134735	0	0.153734	0.127264	0.15639	0.246474	0.143667	0.219119	0.0975999	0.0757946	0.203629
ITGAV	0.13769	0.0127529	0.0694799	0.115306	0.128719	0.105295	0.107081	0.0841197	0.078304	0.0707763	0.0885285	0.103826	0.10296	0.135586	0.172791	0.061564	0	0.0795947	0.0975581	0.109087	0.0796378	0.0696249	0.0322517	0.0917805	0.103993	0.107686	0	0.152449	0.235833	0.109007	0.123876	0.152633	0.150987	0.0835296	0.0624908	0.0642094	0.116297	0.0342763	0	0.13545	0.0573388	0.129011	0.0913061	0.0776625	0.21174	0.0432114	0.0385171	0.142962
FAM171B	0.439869	0.360125	0.311714	0.38842	0.425782	0.41826	0.291207	0.404801	0.236304	0.247514	0.253584	0.284662	0.26835	0.237953	0.307035	0.332507	0	0.244655	0.278582	0.301509	0.264288	0.168719	0.302728	0.172379	0.267808	0.31981	0	0.515184	0.373778	0.488934	0.284702	0.251189	0.348202	0.229247	0.354005	0.272265	0.214006	0.294526	0	0.312606	0.248545	0.327191	0.368586	0.400342	0.381324	0.15211	0.18433	0.432647
ZSWIM2	0.00557119	0	0	0	0.00390257	0	0	0	0.00129823	0	0	0.0152672	0.000643746	0.00242601	0	0.00103819	0	0	0	0	0.00608373	0.00238508	0	0	0	0	0	0	0.00376956	0	0	0	0	0	0	0	0	0.000699838	0	0	0	0	0	0	0	0	0	0
CALCRL	0.0306432	0.020504	0.00801636	0.0222963	0.00589592	0.00559999	0.00407628	0.00554921	0.00889292	0.000290551	0.00178283	0.0130451	0.0211691	0.0174615	0.0422817	0.00145491	0	0.012511	0.0198834	0.00306927	0.0253265	0.0135023	0.0072879	0.00347587	0.00516508	0	0	0.0142648	0.0211706	0.0256517	0.0456479	0.00221825	0.0155541	0.00852219	0	0.000695937	0.00194088	0.0125113	0	0.00719583	0.00136199	0.0176538	0.0416969	0.0274105	0.0135864	0.00313123	0.00685529	0
TFPI	0	0	0.000142493	0.000884926	0.00263406	0.00786794	0	0	0.00107184	0.0013921	0	0	0	0	0	0.00431345	0	0	0	0	0	0.00252528	0	0.00414941	0	0	0	0	0.00212195	0	0	0	0.00215406	0	0	0.000437898	0.00748069	0	0	0	0	0.000863628	0	0	0	0.00165927	0	0
GULP1	0.263921	0.183492	0.163875	0.215223	0.198071	0.276608	0.194508	0.257024	0.121436	0.096579	0.118631	0.208256	0.182092	0.110137	0.179175	0.208681	0	0.121288	0.209324	0.128037	0.138332	0.152388	0.25483	0.0775439	0.172433	0.288452	0	0.298804	0.244161	0.211845	0.250273	0.130603	0.299539	0.139649	0.392086	0.158492	0.165333	0.166982	0	0.182335	0.143381	0.298432	0.358484	0.150521	0.181886	0.114171	0.151285	0.236368
DIRC1	0	0	0.000766353	0.00376274	0	0	0	0	0.000995623	0.000795422	0	0	0	0.00288843	0	0	0	0	0.00116579	0	0	0.0033361	0	0	0	0	0	0	0.00537268	0	0	0	0	0	0	0	0	0	0	0	0	0	0.00845092	0	0	0	0	0
COL3A1	0	0	0	0	0	0	0	0	0.000289843	0.00123823	0	0	0	0	0	0	0	0	0.00204423	0	0	0	0	0	0	0	0	0	0	0	0	0	0	0	0	0	0.00079776	0	0	0	0	0	0	0	0	0.00243704	0	0
COL5A2	0.391821	0.636396	0.610997	0.749182	0.783899	0.75918	0.354495	0.725567	0.601691	0.689569	0.550212	0.316252	0.352665	0.746608	0.787322	0.547954	0	0.647205	0.699168	0.620396	0.685637	0.54549	0.555482	0.764087	0.756782	0.413583	0	0.39181	0.589271	0.445682	0.268012	0.455304	0.539958	0.571867	0.245104	0.684254	0.68478	0.233203	0	0.614126	0.691944	0.32713	0.343385	0.728245	0.487834	0.539772	0.634023	0.0601275
WDR75	0.172252	0.169047	0.130071	0.170008	0.188448	0.116412	0.089844	0.105038	0.129786	0.0721955	0.119541	0.0819054	0.176925	0.155632	0.195214	0.193199	0	0.133619	0.14729	0.130983	0.194319	0.104522	0.118309	0.090367	0.0925458	0.1301	0	0.0952916	0.200895	0.123575	0.134889	0.163269	0.187002	0.127442	0.0836213	0.109381	0.105043	0.129434	0	0.167105	0.161106	0.111424	0.20051	0.164594	0.136139	0.0978406	0.0678077	0.111002
SLC40A1	0.00775552	0.00187166	0.0224806	0.0346744	0.0436832	0.0371464	0.0475941	0.0116802	0.0251699	0.0207639	0.00561612	0.0125418	0.0196007	0.0202653	0.00541303	0.0131474	0	0.0289952	0.0259454	0.0295905	0.0160628	0.0248292	0	0.0173142	0.0209531	0.0260115	0	0.0862545	0.00789969	0.0408726	0.0339147	0.0380316	0.0221313	0.0223069	0.103834	0.0180909	0.0226339	0.0152445	0	0.0296049	0.0391534	0.0176614	0.0244672	0.0557602	0.0580216	0.0276432	0.0182166	0.116821
ASNSD1	0.0474655	0.102704	0.0656254	0.101934	0.0769837	0.0715166	0.113817	0.0465455	0.0843801	0.0453297	0.0394064	0.0277041	0.0497675	0.111749	0.0472302	0.0964368	0	0.0920688	0.0871625	0.0868797	0.0716974	0.0514952	0.0438191	0.073526	0.0979942	0.0732578	0	0.163602	0.090776	0.0876799	0.0597171	0.110635	0.107579	0.093213	0.00192812	0.0593819	0.0897613	0.0450445	0	0.0412676	0.0817701	0.0921206	0.132146	0.139526	0.0358378	0.0318902	0.0699258	0
ANKAR	0.401894	0.240032	0.234134	0.33522	0.338559	0.343338	0.229443	0.218458	0.200109	0.22015	0.188425	0.311738	0.294127	0.255432	0.357678	0.266694	0	0.265012	0.21862	0.300143	0.244713	0.132423	0.231527	0.169693	0.318262	0.296431	0	0.343543	0.347673	0.339882	0.239168	0.243494	0.326252	0.219743	0.100712	0.259224	0.219995	0.22382	0	0.242235	0.251154	0.274605	0.369563	0.260092	0.194337	0.205638	0.150673	0.246142
OSGEPL1	0.00938146	0.0545488	0.0381931	0.0906587	0.066531	0.0789092	0.0366058	0.0298752	0.0444893	0.02351	0.0356978	0.0409887	0.0493477	0.0737	0.0263774	0.0560142	0	0.0328311	0.0629204	0.0326758	0.0294411	0.0408248	0.0312353	0.0370701	0.0313649	0.0546178	0	0.164163	0.0801385	0.0438812	0.0691091	0.0622419	0.028027	0.0517556	0.0612044	0.0363706	0.0406689	0.0546065	0	0.0508399	0.0433486	0.0079319	0.120394	0.0623801	0.0402814	0.0168506	0.0116725	0.0324513
ORMDL1	0.222741	0.170313	0.123766	0.239485	0.183196	0.203297	0.159033	0.173042	0.156534	0.0967334	0.0920856	0.180209	0.188533	0.238539	0.167938	0.245037	0	0.164848	0.192551	0.135096	0.123601	0.103047	0.112555	0.164622	0.153543	0.198071	0	0.212371	0.166944	0.233535	0.19353	0.197446	0.112011	0.0986468	0.0907799	0.131533	0.112401	0.204788	0	0.131556	0.171793	0.152135	0.174099	0.150128	0.137562	0.106569	0.0715612	0.0689722
PMS1	0.332167	0.246312	0.227646	0.350558	0.321815	0.280314	0.241877	0.251431	0.197255	0.221303	0.211443	0.217433	0.303903	0.22457	0.300371	0.26579	0	0.25535	0.274004	0.251983	0.231796	0.138797	0.234128	0.135613	0.282337	0.250779	0	0.357494	0.355384	0.37117	0.377959	0.27047	0.309864	0.228918	0.349444	0.237787	0.207603	0.327421	0	0.288001	0.20276	0.324768	0.315997	0.319619	0.228156	0.136065	0.178616	0.251454
C2orf88	0.093897	0.0803716	0.0929752	0.204121	0.167568	0.124125	0.262057	0.10097	0.110081	0.0983523	0.107908	0.0975411	0.0710165	0.0717483	0.0724618	0.138286	0	0.096849	0.140159	0.0504356	0.0849942	0.11299	0.069695	0.113594	0.0519921	0.0666344	0	0.0944987	0.160307	0.152533	0.149787	0.132697	0.0635838	0.126349	0.0872193	0.0543182	0.133037	0.135831	0	0.210445	0.0962766	0.171536	0.129376	0.135525	0.0517023	0.161499	0.0732394	0.435431
MSTN	0.00553256	0	0.0118281	0.0128306	0.00377042	0.00589616	0.0297774	0	0.00269706	0.00231852	0.0136285	0.00221172	0.00086212	0	0.0190164	0.0011028	0	0.0166949	0.0136034	0	0.001806	0.0020554	0.00232271	0	0	0.00288462	0	0.01441	0.00337773	0.0280286	0.0269896	0.00801545	0.00442252	0.00875132	0.0201616	0.00737587	0.0168742	0.00696676	0	0.0113357	0.00435137	0.0065334	0.00911339	0	0.0116662	0.0313241	0.00183504	0.0151712
HIBCH	0.539447	0.408082	0.263931	0.396737	0.406947	0.378129	0.279667	0.334249	0.235834	0.267718	0.263918	0.319472	0.424144	0.309125	0.420081	0.301237	0	0.295425	0.26531	0.308687	0.244949	0.170306	0.393543	0.158283	0.358721	0.296953	0	0.613741	0.468705	0.491532	0.510777	0.276521	0.476213	0.318738	0.528432	0.326263	0.308034	0.452887	0	0.402741	0.280773	0.48016	0.434658	0.720673	0.403637	0.24189	0.193043	0.385108
INPP1	0.141363	0.0411527	0.0613497	0.120841	0.100728	0.190264	0.174187	0.121878	0.100229	0.116867	0.113941	0.105918	0.0993942	0.111589	0.193378	0.0973643	0	0.169035	0.144916	0.182552	0.105626	0.0856835	0.0587895	0.101145	0.169251	0.124768	0	0.154632	0.204289	0.14856	0.17324	0.15105	0.112141	0.0958337	0.296049	0.0775956	0.135188	0.121294	0	0.0826773	0.0958919	0.108949	0.122513	0.135994	0.080679	0.0383116	0.0699213	0
MFSD6	0.343976	0.252944	0.171547	0.23913	0.226085	0.308659	0.220381	0.301573	0.199622	0.196285	0.233113	0.287535	0.287955	0.20926	0.313683	0.192001	0	0.172339	0.199224	0.224423	0.214656	0.194777	0.336113	0.144588	0.275352	0.269199	0	0.41332	0.264857	0.313108	0.419546	0.231635	0.332294	0.141025	0.290108	0.230093	0.169616	0.239006	0	0.195973	0.200404	0.321709	0.302347	0.228757	0.243212	0.176747	0.118677	0.119895
