## Supplementary material for "Single-cell dissection of schizophrenia reveals neurodevelopmental-synaptic axis and transcriptional resilience": TableS7bl_Pseudobulk_variance_In-Reelin (part 2 of 3)

### Sheet: Sheet1 (continued)
Gene	CON1	CON2	CON3	CON4	CON5	CON6	CON7	CON8	CON9	CON10	CON11	CON12	CON13	CON14	CON15	CON16	CON17	CON18	CON19	CON20	CON21	CON22	CON23	CON24	SZ1	SZ2	SZ3	SZ4	SZ5	SZ6	SZ7	SZ8	SZ9	SZ10	SZ11	SZ12	SZ13	SZ14	SZ15	SZ16	SZ17	SZ18	SZ19	SZ20	SZ21	SZ22	SZ23	SZ24
NEMP2	0.0381615	0.00698785	0.00610722	0.0124516	0.0171021	0.00623695	0.00555696	0	0.00800913	0.00442686	0.0162021	0.0189924	0.00990546	0.0155103	0.00454739	0.0057153	0	0.0107554	0.0087311	0.00612181	0.00919254	0.0072961	0.00200567	0.0131424	0.00662056	0.0220871	0	0.0269952	0.0207325	0.00447995	0.0122381	0.0151244	0.0179142	0.0122574	0.025454	0.00369152	0.00915451	0.0104939	0	0.00177656	0.00532499	0.0228531	0.000707955	0	0.00391718	0.00445945	0	0
NAB1	0.179359	0.156048	0.110479	0.143368	0.194715	0.150001	0.097641	0.149315	0.103158	0.115563	0.140277	0.210275	0.132467	0.115542	0.122908	0.157321	0	0.131413	0.127329	0.147163	0.115214	0.114812	0.0774164	0.0855383	0.122692	0.224122	0	0.410375	0.172768	0.262362	0.194066	0.151474	0.182801	0.143782	0.0826476	0.131608	0.098499	0.147493	0	0.121414	0.102213	0.190995	0.123579	0.217342	0.129804	0.143898	0.0655956	0.103219
GLS	0.5633	0.561548	0.269109	0.43923	0.409744	0.423055	0.310889	0.407231	0.225461	0.275585	0.289161	0.472678	0.459085	0.266472	0.462488	0.309068	0	0.303959	0.222213	0.373218	0.259238	0.173515	0.475871	0.194477	0.403117	0.316607	0	0.659074	0.497531	0.585689	0.615584	0.272164	0.544731	0.30307	0.68892	0.32135	0.26868	0.405628	0	0.396231	0.328745	0.567948	0.48882	0.579636	0.373159	0.267016	0.150548	0.286165
STAT1	0.121297	0.107655	0.0729418	0.131091	0.0767588	0.0954926	0.12999	0.0785323	0.0746953	0.0595855	0.0949706	0.0644531	0.0864564	0.0587034	0.0422938	0.0660835	0	0.0842069	0.122409	0.0525246	0.076015	0.157846	0.0321325	0.0558864	0.178914	0.106114	0	0.138676	0.16275	0.134235	0.0846175	0.158172	0.146697	0.0482181	0.0139408	0.0688997	0.0664293	0.109426	0	0.356065	0.069618	0.0849406	0.189493	0.0583374	0.0594751	0.0505741	0.0467681	0.0689722
STAT4	0.541501	0.324716	0.332325	0.403	0.423113	0.413865	0.232981	0.335832	0.26136	0.345559	0.360996	0.321462	0.404324	0.315565	0.289584	0.317055	0	0.342179	0.311118	0.370229	0.313339	0.216797	0.26269	0.242055	0.256957	0.331572	0	0.467668	0.552632	0.401042	0.201934	0.355767	0.369781	0.296455	0.425015	0.309025	0.284478	0.223485	0	0.413382	0.291137	0.422496	0.382644	0.356985	0.389363	0.24511	0.271801	0.34124
MYO1B	0.365507	0.376308	0.265482	0.293044	0.321464	0.436078	0.291617	0.290439	0.24024	0.321867	0.180228	0.283908	0.410199	0.197048	0.3475	0.341827	0	0.235749	0.297706	0.329411	0.212251	0.286545	0.343928	0.21972	0.304348	0.323349	0	0.291228	0.383983	0.384541	0.22325	0.247035	0.330332	0.375976	0.313958	0.273224	0.330191	0.323951	0	0.245215	0.291199	0.337627	0.216227	0.40207	0.393359	0.189144	0.19249	0.229819
NABP1	0.0317832	0.0285079	0.0354885	0.0364484	0.0317548	0.0648968	0.0763416	0.0424334	0.0258431	0.0233275	0.0222336	0.0253013	0.0437154	0.0075535	0.0288893	0.0381229	0	0.0449742	0.0477648	0.028652	0.0631729	0.0343545	0.00705055	0.0311149	0.0446762	0.0524077	0	0.0268383	0.0405556	0.0504943	0.0856505	0.0457934	0.0601783	0.0442193	0.0702404	0.0424399	0.0521087	0.0677027	0	0.0354158	0.0349254	0.0497318	0.133992	0.0362218	0.0129976	0.0589547	0.0292454	0.0324513
CAVIN2	0	0	0	0	0.000477207	0	0	0	7.70636e-05	0	0.00656001	0.00488904	0	0	0	0	0	0	0	0	0	0	0	0	0	0	0	0	0	0	0	0	0	0	0	0	0	0	0	0	0	0	0	0	0	0	0	0
TMEFF2	0.693781	0.762461	0.506766	0.557438	0.585285	0.623106	0.444978	0.412546	0.429316	0.510836	0.484158	0.732193	0.643425	0.489705	0.671654	0.604462	0	0.612591	0.473846	0.655029	0.533171	0.460097	0.544291	0.297751	0.735143	0.712675	0	0.878347	0.771662	0.678758	0.832593	0.440397	0.697442	0.35132	1.01322	0.598717	0.371141	0.49267	0	0.422972	0.521074	0.88443	0.777107	0.914152	0.53719	0.31811	0.464613	0.275412
SLC39A10	0.503685	0.455739	0.261405	0.412553	0.362393	0.458787	0.331835	0.371992	0.237031	0.281126	0.305096	0.290629	0.440606	0.251116	0.287588	0.299562	0	0.315855	0.281055	0.330455	0.276016	0.197739	0.374957	0.160156	0.308117	0.355029	0	0.513873	0.410476	0.460431	0.446269	0.257063	0.389456	0.281937	0.170611	0.236563	0.264881	0.419204	0	0.386314	0.279854	0.418846	0.463838	0.37678	0.33286	0.232756	0.217954	0.229204
DNAH7	0.151768	0.186576	0.218906	0.187132	0.218186	0.325387	0.112346	0.232705	0.122145	0.142837	0.248091	0.224136	0.240881	0.162744	0.166948	0.203576	0	0.130622	0.16067	0.221203	0.19334	0.134049	0.127453	0.0590081	0.157946	0.137874	0	0.141941	0.20106	0.358456	0.113061	0.179235	0.196823	0.123805	0.35662	0.174023	0.140666	0.203174	0	0.123023	0.170522	0.158953	0.146782	0.222589	0.0992571	0.0725918	0.135703	0.0700876
STK17B	0.0255518	0.03444	0.0222481	0.0380262	0.0181746	0.030945	0.0214565	0.0439009	0.0191171	0.0193988	0.0492693	0.00141849	0.0236922	0.0536449	0.00313912	0.0156579	0	0.0207934	0.0286985	0.0214104	0.0156919	0.0301838	0.0637129	0.0190871	0	0.0295131	0	0.0857364	0.0613301	0.0596468	0.0381836	0.065594	0.0288651	0.0347479	0.0201616	0.0174881	0.0213316	0.070249	0	0.0381669	0.0309148	0.0573777	0.0414843	0.0206581	0.0302799	0.0327439	0.00661372	0
HECW2	0.617845	0.529636	0.267235	0.458527	0.43622	0.490066	0.301984	0.443362	0.234585	0.270496	0.286513	0.449147	0.433629	0.274881	0.563732	0.317653	0	0.297471	0.313024	0.421683	0.3189	0.198385	0.522753	0.188719	0.341393	0.507287	0	0.695032	0.478919	0.492802	0.590145	0.233612	0.521332	0.247786	0.622277	0.334502	0.291278	0.522072	0	0.3116	0.295353	0.659375	0.520452	0.674095	0.394973	0.197861	0.255179	0.125432
CCDC150	0.0482851	0.0082929	0.0250611	0.0418249	0.0295177	0.0108881	0.0549562	0.0109256	0.0202091	0.0212394	0.00813759	0.0106583	0.0280413	0.0394382	0.00599973	0.0267309	0	0.0177127	0.0187668	0.0353045	0.0136623	0.00648339	0.00926704	0.0177386	0.00935386	0.0212729	0	0.0446169	0.0182372	0.0370038	0.0206928	0.0400505	0.0129259	0.0376006	0	0.0174651	0.0242406	0.0222861	0	0.00174788	0.00716075	0.0242	0.00577842	0.0273444	0	0.00599934	0.0142986	0
GTF3C3	0.104101	0.142556	0.0893982	0.159837	0.135526	0.17265	0.159972	0.0816208	0.0749599	0.0469795	0.0551732	0.0806104	0.0869679	0.132459	0.0682593	0.0797845	0	0.0958557	0.108753	0.0783439	0.07298	0.051278	0.081033	0.0583656	0.101545	0.049183	0	0.200389	0.115908	0.1318	0.115005	0.103605	0.0624303	0.0876566	0.14548	0.0611604	0.102295	0.142822	0	0.0729632	0.0647566	0.107697	0.107572	0.104255	0.0635086	0.0899746	0.0491989	0.0760564
C2orf66	0	0	0.00187526	0	0.00110548	0.00261803	0	0	0.000102761	0.0063292	0.00925402	0.000576075	0	0	0	0.00416003	0	0	0	0.000864838	0	0.000786392	0	0.00124015	0	0	0	0	0	0.00679157	0	0.00101521	0.00622364	0	0	0	0	0	0	0	0.000165614	0	0	0	0	0	0.000565481	0
PGAP1	0.291232	0.380664	0.214714	0.391784	0.377364	0.382875	0.328137	0.344015	0.230167	0.258067	0.225861	0.270068	0.282934	0.249044	0.361756	0.27222	0	0.234719	0.280773	0.264496	0.270828	0.162535	0.287001	0.194336	0.259983	0.275786	0	0.508351	0.49895	0.43889	0.269029	0.255917	0.30056	0.251103	0.516171	0.27779	0.227298	0.258123	0	0.335552	0.247429	0.350476	0.363511	0.607815	0.333806	0.19627	0.207631	0.0424541
ANKRD44	0.516126	0.582218	0.300884	0.482027	0.465827	0.522228	0.290954	0.3708	0.2564	0.324529	0.266667	0.441121	0.455186	0.278997	0.552468	0.3452	0	0.3608	0.308672	0.351983	0.310717	0.183346	0.517412	0.191522	0.375559	0.426288	0	0.625227	0.552277	0.578356	0.414867	0.320726	0.483503	0.265455	0.571144	0.34358	0.315376	0.426341	0	0.39227	0.305233	0.575278	0.500767	0.511421	0.451773	0.235171	0.2917	0.352389
SF3B1	0.280357	0.282225	0.210702	0.31968	0.259527	0.231641	0.227695	0.285047	0.176257	0.158321	0.166652	0.184339	0.248806	0.166612	0.204727	0.191476	0	0.198995	0.202367	0.197527	0.167002	0.104622	0.244796	0.144527	0.222436	0.263126	0	0.56537	0.314291	0.345372	0.235004	0.220719	0.256516	0.190543	0.225408	0.187598	0.193352	0.253483	0	0.281814	0.18233	0.234096	0.287308	0.306981	0.303689	0.108539	0.153941	0.090196
COQ10B	0.0408522	0.0379775	0.0401124	0.084953	0.0544976	0.0931547	0.0590736	0.0719432	0.0649381	0.0546107	0.0512482	0.0744595	0.0425688	0.0743433	0.0444603	0.0424102	0	0.0687821	0.0869473	0.0693653	0.0646757	0.0402795	0.0351058	0.0347402	0.0716585	0.0880685	0	0.0882929	0.065288	0.0334207	0.0277586	0.0547401	0.0733139	0.051686	0.131284	0.0387062	0.0555204	0.0587225	0	0.0293715	0.0540384	0.0276054	0.0356381	0.0885373	0.0597858	0.0376416	0.0396603	0.0151712
HSPD1	0.226458	0.257806	0.12867	0.206827	0.1931	0.194411	0.324	0.234454	0.140361	0.121107	0.154621	0.188767	0.205315	0.182529	0.202268	0.167395	0	0.173247	0.195623	0.151865	0.186367	0.115323	0.111133	0.13405	0.175396	0.203721	0	0.220029	0.257109	0.17207	0.187756	0.169247	0.16766	0.144551	0.156726	0.156279	0.142758	0.168278	0	0.17848	0.12595	0.137491	0.232724	0.293071	0.168972	0.0780782	0.099997	0.310293
HSPE1	0	0	0	0.00326721	0.000778899	0	0.00466344	0	0.0043908	0.0015424	0	0.00118077	0	0.0076567	0	0	0	0	0.00166413	0.00338014	0.00166946	0	0	0.00464297	0.00259551	0	0	0	0.00813699	0	0.00605946	0	0	0.00378644	0	0	0	0	0	0.00180224	0	0	0	0	0	0	0	0
HSPE1-MOB4	0.0113605	0.0236837	0.00634452	0.0122852	0.00804769	0.00284342	0.042211	0.0101251	0.00949355	0.00115973	0.0245509	0.0606342	0.00204329	0.00274141	0.00248854	0.0139881	0	0.0120444	0.000904377	0.00319111	0.00742701	0.00566111	0.00713151	0.00449184	0.00868258	0.0129201	0	0.0434342	0.0233905	0.0151777	0	0.00754079	0.00928655	0.0137446	0.00593584	0.00754852	0.0211923	0.0100869	0	0.00681753	0.00240648	0	0.00453406	0.0384471	0.0197921	0	0.00254319	0.150044
MOB4	0.0390633	0.056333	0.0295991	0.0663458	0.0495988	0.0981944	0.131736	0.11706	0.0586762	0.0480489	0.0541971	0.0845472	0.0499251	0.030723	0.00188033	0.0502299	0	0.0483861	0.0735034	0.0248302	0.0470383	0.0362442	0.0883825	0.0294007	0.0829917	0.0433011	0	0.0362022	0.0975484	0.0427994	0.0810334	0.0300205	0.0688516	0.0639699	0.0315055	0.0523065	0.041582	0.088402	0	0.0504223	0.0462958	0.0119873	0.0703794	0.0921163	0.0876576	0.0622265	0.0241179	0.10598
RFTN2	0.0153735	0.0479337	0.0167463	0.0329305	0.0214872	0.0075334	0.0203886	0.0519912	0.00828086	0.0128118	0.0173883	0.0663602	0.0368441	0.00558376	0.00111765	0.00237561	0	0.014105	0.0262401	0.00737586	0.00527277	0.0334214	0.00350783	0.00930696	0.0239847	0.0181748	0	0.0170624	0.0306248	0.0476773	0.0626373	0.0189	0.017956	0.0522869	0.0937187	0.00853136	0.00903827	0.0131711	0	0.0335452	0.0129191	0.0387615	0.0243835	0.00280008	0.0188084	0.0272975	0.00670698	0
BOLL	0	0	0.00669676	0	0.00209243	0	0	0.00578111	0.00137418	0.000897528	0.000410795	0	0	0	0	0	0	0.00214151	0.0014781	0	0	0.00332244	0	0	0	0.000194857	0	0	0	0	0	0.00107132	0	0.00328857	0	0.00225041	0.00299539	0	0	0	0.00121396	0	0	0	0	0	0.00118172	0
PLCL1	0.479911	0.31537	0.345092	0.329628	0.412987	0.484212	0.339682	0.430574	0.257315	0.382183	0.35973	0.332377	0.390826	0.160447	0.415729	0.324566	0	0.219153	0.34159	0.312197	0.183327	0.214297	0.533759	0.314541	0.401625	0.43987	0	0.3735	0.370937	0.425516	0.38102	0.192881	0.417083	0.357139	0.57554	0.337251	0.272904	0.260485	0	0.47196	0.233409	0.244468	0.348143	0.322393	0.268894	0.279827	0.263671	0.497275
SATB2	0.107864	0.102699	0.0505	0.121778	0.102281	0.0938897	0.0999205	0.0944097	0.0454656	0.0333238	0.0526045	0.160869	0.114258	0.0490163	0.0513244	0.0342695	0	0.0575199	0.0465542	0.0733515	0.0555525	0.0103379	0.0951974	0.0283223	0.0952187	0.11359	0	0.22588	0.132944	0.162507	0.216644	0.0966276	0.124639	0.0287428	0.0852028	0.0501116	0.0508579	0.126732	0	0.0776055	0.0816466	0.0704753	0.0672404	0.198539	0.0651908	0.021944	0.0320848	0.0324513
FTCDNL1	0.125634	0.175289	0.107014	0.0673366	0.0866658	0.0698724	0.0369865	0.13984	0.0654702	0.0329376	0.0328927	0.0114746	0.0441378	0.0607776	0.0441954	0.0587433	0	0.16274	0.0724478	0.11396	0.107283	0.0450108	0.111516	0.0308469	0.108164	0.110894	0	0.106662	0.062217	0.124104	0.0824397	0.0562275	0.06413	0.0383279	0.126822	0.0652625	0.0335138	0.0514334	0	0.0630912	0.0826059	0.11479	0.128749	0.121251	0.0779774	0.0311312	0.0534632	0.131124
C2orf69	0.102302	0.142962	0.070106	0.132476	0.107473	0.107321	0.174779	0.0262343	0.0922131	0.0637323	0.0700944	0.0512421	0.103034	0.0619087	0.0962407	0.0768315	0	0.0663316	0.107113	0.0757125	0.0698929	0.0769488	0.0500705	0.0968942	0.0474462	0.117778	0	0.0692082	0.125043	0.105679	0.135827	0.0973414	0.0958763	0.0909667	0.0725697	0.0575185	0.0887791	0.092058	0	0.0662895	0.0414009	0.0698745	0.125343	0.181151	0.143547	0.0437448	0.0458242	0.146532
TYW5	0.0997104	0.125249	0.0662601	0.0678431	0.0602865	0.0412769	0.0683984	0.058314	0.0679363	0.0236112	0.030052	0.0280951	0.0344224	0.0404977	0.102757	0.0600182	0	0.0609434	0.0669656	0.0645364	0.0711361	0.0217095	0.0387107	0.0331104	0.0393016	0.0585139	0	0.0128922	0.0736611	0.0432447	0.0719285	0.0852124	0.0515631	0.0705021	0.00654414	0.0558944	0.0471295	0.0854274	0	0.0483266	0.0794909	0.0742215	0.0411986	0.0386592	0.0414873	0.0336772	0.0359882	0.193829
MAIP1	0.11914	0.0826766	0.0599833	0.0993473	0.0865293	0.121042	0.158809	0.12576	0.0580554	0.0916774	0.0810549	0.103677	0.101704	0.0573447	0.0794448	0.0767466	0	0.0813285	0.0807355	0.0755202	0.0743359	0.0896661	0.108358	0.0490264	0.0918975	0.092271	0	0.0960019	0.158617	0.108083	0.072545	0.102264	0.104215	0.112794	0.0786036	0.0701211	0.0893552	0.0817308	0	0.123451	0.0431289	0.115984	0.113016	0.185983	0.12422	0.0365297	0.0566812	0.284686
SPATS2L	0.335481	0.338077	0.313835	0.337924	0.280731	0.271938	0.455031	0.363855	0.269306	0.219099	0.252293	0.311779	0.367299	0.338792	0.289446	0.269249	0	0.225525	0.225326	0.222414	0.281182	0.27203	0.435617	0.203562	0.322439	0.318184	0	0.490811	0.302699	0.320414	0.417622	0.251463	0.33951	0.324824	0.589078	0.231756	0.274368	0.342639	0	0.356773	0.274496	0.399249	0.382736	0.514183	0.320997	0.184462	0.232392	0.135342
KCTD18	0.0396382	0	0.0439208	0.0448369	0.0653445	0.0193112	0.0475118	0.0578162	0.0425976	0.0245823	0.0420959	0.0257743	0.0158487	0.0429852	0.0234533	0.0419156	0	0.0450146	0.0366879	0.0339644	0.0602864	0.0616549	0.0399648	0.0163236	0.00455043	0.0392856	0	0.0402174	0.0744128	0.0605636	0.0153706	0.0723913	0.0393497	0.0545115	0.00619903	0.0237164	0.0387279	0.082713	0	0.0530226	0.0364613	0.0120212	0.0466081	0.012995	0.0218057	0.0125219	0.0512475	0.0756227
SGO2	0.0443676	0.0816386	0.0211549	0.0232849	0.0147222	0.0268915	0.00900577	0.0406984	0.0197121	0.0086732	0.00562426	0.0412112	0.0479937	0.0242342	0.0195579	0.0514903	0	0.0188011	0.040258	0.00704571	0.00681242	0.0167927	0.0209099	0.0107894	0.0288423	0.0587738	0	0.0342341	0.0409005	0.0289034	0.0186534	0.0189599	0.0196053	0.0226158	0.0409776	0.0131621	0.0212785	0.00353194	0	0.0363443	0.0158393	0.0282434	0.00995904	0.0243247	0.0249652	0.00621454	0.00803754	0.130292
AOX1	0.00609912	0	0	0.00665424	0	0.00207058	0.00118428	0	0.00536466	0	0.00419387	0.00215512	0.00984804	0.0052474	0.012096	0	0	0.00382856	0.00421546	0.00054404	0	0.00212401	0	0.00591898	0	0.00313988	0	0	0.00947707	0.0145793	0	0	0.00328329	0	0	0.00039311	0.00754982	0	0	0	0	0.00438703	0.0134476	0	0	0	0	0
BZW1	0.0604468	0.0198023	0.0360386	0.0440707	0.0227894	0.0613706	0.0433304	0.0693906	0.0281409	0.0174008	0.0410736	0.0343041	0.0545674	0.0345482	0.0277082	0.0446077	0	0.0488315	0.0376707	0.031498	0.0460045	0.0263494	0.016417	0.0224754	0.0521703	0.0648269	0	0.0180679	0.0281245	0.0359602	0.0848587	0.038139	0.0350024	0.0284795	0.00192812	0.0272123	0.0270459	0.0312285	0	0.0440401	0.04497	0.010732	0.0562574	0.0983607	0.0383221	0.045648	0.00793148	0
CLK1	0.194579	0.222421	0.133605	0.275554	0.230742	0.246512	0.309926	0.186825	0.138456	0.10442	0.120364	0.155627	0.182885	0.146846	0.213996	0.19291	0	0.169738	0.171333	0.154321	0.154772	0.0906399	0.159388	0.109146	0.116815	0.154291	0	0.446713	0.301277	0.271281	0.219698	0.174059	0.200186	0.129222	0.256065	0.153477	0.152495	0.217443	0	0.205441	0.142463	0.143843	0.274658	0.357306	0.14127	0.0829268	0.0953289	0.175559
PPIL3	0.0687761	0.107309	0.0752574	0.133324	0.0932226	0.113453	0.0471535	0.0238881	0.0926374	0.0505442	0.08162	0.068362	0.143754	0.123998	0.12979	0.103094	0	0.102242	0.103251	0.0830985	0.125263	0.0589804	0.0413431	0.0409565	0.0652592	0.119225	0	0.111739	0.0993526	0.0648117	0.0581678	0.112211	0.104399	0.0582974	0.0491798	0.0613135	0.0421276	0.0614517	0	0.072531	0.106116	0.143229	0.110254	0.015567	0.0628616	0.0762317	0.0514016	0.0751888
NIF3L1	0.0383574	0.0339965	0.0197442	0.0622809	0.0378595	0.0416816	0.0233733	0.0365194	0.0315536	0.0114133	0.0265211	0.0207195	0.00314295	0.023041	0.019382	0.0406633	0	0.0389835	0.038082	0.0261124	0.0309251	0.0170064	0.0226393	0.0284081	0.00567752	0.0154798	0	0.0577813	0.0314903	0.01669	0.0379558	0.0361949	0.0247618	0.0228973	0	0.0158526	0.0319534	0.023288	0	0.011879	0.01296	0.0191124	0.0766839	0.0599051	0.0391824	0.00972849	0.0164908	0.0519765
ORC2	0.332635	0.300175	0.194138	0.292483	0.290694	0.217623	0.199495	0.195987	0.178974	0.173144	0.218572	0.244273	0.336112	0.21289	0.345619	0.245684	0	0.2394	0.236078	0.277792	0.218992	0.14806	0.300479	0.177	0.163135	0.275562	0	0.241671	0.331595	0.358148	0.299869	0.25499	0.225128	0.242347	0.203842	0.205061	0.177969	0.209019	0	0.27706	0.205148	0.341037	0.41566	0.183673	0.268783	0.146575	0.160775	0.426429
FAM126B	0.397481	0.375277	0.260366	0.318696	0.365087	0.358297	0.251153	0.307125	0.183372	0.180779	0.214814	0.252692	0.30468	0.190279	0.288966	0.239864	0	0.276394	0.253301	0.250954	0.230962	0.108932	0.235469	0.121477	0.231582	0.312007	0	0.48952	0.389288	0.3769	0.343483	0.252952	0.366818	0.2503	0.233871	0.218509	0.222285	0.301113	0	0.286556	0.226154	0.437141	0.356707	0.376202	0.340472	0.193668	0.177682	0.167171
NDUFB3	0.0540536	0.0769689	0.0389797	0.0879775	0.0578915	0.065309	0.0772224	0.102845	0.0497679	0.0192664	0.0235334	0.0262399	0.0415727	0.0632231	0.0940022	0.0763316	0	0.0205754	0.0723904	0.0707923	0.0421021	0.0303262	0.0740392	0.0389518	0.0494957	0.0201067	0	0.0745164	0.0909787	0.0885024	0.0784586	0.104801	0.0809783	0.0329833	0.0139408	0.0367436	0.0445854	0.0674552	0	0.0520406	0.0539172	0.0222969	0.135927	0.0653766	0.0623917	0.0518923	0.0243282	0.0131726
CFLAR	0.158033	0.169202	0.138409	0.159887	0.146875	0.139882	0.174129	0.165392	0.100185	0.136904	0.0666099	0.138678	0.156934	0.138793	0.166952	0.120704	0	0.127825	0.128429	0.155815	0.143851	0.0688663	0.208681	0.126166	0.0954447	0.136295	0	0.213961	0.139601	0.16127	0.18616	0.160157	0.178627	0.132055	0.226216	0.136881	0.141833	0.116125	0	0.124208	0.0951338	0.20761	0.180706	0.163258	0.24336	0.0624213	0.075954	0.255991
CASP10	0	0	0.00563871	0.00450929	0.003119	0.00512979	0.00892545	0.00364628	0.00462661	0.00277317	0.004346	0.0031942	0	0	0.00620605	0.012326	0	0.00410675	0.00165753	0.00439565	0.000766001	0	0	0	0.0179989	0.0179722	0	0.0269952	0.00387047	0.0100067	0	0.0133027	0.00395548	0.00312995	0	0.00066692	0.0123358	0	0	0	0.00117116	0.00840551	0.0123535	0	0.00258732	0.0188223	0	0
CASP8	0.00198802	0.00582771	0.00591276	0.0192582	0.00802897	0.0101795	0.00154016	0.00347205	0.00979357	0.00364337	0.00398034	0.000505791	0.00706303	0.00669978	0.0161152	0.0223316	0	0.00247633	0.0120832	0.000699327	0.00261433	0.00403673	0.011875	0.00407246	0.0111414	0	0	0.00467319	0.0200274	0.0222564	0.00765124	0.0100684	0.0131629	0.00407299	0.0213165	0.00212871	0.00187201	0.0204033	0	0.00361356	0	0	0.0193326	0.00929329	0.00772534	0.00443681	0.00825433	0.0519765
TRAK2	0.319865	0.294588	0.187654	0.283859	0.295378	0.36459	0.219642	0.204164	0.186074	0.241994	0.197105	0.166705	0.276388	0.204827	0.261283	0.226861	0	0.257002	0.214726	0.232697	0.201257	0.12674	0.248357	0.172109	0.278343	0.305095	0	0.368689	0.312705	0.319922	0.23985	0.200376	0.282695	0.18296	0.304958	0.224825	0.200465	0.290485	0	0.217453	0.218638	0.331128	0.188326	0.403341	0.253952	0.163303	0.149012	0.312671
STRADB	0.0890487	0.141189	0.0706645	0.17563	0.153435	0.108362	0.0812037	0.0579711	0.0893942	0.056888	0.0540418	0.0474905	0.0855226	0.103966	0.115571	0.133813	0	0.110741	0.104288	0.0780191	0.107448	0.0797765	0.0628724	0.0841679	0.0531688	0.0682134	0	0.0902082	0.183754	0.131772	0.0715253	0.0973266	0.101298	0.106639	0.0474647	0.060705	0.0535194	0.0459019	0	0.111863	0.106455	0.0501701	0.166584	0.0405209	0.0552131	0.0503046	0.0745915	0
C2CD6	0.0397276	0.0331958	0.0523082	0.0719514	0.0649501	0.0124321	0.100692	0.072521	0.0508369	0.0589529	0.0966342	0.0602345	0.0422837	0.0560133	0.135899	0.0304901	0	0.0568416	0.0606481	0.103184	0.0621155	0.0324923	0.0876034	0.0110157	0.050963	0.0362234	0	0.00634262	0.0475182	0.102634	0.126345	0.0663565	0.0407683	0.102347	0.0156192	0.0482269	0.0348527	0.0199998	0	0.0477244	0.0325083	0.0617139	0.0552379	0.00646668	0.0254875	0.0149358	0.0444443	0.160647
TMEM237	0.0556588	0.120896	0.0384054	0.0936967	0.10694	0.0995845	0.065341	0.0926431	0.0813446	0.0474021	0.0499614	0.0320197	0.0465084	0.0725442	0.0435085	0.0769217	0	0.0664668	0.0965844	0.0580745	0.0837038	0.0523835	0.0231453	0.0639128	0.0941802	0.0808848	0	0.0510685	0.110722	0.112589	0.0436069	0.0890191	0.0560744	0.0601625	0.151121	0.0377409	0.0582732	0.126803	0	0.0717499	0.0644666	0.068401	0.104483	0.0824897	0.0473968	0.0254232	0.0470311	0.0465451
MPP4	0.0182226	0.0113949	0.0164855	0.0316635	0.014504	0.0233245	0.0262125	0.000371502	0.0140408	0.00977286	0.0237932	0.00159164	0.00521862	0	0.0510309	0.025545	0	0.0107708	0.00673341	0.019084	0.0276057	0.00258419	0	0.00373517	0	0.000679558	0	0	0.011839	0.00491336	0.0209545	0.0204739	0.00422769	0.00788867	0	0.0167442	0.0125321	0.0169365	0	0.00317404	0.0133928	0.00551667	0.0158285	0.00297535	0	0.0103662	0.00740077	0.0151712
ALS2	0.392839	0.307821	0.221984	0.32987	0.253183	0.285255	0.243751	0.242463	0.170744	0.164696	0.22317	0.27518	0.304344	0.184414	0.304181	0.247111	0	0.231268	0.217731	0.224903	0.219974	0.129197	0.211832	0.147974	0.298935	0.264424	0	0.463186	0.339692	0.364011	0.280279	0.235176	0.274412	0.195414	0.298512	0.204507	0.209152	0.234217	0	0.291352	0.223299	0.329192	0.257245	0.308796	0.288885	0.12309	0.12122	0.22227
CDK15	0	0	0.00402858	0.00800837	0.0152771	0.00324067	0.0114373	0	0.00663969	0.00226389	0.00327752	0.0404591	0	0.00161389	0.00565048	0.0158096	0	0.00611832	0.0102937	0.00578299	0.0032137	0.00213679	0.0069006	0.009053	0	0	0	0	0.0154795	0	0	0.0118841	0.00103914	0.00806351	0	0.00361129	0.00905671	0.00275441	0	0.00333973	0.0125916	0.0129192	0	0.000435576	0.00341581	0.000328631	0.00568704	0.0131726
FZD7	0	0	0.00349902	0.0070071	0	0.0194651	0	0	0	0	0	0	0	0	0	0	0	0.00948263	0.00206792	0	0	0	0	0.00198787	0	0	0	0.0136837	0	0.00391634	0	0.001897	0	0	0	0	0	0	0	0	0	0	0	0	0.00507591	0.00848008	0	0
KIAA2012	0.00428638	0.0153504	0.0192122	0.0352895	0.0542218	0.0309976	0.0155654	0.0201237	0.021318	0.0259966	0.00819228	0.039672	0.00171136	0.0327265	0.00532515	0.0286692	0	0.0290796	0.0132245	0.00987342	0.0238291	0.0160332	0	0.0138871	0.0142008	0.00354874	0	0.0248012	0.0479743	0.0837911	0.00956413	0.0199509	0.0249996	0.0133198	0	0.0108818	0.0119341	0.0332372	0	0.019815	0.0159891	0.0387632	0.0341931	0	0	0.0159464	0.0199759	0.0829876
SUMO1	0.0918289	0.159435	0.0992545	0.194035	0.191308	0.16142	0.204322	0.201414	0.111645	0.0542267	0.0870015	0.0597912	0.141447	0.164821	0.128512	0.180526	0	0.135365	0.171113	0.126811	0.0849721	0.0959823	0.217294	0.101897	0.123587	0.130431	0	0.0747037	0.209221	0.125514	0.216419	0.133918	0.155916	0.104665	0.0722508	0.0819325	0.114822	0.0827914	0	0.156491	0.0978954	0.153477	0.22756	0.127812	0.114175	0.125528	0.0672459	0.139733
NOP58	0.326766	0.254613	0.158209	0.244948	0.244869	0.238397	0.240758	0.249502	0.153723	0.150561	0.157284	0.234087	0.183615	0.201518	0.356259	0.220493	0	0.170449	0.170159	0.203911	0.217765	0.0924079	0.199771	0.098874	0.221007	0.267716	0	0.33614	0.282877	0.277251	0.269985	0.210072	0.262205	0.150109	0.240076	0.182711	0.186843	0.166897	0	0.21202	0.154004	0.249526	0.302773	0.322311	0.203006	0.154323	0.117303	0.236446
BMPR2	0.516724	0.4928	0.267996	0.445855	0.431315	0.45231	0.294179	0.465638	0.239797	0.254433	0.297021	0.450451	0.504954	0.243659	0.552335	0.326967	0	0.287038	0.265108	0.353666	0.343651	0.131021	0.467583	0.213368	0.30698	0.477162	0	0.739049	0.46838	0.5595	0.566006	0.286728	0.529064	0.241078	0.72739	0.272276	0.25437	0.488378	0	0.413576	0.311314	0.604933	0.47422	0.488454	0.33858	0.170048	0.198036	0.473875
FAM117B	0.463791	0.362174	0.241035	0.312482	0.321758	0.317395	0.303933	0.326847	0.203678	0.221254	0.254024	0.276916	0.33926	0.259991	0.37344	0.249322	0	0.226096	0.194348	0.225614	0.214224	0.142876	0.315199	0.160448	0.246585	0.308059	0	0.561505	0.286623	0.327786	0.34786	0.22822	0.316188	0.211389	0.443615	0.233829	0.245894	0.342581	0	0.338507	0.259709	0.364055	0.307944	0.442145	0.219064	0.209176	0.204814	0.185463
ICA1L	0.481994	0.444787	0.285902	0.382127	0.372427	0.409646	0.263456	0.415184	0.229597	0.258133	0.276653	0.399021	0.43063	0.238981	0.392866	0.359806	0	0.318681	0.28537	0.315358	0.233911	0.202537	0.415037	0.168805	0.278026	0.362051	0	0.71303	0.411218	0.484458	0.441436	0.28431	0.408305	0.232975	0.416693	0.297972	0.267881	0.346276	0	0.3191	0.296849	0.493242	0.412206	0.514024	0.28521	0.248106	0.17385	0.157409
WDR12	0.132458	0.0709702	0.110588	0.228415	0.186797	0.125789	0.138031	0.154152	0.117052	0.0468703	0.0841667	0.0521606	0.116606	0.164291	0.0752118	0.170698	0	0.167533	0.135176	0.123799	0.129564	0.0847442	0.0862066	0.0776592	0.056868	0.111654	0	0.126263	0.211436	0.155636	0.0867449	0.165884	0.131118	0.106261	0.261375	0.106739	0.109864	0.0764502	0	0.138726	0.0867699	0.0588493	0.142125	0.128128	0.138259	0.0855415	0.13933	0
CARF	0.103371	0.10212	0.0973189	0.107568	0.125682	0.124354	0.0405171	0.0705559	0.090877	0.061553	0.0901748	0.140132	0.114114	0.121591	0.134258	0.117778	0	0.144163	0.0994682	0.162052	0.089319	0.0814666	0.0986525	0.0856029	0.157749	0.106826	0	0.0625264	0.167489	0.147703	0.0538612	0.141764	0.0952257	0.0946572	0.136187	0.0909539	0.077298	0.0602712	0	0.10156	0.0933228	0.132318	0.177283	0.0703309	0.0738178	0.0667744	0.105441	0.0131726
NBEAL1	0.299493	0.339587	0.212395	0.322367	0.334859	0.360411	0.264731	0.240195	0.207064	0.189894	0.217496	0.330698	0.275249	0.217775	0.341162	0.24181	0	0.272967	0.242177	0.245049	0.220794	0.140654	0.238051	0.14406	0.27837	0.287803	0	0.307532	0.409314	0.421334	0.366041	0.265216	0.362811	0.290445	0.119143	0.221225	0.267623	0.344067	0	0.279149	0.243698	0.406324	0.354073	0.441897	0.266203	0.168149	0.162427	0.216224
CYP20A1	0.12081	0.121025	0.0995558	0.13927	0.100258	0.0501294	0.0607163	0.149983	0.0894875	0.0687265	0.0563047	0.122567	0.0833299	0.132507	0.186802	0.106406	0	0.118511	0.0794279	0.103262	0.116272	0.0730607	0.104414	0.0546051	0.0559848	0.0887447	0	0.181191	0.0688369	0.0926469	0.0771956	0.0854123	0.118327	0.0632457	0.0914318	0.0922224	0.0322351	0.0764951	0	0.0998053	0.123003	0.129079	0.132265	0.0530541	0.0697851	0.0897199	0.0689202	0.10598
ABI2	0.438069	0.443636	0.248504	0.417776	0.399739	0.444269	0.304169	0.393672	0.226129	0.240061	0.223016	0.43584	0.402176	0.27277	0.359673	0.306655	0	0.270655	0.270666	0.335037	0.261713	0.142031	0.424475	0.207412	0.382104	0.339106	0	0.669173	0.478718	0.517027	0.452796	0.298409	0.390377	0.25533	0.279608	0.3174	0.233724	0.364227	0	0.342156	0.261177	0.521007	0.436746	0.486382	0.315975	0.214026	0.194773	0.0696866
RAPH1	0.25102	0.269202	0.204955	0.374247	0.291708	0.276008	0.20668	0.254887	0.203737	0.151457	0.172373	0.275166	0.191745	0.217454	0.233893	0.225585	0	0.201513	0.206962	0.232164	0.188121	0.134794	0.182157	0.168631	0.218464	0.210442	0	0.342746	0.39024	0.319306	0.277066	0.222494	0.254109	0.188142	0.23942	0.180768	0.143526	0.221921	0	0.226949	0.217998	0.274489	0.335758	0.193995	0.218633	0.216866	0.193435	0.177438
CD28	0	0	0.00456924	0.00460358	0.00360386	0.000554565	0	0	0	0	0	0	0	0	0	0.00190868	0	0	0	0	0	0	0	0	0	0	0	0	0	0	0	0	0	0	0	0	0	0	0	0	0	0	0	0	0	0	0	0
CTLA4	0	0	0	0	0	0	0	0	0	0	0	0	0	0	0	0	0	0	0	0	0	0	0	0	0	0	0	0	0	0	0	0	0	0	0	0	0	0	0	0	0	0	0	0	0	0	0	0
ICOS	0	0	0	0	0.00128329	0	0	0	0	0	0	0	0	0	0	0	0	0	0	0	0	0	0	0	0	0	0	0	0	0	0	0	0	0	0	0	0	0	0	0	0	0	0	0	0	0	0	0
PARD3B	0.401678	0.371065	0.371652	0.251172	0.304376	0.291335	0.203457	0.303737	0.237013	0.25266	0.248746	0.291738	0.311754	0.21669	0.330811	0.180227	0	0.373191	0.335931	0.396658	0.26842	0.561989	0.230312	0.255553	0.45804	0.36383	0	0.539686	0.262948	0.400524	0.342426	0.160817	0.315352	0.151789	0.28079	0.306132	0.285475	0.566833	0	0.237462	0.347792	0.327146	0.359288	0.266619	0.264033	0.258371	0.245328	0.169319
NRP2	0.057486	0.0992294	0.0962173	0.0497325	0.082998	0.048064	0.101328	0.0517793	0.0761951	0.0508881	0.0933449	0.0350889	0.0582606	0.0697459	0.100136	0.0686284	0	0.0608754	0.126358	0.0725302	0.0395552	0.134056	0.0537616	0.110339	0.0255851	0.082871	0	0.144042	0.0749147	0.0732496	0.112862	0.0430144	0.0586252	0.0204964	0.0464924	0.0547025	0.092607	0.158061	0	0.0418201	0.113676	0.0434808	0.134145	0.0623397	0.0372162	0.11644	0.0622044	0
INO80D	0.448611	0.413499	0.238496	0.321536	0.291723	0.33559	0.265102	0.469784	0.225905	0.20739	0.201321	0.290502	0.444447	0.196053	0.318496	0.250813	0	0.294885	0.266635	0.310688	0.213372	0.154761	0.526044	0.13461	0.318016	0.431594	0	0.532221	0.335669	0.44448	0.510275	0.244187	0.524854	0.191291	0.406888	0.215567	0.220619	0.323224	0	0.312138	0.204375	0.45804	0.394602	0.657668	0.358484	0.17752	0.168273	0.314752
NDUFS1	0.315298	0.322874	0.232411	0.337657	0.349668	0.258808	0.230457	0.330696	0.212858	0.182736	0.217242	0.298243	0.268072	0.232979	0.331755	0.297641	0	0.236316	0.25163	0.271778	0.247811	0.168427	0.317055	0.130297	0.259818	0.328917	0	0.501408	0.438409	0.342549	0.395889	0.27008	0.306011	0.224549	0.352179	0.233501	0.22419	0.300616	0	0.289374	0.233071	0.418848	0.438684	0.309853	0.308391	0.158961	0.154341	0.401996
EEF1B2	0.11955	0.00743583	0.0334457	0.0788722	0.0817651	0.0612862	0.0794205	0.118355	0.0627298	0.0207808	0.0462066	0.0102342	0.0254706	0.062102	0.0494618	0.0853986	0	0.0399377	0.0586453	0.0483053	0.0503946	0.0512907	0.0175727	0.0445575	0.0159938	0.0460365	0	0.110318	0.0557826	0.0847617	0.0602618	0.0547953	0.0535143	0.0604495	0.251968	0.0364723	0.0356239	0.0558077	0	0.0864315	0.0822215	0.0124384	0.0385588	0.0351389	0.0345576	0.0375827	0.0261594	0.0680503
GPR1	0.00682042	0.000387937	0.0237377	0.0213207	0.019998	0.0203275	0.0259124	0	0.00873203	0.0150223	0.00717254	0.0109716	0.00562909	0.0190891	0.0147481	0.00111336	0	0.00227875	0.00712099	0.00318604	0.014442	0.00771029	0	0.00264424	0	0.013492	0	0.0022065	0.0108451	0.00472889	0.00453313	0.000891334	0.00428388	0.00766101	0	0.0107421	0.00890935	0.00200598	0	0.00512986	0.00291428	0	0.000605839	0	0.00910201	0	0.00079459	0
ZDBF2	0.430871	0.401726	0.228075	0.295336	0.276567	0.344701	0.292981	0.386937	0.186758	0.176537	0.23836	0.312373	0.304698	0.233477	0.40491	0.236015	0	0.188978	0.241718	0.242927	0.185104	0.117001	0.26973	0.172931	0.294758	0.329931	0	0.301195	0.362073	0.398613	0.461977	0.250586	0.304366	0.205654	0.338316	0.222312	0.199611	0.228709	0	0.292093	0.234949	0.279003	0.336009	0.344515	0.361645	0.120508	0.126171	0.430207
ADAM23	0.602431	0.565746	0.356344	0.47699	0.460157	0.527097	0.32767	0.450272	0.248007	0.253555	0.271664	0.484364	0.490003	0.232332	0.521969	0.352952	0	0.310411	0.347562	0.341024	0.314007	0.195469	0.45564	0.172305	0.382025	0.396342	0	0.73683	0.526134	0.512186	0.459806	0.410907	0.470339	0.345517	0.577126	0.313404	0.303884	0.469016	0	0.43026	0.321537	0.573137	0.5245	0.578738	0.417186	0.196446	0.21232	0.26383
FAM237A	0	0	6.86638e-05	0.000402892	0.00100846	0.0022971	0	0	0.000742656	0	0	0	0	0.00161389	0	0	0	0	0	0	0.00271969	0	0	0	0	0.000360907	0	0	0	0	0	0	0	0	0	0	0.00334078	0	0	0.00378835	0	0	0	0	0	0	0	0
DYTN	0.00237916	0	0.00104606	0.00529141	0.0021791	0	0.00154016	0	0.00384974	0.00149913	0.0055668	0	0	0.00264371	0.011398	0.00723796	0	0.00173338	0.00210275	0.00543534	0	0.000613025	0	0	0	0.00760379	0	0	0	0.00275351	0.00737485	0.0121241	0	0.0016484	0	0	0.00363231	0.000744912	0	0.000920881	0.00826092	0.022677	0.00185398	0	0.00780434	0	0	0
MDH1B	0.0197978	0.01009	0.0158811	0.014353	0.0359477	0.0217094	0.0188788	0.0254226	0.0285177	0.00334176	0.0120874	0.0131604	0.0167897	0.0491467	0.00641977	0.0466894	0	0.0305983	0.0161934	0.0239748	0.0160487	0.0356799	0.00405907	0.0280841	0.0113162	0.0296221	0	0	0.0399789	0.0279706	0.0102247	0.0459719	0.0232574	0.0164087	0.0262336	0.0238696	0.00777795	0.0197289	0	0.0174952	0.038441	0.0256691	0.0584446	0.0349941	0.0176414	0.00843024	0.0196977	0
FASTKD2	0.116287	0.0664779	0.0607588	0.140186	0.125222	0.145912	0.0847496	0.116521	0.103717	0.0807992	0.0575503	0.078117	0.080655	0.129836	0.106265	0.174479	0	0.126044	0.10026	0.0996362	0.120294	0.0760521	0.0327275	0.0783309	0.0770784	0.0648157	0	0.118	0.155007	0.101259	0.0659337	0.123282	0.0767623	0.086933	0.200665	0.0518329	0.0494132	0.050422	0	0.0550819	0.0883829	0.0996623	0.13968	0.0419204	0.0502397	0.0387832	0.0681268	0.166757
CPO	0.0556513	0.0280637	0.0424058	0.0293289	0.0444922	0.0554527	0.0334674	0.0424819	0.0204232	0.031276	0.0276357	0.0770178	0.0105486	0.0375952	0.0102489	0.0300111	0	0.0315035	0.0366745	0.0311505	0.0470557	0.0391533	0.0341524	0.0420361	0.0261208	0.0172827	0	0.0884352	0.0255808	0.0383349	0.0127405	0.0475879	0.037526	0.0250014	0.0581516	0.0492106	0.0256117	0.0228084	0	0.0810864	0.0245085	0.0837471	0.0401374	0.0354161	0.0399612	0.0112749	0.00729929	0.0131726
KLF7	0.120253	0.177069	0.144828	0.198401	0.186918	0.144085	0.121204	0.23592	0.150108	0.132504	0.156338	0.160548	0.159521	0.0776709	0.163981	0.178972	0	0.131947	0.151814	0.205389	0.125218	0.136221	0.095092	0.100272	0.161739	0.171197	0	0.138547	0.143004	0.180746	0.253938	0.129842	0.187052	0.122248	0.138317	0.159568	0.134346	0.157538	0	0.13349	0.130182	0.180882	0.192586	0.186298	0.185301	0.143836	0.108665	0.160695
CREB1	0.284964	0.320048	0.160597	0.253706	0.248912	0.196518	0.212802	0.188404	0.162903	0.156443	0.160336	0.22049	0.228024	0.14432	0.27492	0.220744	0	0.165342	0.197332	0.174648	0.174902	0.117709	0.215491	0.125667	0.210165	0.227126	0	0.29319	0.220378	0.281603	0.19899	0.177151	0.272468	0.240321	0.164789	0.182753	0.157949	0.229032	0	0.230182	0.155507	0.319598	0.276609	0.340933	0.217585	0.121036	0.155797	0.209565
METTL21A	0.0305058	0.0735736	0.044996	0.10853	0.0575278	0.0244648	0.21914	0.0323882	0.0526984	0.0810892	0.0726963	0.0195465	0.0715498	0.0513724	0.0761795	0.0739669	0	0.061174	0.0408895	0.0553384	0.0679003	0.0443416	0.057442	0.0381434	0.0357068	0.0896405	0	0.203588	0.0794145	0.0597609	0.10518	0.0301182	0.0683642	0.0770817	0.102648	0.0424693	0.0829159	0.0634902	0	0.0923917	0.0278134	0.0610232	0.0808364	0.164279	0.084121	0.0695178	0.0586448	0.269681
CCNYL1	0.0694346	0.106513	0.0417532	0.071334	0.087784	0.0963524	0.0553739	0.092149	0.0621431	0.0342651	0.0654497	0.0875946	0.0703051	0.097121	0.0765791	0.0868332	0	0.0973437	0.0509849	0.0548774	0.059369	0.0334826	0.108863	0.0596891	0.0484966	0.0210331	0	0.0786451	0.0833223	0.091692	0.0777364	0.072406	0.0980863	0.0649258	0.172817	0.0637588	0.0575556	0.0621255	0	0.125007	0.056766	0.11844	0.143685	0.0147084	0.0457565	0.0497043	0.0626972	0
FZD5	0.00163351	0	0.00442912	0	0.000913324	0.00234733	0.00376529	0	0.0037121	0	0.00157002	0	0.000890669	0.00164285	0.00627396	0.00269186	0	0.00230721	0.00605572	0.00681581	0	0.00650405	0	0	0	0	0	0.0304319	0	0.00853115	0	0.0011728	0.00164406	0.00122291	0	0.00892697	0.00244259	0.0020393	0	0.00180224	0.00122539	0	0.00468019	0	0	0	0.000382806	0
PLEKHM3	0.332961	0.347281	0.242883	0.31275	0.333059	0.284911	0.241511	0.259589	0.18987	0.204496	0.202534	0.223626	0.305142	0.217244	0.349511	0.255071	0	0.257058	0.246646	0.295944	0.207593	0.107145	0.364509	0.170368	0.305438	0.291629	0	0.3368	0.323871	0.376383	0.399246	0.224913	0.367751	0.204752	0.428066	0.252733	0.223855	0.298511	0	0.249538	0.21437	0.354034	0.322744	0.334016	0.237658	0.135804	0.15024	0.115803
CRYGD	0.00699449	0.00136613	0	0.000784627	0	0	0.00515347	0.0176863	0.00109019	0.000238808	0.000518607	0	0.00311661	0.00238175	0	0	0	0.00122596	0.00191381	0.00625382	0.00465994	0	0.0175519	0.0040142	0	0	0	0	0.00769201	0	0	0.00330463	0.00036377	0.00291537	0	0	0	0	0	0	0	0	0	0	0	0	0	0
CRYGB	0	0	0	0	0	0	0	0	0	0	0	0	0	0	0	0	0	0	0	0	0.000920837	0.00212401	0	0	0	0	0	0	0	0	0	0	0	0	0	0	0.00226663	0	0	0	0	0	0	0	0	0	0.000828022	0
CRYGA	0.0114838	0	0.00292484	0.00349236	0.00338056	0.000359796	0	0	0.00177631	0	0.00755695	0	0.00579637	0	0.00170729	0	0	0.00343284	0.000395686	0.00658841	0.0012281	0.000918948	0.0395039	0	0	0	0	0	0.00233615	0	0.0208212	0.000850722	0	0	0	0.000780216	0	0	0	0.0198784	0.0013683	0	0	0	0	0.00797434	0	0
C2orf80	0.0977642	0.0757416	0.0867343	0.123386	0.110541	0.180639	0.147553	0.151973	0.100647	0.0894981	0.077728	0.0894681	0.0958225	0.0731231	0.192286	0.10217	0	0.100788	0.132351	0.0983492	0.0766186	0.0795027	0.0488105	0.0805893	0.11304	0.0885306	0	0.198596	0.203743	0.178487	0.222346	0.128671	0.110365	0.112278	0.135759	0.0812156	0.144817	0.111696	0	0.168509	0.086259	0.149971	0.119715	0.163845	0.173569	0.105891	0.0642314	0.105159
IDH1	0.0600773	0.0734858	0.061487	0.132577	0.0826874	0.0609596	0.0897886	0.096662	0.0786718	0.0425918	0.055149	0.053439	0.0876548	0.0663668	0.0757873	0.101695	0	0.102088	0.0704271	0.0422038	0.0687211	0.0793671	0.0735065	0.0346708	0.07397	0.0461294	0	0.0138966	0.179743	0.134665	0.134472	0.0956064	0.104363	0.0812121	0.0213165	0.0818143	0.085437	0.113979	0	0.0617681	0.077536	0.0955483	0.0798159	0.113764	0.122233	0.038252	0.0335986	0.127755
PIKFYVE	0.231043	0.286096	0.155282	0.272862	0.272483	0.269496	0.185473	0.243363	0.15229	0.163313	0.159258	0.19386	0.210614	0.140251	0.185053	0.164951	0	0.195297	0.171345	0.209936	0.173642	0.0974302	0.169605	0.115643	0.198911	0.203522	0	0.368707	0.317221	0.301109	0.256663	0.194488	0.221215	0.149046	0.13485	0.15302	0.175081	0.217092	0	0.177529	0.146455	0.22596	0.239814	0.296798	0.213046	0.0978209	0.116201	0.172462
PTH2R	0.0604741	0.0080578	0.0350398	0.0358025	0.0395795	0.0825689	0.0219337	0.0321006	0.0411088	0.0224504	0.00868011	0.0302888	0.0329677	0.0220596	0.0107255	0.0477761	0	0.021764	0.0244251	0.0306452	0.0235881	0.0195071	0.0803032	0.0243632	0.0329077	0.0889379	0	0.128243	0.036327	0.103183	0.0907619	0.0307797	0.0713183	0.0240532	0.14676	0.0226525	0.0399148	0.0888869	0	0.0536697	0.0276112	0.0546038	0.0498458	0.0705924	0.105329	0.0592437	0.0547407	0
MAP2	0.301342	0.512916	0.208743	0.376472	0.287424	0.311052	0.206346	0.512906	0.165771	0.206723	0.18002	0.423658	0.386382	0.197009	0.39805	0.250044	0	0.336015	0.152739	0.357475	0.247724	0.129854	0.322972	0.120017	0.304643	0.351793	0	0.71553	0.299611	0.374985	0.38046	0.184293	0.367854	0.181202	0.728319	0.264275	0.166283	0.451329	0	0.365263	0.180605	0.65726	0.521972	0.353918	0.164356	0.193129	0.21284	0.354791
UNC80	0.534152	0.584777	0.276429	0.472962	0.427934	0.456076	0.375794	0.394759	0.205315	0.271911	0.238372	0.460383	0.493166	0.322263	0.495365	0.29876	0	0.274973	0.260729	0.323391	0.24934	0.120391	0.48151	0.143119	0.270755	0.420432	0	0.749725	0.500541	0.524417	0.394336	0.226954	0.540989	0.259853	0.675373	0.283278	0.242256	0.435218	0	0.409559	0.251416	0.662169	0.367282	0.583144	0.411591	0.185144	0.217568	0.243061
RPE	0.164602	0.151231	0.0996411	0.178084	0.178921	0.166704	0.10349	0.212736	0.0949084	0.0901134	0.105378	0.0950644	0.0991725	0.120518	0.149267	0.127045	0	0.139104	0.135176	0.134105	0.121951	0.0942267	0.0962996	0.0861199	0.122149	0.133564	0	0.256272	0.178768	0.245523	0.212601	0.153651	0.160139	0.102752	0.0535124	0.0839997	0.0826936	0.105488	0	0.162585	0.101034	0.178742	0.136362	0.0991385	0.0890348	0.0761054	0.0557056	0
KANSL1L	0.45603	0.431853	0.292629	0.367744	0.357486	0.357553	0.388363	0.377053	0.217283	0.240083	0.292641	0.232178	0.283395	0.238431	0.312631	0.277957	0	0.305245	0.272749	0.293571	0.271503	0.219718	0.384886	0.211335	0.315481	0.272726	0	0.428622	0.389786	0.44816	0.438055	0.235832	0.39226	0.257133	0.462227	0.272385	0.303091	0.37191	0	0.401058	0.265416	0.447857	0.335328	0.47321	0.386674	0.178741	0.178265	0.596504
ACADL	0.103748	0.0981731	0.0802691	0.108857	0.0545247	0.11962	0.0941368	0.0757393	0.0628871	0.0719301	0.0600459	0.0514337	0.070893	0.0714951	0.0910694	0.058188	0	0.0887748	0.105066	0.0946438	0.0648834	0.1071	0.0757897	0.0805275	0.0693093	0.0786923	0	0.169104	0.1022	0.107085	0.0377861	0.0586178	0.0855818	0.0640337	0.00192812	0.103104	0.0810368	0.0623604	0	0.0776237	0.0670323	0.0439628	0.0882731	0.093457	0.0706342	0.05309	0.0514522	0
MYL1	0	0	0	0	0	0	0	0	0	0	0	0	0	0	0	0	0	0	0	0	0	0	0	0	0	0	0	0	0	0	0	0	0.00396339	0.00220514	0	0	0	0	0	0	0	0	0	0	0	0.00230944	0	0
LANCL1	0.329698	0.266	0.215695	0.350771	0.354755	0.363861	0.265674	0.281097	0.21147	0.194611	0.248587	0.218729	0.271616	0.233234	0.321177	0.222484	0	0.255462	0.243439	0.233544	0.247756	0.163041	0.311863	0.152648	0.255566	0.27505	0	0.521051	0.328058	0.34655	0.263978	0.257809	0.327548	0.214965	0.114597	0.219212	0.218656	0.255099	0	0.217958	0.233984	0.390784	0.367962	0.411576	0.214091	0.178456	0.161122	0.211447
CPS1	0.0255814	0.0289839	0.0184669	0.0326961	0.0386741	0.0375874	0.0176841	0.0307968	0.0134137	0.0259194	0.00709723	0.0218087	0.0129208	0.0315062	0.0424397	0.0314955	0	0.00393156	0.0210462	0.0125642	0.0348008	0.00243005	0.0117232	0.0155225	0.0197206	0.00179031	0	0.0335712	0.0180632	0.0557962	0.0124722	0.0119662	0.0290416	0.0106926	0	0.0146327	0.0324224	0.00327496	0	0	0.00793515	0.0168949	0.0144304	0.0088983	0.00507591	0.00397476	0.0124742	0
ERBB4	0.493591	0.505414	0.42528	0.653807	0.465366	0.378668	0.581449	0.388826	0.437918	0.516466	0.380654	0.598342	0.568478	0.536135	0.741633	0.607643	0	0.553163	0.431321	0.582416	0.539537	0.366293	0.723107	0.819541	0.42536	0.376921	0	0.809042	0.481753	0.463981	0.602611	0.590279	0.392496	0.383973	0.453195	0.551445	0.575433	0.372017	0	0.371267	0.602497	0.553009	0.514995	0.459495	0.373176	0.372077	0.382195	0.574112
IKZF2	0.169972	0.22428	0.112132	0.163446	0.153181	0.167327	0.110741	0.112123	0.0847171	0.0776839	0.12775	0.0720429	0.0981814	0.072227	0.123403	0.074142	0	0.0668226	0.103409	0.0883032	0.0932156	0.103414	0.166894	0.0564222	0.162383	0.149711	0	0.197459	0.158148	0.201731	0.115769	0.0774109	0.0948995	0.126892	0.0501137	0.0659476	0.0842375	0.13492	0	0.165364	0.120663	0.101314	0.111963	0.26197	0.129887	0.0875377	0.0449811	0.158767
SPAG16	0.763408	0.624092	0.512818	0.499087	0.523109	0.609134	0.38757	0.448125	0.373773	0.433778	0.523491	0.609413	0.526479	0.399628	0.50535	0.39627	0	0.476654	0.414053	0.471807	0.329967	0.263864	0.588013	0.359106	0.51478	0.487358	0	0.815751	0.580463	0.709952	0.534143	0.383963	0.502144	0.398794	0.656429	0.428309	0.35859	0.479995	0	0.507076	0.425919	0.731823	0.628068	0.542139	0.460373	0.350019	0.280136	0.456451
VWC2L	0.360887	0.659739	0.551006	0.41319	0.374642	0.317271	0.44432	0.370326	0.385017	0.557686	0.421029	0.634892	0.483325	0.232588	0.358107	0.42479	0	0.380782	0.354471	0.361309	0.370813	0.422573	0.519092	0.349863	0.62578	0.629101	0	0.607125	0.367822	0.442564	0.483652	0.228485	0.615259	0.445109	0.650765	0.442471	0.513847	0.583743	0	0.65218	0.558053	0.39943	0.358759	0.526601	0.647081	0.453721	0.302029	0.61643
BARD1	0.0237771	0.0200129	0.0182364	0.0153794	0.017738	0.0251349	0.0297432	0.0274831	0.0136289	0.00195503	0.0329782	0.0133698	0.0135871	0.0172016	0.00487935	0.0268807	0	0.0215482	0.00920609	0.0214347	0.0119427	0.00574989	0.0408127	0.00360828	0.03755	0.0457811	0	0.0449874	0.0307376	0.0199687	0.0250965	0.0198098	0.00885182	0.00753157	0	0.00715035	0.0216926	0.00298222	0	0.0395489	0.0111565	0.0429477	0.0091479	0.0438106	0.0338624	0.0105432	0.00921016	0
ABCA12	0.0249391	0.0479271	0.0471746	0.0585957	0.0543478	0.0647701	0.00872245	0.0101365	0.0361639	0.0551568	0.0515308	0.0455193	0.0415465	0.021871	0.125485	0.0463052	0	0.0340673	0.0246596	0.0357589	0.0366007	0.00325341	0.0286519	0.0247952	0.0259727	0.0144997	0	0.0134005	0.05342	0.0469931	0.042015	0.0113936	0.0204875	0.0444225	0.0474647	0.0318816	0.0190737	0.0326962	0	0.0235966	0.0655335	0.0160542	0.116985	0	0.00766612	0.0228015	0.0612143	0
ATIC	0.0610236	0.0468568	0.0556113	0.112008	0.128884	0.0754005	0.042021	0.1216	0.0827769	0.0741594	0.066268	0.097169	0.0431019	0.0513366	0.0255387	0.104762	0	0.0996082	0.0826536	0.0495927	0.0855451	0.0435353	0.0713306	0.0494105	0.0602064	0.114842	0	0.0686379	0.111287	0.0973786	0.0526093	0.0808237	0.0906375	0.100806	0.0372909	0.0571859	0.0467239	0.0632987	0	0.0745489	0.0920796	0.110832	0.0641882	0.0716257	0.0822353	0.0842984	0.0444492	0
FN1	0.00401404	0.0021761	0.0187257	0.103027	0.0760853	0.0256624	0.0373497	0.008732	0.072135	0.0286778	0.0240037	0.00695625	0.0114663	0.113923	0.022403	0.0834579	0	0.0852616	0.0401018	0.0273022	0.0534723	0.04223	0.00658433	0.0637222	0.00980301	0	0	0.00753363	0.09471	0.0264718	0.0290881	0.0518573	0.0114916	0.0413388	0	0.0166218	0.0090818	0.0104841	0	0.0230818	0.0311194	0.0123887	0.0277758	0.00476032	0.0121842	0.0625961	0.0335404	0
MREG	0.0673731	0.0979601	0.0715356	0.042494	0.0911623	0.0583582	0.0273759	0.0567483	0.0550221	0.045984	0.0492837	0.0347761	0.0456028	0.0811046	0.0551008	0.0522953	0	0.0613522	0.0685718	0.115387	0.0763912	0.0498795	0.0858526	0.0539535	0.0842924	0.0549523	0	0.0612636	0.056159	0.131855	0.0967796	0.0581487	0.0762525	0.0564312	0.081958	0.0643507	0.0474794	0.0478454	0	0.0738335	0.0476056	0.0383659	0.0735099	0.0573041	0.0363787	0.049709	0.0409445	0.0131726
PECR	0.108101	0.0752226	0.0422622	0.076032	0.093825	0.0690415	0.0550381	0.0527947	0.0656384	0.0451307	0.0940753	0.0911499	0.058524	0.127814	0.122535	0.0954338	0	0.114589	0.0735761	0.093147	0.0890031	0.0472175	0.0657641	0.103192	0.0403489	0.0704218	0	0.0350238	0.0986353	0.118533	0.0918289	0.101269	0.132053	0.0746183	0.0756728	0.0593445	0.07684	0.0865373	0	0.0969087	0.0750531	0.11179	0.109319	0.103301	0.0518815	0.0628335	0.063779	0.0741605
TMEM169	0.0221017	0.0130123	0.0484089	0.0711141	0.0480568	0.0476484	0.0153958	0.0126732	0.0496656	0.0506063	0.034441	0.112602	0.0246667	0.075709	0.0382036	0.0807384	0	0.0505921	0.0768774	0.0402739	0.0424544	0.0488985	0.00179532	0.0717157	0.0651969	0.0274577	0	0.158526	0.0485394	0.0298564	0.0853851	0.0666747	0.0603192	0.0422304	0.0896561	0.0540358	0.0200334	0.0627845	0	0.0521288	0.0607204	0.0323382	0.0327012	0.0372791	0.00582786	0.0298512	0.0524564	0.0519765
XRCC5	0.34292	0.359691	0.223744	0.330642	0.357355	0.323251	0.275961	0.298629	0.193527	0.202566	0.236	0.28745	0.25531	0.207902	0.31089	0.300157	0	0.277448	0.246851	0.304315	0.253022	0.192255	0.309655	0.166106	0.253427	0.270886	0	0.40794	0.426716	0.418752	0.334913	0.251145	0.389366	0.217258	0.441325	0.266447	0.212658	0.344831	0	0.235265	0.212708	0.431471	0.355776	0.400923	0.279252	0.147695	0.188812	0.136386
MARCH4	0.246455	0.395092	0.311829	0.360782	0.362702	0.318447	0.286774	0.399667	0.263245	0.278884	0.260596	0.287533	0.399734	0.281805	0.430272	0.327287	0	0.304009	0.217599	0.402434	0.280229	0.177328	0.366032	0.238432	0.23595	0.32558	0	0.319794	0.296758	0.357891	0.413752	0.263482	0.382375	0.330448	0.145476	0.279277	0.276462	0.316418	0	0.305433	0.292767	0.380432	0.342688	0.546239	0.353949	0.27135	0.257393	0.215673
SMARCAL1	0.271693	0.189335	0.153089	0.176499	0.158745	0.170652	0.132582	0.190569	0.145187	0.166513	0.247529	0.287814	0.230843	0.161525	0.226071	0.182988	0	0.145915	0.123724	0.161217	0.154767	0.0716217	0.190105	0.111715	0.197502	0.222056	0	0.159966	0.228504	0.223066	0.236504	0.152792	0.271671	0.170154	0.13936	0.193318	0.161637	0.317149	0	0.157023	0.136614	0.329316	0.180711	0.136251	0.222534	0.159234	0.121914	0.0420755
RPL37A	0.266555	0.205992	0.132888	0.403784	0.332767	0.302503	0.252219	0.292052	0.142809	0.0799364	0.0997324	0.15404	0.162773	0.158449	0.170132	0.176395	0	0.134408	0.240089	0.195921	0.158124	0.130163	0.167958	0.117836	0.182583	0.176902	0	0.29846	0.388428	0.304245	0.211636	0.231217	0.213857	0.150717	0.438413	0.12019	0.16063	0.187048	0	0.207547	0.101519	0.26135	0.375196	0.223309	0.2127	0.0966076	0.0714259	0.584148
IGFBP2	0.00541183	0.0320474	0.0029358	0.0073521	0.0109133	0	0.00541957	0.00925896	0.00387665	0.00124443	0.000762924	0.00921212	0.0140855	0.00668091	0.018461	0.0199818	0	0.0148349	0.0205341	0.00354613	0.0132744	0.00169589	0	0.000983424	0.0455547	0.00502543	0	0	0.00427793	0.0206564	0.0184819	0.0068041	0.00607	0.00131031	0	0.00424779	0.0087905	0.00035273	0	0.00508334	0	0	0	0.00297535	0.00276123	0	0	0
IGFBP5	0.159073	0.0182175	0.0485161	0.0559187	0.0465821	0.0545236	0.178898	0.0923533	0.0350258	0.0360736	0.0470369	0.0369416	0.0354658	0.0778168	0.0327057	0.0506664	0	0.0675212	0.0947586	0.029148	0.0207311	0.0409888	0.0421476	0.023251	0.0259616	0.0196594	0	0.228654	0.0269303	0.0489048	0.0778577	0.177026	0.0372099	0.0818516	0.0139408	0.0125938	0.134491	0.208651	0	0.106047	0.0444719	0.0846741	0.19768	0.0496356	0.130839	0.154966	0.0315435	0.0151712
TNS1	0.0275339	0.120551	0.0339376	0.0581498	0.0519451	0.0146664	0.0261611	0.0434561	0.0506332	0.0749173	0.0419815	0.018718	0.0240101	0.0312563	0.0712517	0.0527369	0	0.064454	0.0466295	0.0366516	0.0424294	0.0488306	0.0314974	0.0453413	0.0422561	0.0315993	0	0.0347953	0.024375	0.0696424	0.0362687	0.0688225	0.0507711	0.047525	0	0.054628	0.0526096	0.070007	0	0.0952672	0.0305783	0.0770344	0.0705401	0.00858632	0.0468696	0.0915028	0.0704923	0
RUFY4	0	0.00560398	0.00012255	0.00215848	0	0.000816113	0	0	0.0013423	0	0	0	0	0	0	0	0	0	0	0	0.00166035	0.0027469	0	0	0	0	0	0	0.00455672	0.00299121	0.00153635	0	0.00117645	0.00178857	0	0	0.00323677	0	0	0	0	0	0	0	0	0	0.00188861	0
CXCR2	0	0	0	0.00185494	0	0	0	0	0.000456262	0	0	0	0	0.00431912	0	0	0	0	0.00197561	0	0	0	0	0	0	0	0	0	0	0	0	0	0	0.00914767	0	0	0	0.0031301	0	0	0.00144318	0	0	0	0	0	0.00167481	0
ARPC2	0.207461	0.212623	0.121458	0.18931	0.185188	0.1635	0.138709	0.239806	0.131431	0.118888	0.109638	0.152525	0.165777	0.162018	0.226917	0.184691	0	0.178288	0.121908	0.127629	0.119201	0.095703	0.169663	0.108082	0.175898	0.180302	0	0.170353	0.189651	0.223122	0.163181	0.155462	0.243718	0.127371	0.119856	0.105328	0.132609	0.165166	0	0.156741	0.176076	0.159592	0.202498	0.209341	0.110174	0.0838135	0.0998338	0
GPBAR1	0	0	0	0	0	0	0	0	0	0	0	0	0.00704292	0	0	0	0	0	0	0	0.00115243	0	0	0	0	0	0	0	0	0	0	0	0.0127262	0	0	0	0	0	0	0	0	0	0	0	0	0	0	0
AAMP	0.0849474	0.0287626	0.0212779	0.0511558	0.064934	0.0512561	0.0877248	0.0626064	0.069363	0.0173161	0.0238697	0.0207303	0.0549655	0.115472	0.0775295	0.0952595	0	0.0988684	0.0551678	0.0555786	0.0902583	0.0651867	0.0290313	0.0732537	0.0197864	0.0602164	0	0.0494197	0.059223	0.0487601	0.0571256	0.0937959	0.057028	0.0390574	0	0.0269166	0.0323255	0.0445055	0	0.0699104	0.0451253	0.0455328	0.104356	0.107161	0.0385013	0.0115208	0.0326664	0
PNKD	0.131134	0.141209	0.138607	0.203422	0.165349	0.171973	0.203444	0.208794	0.13014	0.0623838	0.132334	0.120941	0.175331	0.151606	0.221715	0.153913	0	0.163215	0.153921	0.166419	0.167829	0.121808	0.172015	0.0851776	0.147539	0.112477	0	0.172807	0.236579	0.218711	0.144703	0.176574	0.170155	0.0867701	0.123351	0.141192	0.115396	0.0998308	0	0.224378	0.115896	0.228473	0.150749	0.140192	0.106996	0.100576	0.0854181	0.319126
TMBIM1	0.0295493	0	0.0107975	0.0274063	0.0232684	0.0145564	0.0188053	0.049882	0.028225	0.00425742	0.00143594	0	0.0134387	0.0231102	0.0222754	0.0206304	0	0.0203498	0.023823	0.0203188	0.0248565	0.0107209	0.00362432	0.029955	0	0.0238542	0	0.0126829	0.017272	0.00858005	0.0230663	0.0237773	0.00992101	0.0274582	0	0.00702256	0.0096928	0.00566836	0	0.00341577	0.0124407	0	0.0163882	0.00880912	0	0	0.00308444	0.0519765
CATIP	0	0	0.00268279	0.00163794	0.000954332	0.00651673	0	0	0.00111134	0.00414145	0	0.00503909	0.0022907	0.00538831	0	0	0	0.00429793	0.00133089	0	0.00544665	0	0.00275829	0.00212881	0.00471672	0	0	0	0.00343896	0.00074124	0.00176307	0.0209441	0.00292944	0	0	0.00494775	0.00182648	0	0	0.0189939	0.00361264	0	0.00434224	0	0	0	0	0
SLC11A1	0.00380775	0.000935289	0.0105407	0.0157528	0.0102583	0	0.00280564	0	0.0102431	0.000486779	0.00373647	0	0.0159431	0.00740261	0.00635192	0.00389973	0	0.00404227	0.00158506	0.00604257	0.00857719	0.000925976	0	0.00277071	0	0	0	0	0.00716868	0.0106234	0	0.0345527	0	0.00755291	0	0.000387372	0.0054485	0.0155001	0	0.0247864	0.00812809	0.0117626	0	0.0209019	0	0.00709463	0.00116865	0.130292
CTDSP1	0.00168229	0	0.00925085	0.0127223	0.0122242	0.0117666	0.00557959	0.010066	0.0125721	0.00229042	0.00272759	0.00184506	0.0140526	0.0392497	0.00253113	0.0306937	0	0.0392603	0.0327488	0.0156482	0.012416	0.0268486	0	0.0185737	0.0378517	0.007724	0	0.00531889	0.00716012	0.00646971	0.0291926	0.0140261	0.00556665	0.00947682	0	0.0162106	0.00308574	0	0	0.00782697	0.0199155	0	0.021297	0	0	0.0175308	0.00862212	0.0829876
VIL1	0.0020739	0.00698957	0.00304674	0.00591686	0.00123377	0.00166789	0	0	0.00505158	0.00214528	0.00268236	0.0101253	0.00155564	0.0073655	0	0	0	0.0069117	0.00196355	0.00984386	0.00186128	0.000878731	0	0.00514539	0	0	0	0	0.011947	0	0.00212886	0.00559151	0	0.00423991	0	0	0	0	0	0	0.00416142	0.00739356	0.00793371	0	0	0.00670818	0.000714404	0
USP37	0.186229	0.204386	0.183677	0.22238	0.234235	0.22495	0.189581	0.170753	0.146912	0.163982	0.171749	0.18925	0.148991	0.194971	0.24082	0.194473	0	0.196478	0.183787	0.226743	0.166827	0.114345	0.207829	0.182431	0.123821	0.182608	0	0.281597	0.261682	0.248172	0.249187	0.208318	0.227506	0.165793	0.291316	0.174142	0.148752	0.182664	0	0.192769	0.146977	0.333747	0.267626	0.211746	0.172526	0.119545	0.140972	0.204651
CNOT9	0.194975	0.116894	0.0973421	0.170079	0.122758	0.135446	0.139283	0.107606	0.0937437	0.0967645	0.100415	0.145821	0.0963447	0.0871005	0.128138	0.15443	0	0.116663	0.114392	0.105046	0.116037	0.0600527	0.0957451	0.0979437	0.145792	0.107272	0	0.225808	0.16175	0.167963	0.142391	0.0959202	0.112943	0.117802	0.0663968	0.0852761	0.101561	0.101413	0	0.0949403	0.121786	0.120152	0.225564	0.109713	0.102362	0.0399645	0.0584637	0.163122
PLCD4	0.0324684	0.00881046	0.0285487	0.0281879	0.0413073	0.0185747	0.029865	0.0346498	0.0262579	0.00786718	0.0423984	0.00966781	0.0242107	0.0288713	0.0639156	0.00904588	0	0.0466587	0.0432358	0.0447348	0.0216946	0.0325464	0.0055265	0.0236698	0.00850146	0.0326471	0	0.116239	0.018839	0.0556522	0.0502495	0.0930115	0.0302144	0.0184887	0.0874439	0.0321819	0.0443099	0.0434535	0	0.0260619	0.0413722	0.0140066	0.0499482	0.0444869	0.0149414	0.00762802	0.0133608	0.133107
ZNF142	0.0778421	0.0277818	0.0409834	0.0451596	0.058137	0.0643232	0.0636861	0.048034	0.0473578	0.0408985	0.0701127	0.0655886	0.0433365	0.0430178	0.0496204	0.0242077	0	0.0566687	0.0357134	0.0583572	0.0406944	0.0250809	0.0552092	0.0235888	0.0316027	0.0645092	0	0.0395053	0.0339895	0.04926	0.0433569	0.0655645	0.0308808	0.0410109	0.00192812	0.0376092	0.0385906	0.133494	0	0.0700817	0.0503011	0.036967	0.0352205	0.0201625	0.0517769	0.0271023	0.0611463	0.0399948
BCS1L	0.00283737	0.0450052	0.00836919	0.0478604	0.0471221	0.0362588	0.0191526	0.0815894	0.0194468	0.00316476	0.0190757	0.000700197	0.00393325	0.0282729	0.0329132	0.0207041	0	0.00957923	0.0203572	0.019163	0.0228698	0.0152439	0	0.0134115	0.00776787	0.00257434	0	0.0228895	0.0228533	0.0111489	0.0067727	0.0197092	0.0188272	0.0224876	0	0.0165239	0.0108034	0.00508015	0	0	0.0211632	0.00284203	0.0116561	0.010006	0.025735	0.00635129	0.0182808	0
RNF25	0.0174091	0.0256034	0.020981	0.0452179	0.0302689	0.0474649	0.0601654	0.0137458	0.0402472	0.0128883	0.0460625	0.0261762	0.0553528	0.0376937	0.0482149	0.0688445	0	0.0369166	0.0433349	0.0231653	0.0506332	0.023661	0.0509902	0.0252112	0.0497955	0.0323699	0	0.0206906	0.0270904	0.0207637	0.0586977	0.0512709	0.041232	0.0147728	0	0.0207294	0.0360124	0.0128505	0	0.0432607	0.0272159	0.0352041	0.0251325	0.0569547	0.0386374	0.00711429	0.00363589	0.0420755
STK36	0.0979704	0.133577	0.0432712	0.0756171	0.0976654	0.0608045	0.100411	0.0763059	0.0690451	0.0477695	0.0511215	0.0495066	0.0912751	0.0774962	0.0979168	0.0773682	0	0.087153	0.0568342	0.108122	0.0824796	0.0395965	0.0323359	0.0530236	0.062858	0.0815108	0	0.137899	0.0609109	0.0895373	0.115668	0.0938802	0.115121	0.0700316	0.119321	0.0802776	0.0874481	0.048706	0	0.054506	0.0600586	0.0777941	0.0667722	0.0545746	0.082901	0.0423229	0.0345393	0
TTLL4	0.0376298	0.0355295	0.0312032	0.0437664	0.020099	0.0187954	0.0177218	0.0564506	0.026171	0.0239096	0.0184732	0.10866	0.0158554	0.0237581	0.0753308	0.0316029	0	0.0202406	0.032841	0.0202264	0.0337441	0.00359741	0.00893208	0.0151621	0.00972868	0.0275554	0	0.0456493	0.0307274	0.0223345	0.027079	0.0568516	0.0287986	0.0444992	0.0539316	0.0364438	0.0280208	0.0163243	0	0.0290789	0.0435585	0.0358116	0.0330507	0.0304052	0.0347487	0.0136527	0.0237314	0
CYP27A1	0.0164714	0.0155733	0.0149334	0.019233	0.0150074	0.0128654	0.0638278	0.031083	0.0146549	0.0232494	0.028093	0.0131582	0.0547116	0.0216777	0.00912291	0.0202402	0	0.0311175	0.00561809	0.0259997	0.0142003	0.0134775	0.0590304	0.017465	0.0315245	0.0250147	0	0	0.0169239	0.0333489	0.0307552	0.0463302	0.0235698	0.00883539	0	0.0150723	0.0186329	0.0117569	0	0.0157643	0.00905366	0.00782609	0.0378586	0.029066	0.0350653	0.0109875	0.00901764	0.180637
PRKAG3	0.00133104	0	0.0022875	0	0	0	0	0	0	0	0	0	0	0	0	0	0	0	0	0	0	0	0	0	0	0	0	0	0	0	0	0	0	0	0	0	0	0	0	0	0	0	0	0	0	0	0	0
WNT6	0	0	0	0	0	0	0	0	0.00063737	0	0	0	0	0	0	0	0	0	0.000932968	0	0	0	0	0	0	0	0	0	0.00782348	0	0	0	0	0	0	0	0	0	0	0.00159532	0	0	0	0	0	0	0	0
WNT10A	0	0.00590357	0	0	0.00469703	0.00191192	0.00317853	0.00104738	0.00101744	0	0	0	0	0	0	0	0	0.00170344	0.00524342	0	0	0.00190313	0	0	0	0	0	0	0.000544417	0	0	0	0.0123722	0	0	0	0	0	0	0.0206504	0	0	0	0	0	0	0.000346022	0
CDK5R2	0.088568	0.0608226	0.0498115	0.0761832	0.0559945	0.111473	0.0856397	0.0253373	0.0848123	0.041134	0.0774784	0.0934629	0.0604701	0.0312406	0.0217795	0.0621548	0	0.0455708	0.114295	0.0627982	0.0513907	0.0423836	0.0434603	0.033762	0.166024	0.0540106	0	0.17701	0.1021	0.0446579	0.0457138	0.0635381	0.0876346	0.0207349	0.0213165	0.050161	0.0605039	0.0372173	0	0.034299	0.0398379	0.0421227	0.0589666	0.122625	0.0569438	0.0579127	0.0253538	0.0131726
FEV	0	0	0	0	0	0	0	0	0	0	0	0	0	0	0	0	0	0	0	0	0	0	0	0	0	0	0	0	0	0	0	0	0	0	0	0	0	0	0	0	0	0	0	0	0	0	0	0
CRYBA2	0	0	0	0.00176692	0	0	0.00211419	0.0220077	0	0	0	0	0	0	0	0	0	0.000575239	0	0	0	0	0.0242258	0	0	0	0	0	0	0	0	0	0	0	0	0	0	0	0	0	0	0	0.00508777	0	0	0	0.00315496	0
CFAP65	0	0.000771374	0.00235514	0.00682697	0	0.000785417	0.00348047	0	0	0.00538701	0	0	0.0135906	0	0	0.00198236	0	0.00293164	0.00133089	0.000984009	0.000864096	0.00230618	0	0.00124015	0	0	0	0.0549569	0.00189481	0.00901818	0.00183543	0.00373898	0.00550341	0.000857911	0	0.000780216	0.00804909	0	0	0.00726757	0.00138066	0	0	0	0	0.0075314	0.00321419	0
IHH	0	0	0	0.00414487	0	0	0	0	0.000694372	0	0	0	0	0	0	0	0	0	0	0.0207138	0.000879149	0	0	0	0	0	0	0	0	0	0	0	0	0	0	0	0	0.00148153	0	0	0	0	0	0	0	0	0	0
CNPPD1	0.0397432	0.00930669	0.0229802	0.0341964	0.0226194	0.0237565	0.0453236	0.00320197	0.0279799	0.00609928	0.0262554	0.00114521	0.061824	0.0267248	0.0196177	0.0287926	0	0.0117576	0.0369966	0.0439503	0.0195316	0.0181447	0.00279606	0.0247371	0.0119331	0.0118035	0	0.00467319	0.0249922	0.0345649	0.0462042	0.0227903	0.0170232	0.0376821	0	0.00796483	0.0211034	0.0105514	0	0.00809905	0.0133956	0.012315	0.018887	0.0596301	0.0104596	0	0.00917637	0.0519765
RETREG2	0.0976192	0.131051	0.0824423	0.224834	0.183759	0.184417	0.173183	0.215741	0.166354	0.0690311	0.070098	0.136032	0.100328	0.155831	0.0971949	0.103449	0	0.154713	0.181076	0.128361	0.149337	0.120904	0.0491809	0.143222	0.12135	0.118871	0	0.231681	0.180535	0.192462	0.157975	0.20863	0.144106	0.114839	0.0394686	0.064394	0.11444	0.0900185	0	0.224148	0.13134	0.0594058	0.215775	0.120082	0.171661	0.105029	0.044614	0.0950529
ZFAND2B	0.0698493	0.0699827	0.0564204	0.0866986	0.079476	0.0446862	0.0749398	0.0180572	0.0736962	0.0124177	0.0303684	0.011026	0.0561526	0.0996846	0.0571835	0.0894295	0	0.0759057	0.080125	0.0321331	0.0658574	0.0373111	0.0234074	0.043447	0.05453	0.0753584	0	0.0249053	0.0721709	0.0934018	0.0346459	0.0939109	0.0543542	0.0588677	0.00192812	0.0415054	0.0248762	0.0750911	0	0.0585767	0.0503319	0.0487246	0.0742528	0.12946	0.0462456	0.0359124	0.0288512	0
ABCB6	0	0	0	0	0	0.00192759	0	0	0.000471309	0	0	0	0	0	0	0	0	0	0	0	0	0.000780309	0	0	0	0	0	0	0	0.00203574	0	0	0.00193283	0	0	0	0	0	0	0	0	0	0	0	0	0	0	0
ATG9A	0	0.00952312	0.0038726	0.00870871	0.0033895	0	0.00574042	0.00738422	0.0135919	0.00584994	0.00743334	0.00241825	0.0162259	0.0247404	0.0105325	0.0224027	0	0.00724571	0.00901363	0.0113742	0.0108208	0.00821057	0.014747	0.0160137	0	0.00873085	0	0	0.000746801	0.00240286	0.00522743	0.0125135	0.00826471	0.00632384	0.0358519	0.00837918	0.0163985	0.00596389	0	0.0123366	0.0208332	0.000530706	0.00652204	0.00500794	0.0100926	0	0.00968607	0
ANKZF1	0.31447	0.22091	0.0957038	0.124141	0.130197	0.193314	0.0796514	0.155579	0.103475	0.0750295	0.0535068	0.0785435	0.0974034	0.150281	0.324917	0.11573	0	0.11114	0.110708	0.134464	0.138255	0.0795954	0.0819616	0.0860118	0.137198	0.11599	0	0.300861	0.221242	0.202614	0.168421	0.166142	0.16862	0.0836702	0.166607	0.141389	0.13334	0.117741	0	0.105909	0.120464	0.0836193	0.232597	0.180028	0.16066	0.0426901	0.106798	0.0151712
GLB1L	0.000718732	0	0.00432669	0.0121174	0.00279729	0	0.000329572	0.00483891	0.00941686	0.00139949	0.000757646	0.00216248	0.0079193	0.0114431	0.000521297	0.00938092	0	0.0163468	0.00934369	0.00150856	0.00286402	0.0106384	0.0110784	0.0114694	0	0	0	0	0	0.00831938	0	0.00150475	0.00157387	0.0084964	0	0.00768479	0.00195304	0.00133833	0	0.00883174	0.0163743	0	0.00363043	0.0137889	0	0	0.00464639	0
STK16	0.0020739	0	0.0312217	0.00986969	0.00441693	0.0141248	0.00370717	0.0116614	0.0185209	0.00610773	0.00885863	0.027003	0.0307052	0.0172731	0.0489918	0.0150247	0	0.0236158	0.033165	0.0191852	0.0133833	0.0189202	0.011987	0.00856738	0.00233018	0.0100622	0	0.0120243	0.0128798	0.0121437	0.00192382	0.00847644	0.0181087	0.00404748	0	0.00429798	0.0108951	0.00104137	0	0.0254178	0.00875452	0.00167857	0.0244573	0	0	0.0172074	0.00501573	0
TUBA4A	0.168362	0.125052	0.0730899	0.146194	0.111397	0.101752	0.179265	0.174322	0.111601	0.0895722	0.0750024	0.072492	0.115928	0.129553	0.134334	0.10154	0	0.0702564	0.169434	0.0870725	0.0961512	0.0666898	0.0810769	0.0569382	0.0955634	0.168082	0	0.17682	0.168945	0.199222	0.192579	0.180884	0.14506	0.125651	0	0.0478045	0.0959175	0.235045	0	0.113583	0.0854452	0.119157	0.172889	0.147195	0.105129	0.0891953	0.049634	0.0490079
TUBA4B	0.00494087	0	0.00227203	0.00132797	0.00465761	0.00072768	0.00532754	0	0.00126807	0	0.00189403	0	0.00204782	0	0.000484117	0	0	0.000973215	0	0.00277568	0.000651876	0	0.00362432	0.00166615	0	0	0	0	0.00131673	0.00142788	0	0.006478	0.00864028	0.00566377	0	0	0	0	0	0	0	0	0.0255144	0	0	0.00269073	0.00289652	0
DNAJB2	0.281323	0.226493	0.16857	0.239457	0.257834	0.301877	0.320223	0.213182	0.15821	0.150207	0.132298	0.258316	0.242811	0.15529	0.169271	0.180053	0	0.167676	0.227475	0.213182	0.217365	0.122223	0.268639	0.0968418	0.301932	0.317088	0	0.586647	0.329692	0.359313	0.412544	0.202815	0.300425	0.148587	0.251948	0.174032	0.199963	0.260406	0	0.198055	0.180209	0.309906	0.234052	0.468811	0.320211	0.0887987	0.122206	0.239951
PTPRN	0.260847	0.249188	0.162038	0.335141	0.271255	0.234381	0.258539	0.307937	0.218201	0.146942	0.164232	0.183332	0.290409	0.218325	0.215673	0.264741	0	0.205781	0.226732	0.202974	0.228241	0.141398	0.226204	0.118525	0.234889	0.233535	0	0.305363	0.306361	0.253744	0.31074	0.271199	0.350616	0.134456	0.124091	0.149403	0.159328	0.229415	0	0.184379	0.232976	0.174775	0.384191	0.32265	0.219396	0.159199	0.116254	0.0854318
RESP18	0	0	0.00210201	0.012223	0.00894843	0.00773335	0	0	0.000520383	0	0	0	0	0.00708944	0	0	0	0	0.0034445	0.00709384	0	0.00264533	0	0	0	0.00770337	0	0	0.000423507	0	0	0	0	0.00193682	0	0	0.00215963	0	0	0	0.00169104	0	0	0	0	0	0.00102317	0
DNPEP	0.0112376	0.0779928	0.0220802	0.0389787	0.0289679	0.0436026	0.0310002	0.0408583	0.0242351	0.0392557	0.018306	0.0161662	0.0260491	0.0627148	0.0313259	0.0220863	0	0.0458691	0.0256355	0.0408088	0.0365946	0.025721	0.00961202	0.0167706	0.03505	0.030008	0	0.0130561	0.0221402	0.0284305	0.0893627	0.0575459	0.0408649	0.019918	0	0.0282795	0.0284587	0.0373414	0	0.0577588	0.0554173	0.0293793	0.114736	0.0129145	0.00778354	0.0317302	0.0340298	0
DES	0	0	0	0	0	0	0	0	0.00104093	0	0	0	0	0.00385643	0	0	0	0	0	0	0	0	0	0	0	0	0	0	0	0	0.00176307	0	0	0	0	0	0.00114179	0	0	0	0	0	0.0108732	0	0.0101141	0	0	0
SPEG	0.189604	0.144948	0.119177	0.117563	0.149181	0.136546	0.134555	0.233024	0.098341	0.0780799	0.0846107	0.0684459	0.15136	0.174805	0.246716	0.11059	0	0.172852	0.110439	0.16179	0.108454	0.103986	0.13352	0.0961093	0.169665	0.138527	0	0.0648389	0.172365	0.192172	0.164714	0.145977	0.194075	0.0915675	0.041116	0.089266	0.106868	0.173462	0	0.179764	0.111441	0.172546	0.231778	0.131102	0.117699	0.0788445	0.121425	0.130292
GMPPA	0.0198302	0.0157591	0.00885588	0.0236941	0.0303652	0.0199386	0.076259	0.0376815	0.0274355	0.0105908	0.0104153	0.0565216	0.043392	0.0140515	0.0190574	0.0151299	0	0.0348238	0.0322744	0.0257911	0.015924	0.0159578	0.0235038	0.00284112	0.0221754	0.0571141	0	0.0288684	0.0295494	0.0256787	0.0111561	0.0261372	0.0275755	0.0202262	0	0.0255076	0.0364944	0.0300935	0	0.0508904	0.0156415	0.0209594	0.0403332	0.0656345	0.0102632	0.00714752	0.00533107	0
ASIC4	0.245552	0.163407	0.140745	0.171874	0.131175	0.163839	0.115558	0.179163	0.176041	0.122489	0.137609	0.0684868	0.192929	0.292223	0.180136	0.185747	0	0.286645	0.195938	0.236506	0.234084	0.136691	0.159185	0.135845	0.107634	0.123362	0	0.117726	0.213086	0.124292	0.148129	0.226102	0.192234	0.186063	0.0931992	0.121749	0.124481	0.242055	0	0.186326	0.140091	0.344528	0.303455	0.143082	0.184136	0.227501	0.235275	0.102133
CHPF	0.0722986	0.0466037	0.0349383	0.0461564	0.0834916	0.0302915	0.0651775	0.0565841	0.0679686	0.0306201	0.0530386	0.035705	0.0654795	0.0640026	0.0291543	0.068797	0	0.0616146	0.112721	0.0637474	0.0805585	0.0381036	0.0578596	0.0474407	0.0764703	0.0509117	0	0.1015	0.0532304	0.0545005	0.0952083	0.0716253	0.0369832	0.0392426	0	0.0356708	0.044896	0.115761	0	0.060265	0.0321811	0.0427683	0.133709	0.0372915	0.0527809	0.0510217	0.0139064	0.0151712
TMEM198	0.0290508	0.0112265	0.0202367	0.0361238	0.0442253	0.0522686	0.025237	0.058831	0.0347706	0.0276824	0.015212	0.0378627	0.0635532	0.0469641	0.0337589	0.0217457	0	0.0276834	0.0331999	0.0413371	0.0424136	0.013285	0.0333637	0.0248128	0.0255445	0.0555325	0	0.00566037	0.0268498	0.0185152	0.0115034	0.047985	0.0202464	0.0315862	0.018975	0.0297799	0.0360221	0.00219527	0	0.0316335	0.0549698	0.0224371	0.030085	0.020538	0.00462785	0.0258769	0.0104704	0
OBSL1	0.183151	0.147778	0.122801	0.20247	0.20263	0.224797	0.138453	0.181267	0.14514	0.103679	0.13077	0.128078	0.199207	0.213404	0.220532	0.155526	0	0.176012	0.156849	0.172835	0.16216	0.0848281	0.119124	0.134298	0.0920994	0.178744	0	0.167536	0.223434	0.187586	0.252301	0.155904	0.153779	0.103327	0.218029	0.175776	0.104586	0.100645	0	0.0803667	0.143751	0.276761	0.236895	0.247165	0.0878008	0.0912294	0.0864515	0.0925441
INHA	0.0147354	0.029273	0.0173141	0.0468509	0.0529515	0.0205039	0.00444839	0.0284999	0.0281643	0.0276876	0.021091	0.0228639	0.0374315	0.0446031	0.0170869	0.0790127	0	0.0604618	0.0477589	0.0551826	0.0470708	0.0377601	0.0877762	0.032378	0.0214303	0.0699855	0	0.0165473	0.069215	0.0248883	0.0960235	0.0531868	0.0518111	0.024755	0.129192	0.0403854	0.0060276	0.00425052	0	0.0229717	0.0430994	0.0272548	0.0931643	0.0238768	0.00643023	0.00791	0.0251329	0
STK11IP	0.0393555	0.0278308	0.0274451	0.0571501	0.0577757	0.0524838	0.0551863	0.0645129	0.0412743	0.0161248	0.0352972	0.0127718	0.0206195	0.0198579	0.0515867	0.0161256	0	0.0320056	0.0283986	0.0457624	0.0423776	0.026411	0.0448054	0.0075575	0.0247161	0.00337908	0	0.00566037	0.0451804	0.0380182	0.0505295	0.0638796	0.0483373	0.0358189	0	0.0369198	0.0331366	0.0322928	0	0.0542661	0.0313007	0.0392302	0.0573989	0.0143544	0.0321303	0.00243042	0.0147608	0.0490079
SLC4A3	0.131366	0.182966	0.135676	0.172485	0.170539	0.155952	0.153581	0.237626	0.125257	0.047382	0.106479	0.0616809	0.099457	0.140281	0.27331	0.150214	0	0.161815	0.128426	0.17645	0.164402	0.0880279	0.0660216	0.0918923	0.170727	0.13593	0	0.197215	0.173372	0.192782	0.181969	0.157361	0.176415	0.177316	0.177947	0.19568	0.125993	0.197864	0	0.197401	0.141078	0.106986	0.233013	0.214424	0.168772	0.100713	0.11147	0.0681929
EPHA4	0.49334	0.3149	0.28139	0.442912	0.420864	0.42041	0.268862	0.334998	0.27435	0.299036	0.253666	0.392032	0.362679	0.21653	0.398832	0.24678	0	0.329451	0.30976	0.323693	0.311306	0.274389	0.365187	0.260614	0.269883	0.334435	0	0.446343	0.40687	0.387429	0.349449	0.294695	0.298571	0.311726	0.188659	0.316654	0.258908	0.374788	0	0.335651	0.289101	0.441733	0.37111	0.27718	0.334095	0.263644	0.260679	0.34675
PAX3	0	0	0.000773333	0.00122757	0.00176446	0.00112641	0	0	0.000114341	0	0.000757646	0	0	0.010943	0	0	0	0.000623131	0	0	0	0	0	0	0	0	0	0	0.00323699	0.00631777	0	0	0	0.00550295	0	0	0	0	0	0	0.00144318	0	0	0	0	0	0	0
SGPP2	0.106546	0.105454	0.101922	0.0607628	0.0684726	0.0488195	0.08931	0.0469717	0.0672882	0.0656494	0.0525561	0.0272572	0.0945358	0.107042	0.131238	0.0765395	0	0.0734104	0.0667482	0.067101	0.0826043	0.032352	0.0637472	0.037665	0.0635338	0.104803	0	0.0592855	0.0670194	0.100389	0.128626	0.0532353	0.108651	0.0585236	0.0718539	0.0777105	0.0587772	0.0450592	0	0.0621187	0.0670799	0.0711185	0.0772374	0.054387	0.143327	0.0689902	0.0642189	0
FARSB	0.26301	0.176269	0.151427	0.25633	0.232145	0.271315	0.171755	0.232071	0.17656	0.165075	0.169625	0.18847	0.190384	0.182948	0.234901	0.205176	0	0.211285	0.178771	0.219091	0.189805	0.106486	0.16749	0.129561	0.142462	0.237988	0	0.208728	0.257201	0.288308	0.143215	0.215736	0.236012	0.186938	0.264905	0.169103	0.139286	0.185082	0	0.169021	0.191683	0.239585	0.259705	0.213027	0.159	0.141356	0.134268	0.173216
MOGAT1	0.00418264	0.000339569	0.00206596	0.00960381	0.00703095	0.00702855	0	0.00552084	0.00281277	0.00687232	0	0.000400422	0.00888271	0.015582	0	0.00519421	0	0.00238989	0.00248101	0.00280594	0.00271969	0.00208076	0	0	0.00654123	0	0	0	0.00572362	0.0038671	0.0118056	0	0.00401559	0.00144299	0.127332	0.00274154	0.00449829	0.0355422	0	0.00284598	0.0154132	0	0.00524994	0	0.00391718	0	0.00139252	0
ACSL3	0.423658	0.448813	0.27647	0.444507	0.404037	0.467475	0.272223	0.369238	0.233918	0.255895	0.252833	0.323622	0.391558	0.256351	0.347268	0.311337	0	0.263885	0.310327	0.337631	0.240969	0.151497	0.331217	0.166854	0.300868	0.354092	0	0.450468	0.504646	0.447941	0.343139	0.263482	0.375212	0.285894	0.42565	0.257341	0.303304	0.346927	0	0.333875	0.287416	0.41446	0.363341	0.416339	0.320177	0.197172	0.217877	0.453236
KCNE4	0.00106307	0	0.00748298	0.0165775	0.00800828	0.0296111	0.0263691	0.0113127	0.0107695	0.00701297	0.0103628	0.0363309	0.0165993	0.00624011	0.0270577	0.0104401	0	0.0100442	0.0182495	0.0146558	0.00355023	0.0111069	0	0.00781747	0.0199332	0.000194857	0	0.0337911	0.0216905	0.0153072	0	0.0070911	0.00985902	0.00903056	0.00593584	0.0047583	0.016445	0.00460492	0	0.0245903	0.0102109	0	0.00696178	0	0.013884	0.00164216	0.0183743	0
SCG2	0.462985	0.460489	0.334551	0.604059	0.495515	0.532978	0.551773	0.540396	0.490862	0.290232	0.486268	0.35198	0.462653	0.540072	0.411423	0.576412	0	0.531872	0.575647	0.492384	0.425133	0.437448	0.393259	0.385715	0.451491	0.419743	0	0.353144	0.575105	0.398681	0.389214	0.406786	0.44529	0.465803	0.308432	0.317924	0.361762	0.395871	0	0.444116	0.523833	0.266836	0.469664	0.536023	0.479499	0.761606	0.208715	0.251671
AP1S3	0.149925	0.106479	0.0905968	0.109787	0.142866	0.144555	0.199818	0.115659	0.109826	0.0530785	0.0999197	0.156878	0.109216	0.103335	0.135239	0.143402	0	0.0581893	0.0996177	0.0759578	0.0556334	0.0473913	0.123492	0.0768843	0.0935093	0.0293372	0	0.174877	0.106854	0.0785374	0.115445	0.0651123	0.154739	0.129444	0.0656146	0.14323	0.0880009	0.121704	0	0.132884	0.0998096	0.0320655	0.0877546	0.0997546	0.108176	0.103823	0.0883305	0.306018
WDFY1	0.213702	0.22527	0.176226	0.182397	0.167016	0.204408	0.149592	0.134889	0.143738	0.114587	0.152248	0.203134	0.139294	0.172586	0.192724	0.137433	0	0.138346	0.159448	0.169178	0.114743	0.14982	0.185612	0.119611	0.0849481	0.197154	0	0.255149	0.187344	0.164077	0.116167	0.178097	0.166421	0.127141	0.0835555	0.132681	0.165146	0.11766	0	0.146085	0.150846	0.194608	0.2562	0.177224	0.199962	0.0924246	0.112952	0
MRPL44	0.0549911	0.0471156	0.0187871	0.0250546	0.0136605	0.0406038	0.094608	0.0267838	0.0395702	0.0259496	0.0241432	0.0315853	0.0405381	0.0213113	0.0238277	0.00944332	0	0.0264026	0.0567164	0.0236442	0.0292488	0.0456093	0.0258737	0.0228243	0.0370863	0.0247346	0	0.0657196	0.0608476	0.0323537	0.0534717	0.0420998	0.0334276	0.0387919	0.00654414	0.0262091	0.0342031	0.0360707	0	0.0478757	0.0301901	0.0203345	0.0640272	0.0477734	0.0642336	0.0122656	0.0146131	0.0151712
SERPINE2	0.0498132	0.0657827	0.0676626	0.166063	0.120266	0.152481	0.110888	0.142073	0.0904441	0.0515037	0.0677227	0.0572631	0.115192	0.103481	0.0641915	0.065848	0	0.0613492	0.0868956	0.101304	0.0700698	0.0246915	0.166528	0.0478026	0.0815003	0.0800752	0	0.0791528	0.0768437	0.102301	0.127005	0.0980743	0.164711	0.138142	0.183328	0.106113	0.0915635	0.05681	0	0.0657459	0.10157	0.116082	0.0400693	0.174274	0.0612749	0.0438382	0.0568831	0.170132
FAM124B	0.00369006	0	0.000810168	0.0013579	0.00108253	0.0190196	0	0	0.000682366	0	0.00124929	0	0.00250622	0.00450393	0.0330344	0	0	0.00128177	0.00176047	0	0	0	0	0.00174827	0	0	0	0	0	0	0	0.00567144	0.00497412	0.00080108	0	0.0020825	0	0	0	0	0.0017998	0	0	0	0	0.00388377	0	0
CUL3	0.328231	0.329696	0.239582	0.367364	0.342592	0.409921	0.264326	0.313916	0.200147	0.181919	0.242261	0.294237	0.310484	0.191907	0.346683	0.311217	0	0.272559	0.21695	0.318005	0.240532	0.179772	0.319677	0.19178	0.294801	0.321548	0	0.453727	0.364086	0.385628	0.332796	0.265681	0.319584	0.173707	0.310958	0.249071	0.215873	0.267894	0	0.318835	0.260345	0.292949	0.336779	0.342635	0.21882	0.201577	0.1712	0.261989
CCDC195	0	0	0.000961523	0.00351501	0	0	0	0	0.00227271	0	0.000542325	0	0.00844186	0	0	0.00145237	0	0.00131352	0	0	0.00338749	0.000591749	0	0	0	0	0	0	0.00288408	0	0	0	0	0.00443298	0	0.0039348	0.000849576	0.000883924	0	0	0	0.0102174	0	0.016167	0	0.00269073	0	0
DOCK10	0.759219	0.646448	0.343687	0.474174	0.420631	0.457134	0.312662	0.462718	0.276814	0.344553	0.348569	0.63854	0.463257	0.242364	0.563817	0.430242	0	0.460015	0.430668	0.366449	0.396112	0.441111	0.587034	0.181814	0.417937	0.550934	0	0.754819	0.468413	0.602902	0.705579	0.419987	0.602303	0.368783	0.717113	0.266092	0.316568	0.452033	0	0.391828	0.41968	0.803466	0.697118	0.788691	0.410842	0.296672	0.336324	0.285552
NYAP2	0.74138	0.625357	0.427587	0.587841	0.545479	0.591019	0.391677	0.606996	0.345515	0.398106	0.317176	0.515891	0.575642	0.36911	0.594524	0.387968	0	0.483668	0.447805	0.450335	0.520211	0.263883	0.62806	0.28092	0.51245	0.525262	0	0.787334	0.569792	0.615793	0.555515	0.402661	0.512044	0.358838	0.643051	0.421946	0.431839	0.47807	0	0.445706	0.415853	0.69262	0.536432	0.677789	0.530797	0.237842	0.348196	0.297515
IRS1	0.141337	0.0992714	0.156022	0.160728	0.174116	0.188746	0.213109	0.16816	0.108519	0.159203	0.105544	0.1381	0.128674	0.101094	0.118997	0.0766746	0	0.0756737	0.147338	0.124789	0.12927	0.0953417	0.179796	0.107809	0.129113	0.121525	0	0.336163	0.127171	0.214839	0.159197	0.132565	0.128132	0.152625	0.136986	0.13744	0.0987783	0.192107	0	0.163142	0.113447	0.0771077	0.137482	0.215897	0.144637	0.151144	0.0907531	0.269473
RHBDD1	0.212928	0.273241	0.158793	0.233938	0.200249	0.165276	0.162095	0.203542	0.141315	0.191318	0.130222	0.204358	0.210162	0.153095	0.209401	0.185834	0	0.130249	0.163363	0.191924	0.165647	0.11005	0.246681	0.115437	0.16199	0.218926	0	0.30739	0.266273	0.254801	0.1581	0.119214	0.231679	0.197271	0.349853	0.177352	0.150721	0.175974	0	0.20727	0.180512	0.226042	0.204857	0.256748	0.245456	0.173244	0.131845	0.325641
COL4A4	0.121742	0.0329016	0.0661884	0.124441	0.0935212	0.0818394	0.0450158	0.141466	0.095507	0.067702	0.0759396	0.0756305	0.0834724	0.06753	0.0940559	0.103598	0	0.0644159	0.0629517	0.117187	0.0672201	0.052363	0.0351092	0.154508	0.104765	0.09999	0	0.112171	0.0907997	0.125425	0.137449	0.0590539	0.0680565	0.0514167	0.00593584	0.0519144	0.124644	0.0376066	0	0.10743	0.0638296	0.0698083	0.167368	0.0243116	0.055208	0.0348193	0.139338	0
COL4A3	0.0775585	0.061603	0.0649837	0.160573	0.0977647	0.055917	0.0331875	0.0626581	0.101571	0.0970535	0.0896737	0.0653706	0.085215	0.104889	0.097104	0.121636	0	0.135941	0.0536927	0.153784	0.0730901	0.0544604	0.00937939	0.128602	0.10261	0.0769858	0	0.140734	0.105447	0.084152	0.0755686	0.0802353	0.0516901	0.0664307	0.167777	0.0669698	0.0634982	0.0789785	0	0.138408	0.0912925	0.0963444	0.118622	0.0686999	0.0727948	0.0666447	0.113335	0.0151712
MFF	0.262948	0.231747	0.167871	0.30368	0.296915	0.302035	0.264239	0.299762	0.184646	0.130172	0.195189	0.170617	0.229362	0.21495	0.202813	0.265912	0	0.228822	0.199034	0.207751	0.176522	0.120136	0.162081	0.178504	0.193786	0.216299	0	0.275487	0.280426	0.313182	0.293193	0.206109	0.252801	0.200601	0.0991454	0.151345	0.148325	0.217374	0	0.294715	0.213725	0.301796	0.238965	0.210935	0.177215	0.142172	0.12041	0.151742
TM4SF20	0.0142436	0	0.00160012	0.0113291	0.000961614	0	0	0	0.00279263	0	0.00234032	0	0	0	0	0	0	0.000259611	0	0.00169986	0.00457949	0.0014223	0	0.00292046	0	0	0	0.0318871	0.0132576	0.0105485	0.0125576	0.00448363	0	0.00643693	0	0.000493834	0	0	0	0	0	0.0062229	0.00445054	0	0	0	0.00271262	0
AGFG1	0.27171	0.336547	0.181748	0.319114	0.31135	0.345329	0.263213	0.254215	0.167962	0.16786	0.187018	0.245243	0.235768	0.172364	0.259115	0.222335	0	0.207903	0.191072	0.230187	0.231715	0.113212	0.264276	0.153142	0.248147	0.227049	0	0.376199	0.360517	0.333549	0.269187	0.220852	0.293747	0.20169	0.326799	0.187913	0.175128	0.232377	0	0.289062	0.223018	0.328275	0.316033	0.334227	0.205779	0.129721	0.118372	0.281308
C2orf83	0	0.00522862	0.000719966	0	0.00185298	0.00112641	0.00481363	0	0.000148466	0	0	0.00316555	0	0	0	0.00111336	0	0.00103108	0.00306485	0	0.000945768	0	0	0.00244713	0.00630573	0	0	0	0.00948093	0.00451096	0	0	0.00149817	0.00258546	0	0	0.000895275	0	0	0	0	0	0.019561	0	0	0	0	0
SCYGR4	0	0	0	0	0	0.00924837	0	0	0	0	0	0	0	0	0	0	0	0	0	0	0	0	0	0	0	0	0	0	0	0	0	0	0	0	0	0	0	0	0	0	0	0	0	0	0	0	0	0
SLC19A3	0.0108484	0	0.0111928	0.00742702	0.0213288	0.0176877	0	0.00552084	0.00950955	0.00460104	0.00206549	0.00957168	0.0120084	0	0.00781655	0.0147641	0	0.00662904	0.00895721	0.00893334	0.00254511	0.00956911	0	0.0170022	0	0	0	0.0581203	0.0122532	0.010059	0.00693724	0.0110695	0.00224711	0	0	0.00062354	0.00217795	0.00527395	0	0.00160708	0.00376792	0.00392653	0.0335903	0.00928093	0	0.00459092	0.0113206	0
CCL20	0	0	0	0	0	0	0	0	0.000407753	0	0	0	0	0	0	0	0	0.000668338	0	0	0	0	0	0	0	0	0	0	0.00133304	0.0027059	0	0	0	0	0	0	0	0	0	0	0	0	0	0	0	0	0	0
DAW1	0	0.0100483	0.00977035	0.00747367	0.0119571	0.00551635	0.00615446	0.0033723	0.00622652	0.00182293	0.00212926	0.00316555	0.0145411	0.0175035	0.011453	0.0104094	0	0.00634515	0.0104327	0.0166619	0.00231122	0.0061332	0.0106811	0.00517671	0.0218057	0.00922994	0	0	0.00125939	0.0115994	0.0135878	0.00322833	0	0.00171453	0	0.00512585	0.00209135	0.00513504	0	0.000920881	0.00365854	0.0154828	0.0174477	0.0236559	0.00911543	0.00665026	0.00483413	0
SPHKAP	0.271435	0.489948	0.383832	0.348035	0.382473	0.414495	0.259812	0.459915	0.496232	0.368903	0.263347	0.520688	0.507173	0.463602	0.513661	0.534966	0	0.333906	0.323765	0.412249	0.437012	0.483692	0.517909	0.275164	0.361328	0.726993	0	0.503353	0.373238	0.469665	0.612116	0.345689	0.539774	0.297459	0.803133	0.424723	0.257313	0.56974	0	0.43715	0.588666	0.63654	0.435622	0.447344	0.436046	0.28536	0.435597	0.0586076
PID1	0.807636	0.813882	0.562936	0.611263	0.58386	0.636128	0.509723	0.596338	0.411618	0.437359	0.471634	0.723716	0.643159	0.57908	0.668828	0.580369	0	0.419259	0.51027	0.608602	0.484389	0.402189	0.631558	0.415231	0.755621	0.824409	0	0.876589	0.674071	0.697691	0.704779	0.468052	0.708945	0.454612	0.911597	0.42842	0.473929	0.615572	0	0.562798	0.49805	0.831974	0.753807	0.791596	0.617536	0.669418	0.399803	0.612677
DNER	0.620434	0.517357	0.349644	0.463746	0.423358	0.562298	0.224037	0.619767	0.246697	0.288193	0.352734	0.650629	0.610676	0.350037	0.577614	0.433484	0	0.336717	0.339761	0.394898	0.338027	0.155468	0.57315	0.185446	0.387534	0.420569	0	0.917891	0.582803	0.524237	0.621769	0.229897	0.49848	0.312608	0.68234	0.268872	0.307667	0.494547	0	0.361213	0.481051	0.71728	0.537147	0.819651	0.50593	0.208291	0.304175	0.180911
TRIP12	0.469284	0.449409	0.246708	0.391634	0.430088	0.426969	0.286399	0.355106	0.225071	0.242648	0.278389	0.332176	0.392989	0.224329	0.345528	0.293984	0	0.324856	0.266592	0.354652	0.213079	0.162065	0.387672	0.135837	0.356498	0.360096	0	0.461195	0.437316	0.50197	0.361548	0.303037	0.373	0.267886	0.298429	0.270043	0.251727	0.31884	0	0.331456	0.255325	0.456988	0.434596	0.472031	0.340663	0.165975	0.15704	0.340553
FBXO36	0.118346	0.201308	0.128183	0.201451	0.169723	0.177594	0.0868857	0.165729	0.118341	0.133139	0.10039	0.205986	0.158798	0.16894	0.229052	0.179471	0	0.135903	0.120458	0.185634	0.124524	0.092486	0.164966	0.0913359	0.0736832	0.105103	0	0.204487	0.175629	0.127882	0.224392	0.13018	0.261646	0.147349	0.232613	0.167196	0.131424	0.188806	0	0.150449	0.13559	0.172772	0.169571	0.115102	0.0979432	0.153172	0.125631	0.15224
SLC16A14	0.196955	0.122165	0.0918182	0.136681	0.138429	0.15765	0.0968717	0.149495	0.10507	0.0668915	0.101635	0.084774	0.105421	0.152952	0.142567	0.0972971	0	0.134376	0.107815	0.155723	0.110606	0.0962164	0.111834	0.0955911	0.132182	0.100526	0	0.103898	0.170865	0.0980349	0.144809	0.11093	0.1396	0.0927991	0.0407189	0.0951952	0.0713121	0.0985688	0	0.0978816	0.100562	0.0937758	0.188258	0.112505	0.0753798	0.0469374	0.0819379	0.108331
SP110	0.0128101	0.00220514	0.0100144	0.0269542	0.0179943	0.0604188	0.0149767	0	0.0116674	0.00994642	0.00768698	0.00921212	0.000182331	0.0142374	0.0117046	0.0240826	0	0.0232251	0.0164691	0.025028	0.00685681	0.0030117	0.0307147	0.0365818	0.00732811	0	0	0	0.0250766	0.0325338	0.0251418	0.0227134	0.0203085	0.0127661	0	0.0032284	0.0172598	0.0195177	0	0.0324496	0.0395089	0.00889538	0.00298717	0	0.0189038	0.0112134	0.0107648	0.0324513
SP140	0.0936569	0.0433941	0.0346435	0.0461792	0.0372333	0.0392784	0.016506	0.0340861	0.039768	0.0301014	0.0481669	0.0451644	0.0547527	0.112206	0.0951	0.0536264	0	0.0442702	0.040812	0.0444473	0.066835	0.0856342	0.0461419	0.0246705	0.0299638	0.039064	0	0.0217478	0.04073	0.0369917	0.00724198	0.0837223	0.0338465	0.025147	0.105853	0.0610434	0.0205796	0.0033335	0	0.0983073	0.021387	0.0557232	0.048431	0	0.0122773	0.0557458	0.0211594	0.0420755
SP140L	0.0130501	0.00114598	0.0108745	0.022733	0.0167619	0.0240473	0.000878586	0.0511047	0.0099182	0.00488763	0.00899927	0	0.0230315	0.0225298	0.0173594	0	0	0.0148937	0.00333467	0.0154883	0.0233612	0.0282893	0.0254064	0.0202672	0.0333988	0.0029282	0	0.0315538	0.0188271	0.0164769	0.0287097	0.0340619	0.0188103	0.00550152	0	0.0111547	0	0.0126969	0	0.0174792	0.00710027	0.001516	0.0452289	0	0.0133916	0	0.00934804	0
SP100	0	0	0.0110406	0.0083828	0	0.00513481	0	0	0.0041004	0	0.00683061	0.00205049	0.00421458	0.0116154	0.0286408	0.00758053	0	0.00411392	0.00229613	0	0.00495511	0.00324449	0	0.00883259	0	0.00947383	0	0	0.0173739	0.00421074	0	0	0.0061687	0.00160099	0	0.00265664	0.00210129	0.0276951	0	0.0175241	0.00533146	0.00410406	0	0	0	0.0066369	0.00177569	0
CAB39	0.224643	0.265561	0.17986	0.212711	0.264336	0.24452	0.240105	0.250763	0.168047	0.143163	0.224422	0.219576	0.285707	0.170771	0.300086	0.234934	0	0.190376	0.21235	0.20394	0.159412	0.148835	0.208523	0.130682	0.194752	0.263263	0	0.309391	0.259616	0.285944	0.263312	0.223049	0.246929	0.152518	0.290101	0.191263	0.177977	0.225326	0	0.230441	0.178547	0.263672	0.307528	0.262459	0.252189	0.109071	0.130251	0.425588
ITM2C	0.058779	0.192354	0.112427	0.22755	0.179049	0.188635	0.161607	0.150685	0.168405	0.0723093	0.0838726	0.0797463	0.144019	0.206968	0.125722	0.179603	0	0.152174	0.238069	0.106961	0.154605	0.149736	0.145097	0.137746	0.156603	0.0850187	0	0.0757364	0.249164	0.233499	0.204415	0.182551	0.168881	0.173796	0.0997777	0.0484362	0.108626	0.210296	0	0.209056	0.106805	0.0954132	0.236314	0.152284	0.157799	0.124861	0.0334631	0.0131726
GPR55	0.0147438	0	0	0.0131714	0	0.00368048	0	0	0.000661475	0	0	0	0.000657369	0.00493076	0	0	0	0	0.00582907	0	0.00269831	0	0	0	0	0.0110644	0	0	0.000423507	0	0	0	0	0	0	0.000788827	0.00259999	0	0	0	0	0.00366163	0	0	0	0.00526336	0	0
SPATA3	0	0	0.00038268	0.00309059	0.00740158	0.0057306	0	0	0.00126177	0.00276042	0.00843102	0	0.00904604	0.00494482	0	0.00252997	0	0.00221949	0.00138259	0.00472161	0	0.00282901	0	0.00524844	0	0	0	0	0.00340763	0	0.00281462	0.00316084	0.00804293	0.00297346	0	0	0	0.00111203	0	0	0.00400518	0.0017069	0.00350342	0	0	0	0	0
C2orf72	0.0797369	0.106008	0.0572926	0.112287	0.108691	0.143809	0.0717035	0.160686	0.0976189	0.0524104	0.0466913	0.0869391	0.106527	0.134823	0.120384	0.138935	0	0.125339	0.0784107	0.105119	0.077597	0.10398	0.0540912	0.08319	0.055921	0.0898415	0	0.0689757	0.0942186	0.100318	0.133928	0.102199	0.0944736	0.0572152	0.0635137	0.0519712	0.0302927	0.118204	0	0.0950796	0.084149	0.0468056	0.147804	0.0432483	0.0485419	0.0316711	0.05877	0.131124
PSMD1	0.384482	0.30387	0.256599	0.354965	0.328161	0.314574	0.291246	0.341881	0.195052	0.205344	0.258745	0.295763	0.319545	0.217234	0.27462	0.262086	0	0.253766	0.216977	0.251964	0.238316	0.166586	0.246455	0.0983183	0.246541	0.293014	0	0.345974	0.400507	0.39139	0.385661	0.251308	0.325322	0.21793	0.364567	0.218118	0.241622	0.278469	0	0.295957	0.256019	0.384521	0.372641	0.36641	0.236596	0.165691	0.139515	0.334095
HTR2B	0	0	0.00354129	0.00899746	0.0037983	0.0104061	0.00116327	0	0.00446498	0.000290551	0.00100392	0	0.00011035	0	0.0344253	0	0	0.00180508	0.000500269	0	0	0.00199081	0	0.00559641	0	0	0	0	0.0103677	0	0	0.00773113	0.0054144	0.00198402	0	0.00256033	0.00226936	0	0	0	0.00504877	0	0.00337277	0	0	0.00764096	0.00554105	0
ARMC9	0.305491	0.332782	0.231047	0.359002	0.291729	0.272	0.276265	0.288324	0.221838	0.221547	0.259753	0.277685	0.301907	0.331025	0.443323	0.2786	0	0.279102	0.269246	0.242614	0.280893	0.15765	0.391454	0.13938	0.242529	0.261999	0	0.402899	0.438353	0.337604	0.39395	0.258018	0.391605	0.222409	0.411489	0.266879	0.228046	0.238787	0	0.29307	0.243438	0.415671	0.401543	0.377088	0.29798	0.190174	0.211646	0.31333
B3GNT7	0	0	0.0101877	0	0	0.0136939	0	0.00426705	0.000614209	0.00146656	0	0	0	0	0	0	0	0.000861917	0.00445815	0.00054404	0	0.00351539	0	0	0.0193603	0	0	0	0	0	0	0	0.000627419	0	0	0.00219429	0	0	0	0	0	0.00211693	0.00791035	0	0	0	0	0
NCL	0.11122	0.121679	0.085204	0.121803	0.0773265	0.0888972	0.127313	0.153406	0.0660326	0.0797749	0.0868524	0.0908294	0.132718	0.0960303	0.151795	0.0815643	0	0.057967	0.133072	0.0468616	0.0901589	0.0998773	0.176564	0.109984	0.0759898	0.0899864	0	0.179643	0.118504	0.089818	0.0831989	0.0943102	0.155887	0.105014	0.0637732	0.0917048	0.0831212	0.194005	0	0.0687877	0.0681309	0.0818716	0.117843	0.0953998	0.127617	0.0708252	0.0549766	0.281608
NMUR1	0.00401404	0.00149288	0.00828116	0.0132584	0.0231038	0	0.00453152	0.00579351	0.0117039	0.00576824	0.00578914	0.00676202	0.00894721	0.0340282	0.000398674	0.0147855	0	0.0145118	0.000471309	0.0010651	0.0149473	0.0163177	0.0111857	0.0160134	0.0145682	0.0245918	0	0	0.0115949	0.00789173	0.0118859	0.00641181	0	0.0021495	0	0.0145459	0.00259713	0	0	0.00672806	0.00501382	0.0151383	0.0125208	0	0.00460762	0.00323391	0.00253615	0
PTMA	0.114323	0.18403	0.133357	0.246081	0.183719	0.230691	0.36043	0.274653	0.162632	0.176527	0.23254	0.163443	0.26269	0.148556	0.163079	0.14238	0	0.137577	0.217035	0.168309	0.159191	0.110266	0.201548	0.0981226	0.230771	0.195867	0	0.331986	0.307539	0.156505	0.196547	0.167297	0.253304	0.187786	0.126713	0.119264	0.157844	0.192816	0	0.191421	0.102502	0.184747	0.240353	0.252904	0.211953	0.187589	0.0667262	0.0767643
PDE6D	0.117061	0.0728863	0.0929844	0.0939263	0.125807	0.0735063	0.162595	0.140811	0.0802013	0.0815081	0.094809	0.055111	0.0645723	0.0640011	0.0889644	0.110617	0	0.087915	0.107407	0.0845788	0.0463891	0.0676631	0.129086	0.0974792	0.115215	0.0694173	0	0.0716305	0.0527166	0.100827	0.0854682	0.0716802	0.0572961	0.13315	0.0315055	0.0593513	0.0991535	0.0587964	0	0.141881	0.106835	0.0541415	0.0771556	0.206727	0.112381	0.0573644	0.0648435	0.144134
COPS7B	0.0512544	0.140377	0.0570452	0.0974581	0.107955	0.0795434	0.0882525	0.0878537	0.0613688	0.0697085	0.0402855	0.0663795	0.0582648	0.0777052	0.117791	0.0838923	0	0.082343	0.0547233	0.0854612	0.0637844	0.0636716	0.0789392	0.0439095	0.046321	0.0820947	0	0.0961775	0.0967916	0.0514135	0.039054	0.0878751	0.067124	0.0587075	0.145364	0.0646007	0.0640664	0.0682015	0	0.0405596	0.0598653	0.102077	0.123407	0.0691916	0.0826633	0.0478743	0.0549814	0.0689722
NPPC	0.00472831	0	0.00787001	0.0189246	0.00479984	0.00137292	0.00581297	0	0.00741097	0	0.00165501	0	0.0204893	0.00695776	0.00823814	0	0	0.0131407	0.00872287	0.00978749	0.00634278	0.0105717	0	0	0	0.000664715	0	0.0435338	0.00351917	0.025166	0	0.0244719	0.0019296	0.00995116	0	0.00145101	0.00768644	0.00107246	0	0.00673055	0.00471116	0.00634684	0.0272011	0.00459953	0.0190127	0.00254162	0.00192319	0
DIS3L2	0.458056	0.320827	0.264032	0.333693	0.364823	0.375256	0.29141	0.329456	0.191132	0.221128	0.251849	0.32511	0.331893	0.215578	0.382343	0.286584	0	0.273375	0.251204	0.332904	0.253266	0.155281	0.381342	0.185357	0.335329	0.339015	0	0.442308	0.350052	0.423277	0.471882	0.242674	0.374132	0.276141	0.371325	0.278924	0.230099	0.266651	0	0.280081	0.255309	0.466437	0.359643	0.371761	0.234156	0.174306	0.200767	0.318002
ECEL1	0	0	0.00164938	0.000734138	0.00894525	0	0.0035138	0	0	0	0.00240318	0	0	0.00585439	0	0.00406036	0	0.0038841	0.0150043	0.00133869	0.00188381	0	0	0	0	0	0	0	0.0055862	0	0.0273029	0.00205455	0.0128142	0.00145871	0	0.000833496	0.00158113	0	0	0	0.0049005	0	0.0130046	0.00834118	0	0	0.0031701	0
PRSS56	0	0	0.00430914	0	0.00135966	0	0.00915822	0	0.000380941	0	0	0	0.000559456	0.00284111	0	0	0	0.000855311	0.00290227	0	0	0.00151362	0	0.00270061	0	0	0	0	0	0.00142788	0	0.00150475	0.00433445	0	0	0	0.00108726	0	0	0.00313807	0.00240648	0	0	0	0	0	0.000382806	0
CHRND	0	0	0	0	0	0	0	0	0.000630926	0	0	0	0	0.00830022	0	0.00161185	0	0	0	0	0	0	0	0	0	0	0	0	0.000746801	0.00731764	0	0.0011728	0.00138512	0	0	0	0.00091255	0.00689756	0	0	0	0	0	0.0088983	0	0	0	0
CHRNG	0	0	0	0	0.00246438	0.0109718	0	0.00680793	0.00084575	0	0	0	0	0	0	0	0	0	0.000500269	0.00355532	0	0	0	0.0036559	0	0	0	0	0.000365158	0.0079532	0	0	0	0	0	0.00228643	0.000728797	0	0	0	0	0	0.00346671	0	0	0	0.00235037	0
TIGD1	0.0242163	0.00842819	0.00989161	0.0157265	0.0100412	0.0342798	0.0153692	0.0156822	0.0268093	0.00990439	0.0140619	0.0616992	0.0298413	0.0284926	0.0794269	0.0200097	0	0.00831915	0.0163187	0.0149834	0.0159043	0.0162635	0.00796409	0.0212455	0.0497069	0.0353254	0	0.0827754	0.0308852	0.0294434	0	0.0271363	0.0136755	0.00963244	0	0.0183535	0.0144764	0.00626395	0	0.0226236	0.015332	0.035873	0.0181125	0.0378777	0.0133565	0	0.01011	0.0131726
EIF4E2	0.0691839	0.0844029	0.0697138	0.0996478	0.0798257	0.0825519	0.0705166	0.0657697	0.0908897	0.0298101	0.0591282	0.0566783	0.0786249	0.110493	0.070009	0.0892189	0	0.0845933	0.105125	0.0544114	0.106088	0.0724358	0.0583074	0.0701979	0.0957952	0.0950855	0	0.0755852	0.109633	0.100679	0.0986082	0.0912958	0.06398	0.0742353	0.0205473	0.106057	0.0819663	0.0759856	0	0.0819647	0.0644203	0.0664187	0.103908	0.0831559	0.101817	0.057366	0.0607098	0.178152
EFHD1	0.0971794	0.0785921	0.0369303	0.055196	0.0572835	0.0593959	0.0481504	0.123868	0.0659296	0.0472723	0.0579585	0.0385843	0.0415976	0.0830301	0.0560702	0.0238308	0	0.0741467	0.0711965	0.0780511	0.0415458	0.0572622	0.106027	0.074296	0.0631175	0.0826938	0	0.0556508	0.0702832	0.0773843	0.145201	0.0880356	0.115937	0.0525621	0.279209	0.053093	0.0530659	0.0604141	0	0.051011	0.0377749	0.150765	0.0872006	0.103566	0.0912211	0.0373259	0.0794782	0.0131726
GIGYF2	0.423487	0.515103	0.273053	0.448652	0.427596	0.42461	0.301078	0.406974	0.233129	0.224814	0.313389	0.372555	0.409064	0.270936	0.426943	0.333719	0	0.286662	0.286536	0.373279	0.240715	0.125248	0.419546	0.146739	0.393775	0.344902	0	0.544374	0.465113	0.537877	0.359591	0.332256	0.399542	0.267946	0.62178	0.271754	0.222469	0.310916	0	0.36173	0.259203	0.483777	0.480254	0.480221	0.350731	0.144208	0.175125	0.516764
KCNJ13	0.0245631	0.000701908	0.00270224	0.0286034	0.0237439	0.00194368	0.0035478	0.00449079	0.00906182	0	0	0	0	0	0.000521297	0	0	0.00662703	0.00933115	0	0.00744145	0.00956083	0	0.00785611	0	0	0	0	0.023465	0.0127655	0	0.0196601	0	0.00453569	0	0.00109903	0	0.00406656	0	0	0.00255592	0.00306037	0.00275802	0	0	0.000328631	0.00369643	0
SNORC	0.0556382	0.0840981	0.0575702	0.0773194	0.0859813	0.0489332	0.0495493	0.106864	0.0535366	0.0378059	0.0623862	0.0326588	0.0670888	0.0726713	0.0256186	0.0614012	0	0.0671397	0.0781721	0.0821484	0.0542851	0.0494012	0.0496366	0.061264	0.0454649	0.0667731	0	0.0421314	0.0915116	0.0993254	0.0285558	0.0788805	0.0933001	0.0610273	0.0846855	0.0438054	0.0660942	0.0621362	0	0.0336623	0.072398	0.0392308	0.0918338	0.0922746	0.0451432	0.0422206	0.0472397	0.152739
NGEF	0.192229	0.192282	0.130892	0.198315	0.22395	0.19221	0.202891	0.186042	0.152454	0.125007	0.136617	0.176779	0.232379	0.176543	0.275615	0.141322	0	0.180544	0.182952	0.152432	0.12734	0.0939586	0.169954	0.130911	0.177784	0.180174	0	0.357514	0.193924	0.19743	0.257451	0.18033	0.240448	0.151374	0.233001	0.170255	0.115811	0.291468	0	0.126667	0.147109	0.168938	0.0941753	0.247836	0.24911	0.116127	0.16522	0.0248097
INPP5D	0.000513088	0.0532147	0.00381894	0.0195666	0.0176813	0.014644	0.00694326	0.0110233	0.00450702	0.00508998	0.00837554	0	0.00540574	0.00687603	0	0.0069377	0	0.00409973	0.00617983	0.00835638	0.00827374	0.00263351	0.0183418	0.00510343	0.00762665	0	0	0	0.0167525	0.0227255	0	0.00195348	0.00117662	0.00173275	0.0201616	0.000913562	0.00389973	0.0139827	0	0	0.00617566	0.0166383	0.0238324	0	0.0129069	0	0.00110875	0
ATG16L1	0.0994313	0.0597012	0.0797777	0.130438	0.106005	0.0881669	0.149957	0.157035	0.103149	0.0555967	0.0832603	0.117143	0.12107	0.107591	0.0902935	0.109982	0	0.0684045	0.0971511	0.0886364	0.0759175	0.0822953	0.101221	0.0862727	0.0344789	0.0626518	0	0.0228241	0.107616	0.0735449	0.164309	0.0876473	0.116914	0.0780703	0.0468674	0.0695505	0.0887103	0.119214	0	0.0952541	0.138407	0.121858	0.104633	0.0719553	0.107487	0.0650434	0.0601646	0.0519765
SAG	0	0	0.000293333	0.0109507	0.00183404	0	0	0	0.00451608	0.00348494	0	0	0	0	0.00253308	0	0	0.000767602	0.00216883	0.00159024	0	0.00309136	0	0.00107277	0	0	0	0.0134005	0.00689965	0	0	0.00366782	0.0111435	0	0	0.00243225	0.0013111	0.000878076	0	0.00558685	0.00868498	0	0.00275802	0	0	0.00152695	0.00224436	0
DGKD	0.374017	0.353492	0.303504	0.356275	0.318369	0.342333	0.306434	0.387098	0.256412	0.196805	0.259689	0.284736	0.339624	0.291056	0.385327	0.293752	0	0.296487	0.254284	0.294252	0.267568	0.203094	0.311724	0.191689	0.281559	0.327035	0	0.323003	0.407604	0.340894	0.289944	0.288018	0.32847	0.235893	0.351716	0.306655	0.265537	0.335136	0	0.327334	0.270979	0.432077	0.4318	0.388445	0.406911	0.240414	0.211992	0.269898
USP40	0.256228	0.27697	0.174423	0.189955	0.228627	0.249309	0.191795	0.170208	0.132057	0.104201	0.129147	0.221963	0.193146	0.172229	0.183632	0.183393	0	0.190311	0.156362	0.200057	0.141056	0.134731	0.183256	0.11395	0.179856	0.189541	0	0.289496	0.252496	0.273241	0.24229	0.209478	0.220417	0.169212	0.288372	0.19978	0.110076	0.171488	0	0.138809	0.166145	0.260594	0.239011	0.229865	0.133044	0.145926	0.168527	0.249093
MROH2A	0.00343233	0	0.000578005	0.00449085	0.00160626	0.000785417	0	0	0	0	0	0	0	0.0050624	0	0.0145422	0	0	0.00223863	0.00359348	0	0	0.015866	0	0	0	0	0	0	0.00853115	0	0	0	0	0	0.000973601	0	0	0	0	0.0049005	0	0	0	0.0160431	0	0	0
HJURP	0	0	0	0	0.00131907	0	0	0	0	0.000979275	0	0	0	0	0	0	0	0	0	0	0.00287894	0.00349004	0	0	0	0	0	0	0	0	0	0.00115895	0	0	0	0	0.000405259	0	0	0	0	0	0	0.0217575	0	0	0	0
TRPM8	0.00609912	0.00215096	0.00269487	0.00676394	0.00772933	0.00191192	0.00324193	0.000371502	0.00819974	0.0125483	0.00327752	0	0.00376794	0.00555913	0.00609467	0.00382153	0	0.00310577	0.00198031	0	0.0120266	0.00151362	0	0.0190064	0	0.00253319	0	0.00486772	0.00746111	0	0.00158637	0.00221865	0.00527246	0.00449893	0	0.00220163	0.00385498	0	0	0	0.0147554	0	0.0132022	0	0	0	0.00527369	0
SPP2	0	0	7.90892e-05	0	0	0	0	0	0.00170989	0	0.00232875	0	0	0	0	0	0	0	0	0	0	0	0	0	0	0	0	0	0	0	0	0	0	0.00234303	0	0	0.00127122	0	0	0	0.00173227	0	0	0	0	0	0.000202423	0
ARL4C	0.393191	0.373418	0.257864	0.446866	0.411445	0.458275	0.329547	0.488178	0.276108	0.248792	0.274818	0.346026	0.380186	0.25191	0.282138	0.340563	0	0.315369	0.32928	0.332687	0.287742	0.236083	0.385532	0.195708	0.314632	0.365221	0	0.547839	0.46321	0.370977	0.267971	0.352453	0.349252	0.316428	0.340481	0.276203	0.267324	0.358096	0	0.461487	0.37164	0.222182	0.380074	0.425455	0.430297	0.18659	0.191481	0.183856
SH3BP4	0.00715537	0.0224972	0.00940791	0.0150199	0.00492763	0	0.00781973	0.0124009	0.0021562	0.00166171	0.00165167	0	0.00905266	0.0131373	0.000521297	0.00735439	0	0.0135416	0.000764299	0.00458207	0.0035816	0.00915842	0	0.00538901	0	0.0103772	0	0	0.0070288	0.00730879	0.00843644	0.00466285	0.00151231	0.0028399	0	0.00128232	0.00443564	0.00575608	0	0.013962	0.00552009	0.00759685	0.00346671	0	0	0.00405033	0.0188935	0
AGAP1	0.509678	0.566195	0.273528	0.435408	0.461718	0.454092	0.469858	0.455462	0.267357	0.376466	0.296787	0.562928	0.596577	0.378876	0.555638	0.266218	0	0.320618	0.355484	0.357285	0.349801	0.204893	0.572899	0.208707	0.52288	0.406094	0	0.903701	0.531513	0.562682	0.622036	0.38476	0.651168	0.326096	0.779649	0.301132	0.352004	0.519841	0	0.368996	0.304169	0.775883	0.574411	0.633665	0.424612	0.278915	0.23119	0.606467
GBX2	0	0	0	0	0.000823762	0	0	0	0	0	0	0	0	0	0	0	0	0	0	0	0	0	0	0	0	0	0	0	0	0.00334075	0	0	0	0	0	0	0	0	0	0	0	0	0	0	0	0	0	0
ASB18	0.00429485	0	0.0227166	0.0100183	0.0121246	0.0033387	0	0.000754214	0.000925185	0.00836252	0.00151668	0.00216248	0.00383421	0.00304931	0.00589045	0.0112127	0	0.00676321	0	0.0188406	0.0160609	0.00416428	0	0.000983424	0	0.00720434	0	0.023555	0	0.00499265	0.0213084	0.00474734	0.00958406	0	0.00654414	0.00611194	0.0034761	0.000816023	0	0	0.0159877	0	0.00229979	0	0.00197884	0	0.00668402	0
IQCA1	0.152881	0.368853	0.159152	0.140356	0.121052	0.0974434	0.342445	0.196273	0.128456	0.145574	0.129066	0.182781	0.300165	0.191836	0.244683	0.191307	0	0.138455	0.102571	0.133062	0.0918429	0.0504496	0.195601	0.134334	0.0459894	0.274552	0	0.166444	0.145475	0.18985	0.368024	0.153924	0.242054	0.12072	0.32528	0.153151	0.137623	0.235832	0	0.166934	0.0885321	0.261266	0.223843	0.22386	0.235158	0.0855133	0.156931	0.396184
ACKR3	0	0.00187166	0.00450846	0.00561187	0.00483568	0	0.0205823	0	0.00135985	0	0	0	0.00011035	0	0	0.00678695	0	0	0	0	0	0.000626492	0.0040707	0	0.008344	8.83837e-05	0	0	0.00506671	0.00348048	0	0.0161278	0.000878503	0.00185329	0	0.00294074	0	0.002102	0	0	0.00849599	0.00230937	0	0.0147583	0	0	0	0
COPS8	0.118846	0.0878298	0.0745806	0.111077	0.0845534	0.0774224	0.154422	0.238133	0.0839229	0.057353	0.0741068	0.12406	0.117593	0.123123	0.0822266	0.0892213	0	0.108199	0.11573	0.0723957	0.0634014	0.0730397	0.0487028	0.0731653	0.0831172	0.0618135	0	0.10578	0.100679	0.118689	0.127844	0.0951169	0.0699771	0.105548	0.16164	0.0305112	0.0751705	0.0735402	0	0.0676407	0.0811254	0.0743003	0.155438	0.123164	0.0762552	0.0484303	0.0352049	0.0151712
COL6A3	0	0.0146101	7.1163e-05	0.00386153	0.00280129	0	0	0.0282313	0.00117249	0	0	0	0.000150086	0	0	0.00151868	0	0.00258371	0.00413583	0	0.0028757	0.000417744	0	0.00212881	0.02528	0.00148072	0	0	0.00324581	0	0	0.0046668	0	0	0.0615857	0	0	0	0	0	0.0019085	0	0	0	0.00240803	0	0.00108225	0
MLPH	0.00127847	0	0.00184286	0	0.000374717	0.00424515	0	0	0.000939604	0	0	0	0.00243068	0	0	0	0	0	0	0.00136159	0	0.00232202	0	0	0	0	0	0	0	0.00431851	0	0	0	0	0	0	0	0.000718106	0	0	0	0	0.00460263	0	0	0	0	0
RAB17	0	0	0.00353889	0.00277029	0.00548665	0.0271303	0.00215333	0	0.0137477	0.00452867	0.011699	0.0148194	0.00334574	0.014939	0.0282751	0.0080376	0	0.00858465	0	0.00198488	0.0173997	0.00514404	0.00765797	0.00345387	0	0.000853145	0	0.0436438	0.00649948	0.0163091	0.0338132	0.0060908	0.00240277	0.000322457	0	0.0129298	0.00565474	0.00135531	0	0.00386871	0.00659958	0.000624313	0	0.00583082	0	0.0099888	0.0144868	0.0519765
LRRFIP1	0.563683	0.504427	0.236432	0.460347	0.415014	0.440702	0.316212	0.482655	0.240949	0.270929	0.34136	0.427974	0.454031	0.243815	0.511536	0.345754	0	0.349796	0.323709	0.385674	0.304286	0.168784	0.527119	0.1496	0.387596	0.447147	0	0.732347	0.483522	0.540775	0.526356	0.361364	0.469562	0.199781	0.668823	0.313661	0.297925	0.388335	0	0.351624	0.319237	0.609264	0.51526	0.597139	0.361533	0.323682	0.197828	0.393249
RBM44	0.0163861	0.0120491	0.00489263	0.00263513	0.00983929	0.00813971	0.00152598	0	0.00302836	0.00221842	0.0097251	0	0.0111572	0.00613438	0.00389832	0.00348904	0	0.00838426	0.0043891	0.00770258	0	0.000925976	0	0.00943327	0	0.0160416	0	0	0.00151436	0.00100383	0	0.0197431	0.00315469	0	0	0.00601966	0.00547332	0.00530891	0	0	0.00121909	0.00209934	0	0.00459953	0	0.00818001	0	0
RAMP1	0.10054	0.0777754	0.084544	0.118299	0.0984186	0.112204	0.22129	0.113032	0.10179	0.0773327	0.105202	0.100615	0.118425	0.163441	0.175473	0.127535	0	0.148567	0.126109	0.119488	0.148436	0.156678	0.141193	0.0776008	0.0794089	0.0629872	0	0.0921478	0.157162	0.0954069	0.140855	0.167594	0.143043	0.144015	0.042546	0.0961429	0.0904938	0.151795	0	0.123557	0.135624	0.248853	0.197571	0.142751	0.134382	0.166357	0.110456	0.242076
UBE2F-SCLY	0.0596804	0.0213599	0.025289	0.0236007	0.0185663	0.0408911	0.0196741	0.037991	0.0234754	0.0277358	0.0498499	0.0151567	0.0322504	0.0328381	0.0309694	0.0143974	0	0.041071	0.0304698	0.0251971	0.0296949	0.0164199	0.0143909	0.0206965	0.0338794	0.0245263	0	0.00318121	0.0169454	0.0161141	0.00385595	0.0444301	0.0272622	0.0304499	0.0139408	0.0267858	0.0224274	0.0260951	0	0.0587513	0.0192553	0.0490026	0.00460263	0.0210155	0.0048348	0.03699	0.0228613	0.169957
SCLY	0	0	0.000672592	0	0	0	0.00401911	0	0.00116741	0	0	0	0	0	0	0	0	0	0.00605581	0	0	0	0	0	0	0	0	0	0	0	0	0.000812239	0	0	0	0	0	0	0	0	0	0	0	0	0	0	0.00102317	0
ESPNL	0	0	0	0.00113221	0.00122462	0	0.00562589	0	0.00065302	0	0	0	0	0	0.000991522	0	0	0	0	0	0.00206755	0	0	0	0	0	0	0	0	0	0	0	0	0.000920774	0	0	0	0	0	0	0	0	0.00175057	0	0	0	0	0
KLHL30	0	0	0	0	0	0	0	0	0	0	0	0	0	0	0.000522025	0	0	0	0	0	0	0	0	0.00157054	0	0	0	0	0	0	0	0	0	0	0	0	0	0	0	0	0	0	0	0	0	0	0	0
ERFE	0	0	7.90892e-05	0	0	0	0	0	0.00109381	0	0	0	0	0.00450393	0	0	0	0.0109906	0.00107571	0	0	0	0	0	0	0	0	0	0	0	0	0	0.00512264	0	0	0	0.000590199	0	0	0	0	0	0	0	0	0	0	0
ILKAP	0.185546	0.192641	0.133124	0.165042	0.189072	0.209309	0.185308	0.20058	0.146332	0.118584	0.116384	0.228261	0.160419	0.164124	0.284448	0.212146	0	0.173803	0.186302	0.197453	0.164677	0.138788	0.234265	0.10167	0.134777	0.147736	0	0.381861	0.321772	0.243567	0.330689	0.176913	0.278226	0.180044	0.283631	0.162399	0.139682	0.139811	0	0.222267	0.179098	0.275086	0.252395	0.203134	0.140281	0.0965345	0.130514	0.18205
HES6	0.0305119	0.0298709	0.0306098	0.0724159	0.0487885	0.026663	0.0328683	0.0248784	0.0528208	0.0208432	0.0134775	0.00750753	0.0430571	0.110279	0.0354015	0.097622	0	0.0634707	0.056553	0.02225	0.0465647	0.0175857	0.0454089	0.0583405	0.0541925	0.0284436	0	0.00467319	0.0420015	0.0421897	0.0747564	0.094653	0.0265565	0.0335061	0	0.0410966	0.0212602	0.0304606	0	0.0504601	0.0499499	0.05459	0.0265483	0.0478883	0.0593674	0.0131395	0.0182424	0.131124
PER2	0.0564479	0.0455685	0.0369197	0.0517481	0.0985038	0.106515	0.0657827	0.152789	0.0863893	0.041718	0.0279283	0.0303666	0.0743227	0.0420126	0.145934	0.0434698	0	0.0375887	0.0421336	0.0304864	0.136526	0.0195046	0.0242759	0.058227	0.0423046	0.0542237	0	0.0943394	0.0752679	0.045063	0.0290279	0.0646227	0.059134	0.0313041	0	0.083727	0.0220462	0.000691804	0	0.029998	0.0722338	0.0613447	0.0633199	0.0481184	0.0290951	0.0619522	0.0252787	0
TRAF3IP1	0.156941	0.250625	0.139703	0.191916	0.169823	0.195186	0.132788	0.200759	0.126933	0.119987	0.135445	0.178928	0.201602	0.150024	0.2992	0.160257	0	0.145273	0.101467	0.19914	0.155108	0.130166	0.137559	0.129004	0.111692	0.143956	0	0.136316	0.155676	0.162544	0.238434	0.158663	0.186366	0.151445	0.110463	0.165213	0.113427	0.130529	0	0.185247	0.151016	0.162588	0.160731	0.174565	0.109907	0.124777	0.115449	0.121981
ASB1	0.0190531	0.0152079	0.0234792	0.0482792	0.0455167	0.0800611	0.0334949	0.0305694	0.0348207	0.0183255	0.0237919	0.00655164	0.00953947	0.019046	0.0078249	0.0919955	0	0.0271225	0.0273186	0.0516429	0.0443591	0.0311449	0.0667567	0.0297219	0.0467425	0.0128412	0	0.0110038	0.0447918	0.0645093	0.0344857	0.0436985	0.0376589	0.0436459	0	0.0448992	0.0147678	0.0429988	0	0.0142481	0.0419314	0.0287055	0.035493	0.0802909	0.0178349	0.0095935	0.0280307	0.0151712
TWIST2	0	0.00287044	0.0039581	0	0.0120842	0.00934152	0.00455293	0	0.00108573	0.0018969	0.00181044	0	0	0.00628698	0	0.00588978	0	0.00326076	0.00686983	0	0	0	0	0.00130571	0.00516508	0.0051666	0	0	0.00213789	0	0	0	0.00676069	0	0	0	0.00319595	0.00599676	0	0	0.00366279	0.00805999	0	0	0	0	0	0
HDAC4	0.278807	0.288532	0.179752	0.244979	0.285339	0.246751	0.27179	0.25723	0.202287	0.211565	0.164019	0.263799	0.303508	0.25766	0.293002	0.221049	0	0.1887	0.19425	0.228767	0.244865	0.156137	0.320226	0.186159	0.164414	0.178116	0	0.361562	0.273254	0.300392	0.334797	0.215244	0.334063	0.239419	0.174829	0.244437	0.192254	0.214824	0	0.230856	0.245397	0.311546	0.242323	0.29255	0.182418	0.157588	0.178154	0.439653
NDUFA10	0.310287	0.308915	0.187452	0.301698	0.272495	0.252471	0.230733	0.318467	0.200778	0.181282	0.183917	0.264649	0.275883	0.208727	0.327959	0.2815	0	0.246288	0.198897	0.27249	0.224038	0.134219	0.298537	0.166593	0.196762	0.308408	0	0.460297	0.301598	0.373832	0.223485	0.24379	0.331576	0.18378	0.397963	0.228654	0.138711	0.221531	0	0.256989	0.233111	0.294994	0.340607	0.297754	0.224242	0.126924	0.133756	0.148726
COPS9	0.161832	0.10223	0.0412946	0.162967	0.119031	0.079096	0.17851	0.129733	0.0763684	0.0250639	0.0523557	0.0181359	0.0574921	0.074159	0.0331676	0.0667621	0	0.0381603	0.0947291	0.0448269	0.0724032	0.0361181	0.0297499	0.0335751	0.0388161	0.0645184	0	0.159572	0.157466	0.12465	0.0896305	0.054372	0.0617767	0.0513403	0.0615857	0.0499178	0.0847592	0.0683897	0	0.0347487	0.0586	0.0562936	0.0864362	0.1028	0.0697959	0.029186	0.0230239	0.0519765
OTOS	0	0	0	0	0	0	0	0	0	0	0.00123164	0	0	0	0	0	0	0	0.000595278	0	0	0	0	0	0	0	0	0	0.00318664	0	0	0	0	0	0	0.00106179	0	0	0	0	0	0	0	0	0	0	0	0
GPC1	0.307228	0.343461	0.178914	0.279155	0.266682	0.310469	0.142805	0.235191	0.181297	0.0980136	0.143837	0.273997	0.250078	0.232434	0.364138	0.197978	0	0.265466	0.20212	0.259408	0.209644	0.107117	0.181862	0.14487	0.198242	0.211859	0	0.373736	0.244074	0.350714	0.377487	0.243683	0.307506	0.156631	0.213045	0.1955	0.134526	0.186068	0	0.19621	0.213778	0.226876	0.436263	0.240281	0.164708	0.0912973	0.164348	0.103123
ANKMY1	0.248108	0.200675	0.142686	0.177782	0.167879	0.128141	0.0282232	0.194082	0.122715	0.114203	0.139999	0.240026	0.134269	0.179253	0.191603	0.192315	0	0.208096	0.167084	0.160267	0.182763	0.0930224	0.143131	0.123805	0.115172	0.170824	0	0.107128	0.137641	0.183559	0.138868	0.179531	0.210317	0.0907611	0.021723	0.147145	0.0730282	0.0618976	0	0.175775	0.174144	0.124293	0.167672	0.0719852	0.129072	0.113878	0.117647	0
DUSP28	0.00544376	0.00644696	0.0140989	0.0187001	0.00582211	0.0109862	0.0449029	0.0036963	0.0226508	0.0104049	0.00594693	0.00704718	0.00633927	0.0257582	0.000521297	0.0349775	0	0.0273194	0.0275883	0.0072575	0.0166734	0.00470781	0.010177	0.0161432	0.00966741	0.00203693	0	0	0.0160282	0.00476948	0.047648	0.0089492	0.0303943	0.0156892	0	0.00378553	0.020542	0.00469655	0	0.0207348	0.00791163	0.0123559	0.00912708	0.000435576	0.0113557	0.0057942	0.0168011	0.04533
RNPEPL1	0.0583863	0.0518358	0.0312331	0.0602461	0.0518052	0.0346295	0.0284174	0.068275	0.0495823	0.0266342	0.0053718	0.004994	0.0338535	0.0972062	0.0454318	0.0679053	0	0.0557086	0.0674343	0.06079	0.0366086	0.027207	0.0209876	0.0288091	0.0714676	0.0432993	0	0.128088	0.0453625	0.0747341	0.0510986	0.0815887	0.0797551	0.0202677	0.0139408	0.0428151	0.0611931	0.0129246	0	0.0302923	0.0631616	0.0701455	0.0922281	0.0958866	0.0566724	0.0252466	0.0476691	0
CAPN10	0.0721179	0.0189614	0.0601785	0.0761226	0.0676663	0.0389839	0.0357644	0.0497238	0.062705	0.0506464	0.0298386	0.0242501	0.0496924	0.085574	0.121561	0.0995405	0	0.0902539	0.0508074	0.0575997	0.0722604	0.0538749	0.0547612	0.0448053	0.0170328	0.0504555	0	0.0265877	0.0586357	0.0603747	0.0321402	0.0798939	0.0527584	0.0477051	0	0.0484931	0.0380234	0.0436885	0	0.0563424	0.0683586	0.0344936	0.0940829	0.0637166	0.0541785	0.0327132	0.0548197	0
GPR35	0	0.0359534	0.00251161	0.0106117	0.00982433	0.0106016	0.00836405	0.0276028	0.00464161	0.0150234	0.00468937	0.000666425	0	0.00242601	0.00302993	0.0101064	0	0.00367981	0.0013765	0.00852459	0.00737309	0.00231325	0.014747	0.00359985	0	0.00797235	0	0.0372802	0.0252352	0.0020478	0.0139011	0.0107715	0.00769227	0.00836367	0	0.0112548	0.00397139	0.00582339	0	0.0169428	0.00511986	0.00249161	0.00672649	0.0261449	0.00493626	0.0112178	0.000828022	0
KIF1A	0.394907	0.382575	0.281529	0.406166	0.38589	0.359749	0.348563	0.373449	0.234517	0.212549	0.217037	0.318153	0.402028	0.282575	0.500954	0.331231	0	0.318233	0.272805	0.346206	0.30643	0.204918	0.44971	0.168094	0.343718	0.423922	0	0.566852	0.440341	0.400567	0.433712	0.25964	0.38318	0.264381	0.240527	0.289202	0.241672	0.349344	0	0.36186	0.282599	0.371868	0.38056	0.382627	0.244844	0.166669	0.182305	0.617812
CROCC2	0	0	0.00363528	0.000807903	0.0101961	0.0126221	0	0	0.000786758	0	0	0	0.00700169	0	0.00711998	0.00312929	0	0	0	0	0.00207864	0	0	0	0	0	0	0	0	0	0	0	0.00468038	0.000857911	0	0.000365341	0.000251604	0	0	0.00383702	0.00179748	0	0	0	0	0	0.00147142	0
SNED1	0.244157	0.233615	0.153905	0.152603	0.164152	0.187399	0.0848825	0.193796	0.0931245	0.0790238	0.110701	0.118834	0.185295	0.153289	0.205674	0.117473	0	0.147548	0.106065	0.104421	0.0768598	0.112512	0.143691	0.155219	0.128937	0.155149	0	0.224387	0.186012	0.205406	0.135346	0.2145	0.149699	0.172344	0.0082633	0.116884	0.0807253	0.137764	0	0.220882	0.10359	0.193643	0.223212	0.0691675	0.158446	0.048278	0.085157	0.0151712
MTERF4	0.225909	0.208328	0.118117	0.195787	0.164555	0.130201	0.161026	0.157819	0.127111	0.0955751	0.0781927	0.15519	0.14605	0.173777	0.132588	0.136552	0	0.165175	0.1419	0.173233	0.10826	0.095999	0.096205	0.130488	0.108995	0.136008	0	0.160092	0.137186	0.180015	0.142371	0.138383	0.122065	0.182829	0.152558	0.134051	0.151632	0.146405	0	0.186551	0.126742	0.13996	0.155033	0.17164	0.106222	0.162011	0.105767	0.165778
PASK	0.0185308	0.00250004	0.0262573	0.044538	0.0224386	0.0190109	0.0699339	0.0431194	0.0209929	0.027333	0.00858409	0.0132229	0.0444399	0.031407	0.0150873	0.00602209	0	0.0198531	0.0132655	0.0192354	0.0140927	0.018824	0.0126516	0.0256005	0.0169807	0.015553	0	0.0215522	0.0159038	0.00242892	0.027411	0.0287946	0.036003	0.0151301	0.00654414	0.0235323	0.0377549	0.0393636	0	0.0795706	0.010886	0.00674262	0.0309502	0.0375074	0.0208223	0.00473705	0.0144	0.0248097
PPP1R7	0.0798678	0.105409	0.0638252	0.116065	0.135935	0.108202	0.171832	0.161859	0.105907	0.0824779	0.0628518	0.165812	0.1339	0.125382	0.126972	0.101744	0	0.12192	0.119271	0.0926792	0.106773	0.0792721	0.0680931	0.0695162	0.0482321	0.143925	0	0.0952126	0.152751	0.107688	0.120278	0.130863	0.176502	0.0711836	0.211582	0.0943754	0.0782576	0.0914491	0	0.0792614	0.0953917	0.0964355	0.112139	0.123824	0.129089	0.0778205	0.100912	0.273419
ANO7	0.0196456	0.0119305	0.00973536	0.0179907	0.0118065	0.0128245	0.00657817	0.019982	0.00478031	0.00549007	0.0127045	0.0143954	0.0109297	0.00982074	0.00277437	0.0142403	0	0.0103777	0.0075953	0.00815595	0.00241035	0.00353673	0	0.00252346	0.0211619	0	0	0	0.00970174	0.0101818	0.0490523	0.0155158	0.0277865	0	0	0.0064145	0.00854237	0	0	0	0.0156962	0.00168585	0.0538703	0.004591	0.0180477	0	0.0026779	0
HDLBP	0.174411	0.262554	0.136282	0.276113	0.229429	0.213457	0.204642	0.211863	0.16097	0.148297	0.120888	0.142259	0.222938	0.175468	0.201924	0.215019	0	0.191037	0.176043	0.20758	0.16187	0.110846	0.20935	0.119879	0.210365	0.158741	0	0.226042	0.229618	0.272939	0.186922	0.160045	0.203298	0.131454	0.202644	0.147165	0.172239	0.1389	0	0.161141	0.18177	0.207266	0.238625	0.278764	0.206343	0.165149	0.100729	0.222309
FARP2	0.25152	0.23125	0.157289	0.169655	0.188833	0.200341	0.144145	0.156147	0.105605	0.112498	0.199089	0.155545	0.196506	0.120281	0.29489	0.188965	0	0.178008	0.152648	0.174485	0.178268	0.0898986	0.203271	0.073645	0.142241	0.263963	0	0.266038	0.173333	0.219495	0.207583	0.176935	0.18415	0.108137	0.130753	0.165589	0.142422	0.2136	0	0.176918	0.141625	0.167983	0.194082	0.201698	0.155014	0.0924755	0.189135	0.223157
STK25	0.146313	0.18697	0.131162	0.15547	0.137779	0.142689	0.174524	0.181179	0.126499	0.0770477	0.0977406	0.0829492	0.163088	0.137076	0.202258	0.215693	0	0.147325	0.167011	0.148623	0.130385	0.0645029	0.116135	0.0834093	0.0965575	0.194413	0	0.136507	0.180614	0.143083	0.187545	0.194955	0.204781	0.118678	0.150161	0.108111	0.104225	0.159724	0	0.146263	0.147909	0.136532	0.22388	0.151997	0.127144	0.0992043	0.077372	0.190508
BOK	0.0420539	0	0.0123102	0.0180657	0.0178923	0.0351401	0.00736369	0.0037535	0.0166204	0.00684508	0.00505032	0.00417557	0.00549988	0.0405382	0.00737085	0.00886897	0	0.0112752	0.0240098	0.0247725	0.018159	0.0192041	0.0354601	0.00487543	0.0136173	0.0171545	0	0.00559285	0.0109969	0.0202084	0.0257165	0.0139567	0.00554659	0.00785378	0	0.0120109	0.00724044	0.00603767	0	0.0308655	0.0167992	0.0297109	0.0126335	0.0234935	0.0191101	0.00346117	0.00836847	0.0324513
THAP4	0.0996984	0.0763474	0.0839107	0.0813915	0.107064	0.091765	0.0930987	0.0673513	0.0675031	0.0551918	0.0658117	0.0789507	0.0866313	0.0881892	0.0991378	0.128268	0	0.0771056	0.0984703	0.0995141	0.0659504	0.0490542	0.1052	0.0674669	0.0857327	0.10118	0	0.167618	0.0706615	0.0607204	0.156067	0.06966	0.0992897	0.0633806	0.257773	0.0752726	0.0883768	0.0678171	0	0.080786	0.0829376	0.0818881	0.105185	0.087536	0.0481509	0.065367	0.0687326	0.181833
ATG4B	0.21343	0.204189	0.130983	0.207619	0.226578	0.171205	0.208669	0.210963	0.146137	0.0849863	0.0875516	0.125778	0.153011	0.187025	0.22916	0.175047	0	0.161001	0.146518	0.144171	0.162547	0.0903154	0.13507	0.11698	0.114599	0.130051	0	0.16811	0.243579	0.202243	0.18879	0.247491	0.17885	0.135754	0.146279	0.1585	0.18269	0.17596	0	0.173137	0.197101	0.219345	0.267878	0.213332	0.199409	0.125449	0.14902	0.149063
DTYMK	0.00711349	0.0210919	0.0119792	0.0487476	0.049419	0.0258468	0.0670187	0.0080675	0.0226653	0.0255568	0.0168618	0.042241	0.036992	0.0358833	0.0109649	0.0629757	0	0.0147878	0.0448595	0.0231945	0.0136179	0.0470224	0.0182262	0.0147646	0.008344	0.00843565	0	0.0453566	0.0247591	0.041504	0.00192382	0.0381927	0.0319863	0.0338827	0.0432136	0.0184321	0.0286689	0.0179505	0	0.00859397	0.0251119	0.0116781	0.0181154	0.085133	0.0441976	0.00313123	0.00622232	0
ING5	0.100382	0.245266	0.143533	0.19693	0.149607	0.163841	0.19422	0.112663	0.139566	0.0729154	0.110825	0.124047	0.158213	0.171157	0.222623	0.172293	0	0.152833	0.135309	0.134353	0.106502	0.0976609	0.128463	0.0879186	0.157003	0.174989	0	0.22177	0.225921	0.171054	0.227174	0.189599	0.136623	0.124297	0.147144	0.135798	0.109098	0.134004	0	0.160609	0.17171	0.144824	0.216228	0.0952756	0.115773	0.0956296	0.110708	0.15694
D2HGDH	0.0974314	0.0333207	0.0828613	0.07138	0.106682	0.0536977	0.019615	0.0931758	0.0625835	0.0414616	0.0559804	0.142502	0.074246	0.105267	0.151764	0.102068	0	0.134508	0.0666039	0.0924005	0.0716081	0.0549696	0.0584859	0.0751991	0.0659215	0.0748119	0	0.0562048	0.0829053	0.11334	0.104714	0.0732785	0.0822592	0.0749	0	0.0944998	0.0594939	0.0349671	0	0.0802617	0.0903131	0.0705295	0.175677	0.0732529	0.0377905	0.0331628	0.127375	0.0404551
GAL3ST2	0.00676269	0	0.00567074	0.00399646	0.00784905	0.0319234	0.0229123	0	0.00474481	0.00167426	0.00201108	0	0	0.0055173	0.0107874	0	0	0.00120433	0	0.00869758	0	0.00381825	0.0108717	0.00531195	0.0117146	0	0	0	0.00249073	0	0.0104037	0.00974607	0	0.00292926	0	0.00525834	0.00475442	0.00352266	0	0	0.0060082	0.000746007	0.00856721	0.0115916	0	0	0.00453149	0
NEU4	0.00423165	0.00162539	0.0035504	0	0.00580258	0.00728411	0	0.00232243	0.00828695	0.0106434	0.00123241	0	0	0.00306892	0	0	0	0.00131352	0	0.0048956	0.00454443	0.00598771	0	0.00124015	0	0	0	0.0136837	0.0157671	0.00391634	0.0057017	0.0125385	0	0.00560694	0	0.00259554	0.00280235	0.00785932	0	0	0.000406798	0	0	0.00551873	0	0	0	0
RTP5	0.0444578	0.0370026	0.0345299	0.034526	0.0199286	0.0604411	0.0693494	0.0659852	0.0430057	0.00726545	0.0275712	0.0371347	0.0788669	0.0824668	0.100718	0.0166963	0	0.0312961	0.0310943	0.0437822	0.0319324	0.0110593	0.0808636	0.0194015	0.0715987	0.0579925	0	0.02361	0.0757147	0.0652821	0.112687	0.0458071	0.0552688	0.0254094	0.0201616	0.040739	0.0469269	0.0692159	0	0.0316392	0.013975	0.0877038	0.0609594	0.0726733	0.0470284	0.00498592	0.034921	0.0324513
CHL1	0.65147	0.715353	0.427582	0.521295	0.508807	0.601086	0.282594	0.484514	0.295654	0.327105	0.397648	0.61121	0.565961	0.36556	0.667677	0.400812	0	0.425481	0.387883	0.387185	0.390021	0.208319	0.543237	0.328731	0.509278	0.597251	0	0.67902	0.583872	0.755728	0.671369	0.355658	0.485065	0.405619	0.969027	0.365564	0.489433	0.440146	0	0.509864	0.382205	0.704437	0.759331	0.606744	0.369014	0.280123	0.313455	0.626371
CNTN6	0.102855	0.144425	0.13927	0.095223	0.085717	0.131452	0.0248099	0.0868306	0.0982472	0.0926696	0.0689767	0.0358273	0.129309	0.0876312	0.0503857	0.173023	0	0.0650711	0.148364	0.0791266	0.0564008	0.0339856	0.117251	0.0149397	0.0453865	0.0650203	0	0.040194	0.0830098	0.0854926	0.0748499	0.0273852	0.111317	0.0865733	0.160373	0.0512365	0.10183	0.12906	0	0.0371123	0.105453	0.145295	0.0301643	0.0981841	0.062997	0.0376064	0.120195	0.184242
CNTN4	1.24454	1.08827	1.01666	0.793259	0.931646	1.31882	1.05124	1.24303	0.838204	0.943256	1.06154	1.42017	1.09529	1.01493	1.16405	1.02165	0	0.875635	1.19236	0.828043	1.11956	0.925852	1.26258	0.886507	1.31793	1.08814	0	1.19934	1.02567	1.03595	1.31174	0.77954	1.01192	0.842668	1.40914	1.11626	0.906239	1.11503	0	0.775515	0.706222	1.36666	1.02924	1.08487	1.25875	1.12396	0.93624	1.36596
IL5RA	0.00312854	0	0.00640709	0.0143018	0.00706088	0.00746134	0.0654404	0.00671467	0.00635272	0.00164588	0.005976	0	0.00011035	0.0190932	0	0.00601804	0	0.00568305	0.0166474	0.00198488	0.00712046	0.00089039	0.0182902	0.0163001	0	0.0147061	0	0	0.0352289	0.00917744	0	0.0111243	0.00534221	0	0	0.00372898	0.0105265	0.00516394	0	0	0.0193937	0.00995175	0.0134308	0	0.0108903	0.0328153	0.0257057	0.123337
TRNT1	0.0355833	0.0680981	0.0950816	0.138958	0.0975767	0.0698801	0.0588623	0.0712434	0.102464	0.057635	0.0632401	0.0509017	0.130565	0.140729	0.0997959	0.153186	0	0.142831	0.0862759	0.0993433	0.0853492	0.0637388	0.0697823	0.0948171	0.0877248	0.0828609	0	0.0415126	0.123564	0.122895	0.0213722	0.0851849	0.0848642	0.0666262	0.0205473	0.0932564	0.053402	0.0391468	0	0.0894882	0.111643	0.0755139	0.130532	0.0431729	0.0104327	0.0395756	0.0722693	0.0399948
CRBN	0.228227	0.243473	0.196543	0.259336	0.277088	0.299301	0.243534	0.224785	0.173748	0.166348	0.166581	0.195724	0.192096	0.177137	0.174237	0.211327	0	0.171005	0.253354	0.167621	0.160939	0.123727	0.183785	0.127786	0.244476	0.278556	0	0.260606	0.313218	0.299781	0.258764	0.207149	0.266668	0.170124	0.382081	0.15741	0.196668	0.19197	0	0.254802	0.165908	0.196671	0.272289	0.343402	0.219036	0.144322	0.109435	0.137762
SUMF1	0.567602	0.504503	0.359127	0.432782	0.440731	0.463929	0.226633	0.490861	0.274988	0.280916	0.283442	0.456022	0.389623	0.34254	0.537299	0.427626	0	0.407377	0.308112	0.418184	0.385688	0.353305	0.492466	0.31565	0.336563	0.465275	0	0.735977	0.532174	0.537101	0.451874	0.384416	0.45496	0.309327	0.494972	0.390223	0.281293	0.358456	0	0.400025	0.305738	0.647019	0.530784	0.302392	0.284814	0.340381	0.221523	0.541544
LRRN1	0.267392	0.175741	0.146675	0.263071	0.244061	0.167693	0.16912	0.152265	0.167203	0.114038	0.117346	0.13718	0.177735	0.160218	0.180994	0.209331	0	0.146933	0.167246	0.223319	0.146737	0.120372	0.111842	0.128139	0.119575	0.1087	0	0.14022	0.215284	0.173439	0.139638	0.126564	0.115582	0.119227	0.125538	0.165824	0.113757	0.08455	0	0.119687	0.154613	0.151693	0.160874	0.133133	0.154059	0.146187	0.117652	0.270576
SETMAR	0.0472708	0.0524755	0.0382484	0.0530239	0.0217792	0.0573951	0.0558216	0.0380389	0.0373954	0.0167365	0.0574462	0.0274477	0.019251	0.0203917	0.026811	0.0191902	0	0.0168432	0.034338	0.0288557	0.0313747	0.0342511	0.0110515	0.0362135	0.0284167	0.0438318	0	0.0238206	0.0289652	0.0472167	0.0529877	0.0277952	0.0406007	0.0375654	0.072665	0.026012	0.034898	0.045904	0	0.0383183	0.0198422	0.043043	0.0719578	0.0459252	0.0107077	0.0128729	0.0455966	0
ITPR1	0.598124	0.551473	0.492946	0.581343	0.513705	0.506773	0.493812	0.557798	0.417067	0.448059	0.444468	0.482387	0.608702	0.392363	0.571007	0.53524	0	0.569831	0.453688	0.532141	0.6189	0.51413	0.436581	0.296165	0.424429	0.55217	0	0.791327	0.561379	0.476415	0.605552	0.484508	0.670987	0.407731	0.531362	0.480337	0.527222	0.636556	0	0.516457	0.504331	0.564627	0.666267	0.607393	0.552887	0.651031	0.405538	0.654096
BHLHE40	0.0386111	0.0374912	0.014384	0.0159951	0.0191714	0.0176396	0.0309983	0.05352	0.00948599	0.003078	0.02894	0	0.0334477	0.00955257	0.000875217	0.0142921	0	0.00444847	0.00233908	0.0143402	0.00845965	0.00354227	0.0281872	0	0.0532925	0.0169141	0	0.0678036	0.0250194	0.0300793	0.0481576	0.0354543	0.0384734	0.00303206	0	0.0112738	0.00480418	0.0490186	0	0.00360781	0.00576961	0.0108111	0.0153663	0.0539467	0.0110289	0.0191832	0.00216902	0.0689722
ARL8B	0.241158	0.251264	0.210831	0.298462	0.306524	0.299385	0.260753	0.382375	0.169558	0.158077	0.160961	0.131055	0.255925	0.157203	0.258724	0.174711	0	0.187583	0.224985	0.21916	0.20275	0.132818	0.118219	0.108756	0.228474	0.202034	0	0.376345	0.347371	0.318287	0.334458	0.184334	0.261938	0.190917	0.357289	0.142507	0.193698	0.232868	0	0.247578	0.158811	0.252887	0.241979	0.243446	0.228677	0.155836	0.0991382	0.253699
EDEM1	0.0813736	0.0568333	0.040807	0.101784	0.0679068	0.0976967	0.0857071	0.0600126	0.0617254	0.0589543	0.0576956	0.0935219	0.118219	0.0792959	0.0743963	0.0371645	0	0.0541302	0.0653829	0.0605775	0.0722186	0.0677693	0.0787437	0.0283916	0.100999	0.0419606	0	0.08896	0.107183	0.144355	0.0717404	0.0898091	0.096545	0.0576294	0.229857	0.0620512	0.064509	0.0609863	0	0.0533734	0.0488216	0.0681812	0.0777325	0.0317585	0.0720503	0.0465566	0.0288303	0.0741605
GRM7	0.867424	0.91151	0.826985	0.631082	0.65837	0.664354	0.770261	0.722158	0.549142	0.550632	0.662399	0.853965	0.72414	0.770549	0.992209	0.71946	0	0.712572	0.556168	0.657562	0.59273	0.483765	0.760504	0.593006	0.688266	0.721843	0	1.13071	0.791614	0.828362	1.01086	0.53132	0.83567	0.605484	1.1361	0.729504	0.686562	0.632711	0	0.645505	0.460913	1.11007	0.905678	0.824474	0.908259	0.7821	0.642593	1.07133
LMCD1	0	0.00364937	0.00215672	0.00438887	0.0020271	0	0	0.00126676	0.000768904	0	0.0228942	0	0.00461121	0	0.00487935	0.0198711	0	0.00283466	0.00296886	0.00152936	0	0.00538327	0.0149599	0.00409353	0.0123803	0.00389999	0	0	0	0.00250787	0	0.0105963	0.00928864	0.000883547	0	0.00420463	0.0073469	0	0	0.00257018	0	0.00253526	0	0	0.00772534	0.00163435	0.00231845	0.105515
SSUH2	0	0.0371282	0.00768215	0.0138076	0.0122818	0.00628562	0.0440062	0.00882759	0.00712857	0.00151879	0.0123058	0.0180976	0.00472599	0.0211781	0.000522025	0.00161185	0	0.00485043	0.00417662	0.0162161	0.003664	0.00565124	0.0037898	0.00680042	0.00555481	0.00576093	0	0.0594921	0.00807539	0.0129576	0.00837157	0.0162748	0.0168949	0.00542905	0.0353145	0.0109045	0.00340109	0.00788164	0	0.0435739	0.00567145	0.00249161	0.00823252	0.0194257	0.00601206	0.00254162	0.00335175	0.206091
CAV3	0	0.0270307	0.0353044	0.0460088	0.0169381	0	0.0109066	0.014765	0.0240074	0.00237941	0.00323685	0.011471	0.00130616	0.0291287	0	0.0275044	0	0.0103083	0.0180176	0.0105789	0.00627226	0.0248478	0	0.0374131	0	0	0	0.0822355	0.0639262	0.0185619	0	0.0577701	0.00615564	0.026395	0	0.00688611	0.00936084	0.00216243	0	0.00214573	0.0048612	0.000530706	0.0391956	0.00459953	0.00276123	0.00324139	0.0173028	0
OXTR	0.00368838	0.0383001	0.00857276	0.016598	0.00594782	0.0093742	0.0325135	0.00946442	0.00713165	0.00254265	0.0119253	0.0110132	0.00889688	0.00766804	0.0230642	0.0118897	0	0.0123742	0.00773113	0.0134962	0.0127006	0.0181594	0	0.00130571	0.00344421	0.0158749	0	0.0384919	0.0155042	0.0119924	0.0245256	0.00717195	0.0297063	0.000840967	0	0.00785118	0.0133349	0.0381073	0	0.00960497	0.00843417	0.00434486	0.00686176	0.0218788	0.0125068	0.00313777	0.00352735	0
RAD18	0.127754	0.203439	0.175943	0.153998	0.15388	0.145652	0.210355	0.174536	0.11704	0.122237	0.112227	0.14866	0.133924	0.128644	0.0942512	0.144113	0	0.0807562	0.136048	0.11795	0.179889	0.131551	0.170253	0.0941671	0.135497	0.105172	0	0.148243	0.167792	0.160907	0.200891	0.215442	0.183546	0.1669	0.275035	0.123025	0.18168	0.163683	0	0.125959	0.112888	0.296996	0.175327	0.230466	0.266622	0.109004	0.0984544	0.0634396
SRGAP3	0.625935	0.577231	0.364704	0.558428	0.499777	0.52482	0.428903	0.456836	0.327209	0.323458	0.372892	0.528746	0.55335	0.323699	0.601352	0.342211	0	0.380379	0.342016	0.501843	0.402189	0.225686	0.512696	0.32228	0.419966	0.530428	0	0.608798	0.515617	0.572324	0.640502	0.459627	0.568815	0.375905	0.623074	0.317577	0.376817	0.555596	0	0.519297	0.445747	0.740976	0.577229	0.561568	0.47167	0.433561	0.396981	0.404094
THUMPD3	0.148151	0.0485958	0.0483347	0.065352	0.0723184	0.0726088	0.107179	0.157462	0.0594147	0.0346276	0.0509934	0.0714019	0.0640116	0.028173	0.0677983	0.0607585	0	0.049941	0.0699651	0.0622194	0.0627899	0.0256426	0.0473077	0.0477345	0.0166125	0.0551985	0	0.07946	0.0793544	0.0953682	0.110151	0.0625476	0.0998012	0.0624827	0.134074	0.0549967	0.0363526	0.0433427	0	0.0375907	0.097015	0.0359689	0.0806088	0.0618902	0.024934	0.0436965	0.0362278	0.0680503
SETD5	0.489636	0.42631	0.243291	0.441329	0.416654	0.38197	0.30358	0.424916	0.225577	0.228631	0.264149	0.414102	0.522336	0.240211	0.500865	0.30114	0	0.299057	0.282619	0.315418	0.263717	0.111467	0.449645	0.171807	0.365985	0.448443	0	0.633718	0.477281	0.490089	0.459793	0.246704	0.461226	0.230642	0.532272	0.248559	0.211801	0.350927	0	0.355386	0.243506	0.541865	0.520328	0.609964	0.404448	0.188856	0.214672	0.215045
LHFPL4	0.369643	0.377973	0.247811	0.301328	0.324844	0.344821	0.246578	0.325369	0.212332	0.231443	0.259733	0.350654	0.342966	0.247218	0.377218	0.296791	0	0.280522	0.236654	0.329118	0.250904	0.153399	0.373843	0.135244	0.293685	0.332749	0	0.345621	0.337877	0.315282	0.408216	0.271518	0.336493	0.210622	0.319306	0.307138	0.233979	0.295272	0	0.328774	0.279308	0.394637	0.366505	0.293872	0.27749	0.220274	0.195092	0.182946
MTMR14	0.072643	0.0757488	0.0494611	0.0925793	0.0750795	0.0975321	0.0592033	0.0822075	0.0776965	0.0382049	0.0583581	0.0677024	0.0759536	0.102002	0.148001	0.081032	0	0.0979659	0.0461734	0.104909	0.088625	0.0846379	0.105904	0.0667174	0.0746953	0.0825154	0	0.0161111	0.0590595	0.0717426	0.0869452	0.0768025	0.103376	0.0542106	0.0372909	0.0826069	0.0562621	0.077296	0	0.0807068	0.0873184	0.106297	0.121048	0.0101734	0.0501204	0.0346759	0.0765205	0.0131726
CPNE9	0.140571	0.0564861	0.0909826	0.0915954	0.0766725	0.0386607	0.127879	0.118474	0.0761814	0.0598964	0.0419795	0.0756971	0.0866857	0.0669646	0.222281	0.0968692	0	0.0620067	0.0594279	0.137188	0.0851974	0.0358789	0.172337	0.0503945	0.0290756	0.168387	0	0.119913	0.124194	0.160112	0.130822	0.121137	0.12439	0.0630381	0.0928233	0.103874	0.0975175	0.184694	0	0.0856296	0.118682	0.0710011	0.0803998	0.0886447	0.0583763	0.00740316	0.0464746	0
BRPF1	0.016406	0.0423414	0.00830656	0.00522162	0.0202676	0.00321915	0.0137238	0.0112723	0.0176301	0.013737	0.018263	0.00315503	0.00123502	0.0419877	0.0143387	0.0035502	0	0.0163262	0.0210171	0.00766075	0.017061	0.011177	0.0385365	0.00906959	0	0.00134117	0	0.0022065	0.0260034	0.0131206	0.0228959	0.0167957	0.0116547	0.0111953	0.00654414	0.00346752	0.0150024	0.0179568	0	0.0291612	0.0216798	0.00573822	0.036951	0.01701	0	0.00122556	0.00905232	0.0131726
OGG1	0.0635052	0.0175368	0.0336742	0.124915	0.0956742	0.0613047	0.072902	0.0764403	0.069631	0.0320238	0.0545259	0.122751	0.0816175	0.0825695	0.0803526	0.116086	0	0.0991734	0.0610258	0.0593806	0.112868	0.0575082	0.111363	0.0740472	0.0359747	0.0626477	0	0.109063	0.0761348	0.0724272	0.0850152	0.0826001	0.100141	0.108446	0.0571059	0.0770372	0.0578866	0.0528996	0	0.0897965	0.0680419	0.116628	0.158734	0.107108	0.0527465	0.0798922	0.0648989	0
CAMK1	0.0473806	0.125721	0.0820741	0.146846	0.144081	0.0833421	0.227464	0.137921	0.127544	0.0871252	0.0777727	0.123127	0.165907	0.156545	0.173421	0.163872	0	0.133757	0.125983	0.111109	0.102979	0.0751154	0.208427	0.0725936	0.0964902	0.111122	0	0.129047	0.116614	0.121834	0.194986	0.139041	0.102665	0.14289	0.107392	0.0947982	0.172604	0.114909	0	0.125282	0.125532	0.111493	0.135751	0.0844574	0.0674338	0.0991461	0.0588078	0.0151712
TADA3	0.0964859	0.0841238	0.0476968	0.0349806	0.0661489	0.0299709	0.0580138	0.0434744	0.0527558	0.0629447	0.0594329	0.0129774	0.0629262	0.0707351	0.0534941	0.0622584	0	0.0473518	0.0629062	0.0520849	0.0570305	0.0293545	0.0721257	0.0509618	0.0673477	0.0576044	0	0.0759742	0.0540276	0.0331275	0.0895229	0.0444314	0.108006	0.0499525	0.0320971	0.0620446	0.0702305	0.0606212	0	0.0905759	0.0841091	0.055279	0.0351308	0.0416894	0.0383719	0.0249072	0.0287795	0.18407
ARPC4	0	0	0	0.000765611	0	0	0	0	0.000725243	0	0	0	0	0	0	0	0	0	0	0	0	0	0	0	0	0	0	0	0	0	0	0	0	0	0	0	0	0	0	0	0	0	0.00597673	0	0	0	0	0
ARPC4-TTLL3	0	0	0	0	0	0	0	0	0	0	0	0	0	0	0	0.00160616	0	0	0	0	0	0	0	0	0	0	0	0	0.00276803	0	0	0.00138545	0	0	0	0	0	0	0	0	0	0	0	0	0	0	0	0
TTLL3	0.0658286	0.0991417	0.0311106	0.0418378	0.035927	0.0524722	0.0373114	0.033137	0.0274302	0.0135839	0.0246212	0.0263965	0.0411043	0.0192556	0.0574856	0.0492177	0	0.0409193	0.0260567	0.0176797	0.0114516	0.0140057	0.0286593	0.021623	0.0230154	0.0263063	0	0.0265671	0.0254174	0.058418	0.0378793	0.037331	0.0433131	0.0168652	0	0.0160932	0.0082799	0.00384525	0	0.0173488	0.026933	0.0475453	0.031881	0.0116031	0.0120264	0.0470194	0.0191618	0.281086
RPUSD3	0.027693	0.0577154	0.0557592	0.0988292	0.075979	0.025746	0.034811	0.0491473	0.0684112	0.0418991	0.0224807	0.0151462	0.0842547	0.0635932	0.0829018	0.0757429	0	0.0497054	0.0745364	0.0455379	0.0449036	0.0419514	0.0667881	0.0567874	0.0563811	0.0530168	0	0.0153922	0.0779811	0.0432028	0.044226	0.0696458	0.100626	0.072644	0	0.0391724	0.0531624	0.084623	0	0.0883168	0.0817189	0.129975	0.127037	0.0323513	0.0187992	0.0476466	0.0530837	0.0601275
CIDEC	0	0	0.000745208	0.004624	0.000374717	0	0	0	0	0	0	0	0	0	0.00436288	0	0	0.00434978	0	0	0	0	0	0	0	0	0	0	0.0046648	0.00696206	0	0.000372809	0	0.000327181	0	0.000785213	0	0	0	0.00295042	0	0	0	0	0.00385868	0	0.000612941	0
JAGN1	0.0161641	0.0115738	0.0124574	0.0535057	0.025176	0.014206	0.0416171	0.00695987	0.0355393	0.0233694	0.00970381	0.00309396	0.0180082	0.027848	0.00923114	0.0292205	0	0.0260427	0.0674644	0.0208458	0.0566664	0.0222191	0.0287413	0.0260591	0.0202453	0.0326399	0	0	0.0461691	0.0272784	0.0182705	0.0332938	0.0330851	0.0255326	0	0.0163684	0.0290802	0.0192648	0	0.0285339	0.0239102	0.0323911	0.0457579	0.0111218	0.00691331	0.0175866	0.0404316	0
IL17RE	0.00488985	0.0174074	0.00343558	0.0151253	0.00142203	0.00614713	0.00172526	0	0.00738617	0	0.00120615	0	0.000515169	0.0129427	0	0.00588978	0	0.00241323	0.00312159	0.00318432	0.00284021	0.0103638	0	0.00327967	0.00555481	0.000322122	0	0.0295123	0.00414646	0.00159696	0	0.0311641	0.0153844	0.0078141	0	0	0.00430022	0.00312957	0	0.0130702	0.00475279	0.0017069	0.00358234	0.0297375	0.00197884	0.00435499	0.00558444	0.166199
IL17RC	0.0589585	0	0.00787275	0.0138814	0.0278769	0.00574473	0.0122142	0	0.0117043	0	0.0222213	0.016241	0.0274659	0.00156621	0.0568243	0.0181203	0	0.00522397	0.00503344	0.00299384	0.0290019	0.0035228	0.0127978	0.00462742	0	0.0108954	0	0	0.0234112	0.00582883	0.0167418	0.0173723	0.0396198	0.00721618	0.0897008	0.0119708	0.00595485	0.0103665	0	0.0304771	0.022724	0.0225243	0.0195887	0	0.0261251	0.026278	0.00169541	0
CRELD1	0.150075	0.194069	0.126411	0.20656	0.131992	0.186895	0.245153	0.217959	0.146239	0.102588	0.0960798	0.11537	0.158022	0.180427	0.228647	0.219519	0	0.1485	0.161401	0.130234	0.159059	0.084349	0.148315	0.0781612	0.234174	0.141906	0	0.269621	0.244552	0.200663	0.240786	0.174168	0.231707	0.170297	0.162696	0.120731	0.193327	0.243783	0	0.171355	0.178424	0.111363	0.178949	0.334728	0.250525	0.133158	0.107619	0.246044
PRRT3	0.018965	0.0433545	0.0469752	0.0552671	0.0631604	0.0835068	0.113518	0.0426878	0.0551289	0.0489868	0.0569833	0.0307196	0.109609	0.0708431	0.0138913	0.0904748	0	0.0623067	0.0449982	0.0646776	0.049761	0.0407562	0.0801674	0.0446311	0.107728	0.0391399	0	0.166368	0.0519049	0.0523937	0.0899594	0.0715202	0.0668301	0.0352855	0.0168403	0.0360239	0.0410888	0.0706728	0	0.0311983	0.0449848	0.0790841	0.0510576	0.0505891	0.0492898	0.0576429	0.0524503	0.166199
EMC3	0.111127	0.0918967	0.0837383	0.171074	0.113278	0.0893597	0.0963691	0.102509	0.112259	0.0707757	0.0551637	0.0773649	0.115562	0.143256	0.201386	0.165206	0	0.126112	0.102464	0.101488	0.0944155	0.0756348	0.147734	0.111948	0.117194	0.133112	0	0.0470756	0.101389	0.0813798	0.130912	0.115433	0.164874	0.134764	0.039369	0.0975843	0.100306	0.0610387	0	0.108373	0.129138	0.0747182	0.127351	0.0519309	0.123837	0.082969	0.066238	0.0689722
FANCD2	0.0134615	0.0177615	0.0190309	0.0325377	0.0249475	0.0298273	0.00803992	0.0305867	0.0191331	0.00453509	0.0143693	0.00426052	0.0261825	0.00497264	0.0326499	0.0212255	0	0.0160227	0.0238912	0.0143838	0.01872	0.0171335	0.0285962	0.0230092	0.0165016	0.0205177	0	0.00559285	0.0265597	0.013695	0.0339855	0.0236967	0.01457	0.0150581	0	0.0260459	0.00911186	0.0210465	0	0.00710533	0.0142601	0.00998764	0.0729771	0.00775736	0	0.00837607	0.0138535	0
FANCD2OS	0	0	0.000650485	0.0113114	0	0.000771043	0.00298855	0	0.00768688	0	0.00200973	0	0.00011035	0.0101565	0.0232678	0.00324877	0	0.0047382	0.00176047	0.00107742	0.00901215	0.00567105	0	0.00858517	0	0	0	0	0.00842927	0.00480233	0	0.00294689	0.0075968	0.00150373	0	0.00139493	0.0036342	0	0	0.00383702	0	0.0142976	0.00175057	0	0	0.00268737	0.00163217	0
BRK1	0.0871827	0.141013	0.0609316	0.135144	0.122961	0.0785662	0.143079	0.114429	0.0871177	0.0442753	0.0667444	0.0650782	0.137725	0.12625	0.0699247	0.139805	0	0.0853556	0.120961	0.0764086	0.101637	0.0657783	0.06484	0.0733072	0.0934261	0.0780886	0	0.137032	0.116628	0.0995385	0.142081	0.107854	0.138099	0.0531473	0.0409776	0.0504587	0.067809	0.0940008	0	0.0677137	0.083983	0.105251	0.165553	0.0975561	0.0313866	0.0788614	0.042873	0.0248097
VHL	0.07444	0.0297049	0.0435872	0.0570843	0.0636476	0.0471079	0.0741447	0.14492	0.0711052	0.0364117	0.0662061	0.0856306	0.0539377	0.0773913	0.0781353	0.0643443	0	0.066845	0.0620009	0.0505241	0.0670811	0.0354844	0.0734943	0.0331182	0.0554814	0.0550678	0	0.102756	0.0646005	0.0574338	0.0762406	0.0759606	0.0947739	0.040237	0.183515	0.0609646	0.0829512	0.0462658	0	0.07118	0.0520352	0.0520157	0.096517	0.085535	0.074949	0.082332	0.0307919	0
IRAK2	0.0583766	0.0285022	0.0401693	0.053952	0.0755106	0.051375	0.0584048	0.0605731	0.0445372	0.0453272	0.0436013	0.017509	0.0584177	0.0552527	0.0718313	0.0645886	0	0.0558158	0.0534918	0.0700677	0.0475933	0.0366376	0.0432096	0.0284044	0.0385391	0.0551338	0	0	0.0723464	0.0479427	0.0209714	0.0636295	0.047121	0.0238003	0.0928233	0.0350901	0.0327587	0.0334456	0	0.10434	0.0832816	0.0817744	0.0608442	0.107251	0.0377419	0.0223723	0.0408779	0.12142
TATDN2	0	0	0	0	0	0	0	0	0	0	0	0	0	0	0	0	0	0	0	0	0	0.000878731	0	0	0	0	0	0	0	0	0	0.00132629	0	0	0	0	0	0	0	0.00247476	0	0.00352288	0	0	0	0	0	0
AC022384.1	0.00180677	0	0.00266302	0.00145434	0.0105598	0.00626446	0	0.0159966	0.00186723	0.00154574	0	0.00903652	0	0	0	0	0	0	0.00189423	0.00392428	0	0	0	0	0	0.00166734	0	0.055203	0	0.00572471	0.0104037	0	0.00858909	0.00748785	0	0.00168005	0.00790467	0.00381526	0	0.00293609	0.00888423	0.0059419	0.000605839	0.0148058	0	0.00526336	0	0
GHRL	0.0143128	0	0.000425721	0.00526118	0.015231	0	0.00195135	0.00211945	0.00837551	0.0375552	0.00309731	0	0.00254673	0.012753	0.00362355	0.0218788	0	0.0137922	0.00965736	0.00652614	0.00409256	0.00981314	0	0.012512	0	0.00448354	0	0	0.00255733	0.00354907	0	0.0235004	0.000672254	0.00987807	0.0606089	0.00216507	0.00148282	0.000263526	0	0	0.00537578	0.000624313	0	0	0.00256992	0	0.00283233	0
SEC13	0.144192	0.0992682	0.0779313	0.0888435	0.0646262	0.0604622	0.0624327	0.0505182	0.0899189	0.0771667	0.0653753	0.123282	0.0942374	0.0794972	0.126414	0.0830738	0	0.0841079	0.0675824	0.0833931	0.0529619	0.0915167	0.069162	0.0775852	0.032182	0.0767623	0	0.0668638	0.0548846	0.063362	0.11236	0.108456	0.0788379	0.0801156	0.032007	0.0930646	0.0609512	0.0770186	0	0.0824812	0.0898655	0.13119	0.087944	0.0890324	0.0561035	0.0863469	0.0487883	0
ATP2B2	0.508004	0.426102	0.279888	0.433686	0.427983	0.442981	0.311372	0.456872	0.229324	0.318414	0.270349	0.514914	0.49226	0.270252	0.401345	0.332814	0	0.360423	0.280981	0.333662	0.205145	0.146578	0.432216	0.154322	0.392808	0.45638	0	0.671049	0.47503	0.542432	0.568087	0.259612	0.485999	0.239244	0.50615	0.304676	0.315143	0.377774	0	0.403309	0.285043	0.607524	0.448562	0.551376	0.42722	0.219331	0.18246	0.524667
SLC6A11	0.125525	0.13889	0.0598238	0.119567	0.0992518	0.130566	0.0952202	0.180316	0.0923572	0.0791052	0.0870002	0.134446	0.0936525	0.0931302	0.0702693	0.104111	0	0.0735306	0.129601	0.137673	0.0755486	0.0762419	0.0729244	0.0557407	0.204223	0.114344	0	0.0849869	0.0955725	0.129343	0.0971045	0.10431	0.133982	0.128755	0.0986601	0.106826	0.0964093	0.136271	0	0.168966	0.122465	0.106975	0.0926201	0.184855	0.051404	0.0706968	0.100245	0.0601275
SLC6A1	0.729414	0.561288	0.43329	0.631484	0.575732	0.605705	0.409416	0.602672	0.448585	0.438572	0.435896	0.555311	0.707823	0.646189	0.559941	0.622537	0	0.57884	0.641123	0.646874	0.433855	0.418455	0.626196	0.500161	0.644924	0.575679	0	0.615606	0.603099	0.556888	0.51897	0.499638	0.545832	0.507152	0.413925	0.49871	0.486558	0.415215	0	0.645806	0.497284	0.646276	0.65192	0.655717	0.579897	0.330355	0.406814	0.349483
HRH1	0.0348331	0.00336861	0.0718593	0.0837741	0.0661443	0.0656812	0.0434675	0.0875005	0.0423447	0.0474258	0.102817	0.0130287	0.0370531	0.0429514	0.0202651	0.0575207	0	0.06827	0.0400992	0.0411753	0.0454645	0.0253939	0.0663331	0.0428707	0.065411	0.0377682	0	0.0382368	0.0703544	0.0448841	0.00557364	0.0381349	0.0656702	0.0559789	0.018975	0.0644217	0.0424063	0.0446634	0	0.041071	0.057809	0.0534092	0.0579043	0.0192864	0.0290286	0.0271746	0.0693548	0
ATG7	0.417823	0.444325	0.299102	0.4208	0.39783	0.445853	0.329209	0.402218	0.274383	0.242652	0.327343	0.374698	0.411665	0.265308	0.443343	0.355202	0	0.345726	0.244132	0.354547	0.343565	0.232401	0.468129	0.213446	0.270211	0.387602	0	0.368922	0.420858	0.490607	0.390218	0.295083	0.451042	0.252377	0.499955	0.319177	0.325534	0.400489	0	0.384059	0.269789	0.587434	0.474106	0.490668	0.310671	0.253815	0.251947	0.251255
VGLL4	0.418179	0.398661	0.292465	0.337651	0.34134	0.293864	0.295454	0.32042	0.24653	0.225813	0.262301	0.25683	0.347015	0.333608	0.336623	0.288073	0	0.252638	0.262624	0.282928	0.274555	0.223516	0.392167	0.214237	0.301077	0.330841	0	0.535524	0.353757	0.400966	0.346871	0.284968	0.406756	0.311093	0.345542	0.279974	0.281316	0.39102	0	0.387078	0.316146	0.440424	0.446401	0.307993	0.344545	0.174396	0.229054	0.713929
TAMM41	0.146379	0.232241	0.141688	0.178316	0.187493	0.235912	0.177874	0.167115	0.15778	0.136143	0.149187	0.196787	0.205851	0.180232	0.245227	0.175871	0	0.233775	0.132617	0.187519	0.171269	0.0716969	0.148072	0.138443	0.135329	0.162241	0	0.18255	0.221074	0.22328	0.175836	0.149592	0.206519	0.13067	0.114604	0.192522	0.138299	0.16065	0	0.166481	0.236164	0.206741	0.248141	0.28797	0.15156	0.147138	0.122357	0.0925441
SYN2	0.61534	0.600507	0.503179	0.53062	0.457264	0.582755	0.355173	0.66342	0.329654	0.281258	0.256529	0.624861	0.661842	0.296673	0.838047	0.456265	0	0.408098	0.436476	0.385106	0.394612	0.3771	0.556509	0.231377	0.401401	0.475549	0	1.17679	0.605996	0.726292	0.620607	0.455085	0.531623	0.404556	1.12152	0.385987	0.324627	0.508907	0	0.345986	0.384262	0.866239	0.69613	0.888912	0.49003	0.337375	0.233411	0.575196
TIMP4	0	0	0	0.00311808	0	0	0	0	0.00168045	0	0	0	0	0.00204895	0	0.00316324	0	0.00240959	0	0	0	0.000261563	0	0.00480048	0	0	0	0	0	0.00154052	0	0	0.00172438	0.00119464	0	0	0	0	0	0	0	0	0	0	0	0	0.00167441	0
PPARG	0.207982	0.216369	0.147683	0.115665	0.138421	0.134565	0.126391	0.236374	0.0944202	0.135147	0.138143	0.107214	0.117213	0.104146	0.144914	0.0341036	0	0.182994	0.153143	0.14363	0.159592	0.127433	0.182752	0.0921932	0.109277	0.220319	0	0.133252	0.15632	0.16348	0.14756	0.22624	0.105675	0.08976	0.154884	0.127048	0.0810164	0.110716	0	0.184621	0.0652524	0.237173	0.26838	0.18406	0.12803	0.170374	0.107566	0.487166
TSEN2	0.223167	0.207193	0.142646	0.192985	0.17677	0.209233	0.180115	0.193103	0.154516	0.13551	0.118189	0.165541	0.236258	0.198515	0.234829	0.220629	0	0.214849	0.169937	0.201636	0.157241	0.126951	0.207075	0.13588	0.0926782	0.143389	0	0.172467	0.268	0.225862	0.230898	0.180823	0.221455	0.142597	0.412369	0.178996	0.16953	0.157613	0	0.211002	0.195818	0.231902	0.319156	0.238158	0.198637	0.127045	0.11403	0.0634396
MKRN2OS	0.0102919	0.00863056	0.0189426	0.10066	0.0863307	0.0334859	0.0137428	0.0239299	0.0494987	0.0205942	0.0206482	0.00734212	0.00309727	0.0784328	0.000484117	0.0515215	0	0.0600172	0.0491435	0.0421346	0.0464085	0.030528	0.013303	0.0515546	0.0042453	0.00615843	0	0.0103083	0.0963724	0.0264972	0.031414	0.0429571	0.0164368	0.041067	0.198772	0.0145627	0.0102913	0.00435185	0	0.00594725	0.0457592	0.00692866	0.0439263	0	0.0024002	0.0349914	0.0306272	0
MKRN2	0.0717359	0.0858306	0.0458047	0.0829603	0.0511078	0.0855793	0.101466	0.0570733	0.0532163	0.0337389	0.025128	0.0371893	0.0768266	0.0640333	0.0193761	0.0564013	0	0.0540643	0.048085	0.0613338	0.0256018	0.0204035	0	0.0391778	0.0306334	0.0675684	0	0.0491802	0.0237409	0.0601048	0.0426787	0.0351908	0.050273	0.0374932	0.0423828	0.0343256	0.033328	0.0860152	0	0.0715856	0.042011	0.00814139	0.0610014	0.0356167	0.0642161	0.0230792	0.025374	0
RAF1	0.204032	0.27965	0.196802	0.311134	0.245348	0.25101	0.292186	0.275662	0.185002	0.160875	0.180533	0.257941	0.256626	0.257269	0.265766	0.240223	0	0.229826	0.196057	0.264791	0.194517	0.129303	0.272263	0.136527	0.208303	0.236812	0	0.36186	0.283497	0.290568	0.317039	0.209307	0.291738	0.206323	0.221407	0.208472	0.21282	0.284424	0	0.207477	0.244506	0.278995	0.274003	0.304745	0.298227	0.14449	0.163451	0.28469
TMEM40	0	0.00162539	0.00131076	0.00474324	0.00472738	0.0106104	0.00195135	0	0.00184763	0.000335651	0	0.0100274	0.00115662	0.00204895	0	0	0	0	0	0	0	0	0.0138455	0.00521269	0	0.000194857	0	0	0.0015305	0	0	0.00195348	0	0	0	0.00287163	0	0	0	0.00457362	0.00163482	0	0.00443003	0.00393259	0	0	0	0
CAND2	0.105617	0.120441	0.139258	0.191381	0.13903	0.115938	0.136192	0.137153	0.138887	0.110812	0.129186	0.105863	0.156313	0.221436	0.175988	0.185158	0	0.209853	0.128293	0.171896	0.18983	0.105212	0.13116	0.115769	0.193796	0.0958561	0	0.307614	0.125409	0.113422	0.105946	0.191434	0.182973	0.117184	0.188428	0.129303	0.141625	0.171209	0	0.14506	0.167328	0.127647	0.147052	0.0984191	0.177119	0.163978	0.141198	0.0885364
RPL32	0.136874	0.150829	0.0901012	0.317559	0.25092	0.172835	0.250037	0.24737	0.172095	0.0807079	0.0983963	0.0537834	0.171839	0.203898	0.212425	0.178303	0	0.154021	0.198926	0.173249	0.134234	0.102971	0.195775	0.168818	0.126572	0.0993593	0	0.273191	0.215574	0.218309	0.181173	0.190187	0.203662	0.20098	0.133451	0.110456	0.205614	0.143984	0	0.194637	0.160185	0.150723	0.217381	0.184334	0.169072	0.0833008	0.096042	0
IQSEC1	0.346524	0.177847	0.23801	0.394081	0.339658	0.308731	0.292559	0.333175	0.228338	0.199588	0.231752	0.325054	0.370061	0.254392	0.408538	0.287128	0	0.283324	0.254512	0.268809	0.2638	0.165764	0.45346	0.205977	0.253617	0.258456	0	0.511701	0.37095	0.375082	0.447584	0.305458	0.394224	0.215405	0.342785	0.295678	0.229135	0.341815	0	0.278978	0.279332	0.285678	0.363614	0.448606	0.390754	0.230071	0.197569	0.239547
NUP210	0.150248	0.224939	0.115152	0.153946	0.173887	0.125045	0.10779	0.198449	0.105586	0.102744	0.0670337	0.171732	0.167239	0.116556	0.190651	0.134997	0	0.170007	0.0751381	0.173879	0.104379	0.113211	0.162356	0.107925	0.067418	0.105005	0	0.152417	0.117291	0.141366	0.183595	0.154736	0.191799	0.0919919	0.0550146	0.173618	0.128501	0.103425	0	0.134214	0.141157	0.154427	0.194504	0.170849	0.0886351	0.0698806	0.104087	0.418366
HDAC11	0.0680852	0.0116388	0.0557337	0.0470658	0.0561242	0.0674681	0.0776255	0.0735045	0.0488859	0.040475	0.0288139	0.0423771	0.0209608	0.0648052	0.0498902	0.05546	0	0.0437774	0.0604251	0.0627256	0.0310858	0.0457361	0.0830524	0.0320269	0.0214818	0.0415818	0	0.0126231	0.0504492	0.0754131	0.141126	0.0313062	0.0627508	0.0530225	0	0.0338083	0.0417168	0.0985631	0	0.04372	0.0670234	0.0607269	0.049548	0.0971037	0.0763907	0.0210854	0.0380561	0.105515
FBLN2	0.0108257	0.00359796	0.0101205	0.00638262	0.00853378	0	0	0	0.00826913	0.00150936	0.00627144	0.00474131	0.000831932	0.00525871	0.0146873	0.0011028	0	0.00618516	0.00211615	0.00543755	0.00738075	0.016458	0.0044144	0	0	0	0	0	0.0169673	0.00825359	0.0230663	0.0453371	0.00427327	0.00112197	0	0.0069044	0.00301843	0	0	0.00427591	0.00428826	0.0217226	0.0242403	0.00551496	0	0	0.00824616	0
WNT7A	0.0160188	0.0132495	0.0208859	0.0121823	0.0144129	0.0302812	0.02127	0.0163231	0.0248066	0.00233248	0.0218985	0.0302058	0.00592597	0.0188551	0.00192747	0.0284458	0	0.0100454	0.0200207	0.0332616	0.0124453	0.0324638	0	0.0143276	0.0453419	0.00331915	0	0	0.0192197	0.0260538	0.00491532	0.0112369	0.00487654	0.00552406	0	0.00491797	0.00528924	0.00527054	0	0.0218658	0.0163258	0.0144162	0.0135371	0.0216875	0.0221777	0.0105003	0.00906857	0.131124
CHCHD4	0.00343233	0.0405643	0.00511898	0.0131036	0.0147523	0.0241732	0.0289244	0.00300103	0.017068	0.00132555	0.00715719	0.00491064	0.013734	0.00978674	0	0.0125749	0	0.00393518	0.0193387	0.00202115	0.00986564	0.0029434	0.00362432	0.0247609	0.047748	0.0101592	0	0	0.000581151	0.0440988	0.00465064	0.00196128	0.00953346	0.00859984	0	0.00557858	0.00753999	0.01205	0	0.00167789	0.0161968	0.00919086	0.0219406	0.00383882	0.00594705	0.00780808	0.0095855	0
TMEM43	0.0111086	0.087543	0.026625	0.0251468	0.0211424	0.00193839	0.0088548	0.0160801	0.0362585	0.00471759	0.0194629	0.0402431	0.035912	0.0543	0.0313307	0.0462712	0	0.0556203	0.0235504	0.0461535	0.0278359	0.035565	0.0132259	0.016225	0.0159369	0.0539907	0	0.0736845	0.0577153	0.0210519	0.0492845	0.0692139	0.0215068	0.034177	0	0.029594	0.0242792	0.00130925	0	0.0317133	0.0573727	0.0199073	0.0789843	0	0.0274591	0.0149453	0.0294243	0.0151712
AC090004.1	0	0.0160184	0.000272016	0.00873998	0	0.00768435	0	0	0.00402535	0	0.00870636	0	0.00088548	0	0.00253308	0.00236536	0	0.00733221	0.00231471	0.00367958	0	0.00249091	0.00232271	0.00107277	0	0.006923	0	0	0	0	0	0.00922831	0.00507456	0	0	0.00259171	0.000590199	0.0208064	0	0	0.00227381	0	0.0085902	0	0.00629463	0.00243704	0.000382806	0.0829876
XPC	0.122735	0.150256	0.109541	0.116026	0.0911281	0.113585	0.0638805	0.209242	0.107168	0.0524386	0.0727658	0.126487	0.100369	0.103979	0.236954	0.165597	0	0.163471	0.111676	0.114073	0.136621	0.118294	0.0850591	0.105003	0.0956072	0.102811	0	0.191167	0.15735	0.121665	0.134561	0.151692	0.158269	0.104773	0.134234	0.100711	0.0781592	0.15227	0	0.106308	0.111514	0.101948	0.154012	0.0327155	0.111299	0.118463	0.0680659	0.0248097
LSM3	0.0512327	0.00952312	0.0239572	0.0683113	0.0586832	0.0603155	0.0692717	0.0613028	0.0574575	0.0586681	0.0362664	0.0394992	0.0909234	0.0942351	0.0332073	0.0564531	0	0.0430327	0.0810427	0.0396733	0.0468744	0.0366378	0.0854613	0.0292815	0.0418054	0.0547083	0	0	0.0879256	0.0685344	0.0739459	0.097414	0.0163553	0.0544541	0.0432136	0.0264359	0.0462733	0.127571	0	0.0596874	0.0613624	0.0722749	0.0567225	0.0803011	0.0354717	0.0227327	0.0215535	0
SLC6A6	0.0891647	0.0883918	0.0693474	0.0960554	0.0914438	0.0695825	0.0817713	0.10797	0.09127	0.073129	0.109482	0.113916	0.085772	0.139123	0.111466	0.149187	0	0.141705	0.0810028	0.132285	0.126651	0.0883885	0.177221	0.0716982	0.0897671	0.0543563	0	0.1671	0.118492	0.112628	0.189674	0.108644	0.118876	0.0944835	0.148891	0.124684	0.120605	0.0932423	0	0.0971618	0.106852	0.111263	0.159637	0.10923	0.0920619	0.116277	0.0927216	0.175564
GRIP2	0.265236	0.304685	0.238563	0.40277	0.324004	0.282577	0.27289	0.385961	0.238371	0.192978	0.283855	0.264569	0.30954	0.304916	0.467459	0.28532	0	0.295429	0.246758	0.316937	0.229907	0.186599	0.432858	0.215191	0.213726	0.203062	0	0.407375	0.342631	0.325891	0.37286	0.304493	0.341609	0.251177	0.0919743	0.270938	0.289016	0.308112	0	0.343641	0.294019	0.437569	0.390834	0.306148	0.325291	0.245161	0.24014	0.34479
CCDC174	0.0629098	0.0786241	0.0744819	0.111473	0.0697185	0.0728896	0.116536	0.0356922	0.0607438	0.0538494	0.0420306	0.037623	0.0809425	0.0816573	0.184631	0.102386	0	0.0607997	0.105887	0.0752088	0.0403205	0.0667815	0.0552158	0.0544795	0.0401809	0.0559254	0	0.0608466	0.101509	0.0949667	0.0896994	0.103382	0.0975778	0.0592051	0.155008	0.0585806	0.0751585	0.101851	0	0.0665371	0.0502203	0.114097	0.109702	0.0659458	0.100789	0.0425754	0.031061	0.04533
C3orf20	0.0289082	0.0392019	0.0299085	0.0310007	0.047065	0.0285158	0.0187897	0.0541444	0.0216998	0.0341325	0.0276858	0.0162297	0.01305	0.00971513	0.0276256	0.0451303	0	0.0311037	0.0333476	0.0287734	0.0163906	0.0364467	0	0.0130787	0.0258356	0.0160665	0	0.00318121	0.0331283	0.0148136	0.026151	0.053474	0.0182648	0.024634	0.0657036	0.0103959	0.00853533	0.0655694	0	0.0262231	0.0345548	0.0236975	0.0472551	0.0193483	0.0779791	0.0467137	0.00737615	0.354193
FGD5	0.166142	0.0895156	0.0869591	0.168241	0.136	0.118896	0.126223	0.179482	0.148122	0.120006	0.14377	0.127468	0.131731	0.169005	0.198349	0.190603	0	0.266904	0.123029	0.196576	0.134316	0.201284	0.11686	0.0864752	0.0531997	0.111123	0	0.185684	0.112541	0.16053	0.179323	0.171283	0.148368	0.132207	0.106572	0.109337	0.104944	0.152486	0	0.169656	0.173936	0.230136	0.222178	0.0484916	0.097127	0.263364	0.167545	0.242614
NR2C2	0.200548	0.245823	0.183624	0.25733	0.278011	0.271581	0.237803	0.332275	0.160721	0.166296	0.187571	0.226833	0.249073	0.165592	0.226797	0.229385	0	0.189008	0.190586	0.251568	0.181597	0.142603	0.139836	0.102241	0.261975	0.257822	0	0.335293	0.2587	0.298247	0.290637	0.18549	0.253309	0.195248	0.203557	0.16415	0.208715	0.259389	0	0.240219	0.210276	0.232423	0.261571	0.278199	0.202742	0.194257	0.1428	0.212033
MRPS25	0.216483	0.175905	0.135904	0.222365	0.206774	0.182881	0.162632	0.20455	0.15656	0.116377	0.12486	0.112534	0.194363	0.233461	0.23244	0.227371	0	0.199473	0.148968	0.206808	0.155357	0.143819	0.169681	0.172246	0.103597	0.163483	0	0.180477	0.200692	0.130702	0.152303	0.208177	0.214599	0.119074	0.18183	0.172093	0.136171	0.113111	0	0.205675	0.197345	0.270022	0.248671	0.160917	0.111899	0.110578	0.107341	0.0680503
RBSN	0.153994	0.102351	0.109035	0.141037	0.152673	0.15094	0.103249	0.0923565	0.10769	0.0936527	0.0945317	0.164181	0.104483	0.161354	0.0714496	0.129116	0	0.0995117	0.118995	0.113128	0.114632	0.107145	0.14425	0.0855244	0.0843734	0.134444	0	0.103917	0.23434	0.124044	0.0955771	0.146631	0.118226	0.090745	0.0794778	0.125732	0.111551	0.0727937	0	0.121825	0.109216	0.148121	0.214429	0.170888	0.11669	0.0573209	0.0928761	0.0519765
CAPN7	0.33309	0.349823	0.210743	0.321395	0.303069	0.292987	0.256085	0.326045	0.188163	0.179029	0.193855	0.320702	0.230323	0.234488	0.270607	0.239277	0	0.221816	0.21792	0.254913	0.210189	0.156319	0.24235	0.118686	0.223567	0.250444	0	0.273786	0.36902	0.317814	0.398285	0.232364	0.295955	0.185768	0.267654	0.208658	0.23105	0.25388	0	0.256319	0.202226	0.312579	0.418303	0.306741	0.265706	0.134018	0.127852	0.180957
SH3BP5	0.195032	0.15278	0.133763	0.214194	0.214895	0.16018	0.199674	0.145527	0.13253	0.100749	0.145066	0.126821	0.188082	0.132899	0.224914	0.163296	0	0.16544	0.121331	0.153331	0.164301	0.0964	0.162803	0.106979	0.198321	0.161805	0	0.211358	0.147688	0.148164	0.167543	0.154454	0.161151	0.0892308	0.134997	0.152955	0.126029	0.238553	0	0.156922	0.159039	0.130627	0.200906	0.22227	0.121252	0.146531	0.0895733	0.247935
METTL6	0.28246	0.373679	0.202388	0.266659	0.247631	0.279325	0.204483	0.370547	0.189447	0.160365	0.217885	0.376753	0.313256	0.254767	0.424796	0.225926	0	0.264212	0.220992	0.252707	0.186442	0.134465	0.38181	0.16424	0.180863	0.251811	0	0.369222	0.333016	0.349611	0.348277	0.222557	0.350619	0.183081	0.570847	0.186293	0.203238	0.234445	0	0.263388	0.224215	0.341782	0.349905	0.271551	0.200067	0.154499	0.221693	0.4318
EAF1	0.0367559	0.0277189	0.0504807	0.10057	0.0809845	0.0659511	0.0637202	0.0879159	0.0820359	0.0335664	0.0359901	0.0379682	0.0807421	0.0642379	0.0264438	0.085518	0	0.0905722	0.083154	0.0764229	0.0605709	0.042272	0.0904084	0.0676763	0.0852837	0.0760267	0	0.0686638	0.0722435	0.0600315	0.0509339	0.0714861	0.0902019	0.0656719	0.00654414	0.0485343	0.0602126	0.0497633	0	0.0422887	0.0640793	0.0321898	0.0919521	0.0576925	0.144645	0.0642074	0.05431	0.0829876
COLQ	0.283333	0.349587	0.194966	0.31533	0.298236	0.32756	0.290236	0.311751	0.239431	0.234289	0.299873	0.280122	0.307179	0.266727	0.460077	0.349027	0	0.29002	0.175081	0.308362	0.243226	0.204158	0.395418	0.18211	0.175518	0.284068	0	0.251786	0.32979	0.341274	0.284521	0.302702	0.431916	0.233691	0.241926	0.287545	0.29806	0.210942	0	0.359386	0.301961	0.442692	0.397087	0.337523	0.275753	0.20787	0.218666	0.351711
HACL1	0.328168	0.222958	0.214965	0.310694	0.279015	0.310561	0.201122	0.242916	0.168579	0.218907	0.186082	0.210573	0.277109	0.225974	0.281415	0.25797	0	0.269636	0.203706	0.257437	0.182788	0.14819	0.275227	0.120069	0.251908	0.334555	0	0.233701	0.372993	0.294095	0.327962	0.215137	0.317607	0.1999	0.39522	0.215963	0.184334	0.268769	0	0.306249	0.256122	0.310916	0.372776	0.356833	0.262591	0.19879	0.163299	0.366552
BTD	0.0579782	0.0410516	0.0411865	0.0644085	0.0576733	0.0485044	0.0332783	0.0810473	0.0517377	0.0339061	0.0586424	0.0259452	0.0710418	0.0845865	0.0960241	0.070192	0	0.0477552	0.036166	0.0530551	0.039812	0.0331534	0.0239468	0.0425374	0.0261815	0.0409306	0	0.0509032	0.0410449	0.0498235	0.124682	0.0367784	0.0967738	0.0593904	0.00593584	0.0290109	0.0325136	0.0223404	0	0.0401582	0.0133278	0.0817714	0.0932004	0.0548116	0.0461758	0.0362949	0.05371	0
ANKRD28	0.485266	0.436187	0.293143	0.485057	0.456204	0.444747	0.299244	0.444023	0.25563	0.307227	0.297301	0.336289	0.428077	0.265848	0.437258	0.366554	0	0.341336	0.29771	0.33569	0.291092	0.21441	0.399222	0.210073	0.438268	0.426161	0	0.486017	0.518425	0.513809	0.478846	0.273223	0.446675	0.29104	0.635543	0.329235	0.322263	0.420144	0	0.329463	0.276207	0.520246	0.477395	0.510345	0.310067	0.154774	0.240253	0.40734
GALNT15	0.0456047	0.0622046	0.0219217	0.0374738	0.0308668	0.0539814	0.0190309	0.0657875	0.0360078	0.00503043	0.0325973	0.049126	0.0283092	0.0349015	0.014475	0.0354259	0	0.0326501	0.0308128	0.0198159	0.0383885	0.0190855	0.0269569	0.017229	0.011266	0.0694373	0	0.0226239	0.0263314	0.00880116	0.0269754	0.0605749	0.0399049	0.0163043	0.0671124	0.0244172	0.0136054	0.0305028	0	0.0215129	0.0240406	0.0149084	0.0616832	0.00162224	0.0265333	0.0107042	0.0278601	0
DPH3	0.0323401	0.00370476	0.0272761	0.0277954	0.0389959	0.0490285	0.0156112	0.0133035	0.0261846	0.00990784	0.0239288	0.020599	0.00865116	0.0235198	0.0351366	0.0418007	0	0.0360245	0.0389916	0.0141188	0.0194638	0.00980786	0	0.0231493	0.0230537	0.0108608	0	0.00318121	0.0278687	0.0410837	0.011436	0.0237862	0.0365572	0.0246698	0.0760152	0.0156564	0.0280185	0.0193011	0	0.0557022	0.0477768	0.0168543	0.0189292	0.0185674	0.0392131	0.00784147	0.0101308	0.236368
OXNAD1	0.137126	0.170507	0.149284	0.158318	0.159041	0.13457	0.16724	0.221831	0.115937	0.123836	0.1085	0.158222	0.140833	0.130934	0.176841	0.151373	0	0.116341	0.117984	0.121586	0.163978	0.107545	0.139227	0.12558	0.0790943	0.177887	0	0.111125	0.200783	0.191581	0.187216	0.11906	0.17525	0.121734	0.181004	0.133558	0.144076	0.135025	0	0.225201	0.150384	0.183302	0.178807	0.14461	0.176036	0.0859569	0.115245	0.275364
RFTN1	0.120667	0.136791	0.128796	0.12872	0.0907051	0.136562	0.133463	0.081517	0.101929	0.107454	0.137897	0.109562	0.121712	0.101009	0.272721	0.110863	0	0.164121	0.0799185	0.0963916	0.0774325	0.133228	0.216229	0.0864348	0.115689	0.196751	0	0.0335229	0.144207	0.212562	0.0402002	0.134066	0.23177	0.139173	0.122804	0.0865412	0.110426	0.151563	0	0.1746	0.114977	0.183737	0.121178	0.102109	0.0674626	0.221436	0.161614	0.309583
DAZL	0	0	0.00372799	0.00117954	0.00267275	0	0	0	0.00364316	0	0.00226866	0	0	0	0	0	0	0.00490074	0	0	0.00269566	0.00116565	0	0.00150619	0.0215984	0.00183879	0	0	0.00345327	0	0.00737485	0	0	0.00475828	0	0	0.000507142	0.000878076	0	0.00177656	0.00207698	0	0	0.0105609	0	0.00134519	0.00533302	0.0324513
PLCL2	0.465099	0.498765	0.337387	0.463788	0.421461	0.462602	0.322264	0.476342	0.264852	0.296235	0.293932	0.44811	0.374559	0.296383	0.394376	0.28128	0	0.314437	0.303374	0.360153	0.322337	0.22624	0.457878	0.169374	0.370781	0.434944	0	0.547649	0.426322	0.521261	0.467882	0.338506	0.438679	0.307267	0.42171	0.335341	0.303709	0.415357	0	0.351807	0.265173	0.488982	0.420539	0.510669	0.373519	0.243373	0.220619	0.508109
TBC1D5	0.490886	0.545851	0.364642	0.455617	0.412269	0.446846	0.311266	0.518123	0.229591	0.309436	0.267994	0.499679	0.47963	0.266194	0.497876	0.372268	0	0.321389	0.242006	0.363196	0.313481	0.114301	0.440405	0.177664	0.432834	0.433332	0	0.763474	0.534893	0.547556	0.522598	0.327941	0.523435	0.321278	0.726903	0.285154	0.301501	0.31572	0	0.375471	0.337103	0.672223	0.501202	0.565165	0.397172	0.190092	0.212811	0.459955
KCNH8	0.0876016	0.0864136	0.0139308	0.044305	0.033954	0.03413	0.0106683	0.0377934	0.0214205	0.0206792	0.026318	0.0229013	0.0940586	0.0328314	0.0308578	0.0293104	0	0.0157329	0.0230729	0.0471024	0.0326886	0.0190714	0.0706929	0.0179744	0.0172232	0.043234	0	0.0434028	0.081217	0.0920613	0.0431946	0.0252211	0.0763491	0.0254069	0	0.0449914	0.00738336	0.0357595	0	0.0282573	0.00888895	0.036435	0.00540255	0.00757886	0	0.0871652	0.0187722	0.0689722
EFHB	0	0	0.0317045	0.0330316	0.037755	0.000359796	0.00659066	0.00659904	0.00541685	0.00916508	0.00684944	0.0748228	0.0447738	0.0331768	0.0451173	0.0095619	0	0.0403014	0.00573427	0.0352399	0.0428484	0.0164953	0.0342893	0.019558	0.0256481	0.000596882	0	0	0.0354674	0.0533315	0.0316876	0.0236321	0.00316723	0.00963009	0.122133	0.00194485	0.00635656	0	0	0	0.0137575	0.0164985	0.0704174	0	0	0.032491	0	0
RAB5A	0.164173	0.260289	0.126599	0.172164	0.166155	0.188549	0.112199	0.168522	0.116877	0.137997	0.118276	0.187291	0.128815	0.133287	0.157114	0.150537	0	0.194637	0.165695	0.107291	0.108902	0.0546538	0.137833	0.0743824	0.10876	0.180248	0	0.211406	0.169352	0.153277	0.140329	0.138964	0.103796	0.0740487	0.125163	0.0957521	0.0990604	0.140947	0	0.139059	0.142488	0.128244	0.0898439	0.111373	0.172303	0.0917569	0.0783517	0.143523
PP2D1	0	0.0022441	0.00152163	0.0114442	0.00167847	0.00470732	0.00629238	0	0.00188342	0	0.00608617	0.00126061	0.0010394	0	0	0.00238555	0	0.0119225	0.00595259	0.00410447	0.00295485	0.00316581	0	0.00831776	0	0	0	0	0.0164722	0.011415	0.00447861	0.00625494	0.000870811	0.00267145	0	0	0	0.00275091	0	0	0.000857909	0	0.00638957	0	0	0	0.00303293	0
KAT2B	0.200351	0.224193	0.128681	0.14824	0.131697	0.113915	0.142323	0.203297	0.119374	0.123333	0.107699	0.127427	0.119971	0.14886	0.17408	0.181363	0	0.196738	0.0971285	0.151813	0.0855299	0.0855661	0.1183	0.11252	0.225966	0.205837	0	0.26507	0.189292	0.216206	0.239587	0.140295	0.232916	0.111147	0.0557106	0.105726	0.106756	0.108637	0	0.178043	0.11992	0.192627	0.232813	0.219466	0.120996	0.0984082	0.0926568	0.314349
SGO1	0	0	0	0.00391272	0.00247343	0	0	0	0	0	0.000410706	0.00126061	0	0	0	0.00813638	0	0.000190992	0	0	0	0	0	0.000983424	0.00935386	0	0	0	0.00434901	0	0	0.00170001	0	0	0	0	0	0	0	0	0	0	0	0	0	0.00435499	0	0
ZNF385D	1.41105	1.42151	1.348	1.16988	1.07425	0.951067	1.64662	1.48401	1.19483	0.991394	1.1595	1.45339	0.851829	1.1036	1.68218	1.29752	0	1.23942	1.12849	1.22617	1.15308	1.20738	1.57427	1.17913	1.29484	1.69037	0	1.43846	1.16725	1.41859	1.83169	1.2771	1.39896	1.08981	0.599262	1.22564	1.58482	1.58432	0	1.36833	0.921881	1.62281	1.26223	0.822036	1.83205	1.29216	1.36949	2.23741
UBE2E2	0.58488	0.626999	0.417677	0.531576	0.499249	0.548537	0.369726	0.427387	0.31407	0.395018	0.35418	0.622596	0.593894	0.371852	0.56391	0.409867	0	0.393791	0.370846	0.429707	0.419516	0.196277	0.545093	0.290321	0.491706	0.621524	0	0.833715	0.638791	0.627939	0.614872	0.419526	0.499914	0.350919	0.772075	0.396515	0.409318	0.476421	0	0.448009	0.347924	0.752258	0.543122	0.716517	0.50124	0.395928	0.300005	0.166334
UBE2E1	0.168819	0.174649	0.164321	0.198889	0.211471	0.206235	0.136222	0.211376	0.159743	0.175775	0.182615	0.0980058	0.184878	0.162927	0.17414	0.225723	0	0.195492	0.180614	0.200234	0.176917	0.128805	0.0810716	0.139723	0.161913	0.229418	0	0.296582	0.243039	0.25887	0.250153	0.206135	0.196572	0.177445	0.204675	0.184765	0.180195	0.241681	0	0.160842	0.200717	0.210381	0.321436	0.251118	0.225763	0.0957374	0.178563	0.0324513
NKIRAS1	0.121674	0.109942	0.052654	0.129491	0.0687679	0.0674964	0.0636567	0.125584	0.0697974	0.0408166	0.0354057	0.0797919	0.0641975	0.111776	0.0617531	0.061411	0	0.0870176	0.067139	0.0675745	0.0993391	0.0698439	0.0416144	0.0646368	0.0528584	0.0723728	0	0.0492767	0.113532	0.0703151	0.0990307	0.0866899	0.0645819	0.0487744	0.0082633	0.0706949	0.0698601	0.0729363	0	0.0343724	0.0886246	0.118281	0.0539443	0.0377116	0.0398836	0.0837364	0.0443267	0.0131726
RPL15	0.314074	0.245177	0.162358	0.378443	0.294878	0.307005	0.362045	0.326977	0.239182	0.138794	0.205888	0.136981	0.289129	0.227894	0.190225	0.264095	0	0.187508	0.329087	0.209792	0.194742	0.214508	0.18229	0.131733	0.246674	0.279869	0	0.365569	0.373486	0.343099	0.314139	0.23543	0.277907	0.283082	0.365841	0.119149	0.186804	0.222056	0	0.197207	0.185628	0.235597	0.291153	0.199749	0.23208	0.192088	0.0769516	0.224176
NR1D2	0.202754	0.191056	0.160939	0.232732	0.262541	0.280721	0.253952	0.265767	0.174278	0.157506	0.201095	0.180895	0.21071	0.157164	0.183777	0.228748	0	0.216542	0.193801	0.178778	0.199513	0.136165	0.308467	0.175764	0.147998	0.273133	0	0.315615	0.201237	0.21005	0.173267	0.195449	0.202616	0.194336	0.265852	0.184416	0.171506	0.212983	0	0.164574	0.192769	0.226467	0.237865	0.264981	0.242716	0.139222	0.127077	0.190889
THRB	0.774725	0.643179	0.474435	0.481921	0.371368	0.482638	0.39988	0.657322	0.292142	0.328471	0.381233	0.559079	0.504326	0.404947	0.561334	0.37967	0	0.424914	0.402626	0.453096	0.50998	0.616868	0.561773	0.283047	0.501402	0.447813	0	0.933939	0.597129	0.592787	0.71578	0.454993	0.586466	0.341228	0.539592	0.38682	0.500146	0.424596	0	0.498628	0.336292	0.785524	0.697666	0.865588	0.656526	0.453619	0.22609	0.140143
RARB	0.292376	0.175935	0.194296	0.201481	0.223956	0.263893	0.176544	0.265044	0.20077	0.316487	0.200862	0.154254	0.225606	0.227537	0.182016	0.0801897	0	0.196548	0.188336	0.142011	0.150364	0.106724	0.231875	0.138552	0.166502	0.196817	0	0.171251	0.284375	0.18802	0.0706839	0.215843	0.295825	0.234095	0.138785	0.230488	0.116665	0.189779	0	0.218075	0.183212	0.33658	0.112319	0.213703	0.184951	0.0626091	0.144361	0.0680503
TOP2B	0.314549	0.357544	0.213775	0.351214	0.354835	0.385248	0.234956	0.355327	0.177491	0.16579	0.204987	0.293839	0.260305	0.211116	0.332919	0.245211	0	0.23525	0.235399	0.230314	0.240775	0.153979	0.238459	0.141558	0.279176	0.304189	0	0.506158	0.415567	0.384697	0.274886	0.239272	0.284475	0.189297	0.109346	0.233009	0.195549	0.247672	0	0.277422	0.21604	0.320765	0.412541	0.321613	0.271081	0.175529	0.139985	0.095983
NGLY1	0.252944	0.332424	0.193634	0.240347	0.223754	0.250473	0.171419	0.270821	0.156304	0.132638	0.187698	0.191143	0.238969	0.205043	0.195129	0.241387	0	0.237906	0.20058	0.218861	0.182123	0.15939	0.169941	0.12733	0.206243	0.301164	0	0.324743	0.240729	0.302404	0.263875	0.203045	0.245059	0.201313	0.233216	0.185879	0.170905	0.324336	0	0.264318	0.18131	0.232437	0.392728	0.132909	0.199844	0.13499	0.117214	0.130292
OXSM	0.0226287	0.0074975	0.0394216	0.0239718	0.0396148	0.0814047	0.055988	0.0239634	0.045321	0.0175523	0.0266799	0.0149083	0.0409056	0.0406994	0.0677146	0.0205167	0	0.0469927	0.0435397	0.0159243	0.0497213	0.0305978	0.0233159	0.0419901	0.0180198	0.0393425	0	0.0493341	0.0453005	0.035238	0.0138125	0.077549	0.0406883	0.0262328	0.0248637	0.0254744	0.0286114	0.0357849	0	0.0628508	0.0296867	0.0191956	0.0429447	0.0179958	0.0187319	0.0131405	0.0404461	0.122873
LRRC3B	0.129909	0.288581	0.220426	0.236608	0.196072	0.197686	0.225431	0.228922	0.201475	0.201828	0.165324	0.248519	0.238777	0.25091	0.238323	0.2772	0	0.166178	0.204899	0.183693	0.196834	0.23384	0.250012	0.166159	0.253812	0.277878	0	0.393771	0.213469	0.280313	0.269583	0.187037	0.237837	0.156415	0.312854	0.213098	0.196652	0.317694	0	0.238579	0.195531	0.198276	0.254689	0.286318	0.292086	0.184728	0.151293	0.172255
NEK10	0.556063	0.572641	0.406094	0.456929	0.439851	0.508394	0.371769	0.513365	0.289436	0.295921	0.367127	0.52361	0.517322	0.3661	0.53655	0.409629	0	0.476622	0.326744	0.39505	0.354751	0.272372	0.438548	0.286438	0.44365	0.546442	0	0.663102	0.523493	0.532207	0.569929	0.419013	0.510176	0.332638	0.64769	0.359177	0.370235	0.480906	0	0.385591	0.406544	0.728475	0.547382	0.551327	0.489972	0.300755	0.283057	0.285522
SLC4A7	0.418286	0.430961	0.273235	0.339287	0.291843	0.405809	0.291577	0.318401	0.201807	0.210069	0.222505	0.234748	0.301692	0.288487	0.293238	0.287687	0	0.263218	0.276715	0.264192	0.302323	0.134797	0.226783	0.207937	0.301679	0.361907	0	0.420258	0.41034	0.393645	0.348392	0.278399	0.296451	0.240077	0.286281	0.219459	0.254273	0.280107	0	0.341703	0.239356	0.342841	0.502476	0.453201	0.321809	0.189407	0.199903	0.2635
CMC1	0.234938	0.0956562	0.192919	0.21868	0.194475	0.178008	0.171248	0.20895	0.138234	0.141127	0.160921	0.163132	0.162149	0.161993	0.192338	0.164506	0	0.130067	0.116138	0.137631	0.141896	0.0815935	0.146209	0.115221	0.179931	0.165468	0	0.402976	0.241327	0.236728	0.191498	0.141501	0.21892	0.192471	0.272888	0.125557	0.132355	0.13212	0	0.167246	0.11134	0.182268	0.236898	0.182951	0.189705	0.116865	0.132945	0.310174
AZI2	0.237108	0.116818	0.105954	0.186736	0.185881	0.254385	0.192848	0.168213	0.110675	0.112745	0.0944917	0.172304	0.19466	0.140882	0.136836	0.121872	0	0.170885	0.172119	0.141609	0.129805	0.0929559	0.0417719	0.0960599	0.18701	0.217715	0	0.254246	0.263851	0.20972	0.170597	0.179782	0.176513	0.0852268	0.182533	0.118613	0.0967451	0.117541	0	0.138816	0.119078	0.153048	0.269081	0.297998	0.200953	0.123143	0.0507034	0.154378
AC098650.1	0.0512313	0.0428726	0.0413239	0.0615475	0.0702845	0.0987554	0.0952402	0.0112057	0.0240093	0.0395964	0.0497089	0.044389	0.0183567	0.0188347	0.0221683	0.0447772	0	0.0340293	0.0333836	0.040782	0.0591579	0.0379109	0.0190386	0.0364119	0.0348379	0.00197048	0	0.154952	0.0570691	0.0872469	0.0293538	0.0421292	0.0421985	0.0475133	0.188879	0.0403401	0.0530299	0.107742	0	0.0637885	0.0256968	0.0797382	0.0476045	0.058271	0.118108	0.0667965	0.026965	0
RBMS3	0.705758	0.611986	0.513494	0.468796	0.634316	0.589896	0.565228	0.566268	0.432804	0.550051	0.664339	0.627025	0.691384	0.452791	0.465471	0.533607	0	0.446048	0.506163	0.502206	0.474009	0.370805	0.659979	0.320209	0.734274	0.630467	0	0.824653	0.661442	0.678443	0.621987	0.48869	0.649113	0.489866	0.795102	0.442277	0.37856	0.529243	0	0.566065	0.445357	0.865846	0.509527	0.701396	0.529946	0.499446	0.36256	0.438579
TGFBR2	0.0625534	0.0497012	0.0586857	0.0615151	0.0866294	0.0996537	0.0587577	0.0922347	0.0942694	0.046324	0.0982607	0.0573841	0.0748414	0.158047	0.0816389	0.0990706	0	0.0724606	0.0314367	0.0410816	0.0748828	0.0519645	0.128733	0.024376	0.0439344	0.0361879	0	0.0134005	0.0535958	0.0579698	0.117769	0.0740695	0.0539344	0.0554122	0.0718741	0.0504635	0.0310644	0.00275441	0	0.0460251	0.072257	0.0446298	0.0657902	0.0416122	0.0763353	0	0.0568023	0
GADL1	0	0.0288798	0	0.000299447	0.00129643	0	0	0	0.00102591	0	0	0	0	0.00400236	0	0	0	0	0	0.00115907	0	0	0	0	0	0	0	0.0135162	0.00143087	0	0.00176307	0	0.00990445	0	0	0	0.0038483	0	0	0.00558685	0.00126171	0	0.00596368	0	0	0	0.00492555	0
STT3B	0.272883	0.228808	0.194321	0.212492	0.201056	0.221623	0.19281	0.196768	0.136192	0.125443	0.15679	0.225592	0.210066	0.134538	0.179934	0.173478	0	0.146985	0.184617	0.183575	0.16273	0.103665	0.131451	0.106181	0.236507	0.139514	0	0.468299	0.295204	0.320015	0.156061	0.213219	0.23674	0.168178	0.224877	0.127374	0.156869	0.187829	0	0.176249	0.139459	0.216781	0.218208	0.265143	0.30077	0.109883	0.11269	0.11855
OSBPL10	0.258753	0.393759	0.25172	0.339294	0.306794	0.373202	0.304735	0.302979	0.267936	0.232638	0.234402	0.333254	0.314525	0.256957	0.33409	0.339017	0	0.319367	0.253542	0.305398	0.281073	0.206216	0.400119	0.215819	0.334736	0.304968	0	0.366918	0.25079	0.387585	0.363677	0.301564	0.402806	0.238747	0.337163	0.277234	0.236139	0.267626	0	0.36976	0.31803	0.283752	0.426846	0.37893	0.319544	0.207723	0.237124	0.27759
ZNF860	0.00741167	0.0234761	0.0123196	0.0141885	0.00661502	0.00496736	0.00215333	0.00194533	0.0140563	0.00137884	0.0078403	0	0.00782442	0.0156312	0.00487935	0.00813476	0	0.00861735	0.00776252	0.00419072	0.00362477	0.00653934	0.0212623	0.0114309	0	0.00780759	0	0.00486772	0.00695997	0	0.0370444	0.00828334	0.00906514	0.0127205	0.00593584	0.00643866	0.00548235	0	0	0.00548147	0.0058437	0	0.00617877	0	0	0.00152695	0.00259451	0
GPD1L	0.170566	0.0823991	0.0895492	0.126108	0.120289	0.130345	0.162161	0.193413	0.086768	0.0801468	0.082183	0.182551	0.117262	0.0847237	0.123723	0.108404	0	0.0946739	0.104561	0.0819486	0.0867756	0.0876301	0.139694	0.0683903	0.0934938	0.0681233	0	0.145438	0.102545	0.155841	0.179483	0.111902	0.145271	0.0909257	0.103695	0.0845601	0.0916169	0.0881274	0	0.103969	0.0968214	0.138266	0.100087	0.199427	0.10601	0.0850792	0.0582487	0.0399948
CMTM8	0.0375921	0.075787	0.0432505	0.0538242	0.0489893	0.0325342	0.0571209	0.00538837	0.0279153	0.0632244	0.0516284	0.0485431	0.0866774	0.0348762	0.0978377	0.0799361	0	0.0636973	0.0445313	0.0454868	0.0415617	0.104249	0.0444816	0.0390097	0.0443015	0.0389678	0	0.0450457	0.0517488	0.0461993	0.138296	0.0736334	0.0965677	0.0435266	0.176528	0.0701349	0.0473937	0.0840786	0	0.120585	0.0890442	0.0335315	0.00786026	0.0665764	0.0613878	0.0468934	0.0376322	0
CMTM7	0.0155854	0.016247	0.00896074	0.0221749	0.0257629	0.0251363	0.0147926	0	0.0102346	0.00798314	0.00639663	0.000400422	0.0111832	0.0121758	0.00505439	0.023586	0	0.0108126	0.00670767	0.00731359	0.0108368	0.00530379	0	0.0150678	0.00064916	0.0175125	0	0.00467319	0.0410599	0.0178679	0.00969692	0.0352126	0.0021944	0.022594	0	0.00216301	0.00555467	0.00506938	0	0.00621402	0.00359649	0.0059951	0	0.00981227	0.00393616	0.00394533	0.0089612	0
CMTM6	0.0138536	0.040997	0.0382802	0.0594249	0.0771733	0.0719856	0.0614235	0.0183391	0.043655	0.0317245	0.0403935	0.0153981	0.0646219	0.03894	0.028767	0.0305466	0	0.0414975	0.0391035	0.038221	0.0454589	0.0576035	0.0311704	0.0631312	0.0185755	0.0673889	0	0.032666	0.0848824	0.079147	0.0174892	0.0519865	0.0591683	0.0484564	0	0.0402202	0.0832325	0.0732205	0	0.0479248	0.0495316	0.018262	0.0075996	0.071728	0.0364523	0.0453805	0.0214924	0.105515
DYNC1LI1	0.236954	0.228087	0.145525	0.198976	0.216005	0.205661	0.158991	0.126456	0.157377	0.136034	0.109782	0.13102	0.220887	0.150773	0.173503	0.193877	0	0.143321	0.173224	0.173999	0.176867	0.118797	0.182383	0.12051	0.220136	0.215075	0	0.248071	0.171141	0.172518	0.269247	0.218961	0.194926	0.184305	0.138167	0.157421	0.153445	0.226922	0	0.114602	0.176769	0.20563	0.248292	0.212847	0.11335	0.0988181	0.107257	0.0878944
CNOT10	0.231007	0.24285	0.178391	0.204901	0.198802	0.201862	0.160967	0.217764	0.144975	0.16964	0.15276	0.296323	0.201963	0.234227	0.335444	0.193769	0	0.192088	0.169485	0.209772	0.17135	0.0898565	0.223737	0.124112	0.204522	0.24646	0	0.236333	0.222916	0.176636	0.267178	0.184623	0.224322	0.16932	0.230039	0.162765	0.156906	0.176116	0	0.211263	0.183618	0.173054	0.268809	0.158601	0.153498	0.124212	0.134711	0.0781593
TRIM71	0.0274523	0.0380543	0.050403	0.0364744	0.0397948	0.0289277	0.0478385	0.0263494	0.0360287	0.0256186	0.0183112	0.0167044	0.0285994	0.0338384	0.0281412	0.0488826	0	0.0358537	0.0223415	0.0385408	0.0174732	0.0389673	0.043382	0.0160941	0.0343838	0.0624072	0	0	0.0233182	0.0523535	0.0110997	0.0403854	0.0207154	0.0385614	0	0.0240891	0.0375121	0.0201565	0	0.0421051	0.0262749	0.0543182	0.0152991	0.0048138	0.0575119	0.032475	0.0306486	0.0131726
CCR4	0	0	0	0	0	0	0	0	0.000694752	0	0	0.0125555	0	0	0	0	0	0	0	0	0	0	0	0	0	0	0	0	0	0	0	0	0	0	0	0	0	0.00360844	0	0	0	0	0	0	0	0	0	0
GLB1	0.201799	0.292599	0.177687	0.24717	0.204946	0.21805	0.197083	0.17267	0.146108	0.138441	0.185134	0.141789	0.209634	0.187528	0.229839	0.187225	0	0.214744	0.17784	0.21536	0.148039	0.14558	0.210724	0.140769	0.146235	0.148668	0	0.308094	0.245836	0.241598	0.266085	0.184702	0.161489	0.159776	0.0719005	0.172635	0.150638	0.144069	0	0.133028	0.196756	0.204813	0.340555	0.252013	0.156723	0.111053	0.130645	0.263554
CRTAP	0.123674	0.0726009	0.0455211	0.109215	0.0985754	0.134236	0.0717154	0.129396	0.0947191	0.0744811	0.0412713	0.160537	0.146766	0.103463	0.0739797	0.120859	0	0.0862	0.0687771	0.103697	0.0878309	0.0733401	0.107189	0.0624555	0.0702522	0.0522581	0	0.0170708	0.1173	0.118682	0.0487283	0.0973246	0.0656818	0.0810315	0.232326	0.0746556	0.0523565	0.0489016	0	0.13142	0.0836269	0.100946	0.0943849	0.0913754	0.0613008	0.074188	0.07126	0.214316
SUSD5	0.0893041	0.0529097	0.0895899	0.0985841	0.0706937	0.0934564	0.00613451	0.0711368	0.0614755	0.101809	0.0661301	0.0512883	0.0682895	0.0793003	0.0746431	0.0627523	0	0.10922	0.0654542	0.100871	0.079827	0.0908586	0.0980917	0.0427963	0.0809149	0.0909522	0	0.06118	0.0514957	0.091559	0.0640131	0.0544721	0.09516	0.0873414	0.0293296	0.0773613	0.0789931	0.0495427	0	0.0353474	0.0704543	0.0210721	0.122228	0.0678619	0.0876692	0.0401681	0.114778	0.0131726
FBXL2	0.506744	0.363833	0.311452	0.394947	0.405882	0.360081	0.364813	0.398483	0.24138	0.283187	0.278288	0.386546	0.400187	0.297866	0.425959	0.287098	0	0.332341	0.286137	0.350814	0.235086	0.20079	0.451995	0.233877	0.318814	0.362431	0	0.546707	0.425221	0.467896	0.477372	0.387917	0.380255	0.313946	0.577253	0.296001	0.307763	0.378054	0	0.403096	0.30407	0.601619	0.427606	0.466892	0.421784	0.261402	0.267229	0.273625
UBP1	0.224537	0.256208	0.135603	0.238628	0.274091	0.249017	0.222158	0.242771	0.157124	0.128271	0.130991	0.250077	0.158001	0.167447	0.217432	0.139833	0	0.163262	0.181695	0.168278	0.168821	0.0978066	0.223541	0.104323	0.261102	0.197605	0	0.39016	0.25372	0.266758	0.187803	0.183523	0.190997	0.140067	0.164455	0.19078	0.132283	0.132488	0	0.202287	0.153168	0.173347	0.23284	0.280336	0.174092	0.12776	0.111627	0.132233
CLASP2	0.450026	0.427879	0.163554	0.286525	0.343346	0.275111	0.320893	0.305877	0.127925	0.155465	0.290486	0.37029	0.392336	0.168707	0.532346	0.226849	0	0.251767	0.159508	0.185215	0.170486	0.157303	0.57134	0.124355	0.186965	0.372733	0	0.835671	0.228102	0.352917	0.455161	0.12951	0.409919	0.155819	0.753165	0.226075	0.148326	0.191345	0	0.258889	0.202897	0.663026	0.308791	0.562332	0.137612	0.098279	0.176135	0.672449
PDCD6IP	0.305895	0.275442	0.16452	0.294828	0.244042	0.268395	0.24547	0.173263	0.156429	0.173834	0.195469	0.18843	0.219815	0.198462	0.221664	0.255343	0	0.2348	0.21322	0.199206	0.179729	0.103513	0.187288	0.12606	0.259034	0.217316	0	0.357742	0.297381	0.356991	0.293202	0.19135	0.300717	0.212666	0.114687	0.175769	0.178317	0.242918	0	0.229089	0.160609	0.161382	0.334971	0.21594	0.226024	0.172317	0.14941	0.24482
ARPP21	1.24088	1.08574	1.05587	0.908025	0.870069	0.973454	0.730797	0.85907	0.717924	0.919773	0.68182	1.08646	0.950033	0.731917	0.884038	0.892244	0	0.943116	0.796253	0.925011	0.876018	0.794494	1.14139	0.928696	1.19886	1.04958	0	1.24613	1.04543	0.965394	1.11039	0.655191	0.824634	0.850872	1.40743	1.00598	0.959294	0.855834	0	0.867223	0.760223	0.953883	1.04093	1.00037	1.0525	1.00269	0.796533	0.303302
STAC	0.0344384	0.0104551	0.0310336	0.00913996	0.02562	0.0198966	0.00477903	0.0106118	0.0221104	0.012992	0.00115933	0	0.00580704	0.0402254	0.00192747	0.0107729	0	0.0101856	0.016778	0.0287678	0.0126814	0.0317688	0.0188863	0.0197723	0.0516353	0.014959	0	0.0607641	0.0186245	0.0508788	0.0923885	0.0030451	0.00298898	0.00224548	0	0.0123206	0.05481	0.0270986	0	0.135158	0.0208995	0.028744	0.0523675	0.0342772	0.0535569	0.0455208	0.00279539	0
DCLK3	0	0	0.00729509	0.00130919	0	0.00370222	0.00422081	0	0.00178947	0	0.000449953	0	0.00110265	0	0.00642468	0.00892974	0	0.0111683	0.0031819	0.00652361	0.00503449	0.00408393	0	0.00157162	0	0	0	0.00318121	0.00321962	0.0101628	0.0174699	0.00238525	0.00448564	0	0	0	0.000590199	0.00442606	0	0.00201403	0.00136199	0	0	0.0201973	0.0132387	0	0.0108668	0
TRANK1	0.342579	0.311518	0.232775	0.304637	0.301824	0.330046	0.149651	0.307708	0.207756	0.192001	0.221776	0.360498	0.374376	0.252208	0.397755	0.317187	0	0.252642	0.227654	0.276148	0.237868	0.252041	0.380815	0.152545	0.20547	0.252638	0	0.234114	0.360614	0.276244	0.277222	0.245122	0.375576	0.242905	0.283023	0.230692	0.240864	0.185184	0	0.281893	0.267555	0.330212	0.414913	0.234238	0.189273	0.189681	0.197777	0.338148
EPM2AIP1	0.303683	0.199006	0.190262	0.238404	0.186965	0.233437	0.260214	0.172116	0.148843	0.149721	0.152864	0.227339	0.249872	0.123124	0.186252	0.154443	0	0.15108	0.214036	0.158564	0.157958	0.151805	0.20433	0.115341	0.161809	0.208988	0	0.391314	0.289704	0.30005	0.273243	0.200538	0.230165	0.188325	0.186456	0.178344	0.200979	0.20381	0	0.157242	0.128416	0.143389	0.160876	0.271244	0.220806	0.103391	0.0703202	0.202825
MLH1	0.099328	0.13759	0.0835368	0.173809	0.157779	0.195474	0.0756983	0.117095	0.0985376	0.0809698	0.0961364	0.0868378	0.0954317	0.141439	0.135414	0.11363	0	0.119254	0.101768	0.140822	0.100263	0.0732948	0.102055	0.108976	0.0347516	0.0830955	0	0.0419539	0.143115	0.148852	0.12931	0.132653	0.132955	0.113489	0.127325	0.0857044	0.0969422	0.0735813	0	0.0869696	0.125703	0.107695	0.150637	0.179084	0.119808	0.0467335	0.0770595	0.118952
LRRFIP2	0.507607	0.544792	0.300598	0.437217	0.43248	0.448828	0.348797	0.447688	0.230953	0.280205	0.286047	0.49872	0.495099	0.255904	0.444401	0.317087	0	0.309313	0.297965	0.357406	0.285767	0.198339	0.451207	0.253598	0.349413	0.374299	0	0.699445	0.511312	0.575566	0.419872	0.243798	0.508002	0.269924	0.576467	0.270136	0.252293	0.350629	0	0.338539	0.294094	0.60474	0.459513	0.623892	0.323575	0.212045	0.234494	0.264822
GOLGA4	0.504936	0.529499	0.280524	0.417823	0.444093	0.393938	0.277992	0.402283	0.242171	0.223764	0.282758	0.475466	0.480019	0.273851	0.484451	0.318366	0	0.308576	0.306536	0.311435	0.237408	0.192138	0.394852	0.130082	0.392449	0.427401	0	0.695213	0.496043	0.562557	0.494289	0.36152	0.455907	0.249114	0.639747	0.279732	0.272679	0.339162	0	0.395165	0.279665	0.64845	0.500919	0.507747	0.315572	0.180382	0.195796	0.189954
ITGA9	0.104002	0.251265	0.130105	0.255345	0.203276	0.15322	0.0859609	0.188025	0.16347	0.103532	0.16564	0.126635	0.150709	0.197034	0.258296	0.205683	0	0.19858	0.179023	0.202469	0.150695	0.131712	0.11707	0.221475	0.0681812	0.111073	0	0.28333	0.325971	0.301237	0.222518	0.198024	0.162378	0.153393	0.083932	0.18186	0.149916	0.115671	0	0.148358	0.168148	0.31495	0.327895	0.105547	0.142833	0.137321	0.156578	0.272405
CTDSPL	0.434074	0.381146	0.292443	0.359464	0.393834	0.389902	0.358274	0.44938	0.272052	0.289774	0.316216	0.356068	0.382743	0.291829	0.392982	0.368001	0	0.378663	0.267401	0.334343	0.358012	0.257207	0.419493	0.213553	0.278897	0.381078	0	0.553946	0.401992	0.480486	0.443021	0.313063	0.435077	0.284756	0.365327	0.297563	0.292953	0.349883	0	0.482612	0.303048	0.502528	0.408795	0.502532	0.409077	0.181616	0.259574	0.346217
VILL	0.00207668	0.0191753	0.0271499	0.0275691	0.0281866	0.0278957	0.0294625	0.00228434	0.0125836	0.0107089	0.00396799	0.000908409	0.0175064	0.0455015	0.00462463	0.0210364	0	0.0275098	0.00986304	0.017941	0.0114324	0.0134162	0.00251327	0.0181085	0.00878225	0.0167003	0	0	0.0216766	0.0296479	0	0.0122607	0.0199576	0.0203957	0	0.0285109	0.0197521	0.0107701	0	0.0375033	0.0180859	0.0142784	0.00696178	0.00162224	0.00690154	0.0101909	0.0138733	0
PLCD1	0.00580281	0.00629242	0.0172092	0.00950724	0.0111792	0.00968373	0.0129465	0	0.00870324	0.00637636	0.00913444	0.0198682	0.00556032	0.00279759	0.00887202	0.0217158	0	0.000791487	0.00562807	0.00299164	0.0126421	0.006141	0.00200567	0	0	0.00400466	0	0	0.0110636	0.0164333	0.00212886	0.0185614	0.0263661	0.0148441	0	0.00356168	0.000959241	0	0	0.0124699	0	0.0389105	0.0139749	0	0	0.00781799	0.00745174	0
DLEC1	0	0.00106232	0.00603308	0.0152682	0.00387706	0.00585258	0	0.0300629	0.00475481	0.00117609	0.00274689	0.00779608	0.000974868	0.0145688	0	0.0113151	0	0.0132546	0.00261261	0.00222133	0.00467014	0.0224229	0.014747	0.00103643	0.00233018	0.0028592	0	0	0.00130435	0.00553138	0.0635465	0	0.00535696	0.00373164	0.00192812	0.00467943	0.00956289	0	0	0.0184215	0.00394596	0.0388088	0.0148268	0	0.00104601	0.0318909	0	0
ACAA1	0.042568	0.0931999	0.0730808	0.132138	0.104003	0.157907	0.117967	0.147604	0.108175	0.0490833	0.0653699	0.0322232	0.124286	0.16982	0.143424	0.129664	0	0.113339	0.12006	0.0976359	0.106262	0.0854486	0.1022	0.0755645	0.0965424	0.106515	0	0.2	0.160226	0.158557	0.183805	0.155321	0.184119	0.0605476	0.0824105	0.110451	0.100887	0.110833	0	0.108033	0.0935567	0.127648	0.126937	0.0772418	0.0793177	0.0674648	0.0540428	0.109367
MYD88	0	0	0.0054371	0	0	0	0.00545127	0.0112723	0.00276473	0	0.00177242	0	0.00626872	0.00917764	0.00807725	0.00198874	0	0.00397293	0.000932595	0.00206495	0.0117981	0.00179189	0	0.00821392	0	0.0295195	0	0	0	0	0.0203014	0.00416376	0	0.00207091	0	0	0.00103259	0.00432639	0	0.00955166	0.00342793	0	0.000707955	0.0145941	0	0	0	0.0151712
OXSR1	0.259149	0.226874	0.177791	0.214908	0.252137	0.289276	0.162198	0.233466	0.144721	0.170116	0.232035	0.196425	0.20434	0.145072	0.272288	0.229708	0	0.194445	0.159994	0.178799	0.146429	0.095662	0.213973	0.116596	0.258423	0.221903	0	0.290118	0.240771	0.248511	0.272218	0.177133	0.223446	0.144676	0.276923	0.214776	0.170378	0.195414	0	0.223644	0.152229	0.242724	0.199629	0.303753	0.184183	0.142899	0.115151	0.151351
SLC22A13	0.00106307	0.00437613	0.0123158	0.0072206	0.00292419	0.00527259	0.00987234	0.00339868	0.0103687	0.0118907	0.0193501	0.0141178	0.0109827	0.00636749	0.00565048	0.00544056	0	0.00519165	0.0106346	0.000523463	0.0101485	0.0104828	0.0124153	0.00744262	0	0.00131876	0	0	0	0.0208718	0.0251418	0.00597751	0.00727292	0.0107055	0.00192812	0.0193281	0.00502988	0.0342342	0	0	0.0103002	0.00919102	0.0071956	0.00717975	0.0174902	0.00476801	0.00425174	0
SLC22A14	0.0253299	0.0463865	0.0421746	0.054055	0.0508221	0.0203708	0.0524537	0.0241709	0.0272861	0.020422	0.0176334	0.0468669	0.0477474	0.0542585	0.027654	0.0749699	0	0.0384689	0.0238671	0.0271985	0.0222736	0.0497732	0.0214207	0.00848324	0.0211916	0.0398661	0	0.121441	0.0326104	0.0320391	0.0319779	0.0487139	0.0258641	0.0301509	0.101082	0.0312521	0.0279396	0.0300746	0	0.0490966	0.0318941	0.0128803	0.0443577	0.0132368	0.0238636	0.0764569	0.0458001	0
XYLB	0.24845	0.239322	0.139795	0.20703	0.194882	0.161604	0.141259	0.210291	0.165989	0.13536	0.15703	0.147113	0.194309	0.209818	0.325006	0.220738	0	0.193977	0.13528	0.169307	0.181415	0.175699	0.173947	0.178381	0.125201	0.187337	0	0.229473	0.15908	0.214516	0.221015	0.205289	0.205934	0.175793	0.072888	0.170795	0.170182	0.174049	0	0.189772	0.176656	0.236038	0.262543	0.180896	0.144953	0.114715	0.159542	0.15902
ACVR2B	0.145727	0.171754	0.0957513	0.101328	0.110915	0.11741	0.102772	0.134534	0.0831798	0.0820627	0.107248	0.103978	0.130439	0.103989	0.131449	0.160448	0	0.115901	0.119853	0.103838	0.0907516	0.125202	0.0847907	0.0742982	0.0989426	0.0995163	0	0.0412529	0.137072	0.146414	0.0927399	0.134743	0.133893	0.124122	0.0546462	0.110609	0.104893	0.155138	0	0.159907	0.113765	0.11946	0.230353	0.1269	0.0967773	0.101561	0.0792624	0.281404
EXOG	0.189876	0.155058	0.140518	0.237549	0.206869	0.16699	0.228675	0.151975	0.165489	0.0928367	0.0987417	0.118827	0.140888	0.189832	0.15835	0.277822	0	0.170427	0.156267	0.116131	0.129716	0.138113	0.143774	0.130091	0.0895782	0.0786905	0	0.187209	0.233923	0.170475	0.203946	0.161813	0.150313	0.134086	0.0656677	0.136852	0.12975	0.152864	0	0.198378	0.160207	0.11571	0.201495	0.13189	0.0884937	0.147453	0.110672	0.149316
SCN5A	0.050744	0.0337803	0.0566296	0.0830916	0.0837744	0.0407061	0.0509082	0.0616489	0.0966709	0.0426373	0.10271	0.0875473	0.131342	0.0797041	0.151041	0.0868796	0	0.0511255	0.0572364	0.0530556	0.0687095	0.0818913	0.10137	0.124184	0.0341208	0.0198668	0	0.139462	0.049726	0.0397005	0.0632041	0.0662786	0.0558008	0.0492899	0.0994734	0.0793949	0.0505557	0.0243235	0	0.0605305	0.0989281	0.0330617	0.0379358	0.00964527	0.0316453	0.0790846	0.0733121	0.0151712
SCN10A	0	0	0.00225595	0.00102844	0.000572223	0	0	0	0.00923558	0.000634956	0.000589989	0	0	0.00346308	0.000521297	0.00559766	0	0	0	0	0	0.000386167	0	0.00625775	0	0	0	0.00289287	0	0	0	0	0	0	0	0.00134128	0.000537904	0.000699838	0	0	0.00194785	0	0	0.00958222	0	0	0	0
SCN11A	0.0134949	0.00185203	0.00528328	0.0133958	0.00779577	0.00564212	0	0.0190807	0.00532245	0.00102752	0.00208855	0.00398397	0.000964964	0.0222726	0.0148005	0.00515317	0	0.0153631	0.00939605	0.00530108	0.00338749	0.00199273	0	0.00694436	0.00613204	8.83837e-05	0	0	0.00690003	0.0173482	0.00404892	0.00241761	0.0115662	0.00801261	0	0.00794709	0.00289742	0.00599315	0	0.00631393	0.0106716	0	0.00496356	0	0	0.00417709	0.00990567	0
WDR48	0.244769	0.209785	0.143838	0.203607	0.178935	0.270304	0.136676	0.161357	0.120754	0.140239	0.135758	0.240022	0.151575	0.1578	0.200235	0.151754	0	0.154728	0.14165	0.195024	0.164599	0.131026	0.172848	0.082695	0.151979	0.235607	0	0.215942	0.281746	0.203002	0.232611	0.174034	0.223866	0.138579	0.154079	0.147939	0.137094	0.177571	0	0.12443	0.182459	0.20014	0.271527	0.202304	0.173731	0.0747164	0.0800271	0.160176
GORASP1	0.0279198	0.0195388	0.0340984	0.0472588	0.0357155	0.0337413	0.045603	0.0682054	0.0465641	0.0461169	0.0347151	0.028184	0.0153657	0.0570475	0.0405168	0.0209045	0	0.04244	0.0394284	0.0248673	0.0219774	0.0286796	0.0429185	0.0208247	0.045864	0.0472693	0	0.0718741	0.0613177	0.0385873	0.0736028	0.044134	0.0383875	0.0510225	0	0.0342856	0.0186315	0.0282993	0	0.0518241	0.0341804	0.0671782	0.0289113	0.016242	0.0771216	0.0194978	0.0243621	0.0751888
TTC21A	0.106617	0.0784419	0.0921524	0.086817	0.0913996	0.0429979	0.0565686	0.103923	0.0730137	0.061993	0.0805499	0.0751226	0.0546399	0.122729	0.139186	0.14645	0	0.101418	0.086005	0.0811667	0.0780125	0.0580884	0.0656741	0.0856046	0.106697	0.047519	0	0.0169384	0.0936295	0.100768	0.124588	0.117638	0.0785351	0.0651792	0.134483	0.0798365	0.0522748	0.0524322	0	0.0800811	0.0528479	0.144341	0.156125	0.0478184	0.0242244	0.0548028	0.0372121	0
CSRNP1	0.0386339	0	0.00418642	0.0124629	0.00333666	0.00141876	0.0213366	0	0.00466271	0	0.00319047	0	0.0100809	0	0.0132843	0	0	0.00286111	0.00799624	0.00816601	0.00501946	0.0049464	0	0.0025403	0	0.000194857	0	0.00503705	0.00483243	0.0098864	0	0.0139601	0	0.00221215	0	0.00384847	0.00520904	0.0396113	0	0	0.00573923	0	0	0.000435576	0	0	0.000851286	0
CX3CR1	0	0	0.00144054	0.0166378	0.000165824	0.00440487	0.000776741	0.017402	0.00307223	0	0.000632042	0	0.026962	0	0.0173594	0.00294582	0	0	0	0	0	0.00175612	0	0.0040142	0	0.00131876	0	0.0369354	0.00251243	0.0019489	0.0154891	0.00213028	0.000379426	0	0	0.00280756	0.00651893	0	0	0	0.0264458	0	0	0	0.00507591	0	0.00191787	0
CCR8	0	0	0	0	0	0	0	0	0	0	0	0	0.000150086	0	0	0	0	0	0	0.0026329	0	0	0	0	0	0	0	0	0	0.00253145	0	0	0	0	0	0	0	0	0	0	0	0	0	0	0	0	0	0
SLC25A38	0.0479816	0.0677351	0.0324912	0.0605327	0.0394527	0.042624	0.0497217	0.0467067	0.0372271	0.0319097	0.0341512	0.0338416	0.0505704	0.0525083	0.110559	0.0776912	0	0.05521	0.0605198	0.0571225	0.0634895	0.0612044	0.018809	0.0490755	0.0280588	0.0191604	0	0.0135162	0.0410273	0.0947341	0.0731532	0.058722	0.0450472	0.0396351	0.0139408	0.0589637	0.0641768	0.00763946	0	0.0581189	0.0333742	0.0591723	0.0913796	0.0568356	0.0493161	0.0118997	0.0277316	0.0829876
RPSA	0.161832	0.158529	0.10247	0.185144	0.162363	0.150005	0.169174	0.168756	0.172136	0.0791829	0.0840168	0.068672	0.172005	0.18776	0.0926769	0.159581	0	0.167733	0.177327	0.0959082	0.115801	0.13058	0.0486104	0.102591	0.157063	0.107249	0	0.176041	0.202793	0.126126	0.175681	0.172351	0.130699	0.128433	0.0622299	0.0900763	0.121888	0.181498	0	0.10127	0.12802	0.147213	0.203398	0.192732	0.117379	0.107868	0.0377465	0.236914
MOBP	0.0817211	0.100033	0.0165416	0.0277424	0.0495816	0.0296889	0.00899937	0.128344	0.020841	0.00705639	0.0171302	0.0146062	0.029999	0.0213623	0.145767	0.00238555	0	0.0071739	0.0136586	0.00847603	0.0127563	0.0149534	0.0506674	0.00744916	0.0400549	0.075052	0	0.146177	0.0310644	0.0524476	0.0343048	0.0194617	0.0544411	0.0163419	0.0887764	0.0136685	0.0139755	0.0278538	0	0.00396622	0.00271026	0	0.0389611	0.0193222	0.0198386	0	0.00728752	0.169319
MYRIP	0.856922	0.8263	0.711802	0.744664	0.706943	0.767583	0.649102	0.842144	0.605471	0.668888	0.779199	1.0484	0.865894	0.605936	1.0278	0.631894	0	0.749381	0.682206	0.73585	0.642496	0.77589	0.736852	0.642466	0.806094	0.837174	0	1.13989	0.720622	0.822498	0.962563	0.562473	0.857317	0.603378	1.13616	0.809948	0.662821	0.844527	0	0.691128	0.728866	1.06345	0.869795	0.796623	0.929639	0.735122	0.560978	0.847795
EIF1B	0.123414	0.0909187	0.0690482	0.251526	0.205123	0.251931	0.289303	0.188864	0.163273	0.0734327	0.0901443	0.104431	0.152116	0.188955	0.142083	0.144354	0	0.128372	0.20099	0.134885	0.156641	0.0931899	0.085649	0.110164	0.103355	0.147126	0	0.189176	0.287229	0.222903	0.157683	0.221622	0.15018	0.159195	0.108654	0.0823141	0.163507	0.195404	0	0.129035	0.0962356	0.0747438	0.302037	0.182243	0.187611	0.063532	0.0467491	0.289742
ENTPD3	0.425745	0.481966	0.392031	0.436864	0.395319	0.39098	0.348199	0.456811	0.356178	0.346171	0.321539	0.475072	0.41677	0.438585	0.364497	0.344577	0	0.34128	0.369639	0.339646	0.358275	0.331353	0.428583	0.240053	0.478171	0.441613	0	0.511124	0.50973	0.500665	0.555822	0.450644	0.480555	0.297476	0.606513	0.290963	0.33717	0.401711	0	0.376262	0.357364	0.747512	0.567107	0.407236	0.391439	0.224161	0.277069	0.284959
RPL14	0.23233	0.266007	0.192996	0.302543	0.25501	0.246592	0.311417	0.429207	0.204344	0.134982	0.145855	0.0657563	0.287473	0.233375	0.226408	0.28651	0	0.247695	0.249078	0.193568	0.174914	0.161434	0.17251	0.141992	0.116013	0.142416	0	0.533655	0.265733	0.338745	0.304276	0.237516	0.244451	0.282439	0.0457424	0.166557	0.250219	0.3056	0	0.282306	0.201875	0.177819	0.341153	0.194007	0.19018	0.150578	0.1108	0.258226
ZNF619	0.021294	0.000339569	0.00120788	0.01068	0.00725817	0.0034397	0	0.0172712	0.00803038	0.00792392	0.00502006	0	0.00270037	0	0.0130096	0.00484141	0	0.00665554	0.0127019	0.00174068	0.00296829	0.00089039	0.00200567	0	0	0	0	0	0.0169196	0.0147769	0.00911283	0.00643515	0	0.00638245	0	0.0133312	0.00295802	0	0	0	0.00531513	0.00659812	0.0185766	0.0218362	0	0	0.00118172	0
ZNF620	0.0450371	0.000387937	0.0297795	0.0206216	0.0285206	0.00428344	0.00514517	0.0230591	0.0165985	0.0109258	0.00778053	0.00707987	0.041361	0.0246632	0.00527516	0.0104671	0	0.0219356	0.00561818	0.0199847	0.015593	0.0084907	0.0037898	0.0116752	0.0215984	0.014983	0	0.0932303	0.0067536	0.0268001	0.045187	0.0201329	0.0282809	0.0159498	0	0.0261078	0.0158542	0.0184084	0	0.0182688	0.0145337	0.0224243	0.0431598	0	0.0247437	0.0162116	0.012145	0.130292
ZNF621	0.0683042	0.0600808	0.043392	0.0222607	0.0456867	0.00847175	0.0238625	0.0402693	0.0225319	0.0265125	0.0347862	0.0364354	0.0508415	0.0471533	0.0623118	0.0157687	0	0.0660072	0.017358	0.0355301	0.0493352	0.0315107	0.0183155	0.0121861	0.0288008	0.05853	0	0.0556268	0.0301615	0.0343607	0.0844205	0.0419324	0.0412134	0.0231241	0.0665713	0.0242927	0.0165305	0.0158631	0	0.021504	0.0278663	0.0668943	0.0461427	0	0	0.00854485	0.0146639	0.105515
CTNNB1	0.366735	0.412141	0.228836	0.372069	0.384674	0.379052	0.226166	0.372573	0.201257	0.195752	0.215182	0.255975	0.340757	0.257335	0.323052	0.279859	0	0.265019	0.294484	0.328335	0.267916	0.144494	0.26921	0.177741	0.31626	0.331354	0	0.534577	0.444254	0.506248	0.30121	0.262607	0.335545	0.224439	0.349161	0.260743	0.244366	0.234749	0	0.31589	0.239388	0.331424	0.417304	0.505903	0.316862	0.175303	0.166339	0.225343
ULK4	0.482725	0.505597	0.262588	0.385843	0.345383	0.334441	0.253379	0.329437	0.223785	0.264755	0.293517	0.309909	0.345693	0.27509	0.430187	0.311987	0	0.319194	0.269068	0.326271	0.31754	0.193882	0.329068	0.224968	0.308291	0.367113	0	0.460341	0.444356	0.408656	0.370156	0.272243	0.368264	0.235002	0.2717	0.317551	0.270035	0.283869	0	0.331549	0.246938	0.482771	0.40629	0.371728	0.309739	0.116407	0.20261	0.142558
TRAK1	0.346588	0.40187	0.22584	0.311727	0.34442	0.308033	0.2291	0.32538	0.196741	0.189744	0.205028	0.305958	0.236896	0.191134	0.356207	0.285835	0	0.268732	0.218533	0.271813	0.260079	0.170348	0.319603	0.169727	0.267096	0.298198	0	0.391091	0.311696	0.355709	0.32436	0.222798	0.29322	0.269864	0.204959	0.250599	0.228721	0.262046	0	0.317938	0.258296	0.243652	0.281928	0.404093	0.347284	0.132361	0.138115	0.243479
CCK	0.831767	1.01368	1.09131	1.84955	1.45423	1.1637	1.24199	1.22166	1.66786	1.04296	1.05529	1.01075	1.12945	1.6727	0.940165	1.58451	0	1.73792	2.0274	1.18649	1.52785	1.54477	0.597916	1.66343	1.32122	0.989113	0	0.920632	1.62839	0.911424	0.755651	1.50362	0.712902	1.68979	0.60037	0.89344	1.14316	1.17917	0	1.68411	1.72545	0.597832	1.27282	1.12198	1.0101	1.59067	0.674244	0.955564
LYZL4	0	0	0.00233075	0.00358165	0.00291088	0	0.0161494	0	0	0.00139949	0.00374839	0	0.00204782	0	0	0.00343818	0	0.00174585	0.00268016	0	0	0	0.00400865	0.000983424	0	0	0	0	0.0051191	0	0	0.00384753	0	0.0150763	0	0.000554175	0.0014764	0.00513122	0	0	0.0121226	0.00988917	0.0020242	0	0.00385868	0.00556715	0.00177569	0
VIPR1	0.0339234	0.0781236	0.0185566	0.0127409	0.0168879	0.00928377	0.0380302	0.0333541	0.0158775	0.00687845	0.00693144	0.00676093	0.0160145	0.00835041	0.0203695	0.0125983	0	0.0210959	0.00677069	0.0123705	0.00631473	0.00763161	0.0828818	0.00554217	0.0246221	0.00434575	0	0.043831	0.0391526	0.0307791	0.0335163	0.0269294	0.0838558	0.00318177	0.0759683	0.00538766	0.0128399	0.0331137	0	0.00930573	0.00735367	0.0142976	0.0350971	0.0454402	0	0.0102373	0.00191787	0
SEC22C	0.133737	0.0995712	0.0879737	0.126769	0.117558	0.127595	0.0884526	0.0935095	0.0906453	0.0833139	0.0696332	0.112232	0.0553045	0.103419	0.0978065	0.0784887	0	0.121803	0.103665	0.0872854	0.109429	0.110747	0.0649098	0.0689013	0.192098	0.117154	0	0.193013	0.134671	0.16394	0.105968	0.12726	0.0976332	0.0859938	0.164227	0.126901	0.0634922	0.064967	0	0.107629	0.09486	0.0754211	0.148833	0.0800128	0.100003	0.0732945	0.0556425	0.0490079
SS18L2	0.0651216	0.0635791	0.0755148	0.0890463	0.0892202	0.103437	0.156948	0.0990742	0.0623366	0.0222654	0.0400824	0.0158345	0.0758896	0.0897793	0.104198	0.0924307	0	0.0555918	0.0853424	0.0561016	0.0437631	0.0599574	0.0409983	0.0540311	0.045079	0.110325	0	0.0930391	0.0733437	0.0995077	0.079963	0.105006	0.0588398	0.0604914	0.0358519	0.0552173	0.0939308	0.0766183	0	0.0820707	0.109169	0.0520529	0.0885883	0.147622	0.0384001	0.066578	0.0223611	0.0399948
NKTR	0.579045	0.607524	0.259523	0.423112	0.404176	0.476745	0.328031	0.451687	0.217941	0.257541	0.300558	0.422921	0.43094	0.233787	0.46047	0.276384	0	0.292115	0.256294	0.366607	0.306317	0.119476	0.546903	0.0964589	0.306201	0.452699	0	0.763869	0.415541	0.487792	0.566824	0.224938	0.508643	0.230957	0.692546	0.297493	0.23759	0.432571	0	0.326752	0.296526	0.64015	0.431754	0.565045	0.288165	0.131035	0.19592	0.51089
ZBTB47	0.0176352	0.00886246	0.0117384	0.00759292	0.00374225	0.000667555	0.00186024	0.00507186	0.0140438	0.0004981	0.00326481	0	0.0047353	0.0250809	0.020191	0.0110316	0	0.0160648	0.0186961	0.0142987	0.0173121	0.0128153	0.00279606	0.0205415	0	0.00776319	0	0	0.0081006	0.010072	0.0121251	0.00277161	0.0220523	0.0195743	0.0440426	0.02164	0.00497414	0.009507	0	0.0224585	0.00517691	0.00125458	0.0304532	0.0276013	0.00816566	0.0235879	0.0110188	0
KLHL40	0	0	0	0	0	0	0	0	0	0	0	0	0	0	0	0	0	0	0	0	0	0	0	0	0	0	0	0	0	0	0	0	0	0	0	0	0	0	0	0	0	0	0	0	0	0	0	0
CCDC13	0.00682042	0.0267597	0.0174591	0.00998361	0.00704863	0.019645	0.0608436	0.023979	0.0147337	0.00657141	0.00304829	0.000400422	0.000657369	0.0205939	0.000910821	0.00917527	0	0.0267955	0.00311011	0.00945152	0.0110737	0.00951123	0.00672613	0.00662036	0.00259551	0.0009495	0	0	0.0182015	0.0400266	0.0260215	0.0245334	0.0213136	0.00718247	0.00192812	0.01645	0.0124729	0.0170698	0	0.0203834	0.00437839	0.00863451	0.0184706	0	0.00308003	0.00904039	0.00396715	0.242076
ACKR2	0	0	0.000879061	0.00252126	0	0.00574816	0	0	0.00222133	0	0	0.0132867	0.00155564	0	0.00443989	0	0	0.000564342	0.00335053	0	0	0.000780309	0	0	0	0.0055587	0	0	0.00716012	0	0	0.00316426	0.000518886	0	0	0.00162382	0	0.00332398	0	0.00177656	0	0	0	0	0.0191063	0	0	0
AC092042.3	0.06744	0.0892621	0.0478135	0.0487786	0.0734934	0.0526945	0.0711703	0.0530723	0.0316503	0.0401653	0.0283686	0.0356711	0.0660339	0.0509764	0.0261472	0.0224111	0	0.0779938	0.039419	0.0662084	0.0685711	0.0269073	0.0531524	0.0218273	0.0357574	0.0557373	0	0.0161111	0.0437515	0.0694189	0.0307439	0.0366413	0.0404867	0.0431598	0.0671092	0.0538781	0.0527827	0.0353779	0	0.0298037	0.0348463	0.0554794	0.0511644	0.0379422	0.0384495	0.0150423	0.0209045	0.216595
CYP8B1	0	0.00393011	0	0.00518669	0	0	0	0	0.00192965	0	0	0	0	0	0	0	0	0.00206164	0.0032086	0.0019882	0.00115243	0	0	0	0	0	0	0	0.00091009	0.00299121	0	0	0.00164406	0	0	0	0	0	0	0.00275493	0	0	0.00384694	0	0	0	0	0
POMGNT2	0.0507234	0.066644	0.0506896	0.0892608	0.0608199	0.068134	0.0524715	0.0536163	0.0585422	0.0520131	0.0393729	0.0821018	0.054317	0.0771112	0.0233071	0.032015	0	0.0571606	0.0887359	0.0310727	0.0872386	0.0816752	0.0460181	0.0458729	0.0334703	0.0853256	0	0.0202368	0.0706515	0.0637849	0.0496698	0.0955477	0.041672	0.0629909	0	0.0510236	0.0453193	0.163156	0	0.0710619	0.0623895	0.053604	0.07547	0.0460928	0.0452166	0.0446048	0.0422497	0
SNRK	0.252901	0.230429	0.161623	0.300784	0.244189	0.222486	0.153322	0.204091	0.161313	0.162482	0.145443	0.123429	0.186621	0.188071	0.196233	0.183251	0	0.182128	0.16094	0.137064	0.168665	0.142891	0.172261	0.138945	0.146492	0.157118	0	0.26059	0.214543	0.240132	0.273892	0.189641	0.175509	0.153283	0.290863	0.18767	0.152235	0.245796	0	0.183874	0.17967	0.14394	0.258189	0.191077	0.196107	0.0900759	0.119616	0.200553
ANO10	0.432041	0.43791	0.291562	0.368469	0.379615	0.384721	0.284145	0.278321	0.238099	0.220843	0.301826	0.346259	0.322667	0.260074	0.394338	0.317265	0	0.331812	0.242134	0.326695	0.242682	0.194083	0.399193	0.240294	0.367595	0.409427	0	0.452955	0.402928	0.464517	0.369804	0.264414	0.413276	0.231651	0.265447	0.265416	0.297016	0.322407	0	0.344504	0.270904	0.424675	0.459703	0.394501	0.30973	0.224222	0.228224	0.270218
ABHD5	0.103243	0.122198	0.103534	0.127887	0.117658	0.144061	0.0829529	0.10345	0.0927462	0.0559204	0.0862676	0.0910769	0.0673552	0.114443	0.08593	0.127912	0	0.0856052	0.1131	0.0994845	0.132226	0.101852	0.0763953	0.0879035	0.0811313	0.0975809	0	0.276965	0.0998826	0.131646	0.148318	0.112515	0.0735024	0.131056	0.00192812	0.0929543	0.115121	0.135582	0	0.160921	0.115008	0.0951088	0.155969	0.160266	0.0728677	0.109632	0.0683125	0.0760564
TOPAZ1	0	0.0105493	0.00146027	0.00613866	0.00360958	0.000697991	0	0	0.00234898	0	0.00359004	0	0.00011035	0	0	0.00270899	0	0.00170935	0.000595278	0.00646137	0.00178633	0.00462217	0	0.00818795	0	0	0	0	0.00322223	0.000592333	0.0196413	0.00370201	0	0.00177418	0	0.00258233	0.000299713	0.00484792	0	0	0.00192217	0	0.005238	0	0.00228381	0	0	0
TCAIM	0.372096	0.350432	0.239977	0.281765	0.289584	0.346551	0.221111	0.296507	0.183569	0.210851	0.172656	0.200709	0.289928	0.242298	0.336603	0.240052	0	0.235165	0.197313	0.234833	0.254132	0.187622	0.230777	0.164308	0.275251	0.293084	0	0.244147	0.257578	0.310431	0.333773	0.217471	0.271464	0.217996	0.099413	0.269417	0.20084	0.239749	0	0.256027	0.231773	0.260739	0.259362	0.278307	0.206158	0.160422	0.204313	0.115594
ZNF445	0.193363	0.211411	0.1261	0.157914	0.140863	0.136265	0.153456	0.1822	0.123572	0.130598	0.158751	0.171483	0.131517	0.162925	0.137913	0.120923	0	0.133372	0.133296	0.161154	0.14417	0.152592	0.17931	0.107517	0.142989	0.182814	0	0.082866	0.168454	0.184496	0.149241	0.189748	0.1392	0.126832	0.12745	0.16326	0.136196	0.110085	0	0.187078	0.165699	0.129073	0.164489	0.189054	0.154179	0.101716	0.12622	0.210303
ZNF852	0.0219283	0.0901038	0.0160161	0.0447115	0.038204	0.0656925	0.0390786	0.0661446	0.0200997	0.0233853	0.0260369	0.0343708	0.012327	0.0278367	0.0270292	0.019697	0	0.0341454	0.0293534	0.0189916	0.0238561	0.0158613	0.0320582	0.0256687	0.0210585	0.0406107	0	0.0753005	0.0361634	0.0531304	0.0309284	0.0208688	0.0167151	0.00762775	0	0.032488	0.0395011	0.0142756	0	0.0169765	0.0320229	0.00455611	0.0215668	0.0838959	0.0154217	0.0345289	0.020744	0
ZKSCAN7	0.04141	0.0599732	0.0234343	0.0351562	0.0250426	0.033695	0.0293099	0.0239218	0.0383847	0.0163904	0.0161575	0.0753027	0.0290218	0.0320093	0.0650642	0.0795141	0	0.0329905	0.0319602	0.0379896	0.0315506	0.0137679	0.0239681	0.0220456	0.0558564	0.0348562	0	0	0.0354177	0.0387825	0.0204407	0.0246564	0.0531218	0.0365678	0	0.0358264	0.0108105	0.0217034	0	0.031174	0.0237653	0.0506902	0.0323492	0.0261033	0.0113624	0.0121111	0.0244071	0.0151712
ZNF197	0.315356	0.205107	0.178835	0.177593	0.174712	0.135751	0.15567	0.210737	0.149844	0.142616	0.132072	0.217361	0.223495	0.167485	0.208681	0.210652	0	0.264815	0.16409	0.213285	0.175395	0.167011	0.168828	0.125641	0.0771756	0.245607	0	0.130462	0.179077	0.191263	0.243315	0.166889	0.252076	0.112661	0.400166	0.172371	0.14984	0.144619	0	0.20026	0.175048	0.228644	0.250815	0.117762	0.132156	0.16531	0.121019	0.137386
ZNF35	0.0327377	0.121422	0.0205134	0.0488631	0.030966	0.0256491	0.0504602	0.0546475	0.0412928	0.0243376	0.0252966	0.0727903	0.0483453	0.0293621	0.0299794	0.0838474	0	0.0486994	0.0220762	0.0539793	0.0434683	0.0339245	0.0289689	0.0237202	0.0198397	0.0478316	0	0.031472	0.0307087	0.0221478	0.020112	0.039258	0.0771006	0.0527697	0.120198	0.0337513	0.031007	0.0422593	0	0.0254544	0.0722526	0.0228854	0.0272592	0.00674448	0.0232877	0.0170647	0.0236144	0.0829876
ZNF502	0.0274985	0.0331149	0.0418885	0.0314857	0.0323222	0.0442493	0.0461925	0.0298266	0.0326897	0.0243257	0.0408093	0.0134941	0.0918553	0.0328057	0.0202303	0.0201082	0	0.0282741	0.0215026	0.0170805	0.0327866	0.0244015	0.0374377	0.0258647	0.00224859	0.0407117	0	0.025511	0.0173003	0.0251745	0.0470146	0.0298112	0.0412672	0.0199373	0	0.0244414	0.0184687	0.0366302	0	0.0463237	0.0210663	0.0596804	0	0.00950008	0.0271338	0.0182536	0.024758	0.105515
ZNF501	0.0225599	0.00311431	0.00698881	0.0299449	0.0079295	0.0113361	0.0343644	0.00171577	0.0154882	0.0297042	0.0125855	0.0299685	0.0141302	0.00948383	0.0107124	0.0175641	0	0.0106008	0.0104398	0.00834228	0.00832827	0.0147006	0.00705055	0.00322983	0.0172324	0.00347025	0	0	0.00529699	0.0239262	0	0.0181516	0.00635451	0.0174341	0.0591167	0.00994592	0.00628973	0.00643865	0	0.0132595	0.00940372	0.0017069	0.00961755	0.0105609	0.028836	0.0268218	0.00930105	0
KIAA1143	0.0626686	0.0530824	0.0414028	0.0449382	0.0312794	0.0744903	0.0332888	0.0161216	0.0452462	0.0251957	0.0342634	0.0242132	0.0365734	0.0464555	0.0247859	0.0466504	0	0.0255542	0.0392828	0.0184401	0.041274	0.0232183	0.0306547	0.0196535	0.0491325	0.0667183	0	0.0541518	0.0456637	0.0214629	0.0261159	0.0373797	0.0365361	0.0266256	0.021723	0.0251749	0.0339266	0.0483096	0	0.0493415	0.00940116	0.0275126	0.0384543	0.0414408	0.0361452	0.018125	0.0185504	0.0689722
KIF15	0.0529262	0	0.0155345	0.0505447	0.0557769	0.0480975	0.0349851	0.0500327	0.0316413	0.0101226	0.0121647	0.0479891	0.0180433	0.018782	0.0542737	0.0107436	0	0.041198	0.0200027	0.042192	0.0145429	0.0405335	0.0608213	0.0189373	0.00778053	0.0139523	0	0	0.0575113	0.0494199	0.0169125	0.0384728	0.00698484	0.0447078	0	0.0201296	0.0608449	0.0483554	0	0.0178418	0.0160583	0.0355222	0.0547915	0.104761	0.0405573	0.00632638	0.00974659	0
TGM4	0	0.000675699	0.000839299	0.00354543	0.00236057	0	0	0	0	0	0	0	0	0	0	0	0	0.00310347	0	0	0	0	0	0.00524054	0	0	0	0	0	0	0	0	0.00595605	0	0	0	0	0	0	0	0	0	0.00190935	0	0	0	0	0
ZDHHC3	0.0758116	0.0674671	0.0456987	0.0820112	0.0746816	0.0790449	0.0630161	0.0790076	0.0831995	0.0570639	0.0501865	0.0660696	0.0734416	0.0623569	0.0763564	0.110129	0	0.103732	0.0663694	0.0394999	0.105651	0.0388245	0.0670099	0.0645996	0.0611164	0.0788867	0	0.0499286	0.0611354	0.0831595	0.085857	0.0777182	0.0634951	0.0650505	0.00619903	0.056462	0.0823431	0.116364	0	0.117573	0.0807686	0.044216	0.0869794	0.0909646	0.047059	0.0493471	0.067926	0.0689722
EXOSC7	0.0617677	0.184367	0.100072	0.079869	0.112703	0.107477	0.0840492	0.0900711	0.10508	0.0630421	0.0641975	0.0865253	0.112218	0.0726096	0.118292	0.137233	0	0.103458	0.0670241	0.0985876	0.0996	0.0944839	0.0714626	0.0805873	0.044993	0.105122	0	0.0282985	0.103862	0.114075	0.120887	0.112282	0.108853	0.102902	0.0907046	0.106081	0.0932308	0.100701	0	0.101915	0.110584	0.0895614	0.138045	0.0484364	0.101286	0.0531103	0.0897259	0.158731
CDCP1	0.00106307	0	0.00803541	0.0240543	0.00572077	0.00268026	0.00536961	0	0.0084784	0.00144877	0.000185903	0	0.0040812	0.00245885	0.0064098	0.0145109	0	0	0.0215083	0.0115528	0.0105043	0.00138629	0	0.0178545	0.0180198	0.00218515	0	0	0.00735181	0.00967807	0	0.00639218	0.00116045	0.00394344	0	0.0091417	0.00582001	0	0	0.0158429	0.00377889	0	0.0175414	0	0	0.0109896	0.00545995	0
TMEM158	0.0304982	0.0126856	0.0141138	0.0400768	0.0645571	0.0602057	0.0646368	0.0579785	0.0655673	0.00195071	0.00978602	0.00323153	0.0288196	0.0907123	0.0228888	0.0473457	0	0.0399557	0.0431913	0.0285104	0.0640693	0.0499227	0.0277025	0.0438127	0.0319393	0.0508703	0	0.0178502	0.0465186	0.0300351	0.036418	0.042297	0.0404372	0.0260793	0	0.0143499	0.0326229	0.0199983	0	0.0510613	0.0443522	0.0338476	0.0428642	0.072113	0.0161788	0.0329981	0.0114929	0.0689722
LARS2	0.190032	0.192032	0.128423	0.22716	0.203163	0.17205	0.124573	0.264834	0.146414	0.117642	0.137167	0.278989	0.124752	0.145349	0.246405	0.161918	0	0.169007	0.165616	0.19072	0.189941	0.112221	0.181018	0.110402	0.0875487	0.195729	0	0.190508	0.229165	0.240321	0.180917	0.162415	0.21427	0.174026	0.199863	0.181469	0.156088	0.0876534	0	0.150211	0.148215	0.184762	0.172761	0.127925	0.181166	0.0896887	0.126274	0.143323
LIMD1	0.065604	0.0324915	0.0430963	0.0417499	0.0424382	0.0338878	0.0111306	0.0260811	0.0337725	0.0400099	0.032004	0.024766	0.0236081	0.0317412	0.0345388	0.0309801	0	0.0576881	0.026842	0.0360504	0.0432332	0.0241967	0.0369379	0.0214527	0.0026635	0.053169	0	0.0022065	0.0312684	0.0253346	0.0134041	0.0464367	0.0252444	0.0451639	0.00593584	0.0543589	0.0328494	0.0122455	0	0.0495368	0.0226314	0.0344764	0.0501895	0.0223604	0.0156654	0.0152877	0.0403735	0.0324513
SACM1L	0.215856	0.170159	0.131157	0.193489	0.183406	0.177648	0.184528	0.192345	0.112294	0.105015	0.0928877	0.126344	0.112753	0.100155	0.116245	0.153419	0	0.165745	0.132727	0.139099	0.112963	0.107232	0.207409	0.105971	0.120962	0.122633	0	0.293546	0.221516	0.198061	0.165189	0.108317	0.117122	0.12939	0.123102	0.115764	0.0999553	0.126389	0	0.138349	0.134447	0.205884	0.233342	0.118663	0.148474	0.100606	0.0820258	0.04533
SLC6A20	0	0	0.000741877	0.000402892	0.00179416	0	0.00503657	0	0.00212036	0.00226389	0.00120615	0.0138337	0	0	0	0	0	0.000466169	0	0	0.00448599	0.00374339	0	0	0	0	0	0.0304319	0	0	0	0	0	0.00402808	0	0	0	0	0	0	0.00115839	0.0110102	0	0	0	0	0.00180408	0
LZTFL1	0.0703045	0.049117	0.0449703	0.0880795	0.0858739	0.0620786	0.13622	0.0989282	0.0439178	0.029403	0.0208581	0.0608756	0.0178081	0.0231799	0.0223097	0.0359629	0	0.021877	0.0564095	0.0299158	0.0364908	0.0264189	0.0693018	0.0358983	0.0478153	0.0360101	0	0.138578	0.0761373	0.0832992	0.137641	0.0313359	0.104892	0.0510287	0.0493995	0.0416412	0.0750191	0.0918107	0	0.0490204	0.0560365	0.0641214	0.0743165	0.12357	0.0703541	0.0267739	0.021292	0.210618
CCR9	0	0	0.000339928	0.00117954	0	0	0.00123853	0	0	0	0.000879025	0	0	0	0	0	0	0.00576842	0.00282978	0	0	0.000878731	0	0	0	0	0	0	0	0	0	0	0	0	0	0	0	0	0	0	0	0.00225192	0	0	0	0	0	0
FYCO1	0.0144875	0.00222622	0.00882261	0.00227352	0.00159139	0.00278829	0.0109148	0.00635414	0.00809588	0.00183053	0.00227687	0.00683496	0.00505329	0.0025704	0.00278293	0.0033351	0	0.00655938	0.00823785	0.00507757	0.00186956	0.0115253	0	0.00345387	0.00224859	0	0	0.0297216	0.00953166	0.0109976	0.0316995	0.00777662	0.0216294	0.00080108	0.0139408	0.00488852	0.00781745	0.0136356	0	0.00484382	0.00163344	0.0156008	0.0137358	0	0.0341912	0.000328631	0.00569723	0.6763
XCR1	0	0	0	0	0	0	0	0	0	0	0	0	0	0	0	0	0	0	0	0	0	0	0	0	0	0	0	0	0	0	0	0	0	0	0	0	0	0	0	0	0	0	0	0	0.00228381	0	0	0
CCR3	0	0	0.000737105	0.0102737	0	0.0022825	0	0.00194533	0.00218004	0.000757336	0	0	0.000168788	0.00693124	0	0.00707742	0	0.000660516	0	0	0.00210046	0.000564033	0	0.00472415	0	0	0	0.0350085	0.0121689	0.00209436	0	0.00856916	0.00811385	0.000857911	0	0.000780216	0	0	0	0	0	0.00230937	0	0	0	0.0023426	0	0
CCR1	0.00854116	0	0	0	0	0	0	0	0.00171948	0	0	0	0	0	0	0	0	0	0	0	0	0	0	0	0	0	0	0	0	0	0	0	0.0010608	0.00297346	0	0	0	0	0	0	0	0	0	0	0	0	0.0014821	0
CCR5	0	0	0	0	0	0	0	0	0	0	0	0	0	0	0	0	0	0	0	0	0	0	0.00897864	0	0	0	0	0	0	0	0	0	0	0	0	0	0	0	0	0	0	0	0	0	0	0	0	0
CCRL2	0	0	0	0	0	0	0	0	0	0	0	0	0	0	0	0	0	0	0	0	0	0	0	0	0	0	0	0	0	0	0	0	0	0	0	0	0	0	0	0	0	0	0	0	0	0	0	0
LTF	0	0	0	0	0.00180653	0.00325655	0.00218723	0	0.000724973	0	0	0	0	0	0.000522025	0.00486993	0	0.000913712	0.00525883	0.000899577	0	0.000918948	0	0	0	0	0	0	0.00469965	0	0	0	0	0	0	0	0	0	0	0	0	0.00125458	0	0	0	0	0	0
LRRC2	0.0215967	0.0686558	0.0680539	0.0920942	0.0605488	0.0890896	0.103613	0.106936	0.0797943	0.084141	0.0400667	0.0470394	0.123623	0.0825019	0.0824635	0.101973	0	0.078867	0.0630906	0.0719207	0.0503606	0.0740289	0.0677135	0.0763638	0.0593995	0.0802688	0	0.243122	0.0849831	0.099068	0.172842	0.0782176	0.111015	0.0753423	0	0.0670321	0.0671059	0.145698	0	0.0898162	0.0603939	0.0746049	0.17408	0.157693	0.0652693	0.134159	0.0874941	0
TDGF1	0.00127631	0	0.000178281	0.0010612	0	0	0	0	0.00193108	0	0	0	0	0	0	0	0	0	0.0013765	0	0	0	0	0	0	0	0	0	0	0.00159131	0	0	0	0	0	0	0	0	0	0.00166533	0	0	0	0	0	0	0	0
FAM240A	0	0	0	0	0	0	0	0	0	0	0	0	0	0	0	0	0	0	0	0	0	0	0	0	0	0	0	0	0.00225799	0	0	0.00174582	0	0	0	0	0.00103259	0	0	0	0	0	0	0	0	0	0	0
ALS2CL	0.0479594	0.059151	0.0530674	0.0168457	0.0278818	0.0367287	0.0272795	0.0978103	0.0302412	0.0137706	0.0083026	0.0257141	0.0510505	0.0129685	0.0427375	0.0309361	0	0.0174318	0.0142008	0.0193953	0.0369116	0.011083	0.0396245	0.0349033	0.0224751	0.0734869	0	0.0522757	0.0525658	0.0261724	0.0451538	0.0437866	0.0587942	0.0252395	0.00654414	0.0238537	0.0146241	0.0507466	0	0.0467382	0.0257373	0.0103789	0.0777808	0.0166651	0.0110339	0.0196485	0.0168655	0
TMIE	0.0153512	0	0.0050115	0.0177717	0.00269556	0.00186168	0.0126656	0	0.00798638	0.00365786	0.0113232	0.00216248	0.00326331	0.00457289	0.0456751	0.00643481	0	0.00572884	0.011831	0.00162343	0.00936634	0.00878674	0.00405907	0.00157054	0.0060287	0.0167251	0	0.0487746	0	0.0124608	0	0.00932562	0.0120094	0.00589496	0	0.00486862	0.00131134	0.00138186	0	0.00304567	0.0139835	0	0.00314855	0	0.00804859	0.00608385	0.0068272	0
PRSS50	0	0	0.000155037	0	0	0.00175277	0	0	0	0	0.000542325	0	0	0	0	0	0	0.00344789	0.00230402	0	0	0	0	0.00395979	0	0	0	0	0.00118192	0	0	0	0	0.00167016	0	0	0	0	0	0	0.00363618	0	0	0	0	0	0	0
MYL3	0	0	0	0	0	0	0	0	0	0	0	0	0	0	0	0	0	0	0	0	0	0	0	0	0	0	0	0	0.0028618	0	0	0	0	0	0	0	0	0	0	0	0	0	0	0	0	0	0	0
PTH1R	0.180468	0.0333852	0.0036208	0.00801538	0.000873441	0.0103088	0.00500773	0.00614615	0.00980689	0.00105155	0.00807506	0	0.0253192	0.0250101	0.00601222	0.00428696	0	0.0160655	0.0126824	0.0157149	0.0133788	0.00251348	0	0	0.00361381	0.0128731	0	0	0.00474168	0	0	0.0107736	0.0363295	0.00926127	0	0.0127448	0.0105563	0.0255918	0	0.0157687	0.0012079	0.0245285	0.0493219	0	0.0225403	0.00134519	0.0106918	0
CCDC12	0.0892702	0.112926	0.0990177	0.117752	0.128022	0.0901154	0.117188	0.113328	0.102142	0.0507676	0.0655099	0.0256154	0.12267	0.119664	0.127048	0.117999	0	0.104055	0.114478	0.0930384	0.0625099	0.125252	0.150979	0.0853302	0.0322924	0.0574709	0	0.184918	0.128163	0.10388	0.111892	0.126845	0.0827438	0.121982	0.123148	0.073828	0.0901676	0.0748803	0	0.0890499	0.117978	0.0653409	0.134735	0.116049	0.0418077	0.0758811	0.0651747	0.0151712
NBEAL2	0.0584585	0.0233739	0.0263759	0.0362237	0.0256654	0.0380077	0.011999	0.00988185	0.0258388	0.0219939	0.016338	0.00529968	0.00853566	0.0277732	0.0393847	0.0466774	0	0.0197863	0.0362983	0.0438865	0.0229006	0.00341532	0.0283531	0.0197301	0.00555481	0.0257313	0	0	0.0452643	0.0590951	0.0261485	0.0201672	0.0547639	0.0148949	0	0.0255275	0.0224631	0.0472613	0	0.0455177	0.0292093	0.00688352	0.0790501	0.00476934	0.0258472	0.00504858	0.0225982	0
SETD2	0.535867	0.512345	0.24632	0.415094	0.410585	0.458702	0.281884	0.44688	0.227524	0.228633	0.261633	0.386199	0.442619	0.25673	0.438708	0.29343	0	0.324882	0.27834	0.303697	0.232568	0.191524	0.413858	0.141209	0.305702	0.401861	0	0.63491	0.435531	0.485488	0.462146	0.273295	0.447231	0.226744	0.471362	0.260445	0.266007	0.399023	0	0.366248	0.258093	0.487486	0.407307	0.618307	0.375601	0.166146	0.226496	0.273699
KIF9	0.00999277	0.00166889	0.0414528	0.0979478	0.10642	0.0499979	0.0333364	0.0154751	0.0529411	0.0204793	0.0375914	0.023209	0.0278054	0.0642963	0.0492352	0.0378198	0	0.0567886	0.0545162	0.0327363	0.0397619	0.038294	0.0680503	0.048353	0.0335172	0.0374206	0	0.120689	0.0908538	0.0480087	0.0180081	0.0809084	0.029258	0.0552112	0	0.0581615	0.0231719	0.0242464	0	0.0477798	0.051939	0.0786694	0.0885956	0.0239422	0.0410151	0.0290294	0.0352596	0
KLHL18	0.0731668	0.113981	0.10238	0.159925	0.14026	0.119011	0.127912	0.161042	0.113064	0.0945437	0.0850714	0.080707	0.125501	0.0990068	0.226498	0.145864	0	0.155863	0.0817617	0.134147	0.106093	0.0947522	0.213634	0.0903078	0.0461821	0.150125	0	0.0973652	0.0842236	0.1508	0.118994	0.0917114	0.080426	0.0830097	0.143401	0.1701	0.0979355	0.112535	0	0.118413	0.143238	0.115099	0.113294	0.14389	0.0893077	0.0695329	0.112324	0.100323
PTPN23	0.0733394	0.106973	0.0871242	0.0834622	0.0921236	0.0627219	0.0841946	0.133002	0.0650523	0.0586834	0.0514575	0.0887787	0.103385	0.082982	0.115298	0.0888411	0	0.0695391	0.112467	0.111782	0.0920135	0.0402199	0.061182	0.0659344	0.063339	0.118188	0	0.160271	0.0924369	0.127294	0.150505	0.0754554	0.0928722	0.042639	0.0372909	0.0641024	0.081654	0.0769912	0	0.0902146	0.062343	0.101974	0.123521	0.0708636	0.094791	0.0548697	0.0512381	0.0131726
SCAP	0.111165	0.305265	0.183355	0.258965	0.211348	0.195593	0.138562	0.227835	0.1686	0.149626	0.130529	0.274846	0.241406	0.173979	0.27241	0.179993	0	0.192715	0.169974	0.206009	0.153238	0.0896956	0.174168	0.110433	0.151586	0.176785	0	0.115553	0.190108	0.167205	0.31368	0.182069	0.200752	0.164043	0.192425	0.129602	0.136532	0.126042	0	0.165379	0.215215	0.16236	0.28209	0.221818	0.150234	0.120319	0.104184	0
ELP6	0.0570904	0.0467344	0.0694001	0.130725	0.0670331	0.103608	0.0699744	0.0973402	0.0858506	0.0510336	0.0549283	0.0375783	0.140257	0.141739	0.129088	0.055125	0	0.114376	0.0823115	0.0987869	0.107518	0.0585821	0.0717192	0.0682191	0.0440602	0.038928	0	0.0579443	0.108469	0.0556086	0.0857496	0.104823	0.0815943	0.0447847	0.032007	0.0480378	0.0490015	0.041143	0	0.0753061	0.0892712	0.0544862	0.132774	0.0190247	0.0631902	0.0969433	0.0695855	0.0324513
CSPG5	0.190372	0.121989	0.114169	0.127119	0.123641	0.147521	0.112544	0.172417	0.117313	0.121168	0.0981437	0.0705679	0.144152	0.106016	0.107428	0.155841	0	0.113728	0.147097	0.109036	0.124781	0.0713904	0.145158	0.100171	0.093516	0.144964	0	0.191247	0.114455	0.139055	0.154566	0.152128	0.14719	0.0673693	0.0452985	0.0900695	0.123838	0.205336	0	0.082623	0.115685	0.0982988	0.182656	0.145408	0.0884516	0.0478235	0.0719025	0.133907
SMARCC1	0.391084	0.339428	0.215285	0.294491	0.26752	0.271263	0.221988	0.27263	0.198176	0.196768	0.19377	0.352225	0.240852	0.254616	0.27418	0.230717	0	0.244992	0.213088	0.30691	0.214358	0.147142	0.353779	0.163243	0.192686	0.243232	0	0.409333	0.348956	0.280856	0.304774	0.250479	0.328465	0.162445	0.312535	0.207751	0.211289	0.273398	0	0.267606	0.214031	0.348797	0.319501	0.369452	0.234434	0.11757	0.16866	0.0681929
DHX30	0.246757	0.295414	0.157855	0.244727	0.228194	0.184764	0.196281	0.195452	0.161199	0.171379	0.161688	0.185648	0.240868	0.175155	0.296519	0.163231	0	0.219724	0.226516	0.211253	0.193944	0.117386	0.172232	0.1149	0.132628	0.163226	0	0.211123	0.279737	0.246385	0.320949	0.231626	0.240661	0.157374	0.124242	0.17464	0.149458	0.232239	0	0.154384	0.185471	0.254058	0.222767	0.226062	0.193171	0.109179	0.133199	0.263094
MAP4	0.357973	0.443099	0.255443	0.34207	0.309313	0.330736	0.329406	0.378305	0.219368	0.203589	0.245661	0.325526	0.342548	0.235056	0.362492	0.291081	0	0.310864	0.272883	0.339897	0.22008	0.183943	0.291517	0.144566	0.275307	0.303229	0	0.499098	0.321137	0.4558	0.370501	0.238268	0.32724	0.205282	0.426922	0.235342	0.237291	0.335048	0	0.327904	0.263273	0.260542	0.355423	0.467324	0.343883	0.174816	0.234403	0.373803
CDC25A	0.00152599	0	0.0045537	0.00510907	0.00135051	0.00179805	0.00324193	0.00552084	0.00414471	0	0.00431685	0.00356493	0.00098762	0.00520294	0.00478468	0.002696	0	0.000872836	0.00505386	0.00226574	0	0.00112577	0	0.0100961	0	0	0	0	0.00862245	0.00589843	0	0.0172483	0.00301507	0.00230302	0	0.00694432	0.000615364	0	0	0	0	0.00352288	0.012531	0	0	0.00491971	0	0
ZNF589	0.18645	0.199581	0.14016	0.201246	0.211014	0.141762	0.141462	0.231758	0.154112	0.120953	0.132739	0.210806	0.218143	0.16329	0.20258	0.203709	0	0.239391	0.163347	0.218909	0.157712	0.129766	0.18542	0.136506	0.0724507	0.109608	0	0.134753	0.18098	0.244635	0.232911	0.189975	0.168314	0.198318	0.279894	0.150252	0.16287	0.150718	0	0.196698	0.170659	0.160525	0.25509	0.148376	0.13756	0.137442	0.11721	0.181833
NME6	0.000513088	0.0155824	0.0145155	0.05877	0.0255651	0.0131775	0.023437	0.00792765	0.0330375	0.0170148	0.032948	0.0139002	0.0148182	0.0571388	0.0367095	0.0337461	0	0.0463289	0.0389201	0.016737	0.0314286	0.0413767	0.038702	0.0336459	0.020634	0.0111427	0	0.0315455	0.0218332	0.0258659	0.0142798	0.0553883	0.0359346	0.0228379	0	0.0214081	0.0262765	0.0703056	0	0.0200085	0.0443389	0.0247602	0.020058	0.0423334	0.0317855	0.0151097	0.0213474	0
SPINK8	0	0.000396025	0.0102523	0.0468884	0.0393566	0.0071232	0	0.0108781	0.0221692	0.0212571	0.00446562	0.00928221	0	0.0610056	0.00135329	0.0343835	0	0.00861158	0.0330679	0.0138775	0.0375141	0.0181869	0	0.0165606	0.00790052	0.0127445	0	0	0.0349736	0.04374	0.00109993	0.0118736	0.000796342	0.0317452	0	0.00180078	0.0050849	0.0107068	0	0	0.021634	0.00189076	0.0712519	0.00551873	0.00314277	0.00638286	0.0048865	0
FBXW12	0.0363964	0.0249007	0.00339749	0.0182741	0.0320187	0.0289939	0.0202572	0.051056	0.0189509	0.0176851	0.0239154	0.0516112	0.00887196	0.0144539	0.0388333	0.0382139	0	0.0278593	0.0271091	0.0111016	0.0284927	0.0355045	0	0.00823225	0.011572	0.0166479	0	0.044522	0.0237907	0.0351456	0.0169054	0.0378005	0.0120279	0.00822177	0.0698739	0.0349194	0.0165313	0.00591147	0	0.036847	0.0209895	0.0492058	0.0206087	0.0140436	0.00659585	0.0428082	0.00651238	0
PLXNB1	0.0242804	0.0908862	0.0134825	0.0232901	0.0110688	0.0321534	0.0166173	0.0220125	0.023878	0.0030316	0.00317823	0.0532331	0.0443024	0.0220574	0.0713797	0.020929	0	0.0177723	0.0188576	0.0337249	0.00859266	0.00348068	0.0128163	0.00927013	0.0302809	0.00885618	0	0.0567002	0.0211355	0.0328081	0.0148748	0.0388661	0.0509064	0.0147191	0	0.0288451	0.0254947	0.0166877	0	0.0147964	0.0261619	0.0105988	0.027149	0.0663307	0.0482796	0.0175386	0.0183559	0.0601275
CCDC51	0.0157936	0.0211035	0.00955877	0.0139791	0.0237806	0.00667361	0.0124218	0.00641792	0.0148257	0.00209466	0.0135503	0	0.00671408	0.0132427	0.00851817	0.00880676	0	0.010354	0.00986209	0.00919002	0.0325174	0.00499369	0.0166267	0.0107114	0.0144224	0.00570092	0	0	0.010236	0.00401115	0.00354215	0.0216957	0.0034631	0.0139935	0	0.0149921	0.00747446	0.0154073	0	0.00937082	0.0148267	0.00997082	0.0109848	0.0249221	0.0152756	0.0492298	0.0111437	0
TMA7	0.136111	0.134846	0.0837701	0.223766	0.173084	0.110333	0.199768	0.199065	0.116548	0.0639794	0.0773359	0.0738299	0.0989518	0.118682	0.160876	0.117755	0	0.107789	0.186628	0.0845799	0.0788076	0.0755262	0.0797092	0.102504	0.0971638	0.0498596	0	0.240135	0.222634	0.147605	0.0798285	0.120722	0.14741	0.0826788	0.019244	0.0335497	0.0948322	0.145559	0	0.0714362	0.0579295	0.0674953	0.161352	0.0559638	0.129055	0.0729898	0.0462567	0.181289
ATRIP	0.0123402	0.00756978	0.041512	0.0260174	0.0371642	0.0296687	0.0149211	0.0339464	0.0199507	0.0305697	0.0181515	0.00371221	0.0262138	0.0445412	0.0376843	0.0444948	0	0.0433963	0.0253223	0.0249274	0.0236117	0.0277426	0.0279785	0.0260678	0.0241229	0.0231397	0	0.00318121	0.0163816	0.0114234	0.0820995	0.0442685	0.0155545	0.01672	0.0801165	0.0207948	0.020892	0.011405	0	0.0374871	0.0100403	0.0351503	0.0328925	0.0108374	0.0570186	0.0301464	0.0213875	0
SHISA5	0.063378	0.0809947	0.0642472	0.0985727	0.0836866	0.0976772	0.0569025	0.114949	0.0775069	0.0319659	0.081613	0.0552199	0.0795387	0.0934519	0.0778389	0.0599965	0	0.0858951	0.106412	0.0656375	0.0545826	0.0591138	0.0479525	0.0654697	0.0681417	0.0809705	0	0.0503813	0.0790586	0.0633623	0.108228	0.110122	0.0770093	0.040312	0.108707	0.0888224	0.0468124	0.0557374	0	0.0763747	0.0638303	0.0271508	0.063723	0.0495242	0.0579511	0.0625067	0.0293039	0
PFKFB4	0.0542908	0.101831	0.085737	0.0738857	0.075329	0.0420212	0.0955513	0.0904927	0.0617187	0.0337582	0.0620737	0.0632551	0.0285695	0.0500731	0.109341	0.0895768	0	0.0807169	0.0568735	0.065254	0.0687641	0.0666272	0.123987	0.0368649	0.0428039	0.0694001	0	0.0189821	0.0709741	0.0707492	0.114302	0.0964284	0.0753374	0.0470448	0.131276	0.0966682	0.0881699	0.0658773	0	0.0838425	0.0565569	0.0788224	0.125903	0.0279704	0.125689	0.0361053	0.072595	0.15316
COL7A1	0.125981	0.12148	0.0715109	0.0842337	0.110879	0.104923	0.0585524	0.0687622	0.0674355	0.0251542	0.0441806	0.101253	0.0434442	0.09659	0.16662	0.0736277	0	0.130389	0.0666731	0.144109	0.0646217	0.0268642	0.0509973	0.0496801	0.067466	0.0718612	0	0.146812	0.108951	0.156212	0.0872851	0.0918579	0.0877198	0.0896612	0.034373	0.105476	0.0545379	0.0711984	0	0.0782037	0.0835362	0.0675658	0.140247	0.0219696	0.121764	0.0640862	0.121699	0.0399948
UQCRC1	0.117175	0.0760556	0.0876507	0.119363	0.104548	0.18484	0.0902578	0.103483	0.0940177	0.0350833	0.0462417	0.0702847	0.122267	0.124463	0.131315	0.128728	0	0.0954025	0.0992246	0.102881	0.0960782	0.0463917	0.146778	0.0383059	0.0904113	0.100863	0	0.0649126	0.111933	0.115959	0.145849	0.0937888	0.0914526	0.0434031	0.182627	0.0504505	0.0521304	0.131443	0	0.0481515	0.118697	0.0699383	0.141414	0.167165	0.0732314	0.0180869	0.043576	0.138977
SLC26A6	0.0292719	0.0286309	0.0157959	0.0131336	0.0237534	0.0280533	0.0150616	0.0138151	0.0150526	0.0196163	0.00238323	0.0031942	0.0271967	0.0104783	0.033999	0.00163127	0	0.0297652	0.0299572	0.0218039	0.0220328	0.0140345	0.0187858	0.0138045	0.00224859	0.0217787	0	0.0737863	0.0116164	0.0218347	0.00693724	0.0186196	0.0181482	0.0130877	0	0.0116969	0.0228524	0.0119549	0	0.0458611	0.0242419	0.0343011	0.0041626	0.0342151	0.0169798	0.0137267	0.0269528	0
CELSR3	0.0865064	0.0857071	0.0917384	0.093513	0.0818888	0.107347	0.10127	0.0938561	0.0753742	0.0308697	0.0547822	0.0695534	0.0760957	0.102355	0.0918656	0.0572049	0	0.0541055	0.0705312	0.0759681	0.0675111	0.0299373	0.0413445	0.0703769	0.0796259	0.0470231	0	0.0783497	0.0335148	0.12497	0.119741	0.103921	0.191967	0.0505021	0	0.0824509	0.059781	0.152606	0	0.048772	0.0652351	0.126489	0.068898	0.0939781	0.109564	0.0538779	0.052363	0.152403
NCKIPSD	0.0540273	0.0963961	0.0928159	0.0951629	0.0665282	0.107659	0.0777469	0.0941481	0.0564596	0.0297041	0.0418271	0.0527067	0.0626097	0.0438131	0.132534	0.0564137	0	0.0660102	0.093963	0.0924256	0.0689224	0.0567823	0.0907681	0.0272168	0.159046	0.0654502	0	0.126862	0.150297	0.0827304	0.0887434	0.0819901	0.0716152	0.0574696	0.0303555	0.0748552	0.062328	0.0732052	0	0.0697419	0.0321943	0.0552224	0.11607	0.111532	0.0702291	0.0525495	0.0369065	0.0324513
IP6K2	0.248357	0.182953	0.148296	0.210282	0.220581	0.260905	0.222988	0.192602	0.150462	0.107587	0.139535	0.243854	0.165049	0.179341	0.29694	0.173239	0	0.19268	0.181833	0.166212	0.190648	0.136486	0.203065	0.130488	0.146308	0.220493	0	0.249773	0.257164	0.296202	0.317724	0.185519	0.215296	0.125236	0.236627	0.162252	0.177786	0.275323	0	0.186682	0.169916	0.160591	0.28556	0.302876	0.231039	0.0997932	0.103293	0.209021
PRKAR2A	0.387145	0.396035	0.272271	0.356823	0.3774	0.362597	0.232827	0.363764	0.205579	0.235407	0.267042	0.296711	0.341609	0.276359	0.416492	0.262979	0	0.293296	0.223833	0.286939	0.247888	0.142259	0.453759	0.153655	0.390972	0.342299	0	0.55308	0.374626	0.401596	0.376371	0.286797	0.408238	0.242212	0.401372	0.260211	0.224681	0.3572	0	0.286301	0.256526	0.474219	0.397521	0.465977	0.380936	0.167181	0.151685	0.11257
SLC25A20	0.0294025	0.0430593	0.0238942	0.0463297	0.0373232	0.0193899	0.0128797	0.0186245	0.0183389	0.0219268	0.0204127	0.0393777	0.00538351	0.0497134	0.0561404	0.0229748	0	0.0385932	0.0187831	0.0379047	0.0207922	0.00592496	0.0304184	0.0136254	0.0223601	0.0245126	0	0	0.0114982	0.0180488	0.0385186	0.0260667	0.0149176	0.0241432	0	0.0405002	0.0228657	0.0429337	0	0.0120647	0.029225	0.00390644	0.0209331	0.0179485	0.0116919	0.00980376	0.0301694	0
ARIH2OS	0.00133104	0	0.00604079	0.0122216	0.00597655	0.0037442	0.00379343	0.00211945	0.0210048	0.00267853	0.00239078	0.0118028	0.0276642	0.0407208	0.0140538	0.0374311	0	0.0163351	0.00540004	0	0.0215134	0.0108845	0.0304538	0.0098725	0.00721223	0.00387941	0	0	0.0122284	0	0.00232586	0.00822974	0.00201241	0.0102419	0	0.0165714	0.00773279	0.00968476	0	0.0155838	0.0058469	0	0.0118111	0	0.00207227	0.00532418	0.00365688	0
ARIH2	0.291606	0.324714	0.193761	0.276872	0.296798	0.276487	0.233222	0.347772	0.191345	0.181403	0.169503	0.258671	0.269191	0.207067	0.260068	0.279842	0	0.243971	0.215339	0.238008	0.203771	0.145606	0.266098	0.160761	0.167334	0.260688	0	0.29049	0.329748	0.342449	0.31384	0.229237	0.303801	0.169465	0.112184	0.196768	0.215527	0.291984	0	0.249352	0.23185	0.231085	0.338282	0.288133	0.198046	0.112795	0.150178	0.179796
P4HTM	0.292731	0.121838	0.136113	0.227391	0.204773	0.216219	0.172455	0.244479	0.148983	0.098753	0.154663	0.228245	0.167494	0.232713	0.259182	0.191234	0	0.172567	0.179724	0.137936	0.164491	0.132861	0.119753	0.107559	0.161335	0.14163	0	0.213717	0.192043	0.263193	0.212041	0.203251	0.256784	0.145724	0.259466	0.129991	0.144891	0.199048	0	0.157358	0.131136	0.198936	0.241235	0.251671	0.262324	0.0833205	0.105826	0.0131726
WDR6	0.213867	0.232238	0.115111	0.169389	0.174067	0.232752	0.203463	0.150233	0.11239	0.101878	0.0988736	0.124492	0.173162	0.0952175	0.314101	0.103003	0	0.115286	0.115431	0.175473	0.139195	0.0571722	0.0973206	0.0830776	0.116268	0.163797	0	0.487587	0.212932	0.241339	0.285288	0.145104	0.264664	0.0892286	0.0854393	0.16597	0.149097	0.1803	0	0.19969	0.128435	0.161256	0.199391	0.25688	0.230674	0.0433558	0.0585562	0.0903448
DALRD3	0.0399792	0.00736496	0.0408714	0.0878361	0.0573244	0.0291428	0.0407654	0.00855084	0.0595339	0.0182938	0.0269894	0	0.0109807	0.0824097	0.0620756	0.0775945	0	0.0616106	0.0461969	0.0449636	0.0537086	0.0205632	0.0127978	0.0416841	0.0102971	0.00972089	0	0.0316995	0.0632951	0.0616001	0.0350747	0.0537063	0.0481734	0.0383107	0	0.0436257	0.0346826	0.019583	0	0.0624154	0.0448179	0.0373099	0.0348866	0.0133849	0.037991	0.0168853	0.0411894	0.0324513
NDUFAF3	0.0151452	0.0275127	0.0231629	0.0564119	0.0359912	0.0340779	0.0549851	0.0329425	0.0300789	0.0186559	0.0421682	0.0290114	0.0301006	0.0445832	0.0122839	0.0393979	0	0.0372058	0.0684485	0.033243	0.0341235	0.0319453	0.0358749	0.0423577	0.0403419	0.0294153	0	0.0540364	0.0339955	0.0298493	0.0417661	0.0201425	0.0165991	0.0183549	0	0.0217812	0.0203208	0.0741759	0	0.0146007	0.0543551	0.0246327	0.00873999	0.106627	0.0366345	0.0495023	0.0124084	0.0399948
IMPDH2	0.00666486	0.0477267	0.0120137	0.0245402	0.0233074	0.016532	0.0216298	0.0453524	0.0224055	0.00320409	0.0137189	0.0385374	0.0183875	0.0288333	0.0818053	0.0186449	0	0.0249574	0.0258505	0.0115813	0.0170491	0.00192066	0.0206556	0.0112637	0.028826	0.00344185	0	0.0187182	0.0106212	0.0189811	0.0110512	0.0173479	0.0263963	0.0195751	0	0.00897006	0.00222139	0.00386499	0	0.0083477	0.0178233	0.0233015	0.00820542	0.0613283	0.0164448	0.00192808	0.00841529	0.0689722
QRICH1	0.31342	0.279606	0.185879	0.292963	0.22219	0.221831	0.17851	0.195829	0.157015	0.179619	0.216439	0.229695	0.309305	0.228711	0.282623	0.231023	0	0.248529	0.190504	0.245198	0.18786	0.0970661	0.323051	0.135772	0.198888	0.28641	0	0.153328	0.236481	0.25672	0.317739	0.211147	0.322704	0.118035	0.271511	0.186373	0.156719	0.280373	0	0.195801	0.226963	0.23229	0.314544	0.258061	0.205597	0.0995468	0.17545	0.185195
QARS	0.0405608	0.0650963	0.0277139	0.0338731	0.0353642	0.0231414	0.0261801	0.068472	0.0295493	0.0226338	0.0246509	0.0641139	0.0335727	0.0495312	0.0493378	0.0552883	0	0.051571	0.0377927	0.0489655	0.0293104	0.0226161	0.0368831	0.0369541	0.0208811	0.0569971	0	0.0246412	0.039141	0.060012	0.0167012	0.0142952	0.0289206	0.0172101	0.0604426	0.0160359	0.0301851	0.0388424	0	0.0753322	0.027267	0.0294684	0.0340788	0.0375378	0.0170227	0.016439	0.0306452	0
USP19	0.0131537	0.0110642	0.0343203	0.0439571	0.039953	0.0420344	0.0276428	0.107694	0.0368725	0.0198327	0.0487133	0.0275748	0.0536496	0.0303457	0.0531884	0.0223041	0	0.0181949	0.046318	0.0292817	0.0418043	0.0145638	0.0135242	0.0178622	0.0309746	0.0622885	0	0.0242761	0.0437984	0.0304113	0.0190004	0.0618328	0.0581139	0.0305746	0.0995759	0.0350267	0.0344861	0.034527	0	0.0294428	0.0268973	0.0550454	0.00861816	0.0453831	0.026204	0.016363	0.0151489	0.0892881
LAMB2	0	0	0.000971118	0	0	0.00556151	0	0.014722	0.0067175	0	0	0	0	0	0.00395397	0.00191251	0	0	0	0.00345609	0	0	0.0037898	0	0	0	0	0	0.000652468	0	0.00232586	0	0.015205	0	0	0	0.00100766	0	0	0	0	0.043553	0.00533066	0.014382	0	0	0	0
CCDC71	0	0	0.00946253	0.02868	0.0141296	0.0110947	0.0263857	0.0366381	0.00933025	0.0123499	0.00548457	0.0062655	0.014525	0.0214025	0.000521297	0.0242128	0	0.0106177	0.0178078	0	0.0137228	0.0206486	0	0.0125482	0.0173618	0	0	0	0.0222111	0.0340276	0.00716928	0.0131137	0.0169813	0.0384612	0	0.00731537	0.0175402	0.00625218	0	0.0157815	0.0085702	0.0283805	0.00460263	0	0.00652948	0.00850992	0.00318209	0
KLHDC8B	0.00152599	0.025003	0.0286995	0.00743504	0.026638	0.0139587	0.033457	0.0227112	0.0290538	0.0039169	0.0197966	0.0265293	0.0216406	0.026774	0.00928898	0.0289419	0	0.03605	0.0270822	0.0287362	0.0343842	0.0187234	0.00796409	0.0138596	0.00376954	0.0274743	0	0.0121142	0.0223128	0.0114064	0.0273357	0.0334209	0.0208547	0.00631966	0	0.0130112	0.0124521	0.0130038	0	0.0425564	0.0306114	0.0149392	0.029573	0.0313651	0.0258036	0.0157714	0.00800096	0.0680503
C3orf84	0.00133104	0.0160518	0.00145092	0.00362453	0.00252398	0	0	0.000754214	0.0012633	0.000372314	0.00189505	0	0	0.00164285	0	0.00583427	0	0.00559435	0	0	0	0.0027469	0	0	0	0.0103334	0	0	0	0.00133803	0	0.00154435	0.00139088	0.000697607	0	0.00198725	0	0	0	0	0	0	0	0	0	0.00459092	0	0
CCDC36	0.0296945	0.0300539	0.0108646	0.0192573	0.00815145	0.00954105	0.0186171	0.0021894	0.0083766	0.00477105	0.00909981	0.00449251	0.00256529	0.00859705	0	0.00970662	0	0.00599736	0.00625162	0.00971665	0.00263825	0.00389614	0.00514716	0.00637486	0	0.00821108	0	0.0122511	0.0210649	0.00794339	0.00558273	0.0140049	0.00507369	0.0100736	0	0.00993988	0.0201306	0.00980705	0	0	0.013078	0	0.0208981	0	0.00453438	0.00164216	0.00722344	0.04533
C3orf62	0.0660027	0.0726422	0.0682219	0.0804267	0.0755442	0.0579115	0.0745032	0.0427927	0.0611555	0.0577004	0.0459678	0.0309913	0.0967933	0.0765755	0.0804885	0.0174838	0	0.0339597	0.0668931	0.0638397	0.0568866	0.0387039	0.0670487	0.0571154	0.0566961	0.037849	0	0.0105587	0.0372685	0.049673	0.0875475	0.065353	0.0802645	0.0438023	0.0624908	0.03913	0.0795591	0.101862	0	0.0441575	0.0596801	0.0819792	0.045743	0.0917254	0.0823963	0.0311696	0.0294408	0.0404551
USP4	0.150302	0.161159	0.126097	0.160799	0.156012	0.174772	0.121812	0.228832	0.133682	0.107323	0.127343	0.17133	0.234444	0.178388	0.384662	0.182481	0	0.173129	0.122343	0.20538	0.105146	0.0871175	0.250702	0.0917602	0.163832	0.192966	0	0.137125	0.155209	0.145076	0.204706	0.160633	0.232845	0.103957	0.236086	0.172046	0.153337	0.183973	0	0.160468	0.145351	0.165898	0.208236	0.119096	0.145212	0.083379	0.129164	0.0634396
RHOA	0.23129	0.169043	0.123689	0.183023	0.16649	0.150291	0.186786	0.282795	0.136881	0.0816783	0.0952406	0.102377	0.156966	0.147508	0.217767	0.160379	0	0.1306	0.16973	0.124474	0.14336	0.0856144	0.198618	0.0753835	0.100245	0.196261	0	0.155443	0.15005	0.214753	0.308854	0.142715	0.174907	0.0960956	0.217064	0.102745	0.131568	0.149482	0	0.140353	0.179064	0.142593	0.251693	0.246289	0.105431	0.0848642	0.0595441	0.0151712
TCTA	0.0859235	0.0322045	0.0461572	0.0969951	0.0594179	0.0270461	0.0500382	0.00672737	0.0627895	0.0227508	0.0208393	0.0403951	0.0376227	0.0899782	0.0458672	0.068732	0	0.0640468	0.0553714	0.0607673	0.0444198	0.0340835	0.0822725	0.0529252	0.0282731	0.0164187	0	0.0491828	0.0334815	0.0804884	0.0364482	0.0570804	0.030396	0.0504076	0	0.0344624	0.0296483	0.0681066	0	0.0318089	0.0850859	0.0538211	0.0516544	0.0372164	0.0263455	0.0556444	0.0413042	0
AC104452.1	0	0	0	0	0	0	0	0	0	0	0	0	0	0	0	0	0	0.000751883	0	0	0	0	0	0	0	0	0	0	0	0	0.00232586	0	0	0	0	0.00361877	0	0	0	0	0.00535739	0	0	0	0	0	0	0
DAG1	0.0855907	0.0988312	0.124359	0.157384	0.104895	0.139166	0.115991	0.129883	0.101065	0.0763906	0.0994791	0.214867	0.096021	0.137347	0.122804	0.101462	0	0.0792741	0.0972373	0.145571	0.112317	0.0795339	0.090027	0.0570813	0.081553	0.0977688	0	0.17233	0.0729714	0.187237	0.18767	0.106033	0.12257	0.108762	0.052384	0.0987141	0.111433	0.0828049	0	0.120524	0.134091	0.0919417	0.107247	0.110044	0.0754131	0.120876	0.0903478	0.0854318
BSN	0.223461	0.177289	0.188713	0.282389	0.258486	0.306561	0.232288	0.257274	0.199495	0.15559	0.165249	0.198282	0.198159	0.209609	0.320119	0.239083	0	0.233329	0.234482	0.256535	0.232876	0.16047	0.27412	0.122225	0.188786	0.250856	0	0.252996	0.271641	0.26558	0.296388	0.233454	0.277647	0.191541	0.155358	0.194077	0.194423	0.211562	0	0.202921	0.230546	0.243483	0.224977	0.265164	0.233183	0.123939	0.145504	0.168583
APEH	0.0408268	0.0993	0.0265674	0.0336925	0.0318278	0.027175	0.0551406	0.0492194	0.0343972	0.0101572	0.0442394	0.023205	0.0472417	0.0178884	0.0524454	0.017126	0	0.0521757	0.0408391	0.0447574	0.0290055	0.00209703	0.049134	0.0186389	0.0392548	0.0295691	0	0.006412	0.0406566	0.0373932	0.0348432	0.0303743	0.028966	0.0188256	0.034373	0.0189238	0.0200611	0.0515501	0	0.0228473	0.0207912	0.0113482	0.0318703	0.0210544	0.0202082	0.00817294	0.0169757	0
MST1	0.0124461	0	0.0124573	0.00833475	0.028428	0.0177816	0.00528264	0	0.0182484	0.00116656	0.00596442	0.0161937	0.0159068	0.0156308	0.000522025	0.0242747	0	0.00956326	0.00432009	0.0251092	0.013286	0.00288169	0	0.0049559	0	0.0251901	0	0.0277274	0.0175696	0.0109219	0	0.0189368	0.0387406	0.00701222	0	0.015414	0.0115883	0.0212926	0	0.0090734	0.00255983	0.00209934	0.0355618	0.0209019	0.0229076	0.0113909	0.00784882	0
RNF123	0.0378367	0.079894	0.0911566	0.100528	0.145808	0.0786971	0.0631584	0.192091	0.0854659	0.0656286	0.0649909	0.0348808	0.0897484	0.0892563	0.223988	0.0498592	0	0.108543	0.0766789	0.0753236	0.092063	0.0441775	0.0352807	0.0748795	0.102731	0.0491794	0	0.0824451	0.152405	0.118159	0.101792	0.0984478	0.0937164	0.0698437	0.037221	0.0524877	0.0948713	0.0875389	0	0.0849863	0.0918415	0.142113	0.110802	0.0698173	0.0832837	0.0578978	0.0598904	0
GMPPB	0.0112777	0.00162539	0.0160995	0.028298	0.0180491	0.00176969	0.016887	0.00491374	0.0222485	0.0336515	0.00268545	0.0100274	0.00471813	0.0375699	0.0233001	0.0165946	0	0.0203518	0.0271119	0.00979486	0.0218099	0.00781656	0.034267	0.0164651	0	0.0083038	0	0	0.0120916	0.0193017	0.0223115	0.0278613	0.0102815	0.0167984	0.034373	0.0111446	0.0079215	0	0	0.00752783	0.0206673	0.0588255	0.0210043	0.0246084	0.00826687	0.00697055	0.00895916	0
IP6K1	0.330597	0.259125	0.201294	0.306283	0.283563	0.264021	0.238081	0.252327	0.183013	0.200287	0.157763	0.225561	0.215058	0.204213	0.290171	0.285333	0	0.243165	0.187511	0.265865	0.202877	0.123029	0.302657	0.117212	0.187727	0.25768	0	0.360449	0.240634	0.303376	0.343322	0.25707	0.261369	0.168527	0.157051	0.177265	0.184776	0.243298	0	0.22304	0.222806	0.210685	0.310999	0.326744	0.20209	0.14802	0.163254	0.170354
CDHR4	0	0	0	0	0.00228881	0	0	0	0.000593975	0	0	0	0	0	0	0.00743867	0	0.00146897	0	0	0	0	0	0	0	0	0	0	0.00125316	0	0	0	0	0.000856409	0	0	0	0	0	0	0	0	0	0	0	0	0	0
INKA1	0.00127631	0.00316106	0.00558285	0.000908519	0.00873779	0.00151747	0.00367863	0.0135833	0.00229954	0.000232191	0.01226	0	0.000699942	0.0170556	0.0025746	0.0101116	0	0.00912038	0.0103867	0.00481881	0.00640176	0.00547935	0	0	0	0	0	0	0	0.00762523	0.00183543	0.00176495	0.0145869	0.00185329	0	0.00258233	0.00251763	0.0137572	0	0.00214573	0.0133553	0.00381428	0.00364429	0	0	0	0.00218907	0
UBA7	0.00531065	0.00370179	0.00119386	0.00590017	0.00460093	0.00175277	0.0136659	0	0.000966219	0.00561234	0	0	0.000749932	0.00345762	0	0	0	0.00344789	0	0.00127901	0	0	0	0.00204392	0	0	0	0	0	0.0116544	0.00408593	0.00528182	0.000458397	0	0	0.00562003	0	0	0	0	0	0	0	0.00164301	0	0	0	0
TRAIP	0	0.0343	0.0157325	0.00718798	0.0115309	0.00552175	0.0223121	0.00126885	0.00846676	0.00787296	0.0465556	0.000798072	0.00283399	0.0235864	0.017287	0.0272345	0	0.0183379	0.0130475	0.0323762	0.0130124	0.010924	0	0.00829457	0.00713891	0.00720434	0	0.0111633	0.0200405	0.00715025	0	0.0145661	0.0303673	0.00506978	0	0.00709802	0.0146203	0.0302545	0	0.00383702	0.0126996	0	0.0159317	0.0144728	0.00385868	0.0119006	0.00661866	0
CAMKV	0.304889	0.30533	0.166655	0.264502	0.291338	0.31418	0.216547	0.273348	0.194926	0.127559	0.153204	0.119208	0.227469	0.201004	0.293484	0.233514	0	0.189333	0.248151	0.226162	0.227307	0.143159	0.238832	0.140762	0.164926	0.224384	0	0.34394	0.313484	0.304307	0.326974	0.253927	0.303306	0.164961	0.0798513	0.213195	0.199482	0.161235	0	0.20207	0.182787	0.236792	0.282504	0.339233	0.212274	0.108676	0.130555	0.129415
MST1R	0.0217373	0	0.00518413	0.0120447	0.0142742	0	0.00116327	0	0.00662969	0.00202285	0.000756127	0.000908409	0.00437427	0.0122853	0.0213626	0.00160616	0	0.00711597	0.00348369	0.00748151	0.00644472	0.00908358	0.0209052	0.00837946	0	0.00493452	0	0	0.00288408	0.00355893	0	0.0125575	0.00149194	0.0191911	0	0.00850042	0.0116674	0.0125113	0	0.00214573	0.00383597	0.00755638	0.00508903	0	0.00591218	0.0111145	0.0120473	0
MON1A	0.0419157	0.0525795	0.0433222	0.0644687	0.0413303	0.0368908	0.0366573	0.0792808	0.0586032	0.039176	0.0438885	0.0466568	0.0499704	0.0682208	0.0879983	0.0396573	0	0.0501777	0.0584229	0.0461657	0.0556239	0.0311504	0.0346811	0.0327403	0.0410331	0.0452252	0	0.0647474	0.0312409	0.0452028	0.0856361	0.0524399	0.0583955	0.0277833	0.0634904	0.051984	0.0339574	0.0684218	0	0.0746059	0.0590149	0.00816013	0.0713047	0.10472	0.0528811	0.0492508	0.0449518	0
RBM6	0.535606	0.552204	0.279451	0.432875	0.430017	0.419566	0.320768	0.410855	0.220102	0.270055	0.289389	0.419731	0.472174	0.224655	0.511546	0.327221	0	0.260319	0.247786	0.278253	0.335344	0.110829	0.500879	0.128664	0.370831	0.378244	0	0.598476	0.490322	0.566361	0.487671	0.277856	0.480471	0.334459	0.676531	0.314771	0.242903	0.461146	0	0.414529	0.289696	0.60013	0.50949	0.599727	0.396304	0.140651	0.197748	0.410682
RBM5	0.377417	0.352398	0.209548	0.33913	0.350127	0.298318	0.26248	0.363648	0.190224	0.163416	0.176132	0.247761	0.272811	0.222377	0.360538	0.281927	0	0.261991	0.217877	0.303226	0.270194	0.140147	0.312145	0.148266	0.258715	0.31008	0	0.52405	0.353082	0.36979	0.310664	0.209537	0.353587	0.214306	0.258753	0.20763	0.217675	0.265299	0	0.245903	0.217218	0.356332	0.359727	0.367385	0.290908	0.0968394	0.163865	0.405981
SEMA3F	0.0501154	0.00280464	0.0151436	0.0121583	0.00238726	0.0236644	0.00169726	0.00126676	0.00665641	0.00383987	0.00346245	0.0190736	0.0112688	0.00979369	0.0147715	0.0351776	0	0.0128664	0.011132	0.00619781	0.0145843	0.0261112	0.010177	0.00699402	0.0303961	0.0109797	0	0	0.0239196	0.0253523	0.0239919	0.0161688	0.0190009	0.00958342	0	0.00917699	0.0078985	0.0420977	0	0.00261274	0.00569039	0.0400124	0.0151224	0.0474901	0.0103751	0.00324139	0.00408104	0
SLC38A3	0.011785	0.00635225	0.00254103	0.0101545	0.00504323	0.000881972	0.00575022	0.018814	0.00636841	0.000368227	0.00266404	0	0.00828043	0	0.00946445	0.0185257	0	0.0105227	0.00158612	0.000868492	0.00789421	0.00794428	0	0.00220798	0.0165884	0.0239369	0	0.00318121	0	0.00316544	0.00760739	0.0101813	0.00689072	0.00221048	0	0.00165869	0.0170742	0.0149839	0	0	0.00532599	0.0108168	0.0200662	0	0.00491061	0.00566817	0.001698	0
GNAI2	0.102462	0.101965	0.0925376	0.100737	0.112232	0.091915	0.127414	0.185247	0.0947138	0.0757378	0.112982	0.17862	0.127996	0.1493	0.147411	0.123347	0	0.0929205	0.144951	0.105309	0.0742653	0.0724077	0.0847106	0.0502016	0.142468	0.110164	0	0.190627	0.0805236	0.159327	0.186459	0.116532	0.178533	0.0996087	0.0193415	0.0980269	0.136785	0.15581	0	0.0822536	0.0944375	0.129175	0.150997	0.099263	0.220439	0.0734949	0.0846589	0.196386
SEMA3B	0.0103077	0.0497503	0.00913761	0.0194615	0.0181356	0.0110515	0.0172894	0.0349835	0.0114502	0.012467	0.0119875	0.0154941	0.0194968	0.0247403	0.0120426	0.0126727	0	0.00909587	0.000177815	0.0109875	0.00384882	0.00329874	0.0326674	0.015282	0	0.0118559	0	0.106367	0.0248298	0.0162957	0.00983046	0.0388813	0.00560081	0.00450516	0.125495	0.0092766	0.0152728	0.0140871	0	0	0	0.0125747	0.0190224	0.0230506	0.0176475	0.00238626	0.00453458	0.0680503
LSMEM2	0.0291677	0	0.0026602	0.00310831	0.00297622	0	0.00169726	0	0.00402037	0.000671365	0.00825545	0.00401705	0	0	0	0	0	0.000259611	0.00137988	0	0.00303637	0.000591749	0	0.00526665	0	0	0	0	0.00261681	0	0.0093908	0.00230914	0	0	0	0.00155086	0	0	0	0	0	0	0	0	0	0	0.00600053	0
IFRD2	0.0734311	0.0286485	0.0244781	0.0466518	0.0447299	0.0556614	0.0388936	0.0513649	0.0421399	0.0209175	0.00815661	0.0178993	0.0249227	0.0579406	0.0251285	0.0613877	0	0.0370528	0.0367607	0.0285112	0.0267934	0.0231693	0.00829608	0.0531065	0.0332772	0.0493243	0	0.0218575	0.0112525	0.0275876	0.072525	0.042015	0.0267606	0.0219338	0	0.0156147	0.0187939	0.0147156	0	0.0198823	0.0268099	0.018855	0.0414305	0.0828283	0.00378425	0.0140515	0.0191649	0.0151712
HYAL3	0.00846042	0	0.00119021	0.00982691	0	0.010629	0.006874	0.0022013	0.00778293	0.00809077	0.00295965	0	0.0112725	0.00130615	0	0.0160154	0	0.00150641	0.00239657	0.000844096	0.000651876	0.000261563	0	0	0	0	0	0	0.0027187	0.0107112	0.00814829	0.0230129	0.0177164	0.00387358	0.125528	0	0.00501188	0.00327496	0	0.00773705	0.00804978	0	0	0.00714947	0.0117069	0.00382982	0.00281686	0
HYAL1	0.00130564	0.0220161	0.0165122	0.0269551	0.0232472	0.0133294	0.0106354	0.027756	0.01306	0.00838417	0.033512	0.00541653	0.026934	0.031581	0.0137105	0.0427221	0	0.0213322	0.0149002	0.0254318	0.0381304	0.01914	0.0098885	0.00790824	0.0205773	0.0148932	0	0.0701671	0.0233371	0.0505277	0.0142688	0.0280441	0.0115732	0.0225056	0.0928233	0.0295378	0.0094263	0.0028301	0	0.0160929	0.0211804	0.00897071	0.0168371	0	0	0.0234134	0.0104547	0
HYAL2	0.0280368	0.00280569	0.00882914	0.0278203	0.0166155	0.0215266	0.0101446	0	0.012593	0	0.0137448	0	0.00353658	0.0344572	0.00561081	0.0293713	0	0.0177174	0.0111635	0.015945	0.0122466	0.0213625	0.00275829	0.014408	0	0.0421831	0	0.0384919	0.00683891	0.00920181	0	0.0115921	0.0106893	0.00931802	0	0.00874481	0.00730994	0.00476244	0	0.0149587	0.0119162	0	0.00960034	0.0199157	0.0093462	0	0.000846285	0
TUSC2	0.0156411	0.0643677	0.0240511	0.054772	0.0399218	0.0340536	0.0786409	0.0147878	0.0516733	0.0145942	0.05129	0.00141849	0.0643333	0.0516947	0.0274141	0.04234	0	0.0483361	0.0629224	0.0328509	0.0415684	0.0276584	0.0507399	0.0392212	0.0506241	0.0480944	0	0.0744555	0.0594158	0.0324712	0.0627562	0.0477135	0.0559724	0.0275413	0	0.0251728	0.0353012	0.0675845	0	0.0326104	0.0625644	0.0103938	0.0686169	0.0474858	0.0436049	0.0594716	0.0564368	0.0737379
RASSF1	0.029933	0.0276723	0.0245921	0.0322734	0.016899	0.0184743	0.0445951	0.0276109	0.047497	0.00662945	0.0232451	0.0336646	0.0590862	0.0558964	0.0946228	0.0492907	0	0.0478949	0.0195	0.0329053	0.0379769	0.0252208	0.062959	0.0325373	0.0176793	0.0272978	0	0.0111633	0.0267411	0.00774146	0.0479195	0.0240691	0.00642498	0.0198592	0.00192812	0.0326289	0.0175801	0.0101349	0	0.019586	0.015126	0.0232732	0.00993564	0	0.0606865	0.00244863	0.0300271	0.0519765
ZMYND10	0	0	0	0.00499919	0.00112031	0.00278829	0.00848779	0.00753564	0.0014558	0.000421551	0	0	0	0.00428316	0.0130438	0.00325431	0	0	0.00383127	0.00250654	0	0.00593122	0	0	0.00294908	0	0	0	0.00793655	0	0	0.00563618	0.00581028	0	0	0.000261213	0.00926093	0.0058144	0	0	0.00213779	0	0	0	0	0	0.00579027	0
NPRL2	0.0408596	0.0858418	0.0510815	0.0666175	0.0385117	0.068501	0.0475746	0.0498182	0.0339454	0.0210902	0.0174101	0.0337561	0.0731151	0.0480297	0.0730528	0.0366731	0	0.0447384	0.0399939	0.0293231	0.0210152	0.0307685	0.0140983	0.0296043	0.0270286	0.0721772	0	0.00786154	0.104404	0.0274551	0.0662392	0.0593143	0.0484136	0.0332656	0.019244	0.0375515	0.0528677	0.0391892	0	0.0628375	0.0283727	0.0817517	0.0490775	0.0851398	0.0385167	0.0291782	0.0329669	0
Z84492.1	0	0	0.00512588	0.00936756	0.00456816	0	0.00654342	0.0174933	0.00726122	0.00115607	0	0	0.000420645	0	0.00802581	0.00145491	0	0	0.00149845	0.00557687	0.00363759	0.00475779	0	0.00802652	0	0	0	0	0.00323144	0.00167921	0	0.00538487	0	0.00888369	0	0.00170756	0.00337194	0.00327496	0	0.0164235	0.00217497	0.0110102	0	0	0.00935053	0.00213092	0.00397087	0.0324513
TMEM115	0.036889	0.0231557	0.0214486	0.0155704	0.0108625	0.0253843	0.0461341	0.0175001	0.0303829	0.00442638	0.0171645	0.0129532	0.0109208	0.0211477	0.00258956	0.0121484	0	0.0211472	0.0390763	0.0172274	0.0256032	0.0079925	0.0297544	0.00357728	0.0229273	0.0118804	0	0.0633148	0.0263468	0.0173623	0.0592007	0.0379603	0.0138988	0.0241718	0.00192812	0.0102397	0.0243451	0.0150249	0	0.0180774	0.0177159	0.000624313	0.0246574	0.0111232	0.0186305	0.0086212	0.00850672	0.0131726
CACNA2D2	0.109076	0.0796739	0.0752341	0.0823863	0.0539815	0.0798186	0.146552	0.105159	0.0736939	0.0509774	0.068682	0.0448321	0.0871907	0.0806807	0.0998834	0.057057	0	0.0816779	0.101168	0.105713	0.0451561	0.0765157	0.120506	0.054592	0.0929459	0.0615496	0	0.222048	0.0926514	0.114548	0.132797	0.0733535	0.0967273	0.0488862	0.11584	0.0407395	0.0856212	0.100775	0	0.128302	0.0523188	0.13413	0.123468	0.114838	0.0588343	0.0418218	0.0517613	0.0131726
CYB561D2	0.0183729	0.0510331	0.00272234	0.0197748	0.00450023	0.0143684	0.00335603	0.00925896	0.0111985	0.00995515	0.000319399	0.0153057	0.00764863	0.00394018	0.000765572	0.00353826	0	0.00123904	0.000826553	0.000864838	0.00595503	0.0120875	0	0.00347587	0.0526771	0.00103229	0	0.0111633	0.015708	0.0119097	0.0267741	0.0178092	0.0232314	0.00876	0	0.00373081	0.0017255	0.00123099	0	0.00837573	0.0139532	0	0.0119961	0.0227035	0.0118028	0.0107176	0.00802875	0
C3orf18	0.000718732	0.0163043	0.0289175	0.0587031	0.0399104	0.0262819	0.0204236	0.00455754	0.0266501	0.0312764	0.015933	0.0291657	0.00994102	0.0126368	0.0519958	0.0277409	0	0.025725	0.0338094	0.0272549	0.0221972	0.0189045	0.0182103	0.0297347	0.0105536	0.057484	0	0.0716778	0.032903	0.0223448	0.0567578	0.0240377	0.00552357	0.0147325	0.0921665	0.0143848	0.0111884	0.0586059	0	0.0473028	0.0131054	0.0457437	0.0233579	0.0416623	0.0342262	0.0160328	0.0204148	0
HEMK1	0.0128343	0.00977753	0.0235769	0.0212835	0.0250771	0.014276	0.00626836	0.027407	0.033777	0.0156638	0.00847075	0.0159988	0.0184322	0.00659213	0.0192797	0.00527288	0	0.038056	0.0137624	0.0289308	0.0201481	0.0132821	0.0308895	0.0306164	0.00570718	0.0194642	0	0	0.0343397	0.0170265	0.071267	0.057624	0.0249078	0.0194457	0	0.0355141	0.0176402	0.00957442	0	0.0155508	0.0224151	0.0613678	0.0286745	0.0231246	0.030912	0.00946419	0.0146511	0.166199
CISH	0	0	0.00206254	0	0	0	0	0	0	0	0	0	0	0	0	0	0	0	0.00162285	0	0	0.00169589	0	0	0	0	0	0	0	0	0	0	0	0	0	0.00472575	0.00157564	0	0	0	0	0	0	0	0	0.00656116	0	0
MAPKAPK3	0	0	0	0.00183815	0.00530825	0.0033459	0	0	0.0057057	0	0	0	0	0.00792021	0	0.00169055	0	0.00147506	0.00167591	0.0115087	0.00319733	0	0	0.0101618	0	0	0	0	0.00762291	0.0104248	0	0.00227768	0	0	0	0.000562115	0.00589644	0.00360844	0	0.00295042	0.0039587	0	0.0171787	0	0	0	0.0032322	0
DOCK3	0.346645	0.222491	0.133714	0.16949	0.157472	0.163747	0.100739	0.153748	0.0903473	0.0767139	0.127121	0.181198	0.34568	0.0745495	0.208664	0.163352	0	0.102212	0.141603	0.116209	0.123274	0.0789616	0.299493	0.0818713	0.110986	0.183772	0	0.383922	0.204615	0.277991	0.315852	0.111148	0.245644	0.104599	0.397431	0.14299	0.108437	0.21339	0	0.141446	0.142036	0.34447	0.206517	0.330548	0.14066	0.097226	0.133561	0.266518
MANF	0.0347785	0.0159301	0.0211279	0.0478584	0.0365561	0.0170162	0.0455859	0.0212492	0.0494522	0.00772797	0.0111213	0.0062109	0.0248599	0.0236826	0.00431303	0.0335836	0	0.0278575	0.0299995	0.0300293	0.021306	0.026322	0.0324678	0.0302904	0.0289501	0.0338404	0	0.10382	0.0591963	0.0241862	0.0809174	0.0387503	0.0519627	0.0575173	0	0.0236819	0.0436137	0.0252589	0	0.0246843	0.0172455	0.0656273	0.0230638	0.0440251	0.0134648	0.00243704	0.0161091	0
RBM15B	0.00339339	0.0221757	0.0149225	0.0289273	0.0242192	0.0645163	0.0379803	0.0380498	0.0324461	0.00517364	0.0375385	0.00205049	0.0487722	0.0143376	0.00841508	0.0339252	0	0.0236724	0.0531449	0.0340696	0.0384076	0.0217153	0.00893208	0.0252291	0.0207885	0.0279235	0	0.0572462	0.0479654	0.026461	0.0313865	0.0442726	0.0260621	0.0260293	0	0.0331448	0.0216814	0.00877311	0	0.027225	0.0148933	0.0205255	0.0223695	0.0418411	0.0473634	0.0156566	0.0120596	0
DCAF1	0.160464	0.159246	0.105147	0.123578	0.135708	0.122409	0.13878	0.137055	0.0856756	0.119579	0.116452	0.0725981	0.0774548	0.0801163	0.122095	0.08623	0	0.121491	0.102137	0.145999	0.0923776	0.053474	0.134251	0.0769243	0.0797933	0.0990653	0	0.167277	0.118264	0.151859	0.134079	0.0978632	0.148639	0.111559	0.143375	0.120688	0.0791096	0.090791	0	0.123404	0.0820013	0.0896591	0.125495	0.141787	0.0844869	0.082793	0.0396846	0.0248097
RAD54L2	0.179549	0.244946	0.134525	0.191656	0.209791	0.158177	0.13485	0.164419	0.134945	0.104197	0.151037	0.190958	0.172638	0.201762	0.198736	0.177221	0	0.174054	0.127352	0.157691	0.167347	0.114825	0.200821	0.115248	0.175205	0.151728	0	0.156836	0.171602	0.158919	0.196973	0.15725	0.17721	0.146493	0.181764	0.151207	0.096866	0.169671	0	0.181791	0.154238	0.169307	0.250203	0.116859	0.135765	0.0828536	0.117875	0.256765
TEX264	0.0432839	0.0281618	0.0286585	0.036432	0.0345605	0.0240793	0.0520264	0.0209335	0.0470353	0.0205747	0.0224018	0.0381016	0.0320748	0.0840255	0.0354927	0.0355016	0	0.0710003	0.0470017	0.0239224	0.0649068	0.0246683	0.103685	0.0489404	0.00627018	0.0134563	0	0.164678	0.0437941	0.0406716	0.0887247	0.0251424	0.034118	0.0347262	0	0.0304206	0.0637225	0.02688	0	0.00261274	0.0403826	0.0148131	0.0284117	0.0239858	0.0266616	0.0341197	0.0225416	0.0324513
GRM2	0.0185304	0.0108125	0.00332722	0.0070782	0.00313664	0	0.0116764	0.0137846	0.013334	0.00621732	0.00233811	0	0.000749932	0.00804757	0.00558387	0.00610244	0	0.00468115	0.00271578	0.00325734	0.00429243	0.0115958	0.015583	0	0.00569624	0	0	0.0177043	0.00196022	0.00695846	0.0350813	0.0116022	0.00671112	0.00080108	0.0659132	0.00607793	0.0205715	0.00810018	0	0.00102934	0.0219035	0.0115503	0	0.00383882	0.0107866	0.00313777	0.00124361	0
IQCF3	0	0.0239433	0.000599696	0	0.00263022	0	0	0	0	0	0.00128054	0	0	0	0.00188033	0	0	0	0	0	0	0	0	0	0	0	0	0	0	0	0	0	0	0	0	0	0	0	0	0	0	0	0	0	0	0.00254162	0	0
IQCF2	0	0	0	0	0	0	0	0	0	0	0	0	0	0	0	0	0	0	0	0	0	0	0	0	0	0	0	0	0	0	0	0	0	0	0	0	0	0	0	0.00598617	0	0	0	0	0	0	0	0
IQCF1	0	0	0	0	0	0	0	0	0	0	0	0	0	0	0	0	0	0	0	0	0	0	0	0	0	0	0	0	0	0	0	0	0	0	0	0	0	0	0	0	0	0	0	0	0.00106762	0	0	0
RRP9	0	0.0160184	0.0080883	0.00468201	0.013429	0.0064986	0.0211595	0	0.00735572	0.00130618	0.00269737	0	0.00971052	0.00627177	0.00300574	0.0146421	0	0.022595	0.00867334	0.00240687	0.0121134	0.00404936	0	0.00579889	0	0.000194857	0	0	0	0.0179044	0	0.00751458	0.00348295	0.00273645	0	0.00383217	0.00653749	0.000691804	0	0	0.0171033	0	0.00650939	0	0.00240803	0.0230082	0.00460709	0
PARP3	0	0	0.0064571	0.00468616	0.00744445	0.00337091	0.00503657	0	0.00882062	0.000421551	0.00216937	0	0.0072632	0.00701264	0	0.00387169	0	0.0060337	0.000941876	0.000957606	0.00272993	0.00257843	0	0.00237829	0.00660359	0.00288914	0	0.00546804	0	0.00691056	0.0351879	0.00634218	0.0173274	0	0	0.000963186	0.0057608	0.0336858	0	0.00159532	0.00134689	0.00798133	0.00337277	0	0.00104601	0	0	0
GPR62	0	0.00298409	0.000543011	0.0011353	0	0.00190383	0	0.00922212	0.00247731	0.000605504	0	0	0.00107054	0	0	0	0	0.000751883	0.00259978	0.00112451	0	0	0	0.00168659	0	0.000539988	0	0	0	0.00508031	0	0.00168741	0.000946765	0.00175576	0	0.00229929	0.00272312	0.00275441	0	0.000920881	0.00191858	0	0	0.00880912	0	0.00279751	0	0
PCBP4	0.174139	0.150503	0.134223	0.1504	0.165958	0.192033	0.122831	0.0951511	0.118328	0.114244	0.081384	0.0778892	0.174178	0.111094	0.251876	0.1416	0	0.158849	0.129227	0.184027	0.120767	0.065778	0.0368711	0.0823375	0.0722222	0.138514	0	0.379192	0.139901	0.215895	0.249894	0.140377	0.223709	0.0653757	0.0816603	0.0873208	0.117433	0.127571	0	0.12412	0.132148	0.161969	0.28781	0.207595	0.134548	0.107974	0.0917477	0.0903448
ABHD14B	0.00564471	0.0114015	0.00690038	0.0256427	0.0210895	0.00559547	0.00384506	0.00527914	0.0127187	0.00055892	0.00338447	0.0637805	0.00242032	0.0128679	0.00111765	0.00561175	0	0.002911	0.0173429	0.00861023	0.00626344	0.0074249	0	0.00953208	0	0	0	0.0135162	0.00579434	0.0107399	0.0135878	0.0228873	0.00306152	0.00475423	0	0.00340771	0.0207347	0.00503223	0	0.00645394	0.018077	0	0.0234261	0	0.0117069	0.00458391	0.00690199	0
ABHD14A	0	0	0.00306834	0.0115192	0.0104175	0.000771043	0.0135531	0.049882	0.0126671	0.00350837	0	0.00514164	0.000130181	0.0201545	0	0.00252997	0	0.00938121	0.00601846	0.00161681	0.0103074	0.00388626	0	0.0158826	0	8.83837e-05	0	0	0.00730386	0	0	0.00460619	0.00829309	0.00648984	0	0.00162382	0.00365155	0	0	0	0.00386781	0	0.0259044	0	0	0.00324139	0.00542171	0
ABHD14A-ACY1	0.0284602	0.0376097	0.0191233	0.0082824	0.0170519	0.011402	0.0136037	0	0.00445467	0.0138745	0.00861965	0	0.0185021	0.00943154	0.0216606	0.0305629	0	0.00934254	0.0178927	0.000957606	0.00799825	0.00488848	0.0196445	0.00585484	0.0201006	0.00542544	0	0	0.00734307	0.00287231	0.0396985	0.0252326	0.00943909	0.0117654	0	0.00757927	0.0249386	0.0235115	0	0.0165054	0.0220974	0.00411943	0.00724035	0.0227336	0.00416282	0.0200222	0.0055783	0
ACY1	0.00130564	0	0	0	0	0	0.00117526	0	0.000703022	0	0	0.00118077	0	0	0	0.00286855	0	0	0	0	0	0	0	0	0	0	0	0	0	0.00415391	0	0	0	0	0	0	0	0.00341484	0	0	0.00126171	0	0	0	0	0	0	0
RPL29	0.113377	0.0718152	0.090773	0.211898	0.210471	0.149955	0.284065	0.251211	0.176546	0.0744731	0.0892419	0.0645409	0.154196	0.150398	0.205685	0.23333	0	0.139221	0.225804	0.166505	0.119384	0.121496	0.114165	0.104087	0.0934659	0.141493	0	0.201752	0.203285	0.18391	0.169152	0.203429	0.177378	0.180528	0	0.0992093	0.141654	0.166019	0	0.172918	0.125833	0.065889	0.198533	0.114878	0.14865	0.133111	0.0478588	0.0523936
DUSP7	0.0167952	0.0341524	0.0136232	0.0289522	0.0308002	0.023219	0.0375036	0.0421605	0.0290598	0.0262943	0.0160993	0.0122661	0.0729686	0.0147569	0.00192747	0.0215005	0	0.0356837	0.0137117	0.0321106	0.0323132	0.0499999	0.0399967	0.0266885	0.0135777	0.0408652	0	0.00318121	0.0241575	0.00410778	0.0153789	0.0353679	0.0147889	0.0318682	0.00654414	0.0162634	0.0131556	0.0183383	0	0.0304157	0.0276678	0.0252587	0.00575277	0	0.0185854	0.016221	0.0121898	0
POC1A	0	0.0216236	0.0104247	0.016616	0.00973088	0.00518371	0.00527563	0.018401	0.00781972	0.00909669	0.0282042	0.000666425	0.0278696	0.0179848	0.0193776	0.00852934	0	0.0137029	0.006677	0.00410137	0.0116299	0.0294976	0.00751269	0.0179255	0.00422179	0.00133244	0	0.0302057	0.0096031	0.00783171	0.00605946	0.0300643	0.00406128	0.0160227	0	0.0154784	0.00613073	0.00138455	0	0	0.0142923	0.00960497	0.0134902	0.0177206	0.0145443	0.0213422	0.0341336	0.130292
ALAS1	0.0172358	0.0126315	0.0313727	0.0298935	0.0314997	0.0270894	0.0329238	0.037502	0.0375338	0.00912033	0.0200211	0.00941023	0.040307	0.00743675	0.0456576	0.0116456	0	0.036481	0.0393867	0.0228475	0.0414171	0.0156691	0.0321104	0.0244564	0.0206523	0.0222517	0	0	0.0380794	0.0179543	0.0931488	0.0531194	0.0612758	0.0121788	0.00192812	0.0268841	0.0245388	0.0298693	0	0.0126732	0.0138752	0.033849	0.0525891	0.0355867	0.0370031	0.0206908	0.0189061	0
AC097637.1	0	0	0	0	0	0	0	0	0	0	0	0	0	0	0	0	0	0.000339287	0	0	0	0	0	0	0	0	0	0	0	0	0	0	0	0	0	0.00186624	0	0	0	0	0	0	0	0	0	0	0	0
TWF2	0	0	0	0.00139851	0.000897734	0	0	0	0.00396495	0	0	0	0	0	0	0	0	0.000324475	0.00337722	0	0	0.000417744	0	0	0	0	0	0	0	0.00526048	0.00605946	0.00722037	0	0.00323404	0	8.2135e-05	0	0.00221909	0	0	0	0	0	0	0	0	0.00245469	0
PPM1M	0.00288019	0.0147308	0.00592435	0.00836372	0.00398496	0	0.0149382	0.00236767	0.00856712	0.00198377	0.00452976	0	0.000645193	0.014588	0.0025746	0	0	0.00842303	0.00344877	0.0060652	0.00684663	0.00449779	0.0175519	0.00130571	0	0.0223874	0	0	0.00175345	0.00882618	0.0689102	0.00150475	0.0225286	0	0	0.0020794	0.00443928	0.00418691	0	0.0119683	0.00602315	0	0.0221225	0.0154845	0.00238436	0	0.00213279	0
WDR82	0.20413	0.170912	0.11123	0.142003	0.138091	0.15385	0.244526	0.223424	0.103118	0.0915078	0.142835	0.155981	0.156931	0.0692642	0.16238	0.112738	0	0.0650882	0.191187	0.129536	0.131434	0.069558	0.181363	0.0927559	0.172592	0.196789	0	0.18492	0.160542	0.161776	0.281304	0.138618	0.173885	0.0807333	0.134331	0.122861	0.135845	0.168714	0	0.0852971	0.0920979	0.0882942	0.14564	0.284472	0.203672	0.114718	0.0663203	0.04533
GLYCTK	0	0.00273789	0.00379222	0.0142158	0.0070799	0	0.00285723	0	0.0082027	0	0.000566998	0	0.00553401	0	0.0110625	0.0284147	0	0.00616575	0.00536243	0.000758827	0.00968898	0.0017299	0.00820252	0.00540079	0	0	0	0	0.00495461	0.021008	0	0.00266507	0	0.000675222	0	0.0064922	0.00114179	0	0	0	0.00711681	0	0	0.00393259	0	0.00357982	0.00201719	0
DNAH1	0.0409801	0.0544341	0.0521389	0.08589	0.0611553	0.0467771	0.0265405	0.112098	0.0515054	0.02867	0.0641249	0.108902	0.0667731	0.106188	0.143143	0.0494009	0	0.0591485	0.052833	0.0689282	0.0555402	0.052014	0.0479408	0.0407552	0.0811882	0.0866219	0	0.0625433	0.0841711	0.0669149	0.0557448	0.0688301	0.065332	0.0254742	0	0.0875375	0.0559138	0.0597627	0	0.0700609	0.0581672	0.107015	0.107492	0.0835039	0.0354118	0.0849953	0.0675075	0.0523936
BAP1	0.0428184	0.0844148	0.0361279	0.0385645	0.0486294	0.0404265	0.0196192	0.0762304	0.051602	0.0415952	0.0517852	0.0347299	0.0518624	0.0521531	0.0540956	0.0329701	0	0.0403033	0.0648789	0.0491839	0.0429161	0.0507426	0.0768128	0.01656	0.0580181	0.0507228	0	0.0838299	0.0555532	0.0655	0.0304574	0.0756792	0.0502268	0.021247	0	0.0292791	0.0418233	0.0224938	0	0.0482879	0.0352841	0.0554979	0.0722694	0.0775412	0.0763803	0.0131097	0.0172486	0.259652
PHF7	0.0437997	0.0891279	0.0482666	0.0561625	0.0427554	0.0575496	0.03338	0.0552426	0.0428302	0.0295209	0.0301492	0.0302259	0.0404976	0.105286	0.0753219	0.0159027	0	0.0545771	0.0336445	0.0257168	0.0382659	0.0265072	0.0749008	0.0279602	0.0354156	0.0598822	0	0.0165473	0.088088	0.0614714	0.0375353	0.0488327	0.0606315	0.0388714	0.0650695	0.0384149	0.0242929	0.0236672	0	0.0470283	0.0366792	0.044232	0.0398136	0.0296074	0.0301321	0.0649599	0.0170508	0.0151712
SEMA3G	0	0	0	0	0	0	0	0	0	0	0	0	0	0	0	0	0	0	0	0	0	0	0	0	0	0	0	0	0	0	0	0	0	0	0	0	0	0	0	0	0	0	0	0	0	0	0.00410539	0
TNNC1	0	0	0	0	0	0	0	0	0.000177098	0	0	0	0	0	0	0	0	0	0	0	0	0	0	0	0.0086784	0	0	0	0	0	0	0	0	0	0	0	0	0	0	0	0	0	0	0	0	0	0	0
NISCH	0.24358	0.224497	0.182258	0.267283	0.221323	0.259031	0.225818	0.317824	0.171706	0.126257	0.132306	0.238868	0.225385	0.172918	0.267619	0.231072	0	0.196746	0.194763	0.186349	0.197697	0.122116	0.184355	0.135883	0.196262	0.148564	0	0.446621	0.266534	0.267034	0.261081	0.206184	0.273403	0.114174	0.309002	0.169952	0.178059	0.216054	0	0.206414	0.19223	0.126467	0.241037	0.261029	0.159243	0.0872054	0.120236	0.120713
STAB1	0	0	0.00169281	0.0052318	0.00111307	0.00141876	0	0	0.00321187	0	8.69259e-05	0	0.00214376	0.00613035	0	0	0	0	0.00317419	0	0	0.0194018	0	0.00245382	0	0	0	0	0.00364579	0	0.032919	0.0049096	0.00911587	0	0	0.00256033	0	0	0	0	0.0264458	0	0	0.0177206	0	0.00278508	0	0
NT5DC2	0.0200371	0.0245649	0.017261	0.0162197	0.0312353	0.0341717	0.0248439	0.0551582	0.0149805	0.00500008	0.00873992	0.00404199	0.0211124	0.0145614	0.0389096	0.00975946	0	0.0150688	0.0135968	0.0226911	0.0144126	0.0144996	0.00179532	0.011169	0.00439004	0.00940565	0	0	0.0114472	0.0173578	0.0751226	0.0237229	0.0169155	0.00645431	0	0.00598701	0.0119824	0.0322809	0	0.00740507	0.0143107	0.0317289	0.0336359	0.0122089	0.0185091	0.0159801	0	0
SMIM4	0.133224	0.0934213	0.0773855	0.134172	0.0966983	0.0792008	0.0923753	0.0740286	0.0804137	0.0379864	0.0701703	0.0574267	0.0737365	0.0741854	0.0512287	0.0713168	0	0.089015	0.062106	0.0546334	0.0820109	0.0658497	0.0554336	0.068725	0.0489636	0.0601202	0	0.0629103	0.137925	0.0604319	0.0822267	0.0982076	0.0716469	0.0708701	0.0436098	0.06347	0.0546592	0.0553093	0	0.0785515	0.0590309	0.033398	0.121456	0.103764	0.0321882	0.0192873	0.0498122	0.262002
PBRM1	0.465781	0.461097	0.249788	0.358356	0.344871	0.411272	0.339378	0.358136	0.210834	0.257612	0.265198	0.342542	0.366176	0.202588	0.32575	0.304941	0	0.258315	0.251133	0.337711	0.248018	0.172209	0.300743	0.165237	0.331033	0.368214	0	0.511283	0.401684	0.37767	0.464188	0.276359	0.39378	0.257839	0.289661	0.255718	0.268054	0.336215	0	0.309953	0.251734	0.440187	0.345121	0.379408	0.288862	0.172176	0.173047	0.295547
GNL3	0.0613201	0.0447883	0.0519099	0.0765214	0.0810399	0.0690656	0.0864033	0.0796589	0.0556409	0.0301975	0.0456573	0.041036	0.0573965	0.0606384	0.0367949	0.0918306	0	0.061834	0.0907506	0.0548091	0.0474657	0.0561664	0.0494262	0.0552255	0.0503631	0.0611725	0	0.0873725	0.0767665	0.0861984	0.05684	0.0748509	0.072587	0.0942384	0.00619903	0.057698	0.0495655	0.0813444	0	0.0612933	0.057956	0.0548185	0.0760992	0.0482029	0.0264839	0.0136977	0.0300448	0.0151712
GLT8D1	0.0505722	0.0583409	0.0486966	0.0935742	0.106377	0.0983066	0.105062	0.0864201	0.0650964	0.0393624	0.0507322	0.0307823	0.0790441	0.0639133	0.047002	0.100751	0	0.0708164	0.0860587	0.0680023	0.0820065	0.0610618	0.0419851	0.0636354	0.0345972	0.053127	0	0.0596688	0.076249	0.0977122	0.107776	0.0677957	0.0672222	0.0505153	0.00192812	0.0619404	0.0467383	0.0311054	0	0.050123	0.0883868	0.104673	0.0932249	0.0681354	0.0620335	0.0222008	0.0216492	0.0131726
SPCS1	0.140262	0.085366	0.0820407	0.218447	0.150434	0.132476	0.155971	0.131885	0.143543	0.0914336	0.0728892	0.0961987	0.146768	0.161814	0.10875	0.168802	0	0.127275	0.185217	0.0586557	0.14098	0.10045	0.107612	0.105714	0.12962	0.140794	0	0.252769	0.197858	0.0819596	0.129359	0.175077	0.132904	0.123915	0.0797109	0.0640044	0.0876707	0.105032	0	0.12286	0.117395	0.164688	0.166897	0.18139	0.126816	0.0809843	0.0520864	0.130292
NEK4	0.0956786	0.205061	0.134655	0.197404	0.172151	0.155998	0.169107	0.156052	0.12567	0.10495	0.126691	0.15559	0.133194	0.0853828	0.168649	0.145388	0	0.132437	0.171562	0.142513	0.145244	0.104401	0.160773	0.0665169	0.0876903	0.215918	0	0.14192	0.211712	0.191594	0.15328	0.125731	0.245647	0.129849	0.0488891	0.107381	0.15366	0.191932	0	0.130992	0.118545	0.209579	0.142799	0.208518	0.15705	0.0846242	0.109312	0.195628
ITIH1	0	0	0	0.00335285	0	0	0	0	0	0	0	0	0	0.00394018	0	0	0	0.000618539	0	0	0	0.00212401	0	0	0	0	0	0	0	0.00299121	0	0	0	0	0	0	0	0	0	0	0	0	0	0	0	0	0.00124361	0
ITIH3	0	0	0	0	0	0	0	0	0	0	0	0	0	0	0	0	0	0	0	0	0	0.00286013	0	0.00507601	0	0	0	0	0	0	0	0.00361166	0	0	0	0	0	0	0	0	0	0	0	0	0	0	0	0
ITIH4	0.0153544	0	0.00601176	0.0261434	0.00697964	0	0.0121894	0.0280059	0.0085751	0.00995383	0.00665187	0.00539932	0.00347083	0.0137903	0.0617348	0.0141902	0	0.0140534	0.0122133	0.0112455	0.0144848	0.0077849	0.00906341	0.00538965	0.0200167	0.000679558	0	0	0.0100751	0.00138948	0.0170863	0.0194051	0.0532572	0.0307514	0	0.038587	0.00138768	0.0130262	0	0.01937	0.0364158	0.0286792	0.0327069	0	0.00816566	0.0389729	0.0014182	0.145917
AC006254.1	0	0	0	0	0	0	0	0.00238765	0.000321183	0	0	0	0	0	0.00198479	0	0	0	0	0	0	0	0	0	0	0.0152857	0	0	0.00413411	0	0	0.00200304	0.00257321	0	0	0	0	0	0	0	0	0	0.00707054	0	0	0	0	0
SFMBT1	0.128406	0.125096	0.0999216	0.156628	0.133434	0.119762	0.0682467	0.0747981	0.103211	0.0931182	0.108014	0.102355	0.131935	0.202773	0.110522	0.116092	0	0.0985553	0.0969196	0.114528	0.082298	0.0685554	0.085049	0.0960961	0.167215	0.0708762	0	0.0513676	0.126926	0.136073	0.081139	0.1195	0.18468	0.109242	0.0245511	0.132455	0.139035	0.0302057	0	0.127631	0.106267	0.178148	0.109035	0.0955053	0.13632	0.12636	0.0988709	0.128771
AC096887.1	0.0575098	0.0473342	0.0459277	0.0480169	0.0230892	0.0475435	0.0312598	0.0380312	0.0475886	0.0320281	0.0203079	0.0891389	0.0459628	0.0396886	0.0695988	0.0886827	0	0.0385839	0.0228723	0.038862	0.010549	0.0472469	0.0350664	0.0236605	0.0259603	0.064193	0	0.0279557	0.0814885	0.0518064	0.0980835	0.0894102	0.0544431	0.0116871	0.0262336	0.0337587	0.0512066	0.0213796	0	0.046483	0.0429205	0.109711	0.165196	0	0.0757358	0.0485374	0.0117737	0.0680503
RFT1	0.0410395	0.020317	0.0212817	0.0294555	0.0342068	0.0253323	0.00208103	0.0250121	0.0231459	0.0129572	0.0424536	0.0265761	0.0140674	0.0618295	0.0392364	0.0245912	0	0.0371232	0.0169588	0.0343622	0.0223122	0.0117696	0.0659964	0.0304992	0.0185607	0.0195792	0	0.0228309	0.0247096	0.0297191	0.0133305	0.0300919	0.0194025	0.0139757	0	0.0168706	0.0222341	0.00110267	0	0.0101697	0.0246922	0.0457782	0.00778537	0.00551873	0.019907	0.0272156	0.0241706	0
PRKCD	0	0.00635225	0.00764203	0.0133827	0.00925735	0.00700459	0.00667114	0.0229867	0.0149822	0.00140365	0.00219742	0	0.00625999	0.0172037	0.0146382	0.0158963	0	0.0148442	0.00803138	0.000464175	0.00188381	0.0035931	0	0.00560967	0.0153011	0.00952157	0	0	0.00981497	0.00272325	0.0138077	0.00833324	0.00218456	0.0134328	0	0.0123541	0.00520717	0.0352559	0	0	0.0172388	0.0124826	0.015045	0	0.00507591	0.0166644	0	0
TKT	0.123336	0.112569	0.0921433	0.123188	0.122425	0.136102	0.157161	0.178571	0.12268	0.0647581	0.0760162	0.0940397	0.0483671	0.138932	0.126442	0.0936866	0	0.095748	0.132662	0.121621	0.0933568	0.0973448	0.115181	0.0816796	0.160585	0.0766863	0	0.15888	0.164308	0.118305	0.107989	0.154689	0.114345	0.0784093	0.068663	0.0710382	0.112638	0.138665	0	0.0943868	0.11456	0.115337	0.13046	0.144016	0.0616631	0.0748348	0.0571239	0.130518
DCP1A	0.262487	0.195258	0.178589	0.2371	0.202278	0.176872	0.158721	0.232062	0.15587	0.146267	0.154894	0.176226	0.220905	0.223903	0.205434	0.179602	0	0.185959	0.184882	0.19691	0.154613	0.113478	0.216837	0.104396	0.174631	0.208627	0	0.296927	0.221358	0.244469	0.26376	0.181903	0.212102	0.137042	0.215034	0.171046	0.155258	0.187526	0	0.187188	0.164752	0.245174	0.222871	0.275119	0.171341	0.145982	0.129548	0.0689722
CACNA1D	0.636773	0.636202	0.431683	0.544866	0.515437	0.548104	0.354643	0.488157	0.349157	0.422427	0.372853	0.659509	0.692795	0.284352	0.687555	0.430378	0	0.401361	0.422867	0.38852	0.5246	0.287407	0.671555	0.318276	0.473615	0.56669	0	0.944503	0.617277	0.58732	0.691589	0.369696	0.567456	0.282717	0.719571	0.311601	0.357953	0.563974	0	0.439927	0.444025	0.749676	0.656385	0.722868	0.389478	0.278842	0.291378	0.269997
CHDH	0.0269729	0.00608931	0.0423236	0.100966	0.0704367	0.0431735	0.0859518	0.0299519	0.0841932	0.0480691	0.0276467	0.00838946	0.0193975	0.0576663	0.00917192	0.122942	0	0.0930076	0.0591495	0.0373097	0.04684	0.0381395	0.0165704	0.0760006	0.00468767	0.00980488	0	0	0.0649076	0.0307242	0.00324861	0.0786442	0.0108511	0.108796	0	0.0368135	0.0238823	0.0264794	0	0.0355082	0.0819695	0.0147432	0.0638337	0	0.0334705	0.135373	0.0475289	0.168177
IL17RB	0	0.0553159	0.00666585	0.0190995	0.00862955	0.0603121	0.0362152	0.0715297	0.0234086	0.00569917	0.0116065	0.00126061	0.00947621	0.00287558	0.0462846	0.0565889	0	0.0171599	0.0231246	0.0371271	0.00797889	0.00732118	0.0436054	0.0106361	0.0391572	0.000911705	0	0	0.0239526	0.0336779	0.0316748	0.0149856	0.0212838	0.0175479	0	0.0166095	0.0173651	0.0198535	0	0.00852861	0.0163806	0.00388853	0.0125079	0	0	0.00486009	0.0128709	0
ACTR8	0.0185788	0.0111744	0.0244919	0.0201274	0.0252216	0.0408225	0.0141552	0.0229132	0.0221037	0.0275748	0.0130579	0.029028	0.0309109	0.0447258	0.0213186	0.0260264	0	0.0129939	0.0393918	0.0292872	0.030585	0.0253606	0.0065595	0.0237908	0.0102711	0.0155952	0	0.0549282	0.034537	0.0481958	0.0202526	0.0271611	0.0601059	0.0256893	0.094697	0.0178767	0.0193153	0.00761569	0	0.0175374	0.0397861	0.065674	0.0162246	0.0469033	0.0292428	0.0035917	0.00885782	0.0151712
SELENOK	0.0609878	0.0624612	0.0458589	0.116296	0.0634514	0.061806	0.136001	0.061168	0.0821563	0.0398968	0.0715787	0.073252	0.0612444	0.12752	0.105768	0.0726024	0	0.0553001	0.11913	0.05021	0.0674042	0.080464	0.0262985	0.095049	0.0817702	0.0331064	0	0.0449615	0.0901497	0.121352	0.105934	0.142187	0.0568405	0.0774567	0.00619903	0.0557693	0.0629022	0.0767041	0	0.074989	0.0714841	0.0360407	0.0965635	0.0114932	0.0437268	0.039734	0.0223318	0.0151712
CACNA2D3	0.547243	0.701009	0.602918	0.572693	0.579314	0.573289	0.350573	0.723541	0.449007	0.33399	0.466948	0.606761	0.635013	0.464943	0.508986	0.364735	0	0.498489	0.486746	0.498403	0.516282	0.364263	0.592062	0.373959	0.308395	0.611851	0	0.783873	0.615322	0.504873	0.709937	0.411146	0.582487	0.394508	0.904608	0.497177	0.532481	0.555336	0	0.433134	0.447551	0.797268	0.617567	0.585057	0.595288	0.600336	0.644183	0.631859
LRTM1	0.0584579	0.02607	0.0491524	0.242582	0.182394	0.0441714	0.0526626	0.0208212	0.0948883	0.0411061	0.0276931	0.00848676	0.0373168	0.131866	0.00404931	0.172849	0	0.121306	0.0890795	0.0505379	0.0918345	0.058206	0.032259	0.136503	0.0298986	0.0393314	0	0.0951176	0.283393	0.09156	0.0223438	0.147284	0.018865	0.0769624	0	0.0237766	0.0213915	0.013998	0	0.0583816	0.0583089	0.0374714	0.130209	0.0114016	0.014581	0.12476	0.0756526	0.0519765
WNT5A	0.0146572	0.0311311	0.0430365	0.0531595	0.073196	0.072281	0.0502329	0.0490148	0.0522538	0.0242646	0.0475336	0.0879603	0.0445834	0.0649269	0.0411655	0.0390149	0	0.0293588	0.0767668	0.0622977	0.0584501	0.0454371	0.0283886	0.0474746	0.108827	0.0229703	0	0.0572794	0.056335	0.0789493	0.0120628	0.0398424	0.0557055	0.0298834	0	0.0508072	0.0245026	0.074392	0	0.0380015	0.0711538	0.0361822	0.0251832	0.0759966	0.0370308	0.0545808	0.0354217	0
ERC2	0.523366	0.454224	0.336624	0.324849	0.422397	0.43494	0.50544	0.377641	0.213297	0.357232	0.285056	0.474045	0.546726	0.248098	0.559639	0.315178	0	0.250123	0.272142	0.267564	0.224301	0.226324	0.334756	0.159321	0.295635	0.505579	0	0.69959	0.364873	0.509161	0.455472	0.368946	0.438326	0.353048	0.600574	0.234443	0.26203	0.421821	0	0.259806	0.253034	0.779413	0.552451	0.649291	0.367262	0.227809	0.312727	0.380801
CCDC66	0.416497	0.35038	0.226928	0.420434	0.345852	0.362193	0.247641	0.358288	0.210162	0.164275	0.21036	0.344359	0.38951	0.257192	0.384643	0.263562	0	0.277034	0.262743	0.275257	0.224557	0.126904	0.247731	0.168061	0.329434	0.337478	0	0.429519	0.385385	0.399833	0.367323	0.272577	0.35355	0.225104	0.321561	0.243987	0.217135	0.293419	0	0.312992	0.262659	0.359046	0.314951	0.326026	0.247957	0.19224	0.157292	0.348148
ARHGEF3	0.434317	0.267155	0.306247	0.330259	0.319414	0.395983	0.269256	0.43412	0.22262	0.228003	0.305786	0.351143	0.376528	0.34092	0.396457	0.327208	0	0.305083	0.268968	0.329848	0.262652	0.247111	0.360265	0.174443	0.251188	0.424544	0	0.521668	0.405301	0.493986	0.513591	0.295807	0.36562	0.275645	0.626047	0.337607	0.286864	0.362239	0	0.329547	0.247048	0.482153	0.520007	0.347785	0.400739	0.293008	0.219522	0.404678
SPATA12	0	0	0.000885149	0.00257005	0	0	0	0	0.000950271	0.000666858	0	0	0	0	0	0	0	0	0.00183538	0.00136159	0	0.00144807	0	0.00104682	0	0	0	0	0	0	0	0.00305842	0.00397233	0.00188777	0	0.0028054	0.000584759	0.00109473	0	0	0.00123568	0	0	0	0	0	0.00129417	0
IL17RD	0.022514	0.00847405	0.0232209	0.0238913	0.0155576	0.0127773	0.00215333	0.00486569	0.0202921	0.0050328	0.00649189	0.0148639	0.00940567	0.0231683	0.0286389	0.017207	0	0.00877527	0.0142604	0.036621	0.00421427	0.0071985	0.00751269	0.0117676	0.00376954	0.00886933	0	0.00667172	0.0382454	0.0251175	0.0286062	0.00383554	0.0221961	0.00733519	0	0.0159887	0.0111302	0.0306634	0	0.00134097	0.019478	0.0343987	0.017697	0.00490258	0.00819731	0.0109687	0.0183466	0
HESX1	0.00460297	0.00619612	0.021409	0.000402892	0.0164289	0.00259603	0.00283359	0.0752566	0.00580162	0	0.0215124	0	0.00698258	0.0046473	0.0316128	0.0153335	0	0.0246871	0.00454645	0.0144617	0.00572713	0	0	0	0.018622	0	0	0	0.0187405	0.0135075	0.0223777	0.011546	0.00213241	0.00791995	0	0.00268032	0.00611566	0.00275091	0	0.00159532	0.00280112	0.0209872	0.00190289	0.0198675	0	0.0103662	0.0198479	0
APPL1	0.216668	0.245969	0.153017	0.246983	0.201836	0.201331	0.200648	0.143256	0.152229	0.127963	0.109837	0.143619	0.173462	0.169427	0.180724	0.207648	0	0.201044	0.194029	0.204228	0.169537	0.149844	0.117683	0.0866896	0.135715	0.207117	0	0.224477	0.309118	0.180882	0.259478	0.197506	0.150922	0.187684	0.153481	0.193277	0.18112	0.216726	0	0.199428	0.147993	0.205814	0.246918	0.241589	0.159749	0.154789	0.134557	0.0700876
ASB14	0.016598	0	0.0132248	0.0441365	0.0187348	0.00499167	0.00458897	0.0248396	0.0241313	0.00655518	0.0100505	0.000700197	0.000690299	0.0500348	0.0204218	0.0362475	0	0.0136661	0.0202953	0.00307107	0.0111172	0.0360865	0	0.0104729	0.00865845	0	0	0	0.0678277	0.0131833	0	0.0182847	0.013438	0.018605	0	0.00862208	0.00590692	0.0174054	0	0.00357029	0.0104009	0.00291007	0.0561651	0.00297535	0	0.0202521	0.015435	0.0680503
DNAH12	0.00477699	0.0055325	0.0154164	0.0345533	0.0163363	0.0126427	0.0271061	0.00577335	0.0195306	0.0208532	0.00591006	0.00159164	0.00415872	0.0580323	0.0456969	0.0258148	0	0.0316076	0.0125033	0.0218195	0.0384408	0.0094979	0	0.0287355	0.00976017	0.0380484	0	0.0514699	0.0528757	0.0178473	0.0146207	0.0285044	0.0433117	0.0293701	0.019244	0.0191677	0.0227135	0.0115876	0	0.0223523	0.0182249	0.0280269	0.0067401	0.00741026	0.0151572	0.0228002	0.0227287	0.368239
PDE12	0.0812297	0.0711505	0.0506058	0.0559079	0.0577702	0.105127	0.0984181	0.0491484	0.0512559	0.045465	0.0613311	0.049276	0.0728221	0.061924	0.0356559	0.0395154	0	0.0433209	0.0893876	0.0748527	0.0596053	0.0482743	0.0356391	0.0519686	0.0796167	0.0372901	0	0	0.0672851	0.0488506	0.0760371	0.0642975	0.0240578	0.0512146	0.034373	0.0463201	0.0694942	0.0608292	0	0.0608469	0.0339514	0.0403769	0.0808417	0.191256	0.0493818	0.0389059	0.0111986	0.189829
ARF4	0.103755	0.0412559	0.0946045	0.166429	0.105509	0.13693	0.115231	0.107568	0.0946877	0.0798744	0.0799647	0.0445977	0.0839805	0.126149	0.0955106	0.10579	0	0.0874709	0.149723	0.0643532	0.0981164	0.06816	0.0425934	0.0984345	0.0765426	0.0943589	0	0.13363	0.214661	0.163007	0.0551156	0.093978	0.0707102	0.111254	0.0512729	0.0743232	0.0801398	0.0654557	0	0.0563345	0.10966	0.0751603	0.141052	0.159783	0.0918742	0.0747211	0.065261	0.0131726
DENND6A	0.263703	0.265168	0.165173	0.292131	0.300904	0.311132	0.197145	0.24403	0.187905	0.186856	0.204002	0.252138	0.214354	0.221764	0.233269	0.235492	0	0.230482	0.186266	0.229103	0.202645	0.145742	0.265172	0.14604	0.196841	0.23617	0	0.471715	0.350972	0.255173	0.203708	0.242471	0.246434	0.213219	0.288612	0.194945	0.21213	0.243904	0	0.240074	0.212908	0.255936	0.283501	0.304278	0.225676	0.130116	0.189876	0.183286
SLMAP	0.448076	0.493903	0.308495	0.419516	0.392357	0.423436	0.296377	0.352364	0.221003	0.216008	0.279006	0.369413	0.391675	0.219443	0.356906	0.304274	0	0.29589	0.286917	0.336255	0.28946	0.179818	0.435858	0.228705	0.323566	0.313728	0	0.591844	0.482631	0.457179	0.399912	0.262195	0.45993	0.263098	0.576714	0.267702	0.300498	0.357132	0	0.315848	0.282851	0.436585	0.416287	0.420522	0.343244	0.168571	0.232886	0.532675
FLNB	0.304069	0.333004	0.21161	0.332039	0.306375	0.297567	0.258956	0.302264	0.203479	0.18962	0.183748	0.262633	0.272374	0.258157	0.357875	0.230045	0	0.263853	0.230009	0.303243	0.218289	0.203866	0.33424	0.141544	0.259719	0.254063	0	0.433514	0.301374	0.349213	0.390229	0.264628	0.309495	0.206773	0.291851	0.25104	0.231803	0.434817	0	0.357273	0.254392	0.382817	0.390546	0.365089	0.28972	0.222481	0.224524	0.255826
DNASE1L3	0	0	0.00155121	0.00364386	0.00300266	0.00233223	0	0	0.00018482	0	0.000285849	0	0	0	0	0	0	0	0.000777358	0	0	0	0	0	0	0	0	0	0	0.0006468	0	0.00120065	0	0	0	0	0	0	0	0	0	0	0	0	0	0	0	0
ABHD6	0.191807	0.156906	0.184313	0.213971	0.178326	0.191591	0.146644	0.155374	0.144981	0.150122	0.100589	0.254509	0.144696	0.231023	0.229877	0.210972	0	0.193196	0.164245	0.175086	0.144322	0.116652	0.183701	0.11552	0.202973	0.202903	0	0.148129	0.21768	0.180819	0.177782	0.190515	0.146152	0.206149	0.127141	0.180206	0.155314	0.169423	0	0.181714	0.151085	0.254536	0.250622	0.205359	0.120503	0.132449	0.120676	0.258894
RPP14	0.0935385	0.0570514	0.0546625	0.060101	0.0441496	0.0598883	0.0861012	0.0709152	0.0376671	0.0401439	0.0325215	0.0533797	0.035039	0.0718268	0.0841158	0.0477156	0	0.0358259	0.0596546	0.051035	0.036774	0.0512261	0.0289107	0.0183349	0.0260121	0.0593351	0	0.0100099	0.0491218	0.0588399	0.0172865	0.0613048	0.0455982	0.0244092	0	0.0239684	0.0373429	0.0465095	0	0.0278544	0.0294277	0.0623364	0.048195	0.0218997	0.0489577	0.0418119	0.0304483	0.0523936
PXK	0.268427	0.343683	0.206534	0.260492	0.282474	0.279132	0.2251	0.297481	0.182617	0.185106	0.222727	0.239212	0.251626	0.236706	0.229612	0.180923	0	0.215424	0.200931	0.222562	0.207847	0.150845	0.286057	0.156303	0.173982	0.257253	0	0.382894	0.349121	0.302887	0.324151	0.254095	0.315805	0.233975	0.172084	0.189489	0.201808	0.287418	0	0.216345	0.213413	0.337558	0.360996	0.309247	0.260202	0.146547	0.137994	0.188452
PDHB	0.0476037	0.14433	0.0385367	0.0747948	0.0543615	0.0333308	0.0700256	0.0446184	0.0807479	0.0213188	0.0459219	0.010437	0.0714968	0.0523866	0.0657167	0.0869292	0	0.0365567	0.0907045	0.0429785	0.0584209	0.0405745	0.0312553	0.0514594	0.048235	0.0496209	0	0.0795674	0.0633018	0.0520428	0.0469421	0.0698432	0.0710212	0.0449109	0.0293296	0.0413056	0.0269708	0.0853653	0	0.0410522	0.0560157	0.0875125	0.0472145	0.0941802	0.0412798	0.0556932	0.0677394	0.105515
KCTD6	0.108818	0.0773405	0.0875847	0.129421	0.105645	0.119772	0.110607	0.0971906	0.100663	0.0628922	0.0901112	0.0852454	0.0897927	0.104615	0.0463702	0.101135	0	0.0773775	0.102942	0.0805273	0.0821845	0.0647219	0.090765	0.0917666	0.0835564	0.12139	0	0.0686598	0.130139	0.125645	0.0725553	0.110633	0.0884865	0.0822344	0.0374283	0.0886396	0.0607967	0.0945448	0	0.164631	0.0632831	0.016166	0.103066	0.176223	0.117068	0.0519579	0.0472359	0
ACOX2	0	0	0.00349072	0.0181218	0.0126961	0	0	0	0.00893056	0.00448448	0.00700628	0.00401705	0	0	0	0.013597	0	0.00497326	0.0083146	0.00142109	0.00470973	0.00703994	0	0.00858517	0.00569624	0.0173404	0	0.00516202	0.00823586	0.00526048	0	0.00270918	0.0146604	0.0117693	0	0.00810152	0.000959241	0.00552797	0	0	0.00230047	0.0164208	0.00691392	0	0.00258732	0	0.00258231	0
FAM107A	0.107833	0.0960922	0.117044	0.111388	0.109375	0.133851	0.137115	0.105719	0.133977	0.0690532	0.177961	0.129996	0.134391	0.0488953	0.065385	0.0756165	0	0.0862046	0.170414	0.10855	0.127485	0.0898459	0.18967	0.0840505	0.086099	0.143047	0	0.0600692	0.105256	0.0818347	0.0945007	0.100659	0.103988	0.0916038	0.0876129	0.0646541	0.0494473	0.100511	0	0.0916975	0.0848088	0.080067	0.0959126	0.133362	0.0617651	0.0648335	0.042665	0
FAM3D	0	0	0	0.00142727	0.00730476	0	0	0	0.00305021	0	0	0	0.000150086	0	0	0	0	0.00182094	0	0.000758827	0.00163902	0.0015236	0	0	0	0	0	0	0.00354021	0	0	0.00138545	0	0	0	0	0.000728797	0	0	0	0.00421207	0	0	0	0	0	0	0
C3orf67	0.0461913	0.0278098	0.0319848	0.0539445	0.0323348	0.0288698	0.0230431	0.0723315	0.0269336	0.0190469	0.0213635	0.0305076	0.0238408	0.0193042	0.0220295	0.0196922	0	0.0167369	0.0304004	0.0444801	0.0308709	0.0314512	0.0271597	0.0247101	0.043624	0.0365046	0	0.0278489	0.0465945	0.0444614	0.0164814	0.0305054	0.0453771	0.0315236	0	0.0310537	0.0143039	0.0319705	0	0.00834193	0.0399653	0.00946854	0.0328877	0.0142231	0.0212847	0.00281692	0.0426048	0.0131726
FHIT	0.714863	0.609829	0.476244	0.569701	0.589277	0.528979	0.618953	0.575389	0.433793	0.454266	0.447238	0.670914	0.556067	0.359917	0.695456	0.562379	0	0.491097	0.516394	0.581909	0.477021	0.38298	0.719793	0.390083	0.490786	0.641644	0	0.958871	0.629484	0.742778	0.740702	0.463523	0.619252	0.558827	0.91005	0.58566	0.516809	0.605454	0	0.627564	0.524493	0.740902	0.613065	0.854534	0.6582	0.425271	0.446513	0.854752
PTPRG	0.674096	0.792243	0.600815	0.60383	0.547492	0.726596	0.500756	0.616231	0.441717	0.559805	0.4684	0.678435	0.672375	0.486583	0.822254	0.703388	0	0.480201	0.537899	0.593513	0.665563	0.473289	0.552795	0.339663	0.467219	0.693044	0	1.12448	0.691819	0.68554	0.823943	0.477116	0.825299	0.420883	0.88622	0.602117	0.494663	0.711544	0	0.515403	0.462194	0.91175	0.739042	0.77321	0.865816	0.525103	0.407139	0.374383
C3orf14	0.172216	0.184038	0.0978414	0.169506	0.150638	0.1746	0.165197	0.101374	0.0973022	0.114126	0.0946082	0.177057	0.148517	0.146694	0.0789734	0.106251	0	0.112662	0.128301	0.0700736	0.117034	0.0770061	0.0988828	0.0848464	0.114935	0.146591	0	0.277379	0.125869	0.17123	0.177936	0.112287	0.159154	0.131859	0.011778	0.0566293	0.0849103	0.141716	0	0.195724	0.110418	0.135812	0.138938	0.0942211	0.150812	0.083136	0.0739992	0.133907
FEZF2	0.0206815	0.000935289	0.000380998	0.00346468	0.00510018	0.00666405	0	0.00426705	0.00209037	0	0.000335471	0.0175176	0.00204782	0	0.000743381	0	0	0.000883722	0.0066097	0.00489591	0	0.00213679	0	0.00727382	0	0	0	0.0376389	0.00312616	0	0	0.0016507	0.0100832	0.00331189	0	0.00163771	0.000251604	0.0251811	0	0	0.00286468	0	0	0.0218362	0	0	0.000768351	0
CADPS	0.506006	0.536574	0.272389	0.353246	0.365579	0.338542	0.398794	0.608102	0.207599	0.2136	0.268112	0.534995	0.460102	0.31097	0.457623	0.348623	0	0.261935	0.217612	0.383199	0.242627	0.156757	0.389591	0.122611	0.231494	0.378599	0	0.91033	0.397119	0.569747	0.490131	0.296006	0.413899	0.29221	1.01442	0.219899	0.284019	0.432957	0	0.405753	0.315148	0.647493	0.368552	0.469333	0.350019	0.178381	0.164065	0.755139
SYNPR	1.07254	0.977432	0.981493	0.905603	0.959827	1.08075	0.628097	0.878276	0.87698	0.955941	1.01162	0.997521	0.909102	0.932601	0.974154	0.826424	0	0.894066	0.845264	0.925503	0.933622	0.626426	1.19784	0.82185	1.01025	0.84298	0	1.01414	1.013	0.851858	0.899587	0.768194	0.878935	0.873021	0.824683	1.01871	0.958439	0.680002	0	0.703314	0.90582	1.11869	0.951971	1.25915	0.944087	0.822033	0.803599	0.49776
SNTN	0	0	0.00304429	0.00502957	0.00259785	0.0015811	0	0.00228434	0.00831297	0.00366109	0	0	0.00728922	0.0156026	0.0146695	0	0	0	0.00505296	0.00683954	0.00348843	0.00348284	0.00765797	0.00267451	0.00553699	0.00398651	0	0	0.0203788	0	0	0.0131324	0.00315469	0.00216452	0	0.0107094	0.00351667	0.00722909	0	0.00284598	0.00308264	0.0261916	0.00834535	0.00459953	0.0105392	0	0.00230923	0
C3orf49	0	0	0.0128606	0.062767	0.017211	0.010294	0.00849111	0.0160029	0.0244059	0.0064158	0.00303169	0.00199528	0.00904604	0.042023	0.00735634	0.0485075	0	0.0250312	0.0178518	0.0101697	0.0101719	0.02982	0	0.0384182	0.00161938	0.000679558	0	0	0.0367497	0.026787	0	0.0111618	0.00840601	0.0230094	0	0.00262116	0	0.00717138	0	0.0113331	0.0188943	0	0.012776	0	0.000648962	0.00925292	0.0147776	0
THOC7	0.166071	0.12912	0.0875443	0.166617	0.152107	0.121109	0.151599	0.18781	0.0965519	0.0938845	0.117266	0.119396	0.13125	0.10802	0.0958631	0.143724	0	0.0833621	0.13117	0.0463318	0.0732001	0.0775408	0.0835287	0.0871601	0.040298	0.138358	0	0.195204	0.148764	0.0976493	0.103943	0.121684	0.124529	0.0921161	0.126133	0.0812431	0.0804816	0.194174	0	0.126079	0.100025	0.0517366	0.155803	0.216959	0.100148	0.0588559	0.0517896	0.228854
ATXN7	0.0663212	0.114925	0.0704905	0.080381	0.10277	0.0709563	0.0641947	0.0908527	0.0602601	0.0484933	0.0307104	0.0650244	0.0488009	0.0479474	0.0444999	0.0589294	0	0.034124	0.0645907	0.0594183	0.0549711	0.0328494	0.0301267	0.0430372	0.0619128	0.0462186	0	0.0479053	0.0413164	0.105831	0.0542361	0.0383783	0.0593796	0.0285291	0.132307	0.0422854	0.050217	0.0849658	0	0.0566622	0.0313485	0.0672079	0.0266648	0.0253744	0.0608039	0.0466168	0.0470802	0.0586076
PSMD6	0.0495004	0.0789957	0.0466773	0.0635656	0.0513701	0.0750209	0.0645697	0.0484792	0.0316892	0.0211691	0.0458278	0.0434237	0.0246492	0.047352	0.0734083	0.0412549	0	0.0413092	0.0423754	0.049012	0.0435237	0.0427807	0.0299902	0.0394237	0.0242804	0.0853415	0	0.0525183	0.0589466	0.0759047	0.0770427	0.0350476	0.0556465	0.0390296	0.00192812	0.0180852	0.0426325	0.0244792	0	0.0371862	0.0417527	0.0586902	0.0670506	0.0648319	0.0449113	0.0229356	0.0233584	0.134348
PRICKLE2	0.766661	0.686035	0.564798	0.657505	0.67458	0.725041	0.538663	0.554393	0.528805	0.573982	0.600884	0.8369	0.671715	0.494175	0.659768	0.557411	0	0.668225	0.527277	0.735834	0.574626	0.371304	0.793042	0.514137	0.705031	0.785143	0	0.804884	0.810342	0.94617	0.649111	0.523995	0.688578	0.575016	1.0925	0.551912	0.510674	0.591995	0	0.631573	0.430495	0.813562	0.593593	0.815401	0.67052	0.551882	0.601471	0.163777
ADAMTS9	0.205294	0.0866195	0.0756994	0.227425	0.159922	0.196634	0.0362287	0.122615	0.161638	0.116255	0.186319	0.147358	0.153778	0.103803	0.135387	0.127299	0	0.179195	0.140674	0.260284	0.178288	0.0189327	0.054808	0.15242	0.188677	0.131967	0	0.194975	0.0973985	0.138709	0.0830391	0.057684	0.214509	0.106179	0.083051	0.105107	0.0560057	0.16626	0	0.0424397	0.100409	0.159971	0.129003	0.142469	0.0396177	0.0559966	0.198781	0.105047
MAGI1	0.587738	0.577272	0.239996	0.437131	0.370311	0.424672	0.288766	0.426491	0.22205	0.292266	0.253141	0.513081	0.419111	0.279233	0.500452	0.352587	0	0.346771	0.290309	0.381665	0.261379	0.20335	0.402593	0.151329	0.469141	0.468158	0	0.895112	0.476334	0.479332	0.510115	0.27571	0.543514	0.230028	0.376405	0.293372	0.222118	0.561112	0	0.299053	0.33198	0.640199	0.497477	0.73235	0.325789	0.16688	0.288445	0.262891
SLC25A26	0.262221	0.326533	0.187288	0.275628	0.250047	0.218759	0.167827	0.247505	0.138065	0.179388	0.196636	0.247321	0.185156	0.212785	0.205531	0.264709	0	0.200715	0.173968	0.222253	0.178322	0.145227	0.196873	0.121098	0.246949	0.187135	0	0.249834	0.263997	0.363189	0.237173	0.186775	0.235689	0.161696	0.25522	0.19521	0.193813	0.184128	0	0.236816	0.18271	0.208803	0.208208	0.251151	0.213935	0.142219	0.147239	0.490519
LRIG1	0.0986264	0.146516	0.0770619	0.122053	0.0838436	0.120436	0.14053	0.0963355	0.0824351	0.0907553	0.117298	0.0676394	0.0953837	0.113555	0.0916825	0.0897635	0	0.133065	0.0893997	0.180184	0.104934	0.0712051	0.166066	0.0762431	0.101438	0.0844943	0	0.106497	0.0698697	0.104671	0.0705266	0.134528	0.131546	0.0950694	0.0612044	0.0786886	0.0798025	0.0985557	0	0.161673	0.0798064	0.058939	0.183275	0.0595694	0.159384	0.100296	0.108888	0.0523936
KBTBD8	0.0012828	0.0208754	0.00966292	0.0401958	0.0193316	0.012011	0.0074775	0.00388364	0.0121214	0.00532588	0.0109278	0	0.0140853	0.00707497	0.00541797	0.00993517	0	0.00514126	0.0130587	0.0224994	0.0114567	0.0116029	0.00769496	0.00727156	0.0119263	0.01022	0	0.0136018	0.0244241	0.0175779	0.0377934	0.00782516	0.0525457	0.00219625	0	0.00856463	0.00419711	0.00360844	0	0.00708233	0.00344407	0.0291209	0.0394988	0	0	0.00230944	0.00719897	0
SUCLG2	0.0133443	0.000701908	0.0228382	0.0394568	0.0162798	0.0533178	0.0084307	0.0286316	0.020932	0.0131166	0.021903	0.0334159	0.0134342	0.0390819	0.0340841	0.0669163	0	0.0677708	0.0358725	0.0298654	0.0319506	0.0234826	0.0378522	0.0371982	0.0333602	0.0189564	0	0.00467319	0.0215701	0.062766	0	0.006416	0.0477249	0	0.188452	0.0213177	0.00565967	0.0126862	0	0.00986262	0.0203848	0.0200366	0.0374815	0.0237594	0.0114443	0.0121578	0.0182992	0
EOGT	0.0559529	0.0981136	0.0422796	0.0678965	0.0868809	0.0503943	0.0436217	0.0708658	0.0420587	0.0491991	0.0837993	0.0472534	0.0551949	0.0831159	0.0876039	0.0786256	0	0.0900588	0.0480542	0.0870893	0.0394299	0.04173	0.0474694	0.0697316	0.0508467	0.0354104	0	0.111682	0.0537995	0.055669	0.104558	0.0542787	0.0398999	0.0325139	0.0384313	0.0503424	0.020156	0.0239484	0	0.0609678	0.0596876	0.0542335	0.0766227	0.114539	0.0278204	0.047311	0.0477975	0.0151712
TMF1	0.16797	0.226005	0.124455	0.175486	0.170312	0.188982	0.18039	0.227061	0.122357	0.0998321	0.114412	0.142767	0.121486	0.148896	0.133598	0.154512	0	0.132268	0.143619	0.124822	0.111738	0.10192	0.154494	0.101657	0.14966	0.161438	0	0.336607	0.220185	0.196163	0.23224	0.178177	0.109923	0.135736	0.0521794	0.142991	0.129488	0.100491	0	0.145348	0.118681	0.145857	0.142545	0.13638	0.215574	0.108421	0.0706047	0.182469
UBA3	0.202289	0.236822	0.189193	0.2155	0.22932	0.192529	0.226695	0.176675	0.145685	0.125617	0.146477	0.141846	0.186458	0.193535	0.16019	0.189965	0	0.207804	0.156892	0.149118	0.171703	0.102346	0.211462	0.106112	0.20061	0.182669	0	0.215588	0.246177	0.181264	0.160537	0.214768	0.201805	0.170883	0.443765	0.138842	0.140975	0.230891	0	0.177474	0.165061	0.231291	0.210903	0.263383	0.220247	0.131847	0.084677	0.18189
ARL6IP5	0.183913	0.165431	0.146336	0.281695	0.207997	0.291468	0.324612	0.235848	0.20226	0.0898338	0.121823	0.126622	0.22	0.197658	0.174176	0.219316	0	0.193808	0.261305	0.149595	0.1808	0.168737	0.178401	0.155892	0.218445	0.212826	0	0.218195	0.241385	0.235664	0.299994	0.261412	0.320192	0.221215	0.071572	0.121727	0.175484	0.211969	0	0.259987	0.167025	0.105887	0.32475	0.251462	0.186541	0.126914	0.0932582	0.200874
LMOD3	0.0173885	0.00132081	0.00251784	0.0064081	0.0118798	0	0.000329572	0	0.00696593	0	0.0114476	0.00259628	0	0.0139174	0	0.0119212	0	0.00126734	0.00602253	0.00728865	0.00384929	0.0116709	0	0.00337871	0	0.00062447	0	0	0.00314732	0.00716963	0	0.00957126	0.00149194	0.00698502	0	0.00026286	0.00465624	0.00291259	0	0.00183995	0.00271026	0.000624313	0.0167165	0	0	0.00915478	0	0.193829
FRMD4B	0.384562	0.402383	0.363564	0.429329	0.394567	0.326814	0.389217	0.46112	0.382628	0.379031	0.314778	0.478164	0.390764	0.419386	0.542016	0.377926	0	0.402667	0.293938	0.466981	0.351935	0.454356	0.480828	0.231384	0.369925	0.518956	0	0.358786	0.370543	0.401124	0.502257	0.337962	0.438015	0.32635	0.581681	0.328519	0.29785	0.35679	0	0.458403	0.35715	0.412934	0.438113	0.292309	0.359329	0.331664	0.343743	0.122796
MITF	0.409197	0.511383	0.359253	0.429104	0.445691	0.400865	0.29176	0.259906	0.317102	0.30717	0.295323	0.261185	0.424567	0.28237	0.38224	0.383068	0	0.39652	0.383659	0.383944	0.387016	0.352178	0.359304	0.316199	0.319249	0.292827	0	0.49027	0.382296	0.515857	0.380837	0.290458	0.313463	0.378682	0.404497	0.329675	0.318619	0.30161	0	0.343137	0.349309	0.452507	0.535329	0.534994	0.408263	0.264158	0.300761	0.463298
MDFIC2	0	0	0.00209624	0.00270131	0.00088546	0.00258133	0	0	0.00132454	0.00696615	0	0.000798072	0.00382555	0.00387224	0.0321285	0	0	0.000751883	0.00453209	0.0111911	0	0	0	0.00316017	0	0.00310007	0	0	0	0.00515575	0.00109993	0.000812239	0.00552701	0	0.0624908	0.00128492	0.00473809	0.000263526	0	0.00743155	0.00508084	0.0158826	0	0	0.00341581	0.0028039	0.00118786	0
FOXP1	0.621738	0.548493	0.322999	0.440966	0.454009	0.482341	0.387369	0.419167	0.260989	0.315376	0.367164	0.454065	0.467078	0.339599	0.493299	0.41375	0	0.367241	0.340622	0.409813	0.364244	0.213831	0.540508	0.294714	0.417326	0.411428	0	0.694237	0.51514	0.57729	0.513764	0.363185	0.464953	0.356599	0.624127	0.38372	0.295164	0.419818	0	0.392857	0.310391	0.643284	0.436665	0.630675	0.422023	0.285239	0.239988	0.160656
EIF4E3	0.321638	0.225374	0.176985	0.252002	0.247267	0.271337	0.189081	0.264789	0.144159	0.179451	0.191428	0.234996	0.197622	0.127343	0.317976	0.215606	0	0.242807	0.202942	0.203289	0.196668	0.128952	0.272887	0.126563	0.21688	0.302529	0	0.397555	0.241038	0.31247	0.216545	0.19954	0.255225	0.221552	0.279041	0.212075	0.177132	0.205095	0	0.255378	0.201622	0.302519	0.256013	0.248661	0.206055	0.201175	0.143438	0.144881
GPR27	0.0298082	0.0243575	0.039207	0.0721132	0.0503689	0.0644886	0.0793835	0.109862	0.0694017	0.030266	0.0336116	0.0513935	0.0337809	0.0474034	0.0560983	0.0432439	0	0.0255736	0.074729	0.0513534	0.0430446	0.0373176	0.0208546	0.0357176	0.0824719	0.0328506	0	0.0837316	0.0547245	0.0581557	0.0430186	0.0597269	0.0644156	0.0532224	0	0.0415369	0.0435581	0.0575729	0	0.0584039	0.0509778	0.00359981	0.0685627	0.151646	0.0238121	0.037538	0.0260253	0.0632244
PROK2	0.0332815	0	0.00294879	0.00225842	0.000165824	0.00718001	0.00299607	0	0.00437394	0.00340294	0.00510041	0.00138546	0.00904604	0.00815696	0	0	0	0.00385597	0.0111862	0.0111268	0.00299083	0.0160499	0.00362432	0.0148532	0.0026635	0.0107701	0	0	0	0	0.00653215	0.00474734	0	0	0	0.00220739	0	0.00159418	0	0.007206	0.00472477	0.00586973	0	0	0	0.00433217	0.00181264	0.0324513
RYBP	0.288019	0.331354	0.210496	0.323056	0.288355	0.304586	0.332101	0.321801	0.193323	0.188729	0.169563	0.178374	0.243307	0.162059	0.167131	0.202116	0	0.239329	0.239251	0.237546	0.224747	0.129929	0.26098	0.150716	0.330439	0.286453	0	0.488383	0.263199	0.381534	0.309248	0.188151	0.297302	0.234739	0.181967	0.201473	0.215923	0.277785	0	0.222903	0.218763	0.221595	0.301102	0.370287	0.280518	0.149719	0.174612	0.201234
SHQ1	0.100948	0.0738077	0.0768836	0.123457	0.0645173	0.0989465	0.122518	0.0801106	0.0415055	0.0570824	0.0577424	0.0934806	0.0378277	0.0549975	0.0444494	0.109253	0	0.0154644	0.0506839	0.0689176	0.0474302	0.0651352	0.0379479	0.0259954	0.0871255	0.0287068	0	0.0380139	0.127826	0.104032	0.0488143	0.0480364	0.126315	0.058348	0.116224	0.0545452	0.0720492	0.0218672	0	0.0923514	0.0455793	0.0464839	0.0624195	0.132595	0.0510779	0.0778046	0.0381355	0
GXYLT2	0.078971	0.0541057	0.0791939	0.100466	0.0464733	0.0655092	0.0623351	0.0714878	0.0720429	0.0538542	0.0635357	0.101008	0.0614047	0.063115	0.067404	0.0651243	0	0.054305	0.0831345	0.0607626	0.0462042	0.0628361	0.096974	0.0677655	0.0992176	0.0573084	0	0.0889027	0.0826281	0.0963099	0.103416	0.0584908	0.103986	0.0409242	0.0493123	0.0698743	0.0513497	0.0520604	0	0.077165	0.0648909	0.0704646	0.129822	0.0281091	0.0463989	0.0714563	0.0793614	0.0519765
PPP4R2	0.209959	0.226408	0.189404	0.220296	0.246069	0.259101	0.230041	0.261502	0.142215	0.130038	0.102079	0.210179	0.197565	0.152818	0.16358	0.185419	0	0.163243	0.208647	0.157443	0.163542	0.107707	0.202122	0.135428	0.241259	0.220035	0	0.254731	0.241492	0.334948	0.241594	0.182956	0.20128	0.133557	0.170637	0.165076	0.218569	0.248101	0	0.203538	0.198868	0.248511	0.201377	0.22804	0.189807	0.0906766	0.102801	0.29537
PDZRN3	0.638403	0.668634	0.728171	0.602811	0.568675	0.716074	0.744279	0.726891	0.504768	0.555945	0.666615	0.843647	0.640459	0.574227	0.595774	0.57286	0	0.639612	0.577673	0.580746	0.676554	0.721092	0.872167	0.593166	0.541516	0.588531	0	0.760336	0.741977	0.88437	0.749774	0.600432	0.716734	0.565331	0.82294	0.536944	0.619306	0.666526	0	0.624119	0.55325	0.741991	0.720873	0.856085	0.769498	0.664151	0.40641	0.747337
CNTN3	0.833714	0.728436	0.682201	0.683825	0.635189	0.736419	0.530657	0.653186	0.542104	0.755703	0.61979	0.830887	0.696514	0.529387	0.725494	0.742488	0	0.569659	0.675084	0.597484	0.535116	0.459841	0.660558	0.442144	0.761748	0.720322	0	1.10777	0.848612	0.86831	0.766753	0.586826	0.672814	0.508839	0.80039	0.686308	0.520354	0.7756	0	0.599221	0.535966	1.03891	0.788492	0.745546	0.613958	0.501632	0.507622	0.775265
FRG2C	0	0	0	0	0	0	0	0	0	0	0	0	0	0	0	0	0	0	0	0	0	0	0	0	0	0	0	0	0	0	0	0	0	0	0	0	0	0	0	0	0	0	0	0	0	0	0	0
ZNF717	0.148837	0.128469	0.110708	0.172515	0.157264	0.179714	0.097183	0.168139	0.113144	0.134351	0.120601	0.16024	0.175955	0.168756	0.126355	0.132128	0	0.148765	0.118136	0.126168	0.135142	0.116907	0.0391607	0.0755416	0.118754	0.118966	0	0.157597	0.243964	0.179588	0.0739464	0.183618	0.137743	0.138751	0.340923	0.151034	0.0947212	0.132842	0	0.139071	0.126925	0.157561	0.177478	0.0916539	0.166918	0.068819	0.0986361	0.0151712
ROBO2	1.34028	1.21841	0.807163	0.981425	0.623529	0.699387	0.796274	0.895797	0.685807	0.87389	0.966017	1.30274	1.15586	0.759575	1.07011	1.03932	0	1.08338	0.760168	0.874419	1.08216	1.04679	1.00275	0.693859	0.866463	1.18838	0	1.49584	0.90225	0.793422	1.0854	1.02935	1.15528	0.999465	1.08336	0.945982	0.995589	0.928311	0	1.1406	0.921507	0.919169	1.1927	1.35236	1.27075	1.41515	1.13085	1.06899
ROBO1	1.28685	1.276	0.886095	0.886142	0.767088	0.973639	0.842419	0.898757	0.895935	0.942705	0.934324	1.08383	1.2627	0.552284	1.14835	0.847463	0	0.968879	0.729733	0.876081	0.892076	0.878182	1.26547	1.14379	0.873681	1.27006	0	1.50284	0.902145	1.06966	0.910146	0.917488	1.06843	1.2461	1.10653	0.822906	0.873883	1.18663	0	0.946492	0.739348	1.64307	1.20326	1.23052	0.845344	1.1106	0.969179	0.443079
GBE1	0.082382	0.157602	0.081156	0.141859	0.101447	0.164134	0.0641114	0.142754	0.0695396	0.071976	0.10302	0.133847	0.12471	0.0648755	0.0798078	0.0984853	0	0.119139	0.0640877	0.168747	0.107936	0.0753297	0.0716828	0.0723318	0.036266	0.0813111	0	0.22415	0.0951519	0.167397	0.122728	0.0507165	0.124406	0.0959134	0.0649114	0.105388	0.0469538	0.0649059	0	0.0431336	0.0740619	0.108926	0.101669	0.0936968	0.10457	0.0765536	0.0591301	0
CADM2	0.149963	0.333313	0.203201	0.201345	0.221194	0.232229	0.16855	0.296614	0.219116	0.199381	0.196015	0.357745	0.293144	0.200399	0.340175	0.300668	0	0.231734	0.222769	0.213799	0.203713	0.15704	0.232436	0.209123	0.175216	0.245828	0	0.139163	0.239966	0.27726	0.272296	0.274424	0.159825	0.304961	0.615039	0.199587	0.161886	0.19313	0	0.25719	0.241325	0.286888	0.316478	0.164347	0.219737	0.217457	0.197393	0.0658771
VGLL3	0	0.0105493	0.0146225	0.0229338	0.00796628	0.0196349	0.00712557	0.00194533	0.00638153	0.0177484	0.0364359	0.000857365	0.00157085	0	0.00722	0.0123737	0	0.000855311	0.0141443	0.0176874	0.0197708	0.00284945	0	0.00104682	0.0210454	0.0209345	0	0	0.00412725	0.000531854	0.0243818	0.0118072	0.00837951	0.0184559	0.0397026	0.0204047	0.0130721	0.0264765	0	0	0	0	0.0539376	0.0120335	0.00336411	0.00476613	0.00536189	0.0399948
CHMP2B	0.091557	0.116714	0.0568674	0.0937225	0.0938895	0.0978688	0.097833	0.092033	0.0636645	0.0464871	0.063684	0.0528196	0.0666874	0.0652377	0.0526203	0.0667975	0	0.0750337	0.0740679	0.0812311	0.0965188	0.0648725	0.070968	0.0449477	0.131879	0.0759365	0	0.106461	0.133243	0.0768273	0.0860668	0.0819883	0.0482403	0.0659254	0.141258	0.0549792	0.0447162	0.0890683	0	0.081908	0.0363466	0.106393	0.104267	0.10497	0.0894017	0.0631789	0.0333059	0.0131726
POU1F1	0	0	0.000777089	0.00167911	0.00110742	0	0	0	0.00315467	0	0	0	0	0	0	0	0	0.00152153	0	0	0	0	0	0	0	0	0	0	0	0	0	0	0	0	0	0	0	0	0	0	0	0	0	0	0	0	0	0
HTR1F	0.0266995	0.0174746	0.0112857	0.00712739	0.0353724	0.0419113	0.0221306	0.0112723	0.0243113	0.0224508	0.0374613	0.0252003	0.00337306	0.00167764	0.00399203	0.0150338	0	0.0248911	0.0539511	0.0282988	0.051454	0.00946343	0.0422775	0.0189458	0.00477304	0.0761824	0	0.0900123	0.0303864	0.0205115	0.0679533	0.0152885	0.0287978	0.0559496	0	0.0140018	0.0360304	0.0568422	0	0.0392822	0.0113949	0.0444078	0.0681742	0.00500794	0.0216512	0.0222838	0.00736802	0.258478
CGGBP1	0.126896	0.172855	0.174027	0.219555	0.207192	0.141009	0.216327	0.145368	0.117493	0.0836975	0.114213	0.123672	0.154209	0.12789	0.0767233	0.126039	0	0.144296	0.148278	0.109658	0.118296	0.0825296	0.0571351	0.115683	0.175277	0.141088	0	0.191944	0.287127	0.145422	0.179978	0.141974	0.195786	0.135566	0.0617941	0.0864183	0.126125	0.122725	0	0.0943964	0.116081	0.161696	0.200549	0.22512	0.126123	0.123585	0.0708456	0.0586076
ZNF654	0.336638	0.32095	0.21085	0.308438	0.304386	0.306281	0.186412	0.253995	0.192681	0.149709	0.260381	0.287185	0.287063	0.18687	0.270032	0.272648	0	0.24473	0.245787	0.244348	0.239867	0.111063	0.135718	0.147307	0.249095	0.237385	0	0.348728	0.355532	0.285434	0.249028	0.240135	0.273452	0.19595	0.333069	0.19446	0.214908	0.225099	0	0.241308	0.237357	0.272967	0.259656	0.26051	0.297189	0.195861	0.158148	0.299028
C3orf38	0.154991	0.145197	0.0936784	0.115469	0.125661	0.134915	0.139108	0.0544311	0.0910924	0.0682605	0.0480113	0.19175	0.0896133	0.134078	0.0831061	0.139006	0	0.120916	0.120419	0.0932687	0.130091	0.095691	0.0844601	0.0661345	0.1261	0.125399	0	0.101004	0.190427	0.111194	0.14159	0.158683	0.132376	0.0904543	0.202611	0.117681	0.0734819	0.151275	0	0.114374	0.0715416	0.107592	0.149056	0.11217	0.11215	0.0584302	0.0373619	0.132076
CSNKA2IP	0.0810908	0.0287723	0.0276417	0.0292195	0.032193	0.0357554	0.00704234	0.0301545	0.0205832	0.0118428	0.0152704	0.0723513	0.0119314	0.0253208	0.00332225	0.0240745	0	0.0336734	0.0168668	0.0140657	0.0195271	0.0291551	0	0.0122713	0.00732811	0.0379267	0	0.102008	0.127694	0.0268586	0.0399128	0.0742234	0.0347148	0.0100729	0.0641499	0.0241537	0.0036654	0.00855687	0	0.02451	0.0343755	0.0469808	0.065118	0.0240525	0.00292759	0.0453023	0.0207521	0.30628
EPHA3	0.23276	0.273477	0.132775	0.262509	0.351349	0.298637	0.216753	0.161152	0.233105	0.338994	0.291564	0.339495	0.259635	0.204226	0.182542	0.220849	0	0.184143	0.223999	0.257829	0.216632	0.134523	0.211013	0.242245	0.276038	0.312693	0	0.224495	0.304667	0.353255	0.314661	0.17933	0.254133	0.242114	0.148144	0.150245	0.181936	0.209846	0	0.325742	0.238721	0.443206	0.284713	0.413455	0.234335	0.175893	0.223443	0.441258
PROS1	0.0476744	0.0588003	0.068969	0.0842238	0.125425	0.108888	0.0520514	0.0945105	0.0662301	0.0502363	0.0538368	0.12788	0.0655695	0.0935369	0.106072	0.0719863	0	0.05123	0.0770672	0.0745196	0.0595034	0.0717908	0.0883196	0.0438559	0.0844682	0.0798572	0	0.0873908	0.092301	0.0694822	0.091115	0.0831303	0.154058	0.0753009	0	0.0500548	0.0463484	0.0736064	0	0.109204	0.0878261	0.0757633	0.0650566	0.127976	0.0433991	0.049638	0.0583597	0.109572
ARL13B	0.194829	0.182275	0.1668	0.198503	0.188379	0.214595	0.077649	0.178121	0.13032	0.135389	0.133543	0.112793	0.178601	0.1232	0.163425	0.198324	0	0.144241	0.138855	0.157103	0.161082	0.098803	0.149444	0.114889	0.13353	0.125983	0	0.183055	0.164835	0.224829	0.192972	0.116984	0.141962	0.143288	0.155522	0.126169	0.108034	0.112613	0	0.1847	0.141268	0.19808	0.199587	0.135937	0.0722669	0.138366	0.105867	0.170132
STX19	0.00254728	0	0.0021071	0.0238547	0.0136333	0.00863978	0.0088567	0	0.00891838	0	0.00188004	0.00118077	0.00362101	0.0151794	0	0.0114941	0	0.00697615	0	0.0108675	0.00578429	0.018891	0	0.0101911	0	0.000596882	0	0	0.0111082	0	0.00581631	0.013373	0.00851175	0.00919198	0	0	0.00289407	0	0	0.00940337	0.00254488	0	0.0020242	0	0	0.00458865	0.0042552	0
DHFR2	0.0290379	0.0119356	0.0277285	0.0387715	0.0302063	0.0456269	0.0415711	0.0669902	0.0271407	0.0161619	0.0258033	0.0353459	0.034091	0.0264511	0.022114	0.0374785	0	0.0177188	0.036837	0.00973737	0.0237168	0.0344718	0.0323293	0.0105885	0.0139999	0.00813524	0	0.0298915	0.0573282	0.0410188	0.0473538	0.0328798	0.0232627	0.0159366	0	0.0190478	0.0271061	0.0167956	0	0.0190843	0.0159289	0.0545603	0.0229688	0.0221843	0.0215976	0.0496295	0.00480641	0.0680503
NSUN3	0.116663	0.197075	0.0952794	0.132392	0.150395	0.165311	0.0927585	0.0802684	0.0921205	0.0795871	0.104082	0.0805252	0.10441	0.109613	0.119101	0.130454	0	0.130268	0.0932986	0.085669	0.0961443	0.0633409	0.0288936	0.104161	0.0988196	0.105464	0	0.0652385	0.0888502	0.159948	0.0876867	0.082283	0.109971	0.0778403	0.109231	0.0852338	0.075725	0.0885753	0	0.121748	0.114472	0.078914	0.159515	0.14147	0.0733593	0.0802495	0.0634638	0.0900642
MTRNR2L12	0.191169	0.420617	0.133152	0.13252	0.158573	0.200359	0.091075	0.0802126	0.0986852	0.147304	0.304812	0.450556	0.220574	0.10151	0.0405152	0.0415702	0	0.0632283	0.0773443	0.10561	0.0511129	0.0841039	0.364857	0.0536192	0.203948	0.28974	0	0.389528	0.0989839	0.0878698	0.0963513	0.138268	0.204499	0.069829	0.510177	0.242172	0.0601026	0.132414	0	0.0522698	0.0800063	0.118368	0.0323467	0.131929	0.11419	0.0881835	0.106957	0.219383
EPHA6	1.03356	0.958866	0.982335	0.77312	0.736666	0.881243	0.6308	0.843618	0.679534	0.717413	0.87148	0.930467	0.76894	0.56512	0.912125	0.63758	0	0.908874	0.845941	0.807197	0.877716	0.683389	0.590048	0.721305	0.738577	0.918322	0	1.24898	0.850529	0.697731	0.990159	0.673881	0.608536	0.552676	1.04735	0.724384	0.879821	0.701641	0	0.697031	0.674644	1.13466	0.998295	0.743306	0.741771	0.831044	0.637136	0.380359
ARL6	0.294979	0.242484	0.170757	0.239265	0.225272	0.287449	0.144099	0.246686	0.140456	0.158837	0.148328	0.151468	0.158224	0.121061	0.187853	0.174229	0	0.170513	0.13311	0.136102	0.164549	0.120948	0.153186	0.113241	0.141126	0.2509	0	0.345708	0.232886	0.299394	0.165275	0.205453	0.219497	0.153794	0.403132	0.199818	0.138134	0.241946	0	0.153511	0.194151	0.229389	0.217982	0.289666	0.124145	0.137428	0.124806	0.0887535
CRYBG3	0.0469755	0.0364623	0.0561315	0.0660616	0.0993362	0.0634735	0.0572739	0.0750332	0.0579914	0.0276228	0.0605243	0.110957	0.0148234	0.0338651	0.0459216	0.0592258	0	0.0609833	0.0208796	0.0669092	0.0121018	0.0316569	0.118729	0.0300447	0.0762943	0.0418391	0	0.0548121	0.0682122	0.0714213	0.0295002	0.047649	0.0919218	0.0301135	0	0.0677319	0.0277873	0.0345574	0	0.0276275	0.032022	0.0303924	0.0541115	0.0791783	0.032644	0.0310279	0.0895345	0.04533
RIOX2	0.0432052	0.00351088	0.0374984	0.0751347	0.040171	0.0819926	0.0726031	0.0621444	0.0389089	0.0394443	0.0364275	0.0517677	0.0505108	0.0492316	0.115766	0.0787247	0	0.0775403	0.0317894	0.0401762	0.0236532	0.0522114	0.118679	0.036789	0.062149	0.0801691	0	0.0612591	0.0627611	0.0456034	0.0526457	0.0670052	0.0880961	0.044913	0.197532	0.0531968	0.0543608	0.029756	0	0.0564161	0.0571739	0.0437167	0.0564523	0.0372674	0.02635	0.0181587	0.0178701	0.0248097
GABRR3	0	0	0.0015944	0	0	0	0	0	0	0	0	0	0	0	0	0	0	0	0	0	0	0	0	0	0	0	0	0	0	0	0	0	0	0	0	0	0	0	0	0	0.00357871	0	0	0	0	0	0	0
OR5K1	0	0	0	0	0.00072107	0	0	0	0	0	0	0	0	0	0	0	0	0	0	0	0.0010275	0	0	0	0	0	0	0	0	0	0	0	0	0	0	0	0	0	0	0	0	0	0	0	0	0	0	0
CLDND1	0.117687	0.127153	0.0564006	0.141374	0.136094	0.131043	0.142645	0.112597	0.0815737	0.0596021	0.0846685	0.0621898	0.12041	0.106086	0.146411	0.068033	0	0.04234	0.0892865	0.065865	0.108154	0.0329706	0.187114	0.0325453	0.0844567	0.100372	0	0.129719	0.122824	0.098446	0.221455	0.111774	0.183978	0.0378338	0.00192812	0.0522537	0.074303	0.106338	0	0.0892292	0.0532736	0.0774092	0.138062	0.134697	0.0656065	0.0628758	0.060785	0.106712
CPOX	0.136139	0.0995314	0.0821379	0.109179	0.0974088	0.108008	0.159711	0.0950259	0.0813497	0.0727328	0.0615205	0.1014	0.0995176	0.0883248	0.0797333	0.0660759	0	0.0919934	0.119639	0.0871118	0.0927636	0.0791147	0.0964863	0.0561987	0.117817	0.108644	0	0.169157	0.132248	0.0898223	0.12884	0.203988	0.178772	0.0898591	0.240626	0.0933779	0.104509	0.146697	0	0.123586	0.117457	0.197386	0.147522	0.202022	0.069461	0.0665194	0.0583996	0.241622
ST3GAL6	0.184026	0.155262	0.148729	0.142493	0.170513	0.20219	0.353629	0.140225	0.128587	0.1041	0.0934559	0.0892317	0.161133	0.0497595	0.18461	0.138384	0	0.120086	0.123625	0.127608	0.108076	0.127244	0.146189	0.135819	0.158286	0.144852	0	0.334761	0.204206	0.177213	0.214258	0.162562	0.180414	0.158064	0.223873	0.108705	0.163968	0.163584	0	0.107681	0.123617	0.206076	0.130985	0.31955	0.232555	0.157117	0.151303	1.06552
DCBLD2	0.360161	0.446052	0.247422	0.312458	0.292378	0.303997	0.256497	0.271818	0.232391	0.195923	0.226578	0.214405	0.362807	0.31161	0.298393	0.262223	0	0.236529	0.222921	0.262307	0.196561	0.165774	0.302665	0.166117	0.232887	0.301394	0	0.3781	0.229485	0.371459	0.474109	0.243413	0.306938	0.210776	0.265199	0.288942	0.2586	0.338891	0	0.305279	0.258968	0.330986	0.263842	0.323587	0.233675	0.206989	0.18065	0.130331
COL8A1	0	0	0	0.00517728	0.00684547	0.00736543	0	0	0.00361911	0	0.00167545	0	0	0.00575265	0.02095	0	0	0	0.00148953	0	0.00179171	0	0	0.00273332	0.00064916	0.0183361	0	0	0.0161411	0.00460783	0.0111194	0.00525021	0.00564417	0	0	0.000780216	0.00718778	0.00640187	0	0	0	0.0182842	0	0	0	0	0.00157038	0
CMSS1	0.58724	0.489124	0.352737	0.466094	0.477232	0.514441	0.39795	0.387365	0.275053	0.327129	0.326172	0.532465	0.519966	0.310476	0.48658	0.344306	0	0.308174	0.339965	0.423146	0.371378	0.238146	0.498684	0.257771	0.372919	0.475485	0	0.73824	0.564929	0.621686	0.532395	0.329619	0.479642	0.273803	0.49251	0.380237	0.307248	0.423252	0	0.419741	0.333788	0.621013	0.543206	0.754186	0.414615	0.262036	0.24841	0.353217
FILIP1L	0.0247302	0.0219345	0.0953977	0.31691	0.253216	0.124212	0.10037	0.0988996	0.174757	0.0353593	0.0763194	0.0108054	0.0407708	0.199742	0.0695798	0.249177	0	0.151816	0.152323	0.092401	0.123619	0.126976	0.0192334	0.178754	0.015759	0.0525967	0	0.148437	0.294009	0.168566	0.0614198	0.163951	0.0583457	0.265306	0.0868297	0.0536025	0.0898077	0.0636329	0	0.0840418	0.16839	0.0546158	0.274455	0.0284817	0.101775	0.153568	0.118952	0.102465
TBC1D23	0.24552	0.194051	0.142332	0.164543	0.18551	0.180565	0.167508	0.164024	0.134383	0.12658	0.132453	0.157143	0.190503	0.163078	0.187818	0.175082	0	0.192509	0.178473	0.1491	0.151364	0.106901	0.145022	0.0918326	0.180692	0.159353	0	0.173266	0.247016	0.193651	0.124244	0.180086	0.176339	0.183773	0.320164	0.114683	0.172055	0.148819	0	0.209712	0.144211	0.148949	0.250736	0.240454	0.1782	0.103361	0.130507	0.1917
NIT2	0.0682709	0.110531	0.0772381	0.110381	0.117218	0.132289	0.100766	0.133321	0.0661426	0.0798496	0.0645209	0.149924	0.12675	0.094146	0.0434492	0.130039	0	0.116223	0.0905102	0.0975684	0.0903512	0.0489397	0.0778866	0.0675115	0.0739363	0.0696027	0	0.103923	0.119151	0.0881764	0.0995632	0.0556904	0.106357	0.0475628	0.129614	0.0973855	0.0495223	0.0588318	0	0.055461	0.0930723	0.133134	0.0803933	0.0618412	0.0479948	0.0365331	0.0585218	0.15224
TOMM70	0.121949	0.139514	0.13433	0.186615	0.191798	0.147424	0.156685	0.141916	0.112759	0.0916498	0.120371	0.137682	0.144091	0.153516	0.128758	0.127152	0	0.132595	0.146967	0.141048	0.136935	0.105126	0.0922421	0.10482	0.174461	0.136167	0	0.155051	0.208622	0.175817	0.168098	0.151959	0.13587	0.120494	0.223185	0.100633	0.156687	0.165171	0	0.212479	0.12436	0.144914	0.178792	0.138296	0.136843	0.0771248	0.0856916	0.182898
LNP1	0.138598	0.0430106	0.0627946	0.0701212	0.0646424	0.106318	0.0959186	0.0895209	0.0481353	0.0751423	0.0812622	0.0605255	0.0796242	0.10529	0.0887167	0.0505021	0	0.0658986	0.0844294	0.0566562	0.0835275	0.0505321	0.133644	0.0618933	0.0315959	0.0382731	0	0.185892	0.0600698	0.0980948	0.0275754	0.0879378	0.109188	0.0974808	0.103357	0.0681637	0.0712844	0.0700509	0	0.0809601	0.115095	0.116026	0.110891	0.0348566	0.0525575	0.0859382	0.0222778	0.198901
TMEM45A	0.0138786	0.0304071	0.0157855	0.0457355	0.0153941	0.0145208	0.0302562	0.0289476	0.0195366	0.0313596	0.0166756	0.00527236	0.0181741	0.012885	0.0178296	0.00762522	0	0.0154498	0.02405	0.0201088	0.0111898	0.00773419	0.00306157	0.0249544	0.0193724	0.010055	0	0.0451631	0.0169228	0.033871	0.00803962	0.0115612	0.0125124	0.00952295	0.0358519	0.0154486	0.0362593	0.0103656	0	0.020504	0.0146193	0.000746007	0.0127013	0.00383882	0.0332989	0.048855	0.00473966	0
ADGRG7	0	0	0.00400747	0.00145067	0	0.00175277	0.00266429	0	0.000654736	0	0.00131678	0.00719262	0	0.00481751	0.00431129	0	0	0	0.00699128	0	0.00115243	0.000417744	0	0	0	0	0	0	0	0.00150635	0	0	0	0.00306655	0	0.122956	0	0.00035273	0	0	0	0	0.00264432	0	0	0	0.00240421	0.0829876
TFG	0.218491	0.220534	0.16103	0.218639	0.244891	0.199222	0.164967	0.182034	0.141069	0.0978953	0.122429	0.0889159	0.172653	0.13494	0.18742	0.216288	0	0.173312	0.178485	0.174461	0.132582	0.127794	0.13787	0.116689	0.173064	0.181591	0	0.233416	0.24348	0.264606	0.227702	0.183331	0.248977	0.139944	0.150557	0.197167	0.133539	0.137691	0	0.177968	0.184859	0.166224	0.190445	0.25931	0.213005	0.0629368	0.101968	0.113592
ABI3BP	0.0369739	0.105725	0.0953273	0.0501373	0.0723547	0.126672	0.0436941	0.038323	0.0468553	0.0939236	0.00167351	0.00860253	0.028033	0.01437	0.0583118	0.00793759	0	0.0578744	0.0255292	0.14793	0.0194799	0.0118423	0.0258667	0.0834684	0.0637366	0.0931515	0	0.247821	0.111333	0.0986572	0.0416316	0.107496	0.0778549	0.0639819	0	0.0187135	0.260511	0.173619	0	0.0588179	0.0240675	0.0175965	0.177628	0.102808	0.129827	0.00641118	0.0477235	0.130292
IMPG2	0.028882	0.0101391	0.0302603	0.0503057	0.065609	0.0870335	0.0481818	0.067779	0.0221586	0.0675941	0.0790171	0.069866	0.050867	0.0505509	0.126094	0.0563988	0	0.0554619	0.0645485	0.0552161	0.0389298	0.0257333	0.0576846	0.0572694	0.0113289	0.0204989	0	0.0995205	0.0240411	0.0585733	0.0977019	0.0363704	0.0298188	0.0317922	0.107718	0.0733707	0.052194	0.0607346	0	0.0365464	0.0407005	0.0415012	0.0131324	0.0835864	0.0672472	0.0257031	0.026841	0.181833
SENP7	0.384696	0.415438	0.229871	0.342667	0.342138	0.317876	0.306256	0.363778	0.204632	0.235442	0.224283	0.248518	0.374506	0.212947	0.38177	0.25396	0	0.298636	0.257912	0.283379	0.259901	0.161769	0.244651	0.177885	0.29725	0.340367	0	0.501339	0.379137	0.357068	0.31981	0.242281	0.327218	0.227177	0.322476	0.240677	0.25425	0.311366	0	0.297238	0.232796	0.369709	0.396619	0.352179	0.288304	0.150515	0.160967	0.335454
TRMT10C	0.086447	0.035195	0.0252805	0.0617236	0.0365913	0.0479015	0.0924955	0.0620047	0.0615735	0.0360834	0.0275201	0.056811	0.0519253	0.059119	0.0417944	0.028529	0	0.0284172	0.075106	0.0124553	0.0317291	0.0337541	0.0431581	0.0327032	0.0187544	0.0509078	0	0.0253373	0.0239147	0.0423185	0.125893	0.0410904	0.0565407	0.0485531	0.0447936	0.020448	0.0374219	0.0432743	0	0.0833537	0.0192345	0.0934479	0.0795782	0.036969	0.0181179	0.0679064	0.00339252	0.0399948
PCNP	0.237359	0.156509	0.13715	0.204226	0.208191	0.212082	0.221403	0.200963	0.141612	0.142878	0.121461	0.216089	0.15061	0.152205	0.17059	0.19799	0	0.154676	0.182704	0.170648	0.144077	0.147587	0.157282	0.105661	0.167072	0.206997	0	0.395641	0.239648	0.215704	0.203876	0.194199	0.208943	0.154109	0.265885	0.121334	0.130298	0.143893	0	0.20389	0.166312	0.183972	0.205323	0.240299	0.116352	0.0954932	0.0992575	0.151496
ZBTB11	0.176263	0.0946971	0.0962919	0.133712	0.152022	0.111869	0.169547	0.0924444	0.119799	0.0731039	0.134779	0.155495	0.0929581	0.189922	0.189851	0.114536	0	0.112455	0.142865	0.0833294	0.113076	0.0842033	0.109933	0.125902	0.108444	0.147074	0	0.141294	0.18745	0.191118	0.117601	0.105511	0.12499	0.156712	0.236007	0.0766367	0.11143	0.119407	0	0.0922563	0.140468	0.0865618	0.162017	0.210893	0.100761	0.0960713	0.0860854	0.387525
RPL24	0.0202425	0.112027	0.0477154	0.0790914	0.113564	0.070805	0.102192	0.0969275	0.0926901	0.0358891	0.0194325	0.0389334	0.0727066	0.0984961	0.108722	0.114702	0	0.0741665	0.0988756	0.0810132	0.0531095	0.0813735	0.0413539	0.0621176	0.0479818	0.0830544	0	0.169047	0.148089	0.0777428	0.167944	0.0732665	0.0782098	0.102377	0.0814039	0.0794168	0.0676381	0.14618	0	0.0749893	0.0899175	0.068219	0.140697	0.0979935	0.072635	0.054354	0.0187664	0
CEP97	0.32723	0.199392	0.16606	0.226965	0.223957	0.22201	0.231362	0.303703	0.14095	0.172259	0.13514	0.224507	0.23126	0.144988	0.199504	0.130956	0	0.172078	0.181608	0.16755	0.157123	0.104175	0.133057	0.0918766	0.151052	0.176568	0	0.365937	0.240919	0.211236	0.311543	0.208628	0.219573	0.13277	0.241225	0.162958	0.147563	0.291915	0	0.183275	0.125937	0.22184	0.20798	0.223097	0.232457	0.110051	0.109378	0.0586076
NXPE3	0.178276	0.206561	0.138616	0.172949	0.123653	0.150821	0.145817	0.185863	0.118662	0.0928121	0.126544	0.116408	0.122176	0.135622	0.109449	0.146057	0	0.153806	0.155297	0.115266	0.146983	0.141978	0.182501	0.070317	0.158121	0.129135	0	0.172981	0.19249	0.156088	0.142857	0.134063	0.186695	0.104503	0.156799	0.120106	0.118546	0.157159	0	0.187109	0.130248	0.158584	0.177554	0.150667	0.119	0.0694988	0.074795	0.180349
NFKBIZ	0.132981	0.0915229	0.0684354	0.076441	0.0787124	0.0895368	0.106777	0.0794365	0.0523944	0.0476466	0.101991	0.10183	0.0769456	0.0498141	0.0471539	0.0511953	0	0.0667898	0.0784188	0.0700293	0.0677033	0.0682929	0.0187605	0.0267734	0.0834856	0.0982717	0	0.0884996	0.0787527	0.0993317	0.142034	0.0982093	0.11338	0.0298433	0.07952	0.0463959	0.0425706	0.0675289	0	0.0886874	0.0352811	0.0578101	0.0921346	0.0657354	0.0650195	0.0379709	0.0248816	0.0131726
ZPLD1	0	0.00927287	0.0300215	0.0122086	0.00424745	0.00991973	0.00466344	0	0.00543945	0.00138353	0.00752965	0.0204287	0.00892288	0.00695908	0.0126877	0.0140748	0	0.00280697	0.0037436	0.00376749	0.0262785	0.00238508	0.00965911	0.00249813	0.0026635	0.000551028	0	0.0336037	0.0126217	0.00465257	0.00281462	0.00609595	0.00592484	0.00185329	0	0.0095423	0.00234799	0.0400732	0	0.0125233	0.00541343	0.001516	0.00819478	0	0.00691331	0.00373643	0.00382676	0
ALCAM	0.849267	0.971928	0.918886	0.876163	0.941343	0.802934	0.61714	0.835961	0.708411	0.969516	0.841044	0.815412	0.90031	0.558185	0.828068	0.702868	0	0.76132	0.949458	0.682002	0.7328	0.706983	0.896444	0.545308	0.804927	0.856542	0	0.980415	0.831275	0.936268	0.986135	0.610634	0.908797	0.822612	1.00227	0.757548	0.899384	0.837363	0	0.991508	0.914577	0.856237	0.897195	0.996972	1.0966	0.798137	0.772162	0.94393
CBLB	0.43258	0.403498	0.315866	0.49615	0.481765	0.440595	0.224774	0.399654	0.268575	0.327938	0.338615	0.18943	0.248586	0.312639	0.310773	0.340718	0	0.351613	0.334185	0.273678	0.243118	0.26296	0.307532	0.27781	0.455941	0.286528	0	0.379283	0.497115	0.378548	0.317581	0.288598	0.403876	0.264185	0.287963	0.328265	0.341227	0.405749	0	0.323639	0.299433	0.410015	0.336495	0.448446	0.411025	0.32274	0.334813	0.440993
CCDC54	0	0	0	0	0	0	0	0	0	0.000427468	0	0	0	0	0	0	0	0	0	0	0	0	0	0	0	0	0	0	0	0	0	0	0	0.000322457	0	0	0	0	0	0	0	0	0	0	0	0	0	0
BBX	0.307875	0.28276	0.176244	0.269995	0.272758	0.24635	0.261441	0.261671	0.171298	0.137994	0.240036	0.17153	0.202177	0.17659	0.204748	0.212055	0	0.172715	0.158226	0.165054	0.159442	0.247363	0.201107	0.104657	0.309285	0.222958	0	0.296458	0.281763	0.271772	0.141002	0.182883	0.235	0.159852	0.251147	0.151586	0.189308	0.267355	0	0.248685	0.179549	0.258334	0.232127	0.246945	0.243562	0.225656	0.147739	0.232973
CD47	0.409659	0.277898	0.224469	0.310965	0.295322	0.309256	0.259522	0.307659	0.181108	0.119799	0.150935	0.259534	0.304436	0.191678	0.240905	0.243467	0	0.249189	0.225558	0.204206	0.210176	0.212977	0.283263	0.123326	0.395011	0.31756	0	0.522622	0.363682	0.41997	0.353323	0.22015	0.340718	0.240894	0.186024	0.194989	0.213664	0.273347	0	0.283853	0.224476	0.360778	0.315172	0.31813	0.275935	0.139002	0.103395	0.200737
IFT57	0.113013	0.0976093	0.0766733	0.0658131	0.0835486	0.0701254	0.0991009	0.102902	0.047482	0.0313119	0.0500143	0.024621	0.0647832	0.0693185	0.065544	0.040784	0	0.0592732	0.0839701	0.0546126	0.0821218	0.0324006	0.10915	0.0288829	0.0780563	0.0263154	0	0.137879	0.0717236	0.0806121	0.0843088	0.0550693	0.101477	0.0604007	0.0612044	0.0524772	0.0552939	0.0765513	0	0.0608635	0.0551682	0.146107	0.0621883	0.166024	0.131238	0.0427768	0.0232691	0.0248097
HHLA2	0.00761238	0	0.00198341	0.011347	0.00420023	0.00261803	0	0	0.000710083	0	0.0103807	0	0.000870962	0	0.00192747	0	0	0.0103392	0	0	0.00161668	0	0	0.00268807	0	0.00659752	0	0	0.0135232	0.00572471	0	0.00286128	0.000946765	0.00221215	0	0.00218362	0	0	0	0.00779123	0.018618	0.00288306	0.011026	0	0	0.015021	0.00356963	0
MYH15	0.0297698	0.0298267	0.0244252	0.0158382	0.0134587	0.0441192	0.027814	0.00836768	0.0094553	0.0123929	0.0160551	0	0.00774062	0.0143141	0.0102959	0.0105407	0	0.015659	0.0188042	0.0203665	0.0129499	0.0176905	0	0.0329718	0.0209454	0.0254149	0	0	0.0189711	0.0176495	0.0173344	0.0380569	0.0105842	0.00297346	0	0.0211539	0.00221936	0.0114915	0	0.00817638	0.0110213	0.0547546	0.0276613	0	0.00332535	0.00278508	0.00435247	0
CIP2A	0.035861	0.126081	0.0442013	0.0821521	0.0529411	0.042812	0.0190658	0.0767384	0.0407713	0.0380509	0.0419235	0.0496081	0.0311124	0.0800328	0.119417	0.053445	0	0.0864109	0.0550494	0.0702461	0.0697156	0.0456118	0.0547177	0.0662226	0.0378903	0.0580593	0	0.11031	0.0533387	0.086478	0.0686303	0.0715136	0.0633284	0.0318828	0.00192812	0.0591248	0.0140789	0.0296779	0	0.0441801	0.036899	0.052949	0.0807505	0	0.0255457	0.0297817	0.0711382	0
DZIP3	0.385538	0.380109	0.23732	0.347546	0.303567	0.384666	0.277703	0.294766	0.198052	0.210348	0.262499	0.343025	0.301347	0.222763	0.384422	0.212627	0	0.237521	0.236976	0.269496	0.23694	0.18125	0.283443	0.155693	0.287547	0.362988	0	0.619251	0.460145	0.373815	0.412029	0.262351	0.372158	0.25505	0.373937	0.265725	0.231407	0.344467	0	0.37876	0.201225	0.442692	0.366692	0.289521	0.283528	0.187761	0.173028	0.303969
RETNLB	0	0	0	0	0	0	0	0	0	0	0	0	0	0.00310821	0	0	0	0.00198754	0	0	0	0.00109589	0	0	0	0	0	0	0	0	0	0	0	0.00424495	0	0	0	0	0	0.00134097	0	0	0	0	0	0	0	0
TRAT1	0	0	0.000910791	0.00914857	0.0045621	0.0030475	0.000878586	0	0.00105351	0	0	0	0	0	0	0	0	0.000815376	0	0	0	0	0	0	0	0	0	0	0.00340261	0	0	0.00221825	0	0.00130415	0	0	0	0.00035273	0	0	0	0	0.00175057	0	0	0	0	0
GUCA1C	0.00604992	0	0.00267336	0.0116153	0.014804	0.00227891	0	0.00552084	0.00579362	0.00341333	0.00252414	0.0249728	0.010437	0.00667698	0.00932641	0	0	0.00818765	0	0.00626703	0.0018389	0.0124915	0	0.00631484	0	0.009477	0	0.00486772	0	0.00690935	0.0186737	0.0122006	0.0115062	0.014907	0	0.00124793	0	0.00311168	0	0.00689675	0.0029221	0.00848195	0	0	0	0	0.00445538	0
MORC1	0	0.000396025	0.000792833	0.0069328	0.00863077	0.0022825	0	0.0033723	0.00341479	0.00833305	0	0.00808954	0.00718323	0.0167077	0.00727937	0.00265714	0	0.0267758	0.00238581	0.00114127	0.00234298	0.00190079	0	0.00104682	0	0	0	0	0.013079	0.00634093	0.00675154	0.000372809	0.00120684	0.00298698	0	0.00269556	0.00900515	0	0	0	0.00289615	0.00168585	0	0	0	0.0105457	0.000828022	0
C3orf85	0	0	0	0.000980605	0.0010901	0	0	0	0.000513397	0	0	0	0	0	0	0	0	0.00189893	0	0	0.000867302	0.00980833	0	0	0	0.00760379	0	0	0	0.00397116	0	0	0	0	0	0	0	0	0	0	0	0	0	0	0	0.000328631	0	0
DPPA2	0	0	0.000294421	0.00919359	0.00185581	0.0022637	0.0058939	0	0.000995476	0.0010424	0	0.000700197	0.00290754	0.00527836	0.00143203	0.00767162	0	0.00795263	0	0	0.000864096	0	0	0.00103643	0	0	0	0	0.0010925	0	0	0.00203913	0	0	0	0.000458783	0.00226936	0	0	0.00134097	0	0	0.00841776	0.0080387	0.00104601	0	0.00101517	0
DPPA4	0	0	0	0	0	0	0	0.00364628	0	0	0	0	0	0.00303435	0	0	0	0	0.00158506	0	0.00238197	0	0	0	0	0	0	0	0.00437776	0.00447995	0	0	0	0	0	0	0	0	0	0	0	0	0	0.0122673	0	0	0	0
NECTIN3	0.342407	0.345097	0.235667	0.283231	0.266957	0.358692	0.285874	0.280523	0.194696	0.176473	0.220553	0.220757	0.276052	0.170689	0.360439	0.256038	0	0.207806	0.229275	0.261911	0.219967	0.191523	0.243014	0.144722	0.272383	0.285846	0	0.320011	0.258888	0.387864	0.307833	0.221195	0.284454	0.200981	0.238782	0.21993	0.173273	0.302771	0	0.281393	0.170332	0.189537	0.247778	0.446217	0.267302	0.144901	0.196748	0.365752
CD96	0.0552695	0.0237319	0.011992	0.0269159	0.0169327	0	0.0234855	0.018906	0.0173169	0.041382	0.0233042	0.0101629	0.00930125	0.00397445	0.00608889	0.0343157	0	0.00921828	0.00102892	0	0.0186866	0.00719835	0.00175237	0.00354813	0.00613039	0.00550312	0	0	0.0153776	0.0109092	0.00966006	0.0314802	0.0269423	0.013219	0	0.0178586	0.0110944	0.00670451	0	0.00499283	0.0119748	0.0228454	0	0.0421208	0.0294033	0	0.0249687	0
PLCXD2	0.0545462	0.114752	0.0447925	0.0382326	0.0444005	0.063892	0.0765634	0.0354512	0.0356223	0.0386277	0.0311838	0.05329	0.0317564	0.0317826	0.0672574	0.0310483	0	0.0390224	0.0561937	0.0215997	0.0356278	0.0447262	0.0181233	0.0265131	0.0311035	0.0609474	0	0.0504883	0.0664784	0.0731639	0.0727912	0.0461523	0.0486289	0.0776422	0.021723	0.0247036	0.0371746	0.1059	0	0.114184	0.0162101	0.116682	0.0180915	0.0231246	0.0611787	0.0842731	0.010419	0
PHLDB2	0.0364934	0.00969465	0.00694262	0.0159721	0.0281664	0.0216676	0.00653675	0.0355791	0.00823178	0.00772683	0	0	0.0163483	0	0.0096759	0.0109273	0	0.00660345	0.00891247	0.0186481	0.00869146	0.00355799	0.00134369	0.0143998	0.0165035	0.00103229	0	0.0720588	0.0122689	0.0213767	0	0.00535492	0.000878503	0.00308223	0.0606089	0.00445398	0.00953453	0.000691804	0	0.0134603	0.00988883	0.012785	0.0239723	0.00909579	0.029297	0	0.0014204	0
ABHD10	0.0815362	0.0241858	0.0699169	0.0845528	0.049566	0.0942372	0.0925706	0.060078	0.0445631	0.0277155	0.0578494	0.0908388	0.0651203	0.0523995	0.0584118	0.0620817	0	0.0679478	0.0637017	0.0558285	0.0432772	0.0507183	0.0337278	0.0305991	0.0746614	0.0960446	0	0.031742	0.0719736	0.079268	0.0279575	0.0692288	0.0336902	0.0527007	0.262916	0.0356909	0.0620938	0.0642611	0	0.0516768	0.0399616	0.0933248	0.0341558	0.101034	0.104349	0.0165837	0.0267261	0.124406
TAGLN3	0.331558	0.262827	0.168912	0.252423	0.219034	0.257795	0.323278	0.343484	0.170596	0.143575	0.179433	0.258181	0.295755	0.163906	0.210609	0.191839	0	0.154231	0.254563	0.174041	0.137829	0.0892748	0.216285	0.122629	0.168036	0.242024	0	0.404722	0.328349	0.331051	0.349527	0.238654	0.328956	0.160737	0.15882	0.146993	0.182195	0.253385	0	0.176998	0.142553	0.218071	0.263273	0.295022	0.235812	0.0881612	0.0842066	0.317632
TMPRSS7	0.00968716	0.0252541	0.0084814	0.00275298	0.00468644	0.00176936	0	0	0.0107379	0.0012306	0.00749444	0.00174155	0.0123293	0.0173856	0.00462463	0.0220333	0	0.0178759	0.0175798	0	0.00161668	0	0.0044144	0	0.0144224	0	0	0	0.0102658	0.00620703	0	0.00894773	0	0.0209429	0.00593584	0.00335858	0.00433422	0	0	0.0046513	0.000406798	0.0111134	0.00382563	0.00872133	0	0.0104042	0.00173584	0.105515
C3orf52	0.00221145	0	0.00228344	0	0.00885795	0.00145378	0	0.000371502	0.00285939	0	0.00145114	0	0.0349723	0.0079711	0.00405692	0.00822433	0	0.00479946	0	0.00325734	0.00266934	0.00616812	0	0.00272354	0	0	0	0	0	0.00444065	0.00408593	0.00983453	0.0115917	0.00526868	0.00593584	0.00307468	0.00401253	0	0	0.0071312	0.00182509	0	0	0.00618005	0	0.00373643	0.00066522	0
GCSAM	0	0	0	0	0	0	0	0	0	0	0	0	0	0	0	0	0	0	0	0	0	0	0	0	0	0	0	0	0	0	0	0	0	0	0	0	0	0	0	0	0	0	0	0	0	0	0	0
SLC9C1	0.0124886	0.0170022	0.00379312	0.0150184	0.00340842	0.00628049	0.00659691	0.00426705	0.0025072	0.00237856	0	0	0.00802534	0.012947	0.0416947	0.0011028	0	0.00136681	0.0068823	0.00516436	0.00435717	0	0	0.00230792	0.00224859	0	0	0.0120243	0.00538843	0	0.0305817	0.00860119	0.00194613	0.00458806	0	0.00153735	0.000514148	0	0	0.0108543	0.00190112	0.00876862	0	0	0	0.00958295	0.00943585	0
CD200	0.301314	0.32792	0.171259	0.231411	0.234981	0.257773	0.222592	0.280469	0.182455	0.165436	0.165316	0.247698	0.249037	0.217716	0.286065	0.212548	0	0.213073	0.242269	0.21165	0.152075	0.126616	0.161911	0.131976	0.285221	0.2338	0	0.358153	0.278707	0.303229	0.230594	0.20378	0.233995	0.17103	0.130382	0.189395	0.15759	0.246269	0	0.237366	0.209587	0.197876	0.249865	0.261744	0.28002	0.146293	0.126365	0.142832
BTLA	0.0254551	0.00212845	0	0.00771995	0.00428326	0	0	0	0.00296214	0.00348494	0.00252387	0.00199528	0.021193	0	0	0.00590521	0	0.00850426	0.000395686	0	0	0.00177347	0	0	0	0	0	0	0.00466865	0.00100383	0	0.0101671	0.00614473	0.00323012	0	0	0.00991583	0	0	0.0130223	0.00135516	0	0	0	0	0.00244863	0.00102317	0
ATG3	0.0555693	0.0599201	0.0473901	0.0588889	0.0610928	0.0807702	0.0730103	0.0454294	0.0391043	0.0422472	0.0316938	0.0099148	0.057828	0.0556351	0.0387947	0.0411098	0	0.0709654	0.057134	0.0632534	0.0402857	0.0476174	0.0470733	0.0262102	0.0449008	0.0592255	0	0.0318104	0.0776777	0.0460292	0.0615709	0.0522819	0.0303161	0.034253	0.261299	0.0388264	0.048646	0.0545428	0	0.058635	0.0323291	0.0533423	0.035907	0.0250107	0.0292528	0.0127101	0.0207962	0.0151712
SLC35A5	0.0743984	0.156437	0.057076	0.0940545	0.0735451	0.102087	0.0583274	0.0707418	0.0731316	0.050678	0.0569783	0.0351584	0.0937056	0.0865148	0.100855	0.080105	0	0.0887171	0.0695776	0.0818481	0.0779586	0.0442625	0.0618449	0.0692855	0.0180434	0.0561409	0	0.00941703	0.0777297	0.0835114	0.111414	0.061494	0.0665996	0.0743947	0.102267	0.0592976	0.071874	0.0283453	0	0.0878502	0.0851846	0.0313065	0.0931489	0.0495151	0.0409375	0.0345809	0.0215497	0.0420755
CCDC80	0	0.00275909	0.000678574	0.00579139	0.00137462	0	0	0	0.00200554	0	0.00238238	0	0	0	0.000484117	0	0	0.00156384	0	0	0.00191165	0	0.0264282	0	0	0	0	0	0	0.0016116	0	0.00333652	0	0.00186833	0	0.00195152	0.000900383	0	0	0	0	0	0.00524994	0	0	0	0	0.0151712
CD200R1L	0	0	0	0	0	0	0	0	0.000555429	0	0	0	0.00457131	0	0	0	0	0	0	0	0	0	0	0	0	0	0	0	0.00138187	0	0	0	0	0	0	0	0.00122868	0	0	0	0	0	0	0	0	0	0	0
CD200R1	0.0115942	0.0160992	0.00281817	0.00658591	0.00642369	0.00387616	0.00299607	0.00211945	0.0034961	0.0097823	0.00556034	0.00726416	0.00237095	0.0172892	0.010328	0.00329601	0	0.00854732	0.00191735	0.000570107	0.0115911	0.0100518	0	0.00511422	0	0.000360907	0	0	0.0170354	0.0180375	0.036644	0.00736425	0.0270714	0.00177418	0	0.00957234	0.000911527	0.000680566	0	0.0239651	0	0.00602014	0.0083377	0.027898	0.00643023	0.0139686	0	0.04533
GTPBP8	0.122181	0.132264	0.0517407	0.0546863	0.0562102	0.0902452	0.118049	0.0310426	0.0556233	0.037956	0.0433788	0.0330352	0.0756516	0.0533516	0.0328715	0.0661689	0	0.0247907	0.0665206	0.0431183	0.0684076	0.0425509	0.0489158	0.0287822	0.0408304	0.0860561	0	0.0472448	0.0500099	0.0419715	0.070416	0.0317885	0.0592474	0.04223	0	0.0555559	0.0611284	0.0635128	0	0.0461684	0.0327358	0.0907266	0.054926	0.0678323	0.0999583	0.0384468	0.0391949	0.273419
NEPRO	0.0603887	0.154566	0.0677321	0.112957	0.128966	0.127697	0.0829674	0.108237	0.0821951	0.058384	0.0678555	0.0481562	0.0517539	0.110658	0.0543053	0.107083	0	0.100117	0.125263	0.103952	0.0783852	0.103057	0.0410373	0.0960115	0.0530312	0.112791	0	0.206278	0.126662	0.181376	0.0843697	0.0861336	0.0857984	0.0858706	0.12577	0.0813972	0.0686236	0.102624	0	0.0894293	0.0710729	0.109431	0.128396	0.013197	0.0971269	0.0572218	0.0598813	0.0151712
BOC	0.00133104	0.0224972	0.0156043	0.03022	0.0295597	0.0154091	0.0120745	0.0136505	0.00508952	0.0224024	0.00716497	0.00667283	0.0228531	0.0121496	0.0190871	0.00395764	0	0.0320215	0.00224447	0.0111938	0.0293094	0.0158899	0.0292447	0.00193156	0.0646092	0	0	0	0.0067783	0.0296214	0.0205882	0.0154185	0.0136541	0.00133246	0	0.0118491	0.0138668	0.000263526	0	0.00102934	0.0150769	0.0339142	0.0246107	0.0819408	0.0154912	0	0.0198831	0.0689722
CFAP44	0.144996	0.171519	0.108909	0.126287	0.177288	0.0972493	0.142216	0.166454	0.0720318	0.105886	0.0960079	0.172773	0.171531	0.0725267	0.0974863	0.0833835	0	0.0859168	0.10152	0.118573	0.0986844	0.0869306	0.133245	0.08661	0.101125	0.186686	0	0.174795	0.12921	0.175772	0.222872	0.108313	0.211286	0.128522	0.275289	0.127702	0.119217	0.210499	0	0.121192	0.0866389	0.16147	0.234163	0.114976	0.139636	0.125601	0.0648336	0.0746801
SPICE1	0.0930883	0.0570881	0.0688371	0.0932153	0.0577061	0.0605333	0.0444345	0.088003	0.0446218	0.0536693	0.0400319	0.0588666	0.0656178	0.0430064	0.0557654	0.0854445	0	0.0448584	0.0349375	0.0300926	0.038946	0.0539088	0.0298301	0.0463424	0.0525626	0.0580315	0	0.195794	0.0924505	0.0878544	0.120589	0.0762646	0.0505075	0.0471455	0.00192812	0.0390592	0.0736892	0.0716905	0	0.0710792	0.0372729	0.0612979	0.0411449	0.0656578	0.0677648	0.0373088	0.0462999	0.0131726
SIDT1	0.173785	0.145062	0.121649	0.14783	0.156454	0.173041	0.201865	0.197167	0.120283	0.117432	0.0817689	0.104555	0.173686	0.0874126	0.254845	0.173017	0	0.156205	0.116199	0.169555	0.165207	0.0793627	0.215034	0.102631	0.0819917	0.216544	0	0.180221	0.167205	0.144601	0.198457	0.169965	0.202808	0.122478	0.270319	0.133573	0.139161	0.151277	0	0.169665	0.129917	0.151852	0.228833	0.209112	0.27934	0.113696	0.146241	0.630177
USF3	0.166454	0.153861	0.0891159	0.136222	0.145501	0.0952169	0.130416	0.181674	0.0965195	0.0639189	0.0748791	0.117472	0.0977455	0.0898596	0.10457	0.0912706	0	0.0848846	0.095118	0.102252	0.108844	0.0606915	0.107761	0.0588599	0.0633504	0.156638	0	0.195072	0.14389	0.138446	0.111555	0.110866	0.140283	0.11656	0.0840258	0.106492	0.0782378	0.1487	0	0.0876182	0.107496	0.0650403	0.192289	0.132354	0.0556281	0.0750314	0.0937586	0.0829876
NAA50	0.236084	0.171876	0.169464	0.203268	0.221758	0.226759	0.242527	0.167097	0.138141	0.135249	0.165854	0.227087	0.181842	0.150567	0.175263	0.191481	0	0.163231	0.156644	0.179529	0.168918	0.143956	0.196323	0.0890073	0.280597	0.226804	0	0.294978	0.269171	0.25434	0.279535	0.17343	0.179518	0.158341	0.178037	0.137378	0.177046	0.160552	0	0.202653	0.180442	0.191866	0.253866	0.295744	0.199041	0.119821	0.120195	0.321579
ATP6V1A	0.418573	0.32743	0.235993	0.354949	0.332758	0.372733	0.332188	0.368462	0.229649	0.199794	0.252451	0.298964	0.358815	0.268682	0.338835	0.25261	0	0.285914	0.278253	0.309431	0.26248	0.183715	0.246126	0.150011	0.311474	0.288274	0	0.389857	0.399814	0.354707	0.368404	0.309443	0.375405	0.245461	0.310013	0.217566	0.248522	0.363294	0	0.295347	0.286827	0.352573	0.385221	0.305276	0.339262	0.172924	0.189552	0.392916
GRAMD1C	0.0782569	0.123301	0.091117	0.0701614	0.056959	0.0570528	0.138724	0.0979599	0.0711455	0.0580247	0.0512181	0.059587	0.0613732	0.0800248	0.023897	0.0573441	0	0.0527961	0.0745541	0.0643697	0.0864381	0.0600755	0.0884459	0.0346286	0.111927	0.0403495	0	0.149878	0.111922	0.217895	0.117113	0.053711	0.0731316	0.0771484	0.0659303	0.0292347	0.0784734	0.105645	0	0.079775	0.0566746	0.165139	0.0766578	0.0470891	0.107663	0.0500523	0.0223938	0.0399948
ZDHHC23	0.0779995	0.0259698	0.0102373	0.0470849	0.0207127	0.0157989	0.0585039	0.040506	0.0208009	0.0125622	0.0163235	0.0620166	0.02063	0.00696539	0.0383595	0.0192807	0	0.0112984	0.0247121	0.00497393	0.0154115	0.00455292	0.00662109	0.0135451	0.0101616	0.0437435	0	0.00986901	0.0329536	0.0222455	0.0836781	0.0148878	0.0422821	0.00235022	0	0.00465408	0.00943759	0.00568651	0	0.0236303	0.0475516	0.0511133	0.0377109	0.0625415	0.00314277	0.00436411	0.017247	0.0680503
CCDC191	0.12364	0.180974	0.0970137	0.133832	0.154273	0.106475	0.0330963	0.173977	0.111415	0.0981159	0.112978	0.0966209	0.118412	0.0874395	0.170231	0.162459	0	0.163501	0.0745484	0.143686	0.147497	0.104555	0.162954	0.0830079	0.112866	0.132607	0	0.138832	0.124502	0.160098	0.0942411	0.0855532	0.142475	0.103978	0.168669	0.144119	0.0675692	0.110566	0	0.101226	0.108879	0.102116	0.111264	0.0306352	0.0458259	0.0807879	0.104564	0.102789
QTRT2	0.0579992	0.0701768	0.0390005	0.0519499	0.0794469	0.0240807	0.0197693	0.0454831	0.0539398	0.0469342	0.0223124	0.0206173	0.031816	0.0483597	0.0786045	0.0736507	0	0.0418274	0.0534653	0.0339342	0.0725563	0.0426653	0.0459413	0.0609846	0.0220117	0.0328591	0	0.0220951	0.0661835	0.0456146	0.0214707	0.048254	0.0403515	0.0452288	0.00192812	0.0630046	0.0134872	0.0433693	0	0.0578469	0.0459571	0.0479063	0.0241966	0.0258148	0.0686074	0.0579071	0.0321587	0.339869
DRD3	0.00705625	0.0609971	0.0202661	0.0531045	0.0337223	0.0235609	0.00483122	0.00738422	0.0140163	0.0193389	0.0430407	0.00633525	0.028588	0.0180502	0.0186622	0.0171926	0	0.0206827	0.0116234	0.0552233	0.027817	0.0100991	0.0314663	0.0219998	0	0.0341447	0	0	0.0124569	0.0171946	0	0.027343	0.017276	0.0423601	0	0.00911034	0.00999421	0.00315716	0	0.0452369	0.0380704	0.0106364	0.00454148	0	0.0360676	0.0456346	0.0538644	0
TIGIT	0	0.0111729	0.00198806	0	0.00425824	0	0	0	0.00193327	0	0	0.00363027	0.00154935	0	0.021089	0	0	0.00158156	0	0.00306927	0	0.00248694	0.0149412	0.0121468	0	0	0	0	0.00456586	0.00258139	0	0.00535224	0.00215406	0.00219367	0.0320971	0.00114101	0.000507142	0	0	0	0.00150722	0	0.00173244	0	0	0	0.00263646	0
ZBTB20	0.634642	0.746638	0.676022	0.55957	0.559058	0.634857	0.706447	0.599446	0.498105	0.525868	0.809291	0.557586	0.500353	0.396534	0.79039	0.714532	0	0.599361	0.679856	0.553375	0.448516	0.381607	0.651257	0.534296	0.665134	0.624664	0	0.927461	0.667192	0.735085	0.684459	0.456353	0.908043	0.614902	0.801855	0.532152	0.938004	0.703941	0	0.537228	0.48254	0.700954	0.724068	0.506889	1.01174	0.689709	0.566183	1.35411
GAP43	0.135554	0.190699	0.187694	0.223611	0.254347	0.198312	0.202957	0.282272	0.153778	0.138772	0.107733	0.140341	0.233611	0.154928	0.189412	0.12915	0	0.113703	0.169493	0.174756	0.167507	0.0769298	0.119918	0.0895175	0.293573	0.146979	0	0.670202	0.216881	0.278363	0.265636	0.142443	0.242856	0.0869753	0.0631202	0.130134	0.149704	0.230144	0	0.158618	0.176699	0.197273	0.162785	0.215835	0.191604	0.104464	0.112205	0.0399948
LSAMP	0.321349	0.460685	0.365854	0.285125	0.239216	0.206749	0.228385	0.285506	0.289415	0.476065	0.204462	0.346851	0.398452	0.222387	0.388391	0.305551	0	0.302784	0.298831	0.37396	0.317755	0.49119	0.267554	0.275548	0.340879	0.381014	0	0.721679	0.333782	0.258448	0.332318	0.280384	0.352055	0.184132	0.556496	0.30818	0.325296	0.520534	0	0.246349	0.346805	0.421152	0.421702	0.331047	0.502004	0.530401	0.354675	0.284572
IGSF11	0.371702	0.473066	0.343914	0.40073	0.435728	0.41516	0.207838	0.373818	0.252953	0.378238	0.28147	0.517545	0.462827	0.269782	0.394021	0.364458	0	0.267324	0.28503	0.318628	0.328007	0.204667	0.480654	0.310702	0.443253	0.302447	0	0.253424	0.302483	0.313325	0.380424	0.267521	0.443307	0.237283	0.416373	0.361525	0.236692	0.242852	0	0.516475	0.326626	0.401828	0.405765	0.414017	0.250776	0.290169	0.263616	0.455457
AC083800.1	0.00454302	0	0.0015944	0.0068292	0.000849993	0.0117904	0	0	0.00154662	0	0.000879025	0	0.000332194	0	0.0152457	0	0	0.00216693	0.0019566	0.00251764	0.00429243	0.00772826	0	0.00244713	0	0	0	0	0.0108386	0.00465605	0	0.00488609	0	0.0159529	0	0	0.00491635	0.00248396	0	0.00458641	0.00165307	0	0	0.00551496	0.00228381	0.000328631	0.00281825	0
UPK1B	0	0	0.000244375	0.0101288	0.000357504	0	0.00317853	0	0.00484617	0.00583173	0.00104176	0.00593377	0.00130898	0.00693122	0	0.00433513	0	0.00646297	0.0100983	0.00471624	0.00274132	0.00481719	0	0.00390963	0.011802	0	0	0	0.0113468	0.000510692	0	0.00409524	0.00164406	0.00160099	0	0	0.00211615	0	0	0.00363866	0.00197093	0	0.00380672	0	0	0	0	0
B4GALT4	0.0761164	0.0616514	0.0643436	0.0700818	0.066725	0.0519833	0.0512685	0.0292571	0.0693739	0.0464952	0.0642582	0.0399377	0.0593207	0.0590534	0.030822	0.0603573	0	0.0455574	0.0706727	0.0653932	0.096299	0.0488975	0.0570718	0.0413128	0.066259	0.066751	0	0.0468509	0.0525509	0.0769549	0.0302943	0.0646953	0.0728696	0.0425997	0.0358519	0.0576712	0.0569924	0.038502	0	0.119889	0.0918772	0.0500431	0.0584875	0.0462488	0.0625138	0.038109	0.0380911	0
ARHGAP31	0.00396967	0.00659876	0.0198689	0.0201839	0.0156554	0.0417939	0.0158133	0.012775	0.0189814	0.0744087	0.0404842	0.0108187	0.0121169	0.0224613	0.0361558	0.0160174	0	0.0372086	0.0257804	0.0422236	0.0121863	0.0811141	0.0719499	0.0599629	0.06919	0.0846073	0	0.0768471	0.0349733	0.00733427	0.0300936	0.0210841	0.0249514	0.0604087	0	0.0360599	0.00765377	0.0425016	0	0.0128945	0.0184253	0.0157394	0.0138393	0.0122673	0.0324809	0.0792571	0.0290273	0.0829876
TMEM39A	0.058102	0.060306	0.0558782	0.0791385	0.0868991	0.0514967	0.0745081	0.090969	0.0414314	0.0537486	0.0338102	0.074294	0.075075	0.0326523	0.106699	0.0631217	0	0.0664508	0.0608503	0.0720465	0.0389299	0.0326346	0.033514	0.046528	0.124947	0.0571095	0	0.100852	0.0487071	0.0933353	0.0466328	0.028591	0.0545666	0.0707065	0.0183277	0.0444406	0.0389168	0.0936001	0	0.0473527	0.0370356	0.0905562	0.0741732	0.0945696	0.0945091	0.0238555	0.0547845	0.04533
POGLUT1	0.104231	0.0719379	0.0911289	0.137258	0.1454	0.10775	0.122802	0.140218	0.094437	0.0574018	0.072239	0.0719787	0.102943	0.115296	0.183613	0.139363	0	0.0998065	0.130951	0.112615	0.103601	0.0774903	0.178041	0.0701249	0.0844805	0.104114	0	0.0619324	0.117779	0.13408	0.0725451	0.113958	0.110919	0.104548	0.019244	0.102746	0.0872795	0.114211	0	0.157695	0.0912494	0.155333	0.158109	0.0858996	0.101048	0.0573126	0.0674724	0.133046
TIMMDC1	0.0813502	0.0783832	0.100557	0.140698	0.116803	0.0528589	0.11734	0.155431	0.0879782	0.0682298	0.0705559	0.0550128	0.0732118	0.0988025	0.110439	0.0790784	0	0.109792	0.100964	0.092664	0.104592	0.0700295	0.181375	0.0654884	0.0409252	0.0854202	0	0.0828069	0.126648	0.0908448	0.256391	0.114875	0.109105	0.122454	0.0481904	0.0504165	0.0787447	0.0511654	0	0.097905	0.0760796	0.103054	0.133188	0.103918	0.0983255	0.043161	0.0333281	0.135414
CD80	0	0	0.00127681	0.00722013	0.000766657	0.00285922	0	0	0.00260653	0.0138862	0	0	0	0.00303435	0	0	0	0.00192538	0.00571008	0	0.00347843	0	0	0.00429742	0	8.83837e-05	0	0	0.00341474	0	0	0.00213074	0.00142438	0	0	0	0	0.00103455	0	0	0	0	0	0	0	0.0124261	0.00066636	0
ADPRH	0	0.00394289	0.000749807	0.00331954	0.00100081	0	0	0	0.000390621	0.000335651	0	0	0	0.00301606	0.00630915	0.0045306	0	0.00270881	0	0	0.00631473	0	0.00232271	0.00347587	0	0.0084012	0	0	0.00162576	0.001525	0	0	0	0	0	0	0	0.000746307	0	0	0.00441652	0	0	0	0	0	0.00127667	0
PLA1A	0	0	0	0.000629342	0.00186365	0	0.00569905	0	0.000403916	0.00110528	0.00102276	0	0	0	0.000521297	0	0	0	0.00464302	0	0.000830154	0	0	0.00135351	0	0	0	0.00559285	0.00237967	0	0.00272238	0.0047014	0	0	0	0	0	0.00312957	0	0	0	0	0	0	0	0	0.0242846	0
POPDC2	0	0.00403251	0.00221734	0.0056915	0.00827105	0.00302436	0.00766617	0.00495831	0.00482659	0.00280041	0.0134459	0.024102	0.000645952	0.0136879	0	0.00606488	0	0.0112276	0.00371438	0.00247164	0	0.00902964	0.00232271	0.00651097	0.00114051	0.00264938	0	0.0556597	0.000957665	0.0201587	0	0.018426	0.00764877	0.0158229	0	0.000562115	0.00306041	0.00712027	0	0	0.013145	0	0.013553	0.0145535	0	0.00308396	0.00361117	0
COX17	0.0563655	0.0349304	0.0545525	0.0428543	0.0634766	0.0492841	0.0494883	0.0466976	0.0356188	0.00720331	0.00924431	0.0204697	0.0380363	0.042028	0.0107682	0.00934615	0	0.0451968	0.0587524	0.0398375	0.0353818	0.012942	0.0742949	0.0135965	0.0275919	0.0227558	0	0.0108668	0.0398859	0.0334209	0.0471767	0.0292654	0.0245096	0.039009	0.116889	0.0183746	0.0318933	0.028982	0	0.0370353	0.0270875	0.0456297	0.0425789	0.027126	0.0222362	0.0184065	0.0219799	0.0248097
MAATS1	0.282626	0.188787	0.103417	0.16002	0.197491	0.149155	0.106082	0.120909	0.0965085	0.136796	0.140334	0.136788	0.113261	0.0712456	0.215815	0.10535	0	0.0927554	0.0980256	0.0871383	0.0718685	0.0900312	0.163223	0.0948958	0.196509	0.196173	0	0.284387	0.166194	0.160072	0.32324	0.100806	0.171574	0.0917813	0.350617	0.144287	0.170609	0.138503	0	0.216407	0.0954718	0.183162	0.179058	0.170284	0.146809	0.0702567	0.068918	0.196867
NR1I2	0	0	0.00237147	0.00528324	0.00155314	0	0.00299607	0	0.00856455	0.00171138	0	0.00633474	0.00130281	0.00785902	0.00253308	0.00887953	0	0.00594232	0.00547311	0.000805462	0.00278775	0	0	0.0028756	0.00477304	0.0239381	0	0	0	0.00352441	0	0.0011728	0	0.00650789	0.059688	0.00126612	0.00141986	0	0	0	0.00204455	0	0	0	0	0	0.00696367	0.0680503
GSK3B	0.552183	0.528188	0.291471	0.420835	0.384331	0.44431	0.313893	0.464667	0.213768	0.202379	0.258429	0.452452	0.481239	0.214632	0.496106	0.305157	0	0.25794	0.251326	0.324611	0.282508	0.171387	0.470522	0.149323	0.3652	0.457113	0	0.776602	0.548192	0.525953	0.507106	0.339755	0.486449	0.277292	0.590673	0.296611	0.216454	0.374713	0	0.266039	0.275924	0.579794	0.545464	0.52041	0.381605	0.289735	0.184121	0.409404
GPR156	0.0926875	0.0650287	0.0461436	0.0696894	0.0644226	0.0545137	0.0459621	0.0393482	0.0546013	0.0320899	0.0737696	0.0298372	0.0288259	0.0681104	0.113131	0.0552415	0	0.0680746	0.035262	0.069251	0.030971	0.0307049	0.0522747	0.0200208	0.0362163	0.0875873	0	0.0175124	0.0392802	0.0336018	0.0562146	0.0677438	0.0597992	0.0308962	0.0928187	0.0669566	0.0369983	0.00794571	0	0.0871855	0.0276107	0.103089	0.0604167	0.0434196	0.0330334	0.00773515	0.0456548	0
LRRC58	0.152313	0.0766994	0.0838949	0.144342	0.123241	0.133421	0.127679	0.143099	0.105869	0.104445	0.138796	0.137387	0.128323	0.121659	0.0851742	0.133606	0	0.115481	0.13613	0.091287	0.0910802	0.107267	0.132329	0.0923908	0.154528	0.139307	0	0.155968	0.0958933	0.123583	0.0946239	0.124137	0.166922	0.128147	0.048413	0.106676	0.0968668	0.178965	0	0.145001	0.126327	0.109991	0.108938	0.144692	0.128955	0.0803028	0.0867914	0.105047
FSTL1	0.0832945	0.0831359	0.0375441	0.0770482	0.0312745	0.0609079	0.0545436	0.0672103	0.0517925	0.0429857	0.0680476	0.0223465	0.0505634	0.0816767	0.0411094	0.0758307	0	0.0290882	0.054601	0.0416588	0.0274901	0.0722755	0.0664864	0.0190866	0.129819	0.0428598	0	0.0216705	0.0587318	0.0260193	0.0389186	0.0383098	0.0366525	0.0344182	0.0391326	0.0327921	0.0211497	0.0339677	0	0.0969279	0.0394452	0.0536964	0.0461907	0.014629	0.0298151	0.0540292	0.0407009	0
NDUFB4	0.154107	0.0335496	0.0486505	0.150685	0.0849021	0.0941409	0.134295	0.0540608	0.0612284	0.0323301	0.0410027	0.0237828	0.0578654	0.0723855	0.0716168	0.0887696	0	0.0596549	0.0956102	0.0493749	0.061503	0.0448587	0.0207658	0.0452726	0.0813787	0.0625437	0	0.147372	0.132654	0.117043	0.109233	0.113359	0.0780541	0.0606007	0.00593584	0.0401998	0.0677981	0.0798627	0	0.0364358	0.0461894	0.0555546	0.182801	0.0865452	0.0887202	0.0529824	0.0281288	0.241577
HGD	0.00674238	0.00958991	6.32626e-05	0.0044058	0.00319042	0.00586361	0.010072	0.0189354	0.000239757	0.000962327	0.00642537	0	0.0125043	0.00189845	0	0.0104358	0	0.00420081	0.00392634	0	0	0	0	0.0064074	0	0.0125766	0	0.00634262	0.00739475	0.00299121	0	0.00316084	0.0010608	0.00214517	0	0.00328216	0.00108459	0	0	0	0.0108296	0	0	0	0	0.0023426	0	0.0248097
RABL3	0.104125	0.0809625	0.0486087	0.0979668	0.102386	0.0952436	0.0643469	0.0945363	0.0408892	0.0801414	0.0897127	0.0094502	0.0918566	0.0679746	0.187123	0.0475485	0	0.0657788	0.0900324	0.0525853	0.0518016	0.0514337	0.0558773	0.0738063	0.117945	0.0395491	0	0.101904	0.0812433	0.0770254	0.0805942	0.0786082	0.107007	0.0541529	0.13342	0.0635579	0.0367877	0.0538729	0	0.0445071	0.0258622	0.0302963	0.0696274	0.0531396	0.0377274	0.0333147	0.0223789	0.0131726
GTF2E1	0.0120811	0.00288106	0.0212039	0.0221643	0.018545	0.0402139	0.0296591	0.00321378	0.0102196	0.0110939	0.0545127	0.0022272	0.00885201	0.011914	0.00383224	0.00890717	0	0.00478043	0.0240167	0.0097718	0.0167554	0.0244269	0.0061931	0.0249215	0.00415752	0.000539988	0	0	0.0194012	0.00534129	0.0230663	0.00578747	0.0276831	0.0362141	0.00192812	0.00652834	0.00959698	0.0189392	0	0.0089217	0.00999064	0.00719567	0.0116975	0.027369	0.0483202	0.015405	0.00725788	0
STXBP5L	0.38748	0.423046	0.227949	0.337249	0.315522	0.361112	0.234101	0.38063	0.174658	0.174326	0.220338	0.448845	0.415396	0.242334	0.247383	0.284	0	0.212425	0.289826	0.25489	0.191257	0.168148	0.528904	0.134385	0.341105	0.244963	0	0.516811	0.361827	0.327699	0.526925	0.159066	0.294921	0.22581	0.283743	0.263611	0.200839	0.303924	0	0.311297	0.23467	0.490385	0.315388	0.408848	0.223145	0.164884	0.135783	0.289244
POLQ	0.014525	0.0153575	0.0146261	0.0193258	0.0354126	0.0123661	0.00362452	0.0224508	0.0311161	0.0120674	0.0121474	0.0102997	0	0.0238225	0.000527949	0.0398953	0	0.0470981	0.0142528	0.00698128	0.018528	0.0435207	0	0.0314579	0.0040494	0.0055587	0	0	0.0334231	0.0244656	0.0148869	0.080412	0.014329	0.0586731	0.0156192	0.0177791	0.0183548	0.00360844	0	0.0173842	0.0148053	0.0209211	0.0631627	0.0218362	0.00767389	0.0277543	0.00929131	0
ARGFX	0	0	0.00638915	0.00272059	0	0	0	0.00877423	0.00178537	0	0	0	0.0022907	0	0.00359332	0.00562819	0	0.00186781	0	0	0	0.000918948	0	0	0	0.00183879	0	0.00559285	0	0	0	0.00274561	0	0.00528024	0	0	0	0	0	0	0.0044865	0.00193743	0	0	0	0	0	0
FBXO40	0	0.00566349	0.0112971	0.00616452	0.00624109	0	0.0095847	0	0.00349206	0.00132555	0	0	0	0.0106811	0	0.00169055	0	0.00393482	0.00244498	0.00323966	0.00299999	0.00585072	0.0443293	0.00420242	0.00935386	0	0	0.00881317	0.00786285	0.00283782	0	0.00889019	0.00167931	0	0	0.00255778	0.00867832	0	0	0.00645394	0.00336545	0	0.00337277	0.0184202	0.00241936	0.00213092	0.00276593	0
HCLS1	0	0	7.1163e-05	0.00889024	0.0084868	0.00376773	0.00117526	0.00925896	0.00103256	0.00272666	0.00474778	0.00567104	0.00157176	0.00527982	0.0301524	0	0	0	0.00187224	0.00115907	0.00719163	0.00109589	0.0110465	0	0	0	0	0	0	0.0129134	0.00232586	0.00286128	0.0112889	0.00666489	0	0.000291773	0	0	0	0.0336779	0	0.00331366	0	0	0	0	0.00288094	0
GOLGB1	0.516955	0.565334	0.258725	0.268722	0.277391	0.312531	0.258879	0.335805	0.190339	0.237381	0.274826	0.506721	0.448201	0.290265	0.47571	0.228531	0	0.305011	0.208185	0.268151	0.183148	0.168496	0.468558	0.149356	0.280353	0.358634	0	0.567609	0.255724	0.40288	0.415134	0.283765	0.397728	0.211751	0.53002	0.30386	0.243085	0.320285	0	0.280767	0.223721	0.394818	0.341522	0.405002	0.295913	0.148647	0.163386	0.385135
IQCB1	0.349082	0.20888	0.179455	0.244856	0.255035	0.254333	0.15896	0.242881	0.153514	0.184627	0.152305	0.219168	0.255609	0.174139	0.148549	0.210301	0	0.237314	0.189968	0.214971	0.178316	0.131939	0.285695	0.173193	0.117509	0.174171	0	0.390125	0.219752	0.245277	0.247783	0.199138	0.240012	0.147654	0.343401	0.171984	0.168683	0.271427	0	0.172925	0.195228	0.273035	0.247928	0.346858	0.224786	0.0878573	0.136886	0.168426
EAF2	0.0505488	0.0541522	0.0344942	0.0511674	0.0624272	0.0468217	0.0776059	0.0177621	0.0424579	0.0284945	0.067313	0.0237341	0.0508299	0.0255115	0.0254121	0.0361144	0	0.0451111	0.041393	0.0598926	0.0438703	0.0455958	0.0656368	0.0164198	0.0446671	0.0593113	0	0.147947	0.0670477	0.0430986	0.0576052	0.0398111	0.0704744	0.0471003	0.00192812	0.042839	0.0391502	0.0882191	0	0.0555264	0.0607367	0.0867776	0.0392188	0.0842526	0.113606	0.0313641	0.0280604	0
SLC15A2	0.0227936	0.0475975	0.0537535	0.0480818	0.0561973	0.0617634	0.0986014	0.0629161	0.0295995	0.0230154	0.0446991	0.0381024	0.0210063	0.0436276	0.029169	0.0387296	0	0.0375628	0.0382163	0.0264319	0.0421223	0.0453475	0.0155138	0.0308126	0.0390014	0.0550554	0	0.0998961	0.0718724	0.0723717	0.0784138	0.036089	0.0519347	0.0333082	0.0271658	0.0331381	0.0314138	0.0474418	0	0.0479895	0.0213061	0.039843	0.0302564	0.0266713	0.0260373	0.00230944	0.0212599	0.0829876
ILDR1	0	0	0.00131718	0.00313231	0.00106682	0	0	0	0.00146364	0	0	0	0	0.00514668	0	0	0	0	0.00410405	0	0.000530139	0	0	0	0	0	0	0	0	0	0	0	0	0.000296167	0	0	0	0	0	0	0	0	0	0	0	0	0	0
CD86	0	0	0.00196406	0.00490647	0.0075229	0.00690194	0	0	0.000917426	0.00330755	0.00327752	0	0	0.0025005	0.00296833	0	0	0	0.00883475	0	0.00269831	0	0.0111069	0	0	0.0131531	0	0	0	0.0137772	0.0158006	0	0.0116491	0	0	0.00903395	0	0	0	0	0	0.00892316	0	0	0.00983903	0	0.0043547	0
CASR	0	0.00535597	0.00368176	0.00196725	0.00287925	0	0	0	0.000188062	0	0	0	0	0	0.0152457	0	0	0	0	0	0	0	0	0	0	0	0	0	0.00275654	0	0	0	0	0	0	0	0	0	0	0	0	0	0	0	0	0	0	0
CSTA	0	0	0.00126756	0	0.00102537	0.00282831	0	0	0.00123705	0	0	0	0.00144507	0	0	0	0	0.000339287	0.00256871	0	0	0.000613025	0	0	0	0	0	0	0	0	0	0.000906915	0	0	0.0156192	0.00519137	0	0	0	0	0.00532779	0	0	0	0	0	0.00188861	0
CCDC58	0.0236306	0.030496	0.0358459	0.0495929	0.0477087	0.0405055	0.0411499	0.0365476	0.0368544	0.0268698	0.0365719	0.0108382	0.02633	0.0405246	0.013251	0.0750507	0	0.0470672	0.0236074	0.0371802	0.031638	0.0239089	0.0302546	0.0139521	0.0908039	0.0224221	0	0.103316	0.0562956	0.0580329	0.0590749	0.0365852	0.0462817	0.0382636	0	0.0212694	0.026623	0.0288286	0	0.0177789	0.037297	0.0332123	0.0566458	0.0254479	0.055699	0.0175514	0.0311342	0
FAM162A	0.157599	0.128432	0.130878	0.145637	0.128801	0.138685	0.107468	0.157797	0.120011	0.0870267	0.095893	0.130204	0.126493	0.100794	0.110239	0.036664	0	0.0745046	0.105657	0.133239	0.0957279	0.0594426	0.100245	0.0574034	0.121508	0.139404	0	0.22732	0.118256	0.111104	0.190291	0.116024	0.11365	0.0817065	0.128977	0.111843	0.10011	0.143907	0	0.122514	0.113869	0.199286	0.129664	0.130231	0.134224	0.176529	0.0792213	0.0887535
WDR5B	0	0.00417206	0.00562265	0.00364669	0.00815685	0.0063943	0.00505903	0	0.00497566	0.00963419	0.000850318	0.0125064	0	0	0	0	0	0.0013625	0.00558734	0.00496444	0	0.000613025	0	0.00604523	0.00167905	0.00133244	0	0	0	0.00687562	0.0157603	0.0143852	0.00154224	0.00232473	0.0139408	0.00439875	0.0086179	0.0081663	0	0	0.00287121	0	0	0	0.0193012	0	0	0
KPNA1	0.292859	0.341374	0.22202	0.29808	0.264699	0.313506	0.215493	0.261745	0.184975	0.174488	0.191333	0.184278	0.227551	0.186117	0.319691	0.252834	0	0.220283	0.246112	0.250238	0.255773	0.124459	0.25278	0.155821	0.174398	0.220279	0	0.407385	0.300028	0.311653	0.281073	0.212402	0.273827	0.19572	0.298734	0.180874	0.17784	0.194347	0	0.247618	0.189134	0.422665	0.323418	0.280625	0.25382	0.138354	0.156928	0.276944
PARP9	0.00178811	0	0.00468731	0.0122157	0.0105792	0.00165935	0.0145575	0.0166969	0.00481188	0.0100634	0.00478179	0.0157043	0.0191497	0.00413691	0.00781655	0.00587901	0	0.00548491	0.0105656	0.00368053	0.0117199	0.0119408	0.0147015	0.00672529	0.00767662	0	0	0.0249194	0.00456586	0.0396438	0.0108341	0	0.00521191	0.00833311	0	0.00120038	0.00552754	0.00498542	0	0.00251171	0.00954555	0.00675651	0.0166093	0	0	0.0046624	0.00281407	0
DTX3L	0	0	0.000528578	0.000832992	0.00197921	0	0	0	0.000338095	0.000372314	0	0.00330925	0.000310949	0.00164285	0	0.000664906	0	0.00416974	0.00434831	0	0.000720012	0.000925976	0	0.00267451	0	0	0	0	0	0	0.00710427	0	0.0111631	0	0	0.0088527	0.00401242	0.000816023	0	0.00554421	0.00182509	0	0	0	0	0	0.00371996	0
PARP15	0	0.0170346	0.000476406	0.000832992	0.00222618	0	0.013562	0.0167305	0.00170413	0.00287858	0	0	0.0140789	0	0	0	0	0.00324181	0.0030352	0.00159024	0	0	0	0	0.0086784	0.0103772	0	0	0.00207708	0.00888528	0	0	0	0.000296167	0	0	0	0	0	0.00159532	0.000165614	0.0094583	0.00131091	0	0.0166281	0.00435499	0	0
PARP14	0.00209134	0.037737	0.010866	0.014656	0.0133375	0.0120375	0.00255281	0.0116978	0.0133234	0.00654491	0.00666217	0.0354875	0.00911519	0.0279819	0.0222949	0.0187473	0	0.0278218	0.0186966	0.00177843	0.0146813	0.0164245	0	0.0184709	0.00598894	0.0418904	0	0.0768668	0.00723865	0.0256099	0.0201652	0.01268	0.0170871	0.00188918	0	0.0252846	0.0190331	0.0227025	0	0.0283053	0.0302632	0.0383385	0.021686	0.0200665	0.00804859	0.0112318	0.00988958	0
HSPBAP1	0.123095	0.151874	0.109513	0.111091	0.11391	0.125343	0.0893904	0.138514	0.104562	0.114176	0.0873271	0.0749927	0.0850452	0.0827794	0.230237	0.1414	0	0.130573	0.125892	0.140943	0.139193	0.0984324	0.109357	0.0574792	0.125613	0.124318	0	0.136049	0.150723	0.161838	0.0466506	0.153597	0.178808	0.109584	0.0654244	0.109008	0.0776924	0.109838	0	0.129464	0.0712703	0.0877371	0.13549	0.174035	0.141552	0.100949	0.0533069	0.18048
SEMA5B	0.168367	0.127116	0.146661	0.158711	0.16821	0.171512	0.123535	0.169159	0.173415	0.168497	0.129118	0.290317	0.228396	0.208356	0.222797	0.159851	0	0.214631	0.133083	0.200352	0.149113	0.14317	0.198163	0.162149	0.0932881	0.115836	0	0.24962	0.186197	0.333246	0.165557	0.176724	0.226118	0.139943	0.0465584	0.0909053	0.165609	0.173111	0	0.142223	0.179565	0.244115	0.350702	0.18473	0.166848	0.0973767	0.225226	0.0151712
PDIA5	0.0416099	0.11513	0.11471	0.0992141	0.12178	0.114053	0.100556	0.0906119	0.0856289	0.0915151	0.0744507	0.0660028	0.104683	0.0974632	0.128357	0.117253	0	0.113136	0.117622	0.119392	0.0855816	0.0945127	0.125514	0.0499332	0.0731678	0.0576421	0	0.165379	0.0972743	0.130924	0.165694	0.110777	0.135684	0.0968313	0.178251	0.0783341	0.0872142	0.101169	0	0.190683	0.139421	0.0778123	0.199174	0.100516	0.0638572	0.0696322	0.109813	0.0151712
SEC22A	0.317365	0.234986	0.230307	0.209526	0.240367	0.213405	0.177122	0.182015	0.151224	0.209202	0.155245	0.221277	0.216832	0.197742	0.257452	0.187307	0	0.229897	0.155266	0.186136	0.161155	0.153587	0.122827	0.131435	0.197774	0.295956	0	0.505627	0.217805	0.284185	0.30183	0.199062	0.267706	0.215911	0.136783	0.180799	0.157669	0.199059	0	0.260485	0.198115	0.256953	0.251801	0.262117	0.195533	0.145215	0.147676	0.39074
ADCY5	0.305302	0.187866	0.218253	0.274655	0.250543	0.226842	0.262517	0.299498	0.180055	0.179386	0.191517	0.232745	0.30039	0.20036	0.28587	0.241362	0	0.255165	0.194441	0.229097	0.165665	0.125656	0.267799	0.166672	0.13484	0.160787	0	0.258647	0.174885	0.321547	0.303471	0.236272	0.285168	0.228759	0.312374	0.184843	0.245909	0.247658	0	0.248883	0.255271	0.348321	0.287208	0.243367	0.342299	0.213548	0.196429	0.18195
HACD2	0.253668	0.230995	0.203562	0.262635	0.243131	0.269824	0.19512	0.27356	0.15316	0.139623	0.149694	0.213938	0.263339	0.170244	0.161213	0.260042	0	0.152442	0.174671	0.164646	0.218186	0.140244	0.173544	0.0988423	0.189373	0.183659	0	0.353904	0.267166	0.259225	0.227201	0.218033	0.225313	0.187451	0.22867	0.131905	0.189044	0.188937	0	0.20991	0.218633	0.32193	0.204357	0.226783	0.165664	0.121249	0.149192	0.164344
MYLK	0.0466805	0.0451428	0.0360566	0.0885855	0.0685705	0.048654	0.0469372	0.0350328	0.0638363	0.0164176	0.0419765	0.039771	0.0899139	0.0930554	0.0437133	0.0440014	0	0.0358581	0.0555304	0.0506714	0.0362738	0.0759049	0.0890526	0.0453316	0.0978851	0.00323062	0	0.0221521	0.121942	0.0408598	0.115748	0.119749	0.0404665	0.0676468	0.10358	0.0550885	0.00617821	0.0600818	0	0.0560682	0.0801358	0.0485127	0.107969	0.0467109	0.064182	0.0272546	0.0670839	0.0151712
CCDC14	0.395655	0.477482	0.27507	0.30425	0.300722	0.335126	0.179691	0.301967	0.179269	0.170354	0.265592	0.313161	0.320692	0.184178	0.374583	0.20147	0	0.241637	0.217199	0.309609	0.226277	0.104867	0.146542	0.129656	0.247569	0.34651	0	0.283701	0.287807	0.352701	0.32519	0.211092	0.333331	0.227338	0.221387	0.218743	0.200392	0.23036	0	0.205206	0.19697	0.352155	0.337294	0.413876	0.201713	0.119871	0.193051	0.315965
ROPN1	0	0	0	0.00196878	0	0	0	0	0.000963975	0	0	0	0	0	0	0	0	0.00065461	0	0	0.00195284	0	0	0	0	0	0	0	0	0	0	0	0	0	0	0	0	0	0	0	0	0	0	0	0	0	0	0
KALRN	0.542871	0.59704	0.364537	0.506386	0.470014	0.470416	0.357187	0.521816	0.401066	0.487772	0.348917	0.419252	0.493188	0.357382	0.546263	0.366659	0	0.468974	0.467397	0.42677	0.444207	0.348764	0.513551	0.373073	0.406922	0.392761	0	0.914912	0.422121	0.5016	0.695847	0.36112	0.583527	0.395748	0.727665	0.373668	0.366218	0.566554	0	0.51367	0.424197	0.765773	0.359783	0.52753	0.524538	0.418395	0.389665	0.110902
UMPS	0.110486	0.0770475	0.0517479	0.0590779	0.105034	0.0696314	0.0892046	0.0978031	0.0550452	0.0594226	0.061961	0.0679193	0.0422895	0.090902	0.0674277	0.0724473	0	0.0864982	0.0740528	0.0765142	0.0647478	0.0429972	0.0652853	0.0592922	0.0395723	0.0636107	0	0.039797	0.0742952	0.101566	0.0899799	0.0904393	0.11678	0.0742322	0.0672736	0.0997387	0.0658535	0.0451081	0	0.0417142	0.078909	0.0392321	0.0876666	0.0471015	0.027206	0.0239507	0.043565	0.144996
ITGB5	0.0346404	0.00197933	0.0127235	0.0264956	0.0178718	0.0154698	0.0300636	0	0.0221558	0.0203102	0.0343947	0.0339464	0.0146381	0.0369673	0.0138276	0.0218016	0	0.0197851	0.00368371	0.0186648	0.0322244	0.0476764	0	0.00963985	0.0406129	0.0289538	0	0.016592	0.01565	0.021326	0.0283466	0.0179378	0.0431384	0.014044	0	0.0145535	0.0100001	0.00834772	0	0.0403043	0.0201033	0.00994201	0.0628891	0.00206114	0.0275746	0.0035707	0.00651829	0.0689722
MUC13	0	0	0.00265489	0.00139162	0.00923516	0.00297998	0.00322495	0.00675093	0.00278092	0.00275889	0.0024638	0	0.000534203	0	0.0038798	0.0064355	0	0.0115467	0	0	0	0	0.0138455	0	0.00995663	0.00586227	0	0	0.00319392	0.0072916	0.00158637	0.00217368	0	0	0	0.000365341	0	0	0	0.00631393	0	0.00586973	0	0	0.0024002	0	0.00184446	0
HEG1	0.157498	0.146548	0.112557	0.209052	0.154997	0.114203	0.119694	0.176262	0.135551	0.157752	0.0932418	0.177531	0.16244	0.148671	0.172779	0.182386	0	0.203272	0.0966667	0.176139	0.110362	0.112873	0.168195	0.101518	0.235278	0.155772	0	0.0842002	0.130304	0.208395	0.119086	0.177701	0.137346	0.208962	0	0.15298	0.14912	0.198553	0	0.174936	0.198539	0.104101	0.140082	0.118184	0.0921971	0.23463	0.125018	0.288214
SLC12A8	0.175631	0.129708	0.121683	0.167517	0.132384	0.123991	0.0839602	0.161607	0.118711	0.0921337	0.126095	0.143001	0.0998067	0.157787	0.192028	0.154686	0	0.163314	0.111613	0.122049	0.124442	0.0832615	0.247411	0.116779	0.145234	0.128382	0	0.148506	0.139298	0.155267	0.137982	0.107764	0.139503	0.143939	0.0770745	0.130142	0.16162	0.163784	0	0.129082	0.151491	0.207019	0.148577	0.0872559	0.115842	0.139528	0.127698	0.306645
ZNF148	0.547558	0.436835	0.272697	0.404793	0.417024	0.462962	0.372341	0.484264	0.216576	0.205848	0.292099	0.442277	0.374815	0.21118	0.437328	0.309928	0	0.332285	0.295546	0.403213	0.29279	0.123354	0.351743	0.151405	0.372722	0.34082	0	0.655331	0.474592	0.519401	0.39549	0.304773	0.419595	0.24127	0.462714	0.274637	0.205413	0.356995	0	0.338132	0.291774	0.572604	0.456539	0.647265	0.404279	0.139069	0.229197	0.459136
SNX4	0.200602	0.312407	0.165717	0.260552	0.243729	0.216328	0.134378	0.231238	0.156357	0.155186	0.134527	0.157814	0.193894	0.209081	0.290472	0.190414	0	0.174166	0.178631	0.189549	0.189128	0.130901	0.172913	0.0825873	0.15959	0.185798	0	0.255851	0.289513	0.204436	0.23203	0.210917	0.205331	0.137096	0.0501137	0.148621	0.151297	0.12204	0	0.217039	0.17745	0.255336	0.261686	0.163151	0.164047	0.0978999	0.157352	0
OSBPL11	0.0733865	0.112612	0.0710461	0.147351	0.105198	0.143241	0.137601	0.114922	0.0953655	0.104279	0.084359	0.079839	0.100498	0.0917574	0.0947526	0.0673757	0	0.131786	0.0829795	0.115746	0.0808981	0.0678022	0.0580284	0.0857836	0.0918872	0.12151	0	0.0888513	0.105972	0.120499	0.127804	0.0816291	0.140567	0.0937254	0.0358223	0.0973651	0.104401	0.0924919	0	0.093731	0.0952912	0.11757	0.132443	0.10756	0.0587561	0.0684575	0.080767	0.0131726
ALG1L	0.00904241	0	0.000466729	0.00709739	0.000387452	0.00227806	0	0.0126006	0.00314333	0.0100919	0.0139407	0.00188696	0.00971581	0.00735781	0.00343867	0.0166784	0	0.00571973	0.0090703	0	0.00712046	0.00629644	0.00802752	0.0135975	0	0.0161511	0	0	0.00597926	0.000545769	0.00516047	0.00314657	0.00404538	0.00687106	0	0.00397242	0.0026827	0.00593196	0	0	0.010387	0.0221049	0.00989678	0	0	0	0.000714404	0
ROPN1B	0	0	0.00198751	0.00588176	0.00335058	0	0	0	0.0013683	0.00476223	0	0	0	0	0	0	0	0.00152329	0.00061013	0.000570107	0.00548028	0.00307071	0	0.00102855	0.00567338	0	0	0	0.00324255	0	0	0.00314692	0	0.0293936	0	0	0.00119064	0	0	0.00183995	0	0.001516	0.00173244	0	0	0	0.000733892	0
SLC41A3	0.082859	0.0931497	0.111619	0.141141	0.124117	0.175532	0.17575	0.119818	0.109856	0.0961194	0.070616	0.129836	0.125386	0.116793	0.146637	0.110863	0	0.108424	0.139386	0.110403	0.106978	0.0824751	0.0947834	0.0851719	0.0828258	0.144458	0	0.170727	0.164317	0.168066	0.121458	0.139099	0.166234	0.12849	0.0172245	0.0963309	0.0823913	0.169081	0	0.0984706	0.0931387	0.0961863	0.162581	0.150497	0.13615	0.0545048	0.0482578	0.04533
ALDH1L1	0.0159529	0.0489902	0.00234729	0.0252602	0.00807647	0.0145104	0.00567306	0.0236812	0.0176137	0.0172023	0.0122131	0.00114521	0.000322885	0.0359411	0.0227386	0.00822227	0	0.00451051	0.00691414	0.00868894	0.00616435	0.0212042	0.0223611	0.00157054	0.0473012	0.0176515	0	0.0191498	0.0179761	0.0196896	0.0632834	0.0109561	0.0237993	0.00854197	0.00192812	0.00118071	0.00229426	0.0209768	0	0.0117879	0.00346825	0.0236963	0.00624782	0.016167	0.0630806	0.00671115	0.0104775	0.0680503
KLF15	0.0393196	0.000387937	0.00906137	0.010508	0.0144399	0.00518274	0.0281209	0.0425059	0.0221088	0.0152974	0.00592124	0.0209562	0.0127097	0.00708003	0.00822502	0.00630306	0	0.0187408	0.0156828	0.0164048	0.00831511	0.0248222	0.0102753	0.0208926	0.00649341	0.0110642	0	0.0165473	0.0173813	0.00708373	0.0468927	0.0248654	0.0234439	0.0162618	0	0.0104226	0.00581738	0.0220896	0	0.00174788	0.0327061	0.00228959	0.025927	0.0228319	0.0270393	0.00714014	0.0138905	0
CFAP100	0.0172962	0.00662545	0.0153154	0.0308006	0.023135	0.0118186	0.0198063	0.00671072	0.0252346	0.00765215	0.0113163	0.0023462	0.0308668	0.0966262	0.0185107	0.0418696	0	0.0126698	0.0212788	0.0139385	0.0167879	0.0117785	0.00874128	0.0144122	0.0205716	0.0159596	0	0	0.00456263	0.00789615	0.00742117	0.0147316	0.0149047	0.029743	0	0.00413241	0.00753098	0.0145079	0	0.0157558	0.0202684	0	0.0135282	0	0.0566987	0.0156571	0.0122213	0.124469
ZXDC	0.161081	0.191549	0.154743	0.166743	0.172512	0.18819	0.207199	0.217158	0.150506	0.109562	0.148336	0.177964	0.204923	0.186291	0.219886	0.159369	0	0.193452	0.149697	0.1598	0.150783	0.171534	0.19672	0.123822	0.115259	0.170981	0	0.200514	0.170098	0.239602	0.261692	0.150189	0.223557	0.141745	0.0205473	0.183393	0.139433	0.177911	0	0.245287	0.1632	0.117514	0.263743	0.0679652	0.127126	0.143122	0.118949	0.305837
UROC1	0	0	0.000186661	0	0	0	0	0	0	0	0	0.00267398	0	0	0	0	0	0	0	0	0.00467706	0	0	0.000876259	0	0	0	0	0	0	0	0	0.000180315	0	0	0	0	0	0	0.00700912	0.00193998	0	0	0	0	0	0	0
CHST13	0	0	0.000455593	0	0	0	0	0	0.000271016	0	0	0	0	0	0	0	0	0.000257962	0	0	0	0	0	0	0	0	0	0	0	0	0.0181317	0.00272866	0	0	0	0	0	0	0	0	0	0	0	0	0	0	0	0
C3orf22	0	0	0.00245363	0.00256197	0	0.00253458	0	0	0.00116636	0	0	0	0.0071041	0	0.000519997	0.00918872	0	0	0.000866863	0	0.00171637	0.00333002	0	0	0	0	0	0	0	0.00204287	0	0	0	0	0	0	0.00037011	0	0	0	0.000887899	0	0.0117884	0.0238768	0	0.00313777	0.000736423	0.0324513
TXNRD3	0.0232293	0.0297122	0.02843	0.0387804	0.0395414	0.0254883	0.0195945	0.0247006	0.032206	0.0202512	0.0256332	0.0109716	0.0480353	0.0333735	0.0692894	0.0538986	0	0.0431026	0.0675546	0.0667663	0.0151564	0.0627198	0.0247356	0.0554245	0.0115644	0.0229193	0	0.0344167	0.0445899	0.0737686	0.0395339	0.0312258	0.02777	0.00683762	0.0139408	0.0317955	0.0242565	0.0790035	0	0.0502814	0.0363912	0.0272377	0.0175691	0.00740259	0.0320504	0.040948	0.0283181	0.0324513
CHCHD6	0.24881	0.223127	0.199718	0.310903	0.273103	0.204444	0.152157	0.252495	0.199392	0.192121	0.200847	0.290556	0.267368	0.205563	0.29308	0.247232	0	0.21597	0.17292	0.247534	0.194706	0.144733	0.292109	0.158296	0.188245	0.213309	0	0.255221	0.25218	0.249142	0.270639	0.218372	0.293356	0.214292	0.352446	0.267182	0.196204	0.232091	0	0.330359	0.249576	0.307314	0.310651	0.305533	0.205558	0.121793	0.182051	0.299833
PLXNA1	0.0403076	0.176079	0.0608784	0.068441	0.0635731	0.0533664	0.135381	0.117645	0.063111	0.065476	0.0803653	0.0454774	0.0616455	0.0181375	0.105378	0.101912	0	0.0714379	0.0781177	0.0696303	0.0635858	0.0320936	0.11313	0.0378012	0.0455218	0.0782578	0	0.154771	0.0809091	0.0887042	0.085594	0.0539438	0.0783607	0.0398037	0	0.0518497	0.0763982	0.103288	0	0.061224	0.0528574	0.134189	0.101002	0.100542	0.0414915	0.0705921	0.030553	0.0994952
TPRA1	0.0323607	0.0515402	0.0322388	0.0671982	0.0389121	0.0337948	0.111243	0.0538977	0.0490266	0.0435506	0.0356117	0.0391716	0.0550781	0.0829674	0.0164889	0.0775535	0	0.0455386	0.064131	0.0509949	0.0576131	0.0807298	0.0679393	0.0376628	0.122063	0.0462918	0	0.0745398	0.031561	0.0757166	0.0794389	0.0763943	0.0471158	0.0327816	0.0423235	0.0428802	0.0628731	0.0523897	0	0.065749	0.0549653	0.0702103	0.0739564	0.0414809	0.0688363	0.0623355	0.0534218	0.0248097
MCM2	0.0133606	0.0182025	0.00232348	0.0028918	0.00700505	0.00152554	0.0123011	0.00694783	0.00406344	0.000372314	0.00370979	0.00633525	0	0	0.0113462	0.00111336	0	0	0.00548188	0.00697373	0.000686446	0	0.0205388	0	0	0.00316801	0	0	0.00815156	0	0.0288469	0.00544991	0.00926132	0.00147925	0	0	0.00320606	0	0	0.00409288	0.00263258	0	0.00508777	0.0227336	0.00831642	0	0.00357809	0
PODXL2	0.362808	0.219939	0.223386	0.359353	0.301955	0.277517	0.271942	0.352741	0.220623	0.168287	0.259971	0.313814	0.441523	0.227536	0.354009	0.27795	0	0.255095	0.285333	0.254644	0.221684	0.163836	0.338148	0.13953	0.278949	0.289315	0	0.50931	0.34233	0.334784	0.399173	0.256205	0.328218	0.275602	0.414872	0.239697	0.268569	0.345588	0	0.267899	0.237548	0.303219	0.417069	0.361177	0.323579	0.227175	0.16296	0.344969
ABTB1	0.0263624	0.0440031	0.0454562	0.0642079	0.0467729	0.0884679	0.0371121	0.0366876	0.0639818	0.0300556	0.0200263	0.0037048	0.0513822	0.0799379	0.0218699	0.0577788	0	0.0474036	0.0629263	0.0494719	0.0717666	0.0204813	0.10255	0.0379054	0.0776379	0.0329218	0	0.100449	0.0461198	0.0543387	0.0447874	0.0523361	0.0638134	0.0616632	0	0.0341109	0.011374	0.0325351	0	0.0226831	0.0435349	0.0194099	0.0781476	0.0622521	0.0259669	0.0165432	0.0280159	0.0519765
MGLL	0.27976	0.319804	0.238096	0.372784	0.245631	0.231819	0.243576	0.358784	0.224343	0.204919	0.18776	0.235043	0.323306	0.229285	0.313138	0.310587	0	0.294585	0.25066	0.261068	0.233219	0.15749	0.386797	0.119855	0.232661	0.226236	0	0.247173	0.315521	0.319086	0.331417	0.296322	0.275789	0.229305	0.355559	0.231163	0.236502	0.336912	0	0.258925	0.301674	0.304525	0.27685	0.247373	0.274904	0.147713	0.24532	0.316267
KBTBD12	0.298972	0.160922	0.161536	0.191867	0.187118	0.20001	0.244989	0.173678	0.128546	0.163621	0.150427	0.202192	0.180354	0.114181	0.256398	0.115027	0	0.149216	0.123297	0.136966	0.0929182	0.0828325	0.302546	0.17025	0.210255	0.158109	0	0.113146	0.105458	0.220945	0.145915	0.163633	0.147151	0.142037	0.176092	0.15587	0.110194	0.137916	0	0.172607	0.115046	0.225297	0.13726	0.115818	0.219025	0.135984	0.108695	0.204713
SEC61A1	0.148084	0.108041	0.0973802	0.116686	0.121297	0.136488	0.161289	0.123078	0.0891585	0.0630068	0.0590323	0.0803932	0.124613	0.125319	0.0666933	0.140377	0	0.118847	0.143897	0.102519	0.103756	0.0528732	0.109637	0.105093	0.173499	0.104493	0	0.0887959	0.0639419	0.121498	0.0921472	0.129261	0.102309	0.0725969	0.114458	0.0853962	0.0974875	0.119648	0	0.124557	0.114905	0.114613	0.173565	0.146341	0.0828467	0.0743109	0.0543896	0.0151712
RUVBL1	0.0724457	0.0483436	0.0635156	0.0738912	0.0579358	0.0625301	0.084958	0.0720602	0.07103	0.0501114	0.057528	0.084262	0.0813272	0.0997046	0.0664769	0.107499	0	0.0950918	0.10442	0.0395383	0.0566894	0.0486637	0.0246861	0.0658694	0.0562865	0.0389848	0	0.047206	0.108209	0.0581786	0.111875	0.111651	0.0678954	0.116189	0.0928233	0.0387735	0.0733331	0.0356128	0	0.093431	0.0760759	0.0469186	0.0896971	0.0931053	0.0463428	0.0372356	0.0915457	0.0151712
EEFSEC	0.206505	0.246516	0.188209	0.246325	0.238093	0.199233	0.122707	0.161711	0.203586	0.158366	0.167062	0.24161	0.296027	0.202157	0.239587	0.185619	0	0.206635	0.17201	0.24762	0.181181	0.110533	0.216109	0.162316	0.187556	0.19686	0	0.278938	0.171687	0.321298	0.188337	0.16321	0.2149	0.234294	0.189362	0.17105	0.169041	0.196866	0	0.252245	0.175067	0.211546	0.250426	0.277394	0.171337	0.153796	0.174131	0.185767
GATA2	0	0	0.000419656	0	0	0	0	0	0	0	0	0	0	0.00156621	0	0	0	0.00198754	0	0	0	0	0	0	0	0	0	0	0.00433779	0	0	0	0	0	0	0	0	0	0	0	0	0	0	0	0	0.00459092	0	0
RPN1	0.201836	0.308464	0.15742	0.12695	0.180185	0.159044	0.108131	0.203503	0.140641	0.049062	0.117593	0.0749348	0.207627	0.240139	0.2413	0.083091	0	0.214421	0.192519	0.1602	0.146513	0.122196	0.235631	0.101231	0.262127	0.0601986	0	0.39112	0.125694	0.240186	0.1439	0.208676	0.309055	0.142051	0.107864	0.100591	0.105908	0.164547	0	0.109484	0.106961	0.078367	0.167554	0.125284	0.142588	0.0995198	0.0616577	0.106214
RAB7A	0.345605	0.294456	0.212158	0.306239	0.313765	0.313259	0.236826	0.267207	0.17734	0.187855	0.190219	0.252197	0.309224	0.227967	0.396887	0.221026	0	0.263618	0.228135	0.246782	0.217111	0.127923	0.281639	0.178055	0.165248	0.318282	0	0.361773	0.273437	0.360092	0.310152	0.224855	0.301947	0.175711	0.294948	0.203922	0.213046	0.305417	0	0.23032	0.268645	0.335366	0.30202	0.368887	0.223032	0.154891	0.167786	0.23037
ACAD9	0.16636	0.221236	0.105242	0.140757	0.164078	0.1504	0.0515881	0.181947	0.110539	0.134535	0.099663	0.161467	0.145579	0.163823	0.198491	0.145914	0	0.134027	0.120489	0.107559	0.115971	0.0514057	0.160436	0.0757227	0.0642849	0.0742807	0	0.14745	0.184754	0.123895	0.186408	0.108216	0.165053	0.0897866	0.127768	0.103038	0.0966274	0.118668	0	0.137953	0.11074	0.128313	0.192677	0.149595	0.158673	0.0562342	0.108349	0.0131726
KIAA1257	0.0322006	0.0317324	0.0373811	0.0643915	0.0419874	0.0273348	0.0468426	0.0668565	0.0390462	0.0536326	0.0299439	0.0173248	0.0162495	0.0996522	0.0675471	0.0555711	0	0.0519867	0.0445664	0.0528372	0.0552575	0.0503193	0.0209493	0.0605001	0.0149815	0.0537407	0	0.0434639	0.0474702	0.0439466	0.0235546	0.066942	0.0352684	0.0318747	0.104168	0.03668	0.0213108	0.0336302	0	0.015708	0.0396538	0.0863215	0.116637	0.0511709	0.0227174	0.029827	0.028267	0.0151712
EFCC1	0	0	0.00653559	0.00347666	0	0	0.000329572	0	0.00133605	0	0	0	0.000150086	0	0.000918713	0.00455428	0	0.000324475	0	0	0.00150746	0	0	0.00557873	0	0.000360907	0	0	0.00300296	0.000531854	0	0.000372809	0.00113257	0	0	0	0.00139251	0	0	0	0	0.00366163	0	0	0	0.00122556	0	0.0151712
ISY1-RAB43	0	0.00365969	0.0192462	0.0106971	0.00296343	0.00191537	0.0135171	0	0.00636595	0.00618712	0.00210609	0.0255879	0.000657369	0.00825034	0.00614909	0.00640385	0	0.00690337	0.0143929	0.00299792	0.00557764	0.00564152	0.00275829	0.00053507	0.00653806	0.007724	0	0.0501492	0.00559682	0.0173002	0.027404	0.0147193	0.0011586	0.00460123	0	0.0169926	0.00683464	0.0168158	0	0.00337917	0.0167054	0.000624313	0.00445054	0	0	0.00760154	0.00326004	0.0151712
ISY1	0	0	0	0	0	0	0	0	0	0	0	0	0	0	0	0	0	0	0.000471309	0	0	0	0	0	0	0	0	0	0	0	0	0	0	0	0	0	0	0	0	0	0	0	0	0	0	0	0	0
CNBP	0.12121	0.106172	0.0827897	0.151636	0.103859	0.115564	0.187957	0.108256	0.111401	0.115922	0.14277	0.0856364	0.152008	0.15433	0.113215	0.125526	0	0.0993171	0.117715	0.0965715	0.10873	0.0696472	0.10654	0.0819507	0.139042	0.131768	0	0.104915	0.112867	0.143191	0.187972	0.113037	0.146572	0.113121	0.043254	0.0955706	0.0785953	0.137462	0	0.129303	0.0936144	0.123817	0.17036	0.139856	0.128114	0.0874687	0.0393102	0.142962
COPG1	0.0975181	0.123912	0.0491452	0.079885	0.0634335	0.0880157	0.0937631	0.0941659	0.0604794	0.0503937	0.06828	0.0557598	0.0821633	0.092224	0.112046	0.0705494	0	0.0594632	0.0930233	0.0836988	0.0878721	0.0527087	0.0990641	0.0556265	0.0734171	0.0484621	0	0.11485	0.0773166	0.0649134	0.0764568	0.0869261	0.0711968	0.0611918	0.130149	0.0734411	0.0553341	0.0611821	0	0.0501507	0.0459617	0.0818209	0.0608342	0.0966847	0.0919445	0.0573705	0.0818534	0.0324513
HMCES	0.0923678	0.0686683	0.0534175	0.079243	0.0711548	0.0445405	0.0781525	0.0785871	0.07391	0.0522841	0.0644145	0.045828	0.106216	0.0924681	0.0780422	0.0797901	0	0.0769855	0.0968752	0.0993747	0.0744158	0.051575	0.052806	0.0592069	0.0734154	0.0952834	0	0.0645392	0.12405	0.0656534	0.0661144	0.0830736	0.0502837	0.0539529	0	0.0624294	0.0699362	0.0524108	0	0.0724794	0.070973	0.0819008	0.113957	0.0814549	0.0472166	0.0516029	0.0489863	0.0737379
H1FX	0.100673	0.0749136	0.0770539	0.106332	0.0748864	0.107142	0.265398	0.162036	0.0966115	0.080941	0.176151	0.135714	0.212037	0.138764	0.0795127	0.114609	0	0.0730883	0.183286	0.111285	0.0882991	0.110328	0.131298	0.0712819	0.183386	0.136157	0	0.100076	0.191971	0.119154	0.264602	0.126376	0.120783	0.0984016	0.22379	0.0756414	0.139377	0.175145	0	0.138631	0.0978577	0.231613	0.154093	0.258713	0.226932	0.0632932	0.0202099	0.152403
EFCAB12	0.0456126	0.00385248	0.00675728	0.0100729	0.00926889	0.00259308	0.00215658	0.000754214	0.00338988	0.00669644	0.0166415	0.00710672	0.00153866	0.00966862	0.00276118	0.0330799	0	0.00850465	0.00776613	0	0.00686297	0.00770721	0.00524724	0.00866901	0.0200059	0.00390539	0	0	0.00890845	0.00204019	0.00975262	0.00996319	0.00522157	0.00235814	0.0331163	0.0270961	0.00740815	0.0203131	0	0.00421587	0.000886805	0.0122619	0.0131819	0	0.00493626	0.0274531	0	0.105515
MBD4	0.136177	0.098139	0.0673739	0.0815549	0.0797892	0.0781268	0.102514	0.105123	0.0780823	0.0249409	0.108962	0.0838347	0.111461	0.114149	0.127705	0.102625	0	0.0844733	0.102877	0.0882669	0.0619703	0.0457225	0.0876232	0.0801373	0.116596	0.100857	0	0.0926744	0.0614143	0.105294	0.0730884	0.106736	0.155986	0.0700772	0.0573045	0.0731031	0.0814469	0.157845	0	0.122893	0.0891937	0.0588742	0.0805176	0.0943824	0.0581596	0.0612892	0.0925458	0.0151712
IFT122	0.187203	0.12414	0.135323	0.114646	0.140131	0.12566	0.114839	0.176408	0.121808	0.0462869	0.0746085	0.0558776	0.161981	0.117779	0.159887	0.120582	0	0.0976829	0.0885769	0.135206	0.0954251	0.0916304	0.118887	0.105835	0.100326	0.157894	0	0.270722	0.152568	0.119632	0.182513	0.152213	0.172875	0.146909	0.121533	0.125537	0.0982736	0.158352	0	0.126785	0.141133	0.177254	0.266992	0.127614	0.0698506	0.113786	0.0638816	0.15224
RHO	0	0	0	0	0	0	0.00117526	0	0	0	0	0	0	0	0	0	0	0	0	0	0	0	0	0	0	0	0	0	0	0.00133803	0	0	0	0	0	0	0	0.0032068	0	0	0	0	0	0	0	0	0	0
H1FOO	0	0	0	0.000915168	0	0	0	0	0	0	0	0.00907389	0	0	0	0	0	0	0	0.00169986	0	0	0	0	0	0	0	0	0.00330858	0	0	0	0	0	0	0	0	0	0	0	0	0.00409692	0	0	0	0	0	0
PLXND1	0.0577121	0.0580284	0.0229915	0.0243072	0.0295433	0.0376518	0.0172536	0.0460834	0.0252691	0.0139889	0.0116055	0.0445847	0.00833726	0.00902274	0.0146853	0.0133218	0	0.0684015	0.0230418	0.0663258	0.0239457	0.0181848	0.00877357	0.0112314	0.00376954	0.0285204	0	0.15524	0.0275617	0.0192295	0.0719741	0.0595632	0.0215843	0.0316783	0	0.015948	0.0196861	0.123589	0	0.0117059	0.0062445	0.0120453	0.0344444	0.0825027	0.0108077	0.0375245	0.0361062	0
TMCC1	0.562221	0.464331	0.300418	0.467136	0.462077	0.49309	0.322507	0.449084	0.214734	0.233111	0.264282	0.416688	0.475427	0.259671	0.466898	0.299824	0	0.345826	0.327138	0.399255	0.328559	0.123761	0.443885	0.200273	0.317692	0.473745	0	0.711788	0.477409	0.533624	0.465557	0.303583	0.475348	0.269854	0.561182	0.294503	0.285139	0.460127	0	0.358089	0.272444	0.521535	0.499049	0.505292	0.370355	0.279491	0.233116	0.545441
TRH	0	0	0	0	0	0	0	0.00426705	0.000731341	0	0	0	0.000974868	0	0	0	0	0	0	0	0.00178237	0.00934047	0	0	0	0	0	0	0	0	0	0	0	0	0	0	0	0	0	0	0	0	0	0	0.000648962	0	0	0
ALG1L2	0.00538149	0.0116555	0.00479791	0.031183	0.0170764	0.0348004	0.0204795	0	0.0205466	0.00645359	0.0051591	0.0138615	0.034506	0.0150828	0.0339026	0.0131572	0	0.0134952	0.0159313	0.00558736	0.0150211	0.00892293	0.0326228	0.00527907	0.00224859	0.0131199	0	0.0161111	0.0287712	0.000660003	0.0240874	0.0324084	0.0162885	0.031589	0	0.00331534	0.00489194	0	0	0.00458785	0.0259407	0.0138685	0.0178811	0	0.00878314	0.0111577	0.00633227	0.0519765
COL6A5	0	0	0	0.000711429	0	0.00350331	0	0	0.000497791	0.000486779	0.00111296	0.00267398	0	0	0	0	0	0	0	0.00263859	0	0	0	0.00448743	0	0	0	0	0.00255733	0	0	0	0.0110128	0	0	0.000393811	0	0	0	0.0102827	0	0	0	0	0	0	0	0
COL6A6	0.0418628	0	0.0190678	0.0576395	0.0700417	0.00876115	0.0252156	0.0560935	0.0281304	0.0253411	0.0316844	0.015991	0.00278036	0.0164673	0.0127724	0.0185726	0	0.0144995	0.0171794	0.0181257	0.0315517	0.0285232	0.0284981	0.0333401	0.00570718	0.0230757	0	0.00467319	0.0876493	0.0171909	0	0.0431834	0.0201383	0.111326	0	0.0215253	0.0131098	0.0192625	0	0.0295542	0.0137424	0.0266413	0.00706021	0.00977231	0.00197884	0.0119959	0.0177971	0.04533
PIK3R4	0.11127	0.168136	0.107589	0.164206	0.116892	0.107804	0.131661	0.127468	0.0919157	0.0943232	0.130599	0.119551	0.131667	0.110936	0.140433	0.0964987	0	0.116658	0.118421	0.113148	0.12861	0.053969	0.0659216	0.0799298	0.166921	0.131987	0	0.238664	0.19554	0.104273	0.0932707	0.143634	0.104097	0.0912856	0.0946208	0.109835	0.099743	0.104725	0	0.143723	0.113795	0.161889	0.226222	0.108293	0.0229892	0.0628441	0.0607669	0.0680503
ATP2C1	0.559219	0.409916	0.31485	0.487019	0.502747	0.437777	0.454409	0.430591	0.262161	0.326266	0.346774	0.471103	0.494438	0.290873	0.392622	0.40778	0	0.305582	0.306262	0.436272	0.370597	0.175967	0.415502	0.198345	0.338224	0.425831	0	0.574928	0.517529	0.518959	0.467697	0.324484	0.433683	0.296859	0.546842	0.332817	0.27401	0.494636	0	0.325704	0.317867	0.528997	0.449894	0.697512	0.415854	0.181492	0.27023	0.661083
ASTE1	0.0238679	0.0392238	0.0372729	0.0465085	0.0489103	0.00732881	0.0274976	0.0275387	0.0428838	0.0127505	0.0338358	0.039474	0.042724	0.034493	0.0149136	0.0384982	0	0.0329309	0.0466333	0.0394405	0.0449004	0.0253573	0.0371341	0.0352009	0.00344421	0.0354913	0	0.057425	0.044738	0.0418628	0.0171825	0.0437333	0.0284197	0.0292603	0.0115765	0.0257723	0.0214772	0.0271668	0	0.0468853	0.0404887	0.020649	0.00945831	0.0541918	0.00849977	0.0111837	0.0192392	0
NEK11	0.363588	0.333607	0.182274	0.268933	0.274533	0.257341	0.316495	0.232158	0.158635	0.225944	0.236749	0.288701	0.252855	0.19837	0.294268	0.19999	0	0.193516	0.201569	0.216923	0.194656	0.139154	0.282233	0.201598	0.18873	0.221281	0	0.360629	0.280109	0.30789	0.164313	0.1955	0.232339	0.176819	0.105342	0.219156	0.229171	0.316669	0	0.17563	0.177366	0.324012	0.169458	0.234144	0.208731	0.125386	0.133526	0.999805
NUDT16	0.0312602	0.00286013	0.0190294	0.0187304	0.0241841	0.0243331	0.033523	0.0390625	0.0256883	0.00805813	0.0131806	0.00778852	0.0120025	0.0364904	0.00466622	0.039443	0	0.0193429	0.0277909	0.0268566	0.0215898	0.0482585	0.0103131	0.0206476	0.0125039	0.021948	0	0.0158042	0.0523669	0.0391661	0.0313147	0.0376925	0.0175621	0.0195481	0.0624908	0.0208574	0.0270987	0.00917568	0	0.0328951	0.0163621	0.017109	0.0113613	0.0266537	0.0613913	0.00357198	0.0117964	0
MRPL3	0.178878	0.137651	0.0984211	0.144223	0.137521	0.161089	0.142863	0.113513	0.112523	0.0852602	0.0906008	0.0985755	0.0950836	0.105964	0.152123	0.116243	0	0.115381	0.114371	0.105175	0.0997238	0.116394	0.0694106	0.0790112	0.142683	0.177886	0	0.126375	0.119355	0.199336	0.138208	0.102558	0.15936	0.0858046	0.186561	0.0930435	0.0708705	0.146341	0	0.129709	0.108826	0.0512742	0.112994	0.11539	0.11005	0.093287	0.0614299	0.0399948
CPNE4	0.321408	0.299698	0.197939	0.287635	0.208049	0.260873	0.234048	0.17312	0.244399	0.270871	0.136622	0.417499	0.244593	0.217784	0.325777	0.307075	0	0.20925	0.242413	0.21688	0.203379	0.355835	0.333815	0.123212	0.220482	0.489111	0	0.531979	0.214064	0.278239	0.351566	0.129403	0.311878	0.120197	0.666537	0.235002	0.130782	0.34334	0	0.283816	0.379835	0.347196	0.263481	0.336877	0.285714	0.141663	0.194046	0.148497
ACPP	0	0	0.00124119	0.00544673	0.0015801	0.00324067	0	0	0.000809838	0	0.00266662	0.000700197	0.00111283	0.00706006	0.00563297	0.00592381	0	0.0013625	0	0	0.00129701	0.00381515	0	0.0100961	0.0026635	0	0	0	0.00314732	0.00114761	0	0.00387261	0.00036377	0.00917292	0	0.0063278	0.00128941	0.000883924	0	0	0.0022248	0	0	0.0301614	0	0	0.00362791	0
DNAJC13	0.206104	0.250509	0.171908	0.267896	0.240293	0.259986	0.195076	0.17532	0.131437	0.128908	0.156854	0.214456	0.184586	0.160786	0.222693	0.172079	0	0.160694	0.134334	0.164777	0.17257	0.0819774	0.176313	0.0800408	0.151428	0.227411	0	0.218779	0.288381	0.26631	0.169521	0.166013	0.258115	0.1304	0.177024	0.179569	0.14681	0.184092	0	0.209123	0.151937	0.222494	0.180325	0.1543	0.132835	0.0896413	0.0939007	0.182469
ACAD11	0	0	0.0005532	0	0.000765302	0	0.000329572	0	0.00142476	0	0	0	0.00195099	0.00432339	0	0	0	0	0.0023439	0	0	0.0084075	0.00796409	0	0	0	0	0	0	0	0	0	0	0.00279429	0	0	0	0	0	0	0.00619909	0	0	0	0	0	0	0
NPHP3-ACAD11	0.00198802	0.00149288	0.0098982	0.0338174	0.0232419	0.0370698	0.0196171	0	0.0145316	0.00109586	0	0	0.0192265	0.00921164	0.00238527	0.0156889	0	0.0170925	0.0136151	0.0140553	0.00285275	0.000386167	0.00751269	0.00198239	0.0310405	0.01544	0	0.0109127	0.0395868	0.0220511	0.0509145	0.00741508	0.00164406	0.0124698	0	0.00535242	0.0046809	0.000263526	0	0.00666903	0.00465586	0.00887981	0.0125783	0.0048138	0.00460762	0.00163435	0.00292357	0
ACKR4	0.00819891	0.0180872	0.0184815	0.032522	0.0175947	0.00986746	0.00117526	0	0.00553835	0.0315053	0.00384874	0.00199528	0.00657202	0	0.0168642	0.0163083	0	0.00707472	0.00540069	0.00302631	0.0266772	0.0185076	0.00179532	0.0113713	0.00263481	0.0197925	0	0.0134005	0.0339821	0.000660003	0	0.0134152	0.0124078	0.0188101	0	0.00161358	0.000344872	0.00248396	0	0.00922512	0.0117543	0	0.00664175	0	0	0.00454344	0.00371524	0
UBA5	0.182721	0.143377	0.118015	0.133029	0.166212	0.182437	0.139537	0.144874	0.085709	0.10707	0.0921244	0.161286	0.120247	0.128359	0.143341	0.119447	0	0.103852	0.137731	0.101204	0.107481	0.0571892	0.0380195	0.0751219	0.112088	0.219639	0	0.285612	0.225396	0.183613	0.196297	0.125378	0.127178	0.119322	0.0888976	0.106357	0.105905	0.135295	0	0.124769	0.0818978	0.143679	0.148069	0.132172	0.128122	0.0685242	0.0780465	0.202166
TMEM108	0.73777	0.845681	0.54568	0.516586	0.630867	0.673807	0.414384	0.738613	0.414662	0.513587	0.594017	0.81917	0.736405	0.491233	0.879554	0.620518	0	0.706494	0.642595	0.65499	0.54245	0.492117	0.823478	0.389799	0.61127	0.891429	0	1.4122	0.752344	0.73771	0.590416	0.496479	0.832393	0.433504	1.05445	0.510938	0.504396	0.765614	0	0.604581	0.565055	0.929088	0.542983	0.730094	0.69405	0.709076	0.401621	0.567208
BFSP2	0	0.00920596	0.00500637	0.00882231	0.00616249	0	0	0	0.00624519	0	0.0212516	0	0.00918762	0	0	0	0	0	0.00602266	0	0.00607561	0.00468008	0	0.0217277	0	0	0	0	0.00257473	0.00287914	0.00423896	0.0121199	0	0	0	0.00206254	0.00114179	0.00185763	0	0	0	0	0.0103317	0	0	0.00937094	0	0
CDV3	0.0472255	0.104217	0.0451105	0.0854333	0.0579773	0.0719392	0.0862623	0.113263	0.061057	0.0302975	0.0709482	0.0305392	0.0597925	0.0747161	0.0595655	0.0462786	0	0.0544782	0.0839145	0.0457775	0.0422262	0.0411354	0.0878895	0.0447927	0.066038	0.0575085	0	0.0300635	0.0807068	0.0685582	0.102996	0.0579977	0.0677054	0.0642851	0.00192812	0.0561416	0.0615037	0.0737067	0	0.100747	0.0596787	0.056689	0.0292728	0.115781	0.0882909	0.0395104	0.0253751	0.0689722
TOPBP1	0.155877	0.11203	0.0953284	0.130664	0.131467	0.143671	0.100141	0.187623	0.094893	0.100967	0.0888017	0.123165	0.139909	0.122397	0.0701061	0.124395	0	0.121443	0.105716	0.127695	0.0934164	0.0610647	0.0304212	0.0701105	0.121089	0.0951572	0	0.0628077	0.0992815	0.150677	0.104753	0.148782	0.129104	0.0959038	0.0744853	0.0958421	0.11392	0.0541823	0	0.110687	0.0926969	0.105878	0.171014	0.111763	0.137409	0.0836677	0.060834	0
TF	0.176289	0.0943823	0.0686914	0.0896081	0.0786291	0.0637249	0.143776	0.133385	0.0776363	0.0609982	0.0845212	0.0609018	0.119209	0.0887628	0.163578	0.0692589	0	0.0560506	0.0503006	0.0877279	0.0655068	0.0818504	0.149468	0.062215	0.113043	0.129973	0	0.121715	0.116629	0.180178	0.191321	0.0927291	0.180881	0.0820626	0.141252	0.0410568	0.0553009	0.0813452	0	0.0525411	0.0684468	0.0581968	0.101085	0.130138	0.0638729	0.0783842	0.0619423	0
SRPRB	0.0536621	0.0676808	0.0444741	0.0998759	0.0701396	0.0725232	0.0998608	0.101434	0.0589212	0.0349033	0.0442614	0.0192131	0.0624265	0.0900354	0.0398035	0.0612309	0	0.0638749	0.0745081	0.0609148	0.0883302	0.0382658	0.0345679	0.0377473	0.0585131	0.0688669	0	0.163218	0.0614853	0.0617082	0.128878	0.0843965	0.0505616	0.0399791	0.0156192	0.0568572	0.0450035	0.0450504	0	0.0343232	0.0693643	0.0434514	0.0348509	0.0456991	0.0722593	0.0275162	0.0426539	0.0248097
RAB6B	0.295126	0.253676	0.193308	0.259279	0.22669	0.272578	0.324347	0.324615	0.186441	0.171279	0.211838	0.206272	0.325409	0.198259	0.218925	0.217585	0	0.188059	0.258029	0.196234	0.182436	0.113444	0.297055	0.114856	0.231519	0.229766	0	0.313038	0.319058	0.209248	0.258545	0.208334	0.276391	0.190343	0.317909	0.16205	0.21089	0.227787	0	0.207953	0.184284	0.30266	0.256845	0.340437	0.267443	0.199948	0.142465	0.289009
SLCO2A1	0.089341	0.0845299	0.0937938	0.101061	0.0498162	0.0759593	0.0725792	0.193906	0.0724129	0.047676	0.0607686	0.0541338	0.0632191	0.132539	0.0807301	0.0951009	0	0.177292	0.059556	0.0660087	0.0912339	0.159996	0.0986319	0.0774335	0.0832803	0.0546825	0	0.0537026	0.073674	0.0916423	0.102264	0.110539	0.0903935	0.0221455	0	0.0832289	0.0511153	0.0412885	0	0.0906542	0.126505	0.152824	0.236094	0.0660826	0.0433787	0.25671	0.0267206	0.0829876
RYK	0.408268	0.371574	0.280031	0.352415	0.365179	0.427501	0.261973	0.340387	0.212612	0.204526	0.257681	0.283254	0.29681	0.288711	0.265551	0.271746	0	0.249398	0.249644	0.296097	0.280507	0.152148	0.28779	0.170063	0.310407	0.306698	0	0.469564	0.399377	0.43396	0.37803	0.289349	0.367393	0.213725	0.498829	0.275886	0.220184	0.339074	0	0.350242	0.24024	0.431309	0.414285	0.474187	0.310641	0.152264	0.174703	0.362671
AMOTL2	0.0549592	0.160532	0.0321523	0.0429296	0.0345824	0.0975303	0.0467638	0.0254316	0.0487541	0.0379193	0.0438157	0.0604718	0.0502264	0.0207132	0.0333812	0.0216476	0	0.0558728	0.0504609	0.0487981	0.0237418	0.0456397	0.0806594	0.019693	0.0507925	0.0444276	0	0.216765	0.0292391	0.038688	0.0585685	0.0368102	0.0388434	0.0486436	0.034373	0.0563292	0.0298616	0.0716889	0	0.0139644	0.0309214	0.0202746	0.0308999	0.0361581	0.0303995	0.072704	0.0232202	0.105515
ANAPC13	0.0276446	0.0150945	0.0189859	0.0340199	0.0445194	0.0478133	0.0595335	0.0202561	0.0425221	0.0381945	0.0394966	0.0200335	0.0583363	0.0539226	0.0112769	0.0486819	0	0.0394994	0.0462795	0.0240991	0.0333579	0.0306015	0.0184408	0.0244765	0.0285943	0.0277689	0	0.0287962	0.0436683	0.0496124	0.0508016	0.0505011	0.0838895	0.0426607	0	0.0187665	0.0240174	0.0576292	0	0.0309928	0.0357258	0.0321272	0.0249946	0.0163173	0.0418287	0.0278603	0.0505227	0.130292
CEP63	0.280231	0.246006	0.188119	0.258851	0.203443	0.209333	0.12567	0.268395	0.12993	0.132453	0.151342	0.227651	0.152551	0.145733	0.227439	0.184055	0	0.210796	0.191663	0.188145	0.146076	0.106691	0.174664	0.119471	0.244083	0.286289	0	0.241275	0.29422	0.244631	0.154746	0.210991	0.237729	0.166627	0.154668	0.194565	0.17811	0.173508	0	0.217852	0.166983	0.349303	0.248274	0.28937	0.211882	0.122672	0.131443	0.26943
EPHB1	0.40029	0.330369	0.293981	0.307341	0.376896	0.360064	0.233109	0.291362	0.295338	0.281742	0.299457	0.297309	0.336563	0.27705	0.407656	0.330538	0	0.310154	0.262499	0.313772	0.36396	0.245918	0.388935	0.355714	0.25789	0.30073	0	0.233218	0.368981	0.31605	0.221983	0.262588	0.365206	0.273267	0.0751473	0.328194	0.236123	0.247877	0	0.285546	0.258942	0.276649	0.318108	0.233531	0.255811	0.305303	0.394991	0.192662
KY	0.0743357	0.037907	0.0540098	0.0610915	0.0511483	0.0392068	0.0499902	0.0805042	0.0414057	0.0671052	0.0551781	0.0398182	0.0827336	0.0613086	0.0571971	0.0520247	0	0.0748171	0.0265333	0.0433016	0.0240854	0.0346325	0.0652733	0.0615133	0.0803727	0.026382	0	0.00503705	0.0832346	0.0406976	0.0610159	0.0298082	0.0227462	0.022759	0.0781748	0.0333291	0.0228833	0.102367	0	0.0473295	0.0387332	0.0641218	0.0613713	0.0575822	0.020911	0.0459329	0.0550959	0
PPP2R3A	0.345252	0.369471	0.232747	0.253056	0.277214	0.222426	0.189629	0.332571	0.182616	0.199789	0.173822	0.239042	0.296131	0.230364	0.292217	0.244722	0	0.210438	0.190838	0.201186	0.170262	0.158079	0.190993	0.187717	0.230889	0.266856	0	0.539606	0.28148	0.276617	0.248913	0.220724	0.230192	0.227728	0.32927	0.221287	0.187848	0.294267	0	0.330396	0.214093	0.290387	0.265422	0.1845	0.193462	0.143946	0.184922	0.417286
MSL2	0.173976	0.156607	0.126262	0.165353	0.156874	0.215213	0.107987	0.179461	0.116138	0.109135	0.109852	0.153532	0.10307	0.138387	0.16244	0.133023	0	0.103422	0.132423	0.154383	0.120582	0.087665	0.154721	0.100071	0.0872631	0.157649	0	0.328638	0.125535	0.182411	0.146296	0.155171	0.17219	0.116422	0.121034	0.152941	0.108418	0.144221	0	0.131583	0.128944	0.149982	0.11916	0.224036	0.142033	0.107655	0.106714	0.263863
PCCB	0.22101	0.258252	0.129	0.198857	0.198789	0.195695	0.179109	0.142874	0.156611	0.106343	0.150231	0.186297	0.164602	0.124891	0.208775	0.153959	0	0.149686	0.136292	0.139894	0.159151	0.111559	0.164922	0.100135	0.144407	0.172543	0	0.331235	0.166474	0.230558	0.16926	0.178502	0.182037	0.122127	0.2764	0.155399	0.143243	0.139817	0	0.158215	0.198357	0.177697	0.167441	0.25257	0.141919	0.101126	0.125786	0.0404551
STAG1	0.492392	0.544919	0.302051	0.479446	0.457429	0.458185	0.297743	0.474239	0.250289	0.308828	0.382531	0.407668	0.513888	0.343833	0.464263	0.30965	0	0.367778	0.27674	0.369891	0.278417	0.217045	0.433384	0.185592	0.350387	0.467164	0	0.762527	0.518107	0.503402	0.518059	0.305219	0.455676	0.282431	0.568441	0.313123	0.288847	0.45099	0	0.413594	0.313198	0.598049	0.532829	0.594164	0.353638	0.182217	0.218131	0.307434
SLC35G2	0.168624	0.215653	0.166727	0.219948	0.1947	0.15616	0.192878	0.165622	0.139025	0.125601	0.112734	0.106786	0.16925	0.169046	0.228494	0.150156	0	0.144047	0.181135	0.16446	0.158874	0.0777033	0.146249	0.138501	0.108707	0.16759	0	0.15657	0.2288	0.200337	0.269073	0.170387	0.127282	0.178284	0.155867	0.162175	0.138505	0.12981	0	0.171264	0.166094	0.082362	0.258476	0.255139	0.153531	0.126203	0.125767	0.209278
NCK1	0.13914	0.116831	0.118821	0.158642	0.143677	0.109244	0.109728	0.183399	0.0902954	0.0932223	0.116144	0.11737	0.17217	0.113601	0.127254	0.158094	0	0.122906	0.102455	0.111008	0.141396	0.114914	0.083133	0.111347	0.0838535	0.185385	0	0.184743	0.109183	0.157929	0.201016	0.127237	0.0786947	0.11697	0.0788768	0.12035	0.108575	0.189652	0	0.1315	0.146192	0.107197	0.20783	0.110175	0.125814	0.0897599	0.080376	0.0248097
IL20RB	0.0288177	0.0194998	0.0257623	0.0199113	0.0065405	0	0.0293229	0.00388194	0.0155379	0.012396	0.014361	0.024062	0.00830864	0.0257843	0.00993177	0.00602321	0	0.0101537	0.0101789	0.0183174	0.0292359	0.00876517	0.00409619	0.0197693	0.0180815	0.0220218	0	0	0.00846877	0.0118774	0.0150225	0.0199376	0.0218388	0.0161264	0	0.012559	0.00889828	0.0214608	0	0.0149876	0.010148	0.0157947	0.0160304	0.0148058	0.012106	0.0262564	0.00804184	0
CLDN18	0	0	0.000652519	0.00992863	0.0018807	0	0	0	0.00276056	0	0	0	0	0.0154054	0	0	0	0.00682051	0	0	0	0.0208689	0	0	0	0	0	0	0	0.00624768	0.00803962	0	0.0075968	0.0081917	0	0	0	0.00506529	0	0.0022795	0.0012079	0	0	0.0174762	0	0.00313123	0.00272771	0
DZIP1L	0.0282287	0.0572605	0.0120926	0.02393	0.0159518	0.0316511	0.0172663	0.0519462	0.0239216	0.0209462	0.0147484	0.0506695	0.0283774	0.0447074	0.0537717	0.0768219	0	0.00860775	0.0315204	0.0305733	0.0139474	0.027874	0.006904	0.0281121	0.0188511	0.0690361	0	0.006412	0.027897	0.0465857	0.0285576	0.0418654	0.0455245	0.0389553	0.0591167	0.0389332	0.0362764	0.0326609	0	0.00893323	0.0173437	0.0617294	0.0140658	0.00500794	0.0240794	0.00982427	0.0128023	0.0131726
A4GNT	0	0	0	0	0	0	0	0	0	0	0	0	0	0	0	0	0	0	0	0	0	0	0	0	0	0	0	0	0	0	0	0	0	0	0	0	0.000639518	0	0	0	0.00201105	0	0.00617877	0	0	0	0	0
DBR1	0.0408432	0.0353896	0.0252614	0.0383959	0.0354556	0.0522598	0.0181922	0.0210145	0.0328151	0.0420278	0.0207053	0.000908409	0.0434102	0.0295725	0.0236643	0.00711778	0	0.00561385	0.0221007	0.0123066	0.044794	0.0361081	0.0470863	0.0466084	0.0163985	0.0801385	0	0	0.0448552	0.0335302	0.00649221	0.0400349	0.0689656	0.0375123	0	0.0317448	0.0234031	0.0237888	0	0.0103897	0.00940826	0.0473223	0.0788789	0.0205537	0.00957209	0.00855369	0.0182292	0
ARMC8	0.209535	0.315957	0.222199	0.346151	0.332103	0.316607	0.237433	0.303284	0.185605	0.166287	0.208741	0.249716	0.246957	0.283912	0.312702	0.258526	0	0.259472	0.237662	0.282663	0.207641	0.139975	0.222108	0.17504	0.241377	0.268006	0	0.44788	0.377483	0.397541	0.214208	0.252516	0.282662	0.248416	0.108013	0.226654	0.168408	0.260555	0	0.2691	0.21044	0.377986	0.311289	0.323894	0.22606	0.171548	0.157111	0.268125
NME9	0.142123	0.129218	0.109205	0.191956	0.127186	0.132798	0.17203	0.143535	0.127861	0.0858455	0.11198	0.102802	0.109071	0.1407	0.116718	0.121417	0	0.106276	0.10833	0.0737412	0.0716513	0.0729981	0.139165	0.09203	0.0758014	0.120338	0	0.187483	0.211164	0.155009	0.206905	0.139933	0.127123	0.121776	0.266933	0.0950276	0.186047	0.152176	0	0.173294	0.111103	0.143312	0.171965	0.214637	0.158649	0.0579148	0.0653587	0.0519765
MRAS	0.155134	0.114263	0.0790886	0.15011	0.174633	0.10181	0.198384	0.106853	0.11688	0.0835961	0.107745	0.138237	0.148065	0.158883	0.186143	0.154982	0	0.157053	0.142579	0.124346	0.143449	0.094756	0.140152	0.118697	0.0691754	0.10776	0	0.139271	0.106118	0.170319	0.169399	0.119105	0.164097	0.10445	0.251891	0.115435	0.146122	0.088364	0	0.193159	0.117109	0.144223	0.129902	0.181066	0.107726	0.103579	0.0908911	0.0324513
ESYT3	0.0680792	0.0265535	0.0501808	0.0558269	0.0536796	0.0636485	0.0841803	0.0242547	0.0473501	0.0382617	0.0387171	0.0677557	0.0262624	0.0485233	0.0621397	0.109109	0	0.0562374	0.0478537	0.0423508	0.0481662	0.0619385	0.0333517	0.0421017	0.00439531	0.0281386	0	0.104384	0.0702154	0.062405	0.055182	0.045762	0.0568498	0.0451887	0.0931992	0.0362146	0.0880215	0.0559149	0	0.0825434	0.0481139	0.0899996	0.0602097	0.0944078	0.0453846	0.0227566	0.0250473	0
CEP70	0.224397	0.167257	0.190244	0.28015	0.214795	0.298036	0.240374	0.287414	0.158398	0.169612	0.138448	0.152677	0.189475	0.152727	0.178944	0.214227	0	0.195585	0.18719	0.20805	0.220085	0.139019	0.220875	0.120837	0.256883	0.214345	0	0.345927	0.292243	0.32174	0.198448	0.171379	0.256346	0.149548	0.166807	0.157744	0.169813	0.254835	0	0.22147	0.185762	0.277033	0.318834	0.238845	0.223734	0.150986	0.149274	0.121191
FAIM	0.0513083	0.077899	0.0167032	0.0482717	0.0408076	0.0389072	0.0510024	0.0794726	0.0401047	0.0216278	0.0387339	0.0600122	0.0298095	0.071637	0.0352268	0.0828359	0	0.0730429	0.0463764	0.0455945	0.0413976	0.0355262	0.05557	0.0339995	0.0568228	0.0154996	0	0.00516202	0.0534951	0.0388098	0.0711822	0.0352048	0.0413065	0.0541534	0	0.0225568	0.0481548	0.00427273	0	0.0312505	0.0470501	0.0337985	0.0743305	0.0166942	0.0415672	0.016067	0.031214	0.0717129
PIK3CB	0.384667	0.334666	0.215763	0.344331	0.321741	0.385069	0.234922	0.262813	0.200793	0.209673	0.223907	0.287997	0.323916	0.243572	0.328629	0.281099	0	0.284427	0.220536	0.283423	0.258195	0.168242	0.354225	0.183626	0.227626	0.285691	0	0.508637	0.326435	0.353048	0.359942	0.243923	0.323547	0.215326	0.215841	0.252775	0.221046	0.288642	0	0.260494	0.251378	0.382628	0.395866	0.446421	0.298373	0.126553	0.147741	0.214837
FOXL2	0	0	0	0	0	0	0	0	0	0	0	0	0	0	0	0	0	0	0	0	0	0	0	0	0	0	0	0	0	0	0.00948204	0	0	0	0	0	0	0	0	0	0	0	0	0	0	0	0	0
MRPS22	0.0716441	0.0791677	0.0301272	0.0721986	0.0422202	0.0422493	0.0450306	0.112404	0.0460543	0.0358744	0.0361469	0.0106087	0.0609811	0.0616851	0.0521167	0.07733	0	0.0508974	0.028639	0.0305306	0.0453967	0.0450938	0.0290921	0.0441491	0.1263	0.0404856	0	0.0216054	0.0740228	0.0609949	0.0164701	0.0760952	0.0576375	0.0568773	0.0887764	0.0633963	0.0447887	0.0264787	0	0.0345285	0.0607657	0.00867628	0.0596142	0.0346929	0.0346467	0.0306311	0.0344009	0
PRR23C	0	0	0	0	0	0	0	0	0	0	0	0	0	0	0	0	0	0	0	0	0	0	0	0	0	0	0	0	0	0	0	0	0	0	0	0	0	0	0	0	0	0	0	0	0	0	0	0
COPB2	0.119327	0.144512	0.0858423	0.150844	0.133804	0.104402	0.154784	0.138023	0.122944	0.0589357	0.122691	0.103297	0.172296	0.126652	0.115571	0.136013	0	0.122683	0.14326	0.0920899	0.105435	0.0941604	0.0906621	0.107821	0.162681	0.14461	0	0.130651	0.134657	0.127713	0.164205	0.119825	0.0975477	0.155767	0.118217	0.108371	0.104742	0.186235	0	0.179418	0.116386	0.16302	0.151675	0.164476	0.123435	0.0915734	0.0700055	0.156169
RBP2	0	0	0.00137817	0.0167876	0.0148646	0.00671393	0.0069031	0.003132	0.0113471	0	0.00347498	0	0	0.00164285	0	0.0142457	0	0.00319791	0.00802349	0.00512472	0.00723331	0.0115785	0	0.0206975	0	0	0	0	0.00659497	0.00813155	0	0.00773631	0.00574697	0.00482643	0	0.00791522	0.00382422	0	0	0.00550027	0.00507769	0	0.0132775	0	0	0.00723926	0.00271621	0
RBP1	0.000513088	0	0.00411116	0.00264442	0.00148427	0.00406837	0	0	0.0057028	0.00121032	0.00917239	0	0	0	0	0	0	0	0.00742923	0.000570107	0.000382426	0	0	0.00193156	0	0	0	0	0	0	0.00688833	0.0170289	0.00777039	0.000803119	0.0432136	0	0.00305724	0	0	0	0.00121396	0	0.00173244	0	0	0.0023426	0.00828203	0
NMNAT3	0.106849	0.101009	0.103662	0.160058	0.17692	0.131667	0.0917194	0.166208	0.117181	0.126073	0.112306	0.118072	0.156298	0.152619	0.0832423	0.158814	0	0.144934	0.127748	0.129839	0.0911269	0.0816068	0.200017	0.133451	0.209226	0.0866634	0	0.301474	0.170153	0.116002	0.199158	0.0963256	0.178466	0.137208	0.185978	0.119174	0.0954018	0.162978	0	0.137096	0.0932015	0.124072	0.131315	0.137595	0.0684336	0.101953	0.118494	0
CLSTN2	0.687699	0.641732	0.487232	0.626375	0.507105	0.318748	0.35692	0.584368	0.328533	0.588749	0.312033	0.665951	0.659497	0.243191	0.387705	0.611282	0	0.443599	0.352501	0.379959	0.477535	0.321254	0.575747	0.415217	0.659574	0.510505	0	0.678058	0.358458	0.314749	0.500291	0.410793	0.558737	0.297278	0.541523	0.433218	0.384523	0.66665	0	0.576845	0.647127	0.312235	0.337682	0.508696	0.404769	0.899015	0.438216	0.218102
TRIM42	0	0	0	0	0	0	0	0	0	0	0	0	0	0	0	0	0	0	0	0	0	0	0	0	0	0	0	0	0	0	0	0	0	0	0	0	0	0	0	0	0	0	0	0	0	0	0	0
SLC25A36	0.447658	0.485021	0.214358	0.346679	0.335533	0.360447	0.189072	0.346226	0.191891	0.167936	0.217028	0.33884	0.314351	0.210967	0.321433	0.261345	0	0.249735	0.252118	0.246821	0.187765	0.142909	0.254395	0.129491	0.327164	0.349143	0	0.487771	0.355398	0.353998	0.312279	0.23753	0.293907	0.205455	0.343402	0.216549	0.189424	0.199388	0	0.252775	0.236242	0.277132	0.380279	0.335097	0.216063	0.156248	0.161859	0.142238
SPSB4	0	0.00997839	0.0411302	0.0221322	0.0327487	0.00513941	0.0175152	0.00750518	0.0218311	0.0196372	0.0124996	0.0122416	0.0224571	0.011344	0.00909716	0.0198831	0	0.0286478	0.0154719	0.0155929	0.0169512	0.0117091	0.0261733	0.0170129	0.0269727	0.0159766	0	0.0524548	0.00872978	0.0300769	0.0504876	0.0168526	0.0226753	0.022438	0.0293296	0.0123225	0.0309331	0.0377806	0	0.00696741	0.0360388	0.0303309	0.0216576	0	0.0328949	0.0362435	0.0296955	0
PXYLP1	0.191753	0.0694089	0.123868	0.1234	0.117376	0.103023	0.145342	0.178896	0.096767	0.0769931	0.127193	0.154135	0.107429	0.148018	0.224425	0.13781	0	0.137843	0.106895	0.125838	0.103559	0.113426	0.120349	0.0804477	0.153156	0.108112	0	0.160856	0.121381	0.115201	0.152459	0.142455	0.125757	0.115668	0.167602	0.104792	0.116982	0.118247	0	0.106401	0.160233	0.111452	0.251764	0.0609936	0.144735	0.142296	0.0705525	0.190508
ZBTB38	0.36635	0.364119	0.232181	0.331072	0.331006	0.328559	0.291699	0.305603	0.203039	0.19906	0.208942	0.334294	0.264095	0.194987	0.39131	0.28674	0	0.226844	0.25431	0.230118	0.241804	0.162598	0.287416	0.146001	0.292694	0.375446	0	0.510892	0.391805	0.404403	0.413728	0.240371	0.354603	0.247927	0.303998	0.226916	0.263326	0.286617	0	0.306566	0.242547	0.362076	0.303148	0.375769	0.245372	0.177525	0.14511	0.314464
RASA2	0.425569	0.447044	0.24858	0.402611	0.367585	0.383797	0.221292	0.342807	0.216834	0.202347	0.258288	0.27811	0.312883	0.208497	0.403246	0.282499	0	0.274257	0.254244	0.3528	0.261683	0.173399	0.253269	0.162096	0.2848	0.372314	0	0.594391	0.435124	0.449541	0.401537	0.287701	0.365418	0.246678	0.245397	0.256845	0.24301	0.327872	0	0.341874	0.268334	0.436031	0.324592	0.405501	0.271768	0.175769	0.199648	0.405308
RNF7	0.107036	0.0834118	0.0510599	0.061746	0.0717367	0.0714664	0.0946175	0.0807424	0.0672686	0.0328599	0.027705	0.0214119	0.0467306	0.0622459	0.038418	0.046908	0	0.039042	0.0817482	0.0423473	0.0676059	0.0344634	0.00776073	0.0448076	0.0262901	0.0710617	0	0.0966235	0.0693069	0.042557	0.0527078	0.0503206	0.0798463	0.0493318	0.0865564	0.0438659	0.0482155	0.0475734	0	0.0347579	0.0696346	0.0637745	0.0358679	0.0745573	0.0393138	0.0347054	0.0175526	0.0420755
GRK7	0.00114393	0	0.00163448	0.0136285	0.00480126	0.0152484	0.00566705	0	0.000877049	0.00948708	0.00369544	0	0.00949995	0.00104701	0.000765572	0.00646976	0	0.00374238	0.00102892	0.00277088	0.0133019	0.000528199	0	0.0143751	0.0117934	0.00473605	0	0	0.01491	0	0	0.0125648	0	0.00297314	0.0379932	0.00130537	0.00164357	0.00963742	0	0	0.00254606	0.00826511	0.0085902	0	0.00453438	0.00373643	0.00066636	0.356605
ATP1B3	0.218006	0.184946	0.197265	0.324597	0.310761	0.305984	0.191494	0.254627	0.210692	0.171497	0.162575	0.264163	0.311733	0.247941	0.371202	0.247067	0	0.260982	0.216817	0.208155	0.26745	0.153224	0.269589	0.191825	0.21822	0.276034	0	0.313408	0.337621	0.251936	0.236562	0.265134	0.290672	0.208365	0.0795261	0.220992	0.200259	0.178948	0	0.275622	0.230247	0.126506	0.25905	0.284052	0.19701	0.118563	0.184982	0.195906
TFDP2	0.602153	0.459722	0.284554	0.47018	0.463472	0.482515	0.356575	0.506747	0.269299	0.254468	0.312136	0.544423	0.488992	0.288024	0.505889	0.323753	0	0.384486	0.280047	0.358288	0.327585	0.221877	0.564066	0.251052	0.418758	0.457396	0	0.745101	0.492575	0.553334	0.588456	0.360326	0.537478	0.307565	0.86652	0.344419	0.381383	0.435004	0	0.391773	0.331593	0.683901	0.48207	0.577891	0.433668	0.172009	0.249948	0.259228
GK5	0.272315	0.290494	0.208794	0.238658	0.269262	0.245932	0.161061	0.223051	0.160995	0.139629	0.172057	0.178833	0.245561	0.190687	0.195145	0.231756	0	0.244136	0.174627	0.19383	0.18793	0.113861	0.191036	0.136685	0.136361	0.180035	0	0.293205	0.231926	0.318652	0.275061	0.183996	0.210479	0.146373	0.205448	0.191989	0.147621	0.159581	0	0.236127	0.14968	0.306577	0.257128	0.171455	0.150501	0.204129	0.126387	0.136665
XRN1	0.440896	0.461285	0.256155	0.369968	0.365938	0.360371	0.278512	0.352324	0.201825	0.248617	0.237263	0.34904	0.398033	0.228212	0.408733	0.270994	0	0.26658	0.259404	0.364716	0.299617	0.174895	0.358343	0.164546	0.31612	0.330004	0	0.545942	0.453336	0.467773	0.452958	0.31282	0.359544	0.219382	0.476399	0.253801	0.285483	0.343548	0	0.302399	0.262255	0.543134	0.53341	0.468542	0.368175	0.167087	0.169612	0.275021
ATR	0.410754	0.451319	0.230764	0.324287	0.315882	0.352351	0.174232	0.409472	0.200094	0.228954	0.220556	0.378831	0.380592	0.226737	0.429404	0.259254	0	0.289805	0.25313	0.291068	0.235452	0.152004	0.253898	0.171049	0.288728	0.285064	0	0.562861	0.358809	0.329002	0.370125	0.282938	0.306509	0.263914	0.510573	0.296236	0.19087	0.225964	0	0.320489	0.227674	0.392205	0.376682	0.271704	0.291445	0.170161	0.185276	0.312347
PLS1	0.0325664	0.0254879	0.0821955	0.160413	0.0958225	0.0414367	0.0955834	0.0403066	0.0798955	0.0381423	0.0428477	0.0212657	0.0165241	0.0886209	0.0135722	0.108555	0	0.0725785	0.0631353	0.0494506	0.0551522	0.0674721	0.0701602	0.0768838	0.0422621	0.0479863	0	0.0432143	0.113392	0.0651439	0.0221789	0.0653108	0.0579718	0.0933479	0.0474647	0.0572789	0.0580975	0.0144094	0	0.0634786	0.0835711	0.019235	0.0848354	0.0475693	0.0668519	0.0568552	0.0381564	0.0700876
TRPC1	0.560974	0.421354	0.263346	0.403863	0.414251	0.468542	0.310111	0.492476	0.224205	0.252314	0.320454	0.431374	0.418413	0.307122	0.437269	0.333092	0	0.308531	0.301968	0.402961	0.356078	0.181116	0.398196	0.126392	0.381013	0.508072	0	0.671255	0.449889	0.572538	0.461428	0.264311	0.437068	0.282794	0.67892	0.298697	0.306366	0.369216	0	0.386809	0.330962	0.571481	0.44852	0.544255	0.399222	0.226417	0.189163	0.64829
PCOLCE2	0.0242871	0.00954248	0.0107639	0.0264812	0.00477032	0.00506018	0.0112047	0	0.0132001	0.00160281	0.0175293	0	0.00240861	0.0313079	0.0119399	0.013599	0	0.014787	0.0141451	0.0101699	0.0100578	0.0136321	0.0104689	0.00469246	0.0240949	0.00510324	0	0.0142648	0.0199974	0.0232962	0	0.00886239	0.00122093	0.0045743	0	0.00353601	0.00525448	0.00964147	0	0.00268774	0.0024098	0.00343111	0.0202376	0	0.0442	0	0	0
PAQR9	0.0750483	0.0080474	0.0110999	0.00812468	0.00419413	0.0114765	0.038527	0.00278106	0.00725738	0.00448702	0.0057395	0.0666634	0.020921	0.0076166	0.0165719	0.00169055	0	0.0150368	0.00609504	0.0292552	0.00606303	0.00437377	0.00961771	0	0.0082807	0.0318436	0	0.0487683	0.00880993	0.0272521	0.05164	0.0117597	0.00767182	0.0118706	0	0.00767785	0.0111966	0.0340244	0	0.00999411	0.00936992	0.00867733	0.0109965	0.0189235	0.0300972	0.0142636	0.00664431	0
U2SURP	0.331206	0.388913	0.218965	0.371445	0.354219	0.313359	0.249249	0.403207	0.190121	0.187619	0.206971	0.259022	0.308576	0.217967	0.40024	0.27101	0	0.2039	0.234625	0.258087	0.269166	0.118678	0.181439	0.130943	0.263893	0.298029	0	0.505427	0.351877	0.44412	0.254531	0.247487	0.391703	0.239207	0.300978	0.228486	0.205974	0.277148	0	0.273621	0.194004	0.281749	0.386246	0.330336	0.195014	0.177083	0.153294	0.153114
CHST2	0.0170147	0.0352838	0.0362472	0.0324221	0.0146334	0.0145604	0.0428106	0.011745	0.0406519	0.00779264	0.0100439	0.0166568	0.0424317	0.0382519	0.036503	0.0283273	0	0.0242907	0.0432219	0.0274928	0.0167701	0.0291582	0.0257798	0.0176565	0.026425	0.020492	0	0.0434944	0.0414375	0.0210789	0.0733102	0.0479588	0.0540012	0.0243478	0	0.00637366	0.0205895	0.0474085	0	0.00951718	0.0271905	0.000530706	0.0541532	0.0423723	0.0225324	0.0226435	0.0122788	0.130292
SLC9A9	0.233587	0.274326	0.261984	0.245982	0.211658	0.263548	0.388648	0.151681	0.190865	0.239651	0.192382	0.343668	0.245805	0.130545	0.225262	0.216017	0	0.246437	0.237848	0.185541	0.220631	0.219513	0.216578	0.115199	0.354746	0.332388	0	0.651376	0.275285	0.345833	0.400192	0.224965	0.26556	0.264021	0.558202	0.248298	0.258239	0.218714	0	0.312267	0.199746	0.411331	0.307988	0.310186	0.281627	0.151405	0.13355	0.404862
PLOD2	0.0324474	0.0960237	0.0624486	0.0392783	0.0379346	0.0918102	0.0310735	0.094925	0.0463202	0.0338519	0.0369252	0.0724644	0.0674932	0.0605019	0.0336616	0.0168196	0	0.0481271	0.051272	0.0629829	0.0541234	0.0314197	0.0387044	0.042274	0.0755872	0.0851347	0	0.0878017	0.0575133	0.0489037	0.0755765	0.0405182	0.047233	0.0195107	0.0495394	0.0637238	0.0456746	0.0615368	0	0.034855	0.0367891	0.0203186	0.0503449	0.0804648	0.0212704	0.0112217	0.0354144	0.183117
PLSCR4	0.0221114	0.00892652	0.00344061	0.0347915	0.0258977	0.0140768	0.0628075	0.0745591	0.0141701	0.0262413	0.0159272	0.00292529	0.0238602	0.00812256	0.00857422	0.00396897	0	0.0214986	0.0208978	0.014028	0.00509702	0.0186275	0.0347657	0.0151255	0.0155956	0.0472811	0	0.0707141	0.0643076	0.027899	0.0865098	0.0144444	0.0211883	0.0415962	0.015564	0.00861458	0.00439821	0.00873017	0	0.0309724	0.00944981	0.0371228	0.0129094	0	0.0241861	0.0107787	0.0093877	0
PLSCR2	0.0185957	0.000396025	0.0150122	0.0122164	0.00287145	0.0106496	0.0298654	0.0141095	0.00940635	0.00165529	0.00626338	0.0285368	0.0209201	0.00279759	0.00944725	0.0113987	0	0.00822583	0.00876763	0.00799389	0.00871457	0.003164	0.0226281	0.00999737	0	0.0108074	0	0.0278451	0.0313333	0.0172456	0.0268814	0.0447687	0.0179726	0.00788775	0.16955	0.00625448	0	0.00833879	0	0.0408033	0.0132555	0.0368845	0.0473615	0	0	0.00668055	0.0106731	0.0689722
PLSCR1	0.0270443	0.036504	0.0228276	0.041347	0.0444227	0.0448137	0.0573752	0.0239178	0.0379864	0.0504627	0.0134719	0.0647543	0.0358788	0.0534981	0.0656193	0.0338734	0	0.0344801	0.0399899	0.0448123	0.0481708	0.0628183	0.0632306	0.0539022	0.0290738	0.0537857	0	0.0790716	0.0662103	0.0820364	0.047887	0.0630977	0.0522031	0.0196441	0.0918803	0.0469604	0.0303231	0.0457096	0	0.0241549	0.0593501	0.0679034	0.0481886	0.0297735	0.0363147	0.0271038	0.0220018	0.168816
PLSCR5	0.0271166	0.0194936	0.0203241	0.0432431	0.0230445	0.0169597	0.0298689	0.0148547	0.0258424	0.0184211	0.0153836	0.0175079	0.0272514	0.0103567	0.00870311	0.014745	0	0.0311935	0.0126914	0.0188888	0.0132825	0.0351753	0.010177	0.0178381	0.00910539	0.0659758	0	0.0582807	0.0143884	0.0279852	0.00891079	0.0256995	0.00842248	0.00793932	0.00619903	0.0129254	0.0155947	0.00147616	0	0.0116477	0.0164482	0.0715739	0.00983881	0.0152839	0.00507591	0.00358258	0.00440456	0
ZIC4	0	0	0	0.00148508	0	0	0	0	0.00058257	0	0	0	0	0	0	0	0	0	0	0	0	0	0	0	0	0	0	0	0	0	0	0.00357755	0	0	0	0	0	0	0	0	0	0	0	0	0	0	0	0
ZIC1	0.0269177	0.021591	0.00794755	0.0104787	0.0153236	0.0132397	0.0141815	0.0033723	0.000510469	0	0.000725226	0.0115365	0	0	0	0	0	0.00291776	0.00242775	0	0.00204756	0	0	0	0.00630573	0.0119218	0	0.0242761	0.00914925	0.014551	0.00966006	0	0.0208039	0.00155274	0	0	0	0	0	0	0.00260264	0	0.00731405	0	0.0189127	0	0.00278008	0
AGTR1	0	0	0.00349712	0	0.000951065	0	0	0	0	0	0	0	0.000547363	0	0	0	0	0	0	0	0	0	0	0	0	0	0	0	0	0	0.00378198	0	0	0.00404748	0	0	0	0	0	0	0	0	0	0	0	0	0	0
CPB1	0.00416086	0	0.000423242	0.00276912	0.00163711	0.00277842	0	0	0.000226198	0.00276772	0.000410706	0	0.00942395	0	0	0	0	0.00364921	0.000904377	0	0.0079717	0	0	0.00370355	0	0	0	0.00289287	0.00221991	0	0	0.0011728	0	0.00164281	0	0.00114101	0	0	0	0	0.0061819	0.00276827	0	0	0	0	0.00597507	0
CPA3	0	0	0	0.0011353	0	0	0	0	0	0	0	0	0	0.00156621	0	0	0	0	0	0	0.0121499	0	0	0	0	0	0	0.00546804	0.00889904	0	0	0	0	0.000327181	0	0	0	0	0	0	0	0	0	0	0	0	0	0
GYG1	0.0405973	0.0345349	0.0558455	0.0776776	0.0740872	0.0763225	0.0922238	0.11601	0.0523675	0.0348229	0.0445678	0.0823796	0.0771886	0.0924573	0.0488276	0.0916039	0	0.0545405	0.0797632	0.0524587	0.0630906	0.0380776	0.054892	0.0535181	0.0921581	0.086774	0	0.0900721	0.0651112	0.0550433	0.0055819	0.0490932	0.0594174	0.0281341	0.0121134	0.047329	0.0452906	0.0558187	0	0.0574387	0.0852946	0.0328773	0.0605897	0.057241	0.0780251	0.0307358	0.0347124	0
HLTF	0.318294	0.273301	0.188128	0.322472	0.326747	0.338274	0.192641	0.295914	0.205781	0.182297	0.139922	0.20103	0.21892	0.18661	0.206865	0.236501	0	0.237651	0.223944	0.266409	0.230931	0.112972	0.222677	0.144002	0.220829	0.256302	0	0.375966	0.329563	0.296917	0.235929	0.252171	0.226968	0.219049	0.14615	0.213438	0.175369	0.203488	0	0.24428	0.212112	0.162356	0.421779	0.279136	0.190876	0.141867	0.148148	0.213909
HPS3	0.117237	0.106381	0.0655348	0.0965781	0.101316	0.0686483	0.121942	0.0833877	0.0742423	0.0876641	0.0568625	0.0888598	0.0971725	0.0635258	0.0442639	0.104407	0	0.0867403	0.0880424	0.0872633	0.0523269	0.0659888	0.0450818	0.0735617	0.118099	0.0639405	0	0.041995	0.0868894	0.110765	0.0588852	0.0647655	0.0502657	0.110397	0.260709	0.0906099	0.0622221	0.0653476	0	0.100899	0.0573055	0.024804	0.111603	0.22338	0.0800244	0.0789867	0.0496379	0.200547
CP	0	0.00162539	0.0062731	0.0301017	0.0077034	0.00287645	0.00915822	0.00225867	0.0123054	0.00167233	0.00266662	0	0.00222995	0.00946321	0.000484117	0.00293783	0	0.00771059	0.0152534	0.00112451	0.0145759	0.018718	0	0.0182335	0	0.0167174	0	0	0.0123654	0.00803509	0	0.022063	0.00971334	0.00709741	0	0.00422538	0.00216269	0.00338606	0	0.019721	0.0110719	0	0.0223134	0	0	0	0.00483629	0
TM4SF18	0	0	0	0	0.00268453	0.00312488	0	0	0.000359567	0	0	0	0	0	0.021089	0	0	0.00123641	0	0	0	0	0	0	0	0	0	0	0	0	0	0	0.00311828	0.009742	0	0	0	0	0	0	0	0	0.00354726	0	0	0	0.00401531	0
TM4SF1	0.0254075	0	0	0	0	0	0	0	0.000384708	0	0	0	0	0	0	0	0	0	0	0	0	0	0	0	0	0	0	0	0	0	0	0	0	0	0	0	0	0	0	0	0	0	0	0	0	0	0	0
TM4SF4	0	0	0.00131718	0	0	0	0	0	0	0	0	0	0	0	0.00225987	0	0	0.000190992	0	0	0	0	0	0	0	0	0	0	0	0	0	0	0	0	0	0	0	0	0	0	0	0	0	0	0	0	0	0
WWTR1	0.0874214	0.065807	0.0490768	0.0614363	0.0679626	0.0598362	0.0994899	0.0758532	0.0366276	0.0326018	0.0496017	0.0720317	0.0422437	0.0737626	0.0627834	0.0356173	0	0.0444066	0.0495727	0.0255992	0.055375	0.0155659	0.0463391	0.0678908	0.0644217	0.0884383	0	0.114952	0.0532015	0.0561379	0.0414645	0.0504826	0.0721713	0.0556021	0.00192812	0.0413368	0.0750785	0.0243317	0	0.0508669	0.0839117	0.0348997	0.0473551	0.0723792	0.0557328	0.0462794	0.0331063	0.194996
COMMD2	0.0447012	0.00972064	0.063972	0.0786608	0.0779661	0.0719937	0.161496	0.0728185	0.0790284	0.0446039	0.033294	0.0247306	0.0324823	0.112043	0.0840561	0.118458	0	0.0668412	0.0726717	0.0425875	0.0603783	0.0470102	0.0883222	0.0533799	0.0228854	0.0310486	0	0.158465	0.0638143	0.0497712	0.0491943	0.0769882	0.0211493	0.0832988	0.0665713	0.0360506	0.0608806	0.114355	0	0.0703982	0.101377	0.0333524	0.0471852	0.116266	0.0712108	0.0402782	0.0433592	0.0420755
ANKUB1	0.0456071	0.0752666	0.0873115	0.262555	0.148181	0.0741705	0.0675268	0.0583733	0.0993617	0.0329188	0.0768207	0.0211074	0.0356469	0.1556	0.0346314	0.204051	0	0.183897	0.104054	0.0682688	0.0823434	0.141419	0.0109242	0.141574	0.0891439	0.0221294	0	0.0920066	0.344357	0.163157	0.0652179	0.121229	0.0343629	0.150817	0.0550146	0.0488912	0.0295886	0.0202337	0	0.0843156	0.0968514	0.0353088	0.143048	0	0.00104601	0.0879722	0.0664048	0.0151712
RNF13	0.346677	0.426497	0.265516	0.306423	0.315294	0.355513	0.227152	0.385382	0.182293	0.176605	0.2114	0.308244	0.298789	0.218826	0.258999	0.242782	0	0.259146	0.218837	0.268518	0.23807	0.142785	0.297591	0.142575	0.205791	0.25662	0	0.541993	0.429418	0.458551	0.349394	0.256516	0.310373	0.209221	0.205547	0.223552	0.222566	0.244931	0	0.264958	0.231395	0.312126	0.43423	0.333837	0.280253	0.146346	0.162888	0.20503
PFN2	0.000513088	0.0310653	0.00586851	0.0265983	0.00863352	0.0105671	0.00968459	0.00651295	0.0107545	0.00999921	0.00865142	0	0.00422402	0.0129024	0.000765572	0.0148855	0	0.00438008	0.0125798	0.0122909	0.0148358	0.0179601	0.00925597	0.0121448	0	0.0233498	0	0.00667172	0.0324632	0.0190234	0	0.00816936	0.0104189	0.0129408	0	0.0113132	0.0107676	0.0150132	0	0.0302562	0.0128673	0.00889538	0.00533066	0	0	0.00663212	0.00150985	0
TSC22D2	0.34331	0.257575	0.193704	0.295861	0.275107	0.293487	0.252975	0.294565	0.187424	0.194121	0.195567	0.251841	0.293291	0.197958	0.22165	0.219127	0	0.277229	0.21893	0.228051	0.226485	0.174116	0.27936	0.165512	0.236485	0.291932	0	0.449949	0.391298	0.339631	0.278686	0.197364	0.302556	0.196828	0.397762	0.203661	0.180566	0.265479	0	0.259614	0.229196	0.329374	0.355726	0.368986	0.342134	0.204799	0.137241	0.351233
SERP1	0.228327	0.127088	0.136386	0.267638	0.221181	0.191342	0.253021	0.190899	0.157144	0.112105	0.118924	0.161009	0.171658	0.171152	0.156964	0.186855	0	0.187494	0.17627	0.158557	0.166438	0.129985	0.129848	0.142162	0.132941	0.13108	0	0.428532	0.297092	0.216314	0.183478	0.146345	0.195145	0.171277	0.129659	0.132171	0.150339	0.173987	0	0.156454	0.179805	0.177702	0.26794	0.19856	0.196247	0.150763	0.114145	0.141227
EIF2A	0.129259	0.0758248	0.107384	0.1963	0.133551	0.124964	0.142021	0.0933732	0.106688	0.0616461	0.0682932	0.0672915	0.0726377	0.140258	0.162297	0.091632	0	0.106864	0.090765	0.130483	0.0776509	0.07773	0.105342	0.0980268	0.118007	0.0969978	0	0.234045	0.153607	0.162203	0.0950423	0.101685	0.0678653	0.11763	0.0172245	0.0850654	0.0745298	0.055402	0	0.0997938	0.090093	0.0888319	0.115809	0.0629631	0.0919399	0.0401474	0.0596003	0.04533
SELENOT	0.223575	0.277087	0.110556	0.239918	0.227679	0.244017	0.169625	0.234719	0.147224	0.132682	0.0916335	0.101791	0.169313	0.120479	0.160229	0.19047	0	0.176306	0.188032	0.105966	0.157868	0.111978	0.133436	0.106468	0.137625	0.218488	0	0.249576	0.168487	0.225884	0.160217	0.166186	0.200161	0.140299	0.191848	0.134771	0.126098	0.0913234	0	0.196886	0.116183	0.0789214	0.173572	0.15857	0.190935	0.105542	0.0735924	0.131958
ERICH6	0.00237916	0.0205354	0.00400326	0.00657557	0.00408427	0.0176254	0.0133983	0	0.00847923	0.000467403	0.00996436	0.00309602	0.00701278	0.0227319	0	0.00301329	0	0.010784	0.00581777	0.0151248	0.00709385	0.00605436	0	0.00570086	0	0.00722512	0	0	0.0187788	0.018354	0.0114034	0.0209099	0	0.00531452	0	0.0113719	0.00800776	0.0126256	0	0.0139521	0.0140739	0.001516	0.0155696	0	0	0.00365791	0.0108744	0
SIAH2	0.0227444	0.0802032	0.0441666	0.0648925	0.0362387	0.0803565	0.0907969	0.0655596	0.0556355	0.0395638	0.0413606	0.0224558	0.0718444	0.0538749	0.0766694	0.0635289	0	0.0342022	0.0518694	0.0482497	0.0433768	0.0735078	0.0879313	0.054049	0.0221731	0.0725494	0	0.0768931	0.0608274	0.0898409	0.113564	0.0613305	0.0660794	0.0411308	0.0962094	0.0580228	0.0486505	0.0948458	0	0.0672825	0.0506408	0.0412779	0.0823264	0.109789	0.0611573	0.0300691	0.0519097	0.0586076
MINDY4B	0	0	0.00151158	0	0	0	0	0	0.000978535	0	0	0	0	0	0	0.0108265	0	0	0	0	0	0.0124118	0	0	0	0	0	0	0	0	0	0.00628109	0	0	0	0.000595751	0	0	0	0	0	0.00398232	0.00657081	0	0	0	0	0
AC020636.2	0	0	0	0.000660063	0.00111307	0	0	0	0	0	0	0	0	0	0	0	0	0	0	0	0	0.00258322	0	0	0	0	0	0	0.00337674	0	0	0	0	0.000327181	0	0	0	0	0	0	0	0	0	0	0	0	0	0
CLRN1	0.00488985	0	0.000186661	0	0.00449406	0	0	0.0172869	0.000438347	0	0	0	0	0	0	0	0	0.00121374	0	0	0.00284203	0	0	0.00102855	0	0	0	0	0.00269767	0	0	0	0.00110876	0	0.019244	0.000948761	0.000453781	0	0	0	0	0	0	0	0	0	0.00120017	0
MED12L	0.375975	0.463841	0.29134	0.408176	0.393535	0.390689	0.278638	0.517057	0.261215	0.291496	0.268372	0.420129	0.407871	0.262376	0.376188	0.306918	0	0.31241	0.304339	0.371402	0.328693	0.214569	0.470686	0.258495	0.298067	0.372542	0	0.489407	0.432564	0.430285	0.471919	0.288911	0.39444	0.302977	0.348536	0.304287	0.293973	0.331007	0	0.366628	0.296435	0.452809	0.499129	0.570608	0.296894	0.210818	0.299854	0.498082
GPR171	0	0	0.00172694	0.0465128	0.00123377	0	0.00408149	0	0.00251269	0.00202285	0	0	0	0	0	0	0	0.00231533	0.00154217	0	0.00247821	0	0	0.00124015	0	0	0	0	0	0.00476845	0	0	0	0.00482128	0	0.000407252	0	0	0	0	0	0	0	0	0	0	0	0
P2RY14	0	0.00419265	0.0363163	0.135858	0.108036	0.0323733	0.0256092	0.00517218	0.0905762	0.0133047	0.00784843	0.00283649	0.00147847	0.0824799	0.0262491	0.14182	0	0.09885	0.0618057	0.0128668	0.0279457	0.0717384	0.0175519	0.0741638	0.00201932	0.0174368	0	0.0326482	0.1306	0.0436354	0	0.0586071	0.0123603	0.0567223	0	0.0132185	0.0145499	0.0263319	0	0.0288376	0.109081	0.0030819	0.0765053	0	0	0.0450087	0.0457302	0
GPR87	0	0	0	0.00463659	0.00761437	0	0	0.00211945	0.00213439	0	0.00374406	0	0	0	0	0.00324877	0	0.00126435	0.0021487	0	0.00178237	0.008278	0	0.00196211	0	0	0	0.00667172	0.00371576	0	0	0.00272866	0	0.00257492	0	0	0	0	0	0	0	0	0.00765429	0	0	0.000328631	0	0
P2RY13	0	0	0	0.000860539	0.00533555	0	0.000738447	0	0.00090787	0	0.00111296	0	0.0100075	0	0	0	0	0	0	0.000464175	0	0.004163	0	0	0	0	0	0	0.00239696	0	0	0.00170876	0	0	0	0	0	0.00520858	0	0	0.00123568	0	0.00274965	0	0	0	0.00118172	0
P2RY12	0.0138515	0.00359796	0.0092502	0.033953	0.0180733	0.00939339	0	0.0111365	0.0114269	0.00226389	0.00919309	0	0.0166146	0.0115393	0.00733087	0.00111336	0	0.0139848	0.000471309	0	0.000987421	0.0119712	0	0.00389305	0	0.00400466	0	0	0.0579299	0.0274084	0	0.0119419	0.017524	0.0150079	0.0320971	0.00165645	0.00024483	0	0	0.00166533	0.0282943	0	0.0389841	0	0	0.00214174	0.00885944	0.0151712
IGSF10	0.0114838	0.00136613	0.00747339	0.0620257	0.0347049	0.032003	0.0214952	0.0021894	0.0187119	0.00225406	0	0.00114521	0.00338694	0.0208342	0	0.0129109	0	0.0188491	0.0265159	0.00145738	0.00972556	0.0199716	0.00635321	0.0236583	0.00259848	0.00062447	0	0.0520825	0.116369	0.0437026	0.00940721	0.024998	0.0109489	0.0119523	0	0.0052868	0.00572096	0	0	0.00317404	0.0071739	0	0.0283212	0.00583082	0.00746721	0	0.0190445	0
AADACL2	0	0	0	0.00145067	0	0	0	0	0	0	0	0	0	0	0	0	0	0	0	0	0	0	0	0	0	0	0	0	0.00237967	0	0	0	0	0	0	0	0	0	0	0	0	0	0	0	0	0	0	0
AADAC	0	0	0	0.00278782	0.00259508	0	0	0	0	0	0	0	0.00107884	0	0	0	0	0.00332312	0	0.00124108	0	0	0	0.00166615	0	0	0	0	0	0	0	0	0	0	0	0	0	0	0	0	0.00217497	0	0	0	0	0	0	0
SUCNR1	0	0	0	0	0	0	0	0	0	0	0	0	0	0	0	0	0	0	0	0	0	0	0	0	0	0	0	0	0	0	0.00653215	0	0.0113251	0	0	0	0	0	0	0	0	0	0	0	0	0	0	0
MBNL1	0.546039	0.445356	0.308956	0.427912	0.446786	0.499161	0.366434	0.437533	0.279838	0.26175	0.306615	0.426591	0.430678	0.28633	0.398237	0.279759	0	0.337137	0.325676	0.383075	0.281621	0.203052	0.443219	0.200353	0.414	0.447931	0	0.737339	0.529507	0.509895	0.5068	0.284781	0.472201	0.32262	0.471466	0.313808	0.365968	0.465564	0	0.402694	0.33368	0.5948	0.434098	0.612481	0.445081	0.27281	0.220168	0.48395
P2RY1	0.0075923	0	0.00697408	0.0109586	0.00500047	0.0167682	0	0.0301584	0.00889776	0.00788348	0.00212881	0.0031942	0.0105777	0	0	0	0	0.00419094	0.00551405	0.00833356	0.00907846	0.00427704	0	0.0111129	0.00959808	0.00259951	0	0	0.00438672	0.002809	0.00447861	0.0114334	0.0111631	0.0164105	0	0.00455462	0	0	0	0.00990823	0.00177334	0.00156231	0	0	0.0286158	0.0179236	0.00620858	0
RAP2B	0.0283296	0.056454	0.02329	0.0268879	0.0395974	0.0496129	0.0364459	0.042809	0.0300541	0.0137392	0.0315895	0.0146844	0.0396774	0.0249877	0.00745881	0.0267851	0	0.015405	0.0514128	0.0420365	0.0215008	0.0222617	0.0281023	0.016121	0.0188082	0.0200617	0	0.146063	0.0558523	0.0875498	0.0546303	0.0256908	0.0542904	0.0122714	0.0320971	0.0245979	0.0151597	0.0253211	0	0.0675128	0.0232586	0.0603698	0.0165081	0	0.0602402	0.0248371	0.012122	0
ARHGEF26	0.0821196	0.0257938	0.0294463	0.0674366	0.134227	0.0712387	0.0667007	0.0309571	0.0530153	0.0327463	0.107963	0.0507881	0.0277841	0.0565439	0.0909471	0.0415202	0	0.0304172	0.0606324	0.0599681	0.0545524	0.0413018	0	0.0617577	0.0720898	0.0547618	0	0.0522399	0.185877	0.0911835	0.0290198	0.0419853	0.0714341	0.0465724	0.0612044	0.0540456	0.0619615	0.0365493	0	0.0992359	0.0672119	0.0187941	0.0216335	0.0398812	0.0974364	0.0203675	0.0341997	0.105515
DHX36	0.308395	0.402379	0.167103	0.324733	0.280898	0.324362	0.212956	0.260361	0.169314	0.144332	0.176365	0.206165	0.272273	0.261653	0.22915	0.227251	0	0.236211	0.217399	0.221294	0.2151	0.131918	0.252423	0.125207	0.236174	0.304593	0	0.38953	0.33676	0.32487	0.245162	0.239342	0.277334	0.203733	0.238444	0.175416	0.175685	0.208078	0	0.255491	0.202278	0.387457	0.278412	0.328647	0.202906	0.151992	0.112894	0.373143
GPR149	0.0397001	0.00335247	0.0378762	0.0174001	0.018628	0.0119681	0.00754329	0.0174237	0.0115722	0.00836661	0.0226125	0.0133797	0.00553282	0.012856	0	0.00562819	0	0.00873966	0.00241972	0.00717031	0.00645857	0.00332244	0.0331613	0.00588258	0.0145407	0.0167251	0	0.0120243	0.0285159	0.020562	0.0181317	0.002517	0.0166104	0.037704	0.0379932	0.000193238	0.00791434	0.0158592	0	0	0.00270691	0.0110603	0.0504503	0	0.0213636	0.0383485	0	0
MME	0	0.00564257	0.0021175	0.0116999	0.00444342	0.00624046	0	0.0033723	0.00417415	0	0.00286058	0.0220567	0.00634982	0.0347958	0.0273378	0.00707228	0	0.00700064	0.010126	0.00669339	0.00210046	0.00492926	0.0118578	0.00174827	0.00064916	0.0133493	0	0.0266611	0.0133754	0.00417564	0	0.00154344	0.00301507	0.00270084	0.0262336	0.00345278	0.00506581	0.00621488	0	0.00102934	0.00921115	0.00541041	0	0	0	0.0125219	0.00323289	0
PLCH1	0.160026	0.176982	0.211371	0.25804	0.34948	0.320375	0.170076	0.238002	0.23594	0.30599	0.146505	0.205422	0.177867	0.090696	0.201639	0.210464	0	0.166817	0.128993	0.224562	0.170123	0.0849765	0.253715	0.229938	0.227795	0.187549	0	0.415612	0.352749	0.17827	0.0989413	0.147656	0.229591	0.213547	0.551799	0.320013	0.103896	0.257603	0	0.255999	0.149628	0.147744	0.207016	0.29236	0.212609	0.273066	0.28037	0.200479
C3orf33	0.0599426	0.0227223	0.00944017	0.0110421	0.0363802	0.020799	0.0349924	0.0408546	0.0258466	0.00917667	0.0110726	0.0152709	0.0553837	0.00759449	0.0073964	0.00977891	0	0.017584	0.0267205	0.0188119	0.0251718	0.0153704	0	0.0145253	0.0338932	0.0349116	0	0.023555	0.0228678	0.0104853	0.00996908	0.00580495	0.0292393	0.00355695	0	0.00680805	0.00340826	0.0141727	0	0.0228447	0.00295169	0.00312367	0.037947	0.0504387	0.0369726	0.00417709	0.00584294	0
AC104472.3	0.008037	0	0.000854818	0.0130425	0.0101383	0.00797348	0.0132884	0	0.00600776	0	0.00611544	0.0106798	0.00678605	0.00700695	0.00111765	0.00518647	0	0.00347907	0.00394327	0.00425774	0	0.00443285	0	0.00563151	0.0198277	0.0143766	0	0.0135162	0.0179821	0.00479247	0	0.011587	0.00441468	0.00274027	0	0.00170337	0.021633	0	0	0.00940169	0.00121909	0.00249161	0.00508524	0.0273444	0	0.00572948	0.0114202	0.102465
GMPS	0.273228	0.234441	0.169603	0.278826	0.18884	0.22372	0.170914	0.181125	0.148107	0.140593	0.157229	0.150255	0.262369	0.148945	0.296168	0.211867	0	0.189158	0.188442	0.189011	0.139795	0.119977	0.218903	0.134744	0.156235	0.278825	0	0.403581	0.171147	0.242973	0.161581	0.183663	0.221781	0.17168	0.0636407	0.186914	0.127746	0.21688	0	0.244564	0.188347	0.205234	0.200219	0.210295	0.242334	0.10076	0.130602	0.123103
KCNAB1	0.91896	0.984325	0.760722	0.756941	0.709721	0.665922	0.731381	1.12545	0.60742	0.653307	0.704637	0.790651	0.879535	0.489882	0.873616	0.729061	0	0.869905	0.724733	0.726246	0.698809	0.618188	0.893741	0.502838	0.706341	0.97675	0	1.09329	0.977003	0.990146	1.34128	0.626904	0.935637	0.701398	1.00282	0.653845	0.83244	0.791717	0	0.689643	0.655544	1.1713	0.945277	0.916424	0.825265	0.774963	0.742247	0.747736
SSR3	0.0776683	0.0684618	0.0563692	0.106568	0.0677704	0.0951487	0.0891085	0.101522	0.0867138	0.0734463	0.0471416	0.0565326	0.0822791	0.0847289	0.0898792	0.107612	0	0.0869607	0.10594	0.0613187	0.0670201	0.0764304	0.082672	0.0596063	0.100677	0.0382176	0	0.193221	0.108906	0.0830183	0.0668402	0.0898674	0.088682	0.109127	0.0722276	0.063532	0.0570421	0.0649513	0	0.0766247	0.0651497	0.0409567	0.0443349	0.0528114	0.0356346	0.0558652	0.0560693	0.0760564
TIPARP	0.0606795	0.0575098	0.0695884	0.100632	0.0826619	0.0808607	0.0700554	0.0873208	0.0695992	0.0955224	0.0577575	0.0384349	0.0722343	0.0431229	0.035273	0.0409193	0	0.0423277	0.0612473	0.0435654	0.0847313	0.0901233	0.114924	0.0792143	0.053164	0.0589657	0	0.153647	0.0717131	0.0666256	0.0957202	0.0384442	0.0514543	0.0640906	0.0567251	0.0640989	0.0751588	0.0765169	0	0.0636766	0.0580585	0.0466195	0.126099	0.0876735	0.0812422	0.0593244	0.0173201	0.0519765
LEKR1	0.0276741	0.0384409	0.0412616	0.0440709	0.0439652	0.0220235	0.0402119	0.0582923	0.0365725	0.0278051	0.0226174	0.0812958	0.0529299	0.0486823	0.0492434	0.0735749	0	0.0610247	0.0434148	0.0252289	0.0519827	0.0380982	0.0181435	0.0205436	0.0042453	0.0737396	0	0.0402389	0.0770459	0.0192339	0.0201946	0.0297441	0.0408217	0.0100448	0	0.0483013	0.0281877	0.02221	0	0.0171938	0.0429158	0.017531	0.0494172	0	0.0248268	0.056264	0.0315799	0
CCNL1	0.22703	0.276966	0.116074	0.189255	0.155274	0.220362	0.0993835	0.185204	0.122824	0.0846499	0.114492	0.281424	0.134483	0.105677	0.115517	0.077924	0	0.101595	0.123638	0.165417	0.131698	0.0926479	0.106566	0.0691341	0.0977465	0.165003	0	0.240516	0.219672	0.149134	0.193029	0.168197	0.184805	0.145903	0.0746781	0.134919	0.104312	0.123368	0	0.149801	0.106728	0.206568	0.233177	0.221199	0.0993854	0.0481775	0.0503995	0.149517
VEPH1	0.0382824	0.062877	0.0253328	0.0742647	0.082746	0.0250653	0.0344333	0.0336542	0.017185	0.0724141	0.0123452	0.0469027	0.0513177	0.0594796	0.0281368	0.0332166	0	0.0195908	0.0551353	0.0603099	0.0559494	0.0033762	0.00672613	0.0451411	0.0363283	0.0435285	0	0.023555	0.109796	0.102502	0.0133348	0.0323043	0.105738	0.0311031	0	0.0546321	0.034072	0.0366834	0	0.0640302	0.0244557	0.0454666	0.0719574	0.0774433	0.0322107	0.0242289	0.0201889	0
PTX3	0	0.0026831	0.00149727	0.0131029	0.0102587	0.00244328	0.00152598	0	0.00899345	0.00820028	0.0036616	0.00126061	0.0137485	0.00258629	0	0.00705229	0	0.0110487	0.0139139	0.00620901	0.00829757	0	0	0.00588596	0.00368663	0.00347025	0	0	0.00723493	0	0	0	0.00574697	0.00236454	0	0.00244704	0.00935901	0.015384	0	0	0.0108336	0	0	0	0	0	0.00154614	0
RSRC1	0.368197	0.377607	0.235937	0.344085	0.333165	0.390143	0.267189	0.37359	0.195077	0.216235	0.28728	0.281608	0.285038	0.21173	0.287048	0.281968	0	0.223206	0.249595	0.301983	0.210001	0.174161	0.264281	0.137902	0.292893	0.280469	0	0.563682	0.439552	0.461699	0.412904	0.234772	0.343285	0.219033	0.318457	0.245655	0.237292	0.297356	0	0.28256	0.208751	0.39983	0.313355	0.366501	0.258197	0.188678	0.202844	0.475847
MLF1	0.143537	0.0654	0.0705259	0.0833168	0.0735067	0.0768198	0.0742973	0.094096	0.0695353	0.0662225	0.0381084	0.02539	0.0670181	0.051217	0.0361598	0.0578578	0	0.0818871	0.0517553	0.0595432	0.0640891	0.0492557	0.024076	0.0434109	0.112236	0.0724621	0	0.0739627	0.0920551	0.0809486	0.0635156	0.0485293	0.115051	0.0624916	0.186798	0.0622858	0.0587803	0.0877926	0	0.0793735	0.0483045	0.0503954	0.0361253	0.130828	0.0536141	0.0229545	0.0290979	0.0746092
GFM1	0.207882	0.0866638	0.08396	0.192541	0.17816	0.16988	0.105683	0.205886	0.124036	0.0979323	0.0936278	0.110013	0.136632	0.188566	0.198798	0.175652	0	0.179012	0.14297	0.152719	0.137284	0.0910887	0.0558135	0.0651807	0.16337	0.0799336	0	0.0797619	0.134766	0.148408	0.0810567	0.171324	0.105472	0.0969697	0.019244	0.11767	0.0954789	0.14533	0	0.130996	0.130115	0.158409	0.147519	0.103837	0.096878	0.101846	0.0715177	0.0892881
LXN	0.00106307	0	0.00365291	0.0707462	0.071796	0.0229124	0.00609787	0	0.0243437	0.00219222	0.00200223	0.000908409	0.00431564	0.00987409	0.00795424	0.0307451	0	0.00871384	0.0161299	0.0145338	0.0230046	0.00687641	0	0.0362033	0	0.0127546	0	0	0.0684387	0.0232224	0	0.0042188	0.00497412	0.0316578	0	0.000853154	0.0046715	0.000699838	0	0.0022795	0.0325683	0.00481732	0.0337676	0.0293021	0.00453438	0.00244863	0.0156689	0
RARRES1	0.0105988	0.0107165	0.0293584	0.131527	0.0858206	0.0322746	0.0216601	0.00447413	0.0685132	0.0157553	0.0267696	0.0204499	0.00526912	0.0995889	0.0224608	0.0493873	0	0.0547915	0.0593975	0.0393981	0.0499384	0.0579005	0.0116521	0.0834397	0.0122586	0.00419515	0	0.0683956	0.102701	0.0400652	0.040325	0.0715197	0.00894033	0.0615264	0	0.0208163	0.0264663	0.0406619	0	0.0261773	0.0366853	0.0275763	0.08363	0.0296997	0.0187157	0.0237685	0.0351515	0.0829876
MFSD1	0.181756	0.125221	0.114144	0.169879	0.137638	0.121627	0.0595824	0.133923	0.0844765	0.0798928	0.106941	0.125596	0.0868568	0.0669252	0.104259	0.09101	0	0.128526	0.0786562	0.10142	0.110682	0.0576062	0.0768902	0.0563786	0.124278	0.101084	0	0.208507	0.166091	0.114737	0.152683	0.135954	0.109698	0.089277	0.156617	0.0668909	0.101065	0.0732795	0	0.0862539	0.0661203	0.124348	0.151793	0.0836877	0.0635055	0.0662257	0.0640602	0.191418
IQCJ-SCHIP1	0.916962	0.771495	0.734006	0.664571	0.647076	0.58005	0.70445	0.700807	0.48395	0.784435	0.569251	0.654599	0.667992	0.593085	0.98914	0.653633	0	0.488902	0.544189	0.620719	0.466254	0.491132	0.897386	0.421465	0.537285	0.842171	0	1.1008	0.976961	0.644552	0.842303	0.486709	0.760951	0.6299	0.817511	0.766608	0.840034	0.493351	0	0.741759	0.398109	0.912868	0.592081	0.863888	0.99859	0.713786	0.678883	0.504499
IL12A	0	0	0	0	0.000279765	0	0	0	0.00103534	0	0	0	0	0	0	0	0	0	0.00124399	0	0	0	0	0	0	0	0	0	0	0.00190278	0	0	0	0	0	0	0	0	0	0	0	0	0	0	0	0	0	0
C3orf80	0.0324771	0.0120568	0.0100025	0.0386517	0.0223375	0.0104938	0	0.00483891	0.0181757	0.00420275	0.00543848	0.00139978	0.0291952	0.0223274	0.0250529	0.0252422	0	0.0136805	0.0240012	0.0181358	0.0133671	0	0.00537058	0.0116854	0.00752933	0.0045213	0	0.0812841	0.0185182	0.0205168	0.0372228	0.0255359	0.0441269	0.00165674	0	0.00617025	0.0204403	0.036165	0	0.0223021	0.0100555	0.0246249	0.0448029	0.0390733	0.00208618	0.013283	0.0213527	0
AC079594.2	0	0.0417408	0.00376526	0.0104396	0.0242114	0.00916513	0.0121107	0.0140146	0.0063935	0.0053795	0.0062771	0.0360468	0	0.00528644	0.00727937	0.00160616	0	0.00713673	0.0069708	0	0.00467193	0.00800733	0.0196206	0.00243166	0.00595471	0.0175098	0	0	0.0454433	0.0234273	0	0.00382728	0.00430343	0.00168259	0	0.00578135	0.0148543	0.00294758	0	0.0025637	0.00795989	0.0030819	0.0203547	0	0.00701665	0.00459092	0.0146113	0
SMC4	0.0218749	0.0551622	0.00765803	0.0252622	0.0142354	0.00693139	0.00568244	0.0255678	0.0128428	0.000759014	0.0128578	0	0.0197932	0.0087179	0.00949738	0.017093	0	0.0123796	0.0100383	0.0140584	0.00703509	0.0229809	0.0524078	0.00164623	0.00797082	0.0266619	0	0.041552	0.0157595	0.0139702	0.00158637	0.0132705	0.0165948	0.0307134	0	0.0134487	0.0181018	0.00307557	0	0.0172604	0.00789075	0.000863628	0.0630275	0	0.0130158	0.000328631	0.00760148	0
TRIM59	0.0252401	0.0148752	0.00728916	0.0127611	0.0160103	0.0178423	0.0152323	0.0185188	0.00435979	0.00268289	0.0178972	0.00781069	0.0224463	0.00327232	0.017227	0.0117206	0	0.00648364	0.0101022	0.00781895	0	0.00602478	0.00796409	0.00848954	0.0191962	0	0	0	0.00778654	0.0148139	0.0336135	0.00432405	0.00571312	0.00618809	0	0.00845489	0.00576703	0.00176656	0	0.0113344	0.00696677	0	0.00576785	0.0615476	0.023306	0.00324139	0.000733892	0.0829876
KPNA4	0.292279	0.227524	0.181221	0.281647	0.266789	0.249229	0.182764	0.24518	0.160564	0.151453	0.181402	0.227406	0.234782	0.171587	0.269412	0.204271	0	0.174948	0.18418	0.177064	0.169942	0.101326	0.202213	0.121836	0.174993	0.201275	0	0.386179	0.213776	0.307126	0.214431	0.158674	0.18948	0.169927	0.198195	0.19046	0.148084	0.254938	0	0.203251	0.185577	0.150146	0.227042	0.323865	0.183473	0.0849917	0.123355	0.180126
PPM1L	0.586204	0.567615	0.342282	0.493437	0.477196	0.512338	0.439573	0.40242	0.295865	0.374563	0.416426	0.402532	0.461148	0.365171	0.487565	0.485336	0	0.347579	0.397225	0.44008	0.369625	0.274852	0.529931	0.221666	0.40011	0.497157	0	0.693915	0.533537	0.616736	0.505786	0.385049	0.549128	0.358871	0.650229	0.422785	0.309882	0.412913	0	0.441876	0.383501	0.648976	0.526188	0.645354	0.527562	0.289866	0.26024	0.489712
B3GALNT1	0.127192	0.0645765	0.0817727	0.197269	0.166907	0.17405	0.181312	0.165935	0.135657	0.0859418	0.0782742	0.14016	0.107495	0.179522	0.0863673	0.181657	0	0.176635	0.169131	0.105037	0.108476	0.113246	0.049115	0.113125	0.107569	0.0733049	0	0.157129	0.177634	0.161655	0.101156	0.178009	0.0657141	0.108694	0.177968	0.0736512	0.0984723	0.139743	0	0.161067	0.15778	0.129174	0.212285	0.145536	0.10808	0.113313	0.0562151	0.268385
NMD3	0.479716	0.448565	0.23782	0.302728	0.278501	0.346017	0.25339	0.333497	0.216454	0.259934	0.267403	0.445989	0.333256	0.292342	0.463815	0.254218	0	0.283788	0.259963	0.30714	0.290902	0.205337	0.412964	0.262282	0.213532	0.338228	0	0.4332	0.329661	0.407067	0.435333	0.289294	0.31931	0.233618	0.373732	0.300845	0.17437	0.19981	0	0.31025	0.266708	0.34159	0.392597	0.340614	0.155356	0.183232	0.192785	0.63282
SPTSSB	0.0666195	0.0687478	0.0406138	0.0757738	0.068992	0.0740556	0.00498629	0.0580925	0.0586077	0.0466282	0.0332047	0.0349921	0.0422404	0.0519272	0.0741616	0.0727432	0	0.0340164	0.0706535	0.0565428	0.0817807	0.0200209	0.0485528	0.0659958	0.107625	0.0330577	0	0.0782058	0.0484834	0.0902885	0.0178971	0.0291851	0.0324307	0.0225466	0	0.0323724	0.0137999	0.0693085	0	0.0430118	0.0395064	0.0612139	0.0419593	0.0405724	0.0277886	0.0238597	0.0160736	0
OTOL1	0	0	0	0	0	0	0	0	0	0	0	0	0	0	0	0	0	0	0	0	0	0	0	0	0	0	0	0	0	0	0	0	0	0	0	0	0	0	0	0	0	0	0	0	0	0	0	0
SI	0	0	0.00232777	0.00535535	0.00214074	0	0	0	0.00113609	0	0	0	0	0.00522342	0	0.00163127	0	0.00156384	0.00138259	0.00220221	0.000987421	0	0	0.00168025	0	0	0	0	0.00307595	0	0	0	0	0.00191993	0	0.000193238	0.00146714	0	0	0	0.00263258	0	0	0	0	0	0	0
SLITRK3	0.106468	0.121796	0.0524052	0.103251	0.04881	0.0606754	0.0873963	0.0950011	0.0632347	0.0538488	0.0722835	0.0736459	0.0940586	0.0547522	0.0796608	0.0777661	0	0.035702	0.0672845	0.045978	0.0569442	0.0644507	0.0548537	0.0729368	0.106967	0.0732168	0	0.115331	0.0995446	0.0976371	0.147938	0.0912961	0.0790769	0.060999	0.0285079	0.0429673	0.0622121	0.064785	0	0.0794341	0.0414414	0.0771089	0.0741538	0.0724254	0.0732018	0.0903347	0.0376388	0.0689722
BCHE	0.0655815	0.0796791	0.077415	0.056078	0.0488776	0.0521726	0.0978746	0.0924219	0.0683727	0.0403191	0.075392	0.0785433	0.0744948	0.065707	0.0681833	0.0930099	0	0.0556826	0.128405	0.0389119	0.0736806	0.0676998	0.0487598	0.0616187	0.0672615	0.0354548	0	0.136696	0.0339742	0.104017	0.0348732	0.0785308	0.0600776	0.0555273	0.00593584	0.0670864	0.0370805	0.048697	0	0.0454946	0.0306494	0.0402963	0.0616598	0.112082	0.0826561	0.034101	0.07882	0.105047
ZBBX	0.0451723	0.0247338	0.0333201	0.0597308	0.0383406	0.0252036	0.0593203	0.0583731	0.0288188	0.00849527	0.0299678	0.00872063	0.0332552	0.0282645	0.0608646	0.0305193	0	0.0244988	0.0250564	0.0391502	0.0430973	0.0201121	0.0270512	0.0201931	0.0482359	0.0735831	0	0.0900913	0.0356447	0.0474522	0.0320107	0.0346501	0.0494366	0.0158991	0.0320971	0.0360319	0.00546289	0.00473351	0	0.0290771	0.0082235	0.0503689	0.0768076	0.0445269	0.0361247	0.0209383	0.00957426	0
SERPINI2	0.00401404	0	0.00397605	0.0148758	0.00288902	0.0152112	0.00629179	0.000371502	0.00509671	0.00214771	0.00862373	0.0129532	0.00765553	0.0162138	0.021089	0.0278925	0	0.00789255	0.00918867	0.0345993	0.00434791	0.009732	0.024926	0.00956296	0.00476683	0.000679558	0	0.00881317	0.0069374	0.00743702	0.0100983	0.00384199	0.000321322	0.00431418	0.00192812	0.0178253	0.0119416	0.0133642	0	0.0011132	0.0271606	0.028057	0.0137884	0.0235605	0.0396177	0	0.00463313	0
WDR49	0.0312964	0.00523759	0.00384148	0.0186997	0.0288784	0.00926043	0.0165065	0.00126676	0.00847268	0.00785976	0.0329853	0.0084281	0.0177113	0.0136282	0.00417527	0.0115714	0	0.023133	0.0180947	0.0212508	0.0193947	0.0117436	0.0107503	0.00831903	0.00570718	0.00836234	0	0.0135108	0.022984	0.0280839	0.022262	0.0348435	0.0130311	0.00855448	0.00192812	0.0183125	0.00557115	0.00896037	0	0.0210862	0.0304409	0.0593042	0.0458835	0.00164301	0.0374983	0.00707053	0.0414768	0
PDCD10	0.130619	0.158658	0.093159	0.155687	0.160007	0.188802	0.0989718	0.0633315	0.0708989	0.0593268	0.0938532	0.11597	0.0862677	0.0784226	0.145912	0.1092	0	0.0935487	0.121554	0.128482	0.137249	0.0800924	0.0979092	0.0732611	0.166213	0.165965	0	0.0788704	0.148593	0.177635	0.10535	0.0910901	0.161456	0.113662	0.0294492	0.0931136	0.0966552	0.0751616	0	0.166385	0.114996	0.124273	0.16826	0.0975842	0.104654	0.0793618	0.072513	0.274041
SERPINI1	0.442373	0.472451	0.292227	0.413265	0.406876	0.472435	0.353956	0.399752	0.240014	0.306071	0.289332	0.445778	0.442554	0.274173	0.463601	0.355036	0	0.279248	0.357629	0.379918	0.302291	0.18034	0.357291	0.224067	0.421912	0.36479	0	0.627477	0.381539	0.447423	0.515123	0.350578	0.482909	0.274282	0.505585	0.280603	0.292827	0.403995	0	0.383953	0.299865	0.476534	0.419511	0.49911	0.35533	0.221059	0.18888	0.189283
GOLIM4	0.0237334	0.0547608	0.027381	0.0802093	0.0611023	0.0860434	0.0351005	0.0669615	0.0370857	0.0431458	0.0143791	0.0861654	0.0736226	0.0325467	0.0251619	0.0314874	0	0.0172874	0.0401299	0.0290933	0.0480594	0.0121089	0.075472	0.0427986	0.0145109	0.0196769	0	0.00881317	0.0886706	0.0720714	0.0320755	0.0523347	0.047614	0.0512363	0	0.0608442	0.0408982	0.0173943	0	0.035071	0.0400479	0.0228731	0.0424289	0.0768132	0.0177199	0.00924569	0.0216004	0
MECOM	0.0371101	0.0621656	0.0178717	0.0707424	0.0729374	0.0650111	0.0641613	0.107719	0.0419036	0.0104459	0.017906	0.0247271	0.0330689	0.046135	0.0618573	0.0482963	0	0.0411998	0.0546341	0.0477438	0.0317893	0.0276318	0.0135861	0.036214	0.0253773	0.016442	0	0.0497006	0.0541277	0.0580322	0.0581494	0.0588442	0.023735	0.0618382	0	0.0189362	0.0669896	0.1282	0	0.0348254	0.0267411	0.0595384	0.0652309	0.0103791	0.0143915	0.0301032	0.0249163	0
ACTRT3	0	0	6.86638e-05	0	0	0	0.00118428	0	0.0021149	0	0.00896856	0.00184506	0.0022014	0	0	0.00652825	0	0.00109497	0.00492201	0.000805462	0.00246647	0	0	0	0	0.00760379	0	0	0	0.00240286	0	0.000599794	0	0.00402808	0	0.00306242	0.00117429	0.00349174	0	0	0.000896023	0	0	0	0.00292759	0	0.00661427	0
MYNN	0.0468225	0.0978673	0.0606584	0.0985397	0.077433	0.0996263	0.063221	0.0799324	0.0630912	0.0696346	0.035058	0.0485705	0.0213356	0.0647393	0.0882287	0.0716757	0	0.0453881	0.0421458	0.0320215	0.0448529	0.0365401	0.0764716	0.0432894	0.0381596	0.07223	0	0.0434815	0.0407199	0.0667423	0.0122924	0.0498276	0.042909	0.038262	0	0.0521368	0.0617858	0.0521736	0	0.0551674	0.029371	0.0352146	0.106121	0.129886	0.0338517	0.0291424	0.0259274	0
LRRC34	0.0306829	0.0505576	0.0421016	0.0557927	0.0598075	0.0404684	0.0423346	0.0837857	0.0468448	0.0279523	0.0323463	0.0608356	0.0955972	0.0253089	0.0503156	0.0533189	0	0.0449235	0.0568473	0.0634096	0.0222075	0.0249061	0.0786865	0.0458534	0.0872859	0.0589296	0	0.0679107	0.0739439	0.0686065	0.0458461	0.0400012	0.0538509	0.0745409	0.0397026	0.0320636	0.0362457	0.0394485	0	0.0324908	0.0335012	0.0281032	0.0540627	0.094477	0.0683479	0.0157718	0.0342263	0
LRRIQ4	0.00478746	0.0136421	0.0148735	0.0050426	0.00679595	0	0	0	0.00321369	0	0.0137848	0	0.000272612	0.00596628	0.00186343	0.00348904	0	0.00337661	0.00356155	0.00609995	0.00324263	0	0	0.00102855	0.0134335	0.00412062	0	0	0.00955647	0.0141003	0.022164	0	0.00809612	0	0	0.00355134	0	0.00185763	0	0	0	0	0	0	0.00607764	0.00752945	0.00460388	0
LRRC31	0	0	0.000594707	0.00185455	0.00140564	0.00311311	0.00169726	0	0.000613179	0.00468193	0.0161262	0	0	0	0	0	0	0.000767602	0	0.00512472	0	0.0027469	0	0.00278639	0.00294908	0.00466171	0	0	0	0	0	0	0	0.00173108	0	0.000473965	0.000528706	0.019191	0	0.0036731	0	0	0.00131091	0.00490258	0	0.00417709	0	0
SAMD7	0	0	0.00143301	0.0010033	0.00191633	0	0.00152598	0	0.000140111	0	0	0	0	0.00189845	0	0.00743867	0	0.00420681	0.00187171	0.00370926	0.00120506	0	0	0	0	0.000360907	0	0	0	0	0	0	0	0	0	0	0.000639518	0	0	0	0.00303564	0	0	0	0	0.00163435	0.00321419	0
SEC62	0.407788	0.368093	0.21097	0.420812	0.373066	0.377619	0.320314	0.371711	0.219265	0.178086	0.189865	0.295176	0.365131	0.252876	0.352074	0.23045	0	0.219608	0.254698	0.250577	0.234322	0.181325	0.252183	0.120737	0.297424	0.354227	0	0.528508	0.447134	0.393658	0.279757	0.295629	0.294857	0.220962	0.336246	0.188586	0.244065	0.313777	0	0.248798	0.214795	0.423564	0.306264	0.294558	0.278229	0.147404	0.13634	0.379821
GPR160	0.022581	0	0.00368902	0.0132214	0.0062129	0.00186168	0.00611986	0.00311101	0.010626	0.0124179	0.00635146	0.00174155	0.0104536	0	0.0344905	0.0067868	0	0.0118547	0	0.00653151	0.00281418	0.00985763	0.0127978	0.00410887	0.028993	0	0	0.0855543	0.0323242	0.0181387	0.0299814	0.00871104	0.0243451	0.00603576	0	0.00356904	0.0118235	0.00553753	0	0.0280829	0.00437705	0.0297683	0	0.0113809	0.0134475	0.00526336	0.0100907	0
PHC3	0.416833	0.402236	0.243203	0.408482	0.383833	0.404275	0.310544	0.35981	0.218813	0.223404	0.22805	0.324979	0.343289	0.256577	0.371531	0.289318	0	0.310445	0.242413	0.31457	0.247106	0.135783	0.309593	0.142959	0.309686	0.342731	0	0.603028	0.445795	0.527027	0.360381	0.282783	0.409888	0.268962	0.395738	0.249758	0.239147	0.276306	0	0.343548	0.290608	0.555932	0.463109	0.452383	0.331199	0.210418	0.178698	0.299335
PRKCI	0.327622	0.220927	0.186574	0.289775	0.272341	0.278915	0.213397	0.239788	0.169868	0.19191	0.179915	0.238454	0.223857	0.198664	0.261253	0.205842	0	0.245853	0.187687	0.215037	0.21	0.153017	0.282186	0.113415	0.233243	0.260765	0	0.322784	0.299075	0.313536	0.237622	0.207796	0.227459	0.19936	0.113354	0.179086	0.175554	0.209275	0	0.25575	0.189698	0.343343	0.377974	0.345616	0.269031	0.116487	0.165667	0.191417
SKIL	0.100468	0.0853336	0.0476008	0.0877655	0.0950371	0.10035	0.0742334	0.0344405	0.0585962	0.0555241	0.101426	0.0800037	0.0664864	0.0782985	0.116776	0.0519687	0	0.0832393	0.0880289	0.0593137	0.049072	0.0363026	0.0912688	0.0449207	0.0478362	0.0645516	0	0.119644	0.109061	0.0710628	0.0753208	0.03558	0.0992265	0.0723766	0.196606	0.0674592	0.0677657	0.0921124	0	0.0694691	0.0511361	0.0550944	0.053808	0.0682543	0.100938	0.106415	0.0221956	0.110683
SLC7A14	0.524979	0.425917	0.339457	0.453706	0.465713	0.502899	0.35554	0.491336	0.270394	0.287242	0.304379	0.423866	0.430564	0.278505	0.39491	0.345274	0	0.299377	0.315046	0.364592	0.299751	0.14705	0.40906	0.232662	0.374826	0.465713	0	0.698916	0.472809	0.555324	0.51784	0.323247	0.411488	0.294709	0.447975	0.30947	0.271094	0.417124	0	0.342851	0.301809	0.529288	0.299989	0.546708	0.428293	0.23769	0.221351	0.38322
RPL22L1	0	0.0150247	0.0165431	0.0400967	0.0255834	0.0224615	0.0342685	0.00694783	0.0218601	0.00463766	0.00645409	0.00489931	0.0112997	0.0164178	0.0254527	0.0137728	0	0.0150965	0.0309584	0.00165828	0.00911676	0.00959057	0.0127735	0.0257795	0.00930292	0	0	0.0690768	0.0237782	0.0142029	0.0132362	0.0187518	0.00123671	0.0323556	0	0.00894158	0.0206162	0.00503505	0	0.0371714	0.00653022	0.0164718	0.0283013	0	0	0.0211857	0.00448403	0
EIF5A2	0.0657114	0.0475207	0.0160333	0.0434985	0.0326734	0.0445788	0.0138345	0.00445538	0.0247638	0.0433642	0.0193581	0.00321116	0.0134817	0.0278922	0.000484117	0.0223893	0	0.0171408	0.0404268	0.0152163	0.0194266	0.0271986	0.0337658	0.017588	0.0615651	0.0147851	0	0.0303997	0.0457184	0.0322448	0.0737643	0.0243598	0.0162831	0.0429378	0	0.0259772	0.0273457	0.00470223	0	0.0205843	0.0236909	0.0303286	0.0140151	0.0721586	0.0368784	0.006112	0.00713304	0
SLC2A2	0	0	0	0	0.00127331	0.00244759	0	0	0	0	0.00151649	0	0	0	0	0	0	0	0	0	0	0.00466074	0	0	0.00376954	0	0	0	0.00812461	0.00242892	0	0	0	0	0	0	0.00140684	0	0	0	0.00115839	0	0	0	0	0	0	0
TNIK	0.658071	0.795098	0.473301	0.596227	0.546063	0.642724	0.328309	0.568333	0.356204	0.367615	0.350918	0.641968	0.565857	0.346195	0.627276	0.411242	0	0.475136	0.362231	0.498711	0.455775	0.319894	0.637156	0.307861	0.505577	0.597353	0	0.835226	0.705726	0.633752	0.785918	0.40714	0.640495	0.391735	0.812864	0.454845	0.471794	0.525816	0	0.479541	0.466232	0.885047	0.634258	0.668356	0.488998	0.332569	0.340294	0.713801
PLD1	0.0247386	0.0239022	0.0198704	0.0269893	0.0540521	0.0746392	0.0428373	0.025354	0.023348	0.0562982	0.0142846	0.0327849	0.0331378	0.0243795	0.0832943	0.0225953	0	0.0233668	0.0262312	0.00336411	0.0658765	0.0356305	0.0703558	0.0350877	0.00722629	0.067627	0	0.115766	0.0499111	0.0520104	0.064552	0.0356217	0.0209424	0.0155172	0.0535795	0.0298339	0.0281717	0.021625	0	0.0215949	0.0133682	0.0235794	0.0374249	0.0818693	0.038558	0.00373901	0.0253739	0.0131726
TMEM212	0.0267776	0.000387937	0.000962593	0.00316401	0.00605065	0.00618554	0.0028361	0	0.003422	0	0.00123241	0	0	0	0	0.00406036	0	0.00324353	0	0.00060666	0	0.00137382	0	0.00157054	0	0.000360907	0	0	0.00393126	0	0	0.00314519	0	0	0	0.00343185	0.000890539	0	0	0.00353955	0	0	0.00834535	0	0	0	0	0
FNDC3B	0.179994	0.22541	0.197848	0.224953	0.312938	0.2323	0.149424	0.191183	0.180922	0.207405	0.209632	0.171701	0.217153	0.166437	0.234874	0.199337	0	0.20702	0.186305	0.24477	0.186906	0.118275	0.214415	0.124208	0.291969	0.316383	0	0.139769	0.317403	0.37569	0.137332	0.206724	0.187506	0.212933	0.174611	0.183054	0.142499	0.207904	0	0.304189	0.273602	0.277841	0.248466	0.201468	0.214777	0.125966	0.206475	0.598889
TNFSF10	0	0	0	0	0	0.0036412	0	0	7.27691e-05	0	0	0	0	0	0	0	0	0	0	0.000957606	0	0	0	0	0	0	0	0	0	0	0	0	0	0	0	0	0	0	0	0	0	0	0	0	0	0	0	0
NCEH1	0.175804	0.21871	0.202132	0.168889	0.207536	0.143371	0.15459	0.169712	0.115829	0.119453	0.119652	0.171344	0.195028	0.219103	0.209415	0.127633	0	0.155819	0.153885	0.16287	0.12621	0.123622	0.184861	0.100992	0.20045	0.209624	0	0.237117	0.252123	0.223712	0.176681	0.137869	0.184581	0.173648	0.193511	0.132529	0.149981	0.181517	0	0.170142	0.191349	0.219396	0.164311	0.223156	0.193804	0.0774164	0.0978246	0.149476
ECT2	0	0.0326541	0.0037691	0.011773	0.0191915	0.0199551	0.00335603	0.00104738	0.00350384	0	0.0127162	0	0.0173158	0.00304931	0.00822171	0.0035502	0	0.00612865	0.00440938	0.00662814	0.0010275	0.00663723	0.0044144	0.00948313	0.00447986	0.00817544	0	0.0314722	0.00435992	0.00378894	0.00212886	0.00885327	0.0289257	0.000990855	0	0.001965	0.00560504	0.0179073	0	0.0210083	0.00800186	0	0.00322548	0	0.0189038	0.00163435	0.0020264	0
SPATA16	0	0	0.00698897	0.00806842	0.00495696	0.00931893	0	0.00247055	0.00232103	0.00700796	0.000449953	0.00401705	0.000831932	0	0.0145408	0.00103819	0	0.00693504	0.00206415	0.00269067	0.00186128	0.00144807	0.00134369	0	0.00567338	0.0108954	0	0	0.00486616	0.00779481	0.00183543	0.00176495	0.0116149	0.00315536	0	0.00262056	0.00616262	0.00108729	0	0	0	0	0	0	0.00772534	0.00254162	0.00564347	0
NLGN1	0.296108	0.445792	0.387474	0.294306	0.259114	0.344873	0.264157	0.304427	0.286419	0.284409	0.289128	0.413071	0.467523	0.283669	0.414717	0.318864	0	0.376002	0.384402	0.391362	0.428599	0.343577	0.340394	0.339375	0.276409	0.657593	0	0.619046	0.264806	0.319705	0.366006	0.272355	0.368346	0.313575	0.755366	0.361722	0.24687	0.336661	0	0.245341	0.310266	0.485099	0.458853	0.24142	0.391465	0.239783	0.336417	0.480736
NAALADL2	0.766089	0.668098	0.523641	0.581829	0.581903	0.623814	0.274675	0.477169	0.431458	0.480983	0.651041	0.707515	0.587165	0.348754	0.655912	0.544441	0	0.460814	0.473532	0.506207	0.524825	0.378016	0.581882	0.418742	0.495833	0.720954	0	0.626904	0.644374	0.609978	0.59858	0.478813	0.673824	0.531692	0.836762	0.555397	0.365221	0.583433	0	0.54514	0.490957	0.707989	0.622511	0.646334	0.520498	0.599392	0.460245	0.163784
TBL1XR1	0.5452	0.49818	0.306434	0.43488	0.463091	0.477378	0.33545	0.425494	0.245294	0.283766	0.283613	0.490918	0.480062	0.216905	0.462176	0.405015	0	0.311619	0.325159	0.34348	0.310555	0.219223	0.493671	0.210993	0.404686	0.39748	0	0.748014	0.558757	0.61087	0.489294	0.316086	0.534574	0.279484	0.552888	0.338548	0.286686	0.382537	0	0.452373	0.322344	0.554144	0.568864	0.712462	0.511005	0.1865	0.261041	0.272284
KCNMB2	0	0.00427934	0.0111582	0.0324874	0.0298479	0.0117968	0.00589426	0.00856272	0.0120815	0.00177961	0.00401884	0	0.00011035	0.00746375	0.00950255	0.00202083	0	0.0152523	0.0126801	0.00371106	0.0147777	0.00586752	0	0.0224061	0.0304504	0.0130242	0	0	0.0275653	0.00995543	0.0319988	0.0173833	0.0149798	0.00958234	0	0.00328589	0.0148427	0.0214554	0	0.0170427	0.0185779	0.0123809	0.00298717	0	0.0102569	0.0117182	0.00931497	0
ZMAT3	0.156848	0.199246	0.0931346	0.170575	0.166927	0.185367	0.19406	0.131944	0.108732	0.0934385	0.115248	0.170463	0.145845	0.0926828	0.115498	0.124623	0	0.125151	0.162161	0.116636	0.105939	0.07969	0.121557	0.0981044	0.181134	0.18278	0	0.273234	0.192348	0.167826	0.196378	0.117099	0.157285	0.0956454	0.128029	0.106808	0.11379	0.166502	0	0.152165	0.109559	0.157626	0.126499	0.235512	0.221035	0.0950113	0.0636842	0.200742
PIK3CA	0.463964	0.407345	0.259474	0.344357	0.381462	0.490562	0.283501	0.369778	0.205254	0.240841	0.231337	0.327012	0.345859	0.239638	0.278316	0.285773	0	0.277113	0.292067	0.267063	0.218382	0.136949	0.322051	0.156809	0.334336	0.369858	0	0.53727	0.389162	0.476054	0.440314	0.248083	0.358955	0.247815	0.453626	0.270432	0.254613	0.375129	0	0.354449	0.295078	0.448282	0.389181	0.470629	0.394496	0.166489	0.179917	0.286183
KCNMB3	0.0794655	0.0538733	0.0650058	0.034789	0.0497802	0.0261708	0.0473039	0.0403654	0.0376634	0.0397352	0.0468878	0.0216651	0.0627427	0.0447885	0.0563332	0.059347	0	0.044121	0.0273537	0.0274997	0.0251963	0.0280715	0.0752303	0.0696173	0.0429298	0.0528753	0	0.132151	0.0369872	0.0455583	0.161284	0.0377474	0.0487706	0.0257207	0.0623697	0.0363662	0.0400891	0.13728	0	0.0589535	0.0648204	0.0509677	0.0255858	0.0322629	0.0694922	0.0240684	0.0125852	0.15718
ZNF639	0.0610161	0.0417579	0.0567925	0.075766	0.0604093	0.0820584	0.0520641	0.0775025	0.0500732	0.0269287	0.0478405	0.0874452	0.0474188	0.093733	0.0569997	0.0970431	0	0.0823206	0.0557505	0.047169	0.0336307	0.0423464	0.0346565	0.0454695	0.0411036	0.0454448	0	0.023075	0.0724272	0.0567789	0.0383325	0.0366849	0.0631868	0.0437546	0	0.0388971	0.0395131	0.065481	0	0.0360286	0.0313497	0.0523987	0.0680438	0.0710687	0.0482097	0.0228053	0.0281529	0.0324513
MFN1	0.366873	0.243461	0.220229	0.409331	0.388196	0.375652	0.197398	0.327518	0.207268	0.16197	0.154539	0.215177	0.258373	0.284043	0.259027	0.314206	0	0.247633	0.251695	0.253725	0.285959	0.14397	0.208079	0.14751	0.255425	0.201328	0	0.29242	0.373644	0.351279	0.284511	0.239886	0.270017	0.21168	0.237945	0.220203	0.191739	0.232131	0	0.281116	0.270923	0.318724	0.398353	0.321414	0.246242	0.156595	0.131854	0.269469
GNB4	0.106493	0.0928652	0.138084	0.199123	0.231122	0.206991	0.111352	0.136847	0.141611	0.147478	0.128221	0.153194	0.163644	0.138506	0.176243	0.162389	0	0.117161	0.136301	0.122502	0.130472	0.118838	0.115133	0.101307	0.181069	0.145875	0	0.172835	0.175184	0.203264	0.112595	0.133131	0.190732	0.130184	0.244408	0.164522	0.103915	0.150079	0	0.17703	0.176519	0.168623	0.157796	0.172138	0.226776	0.111592	0.162202	0.0519765
ACTL6A	0.056719	0.02001	0.0199707	0.017525	0.0579423	0.0224547	0.0227571	0.0264827	0.0215854	0.0181949	0.0188469	0.00667939	0.0389648	0.023115	0.0178187	0.0679987	0	0.0140745	0.0323332	0.0118296	0.0215831	0.0159741	0	0.0243357	0.0331913	0.0212407	0	0.0370865	0.0295574	0.0217359	0.0171565	0.0478958	0.0221486	0.0170939	0.0659132	0.0200682	0.00887337	0.0185482	0	0.0186149	0.0248442	0.040974	0.00600728	0.0223008	0.020837	0.0287531	0.0281463	0
MRPL47	0.0489318	0.0700636	0.0265792	0.0481855	0.0382359	0.0376456	0.0771571	0.0990699	0.0282134	0.0296244	0.0163383	0.0123571	0.0140079	0.0376501	0.00646693	0.0463298	0	0.0300942	0.0417852	0.0235064	0.0238122	0.0147437	0.03291	0.0267887	0.00843538	0.0364244	0	0.0497915	0.0528126	0.038502	0.0216797	0.0403444	0.0558663	0.0243215	0	0.0220093	0.0317793	0.036351	0	0.0802451	0.0186523	0.0344835	0.0490989	0.0267635	0.0499928	0.027866	0.0130586	0
NDUFB5	0.128222	0.064066	0.0497064	0.116707	0.0939017	0.137272	0.0974136	0.105865	0.111794	0.0624989	0.058677	0.0467887	0.060432	0.0903398	0.124112	0.101721	0	0.0950012	0.145378	0.0693384	0.116843	0.0724292	0.109725	0.0529931	0.112419	0.0732082	0	0.173889	0.109594	0.119692	0.159749	0.125173	0.0607979	0.0775531	0.0921075	0.0743287	0.0708305	0.0558668	0	0.10327	0.0722643	0.0712733	0.0781319	0.0698079	0.0373243	0.0757536	0.0386373	0.0680503
USP13	0.319252	0.320825	0.216544	0.307541	0.285171	0.283739	0.247095	0.336011	0.202189	0.208141	0.214688	0.285847	0.310249	0.201936	0.321372	0.262678	0	0.226474	0.228707	0.227832	0.241396	0.160183	0.263627	0.145164	0.184599	0.30868	0	0.298633	0.313562	0.278324	0.35778	0.219046	0.353445	0.219988	0.13411	0.249702	0.216559	0.237925	0	0.289999	0.220024	0.321452	0.38479	0.285253	0.30894	0.172446	0.15404	0.134393
PEX5L	1.31771	0.837202	0.956132	0.869622	0.69609	0.954504	0.870053	0.846452	0.917498	0.888093	0.955634	1.46349	1.15157	0.785298	1.09859	1.03742	0	0.975168	1.01712	0.937573	0.935922	1.10942	1.2836	0.683351	1.463	1.1252	0	1.13625	0.955577	1.06269	1.18717	0.839481	1.00954	0.821109	1.97507	0.861998	0.765951	1.0906	0	0.967428	0.889711	1.40499	0.860821	1.03894	1.40531	0.890587	0.952872	1.49348
TTC14	0.535805	0.555854	0.27992	0.376201	0.386555	0.461175	0.305458	0.423171	0.203345	0.240561	0.227072	0.441553	0.47484	0.214829	0.350982	0.328372	0	0.256264	0.243198	0.301901	0.252074	0.149929	0.423853	0.111359	0.314896	0.450913	0	0.776561	0.437301	0.504107	0.453403	0.239664	0.449374	0.226173	0.818176	0.289247	0.211867	0.371387	0	0.38761	0.271595	0.589612	0.400625	0.536387	0.332007	0.176401	0.161229	0.320165
CCDC39	0.0271222	0	0.000825601	0.0392038	0.0216981	0.00530086	0	0.0022013	0.0080813	0.0163719	0.00250557	0.00118077	0.000641141	0.0144854	0.00238176	0.0110966	0	0.00855441	0.00927068	0	0.0121637	0.00584475	0	0.00913617	0	0.00921996	0	0.0379277	0.0126969	0.0140333	0	0.00450421	0.00905932	0.00840527	0	0.00550687	0.00922932	0.00122537	0	0.00402666	0.00802526	0.000863628	0	0.0113809	0	0.0189606	0.00672009	0
FXR1	0.306468	0.360895	0.227414	0.367241	0.331756	0.317706	0.306759	0.303384	0.193078	0.181084	0.181166	0.231148	0.237912	0.195115	0.317646	0.247472	0	0.199586	0.249039	0.208664	0.199509	0.163589	0.216211	0.139179	0.295919	0.291864	0	0.475077	0.401552	0.388125	0.247441	0.18018	0.296556	0.245262	0.29311	0.228659	0.228358	0.302967	0	0.287054	0.21039	0.397688	0.232293	0.570262	0.365974	0.18753	0.149622	0.245665
DNAJC19	0.10425	0.0469485	0.0607661	0.140157	0.08104	0.0605765	0.0573868	0.0748767	0.0955401	0.0344065	0.0399049	0.0323864	0.0415547	0.117419	0.0486488	0.088075	0	0.0833427	0.106055	0.0546498	0.0704088	0.104152	0.130697	0.07167	0.0494891	0.117283	0	0.214858	0.121581	0.0450156	0.0939603	0.117874	0.0991235	0.0748046	0.0262336	0.0413058	0.0560244	0.0618189	0	0.0564141	0.0666878	0.080286	0.158339	0.0643571	0.0687948	0.0346132	0.0149394	0
SOX2	0.10663	0.218603	0.0987122	0.16687	0.142971	0.2057	0.199834	0.139362	0.150843	0.0770911	0.127717	0.0658852	0.14875	0.112357	0.159828	0.16021	0	0.113792	0.197094	0.112314	0.109264	0.0941073	0.156351	0.0641625	0.185536	0.110546	0	0.0917798	0.147823	0.101803	0.0861724	0.155675	0.177347	0.0907672	0.125392	0.117812	0.135197	0.101412	0	0.175505	0.131023	0.128013	0.132843	0.142882	0.164667	0.062898	0.0789274	0.0131726
ATP11B	0.307631	0.263401	0.205179	0.286115	0.267294	0.31597	0.213205	0.273401	0.180723	0.195613	0.213059	0.217095	0.29139	0.184988	0.259544	0.234848	0	0.239919	0.226008	0.246216	0.186651	0.137693	0.186794	0.132769	0.208267	0.271892	0	0.397716	0.33721	0.32341	0.225076	0.239785	0.31847	0.205196	0.222466	0.215562	0.243163	0.335915	0	0.27725	0.172053	0.430525	0.292402	0.350471	0.354123	0.271722	0.148914	0.288545
DCUN1D1	0.134378	0.24303	0.134718	0.225325	0.237744	0.205835	0.241501	0.192255	0.140036	0.183059	0.130604	0.168164	0.209793	0.136159	0.151134	0.150474	0	0.132836	0.149092	0.179427	0.137014	0.115562	0.150263	0.112969	0.147171	0.267325	0	0.192628	0.195836	0.222218	0.219263	0.138388	0.206752	0.168032	0.276617	0.138452	0.188191	0.163763	0	0.139707	0.116044	0.187131	0.214503	0.327183	0.193637	0.108867	0.0947783	0.166782
MCCC1	0.29555	0.309587	0.220612	0.258627	0.254185	0.281909	0.237945	0.247322	0.186477	0.203398	0.183306	0.30777	0.309338	0.24669	0.259716	0.237598	0	0.256235	0.209603	0.238921	0.19635	0.135658	0.195795	0.138724	0.243833	0.304368	0	0.474164	0.339062	0.357727	0.331615	0.247114	0.268244	0.209659	0.426304	0.213979	0.197442	0.310621	0	0.270836	0.211789	0.411202	0.374438	0.259691	0.292605	0.182793	0.131392	0.252322
LAMP3	0.0104427	0.00995023	0.00495209	0.00672034	0	0.00458282	0.00757673	0.00104738	0.00240355	0.0120548	0.00290037	0.0145131	0.028409	0.029075	0.00562256	0.00771964	0	0.00378355	0.00392491	0.0127705	0.0103414	0	0.00251327	0.0132501	0.0128799	0.00788028	0	0	0	0.00307287	0.026946	0.00536707	0.000180315	0	0	0.0102513	0.0115428	0.002102	0	0	0.0073786	0	0.0339073	0.00490258	0	0.0094158	0.00339803	0
MCF2L2	0.505159	0.574311	0.324104	0.457678	0.464804	0.40832	0.314265	0.434556	0.218328	0.272176	0.324484	0.422848	0.495192	0.220936	0.571829	0.346233	0	0.371347	0.303512	0.371909	0.331284	0.130344	0.429275	0.133869	0.297449	0.378693	0	0.688876	0.546697	0.55836	0.507815	0.264426	0.499916	0.33384	0.630393	0.318455	0.298915	0.385451	0	0.337027	0.312514	0.697869	0.521718	0.676456	0.379802	0.250582	0.26081	0.398968
B3GNT5	0.0098242	0.00444053	0.0229063	0.0745008	0.0704986	0.00898767	0.00474399	0.0149793	0.0315281	0.0268857	0.0174871	0.0172473	0	0.0419348	0.0105459	0.0233822	0	0.0146267	0.0240454	0.0183676	0.0167558	0.0337856	0.0167446	0.0347474	0.00114051	0.000679558	0	0.0545417	0.116346	0.0390552	0.00693724	0.0358762	0.0257657	0.0569546	0.0213165	0.00612988	0.00735501	0.023318	0	0.0197349	0.0158502	0.0137784	0.055689	0.0088983	0	0.0404701	0.017389	0
KLHL6	0	0	0	0.00673583	0.0110397	0	0	0	0.00303813	0	0.00120183	0	0.000749932	0	0	0	0	0	0	0.00179434	0	0.00223028	0	0.0036559	0.0118907	0	0	0	0.00486747	0	0	0.00258259	0.0142153	0	0	0.00489978	0	0.00817585	0	0.00782823	0.00357871	0	0	0	0.00341581	0.00243704	0	0
KLHL24	0.382482	0.468879	0.245588	0.336992	0.371653	0.369739	0.271321	0.356864	0.212291	0.209663	0.269955	0.35423	0.406737	0.221233	0.310499	0.33978	0	0.285652	0.249858	0.276596	0.266918	0.124003	0.361375	0.183417	0.314405	0.352632	0	0.603416	0.369069	0.37457	0.406176	0.284852	0.336895	0.269881	0.420944	0.252181	0.237172	0.303721	0	0.349668	0.232062	0.368729	0.365323	0.47791	0.340869	0.203178	0.198608	0.176434
YEATS2	0.335162	0.332373	0.287806	0.359248	0.304014	0.251344	0.275292	0.365453	0.21087	0.217764	0.216581	0.317887	0.360176	0.24117	0.37707	0.254975	0	0.271842	0.248886	0.303703	0.22813	0.170137	0.342379	0.134119	0.276862	0.242215	0	0.370268	0.420223	0.392238	0.361175	0.254179	0.347432	0.208995	0.469975	0.274751	0.218084	0.257613	0	0.286988	0.297376	0.336025	0.413981	0.377614	0.28648	0.118075	0.19776	0.274948
AC131160.1	0	0	0	0	0	0	0	0	0.000851941	0	0	0	0	0	0.000522025	0	0	0	0.000896586	0.00235445	0	0	0	0	0	0	0	0	0	0	0	0	0	0	0	0	0	0.00232355	0	0	0	0	0	0	0	0	0	0
ABCC5	0.361878	0.423094	0.270231	0.385333	0.3725	0.380557	0.317248	0.378812	0.224552	0.203661	0.198688	0.302087	0.368055	0.250499	0.409686	0.287408	0	0.313928	0.261594	0.316638	0.257535	0.191237	0.375944	0.193093	0.293075	0.264942	0	0.625804	0.336948	0.38503	0.372132	0.261948	0.371013	0.253657	0.284574	0.281377	0.25653	0.376698	0	0.381093	0.260859	0.342996	0.408883	0.498841	0.298274	0.11124	0.141709	0.374795
HTR3D	0	0	0	0	0.00188906	0	0	0	0	0	0	0	0	0	0	0.00608078	0	0	0	0	0	0	0	0	0	0	0	0	0	0	0	0	0	0	0	0	0	0	0	0	0	0	0	0	0	0	0	0
HTR3C	0	0.00220514	0	0.00124609	0.00200442	0	0	0	0.00115555	0	0	0	0	0	0.00109926	0	0	0	0.00397875	0	0.00120506	0.00168216	0	0.00514539	0	0	0	0	0.0011391	0.00547627	0	0.00357641	0	0.00404748	0	0.000315381	0	0	0	0	0.000887899	0	0.00508414	0	0	0.00244863	0	0.0829876
HTR3E	0	0	0.00340373	0.0192339	0.00389218	0.00446435	0.00738757	0.0024702	0.00844345	0.00419898	0	0.000908409	0	0.00400236	0	0.00260022	0	0.00650077	0.00775359	0	0.00329149	0.00201424	0	0.00626774	0.00294908	0.000539988	0	0	0.0164804	0	0	0.00674123	0	0.0125528	0	0.00261983	0.00203526	0.00689756	0	0.00673055	0.00198546	0.00366077	0.00521311	0	0.0158554	0.00259102	0.0027323	0.0151712
EIF2B5	0.0928818	0.0488962	0.0407974	0.0803332	0.0677051	0.121051	0.0733411	0.0799375	0.0681847	0.0389574	0.034398	0.0217456	0.0749289	0.0550477	0.117879	0.0615815	0	0.0615676	0.0807874	0.103931	0.0698803	0.0515632	0.0489695	0.0458073	0.0648565	0.0788805	0	0.134786	0.109199	0.0523457	0.0994705	0.085288	0.0779701	0.0562384	0.0407189	0.0689311	0.0599321	0.0585272	0	0.0798685	0.0637585	0.0475803	0.0713366	0.0815345	0.032217	0.0330752	0.0846912	0.0851716
DVL3	0.0795897	0.108901	0.0637449	0.088164	0.0973226	0.0959279	0.130899	0.119887	0.0829714	0.0523336	0.0629001	0.0577478	0.123218	0.061017	0.102419	0.0633684	0	0.0923999	0.08102	0.116299	0.0746755	0.0492523	0.0319928	0.0617233	0.0597758	0.117354	0	0.11877	0.117262	0.144404	0.0818384	0.0783635	0.140237	0.0427303	0.041393	0.0603117	0.0586535	0.103121	0	0.0961479	0.056668	0.11546	0.129848	0.0646333	0.157549	0.0415716	0.051642	0
AP2M1	0.228252	0.223845	0.135698	0.265014	0.22532	0.212298	0.329164	0.320028	0.191638	0.0986221	0.167667	0.154518	0.227628	0.185213	0.193461	0.171132	0	0.15942	0.27092	0.183024	0.192457	0.110688	0.25804	0.109153	0.255768	0.304451	0	0.325071	0.280609	0.242317	0.398985	0.23046	0.262137	0.131427	0.19627	0.109904	0.16273	0.251146	0	0.207606	0.165157	0.278013	0.254896	0.393097	0.274239	0.122591	0.0951449	0.24796
ABCF3	0.0329359	0.040308	0.028082	0.0333329	0.0466059	0.0400182	0.0661982	0.0582169	0.0352786	0.0499492	0.0232133	0.0197505	0.0541963	0.0709334	0.0773183	0.0296827	0	0.058179	0.0499875	0.0577431	0.0290698	0.0162899	0.00932029	0.0406428	0.0478833	0.0403864	0	0.0306451	0.0398059	0.0542765	0.0245907	0.0757449	0.0140619	0.0392255	0.0684251	0.0412213	0.0250771	0.0656561	0	0.0363318	0.0398984	0.0148581	0.060084	0.0921967	0.0740214	0.0239938	0.0273373	0
VWA5B2	0.0887071	0.216275	0.110897	0.136385	0.115553	0.179682	0.0411852	0.125373	0.107189	0.0420368	0.0631944	0.0536905	0.157783	0.159039	0.158867	0.109856	0	0.157076	0.100994	0.140524	0.143418	0.042998	0.114983	0.0989645	0.0675853	0.0708026	0	0.226541	0.0857185	0.145854	0.134902	0.1271	0.139193	0.050021	0.140486	0.0764162	0.0531685	0.0596044	0	0.120864	0.110381	0.069423	0.12128	0.101707	0.0621558	0.0713533	0.0801666	0.0829876
ALG3	0.0255894	0.00348103	0.0150097	0.0165165	0.0395185	0.0259894	0.0417002	0.0099726	0.0283167	0.0182824	0.00427484	0.00823047	0.0154371	0.0490339	0.0756601	0.0835424	0	0.0507279	0.0204114	0.0406377	0.0369375	0.0115707	0.0265621	0.0371282	0.0103458	0.0135006	0	0.0395598	0.0258685	0.0244242	0.0225976	0.022673	0.0368386	0.0434024	0	0.0333424	0.03587	0.0385036	0	0.0212464	0.0314287	0.0265877	0.0203864	0.00476032	0.0102293	0.00793482	0.029211	0
EEF1AKMT4-ECE2	0.0653765	0.0377491	0.0182865	0.0110254	0.0088793	0.0241641	0.0294573	0.0180412	0.0126599	0.00598579	0.00612144	0.00884796	0.0193755	0.0215803	0.0185844	0.00099759	0	0.0147318	0.0152658	0.030388	0.0181542	0.00513463	0.0586934	0.0195239	0.0212951	0.0304281	0	0	0.00393439	0.0111216	0.0202028	0.00709483	0.0120599	0.00697054	0	0.00823498	0.00973241	0.00035273	0	0.0238418	0.00321144	0.00287901	0.010177	0	0.00310125	0.0131412	0.00405854	0.0324513
CAMK2N2	0.108949	0.0674952	0.070697	0.172762	0.142069	0.122152	0.183963	0.151137	0.164966	0.0845353	0.104265	0.0553115	0.0820964	0.177315	0.100028	0.126839	0	0.138577	0.186187	0.132444	0.130921	0.0934219	0.0989744	0.146213	0.155671	0.0943578	0	0.0909046	0.198547	0.0632253	0.0595597	0.159277	0.0790971	0.0931465	0.0868303	0.0839105	0.140816	0.0965231	0	0.132434	0.160935	0.0679094	0.0973394	0.190554	0.122845	0.137347	0.034886	0
PSMD2	0.0951002	0.0795942	0.0714155	0.106681	0.0929003	0.112208	0.150773	0.18423	0.106833	0.0302726	0.0969224	0.0211445	0.15622	0.0868431	0.137308	0.124313	0	0.10879	0.114355	0.0914887	0.0617777	0.0598313	0.0563415	0.097021	0.065767	0.0683316	0	0.0887392	0.120859	0.127511	0.146336	0.108143	0.154686	0.0492386	0.195202	0.0654791	0.0870281	0.0979289	0	0.135352	0.0773	0.0932993	0.121747	0.0972437	0.093444	0.0608786	0.0423033	0.284391
EIF4G1	0.100092	0.0458914	0.0625374	0.0780124	0.0634491	0.0401616	0.133539	0.13021	0.0892839	0.0424592	0.0799892	0.0348058	0.12542	0.0729979	0.111791	0.0335357	0	0.0818529	0.096259	0.0854498	0.0899044	0.0643758	0.0974135	0.0505915	0.0645462	0.10696	0	0.040394	0.06219	0.0702473	0.113192	0.11039	0.118802	0.0506941	0.0268163	0.0819208	0.0755701	0.0875831	0	0.046231	0.0717157	0.0443507	0.073317	0.0681621	0.0997847	0.0724849	0.0481787	0.0248097
FAM131A	0.151716	0.120109	0.0944643	0.150372	0.132685	0.113644	0.136016	0.194851	0.127838	0.0648852	0.0941348	0.0450902	0.130908	0.167609	0.114982	0.14405	0	0.1099	0.124468	0.154977	0.12316	0.0892051	0.116739	0.111605	0.103728	0.102753	0	0.212648	0.160605	0.0881695	0.169319	0.147779	0.165338	0.0846364	0.22859	0.109368	0.0971695	0.095499	0	0.103746	0.127698	0.112189	0.133186	0.149459	0.0733592	0.102	0.109572	0.0892722
CLCN2	0.027816	0.00461738	0.0490551	0.0535416	0.0204336	0.0397763	0.0693435	0.0266731	0.0275894	0.0193538	0.0218489	0.00415718	0.0652636	0.0291161	0.00468911	0.0274873	0	0.0525957	0.040522	0.0306919	0.0428073	0.0289098	0.0241219	0.0187511	0.0422149	0.0432862	0	0.00823797	0.0602606	0.0696431	0.0629332	0.037864	0.0767163	0.030973	0	0.0223268	0.0485912	0.077517	0	0.0709781	0.0606569	0.0564422	0.0801527	0.00757428	0.0363208	0.00854229	0.0114701	0
POLR2H	0.0723708	0.091678	0.0540416	0.106702	0.087642	0.112432	0.113315	0.176675	0.0795565	0.0243011	0.0502693	0.016121	0.083804	0.128633	0.1204	0.111111	0	0.0787661	0.12107	0.056894	0.0860003	0.0582849	0.0390601	0.0604057	0.0935403	0.130908	0	0.13614	0.069122	0.0953204	0.0418269	0.114539	0.117321	0.0286757	0.00192812	0.0728833	0.0680139	0.0803034	0	0.0606997	0.0502355	0.0310882	0.0937377	0.0370575	0.069429	0.0449751	0.0477436	0.206494
THPO	0.012469	0.0088285	0.00672416	0.0110323	0.00394439	0.00657734	0.00516093	0.00794816	0.0111959	0.000666858	0.0144767	0	0.0080633	0.00400135	0.0166494	0.0489326	0	0.0110379	0.00719001	0.00461043	0.00979409	0	0.00134369	0	0.00419694	0.00674302	0	0.0424607	0.00730285	0	0.00192382	0.0073617	0	0.00148856	0.0293296	0.00847903	0.00302323	0.00570652	0	0.00706328	0.00582239	0.0114056	0.0271674	0	0.00937049	0.0102373	0.013461	0
CHRD	0.103064	0.0902676	0.100242	0.158626	0.145665	0.132218	0.0695043	0.159488	0.105105	0.0623761	0.0868026	0.0861771	0.0919002	0.14558	0.205208	0.108356	0	0.109949	0.106797	0.151958	0.091517	0.034689	0.0511993	0.109937	0.0733315	0.0398275	0	0.171408	0.127636	0.131175	0.118082	0.110981	0.134215	0.079763	0.0550146	0.0609207	0.0986408	0.0354876	0	0.147542	0.11103	0.107299	0.188628	0.103867	0.089078	0.0427148	0.0761075	0.0324513
EPHB3	0	0.0351112	0.0232798	0.050057	0.0457478	0.0273273	0.0128481	0.0162564	0.0316721	0.0188066	0.00540699	0.036834	0.0173367	0.0223796	0.00572975	0.0283117	0	0.0170081	0.0304779	0.0357911	0.0189601	0.0185272	0.0206257	0.0260658	0.0456954	0	0	0.0022065	0.0166499	0.0228709	0.0829544	0.0276948	0.0137114	0.00686388	0	0.0231606	0.0242767	0.00369599	0	0.0266177	0.0232946	0.00156231	0.0314214	0.0659118	0.0202954	0.0176001	0.017133	0
MAGEF1	0.0516297	0.0224238	0.0459055	0.071733	0.0413627	0.068897	0.10938	0.0462385	0.0710731	0.0265547	0.0548365	0.0183073	0.0467413	0.0584659	0.0169025	0.0600393	0	0.0360268	0.0880824	0.0408319	0.082992	0.0387196	0.0384247	0.0380655	0.0415501	0.0899503	0	0.0022065	0.064301	0.0568546	0.0681675	0.096539	0.105781	0.0457513	0	0.0366779	0.0461523	0.0849103	0	0.0388961	0.0492656	0.0251605	0.0708219	0.0148935	0.126991	0.0258548	0.0315079	0.166199
VPS8	0.393869	0.402016	0.25474	0.356603	0.392804	0.409742	0.273665	0.359783	0.203935	0.263937	0.270442	0.312602	0.34826	0.242566	0.459852	0.30362	0	0.304704	0.27007	0.282955	0.251306	0.153023	0.38913	0.190812	0.326898	0.397224	0	0.680429	0.467334	0.468863	0.372285	0.320167	0.371101	0.263774	0.340981	0.252249	0.235034	0.333999	0	0.342807	0.264034	0.416267	0.37137	0.459348	0.321234	0.199136	0.192689	0.441077
C3orf70	0.108531	0.0970137	0.120367	0.116369	0.130348	0.167046	0.14229	0.105454	0.0990956	0.104868	0.0882536	0.12092	0.112587	0.0610073	0.163735	0.115067	0	0.125904	0.120994	0.130101	0.140183	0.0992735	0.0527264	0.118997	0.150109	0.124596	0	0.123425	0.0954576	0.206778	0.115623	0.0852177	0.126529	0.102283	0.137647	0.114557	0.114211	0.101922	0	0.137984	0.129259	0.0679006	0.126371	0.122785	0.105767	0.0961261	0.089927	0.171082
EHHADH	0.020615	0.00722438	0.0248761	0.0338497	0.00829066	0.0317603	0.0248551	0.0354518	0.0180433	0.0131385	0.0134544	0.0137224	0.0336155	0.0385055	0.0389298	0.0156474	0	0.0217281	0.0290878	0.0226115	0.0112765	0.0277222	0.0406299	0.0127883	0.0524491	0.0253189	0	0.0314722	0.0473859	0.0145374	0.00365005	0.0248626	0.0378039	0.0101908	0.00593584	0.0306026	0.00877818	0.0212539	0	0.0336104	0.0151739	0.0278227	0.024633	0.0264528	0.0822307	0.0098694	0.017156	0.0680503
MAP3K13	0.473947	0.509425	0.311565	0.517352	0.386259	0.467387	0.304869	0.399056	0.242232	0.286801	0.283665	0.415029	0.433818	0.361637	0.527944	0.321505	0	0.365379	0.286783	0.314129	0.286432	0.166724	0.548962	0.196532	0.366105	0.387653	0	0.607978	0.425681	0.49471	0.396326	0.322368	0.448103	0.322187	0.457124	0.296045	0.28831	0.439106	0	0.447783	0.307416	0.486984	0.490192	0.571047	0.372351	0.211693	0.231136	0.398048
TMEM41A	0.0408979	0.0936447	0.0455825	0.0939567	0.0853752	0.0653694	0.0617442	0.11337	0.0606997	0.0454807	0.0480064	0.0280105	0.0315719	0.0562845	0.0802993	0.0611905	0	0.0431127	0.0535157	0.059615	0.053037	0.0505744	0.104704	0.0746114	0.0326414	0.0143738	0	0.0238144	0.0543261	0.0639807	0.0202833	0.106719	0.0557391	0.0674621	0	0.027791	0.0464208	0.0325384	0	0.0344821	0.0479117	0.0407291	0.0528298	0	0.0268686	0.0290491	0.0433866	0.117825
LIPH	0.00452271	0.0283974	0.00464535	0.0103979	0.0175955	0.00154905	0.0136219	0	0.0190164	0	0.00142384	0	0	0	0.00716021	0.00420535	0	0.00118543	0.00252861	0.00830442	0.00870009	0.00267078	0	0.0164386	0	0	0	0.00516202	0.0546313	0.0137138	0	0.0200149	0.000479869	0.00797589	0	0.00756844	0.00499905	0.00123099	0	0.00247476	0.00693847	0	0.0111163	0	0	0.01287	0.0055184	0
SENP2	0.242818	0.189858	0.177116	0.258302	0.234044	0.245242	0.188045	0.211028	0.159525	0.115938	0.164039	0.221222	0.225776	0.203424	0.235916	0.20165	0	0.238406	0.187743	0.196734	0.19823	0.144432	0.231987	0.122409	0.185997	0.213264	0	0.37914	0.334772	0.22992	0.251403	0.235287	0.235702	0.191912	0.14592	0.171776	0.183128	0.225807	0	0.180727	0.197086	0.251015	0.285739	0.219998	0.19235	0.138542	0.135453	0.167293
IGF2BP2	0.0200633	0.0105493	0.00384133	0.0144079	0.0038203	0.00268639	0.0106431	0	0.00202178	0.00348494	0	0.00186471	0.00706292	0.0108234	0.00395397	0.00791735	0	0.00622607	0.00293016	0.00174068	0.0012281	0.00228238	0	0.0104599	0.00238961	0	0	0	0.0236991	0.00862393	0.0202104	0	0	0.00667129	0	0.0014991	0.00645756	0.00681396	0	0	0.00297781	0	0.00207374	0	0	0.0120624	0.00157038	0
TRA2B	0.333813	0.21919	0.180568	0.257151	0.305295	0.258027	0.210936	0.213587	0.162033	0.150476	0.134918	0.177035	0.260744	0.159593	0.276526	0.220336	0	0.146906	0.193603	0.192424	0.175466	0.144266	0.18943	0.110068	0.145885	0.199714	0	0.406091	0.251365	0.278306	0.159874	0.182982	0.212345	0.157411	0.224938	0.167286	0.167931	0.236017	0	0.174046	0.149478	0.264291	0.254918	0.344214	0.1938	0.0957233	0.0834226	0.483094
ETV5	0.0587473	0.0917153	0.062317	0.139055	0.138276	0.0477755	0.0154898	0.0278217	0.0684374	0.0496015	0.0264172	0.0725941	0.0561579	0.0193121	0.0732228	0.0710905	0	0.0234196	0.0148442	0.0624969	0.117793	0.0014223	0.0439767	0.0937744	0.0784773	0.030745	0	0.041741	0.0141893	0.0441517	0.0590814	0.0366515	0.0395415	0.0136312	0.019244	0.0760115	0.0230997	0.044972	0	0.0252384	0.0808001	0.0286913	0.0301212	0.0559747	0.0141921	0.0122063	0.0323384	0
DGKG	0.186273	0.273714	0.154426	0.156612	0.179502	0.137329	0.232092	0.230401	0.169453	0.185949	0.218658	0.227227	0.130748	0.132187	0.147551	0.135616	0	0.1645	0.13898	0.180135	0.139952	0.244025	0.223357	0.0882608	0.201781	0.206301	0	0.317709	0.235891	0.23516	0.324675	0.217118	0.218402	0.168053	0.229828	0.120011	0.231708	0.232154	0	0.286857	0.182606	0.220725	0.31494	0.15413	0.140498	0.156587	0.097759	0.194939
CRYGS	0.0420265	0.0812772	0.0415171	0.074148	0.0572638	0.0520849	0.0419603	0.0551459	0.0285433	0.0175224	0.0285472	0.00184506	0.0682833	0.021164	0.0431183	0.0642838	0	0.0370652	0.0274238	0.0399486	0.0215334	0.00433012	0.0385825	0.0115119	0.0246162	0.0673994	0	0.0960416	0.0427461	0.0537241	0.0196088	0.0365662	0.0684827	0.0217022	0.0139408	0.0433953	0.0352259	0.0278205	0	0.0196829	0.0411568	0.0436609	0.053766	0.0423574	0.0234752	0.0114546	0.0102333	0.0324513
TBCCD1	0.0216844	0.0348739	0.0497205	0.0496699	0.0278934	0.0303067	0.0262374	0.0203994	0.053943	0.0145869	0.0262626	0.00686457	0.0429831	0.0343456	0.0283331	0.0619889	0	0.0421824	0.0423385	0.0246658	0.0185977	0.032694	0.0261426	0.0389666	0.0147004	0.0316381	0	0.0654613	0.0412979	0.0364907	0.030701	0.0363153	0.0211798	0.0363862	0.0228675	0.0384989	0.0245307	0.0231414	0	0.0259983	0.038728	0.00838759	0.0375859	0.00950008	0.0344609	0.0102806	0.0294468	0.0939202
DNAJB11	0.0302143	0.00337797	0.00554594	0.0337847	0.0278179	0.0237271	0.00945122	0.0231032	0.0172937	0.0197753	0.0119442	0.00403256	0.00349276	0.0141503	0.0304857	0.00193546	0	0.0344841	0.0141114	0.0104689	0.0213249	0.00456681	0.00134369	0.0123245	0.0164873	0.0100152	0	0.0341481	0.0300429	0.0369923	0.0139981	0.0145126	0.0258583	0.0250406	0.0156192	0.0283287	0.00310446	0.0460127	0	0.00261274	0.0220361	0.0142346	0.0291912	0.0105609	0.00276548	0	0.0105552	0.0519765
AC068631.2	0.00856626	0	0.0148858	0.015363	0.0152547	0.0197316	0.015131	0.00735986	0.0118149	0.00649385	0.0207867	0.0045818	0.00708394	0.0102006	0.000522025	0.00481201	0	0.00068928	0.0259455	0.0120286	0.0106325	0.00243005	0.00398016	0.00390862	0	0.006923	0	0.0808652	0.0113063	0.021086	0	0.0099573	0.0156294	0.00249592	0	0.00255457	0.0164188	0.0203495	0	0	0.00545654	0	0.00506631	0	0	0.0125222	0.00359733	0
AHSG	0	0.00393011	0.000186661	0	0.0112394	0	0.00255281	0	0.00192793	0	0.000285849	0	0.0074878	0.00810919	0.00850276	0	0	0	0.0019566	0.00423904	0	0	0	0	0	0.00234607	0	0	0	0	0	0	0.0128545	0.00222315	0.0213165	0.0025466	0.00371291	0.00110267	0	0	0	0.013084	0	0	0	0	0	0
FETUB	0	0	0	0	0	0	0	0	0.000295503	0.00122143	0	0	0	0	0	0.00721979	0	0	0	0	0	0	0	0	0	0	0	0	0	0	0	0	0	0	0	0	0	0	0	0	0	0	0	0	0	0	0	0
HRG	0	0	0	0.0019445	0	0	0	0	0.000407249	0.00109586	0	0	0	0	0	0	0	0	0	0	0	0	0	0	0	0	0	0	0.00239696	0	0	0	0	0	0	0	0	0	0	0	0	0	0	0	0	0	0	0
KNG1	0	0	0.000323689	0.00472052	0	0.00366327	0	0	0.00411111	0	0.00148352	0.00432525	0.0131663	0.00258629	0	0.00324877	0	0	0.00396065	0.00283055	0.00207224	0.00174994	0	0.00118305	0	0	0	0.00289287	0	0	0	0.00266507	0	0.00729959	0	0.00330379	0.00199604	0	0	0	0.00334586	0.00891968	0.00576785	0	0	0	0.0064253	0
EIF4A2	0.361582	0.302213	0.25119	0.38359	0.310007	0.422195	0.43237	0.3967	0.231869	0.188458	0.272536	0.317407	0.378291	0.309449	0.28529	0.266133	0	0.239716	0.334237	0.208462	0.255476	0.270806	0.215345	0.156515	0.341076	0.379846	0	0.668746	0.483884	0.431843	0.33165	0.299356	0.434905	0.197926	0.431402	0.171171	0.242962	0.38988	0	0.219456	0.236486	0.263849	0.319497	0.420332	0.275052	0.193207	0.101682	0.297639
RFC4	0.00721172	0.0322662	0.0165484	0.0289275	0.0313366	0.0185113	0.0430068	0.0999669	0.0262974	0.00958963	0.00727698	0.0141648	0.0031077	0.0288055	0	0.0375463	0	0.0553497	0.0399675	0.0177935	0.0138632	0.0148918	0.0321904	0.0235349	0.0315453	0	0	0	0.0508414	0.0286168	0.0412313	0.04153	0.0184917	0.0536271	0.0624908	0.0183164	0.0245269	0.0379553	0	0.0108204	0.0443524	0.00398232	0.02464	0.0137514	0.0228996	0.0161681	0.00282927	0
ADIPOQ	0	0	0.00153353	0.00143752	0.00392008	0	0	0	0.000428094	0	0	0	0	0	0	0	0	0	0.00414764	0	0	0	0.00796409	0	0	0	0	0	0	0.00344898	0	0	0	0	0	0	0	0	0	0	0	0	0	0	0	0	0	0
ST6GAL1	0.0869638	0.123959	0.11875	0.132106	0.167164	0.0471275	0.0866527	0.137296	0.0854747	0.0935862	0.100318	0.1143	0.117226	0.0880572	0.173194	0.11413	0	0.113072	0.0642409	0.072533	0.137427	0.0777446	0.158918	0.131937	0.0553017	0.137781	0	0.101273	0.129068	0.0941565	0.148481	0.111579	0.071476	0.138519	0.141424	0.126454	0.151791	0.0873882	0	0.0710983	0.0984108	0.101026	0.144464	0.137533	0.0384208	0.1011	0.129364	0.0131726
RPL39L	0.0292562	0.00757052	0.017894	0.0288224	0.0266923	0.0223863	0.0185431	0.00547488	0.0221345	0.0032461	0.0159008	0.00299669	0.00635816	0.00290045	0.0217248	0.00996071	0	0.00307518	0.0117847	0.00592516	0.0204206	0.0166467	0.0121611	0.00236047	0.032171	0.0215816	0	0	0.0274176	0.00696206	0.00966006	0.0336221	0.0135651	0.00981417	0.0869306	0.00971042	0.0122842	0.00109473	0	0.0212006	0.0206665	0.0340497	0.0179721	0.0407765	0.0266067	0.0128449	0.0257399	0.0131726
RTP1	0	0	0.00101427	0.00342039	0.00354342	0	0	0	0.00453752	0	0	0	0	0.00238692	0	0	0	0	0.000345138	0	0	0.00149121	0.00865109	0	0	0	0	0	0	0	0	0	0.0168107	0	0	0	0	0	0	0	0	0.00312367	0	0	0	0	0	0
MASP1	0	0	0	0.00608425	0	0	0.00172526	0	0.00140161	0	0.00174094	0	0.00159329	0.00345762	0	0	0	0	0.00181753	0	0.00291655	0	0	0.00270061	0.00516508	0	0	0	0	0	0	0	0.000870811	0	0	0.00531723	0.00208487	0	0	0.00750267	0	0	0	0	0	0	0	0
RTP4	0	0	0	0	0	0	0	0	0	0	0	0	0	0.00688321	0	0	0	0.00375801	0.00375518	0.00136408	0	0	0	0	0	0	0	0	0	0	0	0	0	0	0	0	0	0	0	0	0	0	0	0	0	0	0	0
SST	0.0554342	0.0378393	0.0678987	0.386355	0.316916	0.149503	0.12321	0.267443	0.324281	0.05654	0.257074	0.0340917	0.0908612	0.321367	0.0517455	0.218258	0	0.22478	0.435839	0.202392	0.121282	0.185581	0.132855	0.205752	0.0967469	0.031567	0	0.0464676	0.172462	0.130215	0.164854	0.20154	0.108533	0.146686	0	0.0623488	0.0749843	0.0464643	0	0.195153	0.244149	0.125315	0.0936922	0.10404	0.0890106	0.25153	0.0906438	0.0689722
BCL6	0.0876928	0.0889185	0.121159	0.0947217	0.14869	0.159021	0.152336	0.142451	0.116342	0.092642	0.103535	0.0911509	0.156745	0.127344	0.144276	0.13306	0	0.0714977	0.0968297	0.105114	0.0910606	0.0807858	0.0693517	0.0911336	0.180541	0.144575	0	0.194466	0.144298	0.0899395	0.072531	0.118417	0.138821	0.135302	0.0957713	0.124391	0.0824294	0.0882423	0	0.168884	0.119119	0.0497187	0.10532	0.124283	0.147685	0.0551448	0.0708927	0.089596
LPP	0.584389	0.596471	0.390906	0.469655	0.491865	0.516161	0.298499	0.47723	0.303849	0.336181	0.342267	0.462595	0.469299	0.327754	0.507647	0.410793	0	0.420891	0.361641	0.413502	0.329878	0.281357	0.479309	0.286449	0.419545	0.44727	0	0.752438	0.497574	0.585423	0.568439	0.348808	0.489017	0.343407	0.521775	0.355194	0.318482	0.414501	0	0.467765	0.354149	0.512052	0.528955	0.573277	0.503016	0.217385	0.253247	0.193644
TPRG1	0.084509	0.0358115	0.0648894	0.0993846	0.133136	0.120621	0.0233656	0.148211	0.0655167	0.0753647	0.0805608	0.110683	0.0914523	0.126629	0.0777857	0.0779031	0	0.087923	0.0942859	0.161014	0.0782499	0.0602852	0.126334	0.0942716	0.0293367	0.0312031	0	0.0547166	0.0791769	0.0551881	0.113962	0.0757733	0.1076	0.0886855	0.0209886	0.106328	0.0370573	0.0326359	0	0.0704329	0.114467	0.110029	0.0306449	0.0195327	0.100744	0.0348148	0.087219	0
TP63	0.00257053	0.0153905	0.0353282	0.0390371	0.0192138	0.019399	0.00248509	0.0406016	0.018008	0.00781053	0.0313134	0.00503909	0.0390194	0.0295657	0.000522025	0.00480339	0	0.02049	0.0220746	0.0229299	0.0389662	0.00734283	0.0337419	0.0311684	0.0196223	0.009477	0	0.0355494	0.0292629	0.0458148	0.0344476	0.0199217	0.0368669	0.0331411	0.00593584	0.028518	0.0243068	0.0167853	0	0.0203639	0.0311428	0.0455447	0.00508524	0.00164301	0.00460762	0.00363736	0.0122966	0.0829876
P3H2	0.333847	0.373501	0.27601	0.291201	0.308359	0.266776	0.229547	0.337572	0.188005	0.204032	0.225801	0.310495	0.244879	0.175962	0.266651	0.243262	0	0.252613	0.232268	0.273684	0.23254	0.134661	0.289554	0.18864	0.295859	0.186963	0	0.39305	0.258333	0.326266	0.237448	0.179658	0.338991	0.236103	0.258059	0.27735	0.226271	0.235955	0	0.268961	0.220688	0.226465	0.21358	0.38328	0.239747	0.201509	0.173228	0.165868
CLDN1	0	0.00698421	0.0138441	0.00446782	0	0	0.0121072	0.00278106	0.00198825	0.00210235	0.00132381	0	0.00904212	0	0.00253308	0	0	0	0	0	0	0.000925976	0.0127725	0	0	0.00183879	0	0	0.00285114	0	0	0	0.00397233	0	0	0	0	0.00275091	0	0.00455531	0.0138248	0	0	0	0	0	0	0.0151712
CLDN16	0.134792	0.0107113	0.0480401	0.046675	0.0979229	0.0798097	0.0183298	0.0643992	0.0392426	0.0552256	0.0280562	0.0705858	0.0413726	0.0401131	0.0932445	0.0430902	0	0.0665436	0.0451743	0.0963348	0.0804908	0.0412051	0.0689093	0.0483905	0.083274	0.0357582	0	0	0.049558	0.0236721	0.066118	0.0322584	0.0403727	0.024335	0.112315	0.0470883	0.0590747	0.0555598	0	0.158267	0.0203431	0.0535691	0.179042	0.0102298	0.0331229	0.0708644	0.0360702	0.0878773
TMEM207	0	0	0	0.00358855	0.000575401	0	0.000329572	0	0	0	0	0	0.00088548	0	0	0	0	0.00146897	0	0	0	0	0	0	0	0	0	0	0.00556506	0	0	0	0	0	0	0	0	0	0	0	0	0.00541041	0	0	0	0	0	0
IL1RAP	0.11847	0.184338	0.0936137	0.154364	0.111805	0.105512	0.0936738	0.117168	0.0652837	0.0810603	0.112542	0.114138	0.0518403	0.115259	0.110669	0.0628546	0	0.0677975	0.0568146	0.0688532	0.111503	0.0736576	0.0758284	0.0517333	0.114323	0.0861338	0	0.136637	0.135271	0.166549	0.0875614	0.0820178	0.123306	0.110796	0.0139408	0.0875864	0.072179	0.117418	0	0.230157	0.116835	0.083092	0.14425	0.14575	0.13668	0.0405331	0.0337035	0.223069
GMNC	0	0	0.00173579	0.00139326	0.00093884	0.00399227	0	0.0101251	0.000887803	0	0.0067455	0	0	0	0	0	0	0.00426446	0.00284283	0	0.00382266	0.00109395	0	0.00307789	0	0.00347025	0	0	0	0	0	0	0	0	0	0.000193238	0	0	0	0	0	0	0	0	0	0	0	0
OSTN	0.0133293	0.00643404	0.00420575	0.00639029	0.00483972	0.0130307	0	0.000754214	0.00734054	0.0114829	0.0343037	0.0222953	0.00667905	0.0025704	0.0244533	0.0178828	0	0.00526111	0.00480947	0.015521	0.00500055	0.00281726	0.006904	0.00500894	0	0.00126508	0	0	0.0181295	0	0.00212886	0.00749782	0.00307011	0	0	0.0141205	0.00269881	0.000699838	0	0.00719583	0.0198298	0.0319102	0.00275802	0	0.00385868	0	0.00181711	0
UTS2B	0.00856626	0.0239717	0.00252159	0.00436755	0.0023792	0.00780747	0.00930967	0.00126885	0.00348379	0.00447484	0.00360984	0.000908409	0.00181185	0.00652721	0.000527949	0.00345075	0	0.00238157	0.00196743	0.0151792	0.011835	0	0.0158977	0.00282061	0.00161938	0	0	0.00289287	0.00517095	0.00532491	0.00423896	0.00735528	0	0.00344443	0	0.00252168	0.0013287	0	0	0.00357029	0.00138527	0	0.023243	0	0.00265549	0	0	0
CCDC50	0.151727	0.122332	0.125847	0.212803	0.272632	0.231602	0.169154	0.139122	0.11357	0.128455	0.139331	0.147377	0.140365	0.0613995	0.137041	0.134915	0	0.0925425	0.156289	0.109065	0.136116	0.071883	0.157683	0.074669	0.112858	0.146484	0	0.206213	0.237634	0.246726	0.124111	0.0929288	0.172549	0.17079	0.199394	0.134885	0.109914	0.122093	0	0.136342	0.110893	0.118107	0.154689	0.194911	0.156235	0.0826117	0.061298	0.247317
FGF12	0.458867	0.324872	0.198517	0.278388	0.264558	0.359194	0.241388	0.324064	0.190482	0.249743	0.395026	0.329011	0.336244	0.296629	0.551207	0.220132	0	0.301667	0.264239	0.277755	0.213435	0.264749	0.392356	0.144435	0.40217	0.346227	0	0.557263	0.451254	0.353893	0.465096	0.312509	0.332435	0.268471	0.908032	0.286015	0.218762	0.321182	0	0.202767	0.258048	0.659816	0.513617	0.460984	0.272375	0.200026	0.252025	0.352833
MB21D2	0.249432	0.261403	0.272127	0.275575	0.269961	0.246052	0.148964	0.316399	0.243168	0.249829	0.176023	0.161966	0.235935	0.317554	0.273174	0.318565	0	0.223143	0.237157	0.236654	0.253897	0.212494	0.292366	0.235688	0.110836	0.280544	0	0.183965	0.206118	0.279194	0.336809	0.260538	0.242195	0.271871	0.325605	0.290106	0.274015	0.240076	0	0.264418	0.27589	0.228854	0.331056	0.297209	0.141066	0.216057	0.280862	0.129269
ATP13A5	0.00576401	0.00417293	0.00988711	0.00700366	0.0144674	0.00520682	0.00726198	0.00194533	0.00423612	0.00105447	0	0.00441212	0.00204782	0.00292612	0.00837917	0.002696	0	0.00449982	0.00464888	0.000868492	0.0118042	0.00907627	0	0.0123657	0.00868258	0.00281071	0	0	0.00892896	0.00514835	0.0176667	0.0101247	0.00893745	0.00964048	0.0475698	0.00110107	0.00237692	0.00511867	0	0.00512986	0.00752372	0.016858	0.00937437	0	0.00691331	0.00995352	0.00418331	0.0519765
ATP13A4	0.0439166	0.0623615	0.0498282	0.077857	0.0386151	0.0801749	0.0518299	0.0280303	0.0456999	0.0359188	0.0444593	0.0690866	0.0665514	0.0720688	0.0178919	0.070337	0	0.0525169	0.0370909	0.0530352	0.0415893	0.0191413	0.0644738	0.0506566	0.0474864	0.0605853	0	0.0664514	0.0792306	0.116743	0.0912937	0.0199833	0.0701074	0.0684077	0.0728689	0.0545078	0.0363621	0.0528987	0	0.0448966	0.0705028	0.0382954	0.0875097	0.0959881	0.0502469	0.0510807	0.0415349	0.0151712
OPA1	0.397501	0.287916	0.239041	0.325802	0.333626	0.390718	0.299392	0.321693	0.184142	0.205523	0.260905	0.279995	0.303734	0.268446	0.326545	0.25832	0	0.224404	0.258546	0.248398	0.271112	0.192368	0.259461	0.160475	0.328698	0.31146	0	0.395068	0.353802	0.397568	0.36849	0.259149	0.297216	0.20336	0.36946	0.254528	0.186182	0.306346	0	0.289739	0.209419	0.382423	0.333583	0.432077	0.276742	0.143842	0.139504	0.21372
HES1	0.0058164	0	0.000423242	0.000309233	0.00653977	0.00674659	0	0	0.00246674	0	0.00178283	0.00488904	0	0	0	0	0	0	0	0.00379986	0.00140297	0.0013979	0	0.000983424	0	0	0	0	0	0	0.00994519	0	0	0	0	0	0	0.00722909	0	0	0	0	0	0.004591	0	0	0.00184446	0
CPN2	0	0	0.000628452	0	0	0	0.00113773	0	0.000504456	0	0.00123164	0	0	0	0	0	0	0	0	0	0	0	0	0	0	0	0	0	0.0004219	0	0	0	0	0.000920774	0	0.00170698	0	0	0	0	0	0.00249161	0	0	0	0	0	0
LRRC15	0	0	0	0.00168877	0	0	0	0	0	0	0	0	0	0	0	0	0	0	0	0	0.00173488	0	0	0	0	0	0	0	0	0	0	0	0	0	0	0.00257651	0	0	0	0	0	0	0	0	0	0	0	0
ATP13A3	0.271903	0.262006	0.220505	0.330098	0.337056	0.31823	0.124728	0.259702	0.175319	0.143227	0.20303	0.215945	0.272731	0.206306	0.218456	0.234463	0	0.231141	0.239138	0.238139	0.230077	0.122911	0.265978	0.157196	0.25969	0.313366	0	0.420398	0.357469	0.324904	0.284922	0.245984	0.228232	0.204714	0.158673	0.223977	0.181638	0.166331	0	0.2326	0.235688	0.18986	0.309894	0.302357	0.280575	0.158093	0.130083	0.13691
TMEM44	0.0650241	0.0779148	0.0663886	0.0524559	0.0732243	0.0728632	0.0445086	0.100428	0.0575562	0.0303197	0.0315758	0.0937245	0.0231124	0.0800134	0.0833819	0.100802	0	0.0980209	0.0544003	0.105738	0.0496148	0.0360805	0.0500041	0.0448532	0.0385792	0.0838101	0	0.227874	0.084949	0.0735788	0.117489	0.0725567	0.0899825	0.0328217	0.00593584	0.0517517	0.0353614	0.0642475	0	0.0293876	0.0633997	0.0798787	0.118795	0.0184507	0.0372366	0.0416445	0.0862629	0
LSG1	0.0228032	0.031184	0.0258116	0.0783063	0.0560816	0.0592284	0.0572653	0.0274408	0.0377865	0.0295888	0.042635	0.0422837	0.0231041	0.0337261	0.043289	0.0526444	0	0.0281555	0.0445691	0.0356626	0.0199601	0.0463497	0.00537058	0.0316038	0.0531606	0.00162324	0	0.0109517	0.0291954	0.0436323	0.0765537	0.0276458	0.0356678	0.0524521	0.0689624	0.0479651	0.0295181	0.0305392	0	0.0540806	0.0256611	0.0363193	0.0298139	0.0451964	0.015374	0.0236149	0.0122785	0.128939
FAM43A	0.0626235	0.00403251	0.0066665	0.0343774	0.0269038	0.0288192	0.0826854	0.0241631	0.0323198	0.019937	0.012943	0.0330024	0.0169438	0.0323964	0.024391	0.0398222	0	0.0301352	0.0361317	0.0344663	0.0130277	0.0342224	0.0380278	0.0202919	0.00809681	0.0221616	0	0.0800127	0.0336482	0.0305019	0.0653565	0.0404942	0.0187408	0.031363	0	0.0121741	0.0365566	0.0354348	0	0.0121772	0.0186893	0.0185896	0.037786	0.02473	0.0809168	0.011112	0.00986752	0
XXYLT1	0.200547	0.187871	0.192717	0.22701	0.228396	0.158115	0.0989446	0.216703	0.170209	0.163809	0.161812	0.250965	0.263845	0.16276	0.215559	0.270994	0	0.214376	0.142641	0.174037	0.164086	0.151185	0.332869	0.173688	0.205223	0.168107	0	0.25448	0.203731	0.258514	0.282446	0.16964	0.27831	0.155598	0.229039	0.174746	0.180903	0.240356	0	0.189745	0.238481	0.319589	0.280722	0.238245	0.1251	0.138686	0.150927	0.323026
ACAP2	0.44148	0.403248	0.271271	0.389047	0.399186	0.458673	0.327967	0.370507	0.248533	0.286998	0.300192	0.284714	0.368971	0.249773	0.401501	0.260622	0	0.295765	0.247343	0.343915	0.272549	0.246498	0.356454	0.189077	0.335526	0.370468	0	0.488683	0.46215	0.473077	0.40773	0.291239	0.388268	0.239071	0.464253	0.28823	0.262894	0.370169	0	0.375429	0.283498	0.503038	0.402536	0.399859	0.37491	0.212024	0.202835	0.508699
PPP1R2	0.166865	0.212317	0.147531	0.196649	0.157091	0.155465	0.16659	0.140756	0.145604	0.114254	0.113307	0.174733	0.200867	0.13864	0.103921	0.192773	0	0.154772	0.160022	0.138182	0.179788	0.130892	0.142199	0.0962897	0.106305	0.142858	0	0.164675	0.212297	0.203692	0.213876	0.16325	0.166288	0.118173	0.300405	0.106334	0.136915	0.169845	0	0.161963	0.176591	0.248105	0.19676	0.16202	0.158197	0.0708305	0.0823999	0.0878944
APOD	0.0458311	0.0406302	0.0253921	0.0669451	0.0447789	0.029323	0.0780027	0.0231437	0.0259542	0.0126244	0.026959	0.0221641	0.10159	0.0202046	0.128227	0.00406036	0	0.0122428	0.0226594	0.0209216	0.0047052	0.0112677	0.0352628	0.0247616	0.00802391	0.0521975	0	0.0885073	0.043662	0.0409855	0.143978	0.0382974	0.0580181	0.019827	0.0397026	0.0253739	0.0489642	0.0451094	0	0.00184447	0.0113541	0.0896589	0.0419857	0.0778582	0.0215441	0.0134025	0.00602723	0
MUC20	0	0.0435156	0.011733	0.00857799	0.0161557	0.0189579	0.00224119	0.0022013	0.00493212	0.00436178	0.00011359	0.00651836	0.0102295	0	0.00186343	0.00138766	0	0.000639473	0.00922967	0.00420536	0.00363141	0.00238508	0.0359326	0	0.0210369	0.0070238	0	0.00546804	0.0160327	0.0075067	0.0211001	0.0121561	0.00349963	0.00125597	0.106416	0.0028211	0.00932641	0.00406656	0	0	0.00495937	0.0168039	0.0260536	0.0148058	0.00787697	0.00792087	0.00558838	0
MUC4	0	0	0.00607502	0.0197133	0.00582727	0	0	0.00278106	0.00176492	0.00371468	0.00281779	0.00589131	0.00011035	0.0136856	0.00161989	0.0161699	0	0.0112667	0	0.0041289	0.0158212	0.0139999	0	0.00542271	0	0	0	0	0.00532278	0.00559446	0	0.0281595	0.00708326	0.0179772	0	0.000387372	0	0	0	0.00650977	0	0	0.0173752	0	0.0126827	0.0107787	0.00499087	0.146299
TNK2	0.21935	0.246787	0.20731	0.280133	0.274212	0.317285	0.241611	0.309621	0.175186	0.208479	0.158174	0.24354	0.285514	0.216167	0.382072	0.247473	0	0.247754	0.194083	0.246508	0.23134	0.122682	0.196697	0.115833	0.21701	0.268717	0	0.421286	0.260065	0.336545	0.410861	0.23369	0.327744	0.183186	0.235342	0.240388	0.200085	0.261173	0	0.2842	0.242181	0.329723	0.312253	0.258645	0.261912	0.137784	0.175275	0.100077
TFRC	0.118189	0.11502	0.0805697	0.138338	0.122572	0.133495	0.0803095	0.170672	0.0726311	0.0850664	0.0546591	0.0656405	0.147982	0.0974885	0.0750856	0.182491	0	0.098052	0.084607	0.0829429	0.133028	0.0499136	0.103853	0.0787751	0.10671	0.121096	0	0.0904846	0.0987635	0.105968	0.146153	0.122899	0.0847434	0.0927649	0.11789	0.0855745	0.0736336	0.0455069	0	0.0814239	0.11085	0.0910558	0.102146	0.0891957	0.0685461	0.0418498	0.130384	0.189702
ZDHHC19	0.0207686	0.00275909	0.00535956	0.0172001	0.0115062	0.0475043	0.0212519	0.046526	0.0121667	0.0112382	0.00726002	0.00287504	0.0354569	0.0219318	0.000765572	0.00580851	0	0.0247526	0.0196625	0.00798844	0.0448008	0.0233209	0.00765797	0.031938	0.00625206	0.00403381	0	0.0573849	0.0222213	0.0257826	0.0168026	0.0272805	0.0217151	0.0067574	0.0764032	0.00825768	0.0266853	0.00335812	0	0.0456165	0.0244347	0.0180586	0.0138839	0.0217293	0	0.00852128	0.0318406	0
SLC51A	0.0065536	0.00162539	0.0131217	0.0270748	0.021931	0.00460327	0.0088759	0.00320197	0.0142988	0.00820481	0.0121205	0.00982253	0.00556436	0.025085	0	0.0188232	0	0.0214295	0.0151167	0.0365155	0.0100737	0.0108157	0.00279606	0.0296335	0.0363508	0.00442212	0	0	0.04268	0.0476442	0.00653215	0.0308401	0.00441657	0.011155	0	0.00628853	0.00234348	0.00035273	0	0.0219899	0.00901651	0.00910512	0.0752765	0	0.0073345	0.03229	0.00257048	0.0751888
PCYT1A	0.0963391	0.111699	0.100707	0.0994354	0.101479	0.0831354	0.0874424	0.1039	0.0755161	0.0370257	0.062974	0.10744	0.0827216	0.105324	0.0894769	0.0983736	0	0.106232	0.0849699	0.0942618	0.111634	0.0745486	0.0519304	0.0628741	0.0790326	0.118007	0	0.164798	0.0953652	0.13629	0.18636	0.102289	0.0980423	0.071861	0.00654414	0.0937953	0.0763039	0.131561	0	0.10578	0.0780572	0.104956	0.0910723	0.0857182	0.0507214	0.069932	0.0673	0.0248097
AC069257.3	0	0.0032881	0.0107404	0.00735341	0.0191696	0.00287612	0.0204467	0.0145702	0.00652879	0.00481632	0.00464459	0.00334507	0.00370864	0.0138833	0.00700968	0.0257399	0	0.00914007	0.0143861	0.0119188	0.00215174	0.00331252	0.00508278	0.00124015	0	0.00730005	0	0.00541693	0.010598	0.0304241	0	0.0197959	0.0238738	0.00529823	0	0.00939647	0.00713543	0.0183775	0	0	0.00634833	0.0392267	0.0135376	0.0845181	0	0.0158964	0.00380969	0
TM4SF19-TCTEX1D2	0	0	0	0.00181626	0.00150145	0	0	0	0.000510469	0	0	0	0	0	0	0.00144859	0	0	0	0	0	0	0	0	0	0	0	0	0	0	0	0	0	0	0	0	0	0	0	0	0	0	0	0	0	0	0	0
UBXN7	0.217478	0.203204	0.166213	0.213407	0.236548	0.242475	0.195166	0.168456	0.137589	0.12508	0.154992	0.177497	0.193818	0.15574	0.210249	0.142363	0	0.192286	0.169088	0.233091	0.17794	0.136604	0.172524	0.131165	0.138613	0.217717	0	0.197168	0.245704	0.255738	0.151792	0.179952	0.161958	0.13567	0.190161	0.147288	0.151118	0.220312	0	0.173551	0.177507	0.254194	0.231488	0.179992	0.165763	0.136652	0.110699	0.101605
RNF168	0.189258	0.176473	0.141024	0.178395	0.150925	0.169587	0.156032	0.209209	0.13755	0.114546	0.143952	0.279433	0.187721	0.174183	0.294778	0.203004	0	0.182806	0.16446	0.151705	0.128737	0.126594	0.236115	0.110591	0.165284	0.188271	0	0.127796	0.209527	0.214248	0.121743	0.213163	0.210608	0.155046	0.198488	0.185412	0.207725	0.193229	0	0.185635	0.153028	0.167441	0.258173	0.238935	0.171595	0.113342	0.113064	0.14382
SMCO1	0	0.00580727	0.00156453	0.0010965	0.00139786	0.00393073	0.00400174	0	0.00210554	0	0.006494	0.00216248	0.0052109	0.00549609	0.00109926	0.00169853	0	0	0	0.00481024	0.000791721	0	0	0.00053507	0	0.00587191	0	0	0.00395405	0.0032561	0.0157603	0.00231317	0.000180315	0	0	0.00210256	0.00472128	0	0	0	0.00336516	0	0.00450322	0	0.00493626	0	0.000667454	0
WDR53	0.0491325	0.0277135	0.0310172	0.0226871	0.0541251	0.0324712	0.0173745	0.0306933	0.0294214	0.038095	0.0513274	0.00618236	0.0218849	0.0243089	0.0175862	0.0442423	0	0.0252743	0.0298997	0.0283591	0.0220733	0.0213464	0.059807	0.0268109	0.0395709	0.0257112	0	0.0229708	0.0143685	0.0503777	0.0173098	0.0220463	0.0425177	0.0489663	0.110605	0.0205673	0.0134657	0.023898	0	0.0704264	0.0352938	0.0214317	0.0107565	0.0484003	0.0148824	0.0508154	0.0283444	0.0131726
FBXO45	0.0392361	0.0309777	0.039268	0.0875456	0.105979	0.120356	0.0873984	0.105727	0.0616271	0.0461348	0.0683464	0.0585771	0.078386	0.0455168	0.0100151	0.0530166	0	0.0517247	0.0709388	0.0617543	0.0565005	0.0359745	0.0318289	0.045582	0.118313	0.11776	0	0.0338048	0.0646694	0.0759666	0.0496198	0.0772068	0.0364647	0.0461459	0.0486293	0.0579548	0.0399627	0.0505438	0	0.0863945	0.0393929	0.0403709	0.0462801	0.147249	0.0674748	0.0386609	0.0325887	0.0689722
PIGX	0.213438	0.140481	0.0896092	0.16576	0.13639	0.162068	0.0890944	0.120208	0.108664	0.076558	0.0864894	0.0941056	0.0880807	0.117449	0.145227	0.0871733	0	0.142122	0.1398	0.122639	0.122159	0.110875	0.0803298	0.0966349	0.0767553	0.119921	0	0.0895833	0.102389	0.0919888	0.127297	0.117669	0.109171	0.0848925	0.151723	0.118495	0.075546	0.0861637	0	0.173383	0.102194	0.103656	0.1644	0.108431	0.0877521	0.0566069	0.0592878	0.158455
CEP19	0.014347	0.0177572	0.0145632	0.0222943	0.0228669	0.0398838	0.0580842	0.0307315	0.0334043	0.0498752	0.024164	0.0093981	0.00137496	0.0549449	0.0291797	0.0317853	0	0.0244103	0.0391909	0.0177267	0.0306102	0.0185598	0.00665985	0.0264315	0.00950953	0.0323055	0	0	0.0383471	0.0159991	0.0193479	0.0198013	0.01016	0.0235256	0.00619903	0.0254716	0.0442589	0.0421405	0	0.0312805	0.0293507	0.0255499	0.0793891	0.0748148	0.0316469	0.0122651	0.00951388	0.0829876
PAK2	0.299321	0.238205	0.168093	0.275221	0.263092	0.252203	0.203492	0.180125	0.171204	0.182581	0.141293	0.244423	0.225045	0.153761	0.30145	0.181113	0	0.205808	0.181492	0.217765	0.184353	0.174798	0.201351	0.166855	0.230158	0.168373	0	0.204898	0.280575	0.210967	0.180008	0.185118	0.264597	0.17392	0.142172	0.215709	0.21208	0.150773	0	0.243363	0.196039	0.218867	0.239962	0.234619	0.199786	0.12368	0.167202	0.322886
SENP5	0.349177	0.273579	0.206941	0.293135	0.320309	0.35187	0.224089	0.314378	0.192163	0.192034	0.199573	0.326659	0.275978	0.230058	0.322703	0.294042	0	0.295854	0.229132	0.274685	0.234295	0.158243	0.292169	0.154586	0.295736	0.247743	0	0.433873	0.306649	0.362519	0.352223	0.270176	0.300653	0.216806	0.383247	0.254971	0.201649	0.242244	0	0.30386	0.209636	0.343778	0.406307	0.368369	0.209093	0.158878	0.188345	0.340361
NCBP2	0.0248175	0.0296337	0.0432189	0.0935812	0.0669509	0.0700153	0.0878251	0.0647576	0.0702253	0.0567983	0.0415412	0.0397117	0.0524443	0.0582106	0.121775	0.0616001	0	0.0640909	0.0894823	0.0371649	0.0307	0.0493377	0.0919663	0.0569987	0.065685	0.0484159	0	0.0613112	0.0772359	0.0587431	0.0626513	0.0819437	0.058572	0.0387797	0.0671782	0.0258972	0.0488568	0.0629737	0	0.0658555	0.0509807	0.00707899	0.051431	0.040442	0.0689599	0.0608949	0.0224076	0.0681929
PIGZ	0.166218	0.133421	0.102585	0.181337	0.12685	0.0767208	0.0762948	0.120391	0.137571	0.0703806	0.0599207	0.0624158	0.108869	0.131177	0.151734	0.138802	0	0.1192	0.0998774	0.10983	0.0851268	0.0660418	0.089812	0.11141	0.0520992	0.0922987	0	0.0686346	0.107173	0.158885	0.141412	0.147866	0.156814	0.0989992	0.0365397	0.103268	0.100051	0.138726	0	0.118978	0.138658	0.0626845	0.148296	0.136073	0.0927669	0.107037	0.120133	0.409158
MELTF	0.0120188	0	0.00628232	0.0127531	0.013329	0.024683	0.00215658	0	0.00577855	0.00465559	0.00232248	0	0	0.0125819	0.0174626	0.00639271	0	0.0174012	0.00899205	0.00397711	0.00134584	0.00384998	0.0341957	0.00391585	0.00395285	0.00894377	0	0	0.00257473	0.0174766	0.00624845	0.0105146	0.0334026	0.00861088	0	0.00724173	0.00821465	0.00341484	0	0.00777293	0.0020688	0.0126395	0.00576785	0.0122673	0.0109868	0.0150771	0.00827279	0
DLG1	0.464158	0.441743	0.313626	0.408694	0.409115	0.444662	0.330059	0.415502	0.264649	0.317321	0.245536	0.273808	0.437968	0.283945	0.467373	0.340677	0	0.29122	0.323822	0.291672	0.296943	0.24183	0.437318	0.23907	0.31934	0.380821	0	0.586476	0.487128	0.487046	0.512061	0.355664	0.424069	0.239582	0.47365	0.340851	0.361958	0.371128	0	0.353007	0.269997	0.63897	0.474596	0.369497	0.401997	0.174775	0.263684	0.302021
BDH1	0.223376	0.259597	0.193204	0.232682	0.21284	0.152663	0.0952636	0.258974	0.174877	0.177521	0.159687	0.212085	0.257344	0.215738	0.333773	0.253869	0	0.290187	0.196689	0.229369	0.211715	0.156345	0.260865	0.17342	0.17141	0.276569	0	0.387299	0.171327	0.305871	0.340118	0.16705	0.227557	0.138778	0.358192	0.247474	0.126996	0.182435	0	0.194842	0.236276	0.351608	0.295781	0.239326	0.10775	0.151511	0.121959	0.230557
RUBCN	0.246632	0.273982	0.174656	0.273736	0.239447	0.231315	0.155349	0.274817	0.1693	0.162716	0.217599	0.258633	0.192654	0.171198	0.286443	0.224256	0	0.2141	0.198881	0.220949	0.174145	0.137068	0.140909	0.146883	0.228222	0.192673	0	0.258971	0.255373	0.28218	0.307175	0.207202	0.242114	0.195732	0.26945	0.198237	0.165499	0.203246	0	0.226239	0.17719	0.299586	0.326142	0.287989	0.234728	0.110384	0.13929	0.156561
FYTTD1	0.125055	0.0841708	0.0884648	0.122759	0.126628	0.140785	0.0943464	0.16915	0.0733894	0.0950237	0.108429	0.108849	0.104096	0.0843894	0.0386159	0.119636	0	0.067981	0.0830918	0.14991	0.0596958	0.0557379	0.0806185	0.0648045	0.145402	0.0830307	0	0.243958	0.155471	0.17245	0.149656	0.0814976	0.0968228	0.0713998	0.0635137	0.0935586	0.0607554	0.0733228	0	0.116287	0.0804171	0.026363	0.111901	0.0971313	0.159583	0.0788077	0.0557877	0.0248097
LRCH3	0.323546	0.363436	0.252927	0.390977	0.328982	0.350854	0.28356	0.323256	0.208576	0.195119	0.209188	0.381752	0.380411	0.312169	0.389618	0.304194	0	0.278724	0.24906	0.281994	0.19906	0.170841	0.326074	0.16802	0.273476	0.403365	0	0.515606	0.410225	0.4052	0.381691	0.265724	0.374405	0.23211	0.450821	0.256785	0.262677	0.365162	0	0.30629	0.259873	0.444127	0.451695	0.460382	0.320698	0.165697	0.182637	0.315838
IQCG	0.0659302	0.0465514	0.0682391	0.100498	0.0794632	0.0950935	0.0341992	0.0413379	0.0643918	0.054985	0.0213389	0.0399178	0.114035	0.077524	0.0456996	0.0889044	0	0.0437524	0.0518366	0.0527217	0.0588525	0.0615446	0.121674	0.0730175	0.0253198	0.0630338	0	0.0395873	0.0736645	0.0883462	0.104293	0.0587219	0.0690935	0.039912	0.112436	0.0607168	0.0498921	0.0206918	0	0.0427197	0.0470594	0.107537	0.0579273	0.0422268	0.0199585	0.0591549	0.0802926	0.0324513
RPL35A	0.110754	0.179786	0.0836369	0.276039	0.16882	0.131413	0.149993	0.186501	0.141106	0.0975677	0.0770174	0.0390513	0.115462	0.132024	0.152506	0.130517	0	0.0838512	0.179984	0.0904187	0.113193	0.100415	0.100126	0.0811271	0.0911897	0.0867518	0	0.119106	0.188975	0.157069	0.104878	0.159945	0.130944	0.116776	0.08357	0.0363426	0.106874	0.108064	0	0.128945	0.0548981	0.078157	0.204167	0.119725	0.118845	0.0536653	0.0314065	0.0151712
LMLN	0.140354	0.155866	0.0589202	0.0939126	0.112882	0.13377	0.0836899	0.0965693	0.0721834	0.0737616	0.0665379	0.0400729	0.117933	0.11414	0.119965	0.11562	0	0.086898	0.0856387	0.0871808	0.0584778	0.075323	0.0938154	0.0627926	0.114524	0.0335919	0	0.142137	0.0966453	0.122631	0.135464	0.104848	0.126328	0.103204	0.0624908	0.0851833	0.0699165	0.109567	0	0.0997039	0.0825104	0.0756233	0.0758905	0.0880849	0.103057	0.0410023	0.0429533	0.363626
ZNF595	0.168299	0.140545	0.0622748	0.135717	0.121856	0.150758	0.0923858	0.101647	0.086237	0.0630478	0.128629	0.0879944	0.138189	0.0966868	0.0648145	0.100943	0	0.102744	0.10801	0.086283	0.121794	0.0693497	0.0774967	0.0575112	0.0763348	0.105102	0	0.359393	0.152003	0.178951	0.174447	0.126409	0.0823044	0.110054	0.223612	0.0785519	0.097414	0.106304	0	0.112704	0.105033	0.125709	0.124602	0.226775	0.0635178	0.0573131	0.062817	0.0151712
ZNF718	0.255604	0.258509	0.174665	0.231093	0.240184	0.29014	0.182069	0.202738	0.167344	0.120964	0.165326	0.135016	0.227182	0.188221	0.197461	0.239867	0	0.21083	0.202475	0.201267	0.205319	0.0970293	0.113217	0.0919988	0.246164	0.240728	0	0.392647	0.254194	0.234215	0.18904	0.239423	0.20804	0.122049	0.339426	0.185701	0.154897	0.210116	0	0.193274	0.162863	0.234612	0.306971	0.249494	0.228023	0.0976821	0.0950435	0.219994
ZNF732	0.00576401	0	0.00794879	0.00953274	0.012233	0.011715	0.012754	0.00228434	0.00764045	0.0160163	0.0326674	0.0130451	0.00166605	0	0	0.00552217	0	0.0216769	0.0060733	0.00342262	0.0163862	0.0112785	0.0050296	0.0267716	0.00760456	0.0103334	0	0	0.0325512	0.0267347	0	0.00814169	0.0373165	0.0168158	0	0.000465763	0.00694631	0	0	0.0124684	0.000989915	0	0.0494389	0.0147583	0	0.00313123	0.017763	0
ZNF141	0.189633	0.154166	0.0767886	0.103861	0.107342	0.0847335	0.106025	0.130151	0.0864735	0.0756809	0.122845	0.0919618	0.115612	0.10707	0.0884726	0.111432	0	0.117335	0.072699	0.111385	0.0757031	0.0573489	0.165989	0.0858898	0.0995412	0.0753923	0	0.222552	0.158842	0.100029	0.113697	0.118529	0.120494	0.0945535	0.162775	0.0768426	0.0680573	0.110022	0	0.127122	0.0448225	0.114086	0.180261	0.0907603	0.120473	0.0519949	0.0762272	0.0803949
ZNF721	0.49332	0.483705	0.265084	0.3977	0.392221	0.41521	0.256555	0.501004	0.199418	0.229526	0.238075	0.469944	0.430659	0.221734	0.532256	0.285664	0	0.272994	0.271543	0.326428	0.304846	0.15566	0.407835	0.216319	0.284719	0.406075	0	0.652834	0.474004	0.465911	0.472742	0.297509	0.391653	0.229897	0.658745	0.278724	0.223876	0.303581	0	0.347556	0.250456	0.506761	0.489686	0.422411	0.363934	0.15251	0.214436	0.490452
PIGG	0.0945714	0.118599	0.0978354	0.134054	0.114688	0.116542	0.0858813	0.132485	0.083579	0.0789303	0.0656293	0.193638	0.118348	0.109444	0.169083	0.143343	0	0.125199	0.0809855	0.105675	0.108338	0.0600625	0.0624778	0.076568	0.113484	0.0793527	0	0.118826	0.10711	0.117069	0.171235	0.129217	0.0982298	0.0725331	0.00619903	0.0754553	0.0821069	0.100788	0	0.0957502	0.133511	0.110421	0.139241	0.0877698	0.0495981	0.0674531	0.0556887	0.273419
PDE6B	0.0357276	0.0188252	0.0521722	0.0970259	0.0684304	0.0406604	0.0243903	0.0448939	0.0784598	0.0197647	0.0213269	0.0439675	0.0709764	0.0640162	0.0575901	0.114595	0	0.11057	0.0445571	0.0540047	0.0567005	0.0562696	0.0433897	0.0584284	0	0.0251188	0	0.0161111	0.0808113	0.0506269	0.00915396	0.0872212	0.0439292	0.112208	0.0606089	0.04011	0.0219082	0.0153073	0	0.0315444	0.0348234	0.0775728	0.0857073	0.0404872	0.0121506	0.0317129	0.0358896	0
ATP5ME	0.0764493	0.0507784	0.0696478	0.144195	0.144967	0.101151	0.0773302	0.0454876	0.0646976	0.0386926	0.0480996	0.0521811	0.0874272	0.0710835	0.0846295	0.0809739	0	0.0582232	0.105951	0.0594896	0.0836936	0.0405301	0.0639344	0.0586161	0.0633301	0.0851012	0	0.104116	0.162641	0.100302	0.0673708	0.0932277	0.0734797	0.0412896	0	0.0469983	0.074278	0.0713314	0	0.0278092	0.0473382	0.057664	0.124406	0.0896983	0.126295	0.0289043	0.0315762	0.0248097
MYL5	0.0348661	0.000771374	0.00208117	0.0111263	0.00950269	0.0138582	0.00231815	0.0057738	0.00699543	0	0.00322694	0.0420937	0.0141173	0.0523472	0.0194117	0.00524098	0	0.0333162	0.00166146	0.0106145	0.00941791	0.00972095	0	0.00608061	0.00395285	0.00916611	0	0	0.000489513	0.00411364	0.0234266	0.00399009	0.00282454	0.000140078	0	0.0050859	0.00710289	0.00110267	0	0.0100036	0.0128436	0.00775887	0.00509481	0.0250668	0	0.00239825	0.00770902	0.0151712
SLC49A3	0	0	0.00226648	0.000908519	0	0	0.0068219	0.0024702	0.000439224	0	0.000762924	0	0	0	0	0	0	0.00347975	0	0	0	0.0015236	0	0	0	0.00586227	0	0.0295123	0	0	0	0	0	0	0	0	0	0	0	0	0	0	0	0	0	0	0	0
PCGF3	0.0636579	0.145622	0.0980704	0.141174	0.127617	0.118664	0.135381	0.0769415	0.118461	0.0865253	0.0863054	0.049626	0.0959909	0.119027	0.0754973	0.115053	0	0.0960675	0.107316	0.13014	0.139732	0.0727165	0.118748	0.0797827	0.136826	0.0556858	0	0.133227	0.123432	0.122263	0.216137	0.11542	0.107326	0.0854323	0.198772	0.105278	0.0824212	0.0753203	0	0.104435	0.114033	0.137389	0.173915	0.142376	0.0910623	0.0960243	0.13475	0.138674
CPLX1	0.213104	0.184221	0.138873	0.208343	0.205943	0.255189	0.201847	0.21452	0.163261	0.161943	0.146425	0.184243	0.308895	0.212881	0.232809	0.196725	0	0.1572	0.186866	0.211576	0.161847	0.129355	0.185861	0.115539	0.132655	0.278308	0	0.33728	0.232224	0.20135	0.178162	0.193755	0.213984	0.117702	0.121035	0.135884	0.209357	0.192449	0	0.152583	0.188704	0.198278	0.18573	0.191491	0.16108	0.183245	0.167272	0.0404551
GAK	0.229523	0.277498	0.14105	0.165728	0.165079	0.173441	0.178721	0.295762	0.137321	0.155904	0.12621	0.216606	0.219335	0.152677	0.346501	0.154192	0	0.20486	0.107263	0.186146	0.14926	0.086165	0.200558	0.102093	0.134845	0.199783	0	0.212959	0.133318	0.152838	0.224683	0.197482	0.227903	0.137956	0.247493	0.153938	0.18095	0.21305	0	0.150143	0.189097	0.322047	0.240466	0.174984	0.201989	0.130193	0.127539	0.662701
TMEM175	0.195147	0.168988	0.146236	0.248173	0.207341	0.175286	0.190576	0.235182	0.181841	0.129598	0.111491	0.164998	0.170277	0.171705	0.214518	0.205367	0	0.154434	0.186013	0.167629	0.176174	0.106508	0.133516	0.138781	0.172578	0.121084	0	0.143272	0.185127	0.185667	0.253378	0.151618	0.146978	0.130484	0.133609	0.129879	0.112007	0.109205	0	0.176259	0.176954	0.131047	0.283392	0.152511	0.154282	0.0936714	0.107159	0.0131726
DGKQ	0.103086	0.0521634	0.0554427	0.0773068	0.0483478	0.0538855	0.0650156	0.0610228	0.0639731	0.0484368	0.0557331	0.0371937	0.0498127	0.0877072	0.0854109	0.0547086	0	0.0766118	0.049196	0.0762705	0.0696008	0.0305408	0.0361606	0.0388719	0.0352643	0.0770322	0	0.0102018	0.0612481	0.0866481	0.118179	0.0614319	0.0955482	0.054868	0.0262336	0.0781664	0.0669796	0.0523535	0	0.0644324	0.0636537	0.0613099	0.127232	0.04917	0.0469768	0.0171202	0.0450358	0.0680503
SLC26A1	0	0	0.00830199	0.0084323	0.00102537	0.0101825	0.00258309	0	0.00485859	0	0	0	0.0113205	0.00732933	0	0	0	0.0103304	0.00107571	0.0107404	0.00728117	0.000591749	0	0.00481863	0	0.00236779	0	0	0.00331818	0.00920392	0.0171865	0	0	0.00253095	0	0.00904397	0.00078892	0.010889	0	0.0173665	0.000886805	0	0	0	0	0.00313123	0.00444821	0
IDUA	0.0112309	0.0121479	0.0168097	0.0188289	0.0222521	0.00673324	0.0055132	0.0198307	0.0259142	0.0196208	0.0164062	0.017631	0.0317517	0.0313489	0.0180293	0.0464339	0	0.0270366	0.0173489	0.0447238	0.0264783	0.013484	0.0234939	0.0293743	0.00368663	0.0142382	0	0.00634262	0.01819	0.0271234	0.0485837	0.0168023	0.0149092	0.0105906	0	0.0345542	0.0273215	0.015846	0	0.0109562	0.046149	0.00423769	0.0311513	0	0.0271748	0.0107508	0.035697	0
FGFRL1	0.0362358	0.00100656	0.00999097	0.00920556	0.0292902	0.00564854	0.0183113	0.0217942	0.0105627	0.00134725	0.0186649	0	0.00561591	0.0194429	0.0149185	0.0106556	0	0.0121549	0.0198904	0.00510276	0.00540317	0.0131856	0.0264384	0.00438272	0.0173884	0.000596882	0	0.0320876	0.0308486	0.0019539	0.0697795	0.0230479	0.0111454	0.00879862	0	0.00581771	0.0177621	0.00110267	0	0.00251567	0.0183885	0.0146264	0.021899	0	0.0253579	0.00152397	0.0119885	0
RNF212	0.0571906	0.0575614	0.0343333	0.0406481	0.0570716	0.0354789	0.0114975	0.0163545	0.0440494	0.00590786	0.0125479	0.0828549	0.0160167	0.0151783	0.0469681	0.0349452	0	0.0523145	0.0118616	0.0596416	0.0473884	0.0371291	0.014663	0.0398981	0.129618	0.0423433	0	0.0436166	0.0389003	0.0887908	0.0226502	0.0462818	0.0228168	0.05758	0	0.0145109	0.0243778	0.0214243	0	0.0333134	0.0405168	0.0361514	0.0554505	0	0.0663873	0.056594	0.0780763	0.14252
SPON2	0.0160241	0.00134159	0.00334675	0.0177292	0.0133632	0.0021797	0.00441404	0.0148895	0.0062947	0	0.0058724	0.00503909	0.00633847	0.00936556	0.0607433	0	0	0.0020418	0.00622944	0.00223849	0.0199156	0.00847335	0.010889	0.00311688	0.0136626	0	0	0	0.0242314	0.0161226	0.0344406	0.0243853	0.0133084	0.00446372	0.0139408	0.00621675	0.00315328	0.0104852	0	0.00787078	0.0101778	0.00513983	0.0126619	0.00605045	0	0.00243704	0.00395481	0.322787
CTBP1	0.213741	0.142621	0.108859	0.188797	0.150559	0.183721	0.19399	0.158692	0.112263	0.081505	0.150566	0.118844	0.176274	0.0768246	0.134292	0.102923	0	0.101676	0.123185	0.164547	0.102676	0.0748077	0.19281	0.0641064	0.207629	0.214343	0	0.31474	0.172794	0.222731	0.186792	0.100367	0.19121	0.0977355	0.0361154	0.121322	0.104155	0.196011	0	0.116427	0.102774	0.147114	0.155968	0.30305	0.180991	0.099788	0.0684317	0.217077
MAEA	0.163818	0.113176	0.0812547	0.134578	0.107007	0.124568	0.124648	0.135394	0.101294	0.0644088	0.0862929	0.0564587	0.104673	0.0952651	0.123191	0.122517	0	0.0995713	0.105511	0.110767	0.11217	0.07338	0.134315	0.0759541	0.074712	0.142557	0	0.236881	0.16002	0.150901	0.139356	0.156112	0.146102	0.0977896	0.119419	0.111953	0.119163	0.176739	0	0.110684	0.0935813	0.0999263	0.094411	0.169417	0.110894	0.062536	0.0664786	0.200097
UVSSA	0.119279	0.125102	0.0906946	0.160171	0.184871	0.156465	0.0725599	0.0852998	0.0840976	0.0785822	0.0639262	0.0905138	0.139829	0.119368	0.199966	0.142386	0	0.0866479	0.0749393	0.122608	0.125863	0.0854078	0.0354711	0.049845	0.0945501	0.0549662	0	0.0959239	0.158005	0.236566	0.0911115	0.172795	0.141166	0.0814336	0.0450424	0.0987418	0.0449429	0.103218	0	0.116805	0.130484	0.102405	0.169048	0.056698	0.132191	0.0908302	0.0755026	0.192449
FAM53A	0.00864142	0.0190755	0.0108678	0.0117413	0.00808601	0.0159539	0.0061772	0.0365195	0.00669735	0.0035232	0.00954061	0.00633525	0.000272612	0.0102856	0.0110615	0.019095	0	0.0216539	0.00286523	0	0.00427152	0.00496085	0.00716949	0.00475675	0.00224859	0.00387941	0	0.00786154	0.0107916	0.0102256	0.0227547	0.00825676	0.00179172	0.00290635	0	0.00783707	0.00401076	0.00497571	0	0.005409	0.00575073	0	0.0109237	0.0306464	0	0	0.00635007	0
SLBP	0.130067	0.164281	0.111244	0.104425	0.0808652	0.142317	0.237065	0.0994626	0.0717207	0.0423787	0.0786995	0.0888162	0.123626	0.100367	0.0818806	0.0766519	0	0.0572287	0.106194	0.0670116	0.0713122	0.0694434	0.0325427	0.0488449	0.0981051	0.0639387	0	0.0594441	0.0811798	0.0731527	0.0463333	0.108011	0.0863634	0.0855338	0.219159	0.0533644	0.0819585	0.0803867	0	0.0724333	0.0615123	0.0478394	0.100976	0.115203	0.0546646	0.0618891	0.0447081	0.191985
TMEM129	0.0523739	0.027496	0.0356326	0.0852481	0.0611178	0.0504126	0.00866759	0.0734904	0.0637059	0.0202345	0.0403151	0.0314083	0.0676201	0.0589349	0.0527823	0.0488411	0	0.0548381	0.0510682	0.0654758	0.0522598	0.0309954	0.0197678	0.0338214	0.0526468	0.0373069	0	0.0863985	0.0614493	0.0804442	0.0544076	0.0582806	0.0566858	0.044899	0.0922148	0.0169597	0.0376937	0.016262	0	0.0448485	0.0358581	0.0424055	0.0805916	0.0111317	0.016615	0.0191091	0.0397112	0.131124
TACC3	0.0234163	0.0235053	0.0144084	0.00822619	0.0196456	0.0206891	0.0182115	0.0247052	0.0171946	0.0112469	0.0170869	0.0098524	0.0435199	0.0322168	0.0307424	0.0122831	0	0.016526	0.0136712	0.00917038	0.0140364	0.00217399	0.0405104	0.00664949	0.0367132	0.00214237	0	0.0136837	0.0121884	0.00844917	0.0655	0.0347816	0.033389	0.00686638	0.00192812	0.0209225	0.0287597	0.0336765	0	0.0319968	0.0349114	0.0305448	0	0.0349564	0.0377617	0.00576995	0.0131257	0.105515
FGFR3	0.0281233	0.00737202	0.0132284	0.0180612	0.0123483	0.00672735	0.0111045	0.00940498	0.0100469	0.00180383	0	0.0177033	0.0193521	0.0076567	0.0107316	0	0	0.00305665	0.0115972	0.0102195	0	0	0	0	0	0.0133685	0	0	0.0166698	0.0144777	0.0361998	0.0128551	0.0517232	0.00411484	0	0	0.00475445	0.0332722	0	0.00558685	0.00306962	0.0063428	0.0134045	0	0	0	0.00549804	0
LETM1	0.109185	0.0382719	0.051921	0.0861159	0.0839965	0.0599682	0.117378	0.159245	0.0815343	0.058574	0.0560003	0.019456	0.138204	0.0913127	0.0686155	0.0951703	0	0.0795816	0.112728	0.098687	0.0761293	0.0469755	0.100738	0.0494609	0.0873054	0.103971	0	0.164474	0.0813747	0.0468401	0.167889	0.0999472	0.0828646	0.0680336	0.0174869	0.058097	0.065725	0.0594527	0	0.120062	0.0734472	0.0702942	0.120715	0.0829213	0.0575803	0.0285844	0.0552029	0.130751
NSD2	0.386968	0.392278	0.218073	0.337033	0.310722	0.27977	0.24692	0.339377	0.215038	0.202378	0.230924	0.440989	0.3212	0.270444	0.411779	0.240306	0	0.268821	0.215941	0.269596	0.23135	0.137594	0.3195	0.155824	0.327862	0.236446	0	0.459827	0.342638	0.332941	0.428954	0.227859	0.364251	0.239362	0.220282	0.269955	0.229606	0.347252	0	0.264812	0.238074	0.379519	0.392634	0.335596	0.300995	0.183763	0.204507	0.374675
NELFA	0.228756	0.245009	0.197955	0.266179	0.274403	0.259088	0.26088	0.265506	0.186809	0.199474	0.15421	0.273399	0.295132	0.187352	0.324097	0.210063	0	0.237281	0.182779	0.208881	0.18402	0.142868	0.294633	0.113514	0.213488	0.243146	0	0.40057	0.252675	0.325618	0.319033	0.18794	0.276427	0.19081	0.143636	0.22778	0.15116	0.213624	0	0.276194	0.173683	0.29066	0.325965	0.275256	0.260843	0.123535	0.158134	0.27436
C4orf48	0.0707957	0.0828415	0.0469962	0.132442	0.104464	0.125687	0.128778	0.113958	0.0622521	0.0279942	0.0923859	0.0326885	0.0752302	0.105618	0.0413497	0.0305201	0	0.0561967	0.102244	0.0443538	0.0769521	0.0397379	0.0479839	0.0330245	0.0460707	0.100205	0	0.0679707	0.115695	0.0883845	0.115485	0.0695412	0.0684433	0.0139842	0.117545	0.0232381	0.0620795	0.0368393	0	0.0561289	0.0279939	0.0277437	0.0741531	0.12898	0.112389	0.0197026	0.0326894	0
NAT8L	0.206099	0.153766	0.105336	0.182763	0.127967	0.192487	0.105858	0.230184	0.142977	0.081951	0.0683341	0.0391569	0.176416	0.146497	0.14908	0.113394	0	0.110052	0.117363	0.186649	0.166055	0.0810721	0.130588	0.110108	0.179299	0.135904	0	0.18853	0.138671	0.0893278	0.129105	0.159833	0.188008	0.051115	0.256054	0.108479	0.10307	0.159093	0	0.120798	0.0930283	0.0257255	0.171083	0.146407	0.10509	0.0976416	0.0584123	0.116821
POLN	0.205689	0.235642	0.13974	0.195932	0.220352	0.243563	0.262448	0.201243	0.155297	0.137142	0.141476	0.16017	0.17479	0.165778	0.252179	0.178409	0	0.160824	0.135107	0.169644	0.143386	0.118772	0.251228	0.126735	0.216997	0.220143	0	0.299682	0.231716	0.336097	0.171839	0.213325	0.198681	0.13187	0.23758	0.179299	0.217511	0.185319	0	0.268967	0.248745	0.172456	0.234074	0.291635	0.208345	0.170313	0.158789	0.368196
HAUS3	0	0	0	0	0	0	0	0	0	0	0	0	0	0	0	0	0	0	0	0	0	0	0	0	0	0	0	0	0	0	0	0	0	0	0	0	0	0	0	0	0	0	0	0	0	0	0	0
MXD4	0.131455	0.152189	0.170785	0.275573	0.249667	0.191698	0.26718	0.13758	0.178756	0.101879	0.0984256	0.168511	0.235727	0.239544	0.225959	0.169359	0	0.169258	0.173687	0.201916	0.159772	0.119315	0.261898	0.131803	0.173038	0.18726	0	0.301036	0.244385	0.240253	0.301749	0.184485	0.211414	0.165183	0.351726	0.196075	0.188519	0.171441	0	0.211598	0.200747	0.347875	0.219562	0.350501	0.248089	0.109388	0.125629	0.18206
ZFYVE28	0.414748	0.438117	0.30671	0.320406	0.337341	0.339325	0.278134	0.382132	0.223736	0.236858	0.27491	0.40081	0.442548	0.289459	0.467746	0.267145	0	0.346263	0.238205	0.323991	0.265173	0.173969	0.345329	0.135821	0.331201	0.417105	0	0.462214	0.404067	0.439898	0.426732	0.283637	0.389021	0.277835	0.41969	0.283247	0.265871	0.32891	0	0.293243	0.281568	0.502455	0.394589	0.394377	0.335668	0.148642	0.279258	0.466419
CFAP99	0.00190592	0.0112314	0.000439624	0.00378566	0.00800769	0.00274721	0.00565642	0.00171577	0.00474713	0.00172467	0.00781397	0.00860732	0.00335423	0.00552262	0.00986056	0.0323957	0	0.00578959	0.00310911	0.00141562	0.0130056	0.00654274	0	0	0.00376954	8.83837e-05	0	0	0.00254646	0	0.00737485	0.001897	0.00303852	0.00300232	0	0.000493279	0.003538	0.00111203	0	0.0103857	0.00410128	0.00983363	0.00600728	0.00880912	0	0.00238626	0.00564085	0
RNF4	0.0845646	0.169615	0.102677	0.132075	0.118989	0.145123	0.101211	0.123163	0.109898	0.0666783	0.104569	0.118233	0.0790576	0.101874	0.132613	0.118435	0	0.116909	0.1307	0.103453	0.107849	0.0783045	0.111955	0.0727654	0.14075	0.107029	0	0.109359	0.159747	0.0984281	0.156659	0.142222	0.0899908	0.106532	0.249269	0.103077	0.0920246	0.101625	0	0.103731	0.111686	0.138527	0.111553	0.111253	0.140337	0.0576119	0.0596984	0.200159
FAM193A	0.417227	0.460257	0.256134	0.327162	0.335226	0.352896	0.261203	0.319162	0.192109	0.221423	0.235121	0.332929	0.402844	0.231058	0.467116	0.299572	0	0.297502	0.222553	0.29711	0.243135	0.127914	0.367034	0.170057	0.277863	0.374145	0	0.447973	0.374779	0.361565	0.481241	0.264779	0.463377	0.212748	0.579107	0.277769	0.24088	0.333815	0	0.315804	0.237573	0.385955	0.424569	0.335368	0.286661	0.199217	0.163524	0.275425
TNIP2	0.0401115	0	0.00799354	0.0172553	0.0211621	0.00446989	0.0190722	0.0152576	0.00709772	0.00295146	0.00308798	0.00138546	0.00183886	0.00521497	0.00980088	0.0266895	0	0.00391591	0.0235343	0.00511027	0.0171489	0.00513902	0.0100774	0.0120369	0	0.00499516	0	0.0722507	0.00125939	0.0113066	0.0247087	0.0171182	0.00750041	0.0170395	0	0.00426859	0.00431515	0.00814692	0	0.00899035	0.00154947	0	0.00694634	0.0307455	0.026601	0.0163177	0.00563584	0.0131726
SH3BP2	0.0298281	0.00707319	0.0133517	0.032906	0.0276	0.0269553	0.0105305	0.0100434	0.019799	0.020809	0.0128523	0.00484574	0.0317492	0.0251603	0.0287137	0.0531464	0	0.0179811	0.0181458	0.0234054	0.0215369	0.0180804	0.0134736	0.0144366	0.0866806	0.0109903	0	0.0519105	0.032157	0.0174489	0.053385	0.0322046	0.0298572	0.0276036	0.0201616	0.0146186	0.0275624	0.0157096	0	0.0233742	0.0103434	0.069384	0.0495057	0.0338621	0.0239196	0.0192253	0.00734325	0
ADD1	0.398083	0.38665	0.223528	0.343165	0.327757	0.318272	0.285359	0.346433	0.211834	0.217141	0.248996	0.278416	0.284204	0.209269	0.377309	0.306856	0	0.253391	0.232722	0.254771	0.251942	0.124955	0.317487	0.137054	0.295435	0.273942	0	0.391633	0.345735	0.352384	0.44179	0.274144	0.366427	0.192745	0.368551	0.255355	0.236591	0.33738	0	0.305236	0.241109	0.456153	0.348265	0.286058	0.311133	0.152014	0.196116	0.281432
MFSD10	0.0813197	0.153351	0.0789103	0.159869	0.137671	0.121099	0.108928	0.0827688	0.120385	0.0611151	0.0613619	0.0947442	0.0913528	0.155604	0.165496	0.156616	0	0.133924	0.110179	0.105644	0.0874627	0.0609744	0.0309346	0.079674	0.0493773	0.084261	0	0.18747	0.0985751	0.127546	0.11755	0.0744265	0.090527	0.0679745	0.0437509	0.0768986	0.068739	0.0954428	0	0.116962	0.136839	0.0482553	0.139785	0.138411	0.0697424	0.0724725	0.0682858	0
NOP14	0.0448431	0.0433668	0.0151687	0.0227965	0.0327291	0.045583	0.0573023	0.0581716	0.032049	0.0422164	0.0372573	0.0435931	0.0611436	0.0237826	0.124019	0.0325126	0	0.0671373	0.0468769	0.0291833	0.0396876	0.0407408	0.0169041	0.0385712	0.0405571	0.0468	0	0.0203989	0.0425457	0.0447469	0.0495141	0.0565445	0.0253832	0.0205604	0.0139408	0.044102	0.0361408	0.0381162	0	0.0124468	0.0386133	0.0309977	0.0332784	0.0521176	0.0421011	0.0445184	0.0732754	0.105159
GRK4	0.360132	0.259919	0.225218	0.23686	0.258275	0.242682	0.175913	0.245955	0.188055	0.149594	0.178531	0.328473	0.2827	0.278221	0.328235	0.258426	0	0.30406	0.183537	0.238512	0.240488	0.254556	0.346318	0.195408	0.227222	0.205086	0	0.344037	0.269457	0.20688	0.239592	0.216525	0.32236	0.197582	0.342126	0.20139	0.165922	0.235042	0	0.287847	0.231944	0.299072	0.318041	0.106963	0.298839	0.194538	0.197066	0.35846
HTT	0.415991	0.351614	0.232995	0.31117	0.344366	0.35557	0.30263	0.353656	0.19965	0.233129	0.25373	0.400967	0.312786	0.295111	0.339419	0.283724	0	0.267576	0.300494	0.281294	0.274953	0.165339	0.299659	0.142977	0.281462	0.352394	0	0.282102	0.388097	0.432557	0.372284	0.248487	0.399059	0.227378	0.372812	0.262908	0.263191	0.307728	0	0.298226	0.250334	0.427821	0.385279	0.380818	0.361668	0.161714	0.170076	0.47547
MSANTD1	0.0262155	0.0404476	0.0380567	0.041222	0.0428087	0.0122142	0.0697439	0.0802145	0.0443585	0.0312728	0.0185632	0.0213094	0.0262016	0.0310312	0.0419884	0.0361869	0	0.0423384	0.0266471	0.0322054	0.0306376	0.0301679	0.0841286	0.0375668	0.0269742	0.0394502	0	0.076318	0.00977119	0.0254675	0.0974789	0.0169483	0.0278526	0.0631913	0	0.0453642	0.0735375	0.0371751	0	0.0400788	0.0383519	0.0311696	0.05	0.0595733	0.0805686	0.0356325	0.0335472	0.130292
RGS12	0.414478	0.70417	0.308727	0.403094	0.386166	0.438258	0.189543	0.398905	0.193207	0.257818	0.255548	0.446679	0.478824	0.192694	0.333592	0.196996	0	0.156935	0.230325	0.222299	0.202809	0.214026	0.562602	0.146955	0.23128	0.560644	0	0.642124	0.43509	0.518959	0.414161	0.262062	0.415449	0.301173	0.814319	0.218607	0.2584	0.350452	0	0.284597	0.216778	0.361021	0.380792	0.67288	0.186201	0.141954	0.136409	0.295211
HGFAC	0.118307	0.28142	0.119471	0.205693	0.128779	0.205668	0.192366	0.388066	0.0883488	0.156726	0.0411017	0.0559985	0.109439	0.114998	0.175895	0.163991	0	0.150563	0.125265	0.144382	0.102751	0.122833	0.117714	0.0514932	0.143636	0.130113	0	0.743347	0.214952	0.188077	0.332655	0.0890024	0.225101	0.0885125	0.0156192	0.0996792	0.109034	0.148692	0	0.19432	0.178392	0.130523	0.239682	0.199637	0.235824	0.0806318	0.138035	0.11691
DOK7	0	0.000529946	0.00614956	0.0112571	0.00626682	0.00881667	0.0139834	0.0263216	0.00964725	0.00525348	0.00512748	0	0.00189753	0.0100292	0.00540111	0.0188268	0	0.018127	0.0217758	0.0086992	0.00596324	0.00152963	0.0354046	0.00591831	0.0102525	0.000360907	0	0.0338854	0.00655559	0.0151329	0.00333501	0.00587097	0.0322996	0.00439559	0	0.00234754	0.00200598	0.0157459	0	0.00893409	0.00695692	0	0.00173244	0.00763576	0.0694842	0.0274328	0.0130711	0.0994952
LRPAP1	0.17458	0.113527	0.0768175	0.153957	0.115954	0.130562	0.103817	0.158992	0.1355	0.0648147	0.0610901	0.151169	0.163332	0.146125	0.13666	0.117658	0	0.12756	0.149097	0.101915	0.11479	0.104964	0.0927755	0.104147	0.0963384	0.0633455	0	0.186582	0.186963	0.157151	0.138639	0.169252	0.187082	0.0872278	0.109097	0.0732431	0.112438	0.133219	0	0.0975113	0.0867013	0.113921	0.102799	0.123269	0.0983922	0.0606397	0.0468019	0.0248097
ADRA2C	0.0659472	0.00331468	0.0139364	0.0182142	0.0153041	0.0189401	0.0438189	0.00650667	0.0295544	0.00891439	0.0146199	0	0.00695562	0.0432922	0.00100335	0.0213409	0	0.0197984	0.0374792	0.0271439	0.0199837	0.012129	0	0.018269	0.0219213	0.0312942	0	0	0.00861666	0.0307796	0.0453122	0.0131472	0.0372112	0.0263834	0	0.00626067	0.0196494	0.0479589	0	0.0447347	0.0119484	0.00485411	0.0307374	0	0.0180576	0.00117845	0.003445	0
OTOP1	0.00163351	0	0.000859103	0.00434474	0.0050306	0	0.00354362	0	0.0059738	0	0	0.00118077	0	0.00612959	0	0.00161185	0	0.00324181	0.000714082	0	0	0.00151362	0	0	0	0	0	0	0.00125939	0.00910959	0	0.00272866	0.00106745	0.00373286	0	0	0.00467628	0.00275091	0	0.0124263	0	0	0.0178525	0.000435576	0	0.000328631	0.00367891	0
TMEM128	0.0698178	0.13246	0.0412174	0.0658764	0.0570429	0.0655765	0.0365027	0.0520129	0.0533184	0.0310433	0.0320724	0.0528332	0.0230028	0.103981	0.100723	0.0636225	0	0.063449	0.0984121	0.0369051	0.0474952	0.0508569	0.0511085	0.0401099	0.0177548	0.068762	0	0.143336	0.0695581	0.0547664	0.0450394	0.0991692	0.087281	0.0420674	0.0176087	0.0573541	0.0363951	0.0507476	0	0.0626391	0.0753778	0.0856674	0.0682982	0.0080548	0.0279465	0.0274393	0.0438978	0
LYAR	0.0234498	0.0102055	0.0212614	0.0308259	0.0363645	0.0246935	0.033176	0.0415497	0.0349612	0.0130032	0.033684	0.00289943	0.0529095	0.0243306	0.00502331	0.031638	0	0.012711	0.0176125	0.0232523	0.0401614	0.0312853	0.033409	0.0237513	0.0120123	0.0300322	0	0.0548691	0.007791	0.0248948	0.0543119	0.0327538	0.0462121	0.0365529	0	0.0184305	0.0258849	0.0496268	0	0.027304	0.0366634	0.0389149	0.00657081	0.0327718	0.0198196	0.0167936	0.0248617	0.0151712
ZBTB49	0.0415408	0.0257167	0.0380911	0.0653125	0.0553599	0.0180968	0.0374716	0.0750072	0.0590605	0.0494414	0.042372	0.0312157	0.0609273	0.0826887	0.0793073	0.0589632	0	0.0710551	0.0347837	0.0692647	0.0614383	0.0399811	0.017431	0.0443823	0.0312495	0.012575	0	0.135415	0.0528517	0.0486794	0.0445816	0.055535	0.0315031	0.0371885	0.00593584	0.0609377	0.0518025	0.0448693	0	0.0382058	0.0428623	0.033345	0.0514284	0.0398844	0.0148972	0.0301979	0.0209502	0.137386
NSG1	0.0756962	0.0805391	0.0984128	0.174094	0.10983	0.136474	0.140542	0.208127	0.135976	0.0773463	0.0662854	0.104819	0.0752787	0.146341	0.114159	0.109797	0	0.143568	0.161686	0.123863	0.114609	0.126059	0.0894715	0.0772081	0.0984097	0.222669	0	0.0168934	0.1669	0.167339	0.115285	0.181455	0.109054	0.11462	0.0551275	0.0834488	0.122644	0.112372	0	0.148983	0.13273	0.0836709	0.130354	0.150494	0.085955	0.0739445	0.0628309	0.174193
STX18	0.24267	0.258464	0.219082	0.234409	0.222902	0.251861	0.223802	0.230961	0.16683	0.170673	0.166475	0.263805	0.178011	0.170929	0.187315	0.204807	0	0.201173	0.196989	0.226202	0.181495	0.098785	0.218506	0.13036	0.178937	0.16852	0	0.235726	0.25925	0.310904	0.248237	0.213208	0.277443	0.180524	0.364719	0.174501	0.187707	0.242601	0	0.18553	0.158783	0.295172	0.229926	0.333649	0.291305	0.187984	0.149778	0.295197
MSX1	0.0343548	0.0108073	0.00773261	0.00192703	0.0191318	0.00229769	0.0109713	0	0.0108934	0.00605412	0.00427842	0.00432525	0.0128969	0.00640641	0.00424131	0.00454079	0	0.0102564	0.0119857	0.00683382	0.0103494	0.00385352	0	0	0	0.000911705	0	0	0.00365586	0.0133659	0.0314521	0.00584281	0.0205311	0.00537781	0.00619903	0.0174132	0.0116493	0.00111203	0	0	0.0183378	0.030567	0.0224968	0	0.00863816	0	0.00360031	0
CYTL1	0	0	0	0.000470017	0	0	0	0	0.000728648	0	0	0	0	0	0	0	0	0	0	0	0	0	0	0	0	0	0	0	0	0	0	0.00598956	0	0	0	0.00410068	0	0	0	0	0	0	0	0	0	0	0	0
STK32B	0.103693	0.0728725	0.138304	0.0531255	0.0727198	0.0150721	0.0519627	0.0722862	0.0525436	0.0654551	0.0776213	0.105864	0.0387294	0.0274609	0.10793	0.0851932	0	0.0884966	0.103115	0.0744831	0.0319153	0.105696	0.0343316	0.0835422	0.0517887	0.0585205	0	0.208529	0.0755216	0.138102	0.0812657	0.0224537	0.0771964	0.0860256	0	0.0595326	0.139398	0.134902	0	0.0705867	0.0695877	0.168009	0.196895	0.0267848	0.065652	0.082695	0.108087	0.0131726
EVC2	0	0	0.00149489	0.00217675	0.00187027	0.000713219	0.000776741	0.00104738	0.00186756	0.000897528	0.001431	0	0	0	0.00711998	0.00103819	0	0.00247633	0	0.00907218	0.0039327	0	0	0.00124015	0.00337139	0.0104324	0	0	0.00644871	0.00458927	0	0.00474734	0	0.0016484	0	0	0.000639518	0	0	0.00575953	0.00682237	0	0.00743622	0	0	0.00165927	0.00371546	0
EVC	0	0	0.0222189	0.00945335	0.00989789	0.00676812	0	0.000754214	0.00183784	0.00277317	0	0.0031942	0	0.0327407	0.0344253	0.000664906	0	0.0154222	0.00299813	0.00767882	0.00768462	0.00340401	0.0223442	0.0154032	0.0215984	0.00203693	0	0.0161111	0.00629548	0.0138115	0	0.0221651	0	0.00230647	0.018975	0.000315381	0	0.00178115	0	0.017882	0.0152192	0.000863628	0.0242462	0	0	0	0.00765584	0
CRMP1	0.359864	0.274216	0.225795	0.266275	0.252375	0.263591	0.25743	0.328736	0.205271	0.174471	0.259855	0.257229	0.278312	0.227095	0.427742	0.275877	0	0.264606	0.289531	0.277502	0.204481	0.156598	0.262393	0.171761	0.245324	0.252455	0	0.348926	0.304428	0.281742	0.284078	0.26936	0.285922	0.192937	0.370293	0.229078	0.221483	0.216263	0	0.247036	0.201982	0.331082	0.359452	0.412271	0.300308	0.13977	0.162069	0.276047
C4orf50	0.128359	0.0723485	0.0783506	0.104832	0.086391	0.0855838	0.11009	0.160528	0.0819823	0.076706	0.0720094	0.0818477	0.0803272	0.119605	0.0760574	0.138864	0	0.123971	0.0830191	0.133884	0.094147	0.0769798	0.160502	0.099988	0.0735142	0.0506938	0	0.138778	0.0667425	0.117624	0.204488	0.0795562	0.143728	0.0580811	0.0808271	0.0976785	0.0893771	0.107551	0	0.0887946	0.105581	0.0817539	0.165504	0.0699009	0.0746874	0.14787	0.0932681	0.151017
JAKMIP1	0.274554	0.238636	0.22562	0.291936	0.220787	0.185626	0.222911	0.268552	0.205975	0.185274	0.211913	0.337455	0.254152	0.289772	0.353509	0.279234	0	0.273115	0.216707	0.277286	0.207982	0.18254	0.415311	0.16846	0.205041	0.307244	0	0.344728	0.216121	0.38036	0.341013	0.233585	0.340848	0.237123	0.257315	0.254082	0.263122	0.24548	0	0.340243	0.290141	0.402298	0.358279	0.304245	0.257721	0.207543	0.201106	0.242538
WFS1	0.0327237	0.0822163	0.0236588	0.0330638	0.0282575	0.0133808	0.0348449	0.0675171	0.0231083	0.0202094	0.0145685	0.0172106	0.0157055	0.0175341	0.00331041	0.0255252	0	0.0253248	0.03455	0.0293936	0.0303771	0.01987	0.0154494	0.0300078	0.0290403	0.0127822	0	0.0510677	0.0459378	0.0520058	0.0504717	0.0369747	0.0422642	0.010391	0.015564	0.016673	0.0408841	0.0498144	0	0.0162934	0.0274646	0.0538691	0.063369	0.0490024	0.0491149	0.00134519	0.00984351	0
PPP2R2C	0.396632	0.339827	0.279612	0.394046	0.33916	0.291142	0.287876	0.372881	0.220203	0.235328	0.299145	0.333984	0.41527	0.314238	0.459377	0.295664	0	0.306548	0.246043	0.354298	0.242947	0.123511	0.494831	0.20332	0.267021	0.328794	0	0.531161	0.384883	0.439981	0.503797	0.272353	0.426554	0.283701	0.46174	0.326949	0.27401	0.36826	0	0.315332	0.288665	0.484775	0.425801	0.506825	0.40054	0.179574	0.190001	0.431496
MAN2B2	0.0938933	0.0680418	0.0425501	0.0877655	0.074348	0.0789654	0.0814081	0.0557605	0.0696816	0.0649289	0.0285084	0.0829333	0.0990817	0.0325469	0.0400817	0.0627187	0	0.0422767	0.065807	0.0699088	0.0576071	0.0735338	0.0601002	0.0610719	0.0944187	0.100728	0	0.0781606	0.114499	0.0913979	0.108026	0.0659617	0.0598827	0.0621505	0.0432894	0.0380392	0.0580939	0.0591709	0	0.0815891	0.0704766	0.0742442	0.114151	0.0834506	0.0183687	0.0331524	0.0448986	0
MRFAP1	0.104674	0.076296	0.0766698	0.102175	0.104822	0.130527	0.176488	0.211423	0.108394	0.0526632	0.109333	0.0794479	0.105475	0.123418	0.0688407	0.0779978	0	0.0933824	0.191444	0.0591254	0.0896176	0.0971314	0.063185	0.077251	0.152487	0.0830519	0	0.236012	0.16256	0.0870222	0.168195	0.146256	0.092881	0.0799797	0.0966184	0.0880847	0.0996108	0.106023	0	0.0971855	0.090988	0.100208	0.178878	0.110141	0.154284	0.101021	0.0394496	0.170293
AC093323.1	0.0212194	0.0187847	0.0373224	0.0279771	0.021117	0.00799996	0.0279514	0.0594043	0.0278847	0.0109318	0.0117707	0.00305239	0.0214146	0.033989	0.0152488	0.0283126	0	0.0095421	0.0255322	0.0228599	0.00897573	0.00886086	0.0402711	0.00744217	0.0103755	0.0178395	0	0.05468	0.0596291	0.0451106	0.00886858	0.0261831	0.00793519	0.0153905	0	0.00576195	0.00777666	0.0103284	0	0.0176794	0.0105875	0.00150959	0.00682075	0.0346684	0.00257339	0.0198228	0.0140553	0
S100P	0	0	0	0	0	0	0	0	0.00104831	0	0	0	0	0	0	0.00329601	0	0	0	0.00251764	0	0	0	0	0	0	0	0	0	0	0	0	0.00100947	0	0	0	0	0	0	0	0.000406798	0	0	0	0	0	0	0
MRFAP1L1	0.0596587	0.0977125	0.0476231	0.0777529	0.0471806	0.0436216	0.130535	0.0586659	0.0495046	0.0266618	0.0537092	0.0467	0.0305767	0.0656249	0.0428181	0.0411457	0	0.0348877	0.0553125	0.0582509	0.0420567	0.0420813	0.0227419	0.0320679	0.0499278	0.0467907	0	0.0431265	0.0856816	0.0758499	0.124801	0.0857068	0.0557742	0.0613233	0.065684	0.0240886	0.0440511	0.0304483	0	0.059162	0.02046	0.0264498	0.0472424	0.0648255	0.0363247	0.00702941	0.0369866	0.0519765
BLOC1S4	0.025704	0.00844463	0.0139867	0.0261942	0.0324612	0.0153082	0.0490314	0.0290103	0.0378965	0.0146199	0.0099526	0.0487922	0.0328063	0.0408657	0	0.0206819	0	0.00753765	0.0370871	0.0275232	0.0252285	0.0189026	0.00751913	0.0339323	0.0040494	0.0242481	0	0.0502374	0.026274	0.0414289	0.053852	0.0240688	0.0337727	0.0429352	0.00593584	0.010099	0.0112439	0.0580635	0	0.0164253	0.0264254	0.00986883	0	0.0232171	0.0259711	0.0139634	0.0139237	0.0131726
KIAA0232	0.426505	0.355172	0.223573	0.371879	0.380024	0.371021	0.32571	0.378609	0.214025	0.21205	0.242039	0.474227	0.385223	0.221092	0.359097	0.282717	0	0.284946	0.258103	0.314527	0.22842	0.153118	0.373147	0.151644	0.302063	0.346835	0	0.368622	0.348017	0.379477	0.418	0.243203	0.415095	0.272935	0.344808	0.254955	0.250319	0.321323	0	0.33436	0.262832	0.345862	0.354202	0.495339	0.345743	0.17514	0.192781	0.295034
TBC1D14	0.157734	0.26889	0.119689	0.14715	0.159884	0.138219	0.144237	0.135872	0.126766	0.118481	0.128361	0.147716	0.156356	0.165601	0.176859	0.13265	0	0.165302	0.143555	0.147486	0.128771	0.112606	0.107198	0.104327	0.134693	0.119716	0	0.124827	0.171553	0.11498	0.138662	0.155061	0.186986	0.10911	0.197566	0.118257	0.141046	0.126195	0	0.192682	0.137254	0.132896	0.231535	0.170226	0.0918019	0.125887	0.109974	0.176407
TADA2B	0.0348375	0.0113299	0.0237861	0.0447383	0.0206982	0.0420529	0.0618633	0.0523961	0.0391673	0.0247956	0.0313882	0.0431296	0.0341943	0.0168094	0.0459382	0.0613886	0	0.0243945	0.0357882	0.0323804	0.0116283	0.0257654	0.0539687	0.0238315	0.0247734	0.0794712	0	0.113985	0.03684	0.0405596	0.0388413	0.035375	0.0268421	0.0294079	0	0.0263101	0.0213842	0.0496361	0	0.0289241	0.0276914	0.0741762	0.0456219	0.00674924	0.0265609	0.0132891	0.021571	0.166199
GRPEL1	0.0183114	0.0177584	0.0189321	0.0246343	0.0275259	0.0244684	0.0850913	0.0108405	0.0247894	0.0050067	0.0188775	0.021095	0.0184189	0.0313352	0.00992652	0.0725401	0	0.0189219	0.0228967	0.0197074	0.0186189	0.0235571	0.0122228	0.0243248	0.0371651	0.0242649	0	0.0394294	0.073475	0.0355429	0.0227343	0.0427012	0.041246	0.0306742	0.00192812	0.0170552	0.0221223	0.0200171	0	0.0384017	0.0109297	0.0515545	0.0128484	0.0638613	0.00605875	0.00776348	0.0124116	0.0399948
SORCS2	0.0613386	0.140567	0.114303	0.143826	0.205391	0.135285	0.106226	0.145369	0.166219	0.11237	0.190259	0.0867785	0.222284	0.159705	0.245562	0.208694	0	0.193443	0.137514	0.200505	0.169899	0.15268	0.175658	0.0591658	0.132169	0.155443	0	0.206692	0.134426	0.141298	0.127014	0.148218	0.18464	0.111367	0.0886513	0.165813	0.140213	0.115952	0	0.138243	0.269169	0.232995	0.0699062	0.196055	0.135589	0.310097	0.183227	0.12202
AFAP1	0.343295	0.390195	0.297076	0.374304	0.379154	0.358405	0.289816	0.328205	0.235474	0.19758	0.273822	0.279225	0.340159	0.313442	0.463644	0.336967	0	0.319304	0.281932	0.33114	0.269256	0.190439	0.334716	0.230576	0.333129	0.286543	0	0.5698	0.427206	0.408067	0.416449	0.271015	0.401641	0.267332	0.36181	0.287929	0.271892	0.251311	0	0.30331	0.305586	0.519164	0.44384	0.364522	0.355524	0.126749	0.241351	0.13691
ABLIM2	0.399705	0.49556	0.296649	0.412014	0.341243	0.339971	0.298946	0.457612	0.252658	0.258357	0.266023	0.427032	0.584762	0.336349	0.599909	0.30293	0	0.364121	0.28508	0.383563	0.278021	0.176932	0.597639	0.218324	0.356325	0.389037	0	0.394167	0.4378	0.384564	0.460464	0.351455	0.4569	0.253341	0.616836	0.35084	0.267791	0.453203	0	0.380709	0.277479	0.592864	0.413698	0.396746	0.346567	0.354391	0.244371	0.6838
SH3TC1	0	0	0	0	0.00306643	0	0	0	0.00101585	0	0	0	0	0	0	0.00161185	0	0.000660516	0	0	0	0	0	0	0	0	0	0	0.000652468	0.00370066	0	0	0	0.00252342	0	0.00518466	0	0	0	0.00180224	0.00153196	0	0	0	0	0	0	0
HTRA3	0	0	0.0011125	0	0	0	0.00301228	0	0	0	0	0	0	0	0	0	0	0	0	0	0	0	0	0	0	0	0	0	0	0	0	0.00172404	0	0.00216452	0	0.000780216	0	0	0	0	0	0	0	0	0	0	0	0
ACOX3	0.0868959	0.119334	0.0933572	0.106747	0.0986268	0.0669271	0.105019	0.159934	0.101186	0.0618995	0.0589983	0.0731385	0.107585	0.131878	0.208616	0.109255	0	0.155332	0.0759081	0.0599153	0.0933744	0.0979416	0.219265	0.0766898	0.0666185	0.0758465	0	0.141279	0.0950167	0.187154	0.210724	0.130606	0.146549	0.117103	0.0866695	0.0808224	0.104134	0.107377	0	0.1042	0.143659	0.171365	0.136336	0.0810421	0.10651	0.0996747	0.108226	0.150138
TRMT44	0.0785098	0.0725037	0.0521054	0.0791042	0.0629974	0.0513788	0.069081	0.0774914	0.0686708	0.0510677	0.0523646	0.083827	0.0835436	0.0902856	0.180038	0.0712559	0	0.0954393	0.0611015	0.0776197	0.0610513	0.0734197	0.0812852	0.0568042	0.0271436	0.124475	0	0.10658	0.0722672	0.0607306	0.0936375	0.0754677	0.109204	0.0383725	0.15613	0.0713482	0.0715537	0.0707342	0	0.0767059	0.0969465	0.0600856	0.12625	0.0513146	0.0533779	0.0702075	0.0614642	0.133046
GPR78	0.0224136	0	0	0.00597949	0	0.00271401	0.000738447	0	0.00161708	0	0	0	0.00282403	0	0.00847567	0.00316324	0	0.00580212	0.00384429	0.00151269	0.00850449	0	0	0.00217915	0	0	0	0	0.01235	0	0	0.00428603	0.00812786	0	0	0	0.00569531	0	0	0.00180224	0.00137774	0	0	0	0	0	0	0
HMX1	0	0	0	0	0	0	0	0	0.000487638	0	0	0	0	0	0	0	0	0	0	0	0	0	0	0	0	0	0	0	0	0	0	0	0	0	0	0.000695053	0	0	0	0	0	0	0	0	0	0	0	0
FAM90A26	0	0.0364058	0.0135553	0.0304333	0.0143068	0	0.00298855	0	0.00111995	0.000595578	0	0	0.000328447	0	0	0.00715562	0	0.0103412	0.00626669	0.00901815	0.0065267	0	0	0.00130571	0.0176753	0.00133244	0	0.0022065	0	0	0	0.00523041	0.000321322	0	0	0	0.00393763	0	0	0	0.00942986	0.00121574	0.00398453	0	0	0	0.00079459	0
DEFB131A	0	0.000771374	0.00403151	0.00132494	0.00323965	0.0018976	0	0	0.000646325	0	0.000285849	0.00488904	0	0	0	0	0	0	0.00241598	0	0.000530139	0	0	0	0.00471672	0.00237895	0	0	0	0	0.00969692	0	0	0.00080108	0	0.00382192	0.00126653	0.00176656	0	0	0	0.000624313	0	0.00500794	0	0.00526336	0	0.0131726
SLC2A9	0.0595343	0.0965489	0.0591174	0.0865267	0.0658494	0.0693345	0.118594	0.0866016	0.0755823	0.0709202	0.082299	0.0445149	0.0477169	0.0795425	0.106776	0.0788332	0	0.0822949	0.0621802	0.0348756	0.0472115	0.0949817	0.0881768	0.0975983	0.0358377	0.11656	0	0.0804116	0.12068	0.0970713	0.14992	0.0385761	0.202975	0.08063	0	0.0379074	0.110053	0.0842351	0	0.0496331	0.0734107	0.0496268	0.0551286	0.0934818	0.0844696	0.0639184	0.0505919	0.0681929
DRD5	0	0	0.00516055	0.00603638	0	0.00463474	0.00526839	0.0229113	0.0019109	0.00330185	0	0	0.0200305	0.00115411	0	0.00987254	0	0.00334613	0.00573523	0.00280594	0.0045924	0.00430409	0	0.00530537	0	0	0	0	0.00524482	0.00242892	0	0	0.00301974	0.00300392	0	0.000261213	0.00191293	0.00183758	0	0.0186111	0.0100682	0	0.0136904	0	0.00791939	0.00607361	0	0
WDR1	0.062265	0.0556228	0.0510388	0.0703426	0.0536152	0.0421261	0.114941	0.0827999	0.0700025	0.025429	0.0469541	0.055724	0.0479215	0.044903	0.0489893	0.0852742	0	0.0642438	0.0857433	0.0429202	0.0466194	0.0412326	0.0819186	0.031829	0.0506796	0.0653322	0	0.0893239	0.0947064	0.0222902	0.063121	0.0584606	0.0710518	0.0474203	0.115183	0.0452729	0.0648151	0.0544415	0	0.0460396	0.051523	0.0128273	0.0855965	0.0222601	0.072746	0.0385654	0.0395435	0.0131726
ZNF518B	0.0421531	0.0568323	0.0456634	0.0549195	0.0572144	0.0976887	0.0500388	0.0767899	0.0480489	0.0616243	0.0260715	0.0370475	0.0742362	0.0341735	0.0173609	0.0463487	0	0.0442004	0.0679795	0.0417117	0.0275106	0.028066	0.088083	0.042755	0.024642	0.0768584	0	0.195472	0.035894	0.105565	0.0840003	0.0731599	0.0504668	0.0393949	0.019244	0.0552918	0.0474126	0.0832026	0	0.0380496	0.0369513	0.0524715	0.0428023	0.0484569	0.0547025	0.0290435	0.043861	0.0939202
CLNK	0	0.00696194	0.00718052	0.0446133	0.0209822	0.0140179	0.00299607	0.0159467	0.00606318	0	0.000762924	0.00174155	0.000168788	0.0172037	0.00831819	0.0317815	0	0.0212287	0.00265412	0.012678	0.0048987	0.00220896	0	0.0141657	0.00348157	0.0255931	0	0	0.0233388	0.0237526	0.00423896	0.0136734	0.00796029	0.0110019	0	0.00852855	0.0033308	0.000746307	0	0.00364373	0.0169272	0.0302204	0.0169124	0.00164301	0	0.0241977	0.00419287	0
HS3ST1	0.172886	0.117216	0.126206	0.165977	0.148128	0.128447	0.101119	0.0923471	0.109675	0.137479	0.112752	0.121844	0.156059	0.0976764	0.174128	0.149329	0	0.145294	0.124978	0.141656	0.132385	0.107849	0.0984378	0.125042	0.156811	0.0944867	0	0.15007	0.144389	0.139383	0.211317	0.127549	0.137427	0.141188	0	0.13252	0.147328	0.120913	0	0.148909	0.096367	0.157915	0.0778454	0.184361	0.162535	0.104481	0.0908319	0.0751888
RAB28	0.56555	0.476279	0.295961	0.41053	0.394831	0.372884	0.372438	0.346366	0.221947	0.281403	0.324335	0.429377	0.389453	0.236704	0.389627	0.371218	0	0.252003	0.280096	0.309147	0.270375	0.124266	0.387943	0.208623	0.378202	0.333742	0	0.614307	0.424769	0.416541	0.409427	0.292466	0.372054	0.253263	0.47106	0.255579	0.278758	0.378272	0	0.445713	0.276734	0.51367	0.376648	0.474183	0.328288	0.167706	0.235334	0.296766
BOD1L1	0.586622	0.496126	0.261846	0.317704	0.272708	0.284456	0.233556	0.409611	0.210316	0.199499	0.261701	0.460682	0.445307	0.233218	0.426104	0.283096	0	0.283736	0.221534	0.281962	0.201698	0.167472	0.420808	0.196899	0.298812	0.366156	0	0.546878	0.323121	0.284377	0.434053	0.276166	0.37455	0.217575	0.587672	0.290259	0.231232	0.362494	0	0.290462	0.245916	0.502047	0.390392	0.380914	0.319618	0.129066	0.155302	0.371059
CPEB2	0.233884	0.375246	0.298866	0.374611	0.417383	0.414978	0.236705	0.364086	0.248592	0.25186	0.284002	0.438826	0.375085	0.286879	0.254127	0.277992	0	0.270311	0.266381	0.240576	0.365084	0.255081	0.322516	0.198592	0.386311	0.355402	0	0.472921	0.311384	0.424081	0.35322	0.255576	0.256626	0.209838	0.344107	0.265293	0.209642	0.237778	0	0.31916	0.301604	0.337343	0.365068	0.377047	0.377997	0.214987	0.211868	0.168151
C1QTNF7	0.0131152	0.00252897	0.0146288	0.0485194	0.040781	0.00673401	0.0087761	0.019716	0.0127805	0.00380413	0.00132214	0.000798072	0.00239721	0.0489279	0.0157851	0.0262286	0	0.00914223	0.032809	0.0135154	0.0405287	0.0280527	0.016238	0.0188005	0.020563	0.00635444	0	0	0.113477	0.0351405	0	0.0424226	0	0.0215591	0	0.00549737	0.00608838	0	0	0.00317329	0.0158882	0	0.0904383	0	0.00361124	0.0164539	0.0156748	0
CC2D2A	0.191263	0.0943867	0.14962	0.230149	0.157008	0.155036	0.115946	0.122213	0.132992	0.116322	0.105466	0.13539	0.114616	0.134839	0.146666	0.172589	0	0.112311	0.180385	0.108437	0.136973	0.123136	0.145151	0.0993057	0.0754279	0.136446	0	0.114535	0.264728	0.170824	0.203917	0.141986	0.187662	0.179987	0.110008	0.124717	0.118701	0.146135	0	0.0907501	0.151613	0.156458	0.154783	0.140874	0.0929213	0.17844	0.0979408	0.0906608
FBXL5	0.298112	0.394955	0.191019	0.303288	0.255373	0.298634	0.244499	0.337237	0.183417	0.147418	0.171736	0.32139	0.30571	0.188685	0.317281	0.247287	0	0.217153	0.195298	0.190511	0.170105	0.131302	0.246007	0.144001	0.177749	0.278301	0	0.394905	0.297327	0.297361	0.299786	0.249446	0.24593	0.191892	0.386041	0.200842	0.187936	0.217194	0	0.231377	0.212166	0.321598	0.320909	0.272945	0.235254	0.118838	0.124095	0.507123
FAM200B	0.105893	0.0877093	0.0486327	0.116034	0.0968498	0.084352	0.161079	0.123071	0.0789225	0.0367774	0.0683646	0.0463443	0.0782625	0.12538	0.105365	0.108521	0	0.0891505	0.0946101	0.0579131	0.0485733	0.048107	0.121184	0.0896251	0.126869	0.0792006	0	0.200347	0.158275	0.0855606	0.0349697	0.0861888	0.0944848	0.10406	0.0883382	0.0562739	0.0832491	0.0331434	0	0.0832513	0.0546395	0.152023	0.128494	0.0316687	0.0825381	0.0450516	0.0345956	0.326231
BST1	0.013165	0	7.1163e-05	0.00198019	0	0	0	0	0.00135254	0	0.000678586	0.000857365	0.00300314	0.00522342	0.0122144	0.010371	0	0.00485828	0.00141089	0.00301762	0	0	0	0.00324551	0	0.00399887	0	0	0	0	0	0.00410902	0	0	0	0.00197363	0.00456344	0.00391988	0	0	0.00496096	0.00613032	0.00521795	0	0	0	0	0
CD38	0.0093057	0	0.00158987	0.00222582	0.00565242	0.0055595	0.00593381	0.0513851	0.00263307	0.000795422	0.00115933	0	0	0	0.0049243	0.00515876	0	0.00636179	0.00304416	0	0	0.000261563	0.010177	0	0	0	0	0.0336037	0.00256585	0	0.0074532	0.0147825	0.00110876	0.00498589	0	0.00807661	0	0.00111203	0	0	0.0023362	0	0	0	0	0	0.000828022	0
PROM1	0	0	0.00626425	0.0185202	0.014096	0.00628165	0	0.00445999	0.0057406	0	0	0.000857365	0.00718038	0.00432851	0	0.0078015	0	0.00688391	0.00699636	0	0.0103376	0.00892035	0	0	0.00419694	0	0	0.0203989	0.0085203	0.0073836	0	0.00486195	0.0140288	0.00178857	0	0.00322161	0.00353044	0	0	0	0.0150748	0	0.00573567	0	0.0135341	0	0.00174747	0
TAPT1	0.256655	0.216595	0.160794	0.235959	0.204764	0.173959	0.273967	0.228554	0.15619	0.129884	0.195957	0.18849	0.228828	0.15103	0.140063	0.255493	0	0.156164	0.180046	0.165474	0.159665	0.136995	0.226326	0.0932712	0.184998	0.159353	0	0.30343	0.251213	0.25928	0.246756	0.214909	0.242249	0.140118	0.299454	0.125932	0.157881	0.206153	0	0.251252	0.176402	0.282309	0.234097	0.299977	0.228675	0.121892	0.119021	0.264958
LDB2	0.583393	0.616249	0.441904	0.536837	0.593215	0.638665	0.448048	0.534857	0.372205	0.710704	0.484681	0.488873	0.494326	0.350312	0.546738	0.548402	0	0.511645	0.524504	0.491077	0.511232	0.361256	0.743761	0.603997	0.576377	0.577205	0	0.713258	0.5822	0.56183	0.464077	0.39005	0.549033	0.452465	0.630587	0.506288	0.358272	0.560723	0	0.475375	0.436844	0.585372	0.46498	0.694393	0.68863	0.515421	0.72529	0.341551
QDPR	0.257828	0.154052	0.120318	0.22627	0.16488	0.219722	0.272299	0.254211	0.137672	0.117878	0.137279	0.107488	0.211671	0.132313	0.13526	0.171254	0	0.158374	0.160179	0.128275	0.127481	0.0983461	0.0981314	0.0691671	0.254491	0.137532	0	0.262085	0.168708	0.251549	0.166912	0.172653	0.221924	0.131385	0.0468213	0.102517	0.151544	0.194007	0	0.233189	0.141031	0.189141	0.178509	0.257146	0.190498	0.0914844	0.0730871	0.182469
CLRN2	0	0	0.00200755	0.0011353	0.00397061	0	0	0	0.000927161	0	0.00359004	0	0.00337306	0	0	0	0	0.00410675	0.000932595	0	0	0	0	0.00166615	0	0	0	0	0	0	0	0	0	0.00145871	0	0.000473965	0	0	0	0	0	0.00329248	0	0	0	0	0.00113017	0
LAP3	0.00778926	0.023903	0.022495	0.0506521	0.0213967	0.0247709	0.0595791	0.0391488	0.0350883	0.0201486	0.0340199	0.0433059	0.0431779	0.0591508	0.029928	0.034228	0	0.0415912	0.0503735	0.0220541	0.04036	0.0377403	0.0440127	0.0195061	0.0273431	0.0107775	0	0.0203037	0.0456738	0.0539553	0.0885372	0.0206006	0.0172907	0.023481	0.025454	0.0230902	0.0160997	0.00824644	0	0.020299	0.0435619	0.044736	0.0344317	0.0585218	0.0413102	0.0307141	0.0192181	0
MED28	0.101107	0.145774	0.0830855	0.109928	0.135604	0.0664175	0.165411	0.140548	0.0954007	0.107244	0.069961	0.0538671	0.126966	0.0944039	0.097829	0.123217	0	0.102665	0.0804873	0.0979639	0.120288	0.0968536	0.0945834	0.0725467	0.0999088	0.0887968	0	0.260322	0.159289	0.165177	0.13343	0.123654	0.111784	0.0652363	0.167424	0.0771092	0.0930853	0.113179	0	0.162412	0.0993466	0.175246	0.156608	0.146249	0.0805957	0.0754299	0.0729254	0.20349
FAM184B	0.0469366	0.00421155	0.066988	0.08473	0.104647	0.0543844	0.0537842	0.13086	0.102038	0.022365	0.0355281	0.0223607	0.0253335	0.152807	0.0368257	0.177796	0	0.0954207	0.0591751	0.102378	0.0717185	0.0976392	0.00797707	0.103677	0.0352456	0.0322871	0	0.103766	0.12407	0.0586673	0.0488222	0.166572	0.0508155	0.0594753	0.00192812	0.0457299	0.0397512	0.0238403	0	0.0823642	0.0756184	0.0807882	0.185448	0.0237307	0.0314367	0.0749896	0.0257597	0.105515
DCAF16	0.0693148	0.104141	0.105661	0.130767	0.119657	0.12057	0.0784671	0.134588	0.0792866	0.055481	0.0736696	0.0601025	0.108643	0.0774827	0.0684746	0.0909718	0	0.0676378	0.0768627	0.0920518	0.0571964	0.0618949	0.0990014	0.0830244	0.0667019	0.0611191	0	0.135775	0.140322	0.123852	0.103828	0.106426	0.0835648	0.0588348	0.0277434	0.0568624	0.0579967	0.0370423	0	0.0759854	0.0647503	0.107271	0.108887	0.16704	0.0859237	0.0748676	0.0779162	0.0950529
NCAPG	0	0	0.000186661	0.0075193	0.000931986	0	0.00370717	0	0.00163622	0.00185682	0.00120183	0	0.00302895	0	0	0.0029683	0	0.000257962	0.00158395	0	0.000243762	0.00389874	0	0	0	8.83837e-05	0	0	0.00489207	0	0	0.00624846	0.00643419	0.00234303	0.092837	0	0.00200958	0	0	0	0.00148396	0	0	0	0	0.00301198	0	0
LCORL	0.467561	0.466794	0.364793	0.488325	0.51192	0.541207	0.317235	0.377501	0.306949	0.363172	0.392388	0.350122	0.465848	0.312913	0.468249	0.335798	0	0.34965	0.355897	0.413895	0.348978	0.28064	0.497701	0.252413	0.420094	0.517477	0	0.599852	0.547016	0.519319	0.421032	0.3665	0.484144	0.356711	0.205623	0.332349	0.325593	0.4819	0	0.460746	0.367293	0.533851	0.417952	0.524947	0.360648	0.282086	0.302344	0.247351
SLIT2	0.318776	0.331209	0.196259	0.279823	0.352218	0.295476	0.200323	0.352102	0.199309	0.12304	0.280855	0.305784	0.273882	0.14381	0.075579	0.17969	0	0.239705	0.267408	0.22293	0.16415	0.158886	0.187501	0.262732	0.3086	0.372523	0	0.435389	0.261317	0.266095	0.312142	0.230811	0.36749	0.305703	0.336169	0.15802	0.24566	0.33331	0	0.337088	0.170672	0.507002	0.297025	0.412943	0.418094	0.287723	0.200313	0
PACRGL	0.234307	0.211694	0.144067	0.167397	0.192253	0.193425	0.188432	0.256259	0.134567	0.16381	0.12838	0.160935	0.189537	0.137211	0.32367	0.156311	0	0.173262	0.15974	0.160689	0.15324	0.132551	0.144883	0.119583	0.198979	0.219212	0	0.206205	0.137613	0.231699	0.186928	0.121584	0.216155	0.116467	0.216006	0.149131	0.107865	0.142938	0	0.158966	0.141878	0.258663	0.189694	0.13687	0.119534	0.12193	0.112498	0.397894
KCNIP4	1.15525	1.02379	1.28698	0.986325	1.01736	1.1763	1.06886	1.01605	1.2552	1.74943	1.15604	1.36342	1.39194	0.975326	1.44067	1.76758	0	1.48919	1.43716	1.33796	1.79908	1.3104	1.02306	1.14817	0.763784	1.29125	0	1.11603	1.20944	1.01095	1.17627	1.00521	1.16256	1.55947	1.96764	1.39183	1.409	1.47803	0	1.55521	1.62071	1.67654	1.3043	1.05464	1.28529	1.60299	1.63116	0.718704
ADGRA3	0.0613342	0.132449	0.0390271	0.0851321	0.0768059	0.0880721	0.0899447	0.136095	0.0528493	0.0458397	0.0364941	0.10527	0.113761	0.0660239	0.0891844	0.0372155	0	0.0646987	0.0493224	0.0743736	0.0776097	0.067642	0.070936	0.057465	0.0752421	0.09231	0	0.130209	0.0626644	0.0696129	0.0898858	0.0333723	0.111818	0.0657121	0	0.0677685	0.0379707	0.0838847	0	0.0660526	0.0617751	0.0576802	0.106079	0.162183	0.0662785	0.0423472	0.0306203	0.0851716
PPARGC1A	0.199404	0.124571	0.102208	0.130719	0.186571	0.147461	0.0584356	0.116563	0.0631253	0.0989209	0.0840771	0.108919	0.135957	0.0713031	0.156487	0.080892	0	0.0993514	0.103538	0.0833224	0.128918	0.0703954	0.0681015	0.0867508	0.143006	0.190191	0	0.244017	0.183373	0.130511	0.111664	0.0863322	0.110954	0.0843861	0.0820183	0.0807819	0.0707476	0.106044	0	0.114441	0.0954678	0.0734674	0.180214	0.12511	0.118158	0.120667	0.0862538	0.188793
DHX15	0.178857	0.281182	0.163323	0.234227	0.214803	0.236969	0.195774	0.210884	0.153365	0.10656	0.154144	0.129715	0.164185	0.130003	0.195833	0.156451	0	0.148652	0.215269	0.142487	0.144785	0.0885253	0.100179	0.0865421	0.145272	0.171212	0	0.246881	0.2181	0.248993	0.185704	0.188113	0.19098	0.143053	0.199011	0.13861	0.154794	0.154644	0	0.211572	0.154402	0.187145	0.232919	0.256492	0.124769	0.119486	0.115385	0.134066
SOD3	0	0	0	0.00673224	0	0	0	0	0	0	0	0	0	0	0	0	0	0	0	0	0	0.00352105	0	0	0.00447986	0.0165791	0	0	0	0	0	0	0	0	0	0	0	0	0	0	0.000165614	0	0	0	0	0	0	0
CCDC149	0.340145	0.243939	0.162471	0.19072	0.24685	0.216852	0.177408	0.212549	0.143141	0.171846	0.167806	0.119178	0.221432	0.146767	0.281922	0.182669	0	0.171573	0.157948	0.220665	0.167291	0.0790578	0.141174	0.120448	0.162409	0.210624	0	0.443722	0.20562	0.230116	0.199646	0.171729	0.256196	0.159842	0.414813	0.153968	0.147884	0.196777	0	0.197621	0.162003	0.17341	0.216062	0.264607	0.227933	0.0995432	0.158932	0.0958365
LGI2	0.112455	0.0413304	0.0901497	0.131263	0.0945418	0.107081	0.0938999	0.0931385	0.128863	0.128321	0.0899309	0.0522833	0.0792197	0.0619491	0.102102	0.153773	0	0.105683	0.153602	0.114207	0.0698386	0.0495424	0.0802336	0.0749222	0.127726	0.0897479	0	0.0566506	0.0738001	0.111155	0.0626134	0.146249	0.0727561	0.0580949	0.10101	0.0852305	0.0621327	0.0565133	0	0.128627	0.117817	0.0419638	0.0242464	0.0782408	0.0702526	0.0502238	0.0887351	0.0746092
SEPSECS	0.0547498	0.0760394	0.0358704	0.0265557	0.0595889	0.0535745	0.0136995	0.00784712	0.0407422	0.00872231	0.0268784	0.0268209	0.0268958	0.0592693	0.0202795	0.0404288	0	0.0367477	0.0408199	0.0319646	0.0445546	0.0186994	0.023411	0.0291784	0.063316	0.0288571	0	0.113943	0.086638	0.0511162	0.054089	0.0380938	0.0417693	0.0610183	0.159386	0.0397179	0.0371428	0.0429453	0	0.0100309	0.0387304	0.00458615	0.0610722	0.0425389	0.015602	0.039466	0.0245594	0
PI4K2B	0	0.00228203	0.00494086	0.0097692	0.00888246	0.00453478	0.00361389	0.00225867	0.00724076	0.0082137	0.00011359	0	0.00504524	0.00510403	0.00679866	0.00634412	0	0.00542752	0.0069203	0.0123738	0.00723512	0.00267227	0.0179647	0	0.0166509	0.00458275	0	0	0.00699144	0.0133952	0.00408593	0.0181863	0.00416238	0.00432897	0	0.00538755	0.00191401	0.00158014	0	0.00438253	0.0101109	0	0.00800227	0.014629	0.00241936	0.011884	0.00548073	0
ZCCHC4	0.0825	0.0676372	0.0527254	0.0631856	0.0888224	0.0591507	0.0555049	0.0845417	0.0486095	0.0388585	0.051713	0.013986	0.0419906	0.0414062	0.0476917	0.0815284	0	0.0749311	0.0530898	0.0496049	0.0640754	0.0402845	0.0399341	0.0484059	0.0933321	0.0551686	0	0.00811809	0.0734571	0.08065	0.0230787	0.0445874	0.0665999	0.0588481	0.0684251	0.0491755	0.0418878	0.0486739	0	0.0371868	0.0282824	0.0793525	0.0831009	0.0587955	0.0826789	0.01803	0.0411271	0.0151712
ANAPC4	0.298429	0.251119	0.137603	0.160298	0.187688	0.269419	0.183097	0.215684	0.101631	0.0916376	0.123601	0.148465	0.129233	0.103814	0.24887	0.148489	0	0.185799	0.128964	0.203466	0.166954	0.123878	0.100401	0.0959941	0.198083	0.219769	0	0.315075	0.248766	0.269325	0.11282	0.201888	0.240537	0.144749	0.226212	0.154287	0.161324	0.185568	0	0.192091	0.147159	0.162809	0.207724	0.204313	0.241706	0.0927845	0.10239	0.268154
SLC34A2	0	0	0.000741877	0.00379677	0	0	0	0	0.000503143	0	0	0	0	0	0.000398674	0	0	0	0	0	0	0	0	0.00174827	0	0	0	0	0.000652468	0.0149181	0.00688833	0	0	0	0	0	0.00101271	0	0	0	0	0	0	0	0	0	0.00188765	0.0829876
SEL1L3	0.257325	0.129804	0.154416	0.19783	0.211552	0.174051	0.280006	0.153531	0.198541	0.190317	0.226545	0.204886	0.236568	0.244424	0.300906	0.216858	0	0.233264	0.223791	0.318569	0.0985008	0.17899	0.203135	0.122325	0.220138	0.253144	0	0.202452	0.274503	0.281108	0.212288	0.286052	0.306406	0.237113	0.314643	0.18928	0.194743	0.185478	0	0.159369	0.174498	0.35735	0.292582	0.253681	0.295631	0.199534	0.16672	0.852763
SMIM20	0.0488788	0.0331112	0.043144	0.0425469	0.0422795	0.0354801	0.0649176	0.0526282	0.0229311	0.0187074	0.0291881	0.0368422	0.0363675	0.0441837	0.0364123	0.0347894	0	0.0315735	0.068275	0.0338089	0.0329494	0.0150925	0.0448735	0.0396423	0.0310912	0.0462152	0	0.00559285	0.0283894	0.0358478	0.0505085	0.0498112	0.0352498	0.0528859	0.144117	0.0336479	0.0543282	0.0399624	0	0.0386765	0.0195411	0.0118829	0.0830984	0.0357969	0.0166528	0.017031	0.00711737	0.105159
RBPJ	0.42759	0.383115	0.203283	0.379894	0.329043	0.301809	0.316522	0.287225	0.191838	0.191972	0.220148	0.313132	0.30621	0.269296	0.365448	0.320647	0	0.264046	0.259997	0.295869	0.199461	0.15151	0.242595	0.17227	0.221708	0.278922	0	0.432903	0.330152	0.411691	0.274652	0.211425	0.327973	0.238189	0.240372	0.216405	0.271947	0.259704	0	0.235517	0.239306	0.257326	0.3179	0.422259	0.328818	0.16405	0.196074	0.280455
CCKAR	0	0	0	0	0	0	0	0	0	0	0	0	0	0	0	0	0	0	0	0	0	0	0	0	0	0	0	0	0	0	0	0	0	0	0	0	0	0	0	0	0	0	0	0	0	0	0	0
TBC1D19	0.363819	0.508249	0.246285	0.389846	0.389551	0.33557	0.217921	0.408271	0.208412	0.249161	0.258574	0.356381	0.325721	0.260299	0.368186	0.312219	0	0.284703	0.241489	0.304068	0.252008	0.160621	0.321655	0.180224	0.267036	0.255847	0	0.49907	0.443395	0.447311	0.403316	0.271986	0.370221	0.274947	0.283985	0.251799	0.232711	0.253642	0	0.382282	0.235867	0.465986	0.421648	0.443338	0.268323	0.249466	0.18461	0.0523936
STIM2	0.265699	0.161433	0.192733	0.244944	0.290599	0.241624	0.235218	0.247958	0.158636	0.138194	0.198114	0.152672	0.232929	0.170282	0.242368	0.222899	0	0.241391	0.183489	0.232478	0.184625	0.136284	0.156517	0.161077	0.184837	0.175103	0	0.224438	0.279581	0.311358	0.245531	0.18917	0.262347	0.163876	0.320533	0.181536	0.179438	0.174763	0	0.258261	0.201421	0.222811	0.235144	0.282331	0.25296	0.15685	0.105667	0.265906
PCDH7	0.619823	0.687917	0.710953	0.657698	0.616598	0.771035	0.661391	0.500191	0.52911	0.482642	0.540214	0.752792	0.700486	0.445661	0.549374	0.598906	0	0.416304	0.625055	0.587633	0.623546	0.584941	0.894039	0.415843	0.708548	0.702387	0	0.963492	0.619433	0.646796	0.96654	0.463717	0.700146	0.445299	0.92463	0.534444	0.741024	1.05002	0	0.695767	0.575992	0.796503	0.677702	0.860224	0.754805	0.615497	0.553051	1.01286
ARAP2	0.335794	0.269468	0.0833622	0.177068	0.118847	0.146823	0.130556	0.117102	0.0651627	0.0802114	0.0905249	0.103832	0.137707	0.0468616	0.151195	0.0579249	0	0.0582546	0.0756497	0.131285	0.0614888	0.0464252	0.114195	0.0350068	0.214854	0.109063	0	0.487596	0.167235	0.176221	0.214812	0.0633487	0.138155	0.0403856	0.34027	0.057605	0.0506342	0.130902	0	0.0702477	0.0535279	0.121936	0.138171	0.127821	0.0391597	0.0374482	0.0276898	0.0689722
DTHD1	0	0	0.000637865	0	0.00088546	0	0	0	0	0	0	0	0	0	0	0	0	0	0	0	0	0	0	0	0	0	0	0	0	0	0	0.000776245	0	0	0	0	0	0	0	0	0	0	0	0	0	0	0	0
NWD2	0.0669759	0.0849119	0.0602283	0.0667468	0.0313992	0.0507594	0.0707971	0.104064	0.0384071	0.088138	0.0367238	0.0677549	0.0768712	0.0293196	0.0457228	0.0401699	0	0.0446438	0.0424132	0.0387425	0.0375159	0.12886	0.138374	0.0114609	0.0601941	0.101289	0	0.201645	0.0563537	0.120151	0.134466	0.0355523	0.104456	0.0542851	0.066993	0.0331087	0.051581	0.0566674	0	0.0528626	0.053762	0.154064	0.040592	0.0445923	0.123205	0.0828769	0.0633741	0
C4orf19	0.0194113	0	0.00325444	0.0227037	0.0110439	0.00927276	0.00898039	0.00104738	0.00818784	0.0015424	0.00457459	0	0.00234461	0	0	0.0119697	0	0.0086101	0.0175155	0.0106593	0.00546927	0.00137628	0	0.00104682	0	0	0	0	0.0143163	0.00570668	0.0251857	0	0.0111631	0.00507929	0	0.00367931	0.00143083	0.00275441	0	0.00549881	0.00854439	0.00359258	0.00571134	0	0.0144859	0.00350317	0.00944569	0
RELL1	0.012369	0.0163046	0.015844	0.015595	0.00792485	0.016873	0.0243831	0.017797	0.0146675	0.01584	0.0286064	0.0130007	0.00579911	0.0129357	0.00455115	0.00507556	0	0.0254208	0.0222616	0.0216502	0.0192698	0.0251133	0.0188405	0.0223022	0	0.0196972	0	0.0225477	0.0230982	0.031139	0.0203189	0.0127464	0.0170768	0.00686909	0.0358519	0.0087548	0.00903196	0.00803536	0	0.0240942	0.00852228	0.00772166	0.0139283	0	0.0137784	0.0127479	0.0121806	0
PGM2	0.0183556	0.0227448	0.0240872	0.0175691	0.0309149	0.0391741	0.0385316	0.0216305	0.0223569	0.0210559	0.0220483	0.0282395	0.00548152	0.0278646	0.025575	0.0172681	0	0.0701141	0.0182236	0.028337	0.0174766	0.0126847	0.0231331	0.0119019	0.0108587	0.00461901	0	0.0161111	0.00547503	0.0173082	0	0.0144932	0.0293586	0.0203546	0.00593584	0.0107162	0.0168348	0.0296135	0	0.0108026	0.0223298	0.015088	0.01431	0.0212235	0.00507894	0.0103467	0.00915406	0
TBC1D1	0.307154	0.23489	0.20063	0.249706	0.255458	0.235443	0.213248	0.272352	0.156309	0.211575	0.14728	0.192024	0.252035	0.205034	0.24787	0.198652	0	0.196714	0.164413	0.214134	0.176954	0.116676	0.196872	0.132152	0.131969	0.277465	0	0.311925	0.256504	0.235557	0.186611	0.199683	0.21686	0.188113	0.0635413	0.176255	0.18742	0.129441	0	0.199058	0.204718	0.167151	0.190342	0.353746	0.213574	0.102186	0.156375	0.191771
KLF3	0.0696937	0.092403	0.052371	0.106736	0.0740469	0.132644	0.0455064	0.0579744	0.0675944	0.066345	0.0706138	0.052316	0.038821	0.0851162	0.0525835	0.0728675	0	0.0573661	0.0620445	0.0547744	0.0422892	0.0508586	0.0176768	0.0726626	0.0823985	0.0922778	0	0.220685	0.0872309	0.113285	0.0315516	0.104399	0.111921	0.0608818	0.0268393	0.0529362	0.074097	0.0924559	0	0.0937716	0.0717394	0.121507	0.0734123	0.0698177	0.102524	0.0642788	0.0455708	0.0131726
TLR10	0	0.00131786	0.00196488	0.000846366	0.00248895	0	0	0	0	0	0	0	0	0	0	0	0	0	0	0	0	0	0	0	0.00419694	0	0	0	0	0.0038055	0	0	0	0.0204331	0	0	0	0.0300828	0	0	0	0	0.00190289	0	0	0	0	0
TLR1	0	0.00212845	0.000467747	0.0107581	0.0040767	0	0.00163663	0	0.00313217	0.00130971	0.00115965	0	0	0.00796777	0	0	0	0.00206272	0.00535021	0.00352233	0	0	0	0	0	0.00122645	0	0	0.0132667	0.0107523	0.0213084	0.00107132	0.0078138	0.00216452	0	0.00405325	0.00710223	0.00476362	0	0.00134097	0.00163482	0	0.0055928	0	0	0.0101764	0	0
FAM114A1	0	0	0.00671701	0.0146644	0.00900562	0.00539548	0.0204728	0.00287616	0.0108959	0.00955958	0.00115491	0.0100513	0.0104053	0.0087834	0.0146382	0.0198662	0	0.00277777	0.00320339	0.00312315	0.0101117	0.00797188	0.015697	0.0050995	0.0194684	0.00689014	0	0.00541693	0.0099588	0.00922816	0.0050811	0.00168741	0	0.00568494	0	0.00923886	0.0089575	0.00111203	0	0.00523171	0.0149574	0.000915635	0.00485813	0	0	0.0100556	0.00639053	0
TMEM156	0.00260007	0.0304474	0.00711761	0.0145563	0.00914166	0.00460446	0.0035478	0.0174164	0.00301214	0.00271473	0.00156614	0.0576328	0.0100075	0.00449734	0.00896615	0.00145237	0	0.00820553	0.000712589	0.00269067	0.00858939	0	0	0.00280111	0	0	0	0.0644972	0.00791556	0.0194863	0	0.00210627	0.00397233	0.000856409	0	0.00167187	0.00404055	0.0124307	0	0.00749748	0.00523924	0	0.00228417	0	0	0	0.000202423	0.0324513
KLHL5	0.229779	0.111324	0.0852061	0.110884	0.071804	0.0610594	0.0585769	0.0845201	0.0691507	0.0661492	0.073795	0.189896	0.103207	0.10008	0.162895	0.0754623	0	0.0864084	0.0710012	0.0872395	0.110277	0.0594116	0.148317	0.0433317	0.124779	0.124182	0	0.214797	0.137524	0.098729	0.163861	0.0899053	0.0891304	0.0531674	0.228341	0.0963296	0.0597867	0.105745	0	0.0998224	0.0752721	0.140584	0.183775	0.0790826	0.15007	0.039364	0.0384085	0.0404551
WDR19	0.357888	0.331151	0.233797	0.28244	0.251513	0.255702	0.253909	0.345493	0.17082	0.142923	0.147767	0.322655	0.278451	0.237276	0.308403	0.261799	0	0.241712	0.218829	0.222347	0.18171	0.162846	0.189594	0.179868	0.239583	0.26304	0	0.404046	0.361673	0.238393	0.385505	0.254589	0.412692	0.193597	0.374952	0.181579	0.247415	0.338808	0	0.339016	0.196863	0.337975	0.428681	0.189579	0.228256	0.20441	0.16136	0.178239
RFC1	0.187692	0.103091	0.137847	0.177742	0.130965	0.190996	0.190393	0.220416	0.118854	0.0969118	0.123183	0.116653	0.176522	0.11716	0.196044	0.132811	0	0.119801	0.132662	0.134543	0.139362	0.106279	0.124214	0.0832032	0.137985	0.110516	0	0.0605275	0.257055	0.153755	0.167463	0.149616	0.126278	0.102209	0.191	0.114677	0.12161	0.163123	0	0.168252	0.107448	0.179768	0.180345	0.163221	0.0808642	0.0926306	0.0784618	0.19552
KLB	0.00168229	0.00134159	0.00276379	0.00324237	0.00567467	0.000771043	0	0	0.00278188	0.00447484	0.00444651	0	0	0	0	0.00799868	0	0.00123923	0.000600295	0.00176319	0	0.0017164	0	0	0	0	0	0	0.00967587	0.00526048	0.0225293	0.00644569	0	0.000140078	0	0.00100672	0.00155969	0	0	0.00159532	0.00122539	0	0.019561	0	0	0	0.000612941	0
RPL9	0.0195652	0.00233457	0.013561	0.0258437	0.0297704	0.0312617	0.047866	0.0278793	0.0247904	0.0150562	0.0161818	0.00669838	0.0178264	0.0194107	0.00182345	0.0257386	0	0.020268	0.0183507	0.0153468	0.0235573	0.01238	0.00674217	0.0164363	0.00942231	0.0152241	0	0	0.0196591	0.0188714	0.00265987	0.0104367	0.0291721	0.00826399	0	0.0112721	0.0155469	0.0368451	0	0.0166416	0.014987	0.0204363	0.0565778	0.021626	0.0217211	0.00981723	0.00428523	0
LIAS	0.102721	0.0770303	0.0797001	0.114698	0.140529	0.0649843	0.0999806	0.0877703	0.0868434	0.0502963	0.0478972	0.0841282	0.0499087	0.107831	0.116879	0.108305	0	0.0962947	0.0715344	0.0638606	0.0936362	0.079917	0.0927165	0.0852513	0.0724858	0.0891482	0	0.109326	0.162898	0.0875467	0.0866138	0.0919282	0.083818	0.110518	0.12539	0.0807192	0.0963035	0.0816901	0	0.0815995	0.145515	0.065895	0.0828599	0.184209	0.12142	0.0739284	0.0659123	0.0490079
UGDH	0.0564818	0.0705139	0.0717221	0.0657079	0.0870793	0.0525366	0.0782836	0.0770737	0.0694174	0.0790983	0.049983	0.0352053	0.0688777	0.0826423	0.0853451	0.0903477	0	0.05735	0.0637812	0.056328	0.0506681	0.0737027	0.05051	0.0648988	0.0500218	0.0539664	0	0.040484	0.0789766	0.057895	0.0753414	0.0845197	0.0578407	0.0568681	0.00593584	0.0990171	0.0680837	0.0470126	0	0.113113	0.0934255	0.0400969	0.080612	0.074925	0.0938287	0.0433136	0.0658248	0.0519765
SMIM14	0.24693	0.28204	0.182836	0.254778	0.249271	0.189463	0.177606	0.224053	0.166959	0.148219	0.203671	0.253674	0.226025	0.210754	0.292323	0.203699	0	0.219247	0.215374	0.197033	0.190221	0.125736	0.280938	0.146257	0.238022	0.249808	0	0.238568	0.3053	0.257176	0.245534	0.279432	0.243214	0.20401	0.360374	0.177667	0.188336	0.262007	0	0.22256	0.205755	0.236391	0.356863	0.146547	0.185136	0.153845	0.173852	0.0990739
UBE2K	0.434686	0.459604	0.290631	0.426654	0.375099	0.442365	0.313212	0.336593	0.226188	0.192885	0.231591	0.366723	0.389703	0.236807	0.371584	0.325624	0	0.301528	0.27199	0.336473	0.236648	0.138974	0.420858	0.153905	0.273239	0.326212	0	0.521696	0.470507	0.460168	0.393046	0.214204	0.427926	0.213601	0.394837	0.263025	0.242961	0.313102	0	0.323973	0.251579	0.543849	0.481471	0.498828	0.361026	0.1432	0.187013	0.29773
PDS5A	0.42744	0.437922	0.267151	0.426116	0.385919	0.363021	0.30884	0.386657	0.235209	0.269418	0.307583	0.34714	0.466265	0.261579	0.467981	0.317184	0	0.304359	0.26284	0.365507	0.260207	0.166776	0.42732	0.161842	0.391273	0.397597	0	0.439632	0.455588	0.516356	0.468711	0.29783	0.439556	0.20702	0.384325	0.254408	0.260758	0.312415	0	0.288773	0.263167	0.483366	0.482842	0.4269	0.346687	0.163713	0.178879	0.496412
N4BP2	0.431521	0.339818	0.20994	0.253882	0.25122	0.26838	0.269289	0.302145	0.1786	0.158404	0.264545	0.251314	0.223312	0.206726	0.312487	0.218699	0	0.250318	0.196029	0.225356	0.157459	0.172577	0.351837	0.094196	0.321616	0.343025	0	0.48204	0.267676	0.324572	0.335601	0.250191	0.293547	0.223355	0.388461	0.208466	0.230532	0.285773	0	0.311325	0.208778	0.300176	0.446759	0.371606	0.248777	0.181781	0.135859	0.162376
RHOH	0.00876853	0.00126461	0.00296166	0.00799221	0.00310593	0.00215728	0	0	0.00174824	0.00216629	0.00495212	0.00138546	0	0.00238175	0	0.00603777	0	0.00927727	0.00303975	0.00185384	0	0	0	0.00230792	0.0063262	0	0	0	0.00904407	0.0101828	0.0057017	0.004033	0	0.00336676	0	0	0	0.00393636	0	0.00264244	0.00438434	0	0.0117207	0	0	0.00279751	0	0
CHRNA9	0	0	0.000991661	0.00271275	0.00393819	0	0	0	0.000729917	0	0.00336632	0	0.00491981	0	0	0.00369922	0	0.00113765	0	0	0.00234255	0.00439995	0	0	0	0.000539988	0	0	0	0	0	0.00243544	0	0.00216452	0	0	0.000911527	0	0	0	0	0.000915635	0	0	0.00282289	0	0.00238597	0
RBM47	0.00811642	0.00136613	0.0203089	0.030071	0.0205361	0.0280592	0.00619464	0.0397536	0.0124023	0.00500139	0.00583631	0	0.0153977	0.0259433	0.00771429	0.0106691	0	0.0160134	0.0130451	0.0110254	0.0115991	0.0111695	0	0.00835541	0.0200991	0.0148282	0	0.0546075	0.0265701	0.0377628	0.00421882	0.0173147	0.028266	0.0107699	0.00654414	0.00629276	0.022549	0.00440488	0	0.0208164	0.00583277	0.0120701	0.0168967	0.00958222	0.0024002	0.00152397	0.00491159	0.04533
NSUN7	0.0250409	0.00253826	0.00631632	0.00937097	0.0137795	0.0088651	0.00393477	0	0.000751698	0	0.000335471	0.00156657	0.0074746	0.00161389	0.00135329	0.00371201	0	0.00231681	0.00378547	0.0060042	0	0.0104212	0.0175519	0.0121356	0	0.0117903	0	0.0215522	0.00490012	0	0.000952525	0.00983549	0	0.00793004	0	0.00389883	0.00699723	0	0	0.00570484	0.00306297	0.0199784	0.0295681	0	0	0.00122556	0.00322662	0
APBB2	0.508363	0.499065	0.331753	0.49564	0.453896	0.42426	0.340303	0.468294	0.245471	0.247045	0.291222	0.486753	0.430632	0.314193	0.506866	0.388843	0	0.354278	0.318725	0.393364	0.357166	0.26241	0.527489	0.217072	0.39724	0.425934	0	0.606204	0.498117	0.569167	0.528959	0.348564	0.462277	0.351344	0.484978	0.361215	0.291509	0.44115	0	0.406168	0.339968	0.602862	0.575937	0.52906	0.390803	0.237958	0.284925	0.402391
UCHL1	0.526064	0.417103	0.292478	0.42434	0.415948	0.365698	0.358874	0.419842	0.228824	0.215299	0.255233	0.423465	0.425549	0.29422	0.435003	0.331753	0	0.253232	0.328468	0.327573	0.259472	0.210114	0.263974	0.204231	0.372929	0.358332	0	0.542744	0.476215	0.524857	0.61754	0.248732	0.464796	0.248383	0.491744	0.197618	0.291935	0.397213	0	0.336721	0.269506	0.429261	0.438869	0.57774	0.355694	0.186075	0.174654	0.0566108
LIMCH1	0.724761	0.798235	0.554543	0.583014	0.604822	0.671512	0.635741	0.729262	0.484425	0.448579	0.579226	0.724016	0.776512	0.511477	0.653293	0.576414	0	0.519556	0.4987	0.524081	0.541232	0.421281	0.738007	0.325297	0.733486	0.813479	0	0.960477	0.643124	0.826014	0.728538	0.49774	0.758566	0.48749	1.11873	0.492098	0.464487	0.632311	0	0.48711	0.522478	1.02699	0.632806	0.893397	0.814893	0.511672	0.481054	0.371051
TMEM33	0.103962	0.104062	0.084022	0.13416	0.124701	0.139137	0.0800386	0.0628743	0.0924053	0.0656373	0.0554356	0.119488	0.0864163	0.117415	0.105687	0.0868283	0	0.0842476	0.13482	0.109517	0.0935089	0.0822821	0.0686725	0.0812517	0.13357	0.0470537	0	0.160782	0.137964	0.124697	0.128378	0.118334	0.06328	0.135467	0	0.0828219	0.0823047	0.0720444	0	0.0995243	0.0984095	0.0521595	0.13699	0.10642	0.100444	0.0705799	0.0561358	0.105718
DCAF4L1	0	0	0.00190926	0.00310829	0.00431925	0.0148395	0.0129446	0.00549484	0.00374158	0.00111875	0.00937017	0	0.00788248	0.00879654	0.00355437	0	0	0.000815376	0.00107571	0.0009245	0.00664027	0.0043794	0.0108717	0.00160827	0	0.00605538	0	0	0.0099181	0.00331134	0	0.00534729	0	0	0	0	0.000959241	0	0	0	0.00192217	0	0.0108732	0	0.00493907	0	0	0
SLC30A9	0.309862	0.316357	0.194437	0.322381	0.280487	0.275591	0.221921	0.255062	0.198254	0.20466	0.234377	0.327144	0.357741	0.220701	0.318491	0.276692	0	0.263031	0.240194	0.226	0.201644	0.131953	0.283874	0.137009	0.226774	0.269681	0	0.379502	0.379305	0.343743	0.266907	0.238733	0.286273	0.200463	0.523785	0.213899	0.174879	0.219274	0	0.248218	0.204963	0.403492	0.274059	0.299692	0.242083	0.188674	0.147157	0.368936
BEND4	0.0334985	0.0747578	0.0386477	0.0474649	0.0435395	0.0369801	0.1238	0.0715447	0.0442691	0.0484692	0.014088	0.00809498	0.0601114	0.0410521	0.0204302	0.0312651	0	0.0101406	0.0545236	0.00743178	0.0250857	0.00335967	0	0.035966	0.028813	0.00279164	0	0.0649439	0.0299496	0.0423335	0.0384156	0.0226279	0.0374565	0.0364263	0	0.0371787	0.0503486	0.0357638	0	0.0292798	0.0498939	0.0130627	0.0120208	0.0627647	0.0591129	0.0415303	0.0245977	0.257537
SHISA3	0	0	0	0.000669002	0	0	0	0	0	0	0	0	0	0	0	0	0	0	0	0	0	0	0	0	0	0	0	0	0	0	0	0	0.00610919	0	0	0	0.00180274	0	0	0	0	0	0	0	0	0	0	0
ATP8A1	0.49358	0.561049	0.347299	0.442123	0.503652	0.51785	0.354915	0.453756	0.261967	0.291099	0.282749	0.509053	0.437648	0.300971	0.408194	0.383086	0	0.326836	0.314389	0.356798	0.372507	0.197739	0.481314	0.315215	0.349055	0.417289	0	0.773769	0.534956	0.613095	0.552678	0.391976	0.621872	0.293671	0.575378	0.381169	0.302724	0.532004	0	0.323578	0.363586	0.711142	0.617201	0.678276	0.461398	0.255007	0.187312	0.309423
GRXCR1	0	0	0.00180522	0.0048311	0.00312553	0	0	0	0.0013014	0	0	0.00199528	0	0.00104701	0	0	0	0.0051891	0	0.0134498	0.00196325	0.0017164	0	0	0	0	0	0	0.00406121	0	0	0.00101521	0	0.00842755	0	0.00160344	0.000615364	0	0	0	0.00135516	0.00225192	0	0	0	0	0	0
KCTD8	0.878506	0.830792	0.753257	0.758214	0.818112	0.797545	0.590457	0.742394	0.539788	0.822213	0.723233	0.733348	0.750075	0.522826	0.795769	0.836664	0	0.640845	0.692192	0.70833	0.807552	0.510688	0.881331	0.773569	0.7976	0.864141	0	0.948966	0.766408	0.908746	0.971301	0.506017	0.780367	0.791436	0.703625	0.631454	0.729462	0.914191	0	0.901562	0.7242	0.86996	0.82058	0.970537	0.849399	0.650395	0.592646	1.01102
YIPF7	0.0697812	0.00682491	0.0661611	0.0420209	0.0333658	0.0644716	0.0787692	0.0261346	0.0293164	0.0561319	0.0565152	0.0779936	0.0587298	0.0354196	0.0452523	0.0433449	0	0.0577795	0.053972	0.0461271	0.0849618	0.050626	0.0478266	0.0294346	0.0529976	0.0655508	0	0.126106	0.0526261	0.0691149	0.11674	0.0956539	0.0382135	0.0287075	0.04521	0.0487057	0.0516046	0.0799351	0	0.03097	0.0236624	0.0874835	0.0676349	0.0438303	0.055027	0.0542883	0.0302593	0.273327
GUF1	0.130278	0.0576652	0.0465328	0.107647	0.101598	0.113483	0.0544651	0.0576543	0.0649174	0.0474803	0.0615245	0.101943	0.0510639	0.052531	0.0643719	0.102851	0	0.0562634	0.0801799	0.0351485	0.0703153	0.0460004	0.069422	0.0293707	0.0882304	0.0887617	0	0.12213	0.133439	0.100005	0.157703	0.0648092	0.109866	0.0550989	0.0622299	0.0591948	0.0560782	0.0885252	0	0.0940432	0.058717	0.0506958	0.0622501	0.0962634	0.0684621	0.0288328	0.0418034	0.15316
GNPDA2	0.160267	0.0992801	0.101088	0.159113	0.152116	0.141624	0.107952	0.150468	0.0860133	0.0900439	0.0990544	0.127921	0.0949284	0.0806265	0.117968	0.088998	0	0.102343	0.116917	0.0876148	0.093749	0.0921106	0.0599631	0.0936661	0.095626	0.136921	0	0.233417	0.169591	0.132813	0.176165	0.111002	0.106164	0.0699846	0.276173	0.0801428	0.0868563	0.137161	0	0.0989235	0.0620025	0.172902	0.085896	0.160699	0.154572	0.0727307	0.0555121	0.102203
GABRG1	0.177603	0.30058	0.237653	0.295267	0.209585	0.210851	0.41786	0.164021	0.156338	0.139692	0.177126	0.206301	0.194112	0.157662	0.20186	0.193895	0	0.176531	0.19481	0.132338	0.249984	0.234503	0.192817	0.161153	0.204703	0.278008	0	0.406814	0.231178	0.26108	0.181291	0.144615	0.191242	0.138285	0.192318	0.122154	0.205252	0.298616	0	0.229958	0.186404	0.229568	0.294933	0.409486	0.291947	0.159603	0.119704	0.141789
GABRA2	0.647541	0.595455	0.358319	0.485264	0.500394	0.498474	0.436101	0.464744	0.344271	0.368436	0.432752	0.555862	0.507503	0.312236	0.429887	0.409084	0	0.440426	0.387241	0.382911	0.420123	0.340662	0.478743	0.302132	0.433656	0.527473	0	0.731723	0.584109	0.618789	0.558905	0.361934	0.44036	0.350282	0.709176	0.382157	0.315913	0.450243	0	0.457057	0.379059	0.687965	0.59291	0.639831	0.426034	0.426087	0.336394	0.413044
COX7B2	0.0121062	0	0.00161801	0.0181317	0.00408248	0.00974602	0.00937016	0	0.00228208	0.00298683	0.00764337	0	0.00153546	0.024958	0	0.00962629	0	0.000575239	0.00752389	0.00659406	0.0319487	0.00895386	0	0.00160827	0	0	0	0.0303856	0.0354609	0.0091047	0	0.0123247	0	0.000995967	0.0484776	0.00658392	0.00504375	0.00178115	0	0.0142207	0.01263	0.00279348	0.0117029	0	0	0.0183368	0.00589738	0
GABRA4	0.466498	0.527154	0.313377	0.397	0.39046	0.457095	0.335391	0.369253	0.210596	0.214427	0.28302	0.407943	0.33346	0.238129	0.355874	0.285347	0	0.289737	0.263021	0.324737	0.305385	0.193599	0.329985	0.16636	0.354634	0.374405	0	0.632665	0.450377	0.52464	0.318396	0.299966	0.406527	0.298956	0.483654	0.290819	0.239328	0.34546	0	0.386526	0.26958	0.482244	0.472786	0.54684	0.397817	0.233136	0.171432	0.492403
GABRB1	0.514894	0.504451	0.222667	0.420249	0.316067	0.372925	0.259985	0.387774	0.232591	0.203108	0.22166	0.470208	0.441248	0.268592	0.567598	0.445127	0	0.290543	0.267849	0.298045	0.274032	0.158996	0.589093	0.133878	0.266976	0.410192	0	0.482611	0.444176	0.543552	0.436193	0.254297	0.410818	0.24359	0.647178	0.260563	0.239763	0.498078	0	0.241067	0.264241	0.544967	0.496572	0.435859	0.309888	0.26251	0.229587	0.36319
COMMD8	0.0124346	0	0.0184146	0.0500088	0.0163814	0.0430365	0.0447019	0.0396794	0.0365083	0.0391409	0.0176253	0.0187441	0.0162874	0.0127003	0.00338341	0.0144263	0	0.014896	0.0274334	0.00768582	0.0104302	0.0147185	0.0557995	0.0159902	0.0163419	0.0473782	0	0.00775425	0.0462905	0.0401724	0.0437805	0.0284372	0.0249735	0.0414947	0.0801165	0.0131544	0.0183829	0.0574727	0	0.0307611	0.0294268	0.00912517	0.0402226	0.0556484	0.0481255	0.0163978	0.0124048	0
ATP10D	0.107797	0.159073	0.11119	0.187672	0.134201	0.132433	0.11592	0.0761934	0.0929504	0.122962	0.157313	0.033023	0.146453	0.155406	0.117222	0.154278	0	0.120422	0.107114	0.0807607	0.10494	0.0613457	0.0262747	0.0766531	0.112131	0.123428	0	0.121604	0.147873	0.121715	0.106333	0.104258	0.143703	0.0881681	0.251522	0.0815113	0.129652	0.056329	0	0.158507	0.118971	0.181291	0.204939	0.120018	0.126656	0.101047	0.0896992	0.103123
CORIN	0.0576058	0.0361196	0.0391949	0.0631988	0.0536034	0.0527232	0.0449603	0.0764804	0.0350893	0.0526232	0.0672531	0.0257559	0.0465901	0.0134928	0.0760601	0.0186435	0	0.0342474	0.0422557	0.015243	0.0527719	0.0684152	0.0196405	0.0231273	0.0248583	0.0158588	0	0.0133486	0.0348712	0.0316948	0.0799256	0.15556	0.0410333	0.0442534	0.0946172	0.0273588	0.0465574	0.0637026	0	0.149813	0.0266306	0.0787067	0.0346641	0.0625062	0.0428983	0.0358425	0.0602339	0.158041
NFXL1	0.10942	0.155912	0.129013	0.194376	0.17978	0.138271	0.150569	0.119896	0.0957376	0.1073	0.104962	0.0982841	0.142729	0.0956858	0.113519	0.0928344	0	0.111475	0.119473	0.105763	0.123873	0.106108	0.157728	0.0786885	0.119137	0.139209	0	0.287397	0.170498	0.206991	0.125368	0.147839	0.146875	0.136783	0.111141	0.116217	0.126637	0.106591	0	0.126283	0.109082	0.143358	0.14413	0.136338	0.136914	0.0778043	0.0909424	0.0887535
NIPAL1	0.0155327	0.0161901	0.0186914	0.0142361	0.026722	0.00501143	0.00970855	0.00549484	0.0152432	0.0367849	0.0255737	0.0402373	0.0182179	0.0430927	0.0656817	0.0179531	0	0.0170133	0.00665068	0.00608051	0.0297956	0.0246152	0.0214676	0.00973129	0.0234124	0.00891031	0	0	0.0278834	0.0188015	0.0214619	0.000891334	0.0238925	0.0165564	0.0201616	0.018183	0.0142742	0.0393782	0	0.0184477	0.0212046	0.014866	0.00666289	0.0272458	0.0409536	0.00607361	0.0162477	0
CNGA1	0.00636009	0.0148807	0.00207392	0.0145619	0.023716	0.0179933	0.0109104	0	0.00215279	0	0.00126595	0	0.00700169	0.00156621	0	0.00286855	0	0.00191906	0.00428922	0.00136408	0.00245379	0.00467145	0.00393836	0.00516982	0	0.00157205	0	0.00634262	0.00118192	0.00137135	0	0	0	0.00170777	0	0.00141712	0.00178648	0.00261414	0	0	0.0023362	0.00679945	0.00228417	0	0	0	0	0.0689722
TXK	0.0220182	0.0405641	0.0158765	0.0194229	0.0109053	0.0134146	0.0218944	0.0116121	0.00747958	0	0.00156875	0	0.00331854	0.00782104	0	0	0	0.0214983	0.00186886	0.000570107	0.0202193	0.00243005	0.0419055	0.00388693	0.00868258	0.0118762	0	0.0161111	0.00156538	0.0121274	0	0.0114522	0.00825847	0.00108339	0	0.00433355	0.00243567	0.00984448	0	0.0198888	0.0310364	0.0254923	0.00743622	0.0301614	0	0.00341155	0.00209012	0
TEC	0	0.00629738	0.000788735	0.0146733	0.00787763	0.00628135	0.00481363	0	0.00317592	0.00169337	0.00228031	0	0.00537079	0.00879164	0.00132437	0.014397	0	0.00532295	0.0049538	0.00106173	0.00360248	0.004564	0	0.0015418	0.0198277	0.00234607	0	0	0.00547682	0.00254053	0.00158637	0.00419512	0.00534033	0.00150373	0	0.00378382	0.00200727	0	0	0.00702201	0.00267965	0.0339843	0	0	0.00983903	0	0.00277547	0
SLAIN2	0.20875	0.146158	0.13517	0.216602	0.210002	0.208975	0.146149	0.197465	0.134264	0.144783	0.14993	0.141469	0.163786	0.132709	0.154509	0.163113	0	0.126186	0.168445	0.181773	0.110938	0.0742842	0.111211	0.122916	0.213256	0.132906	0	0.296667	0.188443	0.244685	0.108648	0.143283	0.134334	0.143802	0.194096	0.120283	0.135405	0.120525	0	0.191523	0.13841	0.129297	0.186672	0.177928	0.141296	0.118746	0.134691	0.0737379
SLC10A4	0.0292603	0.0229388	0.0329982	0.0873927	0.0832677	0.0461278	0.0486086	0.025048	0.0630092	0.0278405	0.0595293	0.0029263	0.0452179	0.0640365	0.0587885	0.103065	0	0.0559947	0.0598505	0.0556046	0.0316287	0.028761	0.0377939	0.0713947	0.0629326	0.0158019	0	0	0.0548042	0.0252731	0.0126143	0.0636331	0.0503363	0.0668896	0.0550146	0.0228597	0.047023	0.0276777	0	0.0375448	0.072965	0.0645738	0.0985232	0.023392	0.0503104	0.0164614	0.0358442	0.0751888
ZAR1	0	0.0304474	0.002944	0.00267432	0	0	0.0166163	0	0.00427927	0.0146751	0.0106979	0	0.0116957	0.00396996	0	0	0	0.00284154	0	0.00900446	0	0.00426299	0.00524724	0	0.00577796	0	0	0	0.0136471	0.0185217	0.00969692	0.00143248	0.00512264	0.00697648	0	0.0121326	0.00489764	0	0	0.00184121	0.00254488	0.00288306	0.0175865	0	0.0345395	0.00363736	0	0.0680503
FRYL	0.532285	0.528714	0.325723	0.40762	0.390981	0.447674	0.360819	0.401489	0.223694	0.308907	0.327731	0.421954	0.408634	0.248805	0.433846	0.371879	0	0.321292	0.337087	0.346367	0.300677	0.186447	0.393553	0.175473	0.464314	0.415226	0	0.693963	0.489251	0.519589	0.533798	0.316243	0.496714	0.276869	0.611879	0.347619	0.273761	0.422469	0	0.355248	0.317498	0.582527	0.506271	0.565818	0.353914	0.223397	0.235619	0.272851
OCIAD1	0.404272	0.372094	0.244556	0.378869	0.350957	0.3376	0.316233	0.34577	0.245922	0.184913	0.233638	0.279878	0.352536	0.237769	0.388211	0.29927	0	0.271139	0.260839	0.266052	0.265664	0.162451	0.320777	0.194516	0.302017	0.320351	0	0.625907	0.431326	0.379618	0.407037	0.264352	0.345722	0.231214	0.308578	0.229715	0.218502	0.333627	0	0.363228	0.267471	0.36185	0.447187	0.477958	0.318031	0.161321	0.122447	0.216243
OCIAD2	0.0280659	0.0373909	0.0447723	0.0641324	0.0589264	0.0629752	0.0635826	0.0997781	0.047644	0.0316242	0.0533931	0.0659873	0.0402735	0.0993199	0.0754038	0.07157	0	0.0727966	0.0643601	0.054934	0.0278759	0.0378787	0.0445224	0.0430235	0.0243148	0.0200009	0	0	0.0888103	0.0363505	0.0218524	0.0666239	0.0427518	0.0485164	0.0379932	0.0459317	0.0515822	0.0177894	0	0.0690551	0.0414105	0.020856	0.0283662	0.0576442	0.0446483	0.0177566	0.025911	0
CWH43	0	0	0	0.00141983	0	0	0	0	0.000652332	0	0.00185438	0	0	0.00205223	0	0	0	0	0	0	0	0.00109395	0	0	0	0	0	0	0	0	0	0	0	0.000613599	0	0	0	0.00035273	0	0	0	0	0	0	0	0.00165927	0	0
DCUN1D4	0.322671	0.398827	0.240703	0.343993	0.313646	0.404926	0.321775	0.28843	0.193751	0.211686	0.253989	0.285908	0.303564	0.238616	0.325943	0.238009	0	0.257602	0.22581	0.266331	0.238892	0.21664	0.320788	0.162739	0.323192	0.352619	0	0.556659	0.445797	0.412604	0.268213	0.236714	0.358433	0.229036	0.257866	0.227848	0.236024	0.261251	0	0.364365	0.24552	0.380811	0.347979	0.388195	0.326594	0.183342	0.141867	0.339652
LRRC66	0.0282788	0.00204913	0.0170138	0.0256528	0.0225816	0.0258269	0.0282635	0.0306254	0.0232399	0.0120338	0.0196547	0.005028	0.0143588	0.0276537	0.010121	0.0118403	0	0.0113737	0.0258123	0.0362909	0.0202024	0.0191884	0.0280181	0.0172676	0.0459337	0.0240021	0	0.0734946	0.0337333	0.0213689	0.0102082	0.0393565	0.0153947	0.0267374	0.00593584	0.0313554	0.0135487	0.0313879	0	0.037379	0.0101859	0.0260596	0.0298437	0.0723665	0.0199714	0.0461973	0.019685	0
SGCB	0.170259	0.0975518	0.0757756	0.152611	0.129729	0.0949797	0.118619	0.105048	0.111438	0.0445214	0.0865759	0.0483954	0.0957782	0.104049	0.0670915	0.155271	0	0.0967503	0.0940866	0.0841279	0.091285	0.0635598	0.192756	0.109737	0.13666	0.0799627	0	0.0745301	0.0883481	0.152383	0.192904	0.110765	0.0819396	0.132791	0.0988891	0.0796327	0.0817101	0.0858889	0	0.0808316	0.0880213	0.0658419	0.125304	0.0545395	0.089082	0.0680948	0.0503531	0
SPATA18	0.00163351	0	0.00449583	0.00586379	0.00255972	0.000801082	0.00154172	0.00694783	0.00187304	0.00121032	0	0.00491064	0.00133585	0.00303435	0.000484117	0.00198236	0	0.00109578	0.00230402	0.00115907	0.00121178	0.00944362	0	0	0	0.00455032	0	0	0.00471224	0.00500062	0.00928422	0	0.000986388	0.00102537	0.0738127	0	0.000719333	0.00867904	0	0.00251171	0	0	0.00334939	0	0.00535058	0.00259102	0.000768351	0
USP46	0.147457	0.122429	0.129339	0.178728	0.136854	0.147603	0.15486	0.117334	0.14102	0.0824506	0.0868687	0.0938188	0.0793836	0.134975	0.141801	0.118952	0	0.136811	0.151185	0.108468	0.105958	0.0776896	0.105502	0.0881697	0.172187	0.117017	0	0.104105	0.195053	0.153101	0.21812	0.118956	0.191538	0.0964475	0.10487	0.122403	0.108096	0.156911	0	0.153564	0.0990226	0.0993904	0.146408	0.0900534	0.107247	0.113795	0.0834379	0.122959
ERVMER34-1	0	0.000396025	0.00769259	0.0102164	0.00498661	0.00297998	0.000651347	0.00347205	0.00713727	0	0.00285502	0	0	0.00426098	0.00601222	0.008535	0	0.00780935	0.00569683	0	0.00232389	0.00345515	0	0.00514539	0	0.00335575	0	0	0.00574151	0.0065591	0	0.00838853	0.0011116	0.00470682	0	0.0025952	0.00456076	0.00248396	0	0.00523171	0.00193998	0	0.00620542	0	0	0	0.00191787	0
RASL11B	0.00797246	0.000720907	0.0193723	0.0102713	0.0151525	0.00622999	0.024297	0.0168309	0.0127587	0.00455261	0.00283828	0.00155828	0.0358549	0.0222601	0.00318394	0.00982959	0	0.0051712	0.0190891	0.00513865	0.0148205	0.00905384	0.0427704	0.0121189	0.0151442	0.0105561	0	0.0401695	0.0155169	0.0151616	0.0291866	0.0161434	0.0301192	0.00453717	0	0.00500173	0.00712615	0.00434718	0	0.00364179	0.0112103	0.0072712	0.024315	0.0241309	0.0143518	0.00606248	0.000851286	0
SCFD2	0.440049	0.470537	0.309905	0.372332	0.408095	0.356197	0.220095	0.442858	0.235502	0.322779	0.290631	0.449555	0.420766	0.284981	0.379447	0.3246	0	0.316734	0.268008	0.318715	0.275106	0.184854	0.36949	0.207642	0.304944	0.401306	0	0.367449	0.358637	0.412804	0.415564	0.216147	0.379368	0.288747	0.429115	0.308404	0.22768	0.31259	0	0.353287	0.250801	0.482685	0.332963	0.494264	0.33618	0.309373	0.228169	0.611598
FIP1L1	0	0	0.00260723	0.00119179	0	0	0	0	0	0	0.00202859	0	0	0	0	0.00535754	0	0	0	0	0	0.00179189	0	0.00373517	0	0	0	0	0	0	0	0	0	0.0077744	0	0	0	0	0	0	0	0	0	0	0	0.00163435	0	0
AC058822.1	0.0608365	0.0442071	0.0992943	0.209993	0.165011	0.0998281	0.0834813	0.092838	0.12014	0.0494945	0.0709467	0.0567652	0.0485	0.104265	0.0623504	0.149201	0	0.0952063	0.0932744	0.0655725	0.09465	0.125931	0.0619046	0.106971	0.0644139	0.0169534	0	0.140603	0.258985	0.108274	0.0572293	0.194515	0.0822529	0.171905	0.018975	0.0538891	0.0799397	0.091356	0	0.107292	0.0920802	0.0996243	0.166773	0.0507203	0.0350339	0.0737002	0.0993251	0.161695
LNX1	0.158997	0.230034	0.14676	0.202767	0.264282	0.242928	0.118048	0.222478	0.143275	0.136726	0.16664	0.300229	0.165777	0.117543	0.188751	0.137385	0	0.170629	0.162199	0.177564	0.179813	0.138106	0.182328	0.136227	0.181364	0.221432	0	0.335247	0.187457	0.222672	0.163601	0.131131	0.300594	0.111419	0.304021	0.135465	0.133061	0.186401	0	0.22926	0.177951	0.102882	0.191899	0.202136	0.135263	0.0799301	0.165003	0.11691
CHIC2	0.223612	0.227672	0.144719	0.167155	0.183449	0.188043	0.165438	0.157799	0.123585	0.147182	0.139948	0.0965612	0.198835	0.0993039	0.143855	0.191746	0	0.149528	0.140415	0.132631	0.148765	0.0884531	0.127405	0.111483	0.134139	0.15081	0	0.297481	0.198498	0.232196	0.171858	0.138372	0.182315	0.172108	0.0511362	0.112645	0.126291	0.224603	0	0.170917	0.13403	0.173906	0.24517	0.146487	0.216944	0.114249	0.0889218	0.349621
PDGFRA	0	0	0.00134774	0.0160928	0.00429335	0.00140345	0.00503657	0.003132	0.00682678	0	0.00491169	0.000798072	0	0.00796777	0.000398674	0	0	0.0059731	0.00570687	0.0131317	0.00274132	0.00248694	0.00175237	0.00355548	0	0.008047	0	0	0.0158727	0.00449218	0.0201478	0	0.00272392	0.00239452	0	0.00570485	0	0.00256765	0	0.00432701	0	0	0	0.000435576	0.00593725	0	0.00170368	0
KIT	0.156135	0.286479	0.142288	0.236403	0.249201	0.290345	0.222278	0.255274	0.198976	0.240235	0.145255	0.205268	0.226029	0.125329	0.265014	0.177272	0	0.133671	0.216074	0.237961	0.216706	0.0954611	0.174957	0.173892	0.211371	0.19222	0	0.264189	0.203199	0.275074	0.125583	0.1882	0.192099	0.157181	0.121048	0.187437	0.144165	0.197527	0	0.212974	0.170689	0.0763184	0.207573	0.168356	0.30639	0.0922617	0.126171	0.123337
KDR	0.00485244	0.00742086	0	0.00587292	0.00255285	0	0	0	0.00222529	0	0.000632042	0	0.00098762	0.00455342	0	0	0	0	0.00392304	0.00455032	0	0	0	0.00729393	0	0	0	0	0.00640228	0.00668122	0	0.00316084	0.00215406	0	0	0.000437898	0	0.00275091	0	0.00183995	0.00288778	0	0	0	0	0	0.00609099	0
SRD5A3	0.158181	0.143279	0.0837923	0.11272	0.101216	0.136364	0.0745078	0.101307	0.0907545	0.0712811	0.0724837	0.0696357	0.103151	0.159217	0.202259	0.158883	0	0.108671	0.116296	0.146895	0.0987414	0.0442909	0.157431	0.10969	0.0885111	0.0851458	0	0.114182	0.0921192	0.0941168	0.0774514	0.115706	0.0706153	0.104366	0.0545094	0.113656	0.0771007	0.0699382	0	0.094751	0.0933609	0.104707	0.113696	0.0409344	0.064157	0.0534802	0.0636162	0.0586076
TMEM165	0.361547	0.260458	0.161832	0.261827	0.261812	0.272206	0.19865	0.292406	0.168057	0.147725	0.158613	0.209933	0.254428	0.187991	0.235039	0.275631	0	0.214819	0.175232	0.241906	0.172559	0.145772	0.206215	0.122683	0.223725	0.241582	0	0.432699	0.32591	0.328754	0.297477	0.24313	0.250839	0.17467	0.302427	0.166429	0.138755	0.280416	0	0.247757	0.171975	0.270053	0.263744	0.235972	0.257845	0.126891	0.120268	0.153199
CLOCK	0.458825	0.386526	0.311465	0.347633	0.400407	0.37212	0.367562	0.394841	0.218183	0.222692	0.252746	0.281861	0.350891	0.252898	0.302294	0.293756	0	0.306582	0.292057	0.335991	0.282314	0.155837	0.340621	0.188025	0.359402	0.317168	0	0.567366	0.426638	0.49505	0.363508	0.255842	0.421808	0.290969	0.345972	0.26859	0.229136	0.265903	0	0.276214	0.243997	0.482353	0.351765	0.521069	0.399374	0.18752	0.170878	0.22872
PDCL2	0	0.000701908	0.000466663	0	0.000575401	0.00481619	0	0.00426705	0.00113619	0	0.00194413	0	0	0.0101375	0.00161989	0	0	0.00511202	0.00240061	0.00258088	0.005407	0	0	0	0	0	0	0	0	0.00114761	0	0.00570105	0.000321322	0.00274198	0	0	0.00398543	0.00111203	0	0	0.0012079	0	0	0	0.00643023	0.00244863	0	0
NMU	0.0032488	0	0.00548374	0.0116261	0.00404489	0.014305	0.00324193	0	0.00514227	0	0.00163979	0	0.0084019	0.00243026	0.00158105	0.00138766	0	0.000973215	0.00204423	0	0	0	0	0.00429277	0	0.00387941	0	0.0121142	0.00774097	0.0034349	0.00194388	0.00357755	0.00362627	0	0	0.00133476	0.0029278	0	0	0.00160708	0	0.0249619	0.0165024	0.00162224	0	0	0	0
EXOC1L	0	0	0.00364503	0	0	0	0	0	0.00177128	0	0.000185903	0	0.00268092	0.00238692	0	0	0	0.000797574	0.00439315	0	0.00199039	0	0	0	0	0	0	0.00667172	0.00285114	0	0.00908007	0.00116429	0	0.000675222	0	0	0	0	0	0	0.00212461	0	0	0.00712153	0.00436431	0	0	0
EXOC1	0.322601	0.3451	0.194636	0.361146	0.315035	0.361792	0.182369	0.33072	0.18673	0.158623	0.167483	0.219602	0.286987	0.231887	0.375378	0.269409	0	0.225315	0.23139	0.248089	0.256705	0.146603	0.194713	0.150708	0.244033	0.292341	0	0.505264	0.41796	0.33217	0.292347	0.216795	0.25403	0.209707	0.244378	0.218616	0.184127	0.255306	0	0.201367	0.189465	0.222746	0.36314	0.327448	0.224073	0.125018	0.125259	0.134363
CEP135	0.0803232	0.0684733	0.055959	0.0674863	0.0823769	0.0524772	0.0658139	0.0646579	0.0444907	0.069246	0.0505272	0.0376076	0.0734244	0.0469593	0.0393052	0.100936	0	0.0551868	0.0489681	0.0469507	0.084849	0.044361	0.0504536	0.0334265	0.0641265	0.067428	0	0.110301	0.0828762	0.0619414	0.0928172	0.0767478	0.0452808	0.0765132	0.0379932	0.0486907	0.073473	0.0541705	0	0.0418222	0.0288034	0.0351126	0.106718	0.0652691	0.0547118	0.0527397	0.029984	0.0717129
KIAA1211	0.775953	0.640539	0.36671	0.553399	0.460444	0.586908	0.450566	0.631015	0.331486	0.300049	0.317607	0.569536	0.605774	0.385806	0.654089	0.414731	0	0.481242	0.434282	0.491529	0.414419	0.247278	0.540558	0.243054	0.52208	0.575542	0	0.884045	0.557469	0.661585	0.658174	0.343066	0.623001	0.325306	0.576863	0.37788	0.404068	0.601732	0	0.462074	0.388919	0.732924	0.707068	0.710188	0.459283	0.24476	0.272567	0.715226
AASDH	0.171673	0.311989	0.175295	0.300781	0.286228	0.268683	0.126116	0.193086	0.115775	0.133846	0.144159	0.198566	0.187284	0.207063	0.220488	0.168443	0	0.16047	0.183736	0.135876	0.170502	0.072046	0.0922556	0.117069	0.18053	0.196137	0	0.321312	0.25708	0.240318	0.214092	0.156205	0.188465	0.164496	0.103625	0.156831	0.174321	0.195532	0	0.183869	0.126505	0.11376	0.230515	0.202613	0.200465	0.0961049	0.143424	0.118183
PPAT	0.0593111	0.0913463	0.0839623	0.121153	0.126649	0.117464	0.145286	0.108354	0.0803781	0.0540279	0.0657823	0.0465779	0.0873365	0.0970812	0.0642362	0.123225	0	0.105168	0.119759	0.0773538	0.0687401	0.0865916	0.0698222	0.0687752	0.080273	0.124815	0	0.119545	0.1605	0.11085	0.117334	0.14801	0.108115	0.0626158	0.154962	0.0382074	0.0521431	0.124114	0	0.13541	0.107213	0.112312	0.102515	0.0486164	0.130807	0.0789722	0.0679064	0.133555
PAICS	0.125851	0.0963794	0.082324	0.159476	0.108422	0.0895391	0.104355	0.151297	0.0765159	0.0873462	0.0727959	0.0422107	0.0865741	0.0943062	0.0335566	0.112696	0	0.0902639	0.111879	0.0683547	0.0714577	0.066868	0.02581	0.0594694	0.0733307	0.125322	0	0.27177	0.163166	0.0893607	0.108748	0.0871205	0.0949803	0.142548	0.0442611	0.0533389	0.0863403	0.0907965	0	0.0898957	0.120626	0.0773601	0.189371	0.0749095	0.118647	0.0884216	0.0405595	0.130292
SRP72	0.153261	0.184826	0.134435	0.212133	0.191388	0.208584	0.17693	0.17684	0.13572	0.0880252	0.133978	0.118053	0.181027	0.141806	0.200811	0.150224	0	0.109703	0.179806	0.128994	0.140796	0.0983231	0.0918556	0.0960212	0.18549	0.17514	0	0.251565	0.238887	0.149356	0.191076	0.141485	0.170027	0.188311	0.053485	0.13607	0.151312	0.181797	0	0.19532	0.129177	0.0986322	0.100081	0.295952	0.146257	0.0824628	0.0710236	0.236368
ARL9	0.0357405	0.0602228	0.0486887	0.125719	0.0747693	0.048947	0.0881496	0.0715305	0.0680587	0.0311383	0.0288441	0.00631237	0.0230466	0.0685406	0.0525124	0.0748072	0	0.0654334	0.0717072	0.064799	0.0595047	0.0377193	0.038464	0.058787	0.068778	0.0452724	0	0.0326228	0.0599635	0.124659	0.0392363	0.0477952	0.073671	0.0675807	0	0.0553183	0.0524474	0.0473531	0	0.0291979	0.0435655	0.0388671	0.0555161	0.0514334	0.0512983	0.0218332	0.0824679	0.04533
THEGL	0.0199195	0.0186912	0.00747378	0.0129242	0.0267144	0.00983965	0.0435571	0.0172869	0.00263975	0.00577812	0.00240263	0	0.00675293	0	0	0.00111336	0	0.00894193	0.00214865	0.00176319	0.0118538	0	0	0.00398589	0.00570718	0.00569067	0	0.0089125	0.0057437	0.00460783	0	0.00277646	0.00408089	0	0	0.00591474	0.0093431	0.00562376	0	0	0.00711692	0	0.00173244	0	0.00258732	0.00435499	0	0
HOPX	0.0509655	0.0419368	0.036197	0.0608493	0.0521177	0.0591961	0.101477	0.125536	0.0489844	0.0311815	0.0558417	0.119285	0.112092	0.0288082	0.121525	0.0475563	0	0.0318656	0.0516309	0.0454649	0.0348765	0.00910489	0.0550078	0.0538254	0.0237205	0.0460807	0	0.142733	0.0676578	0.0828178	0.11016	0.0715689	0.135523	0.0382213	0.0999453	0.0419518	0.0569727	0.0999583	0	0.0283596	0.0250317	0.147131	0.0921919	0.0767587	0.02565	0.00606263	0.0243204	0.0680503
SPINK2	0	0	0	0.00182768	0.00179416	0	0	0	0.00215311	0	0	0	0	0.00313727	0	0.00547787	0	0	0.00341971	0.00306927	0	0	0.0300826	0.00125411	0	0	0	0	0	0	0	0.00334991	0	0.00224479	0	0.00440562	0	0	0	0	0	0	0.00508524	0	0	0	0	0
REST	0.00302342	0.000396025	0.00111558	0.0174758	0.00642478	0.00969767	0.0147787	0	0.00154153	0.00272528	0.00426837	0.000857365	0.000657369	0.00783902	0.0224577	0.00435654	0	0.00631732	0.0183189	0.00348463	0.00450394	0.00201424	0	0.00840884	0	0.00156728	0	0.00318121	0.00991576	0.0050952	0	0.00873866	0	0.00382606	0	0.00382531	0.00739032	0.0139111	0	0.00645394	0.00708817	0	0.0119904	0	0	0	0.002986	0
NOA1	0.0416344	0.0417297	0.0448035	0.0405823	0.0377015	0.0153111	0.0231007	0.0368298	0.0425122	0.0274135	0.0119246	0.0228294	0.0280865	0.0369573	0.0192034	0.0591197	0	0.045012	0.0320273	0.0343816	0.031847	0.0322419	0.0384292	0.0378605	0.0166837	0.0122058	0	0	0.0693962	0.0370721	0.0450965	0.041882	0.0292981	0.0336244	0.0293296	0.022391	0.0254353	0.0668982	0	0.0581838	0.0261067	0.0452959	0.0270056	0.0455404	0.0286385	0.0295047	0.0138192	0.0519765
POLR2B	0.233725	0.2138	0.125769	0.216	0.183017	0.22923	0.165592	0.181831	0.109126	0.0600452	0.105071	0.179883	0.155337	0.108054	0.182069	0.140549	0	0.176736	0.140455	0.142254	0.170561	0.10284	0.123421	0.0848421	0.150483	0.159487	0	0.218906	0.341032	0.165086	0.199307	0.2068	0.194121	0.143225	0.0330101	0.107178	0.118663	0.115017	0	0.223381	0.109639	0.134954	0.248679	0.213718	0.201014	0.0931563	0.0810372	0.236938
IGFBP7	0.0539746	0.0580449	0.0646715	0.101811	0.0653068	0.0150747	0.148526	0.0656483	0.0544244	0.0555035	0.045124	0.00888308	0.0594513	0.0118732	0.0349401	0.0637179	0	0.116504	0.0671776	0.0371595	0.0898946	0.0421537	0.0319619	0.0224549	0.00868258	0.0887592	0	0.0609746	0.0421742	0.0430723	0.166234	0.0852961	0.0955687	0.0230596	0.0659132	0.0304444	0.0496414	0.0734582	0	0.117053	0.05534	0.0376075	0.107432	0.000435576	0.0528152	0.0160504	0.0248009	0
ADGRL3	0.618196	0.606326	0.38373	0.416787	0.466647	0.504857	0.334386	0.537403	0.313131	0.476781	0.39377	0.530223	0.579528	0.35691	0.735907	0.502207	0	0.391288	0.357887	0.51127	0.352023	0.303679	0.537792	0.307748	0.551899	0.411648	0	0.55895	0.452554	0.49788	0.574132	0.335839	0.484945	0.463138	0.526541	0.420412	0.371492	0.721394	0	0.281317	0.414697	0.885606	0.609548	0.614516	0.378164	0.367112	0.399476	0.146596
TECRL	0.00288019	0.0362285	0.00618199	0.00803659	0.00649171	0.00519252	0.00528636	0	0.00274141	0	0.00179382	0.000798072	0	0.00379557	0.00387853	0.00735064	0	0	0.00870244	0	0.00624852	0	0	0.00868588	0	0.00157205	0	0.00486772	0.00587979	0.00689972	0	0.022348	0.00405308	0.00360901	0	0.00212431	0.00125188	0	0	0.00354052	0.00982856	0	0.00207374	0	0.015447	0.00803855	0.00101517	0
EPHA5	0.638068	0.663291	0.516841	0.582296	0.581253	0.620719	0.426933	0.563057	0.440658	0.484905	0.459039	0.754817	0.725514	0.635615	0.645968	0.453526	0	0.446526	0.539533	0.480556	0.549473	0.397039	0.637937	0.34154	0.62568	0.748954	0	0.991638	0.621483	0.726164	0.833732	0.415883	0.511409	0.415232	0.902668	0.535294	0.455955	0.589682	0	0.526219	0.443696	0.874495	0.547338	0.88451	0.625321	0.398165	0.414466	0.816232
CENPC	0.364472	0.312438	0.224944	0.258675	0.294519	0.324652	0.216092	0.294968	0.164624	0.170697	0.151001	0.227292	0.236324	0.194687	0.238427	0.266986	0	0.201871	0.18711	0.206684	0.210348	0.146862	0.209841	0.153168	0.226686	0.262971	0	0.408226	0.339095	0.348761	0.326209	0.273113	0.321549	0.194555	0.368651	0.213036	0.196025	0.251695	0	0.196	0.191825	0.453009	0.387129	0.316021	0.218099	0.144072	0.125612	0.147763
STAP1	0.00647601	0	0.00795622	0.00688839	0.00693813	0	0	0	0.0026218	0.000232191	0	0.00784063	0.00296832	0.0141815	0	0	0	0.0096319	0	0.000577327	0	0.00109395	0	0.00443929	0	0.006923	0	0	0.0109618	0	0	0.00221865	0.000619386	0	0	0.000785213	0	0	0	0.0115866	0.00163482	0	0.0209106	0	0.00314277	0	0.00922557	0
UBA6	0.276346	0.386424	0.204672	0.311706	0.329547	0.36909	0.181468	0.338761	0.20384	0.163035	0.187209	0.23177	0.269312	0.181607	0.252093	0.268497	0	0.217995	0.247142	0.262171	0.220639	0.104272	0.253371	0.145662	0.199011	0.297567	0	0.31314	0.339326	0.35319	0.273495	0.231764	0.242928	0.167807	0.178533	0.228356	0.205202	0.224828	0	0.225316	0.219511	0.316527	0.364904	0.278195	0.286305	0.109359	0.152836	0.307118
GNRHR	0	0	0.000559576	0.0272237	0.00106969	0	0	0.00104738	0.00497893	0	0.000521211	0	0	0.00405801	0	0.00671642	0	0.00284729	0.00162285	0	0.0106961	0.00533689	0	0.027314	0	8.83837e-05	0	0	0.0137536	0.00914322	0	0.00862473	0	0.00301237	0	0.000901411	0.00158982	0.00111203	0	0	0	0	0.00510942	0	0	0	0.00298747	0
TMPRSS11D	0	0	0.00559208	0.0536254	0.013893	0.00374883	0	0	0.0198326	0.00182273	0.00791372	0	0.000645193	0.0197382	0	0.0231867	0	0.0080412	0.00951773	0.00480355	0.00362149	0.024149	0.00175237	0.0429439	0.0081028	0	0	0	0.0425779	0.011992	0	0.0137168	0.00154964	0.0169424	0	0.00831326	0.005869	0.00370589	0	0.00543157	0.0104175	0.00704764	0.020739	0	0	0.0275052	0.010127	0
TMPRSS11A	0	0	0.00277624	0.0465996	0.0298252	0.0225272	0.00726464	0.0115583	0.00939786	0.00373435	0.00288431	0	0.00284048	0.0161404	0	0.0288809	0	0.00925506	0.0164556	0	0.00614169	0.0114272	0.00362432	0.0235179	0	0	0	0	0.0459522	0.0245298	0	0.00739427	0.00036377	0.0144872	0	0.000523976	0.00667195	0.00160742	0	0.00176381	0.00850976	0.00193743	0.0370546	0	0.00282289	0.0157761	0.0143562	0
TMPRSS11F	0	0	0.00494169	0.0128829	0.00238632	0.000771043	0.0053883	0	0.00114856	0	8.69259e-05	0	0.00121217	0.00173504	0	0.00801805	0	0.000190992	0.00153439	0.00551167	0.00274689	0.00221811	0	0.00125411	0	0	0	0	0.0036671	0.00908019	0.00648267	0.00916177	0.00161995	0.00737125	0	0.00115927	0	0.00111203	0	0.0157531	0	0	0.00535047	0	0	0.00272306	0.000382806	0
TMPRSS11B	0	0.00952312	0	0	0.000961265	0	0	0	0	0	0	0	0	0	0	0	0	0	0	0	0	0	0	0	0	0	0	0	0	0	0	0	0	0	0	0	0	0	0	0	0	0	0	0	0	0	0	0
YTHDC1	0.319131	0.26683	0.17682	0.228971	0.232931	0.296372	0.228064	0.265822	0.141784	0.127632	0.150146	0.207734	0.200216	0.141701	0.241679	0.173258	0	0.180134	0.202716	0.159514	0.161709	0.109557	0.249343	0.117548	0.187892	0.236881	0	0.349034	0.344805	0.347847	0.240758	0.19285	0.222036	0.151511	0.162556	0.177581	0.177966	0.178059	0	0.161911	0.142291	0.300189	0.249067	0.225439	0.186064	0.119883	0.0943133	0.317973
TMPRSS11E	0	0	0	0	0	0	0	0	0	0	0	0	0	0	0	0	0	0	0	0	0	0	0	0	0	0	0	0	0.00319392	0	0	0	0	0	0	0	0	0	0	0	0	0	0	0	0	0	0	0
UGT2B17	0	0	0	0.00317003	0.00188906	0.00145475	0	0	0.000755244	0	0.00164419	0	0.000182331	0.00400236	0.000840527	0	0	0	0	0.00671143	0.00234298	0	0	0	0.0160868	0	0	0	0	0	0	0.00897632	0	0	0	0.00824369	0	0	0	0	0	0	0	0	0	0	0	0
UGT2B15	0	0	0.00121736	0	0	0.000697991	0	0	0	0	0	0	0	0.00452857	0	0	0	0.00253323	0	0	0	0	0	0	0	0	0	0	0	0	0	0	0	0	0	0	0	0	0	0	0	0	0.00228417	0	0	0	0	0
UGT2B7	0	0.00629738	0.0011659	0.0112564	0.0153638	0.00303035	0	0	0.00121512	0	0	0	0	0	0	0.00548204	0	0.00526868	0.00470501	0.00413861	0.00511753	0.00200703	0.00645015	0	0	0	0	0	0.00510272	0.00221058	0	0.00221825	0.00383087	0	0	0.00123285	0.00122351	0	0	0	0.0139789	0.00186223	0	0	0.00737254	0.00213092	0.00191787	0
UGT2B4	0	0	0	0	0	0	0	0	0	0	0	0	0	0	0	0	0	0	0	0.000699327	0	0	0	0	0	0	0	0	0	0	0	0	0	0	0	0	0	0	0	0	0	0	0	0	0	0	0	0
SULT1B1	0	0.00212845	0.000407914	0	0.00318986	0	0	0	0.00105956	0	0	0	0	0	0	0.00103819	0	0	0	0	0	0	0	0	0	0	0	0	0	0	0	0.000994748	0	0.00237203	0	0.00125216	0	0	0	0	0.00324499	0	0	0	0	0.0162305	0.00492555	0
CSN1S1	0	0	0	0	0	0	0	0	0.000591727	0	0.000593454	0	0	0	0	0	0	0	0	0.00331941	0	0	0	0	0	0	0	0	0	0	0	0	0	0	0	0	0	0	0	0	0.00232025	0	0	0	0	0	0	0
PRR27	0	0	0	0	0.00159944	0	0	0	0.000592517	0	0	0	0	0.00321013	0	0	0	0.00529017	0	0	0	0	0	0	0	0	0	0	0.00292121	0	0	0	0	0.00080108	0	0	0	0	0	0	0.000953838	0	0	0	0	0	0	0
SMR3B	0	0.00476659	0	0	0.00304242	0	0	0	0	0.00109586	0	0	0	0	0.000521297	0	0	0	0	0	0	0	0	0	0	0	0	0	0.000423507	0	0	0	0.00443635	0	0	0	0	0	0	0	0.00140909	0	0	0	0	0	0	0
MUC7	0	0	0.00253764	0.00274061	0	0.00137292	0	0	0.000412349	0	0	0	0.0152959	0	0	0	0	0.00147506	0	0	0	0.00409292	0	0.00168025	0	0.00571308	0	0	0	0.00204287	0	0.00427267	0.00349519	0.00258088	0	0.0013023	0.000251604	0	0	0	0	0	0	0	0	0	0.00104815	0
AMTN	0	0	0	0.00299885	0	0	0	0	0.000125506	0	0	0	0	0	0	0	0	0	0	0	0	0	0	0	0	0	0	0	0	0	0	0	0	0	0	0	0	0	0	0	0	0	0	0	0	0	0	0
AMBN	0.000513088	0.00469556	0.00947503	0.0072603	0.000954332	0.00241715	0	0.00386061	0.0034706	0.000597274	0.00786421	0	0.00392449	0.00306236	0.000484117	0.00111336	0	0.00236181	0.00307503	0.00499827	0.00152553	0.00465218	0	0.00769695	0.0109489	0.00103229	0	0	0	0	0	0.000850722	0.00693914	0	0	0	0.0104072	0.00770783	0	0	0.00227381	0	0.00288305	0.000435576	0	0.000328631	0.00680197	0
ENAM	0.0115828	0	0	0.00344485	0.00384016	0.00344299	0	0	0.00329423	0.000238808	0	0	0	0.00346308	0.00336901	0	0	0	0	0.0004715	0	0.00109589	0	0.00546757	0	0.00760379	0	0	0.00223435	0	0	0	0	0.0053769	0	0.000833056	0.000507142	0	0	0.00102934	0	0	0	0.00476934	0.00964376	0.0141121	0	0
JCHAIN	0	0	0	0.00055504	0	0.00276145	0	0	0	0	0	0.00118077	0	0.0105563	0	0.0132069	0	0	0.00270752	0	0	0	0	0.00114673	0.00611861	0	0	0	0	0	0	0.00227768	0	0.00142159	0	0.00210529	0.00458884	0	0	0.00698324	0.00549958	0	0.00460263	0	0	0	0.00169573	0
UTP3	0.101493	0.0647654	0.0141076	0.0262846	0.0320606	0.0249607	0.0323337	0.0416761	0.0387768	0.0191903	0.0131099	0.0692525	0.0743363	0.0480004	0.0885513	0.0229011	0	0.0188448	0.0368054	0.0101461	0.0271137	0.0165687	0.0308539	0.0170545	0.0124158	0.00957995	0	0.055203	0.0651199	0.0408509	0.0722178	0.0382724	0.0501942	0.0160203	0.0786359	0.0419464	0.0197979	0.0067549	0	0.0376632	0.0291671	0.0106799	0.0334308	0	0.0149877	0.0143751	0.019754	0
RUFY3	0.498335	0.53786	0.283859	0.437823	0.431042	0.438361	0.270092	0.393971	0.193501	0.283517	0.332208	0.475052	0.454864	0.224142	0.451088	0.280014	0	0.291024	0.270018	0.344838	0.293825	0.258003	0.447221	0.183359	0.368256	0.396415	0	0.710686	0.495064	0.539159	0.450594	0.292398	0.482142	0.24184	0.547593	0.267238	0.252508	0.437259	0	0.299583	0.276518	0.589811	0.478102	0.53381	0.384556	0.162864	0.214976	0.26439
GRSF1	0.197805	0.169414	0.100463	0.178649	0.1476	0.12507	0.178239	0.182242	0.0916608	0.0928837	0.0676709	0.0878187	0.110809	0.10566	0.0891528	0.10184	0	0.128326	0.127858	0.082142	0.0981313	0.0719459	0.0870791	0.0781174	0.105533	0.108149	0	0.238659	0.159891	0.0844911	0.153094	0.154276	0.123564	0.0917509	0.0264047	0.083235	0.122228	0.147349	0	0.152067	0.0828818	0.12198	0.166764	0.201456	0.13523	0.105074	0.0591235	0.0151712
MOB1B	0.18834	0.164762	0.112095	0.185076	0.204498	0.239385	0.127515	0.180918	0.12589	0.125624	0.138687	0.104489	0.132447	0.150878	0.288538	0.145731	0	0.122299	0.141753	0.146272	0.135954	0.0603307	0.138637	0.109561	0.143973	0.146819	0	0.105069	0.218703	0.217512	0.143767	0.149908	0.208684	0.132481	0.171595	0.117322	0.141387	0.189141	0	0.168793	0.130942	0.246847	0.16726	0.233356	0.185014	0.0956224	0.117054	0.380797
DCK	0.0575579	0.103123	0.0193154	0.0672708	0.0416891	0.083914	0.0699518	0.0428052	0.041242	0.0248597	0.0376625	0.0130621	0.0376699	0.0258328	0.0267338	0.0250417	0	0.0250451	0.0749279	0.0230122	0.0239618	0.0352581	0.0598146	0.0202474	0.0515298	0.0233654	0	0.107753	0.0679482	0.02651	0.062465	0.0426333	0.113295	0.0282201	0.0928233	0.0245433	0.020163	0.0292078	0	0.0477076	0.0260613	0.00650204	0.0404709	0.053769	0.0404829	0.0159786	0.00217533	0.0324513
SLC4A4	0.215298	0.134413	0.143512	0.286472	0.214335	0.236764	0.140036	0.302452	0.173425	0.203417	0.163989	0.188413	0.201785	0.207143	0.28882	0.202734	0	0.143259	0.177442	0.148431	0.161447	0.0867867	0.261575	0.194929	0.225526	0.231552	0	0.234582	0.212425	0.279938	0.150802	0.159315	0.268604	0.144987	0.175318	0.2235	0.134848	0.149365	0	0.130625	0.199254	0.192365	0.167389	0.26934	0.198942	0.146504	0.162739	0.236368
GC	0	0	0.000377666	0.000794199	0.00153365	0	0.00113773	0	0	0	0.00011359	0	0	0	0.00635423	0	0	0	0	0	0	0.00177347	0	0.00222802	0	0.00148072	0	0	0.0100577	0.0105706	0	0.000372809	0	0.000857911	0	0	0	0	0	0	0	0	0.00647014	0	0	0	0	0
NPFFR2	0.0518064	0.0210515	0.00352418	0.00969525	0.0115906	0	0	0.00228434	0.00231509	0.0247629	0.00886436	0	0.00248404	0.00489807	0	0.0057153	0	0.00579956	0.00565562	0.00115293	0.00831835	0	0.00631156	0.00237829	0	0.00414845	0	0	0.020622	0.00499028	0.0335679	0.00317042	0.0049901	0.00758536	0	0.00789605	0.0221465	0.00224806	0	0.0140316	0	0.0129894	0	0	0.00661431	0	0.0046979	0.0324513
ADAMTS3	0.0323147	0.0068615	0.0172158	0.0331518	0.0399437	0.0188291	0.0709095	0.103169	0.0224203	0.00689454	0.0271664	0.0132526	0.0393743	0.00546199	0.0466416	0.0065405	0	0.0187605	0.00431518	0.0236436	0.0239708	0.00664429	0.0323747	0.00980248	0.0191159	0.00720434	0	0.0112803	0.0399609	0.0706441	0.0714945	0.0263597	0.0105812	0.00631833	0	0.00638365	0.019553	0.0216059	0	0.0165136	0.00324356	0.0742565	0	0.0311291	0	0.00738439	0.00543286	0
COX18	0.0350732	0.0464458	0.0391588	0.0825177	0.0852898	0.0866217	0.0262035	0.0311236	0.0437814	0.0351662	0.0383695	0.0186154	0.0492205	0.0565507	0.0664923	0.05848	0	0.0545936	0.0391306	0.0739846	0.0729618	0.055194	0.0295322	0.055088	0.0822065	0.0510629	0	0.0269513	0.119959	0.112838	0.0554089	0.0849985	0.0380649	0.0498261	0.0647555	0.0405593	0.0188211	0.0338664	0	0.0214429	0.0376966	0.0730547	0.103096	0.0283942	0.0627167	0.0336639	0.0326445	0
ANKRD17	0.468439	0.655142	0.276637	0.4496	0.425925	0.461518	0.247585	0.465454	0.230175	0.232249	0.297294	0.501974	0.474558	0.259602	0.536297	0.275717	0	0.28393	0.245835	0.331019	0.261864	0.12236	0.462154	0.140514	0.300885	0.373494	0	0.712887	0.528986	0.484472	0.573937	0.30584	0.479654	0.243379	0.653277	0.270334	0.247778	0.428112	0	0.359406	0.29657	0.636069	0.46305	0.588388	0.441108	0.191718	0.193642	0.310618
ALB	0	0	0.00211478	0	0.000754105	0	0	0	0.000712855	0	0	0	0	0.00843606	0	0.0019238	0	0.0103871	0.00204908	0.0049889	0.00404429	0	0.0127978	0.00546101	0	0	0	0	0.00807007	0	0.0159843	0	0.00676436	0	0	0.000393811	0	0	0	0	0	0.000844379	0.00791035	0	0	0	0.00188861	0
AFP	0.00168229	0	0.00225595	0	0	0	0.00345936	0.00606057	0.0025032	0.00263053	0.00866081	0	0	0.00115411	0	0	0	0	0.0026904	0.0114225	0.00280277	0	0.0063506	0	0.00836224	0	0	0	0.000746801	0	0.00465064	0.00370035	0.00968578	0.00252549	0	0	0.0025141	0	0	0	0.00152878	0.00167857	0.00364429	0	0.0209762	0	0	0
RASSF6	0	0	0	0.0054015	0.00131907	0	0.00341602	0	0.00139059	0	0	0	0	0.00806345	0	0	0	0	0	0.00287332	0	0	0	0	0	0	0	0	0	0	0	0	0	0	0	0	0	0	0	0	0	0	0.005238	0	0	0.00243704	0	0
CXCL8	0	0	0	0	0	0	0	0	0	0	0	0	0	0	0	0	0	0	0	0	0	0	0	0	0	0	0	0	0	0	0	0	0	0	0	0	0	0	0	0	0	0	0	0	0	0	0	0
CXCL6	0	0	0	0	0	0	0.0113767	0	0.000380941	0	0	0	0	0	0	0	0	0	0	0	0	0	0	0	0	0	0	0	0	0	0	0	0	0	0	0	0	0	0	0	0	0	0	0	0	0	0	0
CXCL1	0	0	0	0	0	0	0	0	0	0	0	0	0	0	0	0	0	0	0	0	0	0	0	0	0	0	0	0	0	0	0	0	0	0	0	0	0	0	0	0	0	0	0	0	0	0	0	0
CXCL5	0	0	0.000475018	0	0	0	0.00255281	0	0.00223672	0.000619043	0	0	0	0	0	0.00728144	0	0	0	0	0.00337933	0.00467301	0	0	0.0180198	0	0	0	0.00568906	0.00128263	0	0	0.000960291	0	0	0.00276998	0	0.0032068	0	0	0	0.0257824	0	0	0	0.00165927	0.00104815	0
CXCL3	0	0	0	0	0	0	0	0	0	0	0	0	0	0	0	0	0	0	0	0	0	0	0	0	0	0	0	0	0	0	0	0.00118936	0	0	0	0	0	0	0	0	0	0	0	0	0	0	0	0
CXCL2	0	0	0	0.00151368	0	0	0	0	0.000204053	0	0	0	0	0	0	0	0	0	0	0	0	0	0	0	0	0	0	0	0	0	0	0	0	0	0	0	0	0	0	0	0	0	0	0	0	0	0	0
MTHFD2L	0.178177	0.25027	0.124817	0.147644	0.180567	0.172492	0.248907	0.137726	0.120625	0.150597	0.147566	0.17768	0.195532	0.176796	0.210526	0.167825	0	0.14729	0.183935	0.168424	0.126437	0.129786	0.222524	0.0910888	0.15675	0.17088	0	0.211827	0.186871	0.212106	0.153154	0.170489	0.165038	0.138575	0.317432	0.143884	0.134102	0.133694	0	0.218595	0.121807	0.202365	0.167602	0.248813	0.16073	0.114357	0.0820658	0.138674
EPGN	0	0	0.000543011	0.00039054	0.00201968	0.00137292	0.00562589	0	0.000520383	0.00116382	0	0	0	0	0	0	0	0	0.00095387	0	0	0	0	0	0.012175	0.00237895	0	0	0	0.00354907	0.0143314	0.00548992	0	0.00404748	0	0.000387372	0	0	0	0	0	0	0	0.00476934	0	0	0	0
EREG	0	0	0	0.0023156	0.00360386	0	0	0	0.00123064	0	0.000518607	0	0.000272612	0.00450393	0	0	0	0.00173338	0	0	0.0130516	0	0	0	0	0	0	0	0	0	0	0.00143248	0.00311477	0	0	0.00251267	0	0	0	0	0	0	0	0	0	0	0	0
AREG	0	0	0.000423242	0	0.000357504	0	0	0	0.000294645	0	0.00104176	0	0	0	0.0036185	0	0	0	0	0	0	0	0	0	0	0	0	0	0	0	0	0	0	0.00417297	0	0.000651196	0	0	0	0	0	0	0	0	0	0	0	0
BTC	0.054502	0.0155414	0.0331263	0.0533761	0.0168304	0.0522722	0.0178494	0.0238666	0.0561678	0.0292569	0.0244742	0.0319354	0.0729525	0.0465511	0.039462	0.0595919	0	0.0515712	0.0356195	0.0311588	0.0656097	0.011222	0.0835171	0.040946	0.0365241	0.0394544	0	0.0167881	0.0530466	0.0864946	0.0979396	0.0447523	0.0445995	0.0383776	0	0.0373167	0.0346633	0.0309397	0	0.0671579	0.0160146	0.0365463	0.0514561	0.0197331	0.0585223	0.0309999	0.0283915	0.0519765
PARM1	0.633098	0.48251	0.422198	0.527433	0.477466	0.487923	0.333349	0.388841	0.371432	0.430879	0.40854	0.512663	0.538261	0.348053	0.499169	0.423723	0	0.402544	0.422738	0.462882	0.439326	0.33888	0.539244	0.384801	0.590787	0.511399	0	0.515432	0.393788	0.617687	0.59612	0.328066	0.441029	0.268134	0.487212	0.380259	0.306363	0.412192	0	0.450427	0.428509	0.415338	0.516792	0.519617	0.390294	0.396277	0.322036	0.657989
RCHY1	0.179827	0.198498	0.11994	0.181285	0.177594	0.151168	0.171493	0.166955	0.0959272	0.116101	0.0925574	0.068107	0.162926	0.112818	0.0766253	0.106191	0	0.0858863	0.12463	0.119427	0.112316	0.0904113	0.15494	0.086752	0.121747	0.10862	0	0.268021	0.219065	0.203689	0.0786813	0.157657	0.176782	0.146811	0.190649	0.113344	0.112765	0.10251	0	0.117468	0.139681	0.158516	0.145232	0.196928	0.12017	0.0468073	0.0983328	0.140326
THAP6	0.184008	0.185467	0.10506	0.113006	0.153827	0.0979016	0.0521081	0.146406	0.0832254	0.0984363	0.105194	0.107835	0.105126	0.139965	0.114452	0.106967	0	0.105005	0.110144	0.120085	0.148502	0.0530823	0.0720061	0.0772662	0.129123	0.0971527	0	0.0895101	0.162538	0.130709	0.127542	0.134391	0.0633545	0.0801402	0.0618368	0.0803708	0.0524611	0.111698	0	0.115392	0.0778327	0.155503	0.169335	0.0430646	0.0437011	0.0751157	0.0406348	0
ODAPH	0	0	0.00265526	0.00430492	0.00577252	0.000697991	0	0.00507186	0.00805213	0.0142722	0.000568626	0	0	0.00971489	0.0168588	0.00736457	0	0.00720829	0.0068709	0.00751031	0.00358438	0	0.011875	0.00180939	0	0	0	0.0203815	0.00731619	0.00826488	0.00988478	0.0267848	0.00614682	0.00283379	0	0.00989542	0.00334531	0.030926	0	0	0.0118116	0.00637524	0.00871507	0	0.00991016	0.00778609	0	0
CDKL2	0.291229	0.173342	0.163711	0.237388	0.192342	0.173846	0.205048	0.20485	0.149924	0.105582	0.135891	0.137871	0.212389	0.196112	0.165878	0.212073	0	0.197238	0.186692	0.192712	0.164761	0.143845	0.0898703	0.115745	0.222513	0.168564	0	0.338679	0.227356	0.199865	0.162909	0.163154	0.185832	0.131669	0.170513	0.118859	0.16609	0.157319	0	0.190161	0.134642	0.178291	0.193664	0.165536	0.155157	0.0881664	0.0931934	0.180421
G3BP2	0.363405	0.285525	0.231402	0.364757	0.327382	0.315643	0.276079	0.369095	0.21603	0.206443	0.212088	0.218491	0.295683	0.290579	0.350222	0.258953	0	0.269923	0.275074	0.253514	0.207261	0.171333	0.24528	0.15523	0.312344	0.263771	0	0.470117	0.403743	0.332072	0.367451	0.268749	0.332354	0.292376	0.439733	0.204542	0.242341	0.273138	0	0.238572	0.26205	0.261605	0.34473	0.395024	0.275871	0.148108	0.159475	0.442057
USO1	0.263288	0.237493	0.160109	0.262311	0.271505	0.272725	0.196064	0.215932	0.157603	0.186217	0.167753	0.178731	0.233563	0.239789	0.221636	0.262564	0	0.196902	0.185519	0.213064	0.199974	0.104625	0.175343	0.110314	0.166147	0.266569	0	0.37667	0.268535	0.291752	0.219023	0.189271	0.235597	0.170114	0.258552	0.13982	0.163943	0.26074	0	0.230131	0.1763	0.257417	0.339769	0.279029	0.168052	0.124569	0.138003	0.185885
PPEF2	0.0181448	0	0.00695322	0.00786457	0.0089195	0.00611708	0.0646406	0.00746211	0.00809326	0.00637712	0.00613991	0.0163224	0.0123647	0.0317597	0	0.00786973	0	0.0153905	0.011886	0.0186455	0.00503475	0.0111903	0.00608109	0.00355985	0.00471672	0.0156305	0	0	0.0101103	0.0162042	0.0282231	0.0115711	0.0197733	0.024707	0.00593584	0.00361288	0.0151206	0.0210754	0	0.0173061	0.0121057	0	0.0168755	0.0280434	0.0634231	0.0106946	0.00103831	0.089596
NAAA	0.190563	0.111456	0.169959	0.223003	0.152134	0.157347	0.234234	0.179341	0.160293	0.097655	0.142052	0.147457	0.149085	0.212483	0.150627	0.190557	0	0.163966	0.162147	0.157494	0.157788	0.178725	0.16475	0.0981206	0.114069	0.14645	0	0.29818	0.224059	0.203101	0.26428	0.23899	0.226259	0.113144	0.135583	0.135298	0.220529	0.201197	0	0.262177	0.167482	0.219485	0.36374	0.191029	0.208244	0.118939	0.116782	0.308733
SDAD1	0.0969974	0.14816	0.0735125	0.139294	0.168464	0.160842	0.19165	0.169359	0.107858	0.124671	0.0943821	0.147413	0.15518	0.11514	0.164577	0.141534	0	0.124482	0.103395	0.104743	0.128224	0.0702691	0.0885517	0.070929	0.113025	0.137211	0	0.0768285	0.179863	0.117809	0.218591	0.112078	0.160189	0.0842014	0.118811	0.114849	0.12512	0.19241	0	0.118827	0.118523	0.150119	0.193508	0.110974	0.129464	0.0858552	0.0749572	0.113051
CXCL9	0	0	0	0	0	0	0	0	9.5237e-05	0	0	0	0	0	0	0	0	0	0	0	0	0	0	0	0	0	0	0	0.00115651	0	0	0	0	0	0	0	0	0	0	0	0	0	0	0	0	0	0	0
ART3	0.0128282	0.051884	0.0189053	0.0292532	0.0252402	0.0538163	0.0657728	0	0.016503	0	0.00377984	0	0.0255166	0.0275815	0.053409	0.0164975	0	0.00562693	0.0116902	0.00410455	0.0150452	0.00799617	0.0553446	0.00911732	0.0152292	0.000679558	0	0.126701	0.0326075	0.0375993	0.0377797	0.0256591	0.0911441	0.00571466	0.0139408	0.00265231	0.00720418	0.00627469	0	0.0424832	0.0132996	0.0352724	0.0215107	0.00551496	0.00491675	0.00785215	0.00523174	0
CXCL11	0	0	0	0.00110721	0.000820057	0	0	0	0	0	0	0	0	0.00204895	0	0	0	0	0	0	0	0	0	0	0	0.00834125	0	0	0	0	0	0	0	0	0	0	0	0	0	0	0	0	0	0	0	0	0	0
NUP54	0.199466	0.187259	0.146081	0.184499	0.201057	0.242187	0.128296	0.194241	0.126822	0.0892219	0.101945	0.147992	0.14435	0.0923088	0.0997308	0.15366	0	0.169144	0.180302	0.164591	0.161295	0.107488	0.151	0.0843962	0.0793331	0.173937	0	0.114425	0.141699	0.215195	0.241603	0.168981	0.139982	0.117299	0.0407189	0.124348	0.0966352	0.179418	0	0.163464	0.127341	0.215915	0.22524	0.134261	0.151418	0.0825764	0.0780514	0.146664
SCARB2	0.290465	0.269708	0.183677	0.275905	0.245682	0.286939	0.276572	0.269913	0.170903	0.135628	0.202501	0.135696	0.239276	0.192453	0.203382	0.213972	0	0.192619	0.222702	0.22632	0.171655	0.122935	0.263553	0.128102	0.198244	0.248554	0	0.259161	0.314155	0.287741	0.342191	0.254266	0.248883	0.186802	0.185113	0.194011	0.17033	0.214075	0	0.255696	0.199286	0.242443	0.261805	0.249516	0.209897	0.158939	0.127021	0.228287
FAM47E	0.00168229	0.0119934	0.00176605	0.0140402	0.0066576	0.0104615	0.000972861	0.003132	0.00240496	0.000725531	0.002407	0.0237658	0.00433724	0.0146579	0.00619718	0.0106025	0	0.00815384	0.000595278	0.0100603	0.00657183	0	0	0.0143197	0	0.0035828	0	0	0.0211158	0.00887603	0	0.00678102	0.0101519	0.00418482	0	0.00956238	0.00516717	0	0	0	0	0	0.00491736	0.0147148	0.0111156	0	0.000773854	0
FAM47E-STBD1	0.00180677	0.0146101	0.0192016	0.0154677	0.004792	0.0340357	0.0123435	0.0146745	0.0128085	0.037479	0.00712283	0.0355109	0.0312665	0.01511	0.0278194	0.00520938	0	0.024109	0.0154678	0.0140528	0.039307	0.0168606	0	0.01443	0.043334	0.0210403	0	0.0337341	0.016883	0.0402583	0.0179486	0.0221745	0.0323065	0.0152931	0	0.0074682	0.00474275	0.00910967	0	0.024806	0.013664	0.0209817	0.0218945	0	0	0.0153936	0.00765371	0
STBD1	0	0	0	0	0	0	0	0	0.000284443	0	0	0	0	0	0	0	0	0	0	0	0	0	0	0	0	0	0	0	0	0	0	0	0.0017039	0	0.00192812	0	0	0	0	0	0	0.00336113	0.00337277	0	0	0	0	0
CCDC158	0	0.023069	0.00493661	0.0354869	0.0115113	0.0288989	0	0.0150098	0.0126301	0.000238808	0.00961583	0.0165329	0.0137265	0.00326655	0.00258956	0.0216838	0	0.00634118	0.00449183	0.0157624	0.0179368	0.0225054	0.00175237	0.0232797	0.00859981	0.0310591	0	0	0.0134633	0.0148128	0.0519024	0.021089	0.0295035	0.00687334	0	0.00889604	0.0125578	0.0516657	0	0.0345319	0.0109393	0.0373	0.00350342	0	0	0	0.0138816	0.187034
SHROOM3	0.0402618	0.047384	0.00898039	0.0422153	0.0342441	0.0277283	0.0174476	0.0231032	0.0155284	0.00610139	0.038716	0.00297565	0.0379396	0.0274551	0.0334398	0.0233447	0	0.0145232	0.0185613	0.0392923	0.0225157	0.0227877	0.0571569	0.0059592	0.00625796	0.0107403	0	0.00541693	0.0410976	0.0360596	0.0459322	0.0322554	0.027591	0.00720616	0.0277434	0.0160107	0.0177565	0.0150265	0	0.0165753	0.0335204	0.0677428	0.039155	0.0185616	0.0326879	0.00509898	0.0186729	0.105515
SOWAHB	0	0	0	0	0	0	0	0	0	0	0	0	0	0	0	0	0	0	0	0	0	0	0	0	0	0	0	0	0	0	0	0	0	0	0	0	0	0	0	0	0.000728728	0	0	0	0	0	0	0
CCNI	0.243737	0.246811	0.223823	0.384655	0.330389	0.333038	0.336504	0.25507	0.246795	0.243478	0.221874	0.167248	0.276475	0.249197	0.263852	0.29226	0	0.259534	0.271432	0.223706	0.193715	0.198193	0.266555	0.143465	0.269996	0.227123	0	0.232865	0.379911	0.319458	0.255158	0.257077	0.256903	0.260342	0.239792	0.238158	0.28684	0.302604	0	0.279345	0.259409	0.295058	0.351322	0.322592	0.35702	0.188347	0.130101	0.263203
CCNG2	0.0438539	0.105176	0.0553891	0.0678595	0.0844345	0.0753394	0.142744	0.0534279	0.0530185	0.0460729	0.0584881	0.0307062	0.0614124	0.0295864	0.0683344	0.021617	0	0.0309598	0.080282	0.0564798	0.0301538	0.069123	0.061485	0.0326936	0.0475249	0.0385307	0	0.0509356	0.134621	0.0921982	0.0491256	0.0668076	0.0671091	0.0747751	0.0682679	0.0438628	0.07693	0.0818457	0	0.0725002	0.0493149	0.0562079	0.0455504	0.16392	0.0658051	0.0454565	0.0179036	0.158485
CXCL13	0	0	0.00384766	0.0109956	0.00981847	0.00767793	0.000776741	0.00194533	0.00405387	0.000595578	0	0	0.0145319	0.0071606	0.000840527	0.00736677	0	0.000957701	0.0038798	0.00886938	0.0012281	0	0.032631	0.00613735	0.00570718	0.00203693	0	0	0.00991139	0.00526048	0	0.00132629	0.00376822	0.00165674	0	0	0.000726453	0.00814105	0	0.000920881	0	0	0	0.00670654	0	0	0	0.0681929
CNOT6L	0.295281	0.275159	0.20208	0.306545	0.299696	0.301634	0.247703	0.261169	0.180494	0.156387	0.189964	0.250498	0.219335	0.188752	0.16535	0.19534	0	0.219249	0.197121	0.238973	0.208483	0.118782	0.290908	0.122418	0.194094	0.176338	0	0.37437	0.320604	0.342506	0.222003	0.217264	0.240107	0.210393	0.27821	0.173119	0.183588	0.183641	0	0.251841	0.247416	0.204397	0.260824	0.385902	0.235032	0.169432	0.149522	0.294319
MRPL1	0.155691	0.163437	0.133646	0.185755	0.148463	0.144197	0.149552	0.145062	0.11327	0.14837	0.0915906	0.153275	0.139308	0.132122	0.143739	0.181623	0	0.135674	0.134964	0.114955	0.145256	0.0952543	0.160698	0.0954807	0.173556	0.183914	0	0.126908	0.139475	0.199214	0.223396	0.0879679	0.173203	0.168485	0.148133	0.134856	0.131181	0.145018	0	0.149488	0.140651	0.0918634	0.166795	0.165453	0.122093	0.0767895	0.0926942	0.0746092
FRAS1	0.483546	0.811347	0.881439	1.21932	1.23003	1.4795	0.34887	0.982818	0.941528	1.08332	0.657531	0.807567	0.822838	0.707611	0.71229	0.915182	0	0.759785	0.896082	1.05003	0.987154	0.569018	1.18166	1.18561	0.890763	0.763263	0	0.615212	0.917307	0.60116	0.650798	0.88517	0.852639	0.699485	0.716928	1.20428	0.936198	0.714454	0	0.828187	1.0026	0.800343	0.73338	0.931924	0.777576	0.792864	1.10858	0.935279
ANXA3	0.0105869	0	0.00152675	0.00506962	0	0	0.00380878	0	0.00321219	0	0.0038336	0	0.00362004	0.00489807	0.00729474	0.00210743	0	0.00716896	0.00541203	0.000464175	0.00296595	0	0	0.000810192	0.0042453	0.00825751	0	0.00546804	0	0	0.00616722	0.000812239	0	0	0.0928233	0.00192207	0.00273255	0.0059137	0	0	0	0	0	0	0	0	0.00120785	0
BMP2K	0.265345	0.2801	0.178618	0.254019	0.223202	0.223574	0.147111	0.244704	0.142314	0.157613	0.161529	0.236301	0.217233	0.17232	0.201371	0.185385	0	0.204335	0.147155	0.200418	0.195874	0.105672	0.210314	0.127766	0.171411	0.19053	0	0.51116	0.306316	0.253175	0.166228	0.170286	0.22327	0.15649	0.14292	0.176737	0.14996	0.173294	0	0.190305	0.162256	0.212315	0.182672	0.233284	0.228527	0.121159	0.106809	0.518904
PAQR3	0.209546	0.0874195	0.161111	0.205908	0.223622	0.287357	0.139832	0.113177	0.133276	0.136388	0.100642	0.148606	0.145936	0.14399	0.126643	0.179366	0	0.115046	0.160827	0.148961	0.168366	0.0928711	0.19635	0.10172	0.114967	0.144855	0	0.306869	0.238545	0.300102	0.184429	0.127609	0.204576	0.153775	0.13428	0.104237	0.107719	0.13059	0	0.194639	0.175182	0.165493	0.168822	0.14374	0.14708	0.107781	0.06759	0.226744
NAA11	0	0.0252372	0.000276426	0.00669498	0.000806821	0	0.00370717	0.0021894	0.00669346	0.00171138	0	0	0.00279692	0.00450634	0.00946941	0.0019238	0	0.00344361	0.00480017	0.00552923	0.00413724	0.00263888	0	0.00568457	0.00114051	0	0	0.0203037	0.0013207	0.0177851	0	0.0081513	0.000379426	0.00358247	0	0.00732057	0.00260548	0.000746307	0	0.0178131	0.00198817	0.00720839	0.000707955	0.0440993	0.00207477	0	0.00183777	0
ANTXR2	0.0170161	0.0176723	0.0100292	0.0233376	0.0148097	0.00259544	0.0636159	0.00287616	0.0111044	0.000990004	0	0.02773	0.00505775	0	0.00386535	0.0170114	0	0.00552388	0.0260292	0.0167995	0.000799987	0.00247444	0.00410971	0.00237829	0.0108805	0.00497245	0	0.0220951	0.0184092	0.00529254	0.0247388	0	0.0132973	0.0226347	0	0.00552007	0.00670266	0.00192998	0	0.0207923	0.00218991	0.0027235	0.0152676	0.00459953	0.00834642	0.0155002	0.00377728	0
PRDM8	0.102774	0.0287066	0.0287522	0.0416908	0.0272531	0.0259876	0.0272764	0.0347828	0.011017	0.00455452	0.00682413	0.00205049	0.0157588	0.00793928	0.0124528	0.000664906	0	0.0133079	0.0430217	0.00599506	0.0202039	0.012686	0.0542603	0.00168025	0.0275815	0.0383061	0	0.102329	0.0202747	0	0.0120628	0.0193599	0.0495222	0.00447406	0.00593584	0.0194561	0.0143109	0.024442	0	0.0335802	0.00919719	0.00722285	0.0226794	0.02358	0.0367906	0.0151153	0.00695063	0
FGF5	0	0.00958991	0.00494069	0	0.0105104	0.0268958	0.00324193	0.0343872	0.00412958	0.000795422	0.0018691	0	0	0	0	0.00145491	0	0	0.000980038	0.00143311	0	0.000386167	0	0.00770435	0	0.0030247	0	0	0.00681194	0.00128263	0.0220244	0.00883029	0.00764282	0.00122812	0	0.00023339	0.00164083	0.0153439	0	0.00569823	0.00357871	0.0184026	0.00746912	0	0	0.00244863	0.0125461	0
CFAP299	0.0446359	0.0246101	0.017408	0.0339526	0.0286658	0.0147868	0.0171647	0.0392833	0.0287625	0.0119936	0.0252894	0.00586813	0.0297863	0.0187775	0.0269991	0.00478023	0	0.00961459	0.0163137	0.0222047	0.0231288	0.0102501	0.0219618	0.0114231	0.0297158	0.0593568	0	0.0810541	0.0510393	0.031798	0.0732861	0.0261197	0.0587097	0.0112386	0.130145	0.0209061	0.0181688	0.0173682	0	0.0587321	0.0287316	0.0524531	0.0820983	0.0319736	0.0198038	0.00687989	0.0108229	0.105515
BMP3	0.0662682	0.0206828	0.0466491	0.0310281	0.056491	0.0473751	0.0629576	0.0935673	0.0356225	0.0424873	0.0251845	0.029065	0.0470523	0.0525932	0.0141656	0.0231143	0	0.0197129	0.0556651	0.0558798	0.0670407	0.018295	0.0338303	0.0297174	0.0325318	0.0594096	0	0.0705146	0.0482784	0.0245469	0.0271305	0.047881	0.0327487	0.0282781	0.0172245	0.0633083	0.0408722	0.0309909	0	0.0476819	0.0383491	0.0567872	0.0267461	0.00297535	0.0576382	0.0536035	0.0422216	0.130292
PRKG2	0.219228	0.236616	0.192992	0.179426	0.235302	0.28273	0.139904	0.227523	0.174092	0.194206	0.209639	0.174602	0.278743	0.129671	0.325386	0.247434	0	0.210521	0.20155	0.233228	0.188375	0.0810556	0.197507	0.12619	0.186633	0.332495	0	0.33753	0.270957	0.142757	0.273347	0.193011	0.292165	0.191789	0.523402	0.212981	0.168363	0.268584	0	0.200199	0.242033	0.258813	0.150785	0.233057	0.318099	0.174746	0.174513	0.200498
RASGEF1B	0.568276	0.494655	0.30367	0.432727	0.388498	0.444352	0.370582	0.440979	0.257968	0.323981	0.336274	0.487913	0.539823	0.251753	0.5204	0.335278	0	0.333559	0.382833	0.40283	0.324719	0.168784	0.49024	0.101328	0.416817	0.549355	0	0.707678	0.538095	0.503682	0.428389	0.239111	0.450561	0.284551	1.06557	0.369803	0.292555	0.488946	0	0.407126	0.391997	0.691542	0.463125	0.611265	0.539169	0.324822	0.262612	0.524775
HNRNPD	0.29479	0.3129	0.245842	0.340579	0.329321	0.306182	0.221238	0.296555	0.197808	0.157614	0.172751	0.223048	0.326766	0.204386	0.303278	0.260353	0	0.210036	0.276782	0.235069	0.223363	0.142522	0.177764	0.191218	0.277713	0.263771	0	0.444823	0.336204	0.384075	0.248401	0.211788	0.311831	0.228944	0.161626	0.226758	0.210829	0.256038	0	0.24266	0.229263	0.270099	0.301114	0.290946	0.267032	0.141926	0.156979	0.221582
HNRNPDL	0.353098	0.342815	0.231679	0.410263	0.360686	0.40072	0.294615	0.379633	0.20041	0.217962	0.226578	0.306128	0.386522	0.23785	0.541635	0.300998	0	0.276992	0.277125	0.242176	0.264279	0.12835	0.310545	0.105435	0.253062	0.337	0	0.441309	0.400237	0.414532	0.441408	0.279361	0.389043	0.25479	0.255371	0.231896	0.286219	0.327419	0	0.263436	0.204707	0.335235	0.443956	0.427906	0.301775	0.184312	0.150898	0.316476
ENOPH1	0.121916	0.0944374	0.117122	0.107709	0.110488	0.118329	0.100882	0.1187	0.0960285	0.123981	0.103911	0.0815987	0.11333	0.104788	0.125169	0.121679	0	0.126065	0.134978	0.113528	0.0918959	0.0698139	0.118192	0.0738226	0.140869	0.122314	0	0.0578506	0.136891	0.106944	0.110553	0.121602	0.136599	0.0506013	0.0294908	0.0787525	0.0746256	0.074879	0	0.0827995	0.115046	0.0879127	0.10853	0.137862	0.126046	0.0683073	0.064081	0.0892881
TMEM150C	0.239874	0.234099	0.198129	0.220801	0.223325	0.243408	0.153042	0.172061	0.161867	0.130345	0.166402	0.177112	0.190254	0.18469	0.227166	0.197667	0	0.16367	0.153422	0.212839	0.165669	0.12464	0.198914	0.101821	0.198339	0.198958	0	0.352005	0.253649	0.235135	0.267752	0.189054	0.233901	0.206613	0.252147	0.155631	0.175916	0.187285	0	0.210866	0.176913	0.287164	0.241402	0.161152	0.176776	0.0918698	0.0984376	0.218135
SCD5	0.443923	0.496283	0.319445	0.391495	0.386547	0.40188	0.387832	0.451649	0.236094	0.291121	0.339518	0.371958	0.426796	0.218567	0.431443	0.296336	0	0.323292	0.331424	0.332561	0.263517	0.190525	0.385873	0.204905	0.378406	0.363683	0	0.640435	0.396936	0.497323	0.54496	0.326713	0.452494	0.262007	0.412858	0.280459	0.282066	0.402713	0	0.36152	0.316851	0.423784	0.440982	0.389993	0.323591	0.172158	0.232754	0.143074
SEC31A	0.260407	0.263252	0.219511	0.295449	0.29281	0.286799	0.232273	0.280833	0.169829	0.159733	0.199101	0.181429	0.262464	0.218149	0.227448	0.225394	0	0.226952	0.196112	0.226875	0.179263	0.116686	0.279573	0.119918	0.215269	0.249269	0	0.477444	0.294057	0.3161	0.180828	0.210419	0.261502	0.191149	0.235364	0.177624	0.173535	0.207164	0	0.271755	0.191551	0.255637	0.243126	0.33604	0.243928	0.142542	0.131582	0.19373
THAP9	0.0073239	0.014287	0.0200213	0.0169253	0.0238275	0.0138357	0.0350156	0.0115123	0.0173697	0.0109355	0.0135668	0.00105586	0.0200208	0.0137176	0.0143663	0.018362	0	0.0109393	0.0161344	0.0107497	0.0204451	0.0154266	0	0.0112945	0	0.00300986	0	0.00318121	0.0110268	0.0280066	0.00581631	0.0177812	0.0253045	0.0237203	0	0.00560383	0.0135208	0.0280427	0	0.0181728	0.0104877	0.0138268	0.0171639	0.0377358	0.00207227	0.00466428	0.0124506	0
LIN54	0.100171	0.0537062	0.111015	0.116512	0.155221	0.105894	0.08751	0.1069	0.103061	0.0794381	0.0816553	0.0695918	0.0937778	0.120067	0.108766	0.0961469	0	0.102383	0.116265	0.101821	0.0957014	0.0917498	0.0930133	0.102043	0.115406	0.13531	0	0.189445	0.128084	0.147653	0.0633384	0.105101	0.0969459	0.131853	0.154234	0.0796403	0.0921995	0.0760077	0	0.0734403	0.113347	0.0941517	0.152492	0.105895	0.137789	0.0574638	0.0851435	0.0632244
COPS4	0.135122	0.110829	0.120297	0.212628	0.171939	0.214415	0.131319	0.162964	0.129614	0.0726464	0.0510818	0.13826	0.143506	0.161562	0.132337	0.173604	0	0.12844	0.140553	0.161393	0.136816	0.0835713	0.0410804	0.0869429	0.137574	0.103065	0	0.0694254	0.234759	0.145332	0.139752	0.126588	0.173395	0.126579	0.11348	0.144861	0.108915	0.120849	0	0.117549	0.106797	0.127971	0.221556	0.20442	0.114737	0.0828994	0.0901226	0.0700876
PLAC8	0.00487948	0.0060648	0.00179592	0.0100197	0.0248763	0	0.0280424	0.0249326	0.00629842	0.00416807	0.00206526	0.0108319	0.0159771	0.00406373	0.00501386	0	0	0.00366942	0.0198524	0.0049112	0.00497383	0.00727089	0.0171531	0.00418986	0	0.0130888	0	0	0.00906128	0.00875235	0.00556587	0	0.00954378	0.00175576	0	0.0167384	0.00618305	0	0	0	0.00400518	0.000863628	0.00454148	0	0.0125665	0	0.0148152	0.274316
COQ2	0.0136794	0.0025706	0.0257246	0.0337725	0.0284884	0.0375536	0.013955	0.0339662	0.033493	0.0181865	0.0246043	0.0204538	0.00989334	0.0338823	0.0135622	0.0295049	0	0.029655	0.0180357	0.0120083	0.0304657	0.0121248	0.0210474	0.0186536	0.0122323	0.0400259	0	0.0136018	0.0388334	0.0143855	0.0236719	0.00976364	0.0140685	0.0209488	0	0.0270516	0.0169042	0.00510004	0	0.00542206	0.0150247	0.00225192	0.00524994	0.0190492	0	0.00644037	0.0105302	0
HPSE	0.00699222	0.000771374	0.0145395	0.00941288	0.0133009	0.0304758	0	0.00547488	0.00849509	0.00862616	0.00288127	0.027379	0.0193292	0.0027148	0.00722	0	0	0.0096213	0.00865804	0.03121	0.00915441	0.00413909	0.00232271	0.0105489	0.0189579	0.00259951	0	0	0.0230588	0	0.00990683	0.0039058	0.0189746	0.00934233	0	0.00315133	0.00284218	0.0213906	0	0.0137684	0.0103233	0	0	0.0268574	0.0212031	0.0113659	0.00546178	0.105515
HELQ	0.109613	0.211831	0.084111	0.0851981	0.0827738	0.0773565	0.050756	0.0684659	0.0924117	0.0957656	0.0613884	0.063825	0.0826324	0.0956082	0.12813	0.15506	0	0.0919446	0.0800472	0.0858023	0.0759589	0.0731762	0.097245	0.0511146	0.0408673	0.129951	0	0.120455	0.120335	0.0836309	0.0753152	0.116395	0.119513	0.0963659	0.0624908	0.0816497	0.084538	0.112837	0	0.0863396	0.0780187	0.119507	0.0468286	0.112661	0.0388791	0.0879679	0.0668737	0.0248097
MRPS18C	0.0377617	0.0213872	0.0477524	0.0889056	0.0657064	0.0509005	0.103233	0.100581	0.0740496	0.0221853	0.0486587	0.0719076	0.0520442	0.0782789	0.062238	0.101876	0	0.0511674	0.0981698	0.0810446	0.0629268	0.0314474	0.0859929	0.0384286	0.0507594	0.0453913	0	0.123021	0.063043	0.061537	0.0923653	0.0941548	0.105058	0.0653829	0.021723	0.0527259	0.0705754	0.0492674	0	0.0440659	0.0377373	0.0615855	0.0563039	0.0388619	0.0273235	0.0207803	0.030623	0.0248097
ABRAXAS1	0.0114547	0.0390579	0.0322977	0.0489889	0.0323448	0.0305462	0.00491853	0.0124543	0.023739	0.0123007	0.00539346	0	0.0131905	0.0172888	0.00274606	0.0333731	0	0.0187399	0.0212619	0.0170006	0.0276775	0.0126432	0.00716949	0.0240983	0.0356055	0.0134663	0	0.0022065	0.0778387	0.0336788	0	0.0287948	0.023903	0.0275166	0	0.0132047	0.0279145	0.0129094	0	0.0429539	0.0133618	0.0292052	0.0165558	0.0161482	0.0113437	0.00433473	0.0133003	0
GPAT3	0	0.00282523	0.00432917	0.0207876	0.0169847	0.00550094	0.00195135	0.0380112	0.00529837	0.00984111	0.00640669	0	0.019625	0.00452857	0.00735182	0.00190868	0	0.00798995	0	0.0187511	0.00582273	0.00164252	0	0.00270061	0.00613204	0.00157205	0	0.0135267	0.0236135	0.0183614	0.00601167	0.0176676	0.00996427	0.00635505	0	0.0015262	0.008144	0.000263526	0	0.0220408	0.0136925	0.00901089	0.011213	0	0.0128736	0	0.00448504	0
CDS1	0.162334	0.198896	0.135869	0.197796	0.177219	0.190481	0.135889	0.143002	0.138714	0.105863	0.127973	0.0472461	0.139328	0.123319	0.055064	0.148338	0	0.136507	0.175424	0.114934	0.154363	0.0684089	0.140693	0.0923306	0.14776	0.180311	0	0.155723	0.262398	0.2324	0.167658	0.172911	0.190645	0.160743	0.18684	0.11346	0.17716	0.156885	0	0.189901	0.129155	0.188108	0.203213	0.219292	0.135779	0.108302	0.0783267	0.152403
WDFY3	0.564661	0.5228	0.278611	0.423419	0.402657	0.503069	0.332292	0.490543	0.215615	0.265201	0.295715	0.476902	0.451537	0.240804	0.431079	0.31563	0	0.309665	0.295271	0.324345	0.244327	0.130662	0.411219	0.213014	0.315012	0.425815	0	0.838371	0.507794	0.522002	0.478236	0.277349	0.468703	0.212126	0.54419	0.293471	0.271431	0.462135	0	0.383886	0.31998	0.573242	0.447222	0.671405	0.378916	0.187655	0.249353	0.363342
ARHGAP24	0.262498	0.195142	0.149559	0.156485	0.24586	0.143228	0.0950447	0.149232	0.142147	0.217659	0.169763	0.0835108	0.23864	0.134561	0.256387	0.104588	0	0.116021	0.180561	0.124577	0.0740081	0.0538194	0.129555	0.0827763	0.0127967	0.139927	0	0.143406	0.229244	0.183558	0.104058	0.13929	0.175252	0.195772	0.215213	0.0978505	0.0826538	0.0208647	0	0.233553	0.0978455	0.0768501	0.12704	0.211761	0.12049	0.086766	0.102475	0
MAPK10	0.615286	0.625102	0.283355	0.498128	0.404008	0.503765	0.2289	0.485244	0.252741	0.301954	0.31924	0.586095	0.491171	0.323324	0.611227	0.306499	0	0.447826	0.325848	0.348194	0.3092	0.188635	0.454309	0.181465	0.313294	0.492924	0	0.598122	0.529018	0.585634	0.556061	0.27436	0.499534	0.333754	0.661598	0.319286	0.198831	0.487759	0	0.369796	0.357453	0.686582	0.411992	0.498819	0.362246	0.286961	0.248546	0.255895
PTPN13	0.185653	0.0785084	0.127077	0.0863316	0.0935058	0.0662388	0.180174	0.104198	0.0681931	0.0566329	0.0854918	0.106977	0.0957266	0.0979251	0.0986452	0.088225	0	0.106678	0.102831	0.113029	0.133363	0.142388	0.176499	0.0417155	0.0763025	0.127665	0	0.12904	0.0950346	0.122588	0.154229	0.0955502	0.0980392	0.0933071	0.0799922	0.0638212	0.0896274	0.0649815	0	0.111946	0.0522893	0.168479	0.172147	0.127744	0.124251	0.0942299	0.0452029	0.0851716
SLC10A6	0	0.000396025	0.00156453	0	0.00161364	0	0.00299607	0	0.00362357	0	0.00169569	0	0.00130898	0.00375192	0	0.00695461	0	0.00305587	0.00576217	0.00350187	0.00171637	0.00411546	0	0	0	0	0	0	0	0.00142788	0	0	0	0	0	8.2135e-05	0.000537904	0	0	0.00363866	0	0	0.00460263	0.0200128	0.00314277	0	0.00218907	0
C4orf36	0	0	0.00218702	0	0.000574365	0	0	0	0.00253167	0.00196862	0	0.0152672	0	0.00761115	0.000484117	0	0	0.0045653	0.00215015	0.000738744	0.00948941	0.00260335	0	0.000810192	0	0	0	0	0	0	0	0.0025861	0	0.00050775	0	0.000780216	0	0.0134628	0	0.0178118	0	0.023722	0	0.0200128	0.00238436	0	0	0
AC093827.5	0	0.0105233	0.00508855	0.00535081	0.0028112	0	0	0.00228434	0.00155758	0	0	0	0.00250622	0.00279452	0.00378052	0.00238555	0	0.0018208	0.000395686	0	0.000618899	0.00178601	0	0.00160827	0	0.00157205	0	0.0106092	0.0109049	0.00460783	0.00605946	0.00305842	0	0.00212636	0	0	0.00467628	0.00275091	0	0	0.000828615	0.00634684	0.00571134	0	0.00228381	0	0	0
AFF1	0.0399235	0.0664515	0.0523832	0.073387	0.0832836	0.0381615	0.0928827	0.059575	0.0354277	0.033802	0.0472649	0.048426	0.0286298	0.0366208	0.0364835	0.0353461	0	0.0526861	0.035297	0.0171732	0.0235091	0.0497506	0.0539623	0.0259557	0.0488998	0.0808228	0	0.0903283	0.0825924	0.0714786	0.0325553	0.0217394	0.0346409	0.022471	0.0765644	0.0212027	0.0345863	0.0578927	0	0.0586689	0.0416879	0.0377754	0.0609054	0.0315234	0.0408206	0.0626682	0.0187141	0.0689722
KLHL8	0.136288	0.181039	0.0997816	0.17952	0.165707	0.174409	0.106902	0.229257	0.106845	0.119763	0.104917	0.086627	0.119524	0.125296	0.0550691	0.109954	0	0.100895	0.103471	0.114726	0.138088	0.0835072	0.116982	0.0865296	0.16054	0.135322	0	0.241998	0.13808	0.0921228	0.172225	0.122181	0.0950561	0.104415	0.0672736	0.0884705	0.119798	0.0950962	0	0.114989	0.113073	0.0897631	0.119885	0.163465	0.0428161	0.0627796	0.0859048	0.0399948
HSD17B13	0.022581	0.0143329	0.00433738	0.0102978	0.00360661	0	0.0106115	0.017085	0.00479551	0.00675109	0.00219202	0.00118077	0.0117075	0.010158	0.00161989	0.0245518	0	0.00698774	0.0119896	0.00464206	0.0176871	0.00560191	0	0.00913863	0.00259551	0	0	0.0582705	0.0172992	0.0131016	0.00173045	0.00783962	0.00551034	0.022041	0	0.00211885	0.0106852	0.00312091	0	0.0164875	0.007524	0.00933398	0.0387852	0.00383882	0.00241936	0	0.000828022	0
HSD17B11	0.0611102	0.0668072	0.0551864	0.0448111	0.0270657	0.0618968	0.0320807	0.0614824	0.0357595	0.0221622	0.0185636	0.0528219	0.0602302	0.0302009	0.0378921	0.0566975	0	0.0366349	0.0404963	0.0307198	0.0344213	0.0278994	0.0665417	0.0250802	0.0306779	0.0756528	0	0.10925	0.0494384	0.0293265	0.0607605	0.0421907	0.0584799	0.0252712	0.082651	0.0253469	0.0384253	0.0852142	0	0.0694301	0.0358592	0.11243	0.0886846	0.0183104	0.0557516	0.0278853	0.0211415	0.123103
NUDT9	0.067371	0.110793	0.0917968	0.130079	0.119893	0.136037	0.19516	0.13487	0.0811204	0.058099	0.0601287	0.0706322	0.0756669	0.125117	0.194257	0.113694	0	0.0880433	0.113532	0.0950108	0.105547	0.0572201	0.0821982	0.0686572	0.0666479	0.0989681	0	0.11486	0.134986	0.102819	0.104749	0.0982664	0.109381	0.0834861	0.0514316	0.0642355	0.08266	0.0818319	0	0.119062	0.0912919	0.0906143	0.143722	0.111582	0.100099	0.0372375	0.0454612	0.331805
SPARCL1	0.613032	0.608028	0.395217	0.396893	0.335906	0.368728	0.554326	0.54562	0.242823	0.225521	0.264198	0.424853	0.451663	0.221205	0.391124	0.237343	0	0.27339	0.371737	0.273767	0.380105	0.293795	0.42811	0.134141	0.336495	0.479063	0	0.860962	0.47842	0.468982	0.622416	0.38862	0.592109	0.251762	0.449717	0.272463	0.248405	0.425915	0	0.424036	0.245176	0.569222	0.592618	0.562819	0.325726	0.379199	0.11674	0.495192
IBSP	0	0	0	0	0	0	0	0	0	0	0	0	0	0	0	0	0	0	0	0	0	0	0	0	0	0	0	0	0.00211381	0	0	0	0	0	0	0	0	0	0	0	0	0	0	0	0	0	0	0
MEPE	0	0.0258724	0.000670619	0.00642318	0.00486782	0	0.00370717	0.0204705	0.00281969	0	0	0	0.00303524	0.0025704	0.000484117	0	0	0.00529922	0	0.00404189	0	0	0.0105252	0	0.00753354	0	0	0	0.00255733	0.0123086	0.0141463	0	0.0121774	0	0	0	0	0	0	0	0.00513777	0	0	0	0	0	0.0110067	0
SPP1	0.109812	0.05855	0.0376384	0.049059	0.0660806	0.070725	0.083479	0.143964	0.0654389	0.0428571	0.0356149	0.0520532	0.0803362	0.0505204	0.119254	0.0239671	0	0.0231748	0.0350815	0.0504565	0.0225379	0.055995	0.07764	0.0220749	0.11983	0.0430436	0	0.168176	0.0534592	0.0773487	0.252172	0.0736319	0.220676	0.0646553	0.122302	0.026301	0.0431824	0.08423	0	0.0387831	0.016313	0.0770437	0.0224882	0.0955424	0.0806775	0.0156896	0.0171189	0.089596
PKD2	0.400036	0.367655	0.277209	0.376801	0.387943	0.362189	0.197735	0.31273	0.232427	0.218548	0.226064	0.282461	0.327023	0.251307	0.389082	0.316576	0	0.259821	0.274007	0.298129	0.310974	0.204918	0.478207	0.146904	0.363104	0.383605	0	0.450475	0.425872	0.411054	0.414938	0.318737	0.384591	0.246592	0.373263	0.22698	0.247252	0.308108	0	0.369193	0.265441	0.493835	0.347809	0.400876	0.277492	0.218232	0.212891	0.490007
ABCG2	0.00646791	0	0.00153298	0.0122816	0.00982126	0.00969936	0	0	0.000188062	0.00139949	0.00123241	0.00784063	0.00139001	0.00818284	0.000519997	0.00412372	0	0.0133679	0.000345138	0.00827883	0.00213259	0.00422135	0	0.00288421	0	0.000596882	0	0	0.0105169	0.00382798	0	0.00411849	0.0246572	0	0.0262336	0.00183189	0.0020724	0	0	0.00672627	0.00117116	0	0.00298443	0.00722533	0	0	0.00510017	0
PPM1K	0.383093	0.31108	0.262714	0.356227	0.326061	0.328612	0.342474	0.382051	0.227671	0.214306	0.217749	0.26043	0.3458	0.243238	0.298922	0.265208	0	0.236722	0.307402	0.262813	0.246743	0.164214	0.261265	0.194847	0.279521	0.389119	0	0.405709	0.375538	0.401559	0.311968	0.271864	0.328383	0.243924	0.367197	0.234911	0.217377	0.270028	0	0.292065	0.25248	0.236151	0.357406	0.454551	0.317957	0.19617	0.156429	0.352638
HERC6	0.0922701	0.105384	0.0601982	0.0776025	0.0743682	0.0483571	0.0548441	0.11308	0.0604998	0.068431	0.0614591	0.00803319	0.0874877	0.0703117	0.139472	0.100242	0	0.0724208	0.0705967	0.0834253	0.0527109	0.0389609	0.0512948	0.0589133	0.060408	0.11767	0	0.102413	0.0827774	0.0797968	0.10317	0.0817693	0.10027	0.0373893	0.00192812	0.0887667	0.0571367	0.039751	0	0.0571166	0.0768139	0.0835034	0.0918706	0.0274815	0.0648929	0.0507862	0.0515736	0.175564
HERC5	0.0152944	0.00417206	0.00538702	0.00737493	0.00239877	0	0.00565306	0	0.00316199	0.00381469	0.00349321	0	0	0.00292612	0.00225987	0.00226711	0	0.00591212	0.00525671	0.0108155	0.00101611	0	0.0127978	0	0	0.0547675	0	0	0.00451196	0.00944795	0	0.00981887	0.00105581	0.00200068	0	0.00125216	0.0146255	0.00549179	0	0.00587041	0.00905201	0	0.0115104	0	0.0498349	0	0	0
PYURF	0.0375312	0.00172502	0.0403527	0.0697346	0.0552855	0.0451112	0.0963869	0.0668672	0.0466477	0.0184667	0.0235635	0.0234564	0.0313484	0.0846894	0.0841628	0.067225	0	0.0365931	0.0720101	0.0349381	0.0228373	0.0166751	0.0206618	0.0373672	0.00064916	0.032267	0	0.0674926	0.0700021	0.0416155	0.0372158	0.0407131	0.110197	0.0350101	0	0.0118351	0.0364504	0.030193	0	0.0132272	0.0387081	0.0606013	0.0430904	0.024101	0.0306532	0.0437184	0.0117246	0
AC098582.1	0.0413559	0.0559068	0.0266887	0.0459252	0.0438931	0.0612252	0.0148576	0.043938	0.0219538	0.0366019	0.0224892	0.0488532	0.0480756	0.0568498	0.0458816	0.0273632	0	0.0342079	0.0287192	0.0280866	0.0253995	0.0351662	0.0424709	0.0422392	0.03104	0.041661	0	0.134704	0.0591961	0.0966823	0.0371151	0.0659201	0.0697145	0.0482376	0.117244	0.0357704	0.0293571	0.0713168	0	0.049721	0.0424333	0.00821523	0.0482705	0.00781895	0	0.0345992	0.0275344	0
HERC3	0.255509	0.213224	0.140202	0.208752	0.242851	0.217744	0.198992	0.18716	0.109892	0.104773	0.151523	0.169175	0.155956	0.123637	0.182784	0.168022	0	0.127666	0.143214	0.144215	0.157986	0.112268	0.179156	0.0816313	0.165849	0.220799	0	0.320818	0.320192	0.233378	0.18199	0.234225	0.191037	0.159684	0.271767	0.148612	0.134799	0.177755	0	0.190544	0.145132	0.212954	0.218495	0.300609	0.203957	0.1122	0.0794722	0.124864
NAP1L5	0.0950018	0.150015	0.0651094	0.157843	0.114972	0.113542	0.175691	0.212203	0.127786	0.0732759	0.153973	0.0817727	0.123544	0.0965152	0.0807719	0.0748088	0	0.0855623	0.163074	0.0851533	0.0868096	0.066279	0.045544	0.101606	0.249569	0.0909559	0	0.0951661	0.162831	0.0591638	0.127866	0.0805151	0.133619	0.0550047	0.0622299	0.0491279	0.0815043	0.144835	0	0.0914982	0.102318	0.0653472	0.0955028	0.109179	0.0916265	0.12477	0.0446061	0.228739
FAM13A	0.213325	0.326476	0.192268	0.200592	0.212786	0.160749	0.218843	0.2419	0.137343	0.0975839	0.121146	0.20246	0.153271	0.102762	0.251669	0.193778	0	0.139263	0.161229	0.12011	0.121549	0.120611	0.21741	0.0853684	0.182547	0.167026	0	0.483624	0.245665	0.264902	0.372725	0.168463	0.244247	0.131227	0.38601	0.141214	0.220307	0.214563	0	0.249605	0.142996	0.257278	0.215599	0.194958	0.157904	0.137793	0.114286	0.344499
TIGD2	0.00884146	0	0.00798888	0.0064065	0.0175723	0.0152012	0.00683122	0.00594933	0.00649046	0.00258025	0.0101465	0.00503909	0.0111973	0	0.00132437	0	0	0.00307018	0.00446682	0.00526715	0.00578624	0.00396036	0	0	0.0063262	0.0205076	0	0.006412	0.00327342	0	0.00241588	0	0.0140285	0.00567326	0	0.0124032	0.00353621	0.00413586	0	0.0437009	0.00282285	0.000863628	0.0358662	0.0142252	0.0024002	0	0.00493889	0.0151712
GPRIN3	0.288029	0.318128	0.267025	0.218945	0.28386	0.312384	0.301345	0.19388	0.180015	0.208354	0.213872	0.185662	0.317653	0.11934	0.227573	0.198001	0	0.193867	0.275748	0.242647	0.18067	0.167214	0.298491	0.167081	0.296824	0.223817	0	0.526616	0.263734	0.342577	0.371985	0.157543	0.185024	0.221115	0.133524	0.223869	0.246484	0.209632	0	0.31198	0.238486	0.271616	0.221343	0.377195	0.256952	0.169772	0.141529	0.536847
SNCA	0.571562	0.537498	0.394111	0.430288	0.405674	0.412376	0.646379	0.395874	0.304128	0.379797	0.43556	0.480466	0.499708	0.357873	0.360293	0.395889	0	0.271136	0.369838	0.306193	0.343401	0.359542	0.477049	0.253038	0.594494	0.515531	0	0.51237	0.470159	0.541984	0.653766	0.338828	0.454572	0.343776	0.487388	0.313859	0.354465	0.60215	0	0.370235	0.406661	0.606738	0.53937	0.703652	0.442463	0.35392	0.304274	0.582494
MMRN1	0	0	0.00136955	0.000871726	0.00634501	0	0	0	0.00290216	0	0	0	0	0	0	0	0	0	0	0	0	0	0	0	0	0	0	0	0.00563304	0.00695093	0.00735086	0	0	0	0	0	0	0	0	0	0	0	0	0	0	0	0	0
CCSER1	0.269141	0.46389	0.285272	0.295188	0.257804	0.274127	0.352924	0.339036	0.226511	0.173144	0.174866	0.334434	0.329687	0.165955	0.335812	0.288541	0	0.203337	0.223635	0.209666	0.34251	0.250554	0.187509	0.171382	0.162639	0.366462	0	0.906368	0.31398	0.244224	0.352732	0.277102	0.309279	0.190012	0.674283	0.232417	0.243669	0.321189	0	0.24213	0.217088	0.539001	0.35312	0.379775	0.353034	0.239926	0.168542	0.268557
GRID2	1.10796	1.27424	1.03235	0.974618	1.25602	1.13597	0.637587	0.943418	1.14215	1.33681	1.05033	1.37682	1.40407	0.68061	1.37431	1.04703	0	1.13855	1.00778	1.17642	1.04479	1.0171	1.29132	0.811471	1.02346	1.39258	0	1.44991	1.20335	0.992645	0.889894	0.951401	1.38476	1.4861	1.18478	1.13128	1.0369	1.4655	0	0.967091	1.18457	1.80874	0.797331	1.42101	1.30645	1.21439	1.18613	1.38849
SMARCAD1	0.323159	0.345979	0.238605	0.321219	0.30869	0.358559	0.279693	0.287522	0.161912	0.171257	0.181168	0.260861	0.304518	0.159063	0.352243	0.262869	0	0.220774	0.208128	0.228955	0.225471	0.148267	0.240542	0.133117	0.241288	0.228435	0	0.401259	0.349607	0.419857	0.274762	0.178348	0.252531	0.212832	0.253645	0.182288	0.169242	0.229381	0	0.224909	0.179502	0.226535	0.322576	0.435639	0.269494	0.156647	0.161028	0.175975
HPGDS	0	0.0197168	0.00372591	0.00910753	0.00315085	0	0	0.00726305	0.00422619	0	0.00941169	0.0278056	0.00344942	0.00830084	0.00190793	0.00255433	0	0.00755092	0.00162285	0.0042998	0.00141559	0.000878731	0	0	0	0.00368387	0	0	0.000489513	0.00492469	0.00681507	0	0.00138512	0.0112156	0	0.000696553	0.0013111	0.00391988	0	0.00928066	0.00378135	0.00722285	0.00443003	0	0.0123012	0	0.000736423	0
PDLIM5	0.295041	0.448231	0.397918	0.242275	0.205554	0.175905	0.301715	0.442859	0.215637	0.196964	0.245731	0.413986	0.318602	0.164131	0.222944	0.35469	0	0.334932	0.261211	0.237068	0.368019	0.678898	0.222248	0.216198	0.612767	0.334896	0	0.409483	0.245471	0.263472	0.378662	0.385131	0.441047	0.129331	0.437282	0.18572	0.280669	0.399427	0	0.410194	0.352819	0.24572	0.435538	0.354736	0.323075	0.304289	0.125026	0.142558
BMPR1B	0.0568486	0.0406608	0.0228739	0.0303779	0.0276168	0.0230647	0.0272491	0.037046	0.0223963	0.0239371	0.0182043	0.010163	0.0176376	0.0147081	0.00852993	0.0234442	0	0.0175007	0.01974	0.0172157	0.0074863	0.027957	0.036011	0.0326743	0.0520491	0.0104087	0	0.0338625	0.0392552	0.0449133	0.0435038	0.0329893	0.0423769	0.0209801	0	0.017217	0.0100704	0.0269571	0	0.0202247	0.0153641	0.0350083	0.0400368	0.0267735	0.0281434	0	0.0137655	0.146299
UNC5C	0.699391	0.704297	0.526927	0.508078	0.581088	0.645024	0.483332	0.556712	0.456259	0.587447	0.518314	0.649796	0.672693	0.490869	0.608212	0.483707	0	0.363359	0.431368	0.48104	0.610854	0.536977	0.748168	0.282422	0.785398	0.627804	0	0.499283	0.487764	0.684591	0.638156	0.329308	0.599446	0.462315	0.801398	0.563667	0.390834	0.641552	0	0.606427	0.45826	0.646	0.538153	0.924096	0.656878	0.352533	0.630914	0.947409
STPG2	0.329834	0.254456	0.22559	0.224895	0.202517	0.254644	0.236717	0.250934	0.187625	0.241841	0.267276	0.249714	0.230042	0.204514	0.248856	0.121891	0	0.190602	0.179657	0.219609	0.208074	0.219609	0.239534	0.187231	0.268969	0.232681	0	0.444777	0.349178	0.332019	0.276876	0.194377	0.221511	0.278288	0.376198	0.185129	0.194607	0.331008	0	0.181089	0.179533	0.282574	0.225693	0.286676	0.166002	0.195633	0.141548	0.567326
RAP1GDS1	0.497743	0.52788	0.29852	0.43199	0.431994	0.491771	0.382533	0.388338	0.253369	0.322425	0.336997	0.43943	0.493213	0.232313	0.433596	0.35416	0	0.303114	0.327803	0.337212	0.318261	0.210387	0.434468	0.158056	0.482067	0.372261	0	0.68068	0.431685	0.418334	0.446218	0.316243	0.426591	0.313435	0.639747	0.340223	0.341553	0.388211	0	0.397138	0.330385	0.576778	0.473994	0.599745	0.419438	0.304178	0.23417	0.404995
TSPAN5	0.580812	0.905811	0.573468	0.663598	0.706623	0.504616	0.39054	0.596929	0.43149	0.397187	0.501564	0.679146	0.672911	0.332441	0.849674	0.65009	0	0.638452	0.444853	0.547184	0.584117	0.331131	0.775878	0.485523	0.525658	0.61413	0	0.970095	0.627354	0.690143	0.668898	0.500671	0.737882	0.535561	0.77326	0.545596	0.534124	0.671524	0	0.66155	0.53676	0.753512	0.742767	0.775119	0.558747	0.532223	0.422473	0.609596
EIF4E	0.218387	0.171805	0.152026	0.267724	0.255634	0.243401	0.249708	0.159708	0.169178	0.166005	0.161141	0.221423	0.243697	0.173531	0.252558	0.215756	0	0.151217	0.191326	0.170433	0.160795	0.118145	0.161365	0.10855	0.183877	0.250813	0	0.2733	0.269698	0.278896	0.21809	0.184638	0.180129	0.187148	0.130408	0.167802	0.166151	0.176312	0	0.177501	0.165	0.246112	0.267406	0.330188	0.208116	0.0956566	0.125167	0.224365
METAP1	0.0939094	0.099081	0.0594166	0.0868731	0.0794452	0.0756595	0.0893327	0.0806222	0.0649742	0.0621261	0.0561766	0.0510051	0.0856076	0.0647246	0.149546	0.0706601	0	0.0713728	0.0796149	0.0571385	0.0877722	0.0561807	0.0480919	0.0439372	0.0783	0.0840535	0	0.12249	0.102169	0.0983101	0.0393227	0.0664211	0.0531127	0.0688024	0.0268393	0.0766909	0.0579213	0.0380435	0	0.0699797	0.0667051	0.0670665	0.065246	0.0613757	0.0832654	0.049949	0.041264	0
ADH5	0.100913	0.0876221	0.0779211	0.0683997	0.0681356	0.124573	0.147225	0.1403	0.0666954	0.0551407	0.0614989	0.0685181	0.126625	0.0682354	0.0756418	0.123652	0	0.0826027	0.103526	0.0574644	0.054274	0.0831357	0.0218604	0.0662321	0.0794372	0.0736273	0	0.104385	0.105802	0.0948384	0.12566	0.0955382	0.10011	0.0538978	0.0139408	0.0781861	0.0773087	0.0464942	0	0.102623	0.0503695	0.0959065	0.0757731	0.167883	0.0726529	0.0742288	0.0303784	0.0131726
ADH4	0	0.000387937	0.000253763	0.00707597	0	0.00323767	0	0	0.00499105	0	0	0	0.00182812	0.00320905	0.000527949	0.00431345	0	0.00407309	0.000714082	0.0027796	0.00353326	0.00243589	0	0	0	0	0	0.0120243	0.00404244	0	0	0.000372809	0	0	0	0.00158412	0.00146141	0.000263526	0	0	0.00122539	0	0	0	0.00238436	0	0	0
ADH6	0	0	0.000372222	0.000943778	0	0	0	0	0.000809244	0	0	0	0	0	0	0	0	0.00189145	0	0	0.00160505	0	0	0	0	0	0	0	0	0	0	0.00186375	0	0	0	0	0	0	0	0	0	0.00215318	0	0	0	0	0	0.0151712
ADH1B	0	0	0	0	0.00088546	0	0	0	0.000317433	0	0	0	0	0	0	0.00325431	0	0.00180508	0	0	0	0	0	0	0	0	0	0	0	0	0	0	0	0.00402808	0	0	0	0	0	0	0	0	0	0	0	0	0	0
ADH7	0	0	0	0	0.00153436	0	0	0	0	0	0	0	0	0	0	0	0	0	0	0	0	0	0	0	0	0	0	0	0.00439871	0	0	0	0.0115662	0	0	0	0	0	0	0	0	0	0.00672649	0	0	0	0	0
C4orf17	0	0	0.000635141	0.00503281	0.00107961	0	0	0	0.00184875	0.000372314	0	0	0	0.00313727	0	0	0	0	0	0	0	0	0	0	0	0	0	0	0	0.00296236	0	0	0	0	0	0	0	0.000699838	0	0	0	0	0	0	0	0	0	0
TRMT10A	0.0328522	0.0246219	0.0133822	0.027984	0.0227884	0.0242747	0.0180604	0.0218689	0.0305959	0.00585404	0.00962664	0.00939315	0.021157	0.0228002	0.028784	0.0538107	0	0.0146893	0.0417312	0.0121517	0.028038	0.017297	0.0375842	0.0262395	0.0216739	0.00242632	0	0.0503919	0.0167875	0.00454111	0.00990683	0.019724	0.0194383	0.0131592	0.00593584	0.0105435	0.0225861	0.00929898	0	0.0115948	0.0125538	0.0303526	0.0290393	0.0230425	0.00643524	0.00152695	0.00805272	0
MTTP	0.0115091	0	0.00145249	0.00711336	0.016112	0	0	0	0.00319233	0.000372314	0.000697981	0	0.00201275	0.00205223	0	0.0101162	0	0	0.00670444	0.000984009	0.00656151	0	0	0.00176509	0.00167905	0.00337908	0	0	0.00942666	0.00806665	0.00558273	0	0.00970316	0.00173108	0	0.000971635	0	0	0	0	0	0.000844379	0.000707955	0	0	0.00301198	0.0040711	0
C4orf54	0	0	0	0.0026327	0.000165824	0	0	0.0117302	0.0006793	0	0	0.00939315	0	0	0	0	0	0.000771681	0	0	0	0	0.00400865	0	0	0	0	0	0	0.00188607	0	0	0	0.00104167	0	0	0	0	0	0	0	0	0	0	0.00256992	0	0	0
DAPP1	0	0.000675699	0	0.000943778	0	0	0	0	0.000526853	0	0	0	0	0.00455712	0	0	0	0.000855311	0	0	0.00120506	0	0.00257348	0	0	0	0	0	0	0	0	0	0	0.00165674	0	0	0	0	0	0	0	0	0	0	0	0	0.0043259	0
LAMTOR3	0.0942977	0.133926	0.0358986	0.0646122	0.0660725	0.0701131	0.0521057	0.104185	0.0566392	0.0204246	0.0695087	0.0234874	0.0990014	0.0597821	0.0265064	0.0313631	0	0.0323163	0.074993	0.054072	0.069715	0.0525767	0.0821502	0.0169809	0.0908405	0.0591072	0	0.0884586	0.0737593	0.0510099	0.121178	0.0627376	0.121463	0.0415365	0.145499	0.0479809	0.0481462	0.0397501	0	0.0607797	0.0529501	0.110097	0.0785757	0.0576056	0.0715735	0.0396241	0.0255777	0.12828
DNAJB14	0.462126	0.375339	0.251043	0.391271	0.372683	0.368135	0.286362	0.264214	0.213815	0.227085	0.232252	0.287993	0.400979	0.244308	0.369611	0.272927	0	0.267234	0.24753	0.282711	0.239845	0.156643	0.293604	0.137454	0.277031	0.348149	0	0.456124	0.373021	0.436101	0.346212	0.258726	0.356418	0.222756	0.315905	0.221097	0.210151	0.335274	0	0.3537	0.216449	0.330518	0.370553	0.491873	0.359906	0.161025	0.173579	0.217009
H2AFZ	0.0406963	0.105151	0.0757959	0.187624	0.103798	0.126009	0.226685	0.163223	0.139903	0.0372169	0.0661709	0.0800404	0.120293	0.142185	0.115374	0.11601	0	0.0861854	0.141544	0.057184	0.0879289	0.0722323	0.0528743	0.0449723	0.0678762	0.0707721	0	0.322939	0.246804	0.0863634	0.180893	0.174803	0.175104	0.117784	0.0293296	0.0397273	0.145049	0.138181	0	0.151288	0.0919058	0.094864	0.201933	0.0984094	0.10126	0.0429336	0.034457	0.133046
DDIT4L	0	0	0.00800246	0.00138674	0.00465607	0.0200585	0	0.00479448	0.00148156	0.0025422	0.0044947	0	0.019202	0.0053162	0.00395397	0	0	0	0.00684354	0.00127901	0.0052895	0.00224178	0.00490263	0.00600601	0.00344421	0.00920483	0	0.0665622	0.0154442	0.0105675	0	0.0156847	0.00854404	0	0	0.00374011	0.00965917	0.0273286	0	0.00275493	0	0.00688031	0.00581276	0	0.00792327	0.0040907	0	0
EMCN	0	0.00535594	0.010461	0.0181425	0.00445638	0.00147339	0.0143445	0.00232243	0.00563063	0.00231984	0.00272759	0	0.000978431	0.0120024	0.00600929	0.012165	0	0.00226366	0.00321007	0.00863041	0.0110168	0	0	0.00219983	0	0.0029282	0	0.00986901	0.012154	0.0134536	0.0292466	0.0169499	0.00204106	0	0	0.0035338	0.00469177	0.00110267	0	0.00760428	0.00288485	0.0156274	0.00917307	0	0.0180477	0.00564619	0.0061515	0
PPP3CA	0.523371	0.480926	0.29566	0.344301	0.368264	0.448025	0.322206	0.371202	0.226915	0.293513	0.356987	0.406069	0.579695	0.199823	0.558599	0.346689	0	0.367439	0.265219	0.380892	0.284061	0.126187	0.610032	0.273005	0.371072	0.410103	0	0.919322	0.476973	0.438367	0.617897	0.282916	0.554634	0.303085	0.744474	0.323279	0.287748	0.477259	0	0.31194	0.30611	0.672797	0.616922	0.728312	0.476366	0.128101	0.24696	0.0943561
BANK1	0.0225774	0.00380894	0.00845493	0.0483848	0.0205617	0.031865	0.00871883	0.00225867	0.0175489	0.0107458	0.0133038	0.00903652	0.0069359	0.0148188	0.0025746	0.0233748	0	0.00685324	0.00396432	0.0140348	0.00388767	0.0199562	0.00263552	0.00510944	0.0132668	0.0117973	0	0.0163689	0.0388649	0.0020478	0.0251758	0.00848943	0.0104967	0.0104748	0.034373	0.00593606	0.0084338	0	0	0.0164846	0.0133115	0.0157159	0.0141364	0.00459953	0.0209762	0.00779522	0.00831833	0
SLC39A8	0.0407939	0.0201561	0.0264227	0.0342677	0.0146612	0.0590019	0.0396859	0.0184945	0.0112918	0.0147828	0.011199	0.00282881	0.0131344	0.025531	0.0165966	0.0252722	0	0.0423035	0.0176326	0.0120921	0.0126089	0.0145913	0.0153696	0.0052466	0	0.0194029	0	0.0530367	0.0284972	0.0288774	0.00447861	0.0131926	0.00520365	0.00722063	0	0.013104	0.00183206	0.00180165	0	0.0118604	0.0144161	0.0324974	0.0320905	0.00880912	0.00574934	0.0461653	0.00328425	0
NFKB1	0.334592	0.303858	0.214979	0.245519	0.296196	0.295974	0.245314	0.229829	0.192534	0.251624	0.190468	0.20083	0.314704	0.180027	0.234012	0.231085	0	0.230999	0.197857	0.23025	0.210449	0.165402	0.214792	0.154423	0.222993	0.276975	0	0.419913	0.272438	0.33547	0.313786	0.215057	0.307845	0.241657	0.231337	0.175771	0.242871	0.245319	0	0.312141	0.234141	0.397335	0.202518	0.317503	0.279824	0.146593	0.158657	0.254383
MANBA	0.344806	0.371242	0.224981	0.226294	0.223982	0.219594	0.119376	0.226088	0.196578	0.174827	0.194721	0.276105	0.244705	0.242289	0.395579	0.189903	0	0.307945	0.204195	0.282151	0.19052	0.148448	0.235102	0.157649	0.202694	0.262016	0	0.400979	0.325795	0.2874	0.207876	0.291099	0.281263	0.186243	0.462357	0.237465	0.176696	0.191107	0	0.233173	0.225884	0.260052	0.378179	0.187189	0.209026	0.0989083	0.186514	0.275185
UBE2D3	0.393688	0.441007	0.270122	0.386984	0.40197	0.391139	0.291596	0.366059	0.20783	0.236321	0.304219	0.346523	0.356657	0.255827	0.306755	0.302999	0	0.294046	0.240769	0.314234	0.250856	0.187019	0.355083	0.122966	0.290381	0.390834	0	0.603102	0.417313	0.457953	0.40857	0.284941	0.409815	0.253691	0.415425	0.263744	0.246552	0.34054	0	0.357571	0.282872	0.453542	0.436078	0.558188	0.384887	0.161323	0.228359	0.332393
CISD2	0.0744339	0.152796	0.0729018	0.129	0.127994	0.124104	0.102508	0.0898783	0.0866337	0.0504022	0.0573392	0.0673357	0.0662974	0.0896796	0.153091	0.0980908	0	0.0879432	0.118797	0.0997453	0.0916344	0.0649628	0.0567888	0.0503283	0.0452633	0.105091	0	0.0829044	0.117654	0.109088	0.12984	0.121831	0.0862442	0.0773149	0.0512243	0.0517867	0.103623	0.102084	0	0.0940221	0.0716695	0.0741574	0.148547	0.1143	0.0877944	0.0483733	0.0449882	0.0151712
SLC9B1	0.0607139	0.0411582	0.0420476	0.0509564	0.066025	0.0248088	0.0799847	0.0411473	0.0463051	0.0285971	0.0436006	0.0578202	0.0539003	0.0477233	0.0576344	0.0304022	0	0.0473941	0.0483351	0.0187397	0.0364774	0.0602907	0.0446624	0.0234374	0.0419326	0.0383929	0	0.114087	0.0936833	0.0760248	0.0438113	0.127816	0.0406726	0.0406823	0.0812463	0.0588471	0.0536237	0.0276767	0	0.0456122	0.0459468	0.0691011	0.0758405	0.0307379	0.0130327	0.0492984	0.0330666	0.165651
SLC9B2	0.278165	0.237524	0.178491	0.266369	0.276506	0.280018	0.202223	0.272619	0.176445	0.163854	0.200193	0.194828	0.251219	0.180702	0.211271	0.240301	0	0.258818	0.196175	0.205335	0.189075	0.157507	0.199294	0.129594	0.203642	0.19801	0	0.305856	0.277229	0.296158	0.280616	0.189705	0.238576	0.192874	0.243616	0.162985	0.198943	0.211436	0	0.261103	0.200521	0.223247	0.286501	0.291716	0.261727	0.190998	0.107523	0.415564
BDH2	0	0	0	0.00204863	0.00188906	0	0.00370717	0.00228434	0.00208205	0.000335651	0	0	0	0.0184791	0.00554836	0.00547787	0	0.00142777	0.00242775	0.00385052	0	0	0	0	0	0	0	0	0.00128724	0.00239541	0	0.00619064	0.00100304	0	0	0.0114624	0.000418438	0.00491219	0	0	0.00122897	0	0.00647014	0.020234	0	0.00259102	0	0
CENPE	0.0368387	0.0287837	0.016366	0.0375114	0.0347219	0.0338776	0.0131129	0.0146813	0.0205853	0.0170786	0.0309414	0.00380107	0.0520976	0.00306892	0.0189122	0.0184539	0	0.0375939	0.0230587	0.0335334	0.032852	0.0140949	0.00658433	0.0209781	0	0.0236764	0	0.0223444	0.0377748	0.0234362	0.00241588	0.0417344	0.00993666	0.0240299	0.00654414	0.031797	0.0197029	0.0250238	0	0.0205819	0.00575036	0.0108503	0.0441212	0.0230693	0.0221363	0.0172926	0.0179399	0.0717129
TACR3	0	0.0390152	0.0235901	0.0141327	0.0220058	0.0303563	0.0203861	0	0.0146204	0.0174328	0.0230195	0.0147776	0.0111391	0.00288843	0.00214671	0.00191251	0	0.00454588	0.0180577	0.028202	0.0231794	0.00276441	0	0.00556261	0.0129277	0	0	0.0136018	0.00601805	0.0217383	0.00281462	0.0132998	0.0480051	0.00265727	0	0.0263922	0.00194415	0.000699838	0	0.0302761	0.0268907	0.028764	0.0164133	0	0	0.034151	0.0116497	0
CXXC4	0.184193	0.235299	0.191801	0.186337	0.216835	0.275927	0.2988	0.203836	0.128145	0.159186	0.154077	0.123472	0.158939	0.0776946	0.125109	0.129267	0	0.101463	0.167641	0.131424	0.112066	0.126245	0.137598	0.127781	0.184926	0.172041	0	0.412693	0.223785	0.269341	0.222666	0.142031	0.17977	0.200451	0.185441	0.124744	0.211174	0.224742	0	0.162725	0.1177	0.159651	0.19488	0.313037	0.290819	0.144407	0.124642	0.236585
TET2	0.440629	0.439311	0.270432	0.341728	0.370913	0.454663	0.271797	0.362342	0.219216	0.248385	0.256475	0.360556	0.404185	0.234789	0.418357	0.286699	0	0.24616	0.263473	0.310686	0.281227	0.181909	0.304781	0.158507	0.346922	0.32097	0	0.460688	0.327078	0.425898	0.441678	0.262456	0.322259	0.250529	0.376299	0.268231	0.270017	0.339193	0	0.359817	0.288869	0.360157	0.324122	0.446223	0.384723	0.234378	0.213549	0.0737379
PPA2	0.42084	0.397487	0.29525	0.41634	0.405145	0.390662	0.294969	0.287741	0.21525	0.235561	0.24606	0.280611	0.300984	0.211197	0.278719	0.30665	0	0.28137	0.227833	0.307768	0.248278	0.156962	0.296272	0.168866	0.292888	0.391176	0	0.385278	0.457895	0.458201	0.291434	0.283978	0.373817	0.229431	0.491102	0.224667	0.260852	0.332792	0	0.321385	0.267306	0.294368	0.337315	0.431198	0.371397	0.147311	0.207031	0.349847
ARHGEF38	0	0.00443825	0.00499449	0.0328622	0.00506736	0.000771043	0	0.0124009	0.0161404	0	0.0043819	0.00194082	0.015643	0.0157918	0.00679917	0.0244538	0	0.0162912	0.0128401	0.00425774	0.0108303	0.0213775	0	0.0229922	0	0.0093758	0	0	0.0190449	0.00792666	0	0.0118296	0.0172554	0.00675928	0	0.00405771	0.00316012	0.000746307	0	0.0148975	0.00767513	0.000746007	0.030812	0	0.00780434	0.00308396	0.00437655	0
INTS12	0.222652	0.220366	0.109086	0.171145	0.167752	0.169566	0.101067	0.153857	0.127666	0.127398	0.125057	0.137961	0.117475	0.147501	0.0520192	0.11317	0	0.11683	0.138612	0.138954	0.110784	0.0764425	0.098501	0.107897	0.109804	0.165455	0	0.202751	0.183466	0.181228	0.134708	0.152302	0.102894	0.11269	0.015564	0.149322	0.131392	0.080511	0	0.191623	0.159061	0.0986712	0.165424	0.115777	0.111565	0.10174	0.0908038	0.0324513
GSTCD	0.246824	0.163586	0.133364	0.222238	0.186115	0.220901	0.139567	0.165135	0.143291	0.0996396	0.137079	0.164349	0.210825	0.159201	0.157163	0.165912	0	0.160017	0.122307	0.135874	0.14098	0.121019	0.152176	0.171336	0.173889	0.18155	0	0.13823	0.225568	0.201852	0.178721	0.180844	0.150696	0.158813	0.256502	0.114163	0.115954	0.104107	0	0.172167	0.124257	0.268546	0.212762	0.0442926	0.162015	0.112153	0.123729	0.223064
NPNT	0.154796	0.169228	0.145306	0.235635	0.256829	0.225151	0.110884	0.176274	0.162934	0.151764	0.149706	0.0522332	0.125237	0.108652	0.0710379	0.136394	0	0.0948234	0.152173	0.145197	0.206011	0.0729428	0.0541312	0.116837	0.147482	0.0905713	0	0.156159	0.250136	0.15125	0.0448798	0.159229	0.105326	0.112347	0.133463	0.15732	0.173631	0.0566326	0	0.129593	0.161463	0.154881	0.114328	0.140113	0.210115	0.176048	0.0883078	0
TBCK	0.522532	0.483021	0.337484	0.429745	0.425818	0.479338	0.295439	0.368063	0.259645	0.259383	0.293888	0.464969	0.488031	0.271585	0.484261	0.363761	0	0.307789	0.31411	0.358136	0.355068	0.158797	0.476546	0.19973	0.333056	0.370053	0	0.64876	0.512359	0.570979	0.494094	0.312767	0.472045	0.333347	0.835874	0.302167	0.286304	0.406455	0	0.395561	0.293157	0.624975	0.503237	0.617831	0.396213	0.17222	0.208929	0.561885
AIMP1	0.0728942	0.100173	0.0773928	0.10224	0.0737843	0.100349	0.0852228	0.12047	0.0580685	0.0735511	0.0590431	0.0690412	0.0639525	0.0686648	0.131232	0.0511603	0	0.0786577	0.112585	0.0705838	0.0850321	0.0469294	0.0622563	0.0986859	0.0717731	0.113973	0	0.00318121	0.172821	0.0689272	0.0731637	0.10246	0.0688007	0.0525539	0.0409776	0.0796859	0.0493684	0.0872041	0	0.0496961	0.0624685	0.0588071	0.083304	0.101986	0.115971	0.0440916	0.0329005	0.218761
DKK2	0.065874	0.0519505	0.0898448	0.0968453	0.0461653	0.0686569	0.065213	0.0515517	0.042009	0.0236572	0.063994	0.105629	0.035451	0.0479693	0.0671561	0.0681735	0	0.0860347	0.0594429	0.0396017	0.0963308	0.00757244	0.00175237	0.0669356	0.0581781	0.0314907	0	0.0235946	0.0606941	0.0542904	0.0570453	0.0638683	0.00926679	0.0325532	0.118231	0.0314337	0.028232	0.10599	0	0.0371229	0.0608281	0.0783781	0.0375633	0.0556343	0.0450699	0.0310037	0.0352976	0.204034
PAPSS1	0.268295	0.31066	0.177411	0.237724	0.252355	0.289628	0.229779	0.216643	0.156391	0.154946	0.205288	0.230413	0.225367	0.129861	0.222738	0.182968	0	0.164629	0.150726	0.154545	0.157431	0.0839856	0.200469	0.098066	0.229913	0.276058	0	0.418351	0.267689	0.288821	0.179882	0.183681	0.259778	0.172349	0.418004	0.159522	0.147494	0.184631	0	0.170853	0.161325	0.230606	0.272271	0.226078	0.236472	0.110333	0.122417	0.197538
SGMS2	0.0233545	0.0115074	0.0393012	0.059248	0.0454164	0.0378453	0.0324459	0.014724	0.0381421	0.0298723	0.0428733	0.0104309	0.0264307	0.0538308	0.0328913	0.0255484	0	0.0227123	0.0320268	0.00718824	0.0330556	0.0174593	0.0373123	0.0121304	0.063164	0.0325047	0	0.0343935	0.0327394	0.0445527	0	0.0315579	0.0324586	0.0300516	0.119221	0.037608	0.0178365	0.0461484	0	0.0424889	0.0185443	0.00822365	0.0848919	0.0383207	0.0278202	0.0398432	0.0342022	0
CYP2U1	0.145137	0.194008	0.135355	0.137546	0.16947	0.182203	0.0875228	0.139973	0.0991716	0.0892011	0.119794	0.180149	0.155483	0.108868	0.0822146	0.0811897	0	0.114779	0.115304	0.117786	0.102709	0.0567044	0.121084	0.062187	0.1325	0.186376	0	0.28911	0.110087	0.165977	0.188085	0.110881	0.130784	0.10508	0.13132	0.134406	0.116952	0.1761	0	0.112025	0.100347	0.12265	0.108329	0.161482	0.107029	0.0723715	0.0820978	0.110683
HADH	0.072253	0.0951095	0.0689917	0.115066	0.143144	0.0772489	0.108114	0.0581879	0.0684387	0.0695429	0.0713476	0.053563	0.115306	0.0986936	0.0856567	0.101158	0	0.0911945	0.0748487	0.0863314	0.112938	0.0619798	0.0863879	0.0520418	0.0286919	0.1008	0	0.201249	0.090463	0.0987576	0.0679465	0.0696197	0.0753997	0.081803	0.173891	0.0867475	0.0516835	0.0883538	0	0.0551467	0.0702277	0.0675562	0.100436	0.0845892	0.14321	0.0618448	0.0691126	0.04533
LEF1	0	0	0.00102077	0	0.000877521	0	0	0	0.00158297	0	0.00197955	0	0	0.00320905	0.00601222	0.0163747	0	0	0	0	0.00248275	0.00260335	0	0	0.00437583	0	0	0	0.00870142	0.00661829	0	0	0	0.00219367	0	0	0.00466148	0.00507383	0	0	0	0.00901089	0.00360678	0	0	0	0.000202423	0
RPL34	0.190757	0.250355	0.135633	0.336755	0.204024	0.276067	0.182567	0.170446	0.0971043	0.0602127	0.0433723	0.117807	0.124514	0.130126	0.125146	0.0779886	0	0.0767059	0.174454	0.137373	0.106661	0.0454019	0.111825	0.054998	0.113088	0.177914	0	0.279501	0.265922	0.29396	0.0414955	0.129994	0.155896	0.121854	0.0759683	0.0756	0.110953	0.16071	0	0.0622165	0.0956066	0.12885	0.198194	0.0887445	0.128076	0.0738686	0.0373067	0.134348
OSTC	0.0278453	0.0376726	0.0272768	0.104103	0.0662933	0.0436533	0.0720537	0.0734775	0.0437607	0.0362635	0.0443435	0.0383047	0.0321121	0.0344468	0.0465012	0.0414873	0	0.0446741	0.0560024	0.0255548	0.0461497	0.0136076	0.0765616	0.0308961	0.0305054	0.0219486	0	0.0155665	0.0407979	0.0660926	0.0639665	0.0405232	0.0363603	0.0442441	0	0.0307096	0.0445046	0.0558702	0	0.0359174	0.0447048	0.0121605	0.0116188	0.0391752	0.0505019	0.00214174	0.0244096	0.0803949
ETNPPL	0.0218766	0.0302005	0.0155708	0.0108763	0.0257091	0.0324017	0.0141853	0.045783	0.00369947	0	0.00475186	0.0582881	0.0239416	0	0.0120129	0	0	0	0.00775558	0.00984091	0.0112219	0.00517126	0.00672613	0	0	0.00716744	0	0.0384919	0.0203476	0.0135426	0.0640641	0.008466	0.00689043	0.00312995	0	0.00981354	0.00478898	0.0194722	0	0	0.00215409	0	0.0204948	0	0	0.00278508	0.000667454	0.0689722
COL25A1	0.415914	0.646309	0.445939	0.677498	0.698525	0.53924	0.549734	0.721199	0.5463	0.51392	0.460633	0.409179	0.556699	0.396148	0.316289	0.619441	0	0.40912	0.617864	0.509959	0.462148	0.356418	0.574233	0.508154	0.46969	0.449697	0	0.744204	0.677424	0.698645	0.445943	0.559216	0.465301	0.498003	0.353438	0.547588	0.437312	0.493595	0	0.50221	0.549486	0.51794	0.657945	0.603534	0.425842	0.434744	0.447568	0.230982
SEC24B	0.343995	0.404985	0.237005	0.394924	0.352437	0.39615	0.222469	0.248213	0.203251	0.172965	0.21105	0.24807	0.362836	0.246931	0.352851	0.29449	0	0.233838	0.224048	0.28634	0.227387	0.138164	0.238149	0.180234	0.254069	0.230184	0	0.329521	0.43355	0.411693	0.374936	0.292927	0.278376	0.213027	0.416212	0.22443	0.227383	0.276208	0	0.251051	0.208723	0.31882	0.322883	0.320797	0.309712	0.160165	0.155263	0.328051
MCUB	0.0948806	0.120325	0.0904241	0.186482	0.117294	0.0966483	0.0352807	0.0852961	0.103524	0.0800936	0.0717197	0.0137358	0.0579554	0.0793238	0.0813637	0.0509059	0	0.107891	0.110298	0.0893688	0.0808259	0.041583	0.0928454	0.108304	0.084424	0.0754963	0	0.0799978	0.128918	0.140133	0.03489	0.121366	0.110991	0.111369	0.0447762	0.098378	0.103494	0.0872593	0	0.0746731	0.127787	0.0882621	0.214288	0.131735	0.0543809	0.0939325	0.133361	0
CASP6	0.0305059	0.0360021	0.0340249	0.027611	0.0312041	0.0374064	0.0468667	0.01659	0.030099	0.0162508	0.0228797	0.00355993	0.0427563	0.0565403	0.0221859	0.0165969	0	0.0240933	0.0268933	0.0384376	0.0225827	0.0131291	0.0215731	0.0208089	0.0116538	0.0294818	0	0.0404847	0.0243924	0.032984	0.0569212	0.0527173	0.0240464	0.0390142	0.0172245	0.0285464	0.0374706	0.0712291	0	0.0419611	0.0327205	0.0126709	0.0236646	0	0.0101831	0.0304213	0.0243449	0
PLA2G12A	0.0268697	0.0506391	0.0599137	0.118173	0.0774174	0.0869726	0.108567	0.0427681	0.078858	0.0441687	0.0602839	0.0990732	0.108527	0.0607008	0.0738341	0.106804	0	0.0703864	0.0710441	0.100873	0.0821337	0.0526225	0.0522977	0.0547604	0.0570661	0.037501	0	0.151653	0.0873967	0.0841042	0.0251978	0.0841558	0.050775	0.0865253	0.161091	0.0735813	0.0511453	0.0513862	0	0.0663313	0.0635469	0.0440904	0.124182	0.0836119	0.111953	0.0752297	0.0478404	0.153162
AC126283.2	0	0	0	0.000864924	0	0	0	0	0	0	0	0	0	0	0	0	0	0	0	0	0	0	0	0	0	0	0	0	0	0	0	0	0	0	0	0	0	0	0	0	0	0	0	0	0	0	0	0
GAR1	0.0309916	0.047782	0.03667	0.032306	0.0274811	0.0263493	0.0425654	0.0367403	0.0463907	0.0438922	0.0273207	0.0218815	0.0316931	0.0502267	0.0267494	0.0637244	0	0.0251957	0.0380692	0.0150935	0.0414459	0.0200355	0.0215879	0.029683	0.0173427	0.0625897	0	0	0.0335121	0.0401987	0.0293365	0.0442088	0.0290033	0.0204557	0.034373	0.0311472	0.0149277	0.00872237	0	0.0324856	0.0416271	0.0247875	0.0571093	0	0.0330457	0.0179961	0.0252447	0
RRH	0.0364373	0.0211769	0.0240619	0.0438958	0.0370696	0.0568471	0.0103709	0.0224805	0.0233785	0.0196569	0.0310315	0.0145954	0.0381213	0.0274685	0.0235486	0.0358484	0	0.0232233	0.0333095	0.0328336	0.0231277	0.03106	0.0399845	0.0108653	0.0166574	0.0303794	0	0.0798945	0.0334766	0.0986028	0.0332802	0.0491227	0.0356045	0.0226056	0	0.0402358	0.0159478	0.0462848	0	0.052689	0.0212064	0.00909013	0.0423752	0.0154871	0.0108423	0.0246041	0.0220321	0.0760564
LRIT3	0.00237916	0.00185203	0.00430367	0.0120943	0.0107629	0.000832928	0.0175401	0.0240759	0.0104434	0.00248058	0.00476121	0.0108848	0.0202464	0.00678417	0	0.029937	0	0.00305665	0.00187171	0.0145762	0.00738726	0.00198944	0.032631	0	0.00277886	0	0	0	0.000365158	0.0175789	0.00605208	0.0385641	0.017463	0.0125149	0	0.0127767	0.010013	0.00154656	0	0.00156628	0.0054999	0	0.0156571	0.0179237	0.0035584	0	0.00880005	0.0420755
EGF	0.00648983	0.0360179	0.0449863	0.0480775	0.0206803	0.0387301	0.0896606	0.0224938	0.0302253	0.0337372	0.0290533	0.0146655	0.0179886	0.0128058	0.0595553	0.0454527	0	0.036077	0.023641	0.0218584	0.0292779	0.0140326	0.0913192	0.0396288	0.041326	0.00853077	0	0.0684626	0.0329968	0.0403437	0.03503	0.0337321	0.0483546	0.0284452	0.00192812	0.0224777	0.0542392	0.0208336	0	0.0460868	0.0248703	0.0295645	0.0895926	0.0388472	0.0495997	0.0360443	0.0585527	0.131124
ELOVL6	0.222657	0.358736	0.207358	0.307057	0.34123	0.299523	0.232626	0.28902	0.228155	0.229026	0.228098	0.271144	0.320663	0.141279	0.343311	0.245123	0	0.213058	0.241555	0.228974	0.248543	0.216322	0.290724	0.182445	0.294711	0.203047	0	0.323524	0.224996	0.353739	0.357746	0.173743	0.322809	0.215412	0.287177	0.23283	0.192971	0.212814	0	0.329982	0.239048	0.26167	0.297768	0.310617	0.239758	0.223345	0.158082	0.258108
ENPEP	0.0674798	0.0313085	0.0531441	0.06949	0.0696785	0.114469	0.061931	0.0763251	0.0496484	0.126744	0.0479828	0.0411722	0.0868279	0.0758	0.0508142	0.0879723	0	0.0477277	0.0387689	0.0421028	0.0742652	0.0313605	0.00752891	0.027955	0.0561956	0.0310439	0	0.132276	0.069323	0.113595	0.0520931	0.045125	0.0387294	0.0833168	0.0293296	0.0372882	0.0640917	0.10751	0	0.0723519	0.0516344	0.0606498	0.0912773	0.0937851	0.0348671	0.0230776	0.0312434	0.236368
FAM241A	0.0504814	0.0937651	0.0575213	0.0574859	0.0628381	0.100791	0.0741505	0.0255605	0.0612532	0.0488089	0.0702606	0.0605722	0.0907924	0.0521578	0.0920717	0.0417396	0	0.0645838	0.0438928	0.0487445	0.0503713	0.0660039	0.105754	0.095182	0.0874778	0.0937985	0	0.137174	0.078605	0.0749872	0.0970865	0.0688566	0.0722942	0.0595871	0.129258	0.0665056	0.0809035	0.0436028	0	0.0849346	0.0608918	0.0732716	0.120296	0.0423262	0.0721196	0.0484669	0.0274757	0
AP1AR	0.145563	0.0715041	0.0410073	0.102593	0.0862639	0.100448	0.0629026	0.068304	0.0515512	0.0480647	0.0512182	0.0423346	0.05858	0.0882218	0.112848	0.0670155	0	0.0682733	0.0623761	0.0782307	0.0441371	0.0382271	0.0360549	0.0318126	0.0859673	0.0438741	0	0.106323	0.0791707	0.13885	0.063138	0.0407993	0.0654245	0.054272	0.0209886	0.0659541	0.0574294	0.0148853	0	0.0481128	0.0909201	0.0437609	0.106529	0.0554256	0.119565	0.0169347	0.0385822	0.0131726
TIFA	0	0.0210515	0.0017681	0.00234625	0.00759388	0.00448164	0.0118151	0.00171577	0.00118966	0.00203723	0.00339787	0	0.0105462	0.00395502	0.00281085	0.00369922	0	0	0.00522931	0.0129498	0	0.0043867	0	0.0039096	0	0	0	0	0.00221477	0.00598705	0.0183793	0	0.00436925	0	0	0	0.00877032	0.049809	0	0.00716232	0.0069935	0.0063428	0.00675201	0.018818	0.00341581	0.00738439	0.00689089	0.0151712
ALPK1	0.0244626	0	0.00932004	0.00826832	0.0265772	0.035804	0.0115575	0.0159782	0.00964774	0.0106488	0.0316643	0	0.00438573	0.00687093	0.0219025	0.0190098	0	0.0139307	0.0156033	0	0.00859666	0.0222329	0.0158157	0.00537976	0.013856	0.014008	0	0.0598824	0.0102288	0.0204072	0.00693724	0.00928188	0.0562858	0.00597928	0	0.00388539	0.00800739	0.00345217	0	0.00333222	0.0109353	0.0163854	0	0	0.00240803	0.00762884	0.00638883	0
NEUROG2	0	0	0	0	0	0	0	0	0	0	0	0	0	0	0	0	0	0	0	0	0	0	0	0	0	0	0	0	0	0	0	0	0	0	0	0	0	0	0	0	0	0	0	0	0	0	0	0
ZGRF1	0.130918	0.121718	0.0519423	0.0696095	0.0579399	0.0586242	0.0568888	0.0575706	0.0800382	0.0406034	0.0630736	0.11546	0.10885	0.0858674	0.119375	0.0880704	0	0.0624608	0.0531506	0.100102	0.0815209	0.0398736	0.0418585	0.0765281	0.058539	0.0982442	0	0.0798564	0.0995458	0.0872736	0.052742	0.118698	0.0759579	0.0648129	0.105246	0.0647004	0.0686053	0.0341354	0	0.13816	0.0646221	0.109616	0.0930325	0.0181557	0.0386315	0.0486196	0.0505804	0.0151712
LARP7	0.0992312	0.100686	0.097346	0.12733	0.0859956	0.108426	0.111572	0.117606	0.0840865	0.0488129	0.0636764	0.100271	0.095771	0.0836795	0.17754	0.0544547	0	0.0687771	0.120289	0.0710744	0.058982	0.0512579	0.0804067	0.0696701	0.0961264	0.0840367	0	0.124855	0.115375	0.129013	0.105015	0.108042	0.117547	0.0825199	0.0689624	0.0509097	0.0872543	0.0394058	0	0.0568736	0.0796496	0.0942978	0.0733636	0.173585	0.110633	0.0537212	0.0617324	0.131124
ANK2	0.259166	0.24948	0.235171	0.230406	0.224961	0.304998	0.172555	0.193261	0.149624	0.123774	0.12124	0.42509	0.191432	0.12915	0.230459	0.195161	0	0.1632	0.149029	0.185469	0.112534	0.136554	0.358653	0.120042	0.16787	0.220176	0	0.604373	0.206292	0.285485	0.230458	0.133147	0.1782	0.110669	0.528816	0.174461	0.11677	0.225964	0	0.224921	0.194766	0.368539	0.172999	0.315263	0.137272	0.129748	0.214072	0.163069
CAMK2D	0.776729	0.665923	0.678983	0.574613	0.626698	0.69849	0.700647	0.773269	0.515219	0.563753	0.51074	0.746089	0.760689	0.52056	0.681679	0.605823	0	0.730599	0.58463	0.576982	0.693259	0.594625	0.733163	0.480579	0.723495	0.741083	0	1.05663	0.718521	0.782978	0.643098	0.504458	0.741487	0.496758	0.804924	0.565095	0.679661	0.674493	0	0.614042	0.634862	0.968181	0.826219	0.790754	0.754802	0.570364	0.525667	0.39318
ARSJ	0.041243	0.0284954	0.0184262	0.0184551	0.00840621	0.022906	0.0205963	0.0240066	0.00834918	0.00946583	0.0110439	0.0106137	0.0138248	0.00734763	0.0344739	0.017772	0	0.0108496	0.0299308	0.0087194	0.00631833	0.0291982	0.030467	0.0160515	0.0479963	0.00755902	0	0.05468	0.0218078	0.0287067	0.016794	0.0086731	0.0312447	0.00104167	0.019244	0.0116358	0.0258067	0.0199055	0	0.0143638	0.0302252	0.0384471	0.0197648	0.044361	0.0213902	0.00734193	0.00206121	0
UGT8	0.0354055	0.0282435	0.0229102	0.0245836	0.0267473	0.038303	0.0298564	0.0627141	0.0125037	0.0115991	0.00664616	0.0178222	0.0323456	0.00977659	0.0042755	0.00841269	0	0.0125825	0.00873697	0.0191367	0.0162922	0.0104887	0.0470065	0	0.0378397	0.0326621	0	0.0751153	0.0301998	0.062862	0.0350403	0.0405079	0.0465855	0.0140286	0.0139408	0.0235744	0.00661518	0.0319622	0	0.0150294	0.00318366	0.0398844	0.0223329	0	0.00780434	0.0136473	0.0232531	0.15316
NDST4	0.296857	0.365027	0.386166	0.485747	0.618598	0.586246	0.396869	0.242334	0.374124	0.532955	0.424655	0.685423	0.580599	0.183491	0.357056	0.460846	0	0.235191	0.371578	0.398149	0.334758	0.106342	0.458675	0.513871	0.404964	0.201933	0	0.240525	0.379021	0.392753	0.120427	0.162194	0.235467	0.398867	0.358259	0.42494	0.212664	0.348334	0	0.467421	0.45544	0.322098	0.214389	0.54526	0.242718	0.243908	0.408648	0.127755
TRAM1L1	0.0142876	0.0156699	0.012297	0.0320779	0.0321423	0.00537492	0.0148636	0.0310032	0.0232036	0.00370441	0.00156252	0	0.0191671	0.00652091	0.0154976	0.0330163	0	0.0230535	0.0185492	0.0114201	0.0147302	0.00209634	0	0.00921014	0.037586	0.000729052	0	0.021072	0.00426101	0.0132369	0.00183543	0.00881853	0.0140032	0.00638044	0	0.0134359	0.0132379	0.0166272	0	0.0329204	0.00933938	0.00825896	0.0166119	0	0.00316812	0.0232005	0.00316802	0
NDST3	0.23494	0.253872	0.203996	0.205085	0.213857	0.190669	0.163361	0.172727	0.158582	0.121328	0.0875073	0.22566	0.189836	0.0993443	0.212837	0.157375	0	0.167743	0.135445	0.160155	0.146554	0.0781221	0.231341	0.0678704	0.169499	0.17766	0	0.372354	0.230624	0.25358	0.29345	0.0868954	0.220014	0.0870532	0.386712	0.140331	0.133385	0.22528	0	0.141197	0.144091	0.271828	0.255053	0.157534	0.152917	0.104272	0.150345	0.196463
PRSS12	0.00583153	0.0182226	0.00113518	0.011041	0.013196	0.00741854	0.0119765	0.0289985	0.00714584	0	0.00266662	0	0.0261235	0.00520294	0.0202207	0.00705804	0	0.00551624	0.0054201	0.00508595	0.00459523	0	0.0110784	0.00347587	0.02236	0	0	0	0.0246566	0.00701618	0	0.00409129	0.0192591	0.0106647	0.0262336	0	0.00306847	0.00549298	0	0.00102934	0.00550678	0	0.0115104	0.0178731	0	0.00230944	0.0224959	0
METTL14	0.156889	0.17575	0.113869	0.141899	0.142223	0.157693	0.137391	0.0921567	0.0720298	0.0676231	0.0852745	0.072771	0.0968494	0.0770708	0.113987	0.0716042	0	0.0854722	0.0936641	0.147253	0.10462	0.0558411	0.119668	0.066762	0.0576507	0.0926734	0	0.221589	0.147759	0.139782	0.143793	0.124486	0.120218	0.075198	0.13123	0.103964	0.126647	0.138191	0	0.127639	0.0942445	0.100296	0.154396	0.0734444	0.13803	0.0729392	0.0710722	0.133555
SEC24D	0.0700501	0.14273	0.0462843	0.10954	0.0770242	0.0816414	0.0590264	0.0728554	0.0636666	0.0865202	0.0629005	0.0402251	0.164724	0.0632448	0.0232013	0.0352856	0	0.0790508	0.0567269	0.0568859	0.0384598	0.0216619	0.141547	0.0474352	0.0549452	0.0886498	0	0.041774	0.0687511	0.0778248	0.0881218	0.0709213	0.0893824	0.0735063	0.104189	0.0793484	0.102647	0.0660857	0	0.0787017	0.0839585	0.0949654	0.12072	0.0537694	0.0755549	0.0130641	0.0321367	0.0741605
SYNPO2	0.36817	0.349085	0.217523	0.348176	0.330872	0.284564	0.286312	0.228657	0.202165	0.220755	0.222144	0.221097	0.290667	0.151426	0.315378	0.227385	0	0.179932	0.241446	0.247028	0.187297	0.168569	0.290076	0.168535	0.23366	0.310399	0	0.45236	0.319363	0.400163	0.267132	0.172189	0.302777	0.23133	0.327858	0.182834	0.230136	0.219175	0	0.275449	0.246232	0.322485	0.224138	0.411718	0.235004	0.155047	0.17948	0.278237
MYOZ2	0.00604992	0	0.00627621	0.0122492	0.00959651	0.0111444	0.00210128	0.0156335	0.00561132	0.00371155	0.00835149	0.00235424	0	0	0.0312361	0.00334142	0	0.00474209	0.00515901	0.0100206	0.00506416	0.00266745	0	0.0116416	0	0.0106485	0	0	0.00937022	0	0	0.0167095	0.011036	0.0204764	0	0.0084684	0.0014439	0.00110267	0	0.00598617	0	0	0.00394239	0	0.00314277	0.0144067	0.00412181	0
USP53	0.172235	0.113052	0.124192	0.135016	0.153064	0.195719	0.116165	0.183508	0.113471	0.0822018	0.123939	0.124374	0.125225	0.171534	0.148605	0.151969	0	0.14777	0.127904	0.209843	0.100587	0.102437	0.107805	0.0838625	0.0884279	0.115718	0	0.277227	0.227846	0.18708	0.144782	0.141314	0.131846	0.127264	0.304796	0.104828	0.112556	0.160753	0	0.167738	0.131767	0.179801	0.274351	0.176476	0.138123	0.080909	0.130905	0.0131726
C4orf3	0.0924674	0.0404462	0.0689083	0.0959435	0.0761174	0.0432062	0.10496	0.0562189	0.0879207	0.06343	0.0559738	0.150377	0.0690484	0.0975499	0.042115	0.0801051	0	0.0579009	0.110561	0.0267531	0.0835957	0.061108	0.032303	0.0542531	0.088437	0.050068	0	0.0513251	0.0839414	0.0439613	0.0706083	0.101822	0.0726338	0.0540624	0.0930238	0.0316808	0.0605833	0.0420283	0	0.0986684	0.0767178	0.0636016	0.0433301	0.139289	0.053347	0.0558558	0.00991478	0.0990739
PDE5A	0.0551138	0.0760053	0.131814	0.396391	0.302694	0.149718	0.152403	0.144104	0.1979	0.0685717	0.116381	0.0388999	0.0968806	0.202196	0.0740639	0.151388	0	0.175229	0.220475	0.0754777	0.177297	0.193905	0.0860722	0.141497	0.0423472	0.0791959	0	0.100506	0.424552	0.282261	0.103423	0.190618	0.0785949	0.250183	0	0.0875788	0.0792151	0.096516	0	0.142314	0.205887	0.0862384	0.266834	0.109941	0.102323	0.163022	0.105056	0.0958365
MAD2L1	0.00613023	0.0248965	0.00387645	0.01593	0.00319477	0.00648866	0.00894458	0.0116207	0.0114214	0.000272666	0.00506974	0.00267398	0.00288528	0.0111843	0.0192963	0.00720565	0	0.00671088	0.00939677	0.000523463	0.00806382	0.0145346	0.0063506	0.0114562	0.00570718	0.000596882	0	0	0.0241318	0.0101561	0.0365248	0.00688051	0.0109722	0.000697607	0	0.00373	0.00108726	0.016575	0	0.00180224	0.0185658	0	0.0117519	0	0.0244255	0	0.0048963	0
PRDM5	0.221772	0.233121	0.163192	0.247562	0.218803	0.269543	0.0848516	0.270317	0.163735	0.166758	0.203632	0.240187	0.218383	0.233255	0.230756	0.201609	0	0.203263	0.198375	0.253623	0.191273	0.0905698	0.203849	0.219323	0.252953	0.212052	0	0.284012	0.312938	0.222071	0.159867	0.190927	0.178804	0.159394	0.222529	0.227254	0.115977	0.193772	0	0.190453	0.180459	0.170616	0.186125	0.242789	0.0985338	0.165563	0.119893	0.0746092
NDNF	0.251872	0.162306	0.271093	0.273389	0.226829	0.353657	0.133005	0.355034	0.230164	0.310477	0.17679	0.188531	0.211394	0.233742	0.194821	0.197538	0	0.148962	0.263904	0.220263	0.196436	0.285717	0.221034	0.227633	0.254058	0.203742	0	0.164186	0.268966	0.296514	0.0759507	0.18002	0.271811	0.283179	0.178191	0.242079	0.255169	0.0918138	0	0.125943	0.229628	0.141574	0.182626	0.141075	0.294395	0.156589	0.178039	0.20174
TNIP3	0.00368838	0	0.00346395	0.00191623	0	0.00408207	0	0	0.000144286	0	0	0	0	0	0	0	0	0.00323734	0	0	0	0	0	0	0	0.00414845	0	0	0	0	0	0	0.00157387	0.00599878	0	0	0	0	0	0	0	0	0	0	0	0	0	0
QRFPR	0	0.0185654	0	0.00432095	0.00268437	0.00950303	0.0103786	0.00483891	0.0105978	0	0.00216114	0	0.0149477	0.0030923	0.0122975	0.012197	0	0.0115193	0.00255289	0.0151577	0	0	0.0221563	0.00707469	0	0.0205824	0	0.0153467	0	0.0318242	0.00966006	0	0.00500366	0	0	0	0.0103967	0.0198964	0	0.00264244	0.00248784	0.00557458	0	0.00490258	0	0	0	0
ANXA5	0.018933	0.014837	0.00866687	0.0239571	0.0169504	0.0143368	0.013608	0.0578632	0.0125347	0.00463271	0.00227255	0.0253244	0.0112923	0.0180822	0.0138579	0.0174329	0	0.0275109	0.0232197	0.022683	0.0174208	0.00524814	0.0112622	0.0251467	0.027789	0.0278067	0	0.04206	0.0125412	0.0305855	0.0156072	0.0157398	0.0069819	0.00319092	0.0612044	0.0223873	0.0108476	0.00903474	0	0.0127307	0.0297469	0.00622148	0.0459455	0	0.0358486	0.0118936	0.00718181	0.0829876
EXOSC9	0.0698036	0.0374709	0.039726	0.0483583	0.0474536	0.0881951	0.0135404	0.0668052	0.0368102	0.0391031	0.0249547	0.0291179	0.0570057	0.0428165	0.0479525	0.022184	0	0.0339882	0.0448267	0.0583024	0.0349885	0.0305579	0.018969	0.0244396	0.0435138	0.0581343	0	0.0737009	0.0960262	0.0602325	0.0867855	0.0269796	0.049271	0.0367133	0.0213165	0.0541852	0.0391807	0.0334884	0	0.0162608	0.0276332	0.0267801	0.0891968	0.0810995	0.00554153	0.0120108	0.0202125	0.146299
CCNA2	0.00352827	0.00399958	0.0131133	0.0208048	0.0238017	0.0144018	0.0554015	0.00966068	0.0101796	0.00368338	0.00509027	0.0238125	0.000978164	0.0118543	0.00386535	0.0143775	0	0.00465726	0.0182262	0.0166883	0.0142239	0.00670733	0.0220813	0.00371055	0.00732801	0.013742	0	0.0369354	0.0298436	0.0120047	0.017347	0.0214553	0.0182589	0.017153	0	0.00827682	0.0190495	0.00383224	0	0.0102981	0.00250558	0.0117057	0.00322548	0.00674924	0.00292759	0.00663377	0.00424825	0.109367
BBS7	0.219527	0.171352	0.174924	0.248616	0.188922	0.195608	0.166914	0.237063	0.163478	0.11369	0.122883	0.139209	0.179724	0.227342	0.28764	0.195097	0	0.206502	0.145032	0.156091	0.153411	0.152279	0.135362	0.129222	0.173573	0.194927	0	0.182428	0.24155	0.235416	0.166341	0.207134	0.198548	0.160413	0.105226	0.183457	0.12829	0.219166	0	0.154972	0.157333	0.232995	0.262189	0.0896766	0.114868	0.152069	0.0985976	0.0404551
TRPC3	0.0610795	0.0893132	0.0718327	0.111154	0.241351	0.126664	0.0136666	0.0962132	0.0972952	0.101645	0.0613235	0.0128479	0.0532231	0.164227	0.0206283	0.0707879	0	0.0757876	0.086759	0.117081	0.0852388	0.0615548	0.059869	0.115781	0.064452	0.0991546	0	0.076391	0.0871306	0.0740655	0.0363393	0.0626031	0.0878746	0.117167	0.0176087	0.128014	0.128945	0.108029	0	0.0455948	0.133671	0.0141454	0.0602037	0.0325564	0.0984157	0.017752	0.0946114	0
KIAA1109	0.558715	0.512357	0.255886	0.417134	0.386609	0.457663	0.343686	0.438283	0.246692	0.284934	0.303237	0.475832	0.482278	0.249852	0.527406	0.324934	0	0.308594	0.269341	0.288923	0.241028	0.153654	0.466857	0.195889	0.303208	0.42917	0	0.688529	0.501485	0.553758	0.459321	0.281227	0.454953	0.26219	0.717059	0.331684	0.291873	0.425135	0	0.364723	0.26746	0.526364	0.459385	0.623107	0.459893	0.238504	0.218933	0.508385
ADAD1	0.00130564	0	0.000910791	0	0	0	0	0	0	0	0	0	0.00102715	0	0	0	0	0	0	0	0.000480754	0	0	0	0	0	0	0	0.000771464	0	0	0.00934899	0	0	0	0	0	0	0	0	0.000165614	0	0	0	0	0	0	0
IL21	0	0	0	0	0	0	0	0	0	0	0	0	0	0	0	0	0	0.000623131	0	0	0	0	0	0	0	0	0	0	0.00269767	0	0	0	0	0	0	0	0	0	0	0	0	0	0	0	0	0	0	0
BBS12	0.00637598	0.00415638	0.0133151	0.00745013	0.0105472	0.021293	0.0130756	0.0074063	0.0247448	0.0141823	0.00506712	0.000908409	0.00341015	0.00271798	0.00314678	0.023757	0	0.00671722	0.0130221	0.00336212	0.0100669	0.0116782	0	0.00931024	0.00464553	0.00122645	0	0.034889	0.00910644	0.0225904	0.0231363	0.0182216	0.00980576	0.0186248	0	0.00352136	0.00930733	0.0101602	0	0.0550673	0.0108775	0.0102249	0.00623555	0.0107763	0.0560367	0.0126127	0.00834292	0
FGF2	0.066225	0.0551599	0.0400289	0.0768546	0.0474612	0.0710502	0.0589526	0.0289946	0.0496064	0.0532772	0.0580699	0.0524135	0.0471817	0.0164778	0.0731199	0.0453301	0	0.042493	0.0508634	0.0357111	0.0341874	0.0375282	0.0509106	0.0443824	0.0843381	0.0649753	0	0.0202062	0.0880881	0.0431088	0.0569079	0.0493055	0.038703	0.0564857	0	0.0421178	0.0288587	0.0986876	0	0.0645004	0.0395942	0.0301847	0.072323	0.05172	0.043559	0.0105104	0.044836	0.130902
NUDT6	0.0776129	0.0453568	0.0404929	0.0630451	0.0417598	0.0670103	0.0356169	0.028713	0.05269	0.0354709	0.0302878	0.0356664	0.0443909	0.0390633	0.061957	0.0607405	0	0.0250297	0.0326102	0.0370158	0.0432006	0.0265896	0.0368072	0.0413021	0.0715586	0.0384932	0	0.0886791	0.0661515	0.0457582	0.0518578	0.0226926	0.0329112	0.046405	0.00593584	0.0494977	0.0405391	0.0480713	0	0.0660652	0.0395611	0.0431011	0.0465012	0.0701422	0.0470899	0.0143967	0.0227938	0
SPATA5	0.291869	0.376755	0.273887	0.262087	0.294069	0.270072	0.272632	0.321938	0.187956	0.209221	0.303789	0.239911	0.274712	0.190122	0.289327	0.179827	0	0.259105	0.257639	0.254419	0.183865	0.185308	0.27534	0.136738	0.334649	0.264774	0	0.355435	0.288179	0.386779	0.232519	0.206887	0.273871	0.213788	0.183698	0.232582	0.217708	0.209414	0	0.24556	0.207948	0.297032	0.278116	0.345777	0.361607	0.14959	0.141693	0.429295
SPRY1	0.00130564	0.0134201	0.0045138	0.0456934	0.0472605	0.0153842	0.0250282	0.0297031	0.0261287	0.00207471	0.00656514	0.0194268	0.0040469	0.0107198	0.0124805	0.0107004	0	0.0128051	0.00840304	0.00404961	0.0169235	0.00654981	0.00679234	0.00955871	0.00572805	0.00907119	0	0.042007	0.0254611	0.00572471	0.013155	0.0323741	0.0235655	0.0240582	0	0.00655848	0.0197142	0.00552797	0	0.0554711	0.00220275	0	0.0109407	0.0357188	0.0213353	0.00636047	0.00600852	0
ANKRD50	0.333852	0.326355	0.246755	0.323675	0.293438	0.350595	0.268822	0.188684	0.219292	0.207777	0.229098	0.287468	0.253941	0.148914	0.248548	0.217641	0	0.235953	0.296179	0.237553	0.244139	0.13714	0.250454	0.187906	0.25963	0.208029	0	0.500236	0.24072	0.473407	0.28086	0.211284	0.233388	0.225169	0.23791	0.209396	0.216414	0.290588	0	0.280567	0.175825	0.228791	0.312165	0.323443	0.271285	0.209825	0.150959	0.209881
FAT4	0.342431	0.491312	0.374475	0.359593	0.429176	0.494389	0.218613	0.427232	0.240269	0.28905	0.343896	0.345051	0.323863	0.167413	0.291755	0.267547	0	0.188847	0.33616	0.273542	0.273741	0.150467	0.406558	0.225132	0.214716	0.315951	0	0.431217	0.326567	0.508038	0.359459	0.17053	0.31124	0.364782	0.474771	0.333718	0.36287	0.34978	0	0.362125	0.237983	0.334371	0.209798	0.402049	0.324869	0.270805	0.303174	0.400933
INTU	0.465138	0.375755	0.270004	0.389067	0.441697	0.407387	0.352546	0.374287	0.248065	0.26353	0.257039	0.347206	0.474705	0.229687	0.412416	0.296923	0	0.236554	0.260222	0.27896	0.259007	0.210379	0.380919	0.225691	0.314889	0.375714	0	0.413726	0.448204	0.393731	0.433722	0.323122	0.413703	0.260638	0.501881	0.296369	0.244701	0.365966	0	0.317775	0.245133	0.610431	0.451295	0.397574	0.375107	0.193728	0.177938	0.444716
SLC25A31	0.0145044	0	0.00270627	0.00838536	0.00318986	0.0116453	0.00335603	0	0.00837303	0.00623671	0.00592134	0.00205049	0.0230618	0.005001	0.000484117	0.00329601	0	0.000883722	0.0183388	0.00867015	0	0.00721324	0.0127978	0.00462309	0.00569624	0	0	0.0111633	0.0335959	0.00471973	0.00232586	0.0315375	0.0211659	0.00318926	0	0.00446077	0.0061513	0.0147101	0	0.0135182	0.00666516	0.000844379	0.0134308	0.0102298	0.00493626	0.0239072	0.0113141	0
HSPA4L	0.354026	0.230621	0.213466	0.307504	0.286167	0.291788	0.420354	0.271915	0.198065	0.19897	0.249536	0.303909	0.278545	0.171736	0.262448	0.257113	0	0.219749	0.293826	0.222075	0.208498	0.140091	0.274716	0.165151	0.34271	0.329125	0	0.582269	0.403011	0.345455	0.315473	0.234214	0.316014	0.24031	0.376024	0.233039	0.223883	0.306829	0	0.300295	0.219244	0.298554	0.28715	0.47243	0.290095	0.134109	0.172488	0.394574
PLK4	0.0110197	0.0123158	0.00606282	0.00622663	0.00641275	0.00233223	0.00116327	0	0.0050024	0.000238808	0.00323975	0	0.00107884	0.0239115	0.000521297	0.0103774	0	0.0121922	0.0086112	0.0116724	0.00558008	0.00957308	0	0.00886787	0.00567338	0.0104542	0	0	0.0134159	0.00415391	0.00354215	0.00507608	0.0191813	0.0026604	0	0.0169869	0.00985208	0.00246758	0	0.00386871	0.00878661	0.00801851	0.00989678	0	0.00169496	0	0.00714056	0.0131726
MFSD8	0.162579	0.16993	0.139603	0.191585	0.187646	0.170254	0.0922052	0.148542	0.107691	0.0910657	0.140698	0.185333	0.149159	0.170692	0.134561	0.138481	0	0.182196	0.184806	0.132637	0.139028	0.113547	0.0754018	0.0989166	0.103676	0.168733	0	0.155634	0.279823	0.196769	0.199613	0.168861	0.189585	0.130532	0.0551693	0.0990187	0.100115	0.0889353	0	0.156656	0.139037	0.099599	0.222715	0.183873	0.123835	0.0924086	0.0816652	0.183856
ABHD18	0.411659	0.409794	0.235145	0.319574	0.334614	0.262061	0.19371	0.313113	0.200837	0.13059	0.169419	0.315975	0.377435	0.259328	0.429379	0.312021	0	0.292781	0.249171	0.277709	0.245886	0.120972	0.317242	0.189664	0.231993	0.299455	0	0.378542	0.324428	0.343202	0.319763	0.31535	0.341275	0.184958	0.519178	0.223321	0.213682	0.269166	0	0.308023	0.215594	0.404485	0.452663	0.25767	0.231625	0.147603	0.190974	0.363276
LARP1B	0.420371	0.46852	0.315148	0.383527	0.381245	0.318101	0.29274	0.438154	0.240871	0.256397	0.313673	0.442375	0.382168	0.227922	0.392572	0.331983	0	0.294511	0.288894	0.311239	0.275722	0.161438	0.440778	0.175352	0.33432	0.360402	0	0.477097	0.419772	0.475486	0.475877	0.266996	0.400235	0.284567	0.474979	0.293559	0.277025	0.347176	0	0.347641	0.275945	0.440183	0.428936	0.462742	0.354456	0.147443	0.19945	0.357702
PGRMC2	0.080491	0.045081	0.0697893	0.133456	0.126059	0.138446	0.11903	0.0768377	0.0952815	0.0426523	0.0600544	0.120451	0.0847031	0.0652727	0.0566536	0.0918722	0	0.071209	0.118201	0.113506	0.0687945	0.0818523	0.094466	0.0563291	0.17611	0.0950408	0	0.0723304	0.119314	0.111077	0.16394	0.136185	0.0874988	0.0883646	0.0581999	0.0780455	0.0956552	0.144915	0	0.174092	0.0787566	0.0367828	0.0864065	0.216277	0.0962425	0.0638447	0.047267	0.0399948
JADE1	0.156403	0.177168	0.116404	0.180256	0.184574	0.146328	0.284296	0.208922	0.114753	0.0897387	0.11665	0.123802	0.165646	0.0878798	0.131892	0.115891	0	0.10431	0.189503	0.145407	0.103308	0.119872	0.130075	0.106636	0.222781	0.142048	0	0.19295	0.180953	0.180458	0.125542	0.0973795	0.152811	0.141777	0.0893724	0.12646	0.109983	0.174662	0	0.109148	0.13898	0.135721	0.182219	0.321604	0.147127	0.095051	0.0637458	0.134363
SCLT1	0.676141	0.669459	0.36528	0.47523	0.444193	0.551254	0.351692	0.574154	0.297435	0.30888	0.38393	0.653896	0.560455	0.325691	0.646006	0.461752	0	0.391589	0.362716	0.378821	0.357733	0.352831	0.49537	0.229339	0.499988	0.573065	0	0.918843	0.590389	0.655839	0.607082	0.397329	0.607524	0.384629	0.836903	0.445403	0.377418	0.559678	0	0.405538	0.378673	0.72768	0.552375	0.686076	0.453153	0.336615	0.271198	0.599053
C4orf33	0.124274	0.117527	0.095504	0.0963956	0.0755618	0.103755	0.093133	0.0809363	0.0605036	0.0855877	0.0583712	0.0335949	0.0600628	0.0494427	0.0878632	0.0914195	0	0.0622396	0.115296	0.0624668	0.078881	0.0633958	0.0590593	0.0400894	0.151222	0.0771071	0	0.129407	0.115163	0.150973	0.0875933	0.0666213	0.071679	0.0561083	0.0676515	0.0500528	0.0625221	0.12082	0	0.0714308	0.0541358	0.0862463	0.0344753	0.0691486	0.0609622	0.0790662	0.0274914	0.0490079
PCDH10	0.438571	0.316396	0.36605	0.469445	0.470944	0.443442	0.305232	0.360787	0.339137	0.328564	0.260703	0.32898	0.442693	0.301588	0.467555	0.341275	0	0.315197	0.375545	0.335713	0.329861	0.269566	0.352964	0.286014	0.40288	0.392435	0	0.516046	0.466404	0.50315	0.402965	0.383157	0.324152	0.320816	0.4265	0.321514	0.267005	0.364306	0	0.427489	0.319257	0.331117	0.350369	0.371991	0.325691	0.311125	0.164175	0.353447
PABPC4L	0	0	0	0	0	0	0	0	0	0	0	0	0	0	0	0	0	0	0	0	0	0	0	0	0	0	0	0	0	0	0	0	0	0	0	0.000901411	0	0	0	0	0	0	0	0	0	0	0	0
PCDH18	0.0735999	0.0842585	0.0564998	0.187968	0.16031	0.200253	0.0818645	0.0791154	0.12033	0.0995203	0.0838068	0.0593605	0.117838	0.0801228	0.0534387	0.0679186	0	0.0349372	0.137008	0.0751533	0.0798711	0.131941	0.046469	0.108484	0.13288	0.0615418	0	0.119225	0.113387	0.117477	0.00183543	0.0753157	0.0724299	0.0906584	0	0.083901	0.0977982	0.104527	0	0.131254	0.109011	0.0214233	0.0828486	0.0934117	0.0858238	0.0407887	0.0746224	0.0399948
SLC7A11	0.0431206	0.0398571	0.0107786	0.0287077	0.040077	0.015478	0.0997998	0.065477	0.0247602	0.0253439	0.0198176	0.0319048	0.10642	0.0339109	0.00861449	0.0132234	0	0.0183072	0.0189083	0.00558182	0.0148195	0.0174097	0.0249627	0.0178878	0.0172429	0.0220444	0	0.0560562	0.084017	0.0613585	0.094366	0.0364683	0.0228114	0.0234504	0	0.0244297	0.0296277	0.0379815	0	0.0200394	0.00289635	0.0548196	0.0211841	0.0487875	0.0759341	0.075286	0.00473035	0.263203
NOCT	0.0136212	0.0365518	0.0401976	0.076025	0.0547276	0.0282957	0.0386271	0.0614884	0.050918	0.0206004	0.0308656	0.0230509	0.0341534	0.0533729	0.032083	0.072321	0	0.0820093	0.0531026	0.0361745	0.0501583	0.0484327	0.0044144	0.0544841	0.0107332	0.0415264	0	0.128298	0.0349789	0.0564141	0.0141012	0.0638675	0.0108244	0.045865	0	0.0343328	0.0331401	0.0458194	0	0.0669756	0.0356239	0.0178168	0.0801843	0.0295686	0.0113201	0.062646	0.0418052	0
ELF2	0.462169	0.424135	0.280092	0.371505	0.374862	0.371884	0.318732	0.332029	0.259787	0.216585	0.267295	0.315845	0.356189	0.268424	0.407308	0.32012	0	0.311186	0.252359	0.32463	0.280247	0.191715	0.414591	0.179679	0.273604	0.443306	0	0.642799	0.495044	0.42615	0.430194	0.347897	0.409122	0.294519	0.510023	0.291977	0.269204	0.405705	0	0.406598	0.320177	0.4628	0.441486	0.352686	0.339828	0.201309	0.252798	0.564324
MGARP	0.00209134	0	0.00241422	0.00446835	0.000477207	0.0185351	0.00674986	0.00731408	0.00341893	0.000272666	0.00172319	0	0.00875271	0.00189845	0	0	0	0	0.00388754	0	0.00440759	0.00412451	0.00405907	0	0	0	0	0	0.0065154	0.0150784	0.0057017	0.00106714	0.00313539	0.00050775	0	0.00109067	0.00901178	0	0	0.009479	0	0	0.00207374	0.0312977	0.00257339	0	0.00483896	0
NDUFC1	0.120112	0.0458403	0.051052	0.145807	0.090144	0.0946636	0.104529	0.0680348	0.0690141	0.048137	0.0534278	0.00980314	0.0652529	0.0698962	0.106285	0.0374974	0	0.046668	0.0799146	0.0417414	0.0443523	0.0377871	0.0111069	0.0394409	0.0509612	0.0870638	0	0.113919	0.120265	0.0928126	0.0861097	0.083439	0.0980478	0.0407607	0.0156192	0.0271445	0.0708435	0.0360094	0	0.0366907	0.0273265	0.0348227	0.129423	0.0750193	0.0932354	0.0448791	0.0199007	0.177815
NAA15	0.336168	0.300587	0.213778	0.269382	0.293901	0.323619	0.262582	0.241436	0.167767	0.147507	0.19084	0.303366	0.268631	0.186492	0.223788	0.26257	0	0.220915	0.22932	0.238962	0.198796	0.157047	0.232245	0.138286	0.183864	0.296497	0	0.266639	0.299262	0.306577	0.227773	0.24512	0.282637	0.218926	0.216261	0.209421	0.171073	0.184513	0	0.257251	0.192306	0.301181	0.360055	0.293839	0.214724	0.144207	0.149516	0.469525
RAB33B	0.0301211	0.0263728	0.0348373	0.0397881	0.0553042	0.0290525	0.0476826	0.0650784	0.0221339	0.0228251	0.0406228	0.0130073	0.0161514	0.0359517	0.0106173	0.0322723	0	0.0287617	0.0469245	0.043842	0.0362193	0.0262308	0.0140142	0.0371151	0.0235235	0.020126	0	0.00541693	0.0381473	0.0325785	0.0281163	0.0342827	0.0125243	0.021891	0	0.0309025	0.0384691	0.0213939	0	0.0596844	0.0527466	0.0108351	0.0585993	0.0393159	0.0170321	0.0141312	0.01169	0
SETD7	0.185266	0.105347	0.0980789	0.111111	0.144058	0.123898	0.146115	0.0798852	0.0861999	0.102139	0.112892	0.188454	0.133453	0.0849169	0.0520593	0.103923	0	0.106526	0.132443	0.11294	0.0879554	0.105545	0.107363	0.0933867	0.178098	0.09609	0	0.148036	0.161291	0.160238	0.136762	0.0977223	0.100582	0.133071	0.145575	0.143967	0.103604	0.116962	0	0.062425	0.106795	0.085863	0.134817	0.174377	0.200056	0.1026	0.0692975	0.0151712
MGST2	0.136816	0.182135	0.0846118	0.164137	0.102745	0.152472	0.167413	0.106063	0.107935	0.0984815	0.07835	0.0505734	0.117012	0.174929	0.0954414	0.191601	0	0.139573	0.109409	0.161736	0.132704	0.126922	0.0950437	0.0962322	0.155116	0.144133	0	0.188419	0.166839	0.145964	0.217249	0.169268	0.128122	0.138846	0.0865566	0.112951	0.0947938	0.121393	0	0.113789	0.100538	0.157763	0.161622	0.180614	0.164108	0.111094	0.0696291	0.313511
MAML3	0.760511	0.927135	0.761677	0.75169	0.645989	0.660061	0.698289	0.789418	0.536695	0.493792	0.697939	0.644292	0.780832	0.541058	1.0272	0.725877	0	0.731875	0.709024	0.669676	0.591492	0.613509	0.767225	0.447073	0.540441	0.829174	0	1.06019	0.768861	0.874372	1.01067	0.606569	0.821785	0.55627	0.725665	0.58704	0.843243	0.956594	0	0.531644	0.672035	0.880304	0.912198	0.933545	0.962442	0.829367	0.686401	0.837921
SCOC	0.170869	0.158543	0.11296	0.205466	0.166555	0.198326	0.218988	0.173477	0.105566	0.125433	0.158232	0.103109	0.187825	0.119456	0.0973509	0.0944229	0	0.116444	0.229837	0.123075	0.123582	0.10677	0.209296	0.0628401	0.216713	0.269745	0	0.248228	0.194651	0.14845	0.128846	0.111483	0.189638	0.117964	0.0446047	0.125303	0.109853	0.200919	0	0.1064	0.07681	0.0772682	0.121043	0.221633	0.200645	0.108215	0.0351811	0.145741
CLGN	0.126731	0.0283523	0.042554	0.053788	0.0616848	0.0469027	0.121024	0.0572815	0.0476877	0.0264014	0.0314482	0.0530254	0.058936	0.045817	0.0817588	0.0730967	0	0.0533478	0.0407734	0.0441573	0.0408336	0.029677	0.0338169	0.0624091	0.0701472	0.0584253	0	0.0998703	0.0794377	0.0413389	0.1067	0.0589577	0.0304481	0.0367257	0.00766495	0.0475621	0.0814925	0.0738671	0	0.0798358	0.0333846	0.032813	0.103459	0.0552726	0.061389	0.0209346	0.0372687	0.0878773
MGAT4D	0.000513088	0	0.00235498	0	0.00404231	0	0	0	0.000410003	0	0	0	0.000974868	0	0	0	0	0	0	0.00171566	0	0	0.00179532	0	0	0	0	0	0	0.00138948	0.0157603	0.00205455	0	0	0	0	0	0	0	0	0.00102972	0	0	0	0	0	0	0
ELMOD2	0.0944879	0.0774086	0.0440633	0.0739592	0.0717101	0.0672479	0.0478617	0.0552312	0.0521655	0.0342109	0.0634349	0.054089	0.0412768	0.0651599	0.036485	0.0602152	0	0.0634999	0.0481384	0.0429629	0.0549618	0.0383334	0.0519221	0.0385028	0.0259291	0.0815118	0	0.11988	0.0534676	0.0611668	0.0532823	0.0456663	0.0490578	0.0495315	0	0.0230099	0.0380368	0.0449803	0	0.0445	0.0573738	0.0493641	0.0835607	0.0352615	0.0291904	0.0237278	0.0281055	0.0689722
UCP1	0	0.0211035	0	0.00195111	0	0	0	0	0.00301774	0	0.000589989	0	0	0.0099894	0	0	0	0.00162676	0	0	0	0.0111648	0	0.00264897	0	0	0	0	0.0237219	0.00312271	0	0.00262923	0	0.00177465	0	0	0.00212581	0.00360844	0	0	0	0	0.000707955	0	0	0	0	0
TBC1D9	0.300494	0.223179	0.19285	0.293193	0.244961	0.269639	0.241182	0.219219	0.173969	0.172762	0.210916	0.247162	0.252457	0.176753	0.208604	0.238032	0	0.239328	0.240508	0.225521	0.206304	0.157992	0.263243	0.143994	0.281815	0.278523	0	0.328513	0.229221	0.256237	0.179057	0.219448	0.283649	0.215225	0.36609	0.1835	0.174666	0.247397	0	0.240988	0.219925	0.3115	0.275874	0.291586	0.218297	0.127551	0.168271	0.0151712
RNF150	0.571457	0.517645	0.367037	0.479206	0.496129	0.522258	0.421527	0.449645	0.247894	0.323706	0.388918	0.468875	0.542786	0.302453	0.494034	0.429198	0	0.403501	0.344567	0.400694	0.29304	0.253584	0.547338	0.308737	0.408048	0.457828	0	0.762723	0.486627	0.541226	0.539939	0.365439	0.486527	0.303428	0.547997	0.357853	0.336115	0.424148	0	0.391189	0.309179	0.583675	0.488337	0.608762	0.446029	0.236758	0.201802	0.271374
ZNF330	0.0456208	0.0473542	0.0543547	0.105957	0.078449	0.10541	0.0727588	0.099559	0.060323	0.0380156	0.0547591	0.0768636	0.0663922	0.0444788	0.0661783	0.0560995	0	0.0404575	0.0632228	0.0549021	0.0624046	0.0648385	0.0133404	0.046095	0.0288442	0.0543405	0	0.100525	0.100237	0.0737444	0.0406172	0.0929207	0.0270357	0.0456819	0.00593584	0.0598314	0.0628471	0.0743711	0	0.0915155	0.0476421	0.0265884	0.0807098	0.0656462	0.0764786	0.0292357	0.0215541	0.236368
IL15	0.0565335	0.0692931	0.0762185	0.0910301	0.076387	0.13724	0.0386415	0.0709047	0.0760393	0.114391	0.125197	0.0495603	0.158037	0.0478423	0.0876665	0.0899465	0	0.0850088	0.0753025	0.0791074	0.0723811	0.0668887	0.0427681	0.113751	0.0905993	0.0851192	0	0.0679361	0.108609	0.191567	0.0228631	0.0840314	0.0631631	0.049488	0.153528	0.0680441	0.0372008	0.0799023	0	0.0925352	0.0531005	0.0538289	0.132661	0.12882	0.0898814	0.0818249	0.0905832	0.0950027
INPP4B	0.763182	0.890084	0.881459	0.706241	0.528123	0.798426	0.560612	0.867247	0.811864	0.640571	0.539689	0.670917	0.709226	0.647818	0.888115	0.752193	0	0.866368	0.969298	0.750773	0.857904	0.774961	1.02847	0.643542	1.00169	0.773827	0	1.02725	0.78158	0.8149	0.982148	0.668026	0.847202	0.534586	1.04682	0.755358	1.00453	0.912559	0	0.541891	0.953759	1.15219	0.929014	0.908085	0.919267	0.921319	0.871659	0.643926
USP38	0.12052	0.0317781	0.048613	0.0898966	0.0877865	0.105546	0.0429928	0.0476587	0.0493809	0.0527556	0.0417803	0.0775323	0.0426566	0.0450761	0.0300944	0.0782139	0	0.0895827	0.0664761	0.06336	0.0749553	0.0591398	0.0448599	0.0409452	0.114325	0.0480148	0	0.0482399	0.13023	0.138178	0.103048	0.0760912	0.0727816	0.0653657	0.0379932	0.0460099	0.0464818	0.0310218	0	0.0649621	0.0606701	0.0813326	0.0780635	0.0587527	0.0280129	0.0369828	0.0338188	0.20174
GAB1	0.177045	0.156725	0.129459	0.131506	0.112204	0.150461	0.135744	0.266799	0.0832143	0.0497643	0.0648755	0.122939	0.0958862	0.0774788	0.0943561	0.0627228	0	0.0741094	0.0470648	0.0757522	0.0256551	0.120649	0.108924	0.0340707	0.062474	0.144458	0	0.291111	0.119144	0.195388	0.343932	0.162038	0.20966	0.0985414	0.210729	0.0657691	0.128848	0.192089	0	0.152817	0.0543063	0.191235	0.177739	0.212894	0.162436	0.0599311	0.0353143	0.220753
SMARCA5	0.266175	0.250304	0.145819	0.213432	0.203275	0.217477	0.155639	0.20404	0.135801	0.124475	0.143706	0.163636	0.131507	0.152689	0.230945	0.174523	0	0.186663	0.200384	0.166924	0.181132	0.120819	0.122795	0.118142	0.161866	0.168697	0	0.445585	0.292301	0.219659	0.163232	0.210094	0.145213	0.16237	0.268814	0.172087	0.12661	0.164596	0	0.126472	0.144582	0.198453	0.233356	0.166137	0.169784	0.117127	0.133313	0.157171
FREM3	0.0587547	0.0531405	0.0505932	0.079448	0.0610005	0.0540864	0.0266473	0.0718601	0.0468219	0.0819006	0.0616754	0.0702449	0.0598537	0.0556222	0.0979153	0.0363966	0	0.0594423	0.083799	0.069988	0.071531	0.0568625	0.120904	0.0303318	0.0251602	0.0390503	0	0.0535083	0.0723522	0.0732608	0.0651565	0.0343261	0.0462363	0.0466453	0	0.0446997	0.0821066	0.0399459	0	0.0313254	0.064205	0.0487842	0.0351698	0.0341842	0.0663006	0.0278312	0.0398063	0.0151712
GYPE	0.00677472	0	0.00740954	0.0108029	0.0263495	0.00347553	0.00735164	0.00126885	0.0134809	0.00300306	0.00842839	0	0.00304957	0.0164409	0.000883751	0.0156471	0	0.0131202	0.00247349	0.0026329	0.00347843	0.0185729	0	0.0112897	0.00484906	0	0	0.0089125	0.0110554	0.00766361	0	0.012207	0.00205548	0.0118522	0	0.00730386	0.0076475	0.00729897	0	0.0138355	0.0203439	0.000844379	0.0106972	0	0.0049417	0.00267272	0.0180699	0
GYPB	0.0058164	0.00287044	0.00569684	0.0395368	0.00802089	0	0	0.00794641	0.00880689	0.000829096	0.00343592	0	0.00098762	0.0366905	0	0.0158484	0	0.0264497	0.00716657	0.00263859	0.00593907	0.0113486	0	0.00237829	0	0	0	0	0.0072681	0.0128003	0.0213084	0.00801307	0	0.0126231	0	0.00294185	0.00509287	0.000718106	0	0.01976	0.0142286	0.000844379	0.00190935	0	0.0154301	0.00313123	0.0103149	0
GYPA	0.0155327	0.00703063	0.00131732	0.017803	0.0245735	0.00595167	0.0202559	0.00731408	0.0124217	0.0103673	0.00762799	0.00543962	0.00515514	0.00644066	0.00330637	0.00718957	0	0.00534253	0.0139079	0.00531747	0.00475895	0.0138578	0.00865109	0.00529314	0	0	0	0	0.0189801	0.00681413	0.00378198	0.020424	0.0265742	0.00638081	0.0474647	0.00602812	0.00475242	0.0255456	0	0	0.0122037	0.00211693	0.00807695	0	0.0154252	0.00339549	0	0.130292
HHIP	0.0834671	0.0448885	0.0691298	0.215978	0.112062	0.117569	0.0357158	0.0411254	0.0780252	0.0226026	0.021843	0.0108813	0.0539663	0.0949536	0.0108955	0.0938745	0	0.0739597	0.0765066	0.0292422	0.0503713	0.089599	0.0767816	0.0742544	0.0389276	0.0294423	0	0.0536645	0.143704	0.119322	0.0412921	0.0786613	0.0469361	0.0559342	0.0880235	0.0265409	0.0344714	0.0353802	0	0.0399684	0.0585804	0.0417636	0.0959671	0.0112322	0.0218406	0.049707	0.037905	0.0519765
ANAPC10	0.498907	0.532114	0.270749	0.36721	0.345764	0.381642	0.266011	0.302548	0.238823	0.283578	0.312602	0.359323	0.39689	0.314886	0.384849	0.27765	0	0.30142	0.287586	0.296555	0.284292	0.160208	0.323668	0.181056	0.336009	0.398195	0	0.603307	0.365171	0.397131	0.398112	0.302297	0.380263	0.261465	0.572949	0.308402	0.268638	0.401002	0	0.336853	0.281669	0.429688	0.405009	0.403145	0.210969	0.301315	0.210961	0.5321
ABCE1	0.105088	0.159855	0.0796277	0.144035	0.134138	0.120795	0.149407	0.135138	0.0997953	0.0840616	0.0656959	0.0884081	0.0965395	0.102504	0.0916096	0.0739341	0	0.0775529	0.102825	0.128099	0.0932444	0.0653459	0.0510536	0.0609653	0.0935214	0.127512	0	0.0747297	0.156148	0.137942	0.150704	0.0885077	0.106251	0.0900347	0.00192812	0.073171	0.0840593	0.0963984	0	0.102221	0.0775013	0.116699	0.0827525	0.113089	0.116302	0.0547488	0.0969661	0.182152
OTUD4	0.136128	0.219075	0.123371	0.201567	0.225775	0.197239	0.183382	0.16071	0.130974	0.110572	0.0988452	0.0668534	0.228598	0.129261	0.165917	0.125936	0	0.14533	0.138638	0.143583	0.131657	0.0884345	0.12923	0.0906209	0.140659	0.134263	0	0.320084	0.22223	0.195832	0.183804	0.148055	0.144144	0.122712	0.135596	0.160995	0.1403	0.176335	0	0.134376	0.145871	0.117926	0.175056	0.280826	0.125177	0.144782	0.128025	0.215985
SMAD1	0.140031	0.0581195	0.120817	0.114325	0.168419	0.132861	0.275328	0.149996	0.0800327	0.123565	0.0837691	0.0440387	0.0944501	0.0908856	0.14479	0.0914943	0	0.10135	0.0927762	0.133336	0.130719	0.0986048	0.102094	0.10347	0.131652	0.15042	0	0.223783	0.14247	0.178127	0.138762	0.0812619	0.11217	0.10118	0.255539	0.112285	0.125383	0.174227	0	0.123145	0.127097	0.181198	0.176908	0.246838	0.179776	0.0712779	0.0592389	0.1768
MMAA	0.0270098	0.0117924	0.0177642	0.0314902	0.0117986	0.0351084	0.0397705	0.0341134	0.0154651	0.0163403	0.0316684	0.0174351	0.0219942	0.0211184	0.0147753	0.0126568	0	0.00931061	0.0211648	0.0163327	0.0145745	0.00448454	0.0218222	0.0186478	0.0238403	0.0112947	0	0.0798663	0.0159739	0.0492861	0.028471	0.00556844	0.0344223	0.0211838	0	0.0232818	0.0121841	0.0247973	0	0.0156981	0.0139931	0.000530706	0.00540824	0.0373938	0.0249705	0.0247577	0.0105109	0.0151712
C4orf51	0.00513803	0.00136613	0.000118122	0.0047226	0.00780837	0	0.00917195	0.00104738	0.00350782	0.00352363	0	0	0.0103402	0	0.000522025	0.000664906	0	0.00131046	0	0.00235445	0.00113391	0.00457418	0	0.00130571	0	0	0	0	0.010658	0.00768822	0.0180225	0.00398718	0.00749164	0.00332987	0	0.000852701	0.00463457	0.00391988	0	0	0.00702657	0	0.0230991	0	0.00276548	0	0.00562973	0
ZNF827	0.154315	0.154868	0.152607	0.144026	0.159413	0.194319	0.10606	0.146404	0.120493	0.126193	0.121479	0.0814304	0.123791	0.112847	0.171698	0.140587	0	0.19105	0.111374	0.154614	0.0982322	0.0985125	0.182252	0.0766489	0.209287	0.212023	0	0.251354	0.188645	0.18218	0.144344	0.104274	0.11589	0.0782934	0.0617941	0.152463	0.104706	0.216362	0	0.172068	0.12634	0.17195	0.241277	0.178746	0.154841	0.101016	0.147923	0.0151712
LSM6	0.0865018	0.0686493	0.0549583	0.108462	0.059396	0.0912397	0.0794806	0.136437	0.0795084	0.0370515	0.0337847	0.0649162	0.0713943	0.0809955	0.0559881	0.0765353	0	0.0638328	0.0796569	0.0564598	0.0588329	0.0603399	0.118967	0.0484066	0.0482873	0.103982	0	0.126481	0.0836692	0.110165	0.0792535	0.136214	0.118664	0.0638966	0.0883755	0.0490642	0.0630872	0.128359	0	0.052372	0.0630073	0.061539	0.0801254	0.0282941	0.0810847	0.0537544	0.0302688	0.0519765
REELD1	0	0	0	0.00241121	0	0	0	0	0.00236323	0.000795422	0.000542325	0.000857365	0	0.00859158	0	0	0	0.000339287	0	0.00130444	0.000920837	0	0	0	0.008344	0	0	0	0.00255733	0	0	0	0	0	0	0.000559778	0	0	0	0	0.00129597	0	0.0186529	0	0	0.00163435	0	0
SLC10A7	0.238346	0.231038	0.18081	0.203067	0.252796	0.269357	0.142416	0.120075	0.150895	0.194213	0.180906	0.182799	0.208698	0.112677	0.154491	0.178171	0	0.211224	0.170201	0.140599	0.155947	0.132059	0.207207	0.114669	0.302144	0.18698	0	0.271629	0.171621	0.286425	0.153632	0.154522	0.225196	0.167334	0.103583	0.16729	0.180283	0.155977	0	0.218485	0.175224	0.245711	0.14287	0.244222	0.164339	0.139916	0.0982763	0.0751888
TTC29	0.0116373	0.0126717	0.0200191	0.00701222	0.00760939	0.0121353	0.00233902	0.00986682	0.00681803	0.0300342	0.011068	0.0315676	0.00308442	0.00741742	0.00457553	0.00312929	0	0.00121166	0.00165753	0.00161681	0.0094495	0.0143161	0	0.00515679	0.0159974	0.00288462	0	0	0.00992832	0.033356	0.00173045	0.0247117	0.0323664	0.0216788	0	0.00579486	0.0114502	0	0	0.0233773	0.00525072	0.0236098	0.0010476	0	0.0397575	0	0.00630444	0
EDNRA	0.0677898	0.0218686	0.08075	0.0861159	0.152794	0.0735226	0.0610669	0.147468	0.0737236	0.0959011	0.0835605	0.0500165	0.0798693	0.0895384	0.0957061	0.110307	0	0.0548653	0.0896004	0.104482	0.0455983	0.0389873	0.0353107	0.117354	0.0390328	0.076251	0	0.170721	0.0317947	0.0503689	0.0598474	0.0681465	0.0683401	0.0514879	0.176974	0.0906829	0.0717128	0.0647743	0	0.033013	0.141489	0.13402	0.0108527	0.0415538	0.0384599	0.0177062	0.0825778	0.0151712
TMEM184C	0.162953	0.0974388	0.0979327	0.146779	0.149487	0.162426	0.0940609	0.181425	0.0963782	0.0846186	0.0823193	0.111865	0.0764266	0.142531	0.0582341	0.144757	0	0.115091	0.129877	0.103255	0.102202	0.110893	0.0360784	0.0862543	0.113859	0.0861369	0	0.183894	0.156186	0.114056	0.108674	0.113561	0.0897656	0.140018	0.0432618	0.0693544	0.1049	0.096041	0	0.173565	0.0965719	0.190313	0.10651	0.0669967	0.0689807	0.0785978	0.0499451	0.0773422
PRMT9	0.0777787	0.165248	0.113752	0.176676	0.198649	0.115618	0.126752	0.147795	0.133097	0.11897	0.100058	0.0924284	0.154768	0.20181	0.228607	0.158789	0	0.15637	0.177745	0.151483	0.136723	0.0792431	0.0643989	0.0960406	0.11524	0.116472	0	0.204372	0.155824	0.140808	0.235933	0.158571	0.143432	0.161001	0.00619903	0.133985	0.133723	0.0886163	0	0.192358	0.130973	0.174599	0.234316	0.0709539	0.0978601	0.104829	0.107267	0.17065
ARHGAP10	0.0245837	0.0132532	0.0435007	0.0960372	0.0453252	0.0535503	0.0887709	0.0645209	0.0320779	0.0474167	0.020442	0.0333994	0.02237	0.0557303	0.00864721	0.0857435	0	0.0529736	0.0480397	0.0455403	0.0299932	0.0513053	0.0555057	0.0234716	0.0495338	0.0682671	0	0.06419	0.0623794	0.0788474	0.0748489	0.0410278	0.102326	0.0304588	0.0236366	0.0171166	0.0447413	0.0250994	0	0.0352023	0.0317441	0.0500545	0.0873035	0.0171612	0.0471382	0.0489118	0.029446	0.161091
NR3C2	0.795824	0.845079	0.489369	0.658485	0.659774	0.770289	0.461328	0.669549	0.507953	0.497639	0.579965	0.716961	0.693018	0.460532	0.700745	0.541678	0	0.552471	0.571695	0.472718	0.475501	0.30401	0.797031	0.401164	0.701984	0.574004	0	0.969117	0.621206	0.759386	0.64464	0.493594	0.714176	0.598611	0.882477	0.555941	0.434896	0.644585	0	0.462705	0.514924	0.74297	0.578995	0.694907	0.725642	0.384506	0.527656	0.818025
IQCM	0	0.0232333	0.0017384	0.0174663	0.0112841	0.0177434	0	0.000371502	0.0071232	0	0.00567893	0	0.00186189	0.0119809	0.0324869	0.0019238	0	0.014076	0.00129793	0.00681474	0.00922999	0.00230237	0.00410971	0.00672388	0	0.0100644	0	0.00516202	0.027546	0.00748918	0.00173045	0.00384753	0.00893071	0.00680394	0	0.000839859	0.00506026	0	0	0.00881798	0.0163957	0.0172645	0	0	0.00791939	0	0.0261269	0
DCLK2	0.523328	0.513096	0.3232	0.461735	0.41537	0.447358	0.281824	0.420537	0.251578	0.224009	0.290585	0.500227	0.500032	0.355872	0.511441	0.34846	0	0.323952	0.310835	0.320088	0.271353	0.129792	0.403033	0.132159	0.448802	0.378081	0	0.676764	0.467781	0.531038	0.516793	0.309689	0.447897	0.295765	0.625608	0.377621	0.298127	0.439318	0	0.409169	0.295976	0.54426	0.478175	0.599363	0.400667	0.196886	0.251825	0.520932
LRBA	0.542954	0.505871	0.310815	0.482703	0.459347	0.501487	0.305785	0.435588	0.264017	0.309459	0.334818	0.479904	0.447452	0.215029	0.542912	0.277742	0	0.374434	0.330605	0.350852	0.279061	0.196448	0.419704	0.219746	0.416513	0.447617	0	0.73951	0.496712	0.604232	0.561432	0.403012	0.50528	0.311686	0.667915	0.359495	0.333095	0.522287	0	0.421751	0.286546	0.657771	0.471986	0.514669	0.430483	0.259708	0.179934	0.437013
RPS3A	0.0578715	0.0484595	0.0306388	0.0554663	0.0393251	0.0417843	0.0385158	0.0874514	0.0680879	0.0262755	0.0319691	0.0338655	0.0748017	0.129248	0.0543575	0.0843142	0	0.0592507	0.0841735	0.0121651	0.0590406	0.0340179	0.0187642	0.050842	0.0308479	0.00710682	0	0.121026	0.0561547	0.0216545	0.0379353	0.0777548	0.0642444	0.0521668	0.018975	0.0447232	0.0336737	0.0862197	0	0.0982645	0.0422792	0.0298452	0.086209	0.0298326	0.0298967	0.0377805	0.0165026	0.0151712
SH3D19	0.642227	0.629324	0.513381	0.349087	0.404768	0.357472	0.493927	0.550182	0.337546	0.347426	0.340233	0.59565	0.447562	0.55015	0.531334	0.527556	0	0.509768	0.369068	0.426637	0.498594	0.527356	0.435716	0.315651	0.606231	0.469126	0	0.573978	0.448135	0.471373	0.627145	0.540398	0.489708	0.27233	0.854877	0.446041	0.434876	0.47191	0	0.475503	0.437132	0.571403	0.623308	0.506174	0.505365	0.557815	0.271171	0.173734
PRSS48	0.000513088	0	0.011837	0.0302191	0.0145566	0.00305831	0.00670496	0.00104738	0.0130879	0.00158054	0.00253452	0.00401705	0.000562866	0.00707538	0.00111765	0.0113025	0	0.0147199	0.00817947	0.00054404	0.0162128	0.0202825	0	0.00291291	0.00569624	0	0	0	0.0159999	0.00990504	0	0.0138095	0	0.00455545	0	0.00195003	0.00559734	0	0	0	0.00456234	0	0.0276513	0	0.00493907	0.00458202	0.00104478	0
FAM160A1	0.0251192	0.029183	0.0869913	0.0315285	0.0450265	0.0125287	0.0463002	0.0861542	0.0174574	0.0160914	0.0181474	0.00763458	0.0268055	0.0164497	0.042571	0.0432128	0	0.0432433	0.0292165	0.00126965	0.108224	0.0584673	0.0733575	0.0295422	0.00689081	0.0227129	0	0.0739244	0.021784	0.0349851	0.11567	0.0282689	0.0435033	0.0242286	0	0.0157125	0.0258102	0.0286794	0	0.0143052	0.0282953	0.0235476	0.0467689	0.0299805	0.0260369	0.0395179	0.0229148	0
GATB	0.0643544	0.0631673	0.0725652	0.0808751	0.0872422	0.0746372	0.0953514	0.102873	0.0843962	0.0691855	0.0656519	0.093674	0.111474	0.0576083	0.107449	0.0773929	0	0.10272	0.0595012	0.0626919	0.0966297	0.0774232	0.0832014	0.0599254	0.0611903	0.0867156	0	0.0926789	0.122241	0.144435	0.0903434	0.0713277	0.173913	0.0646777	0.0785808	0.0780075	0.0633236	0.085112	0	0.0697872	0.079357	0.109923	0.0674594	0.10399	0.0731053	0.0750828	0.0620801	0
FBXW7	0.525159	0.501039	0.382918	0.500304	0.473543	0.482683	0.313353	0.445962	0.300463	0.323332	0.310179	0.497559	0.519547	0.329561	0.58276	0.358832	0	0.378798	0.315687	0.436152	0.37809	0.300814	0.401343	0.248034	0.412116	0.442339	0	0.84407	0.537612	0.561061	0.496167	0.344297	0.497855	0.299831	0.623324	0.337818	0.327016	0.504596	0	0.461908	0.392138	0.60268	0.42375	0.58302	0.389539	0.30035	0.299322	0.377128
TMEM154	0.00206046	0.0185654	0.00167869	0.00648836	0.00391269	0.00377581	0	0.00362067	0.00154831	0.00109586	0.00131445	0	0	0	0.00733087	0.00373223	0	0.0109056	0.00206415	0	0	0.000786392	0	0	0	0.0106732	0	0.0117808	0.0170517	0.0180811	0.00990683	0	0	0.00487957	0	0	0.00194795	0	0	0	0.00943021	0	0	0	0	0.00238626	0.00126433	0
TIGD4	0.0739574	0.0313673	0.026872	0.0438733	0.0521754	0.0622104	0.0393896	0.0532335	0.0263209	0.0212181	0.0270627	0.0522715	0.0379427	0.0242052	0.0450371	0.0237938	0	0.023698	0.0262232	0.0160085	0.0280131	0.0162148	0.0666921	0.00404586	0.0336026	0.0380592	0	0.0571412	0.048498	0.0362756	0.0265287	0.0282147	0.0422274	0.0727498	0.0897459	0.0375726	0.020996	0.0594963	0	0.088266	0.0268618	0.0551051	0.0294437	0.0648741	0.0248656	0.00787227	0.029935	0.0131726
ARFIP1	0.34476	0.33012	0.181671	0.207184	0.216422	0.275578	0.168825	0.285624	0.143228	0.16387	0.154379	0.188925	0.254298	0.158762	0.187355	0.197978	0	0.20161	0.183323	0.180917	0.167134	0.11284	0.174495	0.0988458	0.128854	0.209022	0	0.279038	0.22	0.279316	0.230207	0.180781	0.21834	0.164944	0.242186	0.165594	0.140907	0.209721	0	0.196843	0.144284	0.225582	0.262103	0.276701	0.221265	0.11971	0.141054	0.468029
FHDC1	0.0154848	0.0439182	0.0201958	0.0272884	0.0377727	0.016273	0	0.003878	0.0101753	0.000290551	0.0208992	0.0412908	0.00913727	0.0388435	0.0116457	0.0141949	0	0.011012	0.0280531	0.0292965	0.0134601	0.00906092	0.0257512	0.00820716	0.00277886	0.00201181	0	0.0572406	0.0038533	0.00818894	0.0397218	0.0104641	0.0231989	0.0163048	0	0.0207444	0.0221549	0.00290908	0	0.0497404	0.0240809	0	0.00724975	0.0144728	0.0866761	0.029446	0.0289108	0
TRIM2	0.511221	0.477455	0.294368	0.456686	0.406583	0.460681	0.327692	0.424318	0.218674	0.261305	0.32168	0.456738	0.46764	0.251597	0.426493	0.324279	0	0.335055	0.337169	0.312914	0.269828	0.147155	0.522933	0.148733	0.465449	0.439757	0	0.668855	0.480059	0.562934	0.454044	0.289102	0.463963	0.318709	0.604543	0.315932	0.294794	0.396634	0	0.3447	0.292721	0.562547	0.434705	0.541117	0.367658	0.202668	0.210097	0.412653
MND1	0.00664419	0.0216443	0.0100162	0.023355	0.0167487	0.0286946	0.0615995	0.00777942	0.00335937	0.00532623	0.00973874	0	0.0017042	0.00205223	0.0570028	0.0350823	0	0.0130577	0.0134024	0.0040536	0.0102722	0.0104655	0.0150238	0.00324551	0.0141679	0.0102898	0	0	0.00235352	0.0293982	0	0.0173141	0	0.00508705	0	0.00262237	0.00753357	0.00192998	0	0.0113737	0.00955438	0	0.0237146	0.00674924	0.010321	0.0412611	0.00383771	0
TMEM131L	0.161242	0.150053	0.169567	0.164276	0.167717	0.110971	0.240971	0.224546	0.130512	0.109729	0.13886	0.134535	0.19097	0.169217	0.25451	0.159772	0	0.119922	0.130726	0.188197	0.138361	0.119186	0.159367	0.11324	0.221274	0.166102	0	0.104054	0.136843	0.286309	0.229146	0.111033	0.212263	0.116901	0.294636	0.109669	0.137045	0.167418	0	0.137098	0.208636	0.182691	0.275955	0.269175	0.187675	0.0634665	0.12979	0.0324513
TLR2	0	0	0	0.00741485	0.00453919	0.00376631	0.00422081	0.0225381	0.00188193	0	0.000335471	0	0.015643	0.0211799	0	0.00103819	0	0.00241214	0	0	0	0	0.0341625	0	0	0	0	0	0	0.00401058	0	0.00100704	0	0	0	0	0	0	0	0	0	0.0244475	0	0	0	0	0	0
RNF175	0.433643	0.34154	0.269466	0.346463	0.264177	0.299776	0.240683	0.325368	0.233847	0.24377	0.265252	0.34517	0.41006	0.25487	0.378575	0.316124	0	0.311058	0.283663	0.277062	0.256374	0.178446	0.364361	0.175815	0.255578	0.300933	0	0.412483	0.257517	0.316488	0.39565	0.236629	0.398475	0.193568	0.335164	0.270997	0.196088	0.252578	0	0.303822	0.275478	0.405052	0.423086	0.394536	0.254447	0.171966	0.159905	0.178131
SFRP2	0.006445	0.00149288	0.0155181	0.0129738	0.0215481	0.0107682	0.0061082	0.0240755	0.0222704	0.00355132	0.00327558	0.0341623	0.0259729	0.0371537	0.00827539	0.0207315	0	0.0210612	0.0218654	0.00317372	0.0119829	0.0582058	0.00352327	0.00596081	0.0263782	0.00706607	0	0	0.0264473	0.0296944	0.0158003	0.00454101	0.0060339	0.00259429	0.0209886	0.00309788	0.00974904	0.00800688	0	0.0105612	0.0177676	0.00781321	0.025476	0	0.0613147	0.00868875	0.00278303	0
DCHS2	0.265205	0.28105	0.200853	0.313335	0.265399	0.199111	0.233395	0.200698	0.185866	0.202319	0.23988	0.245896	0.189183	0.147187	0.147744	0.230632	0	0.195356	0.22998	0.244272	0.235745	0.195501	0.305383	0.165456	0.200616	0.237058	0	0.252004	0.179065	0.26397	0.197274	0.20035	0.263564	0.121336	0.352655	0.190054	0.175858	0.249187	0	0.344866	0.224475	0.23966	0.175145	0.286935	0.207289	0.189597	0.172664	0.30866
PLRG1	0.098464	0.0819803	0.0939103	0.134784	0.117233	0.131835	0.0711091	0.0484598	0.0794753	0.0577946	0.0737064	0.0965292	0.0908776	0.0763927	0.139579	0.0884502	0	0.0683186	0.099927	0.0982606	0.0750288	0.0377775	0.0513281	0.0796402	0.103397	0.0584984	0	0.0921634	0.151113	0.139912	0.0548276	0.100482	0.103424	0.102027	0.0805645	0.0418254	0.0791382	0.0866531	0	0.0779136	0.0633454	0.102068	0.160183	0.0253512	0.1472	0.0591492	0.0447286	0.0878773
LRAT	0.00746943	0	0.00370793	0.00583483	0.00228881	0.0069179	0.00323405	0	0.00729399	0	0.00236015	0.00362815	0.00490788	0	0.00806569	0.00193546	0	0	0.00945455	0.00257968	0.00640333	0.0036273	0	0.00628091	0	0.00834125	0	0	0.00259175	0.00449218	0.00192382	0	0	0.0109822	0.0349349	0	0.00215036	0.00159418	0	0.00201403	0.0057553	0.00336113	0	0	0.00276123	0	0.00415542	0.0151712
RBM46	0.0012828	0	0.000709852	0	0	0.00063978	0	0	0.00133842	0	0	0	0	0.00732176	0	0	0	0	0.00139767	0	0	0	0	0	0	0.00203693	0	0	0.00268172	0.0006468	0	0.000831904	0	0	0	0.00150689	0	0	0	0	0	0.00387728	0	0	0	0.00152695	0	0
MAP9	0.375167	0.255325	0.172304	0.235873	0.228224	0.246656	0.224686	0.242088	0.155754	0.165188	0.158508	0.194211	0.198351	0.152326	0.181372	0.203706	0	0.18782	0.207576	0.140662	0.127628	0.111574	0.232109	0.105099	0.213343	0.199321	0	0.298144	0.321868	0.224036	0.205969	0.209901	0.160745	0.190836	0.166848	0.147828	0.174987	0.193858	0	0.186267	0.134786	0.243821	0.197936	0.265712	0.297417	0.115931	0.133683	0.120517
GUCY1A1	0.237227	0.324599	0.19376	0.184861	0.203287	0.197408	0.171506	0.203159	0.138298	0.133778	0.114762	0.176118	0.152224	0.173328	0.153866	0.158576	0	0.137415	0.168802	0.152239	0.121543	0.145449	0.182924	0.131451	0.252282	0.114821	0	0.330414	0.213643	0.217998	0.237848	0.157077	0.108807	0.200329	0.0819752	0.164873	0.157196	0.220417	0	0.16436	0.157959	0.157631	0.167689	0.199284	0.164545	0.128685	0.125333	0.169346
GUCY1B1	0.382289	0.239855	0.19053	0.277273	0.295914	0.287594	0.334964	0.305512	0.174516	0.194428	0.252298	0.281539	0.295509	0.164144	0.281296	0.162186	0	0.166949	0.27296	0.226574	0.186332	0.143481	0.264401	0.1444	0.277075	0.281458	0	0.50685	0.364539	0.321482	0.41483	0.192816	0.323005	0.196624	0.310572	0.175795	0.175003	0.307769	0	0.209518	0.169965	0.30379	0.332901	0.429843	0.259968	0.149733	0.0989997	0.253039
ASIC5	0	0	0	0	0	0	0	0	0.000547366	0	0.00371805	0	0	0	0	0	0	0.00328777	0	0	0.00171637	0	0	0	0	0	0	0	0	0.00515575	0	0	0.00086279	0	0	0	0	0	0	0	0	0	0	0	0.00276548	0	0	0
TDO2	0.0440697	0	0.0137535	0.0332585	0.0214084	0.0186266	0.0340842	0.013735	0.017126	0.0103618	0.0279275	0.0828127	0.00286541	0	0.035197	0.00414148	0	0.022153	0.0178707	0.0133423	0.00488828	0.0307631	0.0232973	0.0164456	0.0294816	0.0271098	0	0	0.0364339	0.0754246	0.0646094	0.0340449	0.00917885	0.0106906	0.13353	0.0116773	0.00545271	0.0125109	0	0.0587306	0.0116352	0	0.0116264	0.0664739	0.032811	0.0391549	0.0161028	0
CTSO	0.0139769	0.00394289	0.00668146	0.0220616	0.0135381	0.0276035	0	0.00840836	0.00848428	0.00303722	0.013755	0.00328311	0.0164746	0.0114804	0.00103433	0	0	0.00372356	0.0142811	0.0100282	0.0271388	0.00264046	0.0110324	0.00725123	0.0153638	0.0240379	0	0.0766465	0.0102271	0.0292736	0.00847683	0.00813149	0.0144926	0.00525006	0.0358519	0.0180456	0.0035373	0.00758605	0	0.0171337	0.00478225	0.00782609	0.0114148	0	0	0.026854	0.00485901	0
PDGFC	0.160938	0.134906	0.139152	0.173641	0.100369	0.142961	0.0455013	0.0803475	0.0858151	0.11625	0.0845827	0.0426347	0.114684	0.0423855	0.0264833	0.0811983	0	0.0851653	0.121593	0.137379	0.118866	0.0533385	0.125415	0.0879596	0.15413	0.1148	0	0.335138	0.086078	0.113687	0.0685645	0.0941505	0.130062	0.0909212	0.113062	0.102827	0.136943	0.262532	0	0.104123	0.0617216	0.143673	0.101335	0.0808658	0.153559	0.0529359	0.108549	0.105047
GLRB	0.31195	0.357893	0.224936	0.336186	0.326862	0.371684	0.270152	0.330028	0.191202	0.169946	0.169873	0.242949	0.287878	0.200691	0.354426	0.20974	0	0.213011	0.255752	0.258832	0.229908	0.172052	0.241765	0.140363	0.26231	0.303816	0	0.652145	0.349669	0.410534	0.3253	0.246704	0.313079	0.212971	0.340488	0.20278	0.222246	0.30316	0	0.288535	0.219629	0.316021	0.302168	0.492188	0.300725	0.17809	0.138381	0.194764
GRIA2	0.310733	0.494014	0.269784	0.319363	0.289162	0.275893	0.253424	0.303338	0.217222	0.199921	0.339871	0.606113	0.357426	0.335427	0.419245	0.325819	0	0.313191	0.207983	0.370347	0.319093	0.167132	0.473693	0.13564	0.268921	0.393003	0	0.44288	0.324116	0.364016	0.346537	0.228681	0.319233	0.189908	0.569748	0.217133	0.217847	0.325628	0	0.292621	0.281187	0.633358	0.392045	0.305701	0.465642	0.15258	0.227759	0.478565
TMEM144	0.114911	0.114205	0.0573097	0.0870119	0.11653	0.152548	0.0585733	0.0758957	0.0574053	0.0779341	0.0584521	0.0680006	0.10132	0.0794498	0.103891	0.0326131	0	0.0395959	0.0643768	0.0789613	0.0446692	0.0700949	0.136131	0.0516194	0.0902317	0.0869067	0	0.232832	0.15763	0.120079	0.177784	0.0972807	0.116418	0.0368903	0.0615857	0.0673744	0.0394382	0.068834	0	0.0859682	0.0656134	0.0821328	0.0699839	0.0953726	0.050699	0.0608531	0.0515325	0.105515
RXFP1	0.195016	0.205768	0.2423	0.156084	0.131007	0.161845	0.102366	0.241228	0.152134	0.144326	0.119347	0.318881	0.286239	0.24014	0.295843	0.146376	0	0.190293	0.312067	0.0509349	0.265036	0.272166	0.112959	0.257789	0.291217	0.15936	0	0.217804	0.246474	0.268195	0.348267	0.200254	0.228588	0.0664912	0.550392	0.0858202	0.21242	0.358379	0	0.132299	0.159299	0.347178	0.323868	0.168908	0.135543	0.244879	0.145738	0.130292
C4orf46	0.000513088	0.0127475	0.00520199	0.0289175	0.00977513	0.0048348	0.0224936	0.00278106	0.0164693	0.00437814	0.00304315	0	0.0208904	0.0127655	0.0280695	0.0125531	0	0.0139569	0.0203234	0.00134395	0.0158892	0.0029617	0.00352327	0.0123756	0	0.00712117	0	0	0.0109484	0.0130321	0	0.0171274	0.0105497	0.0110427	0	0.00429806	0.0165106	0.010407	0	0.0183746	0.00341514	0.000530706	0.00453406	0.0237229	0.014588	0.0154898	0.00173584	0
ETFDH	0.248134	0.306569	0.260533	0.334886	0.286986	0.329249	0.185989	0.210269	0.211751	0.165762	0.186477	0.241283	0.289211	0.259952	0.264539	0.275318	0	0.243947	0.21954	0.23736	0.239606	0.161725	0.200811	0.155093	0.216377	0.187405	0	0.262643	0.335642	0.213747	0.256931	0.293853	0.257824	0.156478	0.0779903	0.219424	0.190281	0.210026	0	0.238346	0.245267	0.292303	0.3726	0.162476	0.223726	0.161118	0.200409	0.202101
PPID	0.0676657	0.0842306	0.0973889	0.113743	0.100267	0.127595	0.243527	0.0674875	0.0803064	0.0626366	0.0677844	0.0979714	0.0896916	0.0980455	0.115874	0.111234	0	0.0562133	0.100651	0.0807237	0.0771001	0.0438478	0.0523006	0.0570102	0.11487	0.120089	0	0.172628	0.124156	0.131797	0.160138	0.0852164	0.100702	0.0748522	0.183815	0.063752	0.0994813	0.0541187	0	0.084908	0.0808709	0.0541846	0.136925	0.176322	0.108047	0.0453909	0.0446998	0.0854318
FNIP2	0.327275	0.342669	0.227325	0.310028	0.291992	0.377234	0.24189	0.283431	0.181949	0.21606	0.239401	0.312309	0.339795	0.233565	0.345527	0.276525	0	0.291988	0.233035	0.290987	0.223694	0.167936	0.397726	0.157196	0.252307	0.272153	0	0.397218	0.32461	0.348675	0.384507	0.243011	0.321552	0.254019	0.396873	0.277138	0.242626	0.246314	0	0.233729	0.233891	0.299887	0.290297	0.411497	0.270003	0.173878	0.181346	0.109572
C4orf45	0.00952081	0.00975114	0.0146311	0.0428159	0.0379783	0.0179545	0.00620132	0.0306646	0.0268419	0.00291965	0.00738204	0.0533859	0.00376715	0.0786159	0.0180645	0.0313035	0	0.0222209	0.0232507	0.0218732	0.0172102	0.0249628	0.0123713	0.0406953	0	0.0273446	0	0	0.0310587	0.0227897	0.00144453	0.0327245	0.029306	0.0224426	0	0.0232047	0.0107154	0.00558562	0	0.00584478	0.0226938	0.0100715	0.0511108	0.00872133	0	0.0339695	0.0278242	0
RAPGEF2	0.558471	0.467428	0.309627	0.476792	0.415601	0.482143	0.391825	0.388396	0.231412	0.311577	0.334596	0.455157	0.520713	0.333896	0.491988	0.347078	0	0.349299	0.284506	0.388962	0.317221	0.0874119	0.411415	0.159205	0.502674	0.451644	0	0.914937	0.51343	0.539167	0.595912	0.320883	0.513982	0.296198	0.720372	0.372823	0.273267	0.445527	0	0.463081	0.311986	0.671963	0.506069	0.654253	0.28568	0.135307	0.257681	0.474289
FSTL5	0.728759	0.805992	0.816542	0.60286	0.66511	0.490068	0.676876	0.533342	0.539899	0.420381	0.886156	0.426072	0.800086	0.989085	0.688615	0.769083	0	0.772614	0.493213	0.767842	0.495017	0.711927	0.916211	0.338648	0.621791	0.826578	0	0.890415	0.55521	0.68581	0.793268	0.719231	0.651913	0.596669	0.52969	0.522282	0.539268	0.637607	0	0.544152	0.848774	0.878234	0.942224	0.583738	1.01819	0.514568	0.474977	0.481227
NAF1	0.21879	0.138224	0.109665	0.136081	0.130549	0.125449	0.136095	0.103746	0.0847701	0.0946455	0.107777	0.0792554	0.0860235	0.0667382	0.0738911	0.114016	0	0.108103	0.13812	0.10243	0.0990483	0.0395769	0.111816	0.081804	0.13457	0.142163	0	0.367891	0.155421	0.177651	0.194199	0.12153	0.108807	0.083606	0.190464	0.0859955	0.100197	0.112509	0	0.149985	0.100909	0.134555	0.140919	0.0813922	0.108987	0.074354	0.0745649	0.318917
NPY1R	0.21452	0.175887	0.150838	0.163746	0.10323	0.0978186	0.19529	0.127452	0.113667	0.0823264	0.106817	0.114118	0.156927	0.147622	0.160131	0.21937	0	0.116709	0.15918	0.166662	0.16578	0.099831	0.161218	0.0912589	0.154373	0.170113	0	0.193889	0.11609	0.195941	0.142589	0.170784	0.120035	0.143993	0.192679	0.0992192	0.138584	0.170644	0	0.169722	0.116403	0.250127	0.228826	0.209756	0.174475	0.107838	0.068523	0.192424
NPY5R	0.0374288	0.0621277	0.00993337	0.0190434	0.0312403	0.01456	0.0101697	0.0457581	0.0244618	0.00736766	0.0117795	0.0112031	0.037072	0.0344305	0.0200906	0.0401358	0	0.00938475	0.0204666	0.00919364	0.0172114	0.0168918	0.0302693	0.0318163	0.035011	0.0244841	0	0.0453925	0.0366048	0.0170335	0.0219529	0.0255452	0.0225199	0.0325607	0.00593584	0.0109798	0.0094414	0.014917	0	0.00662262	0.0108769	0.00200591	0.0140721	0	0.0104042	0.00740316	0.0280242	0.130292
TKTL2	0	0	0	0.000827233	0.000823211	0	0.000776741	0	0.000878206	0	0	0	0	0	0	0	0	0	0	0	0	0	0	0	0	0	0	0	0	0	0	0	0	0	0	0	0	0	0	0	0	0	0	0	0	0	0	0
TMA16	0.0619741	0.0219498	0.0164441	0.0707901	0.0599156	0.0713787	0.045906	0.0254693	0.0503775	0.0369613	0.0423549	0.0263199	0.0428443	0.0469727	0.0489666	0.0558366	0	0.0524195	0.0428051	0.0415724	0.0301005	0.0795461	0.0473264	0.0343345	0.0563814	0.11164	0	0.0579169	0.0637465	0.0546614	0.0182205	0.0588064	0.0216291	0.0437935	0.0498791	0.0322481	0.028273	0.0412925	0	0.0744618	0.0556848	0.0771156	0.0621371	0.0465926	0.0751188	0.0371976	0.0376841	0
MARCH1	0.902497	0.865082	0.694795	0.673459	0.670578	0.722529	0.536434	0.662747	0.534541	0.604662	0.789804	0.871022	0.824205	0.501091	0.804625	0.740188	0	0.754087	0.775522	0.62318	0.67289	0.778201	0.763643	0.60633	0.764649	0.800121	0	1.1051	0.831034	0.726846	0.703387	0.625473	0.864665	0.674314	0.791222	0.578639	0.697177	0.788012	0	0.888617	0.567878	0.943248	0.865536	0.923865	1.06467	0.800496	0.749092	0.459593
SMIM31	0.00446542	0	0.00627994	0.00610323	0.00818173	0	0	0	0.00315205	0.00196862	0.0105283	0	0.000475355	0.00304931	0	0	0	0.0139462	0.00615778	0	0.00355695	0.000878731	0	0.00303754	0.00233018	0	0	0	0.00254646	0.00840454	0.00616722	0.00851733	0.00909855	0.000140078	0	0.00871336	0.00187966	0.00856655	0	0	0.00684305	0.0143144	0.00207374	0.00393259	0	0	0.00158532	0
APELA	0	0.00417206	0.000517221	0	0.00677806	0	0	0	0.000936657	0.00326169	0	0	0.00094973	0	0	0	0	0.00420288	0	0	0	0.00089039	0	0	0.00283366	0	0	0	0.00375314	0.00746517	0	0	0	0	0	0	0	0.000816023	0	0	0	0	0	0	0	0	0.0024654	0
TRIM61	0	0	0.00825665	0.00750105	0.0136485	0.0163898	0.00727799	0.00228434	0.00232604	0.00166421	0	0	0.00011035	0.0116828	0	0	0	0	0.0130741	0.00129592	0.0106647	0.00829659	0	0.012766	0	0.00344185	0	0	0.0309169	0	0	0.0150759	0.00294354	0.000803119	0	0	0.000719333	0.010392	0	0	0	0	0.00834535	0	0	0.0126578	0.00125926	0
FAM218A	0.00206046	0	0.00756096	0.0160433	0.013172	0.0052988	0.0140194	0.0106313	0.0214685	0.00964201	0.00500563	0.000505791	0.0372528	0.0172962	0.0165788	0.033021	0	0.026782	0.0175694	0.00750451	0.0203757	0.0106745	0.00836924	0.0233989	0	0.0117442	0	0.0123773	0.00731794	0.0140333	0.0177094	0.0176208	0.0238335	0.0134589	0	0.00208339	0.0148765	0.00551375	0	0.00353364	0.0219918	0	0.00960398	0	0.0128619	0.0369411	0.00648964	0.0131726
TRIM60	0	0.00230926	0	0.00479911	0.00360661	0.00259544	0	0	7.27691e-05	0	0.00147343	0	0	0.00304931	0	0.00590521	0	0	0.00229142	0	0	0	0	0	0	0	0	0	0.00633553	0.00515575	0.00272238	0.00176495	0	0	0.00654414	0	0.0032397	0	0	0	0.00121909	0	0.0100391	0	0	0	0	0
TMEM192	0.151574	0.225616	0.138403	0.238939	0.154348	0.125009	0.113672	0.151615	0.132614	0.0763595	0.0978724	0.106012	0.217686	0.165399	0.323956	0.133629	0	0.155119	0.176396	0.148674	0.0975495	0.153903	0.218946	0.105182	0.120012	0.14002	0	0.22275	0.176649	0.193596	0.192711	0.191285	0.16536	0.144294	0.253478	0.116819	0.129167	0.13031	0	0.2315	0.181781	0.196242	0.24728	0.154681	0.141518	0.117496	0.140894	0.341399
KLHL2	0.23426	0.269275	0.147798	0.200373	0.273766	0.203212	0.214473	0.188424	0.133881	0.128629	0.155814	0.221299	0.176676	0.162293	0.199756	0.156925	0	0.16716	0.178548	0.201904	0.17947	0.142356	0.160864	0.109823	0.180889	0.214605	0	0.419644	0.24058	0.273935	0.249937	0.208561	0.253113	0.119326	0.33193	0.159949	0.165605	0.234709	0	0.172981	0.158233	0.2246	0.208962	0.266275	0.231776	0.125198	0.115019	0.240411
GK3P	0	0	0	0.000704136	0.00126344	0	0.00800416	0	0.00321303	0.00202285	0.000518607	0	0	0.00204895	0.00186343	0.000664906	0	0.00491004	0.0045938	0.00362448	0	0	0	0.00199351	0	0.0166934	0	0	0.00115651	0	0	0	0	0.00646883	0	0.00119803	0.00174371	0.0298428	0	0	0.00289635	0	0	0.0174762	0	0.00357982	0	0
MSMO1	0.118051	0.114116	0.0824257	0.183382	0.0995062	0.10772	0.241729	0.185608	0.10234	0.0665266	0.0805508	0.0659001	0.117299	0.112843	0.212332	0.128947	0	0.130484	0.141145	0.0931753	0.139954	0.0909682	0.0326981	0.126534	0.105549	0.0771604	0	0.0888279	0.249872	0.121654	0.102995	0.149777	0.128471	0.100881	0.0474647	0.0504022	0.120894	0.074031	0	0.0485305	0.0730362	0.0597644	0.231777	0.120866	0.164975	0.171718	0.0479468	0.0746092
CPE	0.459275	0.443133	0.390659	0.469875	0.499484	0.491386	0.402769	0.445372	0.358775	0.412245	0.283505	0.441941	0.55524	0.422236	0.512477	0.358371	0	0.332873	0.466703	0.453452	0.419284	0.293376	0.454509	0.399128	0.419098	0.468888	0	0.750832	0.565071	0.571776	0.46479	0.414378	0.472719	0.377123	0.69889	0.429309	0.413969	0.416966	0	0.433215	0.451566	0.502617	0.498403	0.673495	0.432259	0.285766	0.26936	0.52379
TLL1	0.0778892	0.130245	0.10981	0.0675925	0.098482	0.0548497	0.126823	0.14187	0.0549895	0.0770785	0.0708165	0.173167	0.11373	0.0414941	0.159251	0.149458	0	0.129456	0.118735	0.118305	0.113063	0.25292	0.105373	0.0645114	0.131059	0.0857097	0	0.200576	0.105323	0.121371	0.101908	0.0611541	0.154122	0.0200638	0.351208	0.0904425	0.0919847	0.149812	0	0.111771	0.143298	0.133595	0.0941896	0.179064	0.209492	0.168034	0.0956406	0
SPOCK3	0.446608	0.815878	0.419002	0.500469	0.479015	0.539139	0.455785	0.683353	0.399832	0.360791	0.47588	0.758836	0.498822	0.314872	0.563477	0.430908	0	0.447953	0.40015	0.544793	0.368468	0.334849	0.559489	0.273443	0.282505	0.700171	0	0.705225	0.593911	0.695497	0.636995	0.26959	0.603581	0.388664	0.859774	0.404914	0.474296	0.76184	0	0.551981	0.418185	0.814099	0.593564	0.418646	0.650674	0.317135	0.285378	0.569817
ANXA10	0.00557119	0	0.00267731	0.00332263	0.00478525	0	0	0.00675093	0.00435237	0.00293636	0.00286058	0	0	0.00304931	0.000743381	0.00903031	0	0.000815376	0.00258941	0.00323966	0	0.00411528	0	0	0	0	0	0	0.00580203	0.00258139	0	0.000776245	0	0	0	0.00152296	0.00024483	0.000878076	0	0.00201403	0.00204455	0	0.022574	0	0	0	0	0
DDX60	0.0630088	0.026497	0.0134978	0.0363148	0.0159119	0.0135004	0.0164675	0.0226722	0.0169244	0.0330899	0.012339	0.0185226	0.0137408	0.0369158	0.0210234	0.0273117	0	0.0294589	0.0181594	0.0223684	0.0248551	0.0322781	0.00716949	0.00474552	0	0.0135786	0	0.0959731	0.0395918	0.0167542	0.0215492	0.034116	0.00583177	0.0270076	0	0.0267345	0.0131839	0.0795254	0	0.0344117	0.0233074	0	0.01823	0.00571895	0	0.00279751	0.0148445	0
DDX60L	0.0887633	0.0880239	0.0255254	0.0597841	0.0280619	0.049336	0.0498558	0.0421637	0.0258991	0.0244171	0.0323352	0.0528346	0.0236974	0.0210818	0.0433059	0.0402431	0	0.0612946	0.0343947	0.0209124	0.0166238	0.0219102	0.0246459	0.0107832	0.00201932	0.0364011	0	0.0494068	0.0482502	0.0637844	0.0142371	0.0318507	0.0262773	0.0217333	0.00619903	0.0152772	0.0291927	0.0871001	0	0.0445635	0.0407072	0.0396606	0.01888	0.0178227	0.0305875	0.0264658	0.0132462	0.0131726
PALLD	0.465896	0.433193	0.343394	0.423458	0.392675	0.398597	0.378843	0.465461	0.301433	0.26331	0.328648	0.395414	0.447077	0.366355	0.491746	0.39268	0	0.370716	0.321938	0.360228	0.384241	0.233302	0.50474	0.209056	0.444394	0.396869	0	0.494792	0.418503	0.470354	0.506113	0.340151	0.448378	0.301336	0.608285	0.295486	0.296563	0.393123	0	0.366107	0.321004	0.523717	0.438222	0.646281	0.398862	0.243917	0.29505	0.530196
CBR4	0.456475	0.398635	0.254706	0.377274	0.343984	0.377645	0.267857	0.282857	0.226051	0.226209	0.279149	0.274652	0.353432	0.209825	0.387558	0.260009	0	0.287981	0.250946	0.28263	0.287135	0.184287	0.287252	0.197183	0.263611	0.348661	0	0.323194	0.435236	0.40696	0.294967	0.307821	0.326932	0.27265	0.418499	0.228581	0.225489	0.245679	0	0.279781	0.25797	0.378929	0.371827	0.344109	0.282485	0.172931	0.200536	0.328742
SH3RF1	0.130606	0.276457	0.156309	0.301976	0.350253	0.258492	0.225492	0.283665	0.209414	0.21525	0.148268	0.199798	0.293799	0.177011	0.201049	0.225266	0	0.133093	0.171785	0.151325	0.256746	0.164743	0.299781	0.225926	0.200055	0.173184	0	0.266292	0.185505	0.165225	0.266468	0.160714	0.209726	0.157292	0.0518659	0.21709	0.137517	0.209138	0	0.225115	0.213144	0.145383	0.119094	0.355635	0.181387	0.126753	0.183845	0.121446
NEK1	0.449461	0.460645	0.265819	0.417077	0.423546	0.414404	0.326852	0.489658	0.237519	0.24098	0.257572	0.493761	0.445072	0.274603	0.485077	0.345284	0	0.346007	0.284463	0.333959	0.262176	0.16151	0.431611	0.227588	0.354958	0.368019	0	0.546562	0.457003	0.488546	0.465781	0.313823	0.431269	0.268418	0.458893	0.331617	0.276621	0.304596	0	0.307526	0.274907	0.610245	0.415545	0.491794	0.351556	0.147246	0.176551	0.261985
CLCN3	0.40085	0.396703	0.26422	0.38106	0.358941	0.42572	0.317989	0.322003	0.203049	0.211957	0.25108	0.260153	0.34432	0.261051	0.357373	0.242119	0	0.290308	0.249249	0.273589	0.261055	0.185895	0.207743	0.185584	0.256756	0.379683	0	0.282679	0.405278	0.439573	0.323335	0.274176	0.327753	0.227338	0.41256	0.255902	0.219001	0.329759	0	0.354256	0.259033	0.290422	0.36961	0.322036	0.312271	0.206963	0.188512	0.142558
HPF1	0.0732648	0.0816665	0.0580325	0.142257	0.126587	0.127111	0.0648312	0.0541069	0.0803376	0.0674293	0.0951014	0.0555782	0.116971	0.0914096	0.135467	0.0954449	0	0.0871413	0.115641	0.057949	0.0952606	0.0507408	0.0736986	0.0907779	0.0243413	0.084968	0	0.0405767	0.116038	0.0880774	0.0946374	0.102281	0.0890937	0.0640413	0.0601273	0.0780261	0.0890868	0.102933	0	0.0847043	0.0712931	0.0747823	0.0849989	0.0512636	0.0723522	0.0422219	0.0323955	0.0131726
MFAP3L	0.121655	0.0180033	0.0523268	0.0903211	0.0765627	0.0678659	0.12478	0.0759556	0.0462034	0.0485767	0.0228637	0.0158096	0.06769	0.0394122	0.0600485	0.0496768	0	0.0446368	0.0244768	0.0583124	0.064405	0.0390411	0.0706599	0.0247813	0.0469265	0.0828151	0	0.132225	0.0568511	0.0750897	0.117138	0.0704415	0.0627871	0.0597499	0	0.0555749	0.0483877	0.038473	0	0.0608022	0.0409845	0.038028	0.0206745	0.0855004	0.0472256	0.0742574	0.0505494	0.28142
AADAT	0.0164564	0.0252416	0.0347605	0.0571034	0.0367487	0.0267789	0.0702893	0.0426478	0.0402513	0.0228987	0.0493954	0.101107	0.0572912	0.0516	0.0221957	0.0527914	0	0.0446662	0.0328575	0.0982238	0.0399619	0.0242553	0.0339517	0.018897	0.0348887	0.0612797	0	0.22135	0.0833988	0.0293616	0.0366189	0.0529583	0.0475597	0.0257806	0.111647	0.0358697	0.0231802	0.0297741	0	0.0278129	0.0786284	0.0716205	0.0671571	0.0790928	0.0625986	0.039818	0.0258129	0.109367
GALNTL6	0.834056	0.87481	0.643495	0.647363	0.821619	0.773612	0.911687	0.835673	0.618103	0.732564	0.77104	0.793223	1.03814	0.501265	0.926999	0.652913	0	0.839683	1.02335	0.782975	0.875822	0.669003	0.796551	0.565258	0.615794	0.737525	0	1.28037	0.736412	1.10562	1.06634	0.658715	0.783406	0.892634	1.03084	0.724024	0.829104	0.702526	0	0.82789	0.805896	1.11274	1.38833	1.02596	0.570931	1.05822	0.585458	1.8841
GALNT7	0.421921	0.31313	0.261669	0.320526	0.336859	0.43028	0.255082	0.341855	0.225395	0.265039	0.291411	0.249822	0.297497	0.270612	0.360255	0.23869	0	0.273247	0.286576	0.320155	0.293428	0.191207	0.330006	0.219047	0.274799	0.338743	0	0.618404	0.245822	0.441566	0.332833	0.204371	0.327067	0.222111	0.211604	0.238014	0.267031	0.382021	0	0.230239	0.252873	0.307953	0.336158	0.337832	0.30209	0.200647	0.235113	0.425472
HMGB2	0.0306212	0	0.0100466	0.0135206	0.0182649	0.0194756	0.0377126	0.0208103	0.0253041	0.0207379	0.0139239	0.00919408	0.042151	0.00393943	0.0315281	0.00871104	0	0.0227873	0.0349329	0.0265733	0.00721766	0.0177286	0.0409074	0.0129776	0.0299301	0.0241312	0	0	0.0177666	0.0101002	0.0746682	0.042987	0.0587793	0.0108783	0.0684251	0.0185348	0.0357779	0.0274413	0	0.015675	0.0108974	0.0264214	0.0268983	0.0344384	0.0454873	0.00836943	0.0112687	0.0680503
SAP30	0.0357207	0.068114	0.0233224	0.0381991	0.0373999	0.0340579	0.0536438	0.113763	0.0471849	0.025069	0.0232703	0.0720989	0.0274029	0.0583203	0.0194992	0.0375047	0	0.067401	0.0315159	0.026832	0.0401293	0.0381366	0.0507386	0.0624683	0.0210467	0.0211531	0	0.0272429	0.0206947	0.0198947	0.0317616	0.0564151	0.0273287	0.0325884	0.146278	0.026283	0.0250578	0.0408263	0	0.023656	0.0377469	0.0632425	0.0897579	0.0835616	0.0443713	0.0384607	0.0342067	0.0131726
SCRG1	0.0161081	0.0196415	0.0520998	0.186473	0.116358	0.0847505	0.0354549	0.118121	0.0830423	0.0328895	0.0275857	0.0635658	0.0178713	0.106139	0.0313357	0.0929182	0	0.0845648	0.111926	0.0628482	0.0689387	0.0501823	0.0613841	0.108983	0.0398069	0.0249656	0	0.0466201	0.157001	0.0748234	0.0751972	0.0904494	0.0376857	0.0810383	0	0.0395111	0.0454685	0.0486818	0	0.0470978	0.0824928	0.0504688	0.0735288	0.0319914	0.0178484	0.0601712	0.0252632	0
FBXO8	0.0621868	0.0677484	0.0392501	0.0579032	0.0636725	0.0945282	0.0307121	0.0879387	0.0328361	0.0293936	0.0297499	0.0917933	0.0471638	0.0327321	0.0253058	0.0235169	0	0.0331148	0.0502612	0.0383133	0.0364075	0.0233569	0.0110984	0.0183036	0.0355729	0.0475087	0	0.0724048	0.0712434	0.060171	0.0791523	0.0406196	0.0244238	0.0509883	0.0208138	0.0408202	0.0420318	0.0502849	0	0.0349979	0.0293856	0.0500462	0.0434513	0.0474848	0.0241001	0.0435064	0.0260229	0
CEP44	0.136653	0.122559	0.0956211	0.11575	0.119518	0.11474	0.120523	0.140811	0.0708469	0.0760297	0.0944929	0.0937224	0.128786	0.0722902	0.0707817	0.0891504	0	0.0837822	0.0776946	0.0795163	0.0859448	0.0898991	0.0525256	0.0599984	0.0751675	0.0820226	0	0.0522669	0.148779	0.13806	0.113123	0.119884	0.107423	0.110624	0.312832	0.0700974	0.0804202	0.0887553	0	0.109222	0.0911685	0.134329	0.214267	0.156035	0.0749163	0.0705833	0.0474037	0.0950027
HPGD	0.0224281	0.0153472	0.0277563	0.0173603	0.0551033	0.0258167	0.077693	0.0203331	0.0138578	0.022397	0.0349988	0.0199124	0.0135539	0.0463797	0.0230016	0.0141076	0	0.0284336	0.0128363	0.0172658	0.0188286	0.0101332	0.006904	0.0368167	0.039576	0.0497858	0	0.153087	0.0384662	0.029453	0.0295497	0.0855323	0.0564538	0.00372764	0	0.0769358	0.0732705	0.0319169	0	0.0663463	0.00908381	0.104326	0.0252408	0.0220759	0.0260494	0.0180391	0.00999754	0.0892881
GLRA3	0.241029	0.145215	0.222309	0.196135	0.271384	0.273222	0.30341	0.0940408	0.190099	0.255598	0.194068	0.194854	0.145113	0.0947053	0.309882	0.127375	0	0.13528	0.209283	0.194443	0.131026	0.141126	0.10156	0.168868	0.226161	0.19323	0	0.241751	0.196199	0.236725	0.143732	0.189695	0.17342	0.259224	0.402074	0.252442	0.29197	0.161256	0	0.310298	0.155782	0.307981	0.199032	0.304213	0.283785	0.103323	0.100208	0.177815
ADAM29	0.00742511	0.00646683	0.0362392	0.0220018	0.0238392	0.0280743	0.0275756	0	0.02139	0.0190888	0.0228353	0.0156351	0.00528056	0.038476	0.0387719	0.0281616	0	0.0144557	0.0304048	0.036431	0.00725646	0.0228177	0.00263552	0.0035446	0.00750508	0.0192427	0	0.0736119	0.0216722	0.0265192	0.0463062	0.041459	0.0452078	0.0125244	0	0.019123	0.0299816	0.0200433	0	0.0351305	0.0405008	0.0317294	0.00337277	0.0210563	0.0270375	0.0171977	0.00815173	0.527998
GPM6A	0.560308	0.510559	0.253993	0.450509	0.29855	0.341511	0.283301	0.359024	0.178624	0.206997	0.263211	0.632496	0.467175	0.369625	0.603519	0.350081	0	0.358387	0.208097	0.339547	0.218743	0.104396	0.479779	0.161364	0.201652	0.365437	0	0.758342	0.495447	0.380439	0.407787	0.233589	0.440104	0.174929	0.628569	0.302889	0.216465	0.331428	0	0.370657	0.212226	0.855565	0.36747	0.523551	0.373003	0.216416	0.248355	0.750164
WDR17	0.54646	0.477449	0.28604	0.411359	0.459053	0.436583	0.341169	0.431039	0.236411	0.288564	0.284098	0.465589	0.413494	0.249357	0.46944	0.299348	0	0.346892	0.307517	0.352514	0.26165	0.125451	0.377638	0.215326	0.382672	0.393867	0	0.734134	0.526885	0.520391	0.469709	0.312951	0.455771	0.230233	0.57708	0.235155	0.273571	0.424959	0	0.330867	0.252439	0.483439	0.509383	0.485959	0.347363	0.178356	0.210873	0.0928235
SPATA4	0.0020739	0	0.00237597	0.00554198	0.00621311	0.00374222	0.00481363	0.0153375	0.0079431	0.00405043	0.00162391	0.00114521	0.0138044	0.00485133	0	0.00248079	0	0.00953933	0.0019566	0.00733648	0.0119575	0	0	0.00592685	0.00942231	0	0	0	0.00786561	0.00544384	0.00556587	0.00480816	0.00841188	0.00938199	0	0.00136879	0.00488725	0.00135531	0	0.0174458	0.00436151	0	0	0	0	0	0.0031701	0
ASB5	0.00133104	0.014153	0.00408987	0.0134588	0.00949573	0.000713219	0	0	0.00681716	0.000671365	0.0020168	0	0.00133767	0.00411786	0	0.00805071	0	0.00258371	0.00357373	0.00060666	0.00364435	0.00517328	0	0.00323226	0	0.0200674	0	0.00467319	0.0097486	0.00661413	0.0180225	0.00654034	0.0153621	0.00620119	0	0	0.000299713	0.0199472	0	0.00542206	0.00162357	0	0.0137318	0	0.0108903	0.00269073	0.00170368	0
SPCS3	0.140737	0.129013	0.116822	0.184231	0.168732	0.164723	0.176872	0.188617	0.137782	0.0811963	0.141576	0.0811076	0.0891569	0.1445	0.131787	0.133515	0	0.102026	0.156577	0.145232	0.123376	0.123982	0.0910413	0.113516	0.152838	0.118335	0	0.162393	0.170873	0.169053	0.12247	0.153201	0.166072	0.103087	0.149962	0.108514	0.112255	0.120659	0	0.154177	0.120361	0.197287	0.134748	0.154778	0.17691	0.0775538	0.0466418	0.292636
VEGFC	0	0.0172308	0.00918215	0.0085555	0.00162056	0.00234733	0	0	0.0070459	0.00601651	0.00301737	0.00511152	0.00857727	0.0343708	0	0	0	0.00109497	0.0043537	0	0.00720762	0.000878731	0	0.00125411	0.0120329	0	0	0	0.0139685	0.0016962	0.0156072	0	0.00470758	0.00141089	0	0.00565431	0.00127179	0	0	0.024271	0.0108264	0	0.00358234	0.0245027	0.00701665	0	0.00402738	0
NEIL3	0	0	0	0	0	0.00374222	0.00224119	0	0.000348979	0	0	0	0.00156777	0	0	0.00292372	0	0	0.00107571	0.00107742	0	0	0	0	0	0	0	0	0	0	0	0	0	0	0	0	0	0	0	0	0	0	0	0	0	0	0	0
AGA	0.00492377	0.0195619	0.00436309	0.0358189	0.0171711	0.00869565	0	0.00553826	0.0135197	0.0208428	0.0067447	0.00276378	0.0194169	0.029559	0.0189248	0.0532506	0	0.00534582	0.0175615	0.0157423	0.0128022	0.0105227	0.0454296	0.00785192	0.00546614	0.0114456	0	0.0158419	0.0139469	0.0160057	0.016617	0.0124668	0.0364518	0.0064813	0.0262336	0.0177339	0.0166	0.00135851	0	0.0347452	0.0149565	0.00934983	0.0363955	0.0190492	0.00780718	0.00889853	0.00562149	0
TENM3	0.940408	0.942834	0.871678	0.797586	0.826374	0.995205	0.669957	0.879274	0.760846	0.74784	0.895619	1.03306	0.92909	0.770327	1.41308	0.88472	0	0.844452	0.968685	0.999383	0.917512	0.600327	0.875026	0.773095	1.02027	0.962959	0	1.17074	0.936879	0.966269	0.977744	0.827582	0.931583	0.750729	1.3825	0.867984	0.833642	1.08832	0	0.794162	0.747973	1.25307	1.17449	1.03069	0.834804	0.787565	0.977763	0.992455
DCTD	0.0523451	0.0185483	0.0300606	0.0740235	0.0654347	0.0619411	0.0850575	0.0432353	0.0604779	0.05946	0.0388431	0.0392612	0.0504457	0.0450483	0.0870627	0.0675766	0	0.0641504	0.0526777	0.040652	0.0730422	0.0265554	0.0514593	0.069503	0.0359027	0.0444786	0	0.0252302	0.0289572	0.0509885	0.105915	0.0615709	0.130559	0.0504273	0.0526547	0.0343067	0.0419337	0.0738359	0	0.0573027	0.090851	0.0690215	0.0761796	0.0532571	0.0310171	0.0369577	0.0201432	0
WWC2	0.431837	0.333084	0.254564	0.357409	0.379389	0.302391	0.249054	0.358918	0.208759	0.235251	0.248165	0.319242	0.325968	0.240487	0.349702	0.293145	0	0.278434	0.23082	0.281663	0.200589	0.153728	0.338756	0.174684	0.267412	0.329105	0	0.538382	0.376613	0.444469	0.368382	0.249462	0.35179	0.187468	0.429082	0.27284	0.233664	0.297043	0	0.291528	0.241444	0.436266	0.388073	0.314438	0.306905	0.200197	0.219219	0.260762
CLDN22	0	0	0	0	0	0	0	0	0.000359567	0	0	0	0	0	0	0	0	0	0.000907953	0	0	0	0	0	0	0	0	0	0	0	0	0	0	0	0	0	0	0	0	0	0	0.00127805	0	0	0	0	0	0
CDKN2AIP	0.0233338	0.00222622	0.016575	0.0187137	0.0306675	0.0199328	0.0357954	0.00894776	0.016842	0.0341665	0.0216983	0.00118077	0.0408669	0.0203221	0.00578716	0.0222373	0	0.0122681	0.0181136	0.00982268	0.00221831	0.0205812	0.0216277	0.0141369	0.0724227	0.0106001	0	0.0423562	0.0284099	0.017664	0.053444	0.031555	0.0170915	0.0311249	0.0193415	0.019056	0.0106396	0.0197882	0	0.0191789	0.00348547	0.000863628	0.0155075	0.0380222	0.0485207	0.0190807	0.0166635	0.0131726
ING2	0.0484634	0.0301022	0.0323623	0.0275787	0.020865	0.0126463	0.0232218	0.0539846	0.0241062	0.0144276	0.0114913	0.0245965	0.0250317	0.0255782	0.0333741	0.0703466	0	0.0115477	0.0238008	0.0280886	0.030547	0.0382173	0.0335167	0.025874	0.00494894	0.0394961	0	0.0136018	0.0498343	0.00579171	0.0290771	0.0379329	0.0337397	0.0248032	0.00654414	0.0291476	0.0309439	0.00835442	0	0.0390199	0.00974212	0.00604658	0.0188607	0.0238768	0.00416282	0.0247036	0.0150447	0
RWDD4	0.0436985	0.0666808	0.0470001	0.0579386	0.0462349	0.0486716	0.0551136	0.106382	0.0453225	0.0352354	0.0360273	0.0628004	0.057751	0.0380688	0.0622853	0.0475628	0	0.0754654	0.0423072	0.0286038	0.0357359	0.0447257	0.0554329	0.0280582	0.0234308	0.0504691	0	0.0263048	0.0415518	0.0549048	0.0378359	0.0496078	0.0652265	0.056176	0	0.0421974	0.0481777	0.0639085	0	0.0540969	0.0394589	0.0373694	0.0432509	0.0468533	0.0571457	0.0303044	0.0442587	0.0878944
TRAPPC11	0.195837	0.265844	0.148489	0.232022	0.206437	0.2446	0.149715	0.229408	0.146963	0.132697	0.130915	0.204802	0.133427	0.203969	0.158645	0.184083	0	0.229323	0.150438	0.207112	0.149006	0.100403	0.169955	0.106331	0.199681	0.200119	0	0.333041	0.292737	0.239073	0.219043	0.203853	0.194073	0.158651	0.180298	0.152248	0.159389	0.143698	0	0.277546	0.191043	0.335231	0.258967	0.132801	0.165585	0.0867855	0.132366	0.206393
STOX2	0.550136	0.513537	0.315183	0.435231	0.449494	0.44168	0.405872	0.405675	0.289293	0.279852	0.311032	0.484106	0.517326	0.240476	0.53854	0.401757	0	0.397921	0.274181	0.371295	0.378817	0.203206	0.566901	0.233173	0.383708	0.431432	0	0.829224	0.48041	0.579865	0.607472	0.326478	0.430014	0.326754	0.682784	0.399158	0.323214	0.370968	0	0.426825	0.398273	0.626089	0.477979	0.576756	0.439454	0.272494	0.249105	0.304182
ENPP6	0	0.0105883	0.0193786	0.0135657	0.00570041	0.00259544	0.0364749	0.0349426	0.00992292	0.00470557	0.00593173	0.00252108	0.00342817	0.00872395	0.0669839	0.0188297	0	0.00342108	0.017775	0.00415465	0.0104263	0.00625805	0.0236915	0.0209747	0.0117146	0.0255318	0	0	0.0369824	0.0217434	0	0.0195164	0.0297603	0.00908134	0	0.00395712	0.0159895	0.0363927	0	0.00785435	0.0197952	0.0261341	0.0185873	0.0176993	0.00240803	0.0268555	0.00874517	0
IRF2	0.177063	0.232477	0.0967136	0.197495	0.20786	0.205475	0.151299	0.17352	0.123058	0.1388	0.1368	0.101515	0.114545	0.1515	0.194123	0.16526	0	0.14522	0.110976	0.114998	0.147274	0.0818414	0.295779	0.113518	0.15584	0.130111	0	0.139373	0.136954	0.140354	0.0747492	0.150023	0.192525	0.111486	0.224084	0.154362	0.134393	0.232484	0	0.173022	0.145223	0.1388	0.230818	0.153754	0.191145	0.183052	0.153993	0.112984
CASP3	0.0677397	0.0338278	0.0317069	0.0585466	0.0834183	0.0738153	0.0911353	0.0347937	0.0561159	0.0460616	0.0466057	0.0743093	0.0455844	0.049687	0.0165778	0.057075	0	0.0476367	0.0648728	0.0518777	0.0622529	0.0399887	0.0305027	0.0303143	0.0303111	0.0693488	0	0.149022	0.0757578	0.0339745	0.0432702	0.056794	0.0578068	0.0463571	0.0423828	0.0685947	0.0611449	0.0674213	0	0.0438374	0.0954997	0.0501163	0.0513217	0.0645768	0.0923792	0.0307358	0.026985	0.0887535
PRIMPOL	0.197516	0.245352	0.130729	0.158538	0.142094	0.154294	0.0937769	0.194522	0.111154	0.119435	0.112291	0.0742429	0.145496	0.169087	0.147195	0.127815	0	0.131224	0.11934	0.121762	0.106044	0.0854616	0.109809	0.0970693	0.127715	0.145566	0	0.0573824	0.207696	0.178443	0.140537	0.15572	0.174771	0.124022	0.129572	0.100528	0.114249	0.142765	0	0.101137	0.125097	0.151044	0.265921	0.236138	0.134365	0.0882822	0.107144	0.289875
CENPU	0.00106307	0	0.00216837	0	0.00265127	0.00447713	0	0.00552084	0.000905393	0.0188424	0.00163979	0.000908409	0	0.00156621	0	0	0	0.00156384	0.00455521	0.0019882	0	0.00187607	0.00925597	0.00928155	0	0.00103229	0	0.00667172	0.00758248	0.00857293	0	0	0.00520312	0	0	0	0.00260037	0	0	0	0.00337331	0	0.00351627	0	0	0	0	0
ACSL1	0.127408	0.165604	0.0675571	0.139286	0.100816	0.157851	0.109546	0.15786	0.0956692	0.113184	0.0699355	0.0811144	0.126702	0.0882262	0.148255	0.105424	0	0.0956078	0.0982911	0.0923305	0.119579	0.0623651	0.154791	0.0840145	0.101696	0.0661002	0	0.117797	0.129694	0.118006	0.0927502	0.0936813	0.155796	0.0635036	0.171011	0.110535	0.0665473	0.10273	0	0.124371	0.0967438	0.0753007	0.148565	0.142985	0.079212	0.0657553	0.0599379	0.149476
SLC25A4	0.113204	0.102679	0.0927842	0.186768	0.16524	0.14916	0.209198	0.154303	0.170563	0.0795194	0.073855	0.133082	0.154512	0.162804	0.130233	0.149903	0	0.0964065	0.182497	0.0695544	0.0975679	0.102894	0.178549	0.0972135	0.0989164	0.127563	0	0.410803	0.194859	0.17311	0.208418	0.172717	0.230698	0.137442	0.0998998	0.0698344	0.100383	0.138765	0	0.155521	0.126256	0.110841	0.1316	0.169986	0.115719	0.110918	0.0364416	0.0523936
CFAP97	0.156256	0.0836037	0.081656	0.146587	0.13247	0.117605	0.0954426	0.157437	0.100187	0.0947862	0.109333	0.14363	0.121919	0.1351	0.205622	0.129322	0	0.123511	0.132259	0.100516	0.081238	0.0682969	0.173857	0.0748902	0.138359	0.102686	0	0.182185	0.131616	0.164093	0.0820258	0.0973514	0.133695	0.132412	0.0320971	0.0849081	0.103173	0.14122	0	0.0891799	0.147066	0.0941716	0.130566	0.0830811	0.137824	0.097103	0.0636195	0.125096
SNX25	0.29555	0.249511	0.18953	0.252438	0.260292	0.240466	0.22672	0.29112	0.175233	0.183483	0.191418	0.216341	0.279576	0.185812	0.269749	0.197633	0	0.213233	0.210632	0.23934	0.180841	0.118169	0.192267	0.117936	0.151549	0.267564	0	0.372262	0.264459	0.248447	0.231928	0.195519	0.252972	0.150623	0.341595	0.185166	0.185109	0.277617	0	0.219403	0.199661	0.259366	0.2867	0.348125	0.234657	0.114276	0.13613	0.134348
LRP2BP	0.125009	0.134843	0.163409	0.267781	0.193345	0.158967	0.216713	0.176244	0.169889	0.11194	0.160206	0.277865	0.194729	0.175969	0.199578	0.190519	0	0.155936	0.142086	0.172351	0.126836	0.0822319	0.219116	0.146759	0.224673	0.156479	0	0.212853	0.273924	0.223925	0.0803503	0.12147	0.137731	0.139873	0.129788	0.130988	0.114582	0.148387	0	0.125147	0.177919	0.138317	0.17621	0.0766494	0.203539	0.0882447	0.102382	0.500389
ANKRD37	0.0036816	0.038364	0.0161322	0.0447339	0.0470305	0.0334201	0.0721146	0.0460944	0.038042	0.0123713	0.0408922	0.0111679	0.0233856	0.0485716	0.0430265	0.0145536	0	0.0168694	0.0198236	0.0379526	0.0202237	0.0241208	0.00405907	0.0396398	0.0109382	0.0120677	0	0	0.0235726	0.0235467	0.0266115	0.043378	0.0159357	0.0455669	0.034373	0.0157143	0.0392131	0.0629328	0	0.0133627	0.02733	0.0267984	0.0165769	0.0242867	0.0299076	0.00313123	0.0104402	0.0906608
UFSP2	0.100356	0.0676008	0.0704603	0.136648	0.0837394	0.11219	0.12316	0.0905152	0.0836264	0.037628	0.0579068	0.0899473	0.119108	0.0711612	0.161868	0.131655	0	0.0863283	0.121438	0.101849	0.076271	0.0602329	0.0765897	0.0622314	0.103047	0.0708925	0	0.0743189	0.124445	0.106043	0.070152	0.0878237	0.0736601	0.0651091	0	0.0912776	0.0682266	0.0733142	0	0.0563309	0.064067	0.0458119	0.120362	0.153992	0.0739194	0.0922393	0.0560345	0.0324513
C4orf47	0.0889397	0.0703471	0.121364	0.144897	0.125241	0.0749055	0.162165	0.128122	0.128783	0.0365079	0.0423524	0.0725249	0.104459	0.103577	0.112088	0.127158	0	0.087506	0.0797365	0.0759594	0.082758	0.0816193	0.0364453	0.0626981	0.0626103	0.0440734	0	0.112246	0.102621	0.0936888	0.121449	0.127207	0.0943758	0.126975	0.0308154	0.0750624	0.134176	0.0859062	0	0.163277	0.0897177	0.0828405	0.109535	0.108045	0.0986819	0.0575364	0.0775908	0.0681929
CCDC110	0.00819891	0	0.00254924	0.00853626	0.00927104	0.00111807	0.00660052	0.0022013	0.00934499	0.00118035	0.00813931	0.00216248	0.000328447	0.00409669	0.0188463	0.00543538	0	0.00778837	0.00770501	0.0015006	0.0018682	0.00291683	0.0407506	0.00297666	0.00563665	0	0	0	0.00327342	0.00553138	0	0.00925383	0.0187144	0.0138483	0	8.2135e-05	0.00154104	0.000878076	0	0.00442457	0.00912869	0.0145907	0.00254346	0.0209596	0.000648962	0.0048106	0.000733892	0.0324513
PDLIM3	0	0.00316106	0.00207875	0.00650073	0.00107703	0.00607937	0.00317853	0.00171577	0.00304484	0.00115973	0.000566998	0	0	0.00303435	0	0	0	0	0.00569102	0	0.00251804	0	0	0.00536495	0.00201932	0.00156728	0	0	0	0	0	0.00761285	0.00236777	0.0018862	0	0.00678659	0	0	0	0.00295042	0.00806758	0	0	0	0	0	0.00524805	0.0151712
SORBS2	0.511456	0.481582	0.327776	0.497674	0.461303	0.468498	0.374525	0.483179	0.256273	0.307674	0.307759	0.514683	0.489062	0.329734	0.447441	0.360692	0	0.36065	0.36682	0.386362	0.239191	0.206477	0.510305	0.184439	0.399096	0.41891	0	0.743616	0.538895	0.594511	0.599249	0.354321	0.476017	0.300065	1.03956	0.373172	0.344242	0.4437	0	0.491708	0.314438	0.714459	0.508504	0.719154	0.454153	0.281945	0.277048	0.299154
TLR3	0	0	0	0.00760755	0.00135345	0	0	0	0	0	0	0	0	0	0	0	0	0	0	0	0	0	0	0	0	0	0	0.0431436	0	0	0	0	0	0	0	0.00195152	0	0	0	0	0	0	0.00558621	0	0	0.00435499	0	0
FAM149A	0.0435842	0.122161	0.0569342	0.125952	0.107855	0.0906619	0.160109	0.185051	0.10307	0.0485393	0.0836029	0.110481	0.150728	0.147447	0.131854	0.217506	0	0.0970698	0.101897	0.0900416	0.053313	0.0887785	0.135879	0.0727161	0.083879	0.0873105	0	0.105135	0.101229	0.0973722	0.103022	0.124693	0.116034	0.101436	0.0862039	0.0994846	0.0698058	0.0675808	0	0.115168	0.0956339	0.155213	0.0518031	0.0817062	0.0584174	0.0639218	0.0760501	0.0519765
CYP4V2	0.0631402	0.132814	0.0622574	0.0875426	0.0975979	0.10014	0.0723428	0.147828	0.0680319	0.0516778	0.0607309	0.11899	0.0830866	0.108918	0.0627058	0.10636	0	0.105059	0.0715301	0.07447	0.0416704	0.0501514	0.0994146	0.0687501	0.0438973	0.0830722	0	0.073447	0.117399	0.11137	0.0664128	0.076689	0.0552258	0.105909	0.125803	0.0760373	0.06095	0.173092	0	0.139856	0.0801731	0.0900694	0.0958701	0.104742	0.117809	0.111732	0.0773351	0.171534
KLKB1	0.0382301	0.0332729	0.00990849	0.0386906	0.0135796	0.0463844	0.029251	0.0292189	0.0175004	0.0151129	0.0225802	0.0174824	0.0250767	0.0367223	0.0160858	0.00919513	0	0.0127767	0.0206955	0.0274228	0.0457081	0.0301494	0.0362822	0.0428914	0.0588308	0.0864917	0	0	0.0306633	0.0447375	0.0228061	0.0299767	0.0197702	0.0330294	0	0.0231429	0.0303753	0.0644631	0	0.050457	0.0160152	0.0579906	0.0475876	0.03629	0.00238436	0.0288977	0.0136349	0.20349
F11	0	0.0136522	0.00310793	0	0	0.000713219	0	0	0.000144623	0.000511996	0.0190859	0.0222953	0	0.0119146	0.000519997	0	0	0.00228966	0.000875056	0.00280594	0	0.00258322	0	0.00443929	0	0	0	0	0	0	0	0	0	0.00200349	0	0	0	0	0	0	0.00126171	0	0	0	0	0	0	0.0324513
AC018709.1	0.00199193	0	0	0.00173887	0.0026818	0.00913648	0.00724953	0	0.00303105	0	0.00595107	0	0	0	0	0	0	0.000498792	0	0	0.00223924	0	0	0	0	0.033146	0	0	0.000652468	0.0101659	0	0.00329526	0	0	0	0	0	0.00303347	0	0	0.00318878	0	0	0	0	0	0.00121599	0
FAT1	0.189047	0.204861	0.192944	0.300972	0.376899	0.363465	0.236938	0.323957	0.259653	0.208501	0.21713	0.204888	0.26481	0.188228	0.35226	0.127089	0	0.19877	0.217025	0.243726	0.197293	0.183389	0.322245	0.240551	0.182645	0.154392	0	0.153429	0.208396	0.200706	0.106274	0.164103	0.182475	0.224476	0.0358519	0.341859	0.233985	0.204678	0	0.221221	0.317919	0.0374381	0.196987	0.21254	0.195039	0.179035	0.205372	0.133907
ZFP42	0	0	0	0	0	0	0	0	0	0	0	0	0	0	0	0	0	0	0	0	0	0	0	0	0	0	0	0	0	0	0	0	0	0	0	0	0	0	0	0	0	0	0	0	0	0	0	0
TRIML2	0	0	0	0.0040897	0.00207169	0.0057934	0	0	0.00174086	0	0	0	0.0023576	0.00465916	0.000484117	0	0	0.00395144	0	0	0	0	0	0	0	0	0	0	0.0106423	0	0	0	0	0.00178857	0	0.00202396	0	0.00867904	0	0	0	0	0	0	0	0	0	0
TRIML1	0	0	0.000766353	0.00367714	0	0	0	0	0.000390621	0	0	0	0	0.00313727	0.000521297	0	0	0	0.000882908	0	0.0018266	0	0	0.00053507	0	0	0	0	0.00334336	0.000562991	0	0	0	0	0	0	0.000541093	0	0	0	0	0	0	0.00674924	0.0152632	0	0	0
FRG1	0.0508398	0.0466029	0.0566395	0.106271	0.114811	0.0900081	0.0569669	0.0528555	0.0631703	0.0538323	0.0374405	0.0454217	0.0751078	0.0711363	0.0876	0.0387303	0	0.0589646	0.0738389	0.0573857	0.0637325	0.0365689	0.0268904	0.0415906	0.0232995	0.0371289	0	0.122794	0.0886044	0.117993	0.0425147	0.0722581	0.0401	0.0925065	0.170768	0.0324897	0.0599559	0.0453427	0	0.0677675	0.0412862	0.0090381	0.0965361	0.046209	0.044264	0.0268239	0.0291738	0
DUX4	0	0	0	0	0	0	0	0	0	0	0	0	0	0	0	0	0	0	0	0	0	0	0	0	0	0	0	0	0	0	0	0	0	0	0	0	0	0	0	0	0	0	0	0	0	0	0	0.193829
PLEKHG4B	0	0	0.00787315	0.00929319	0.013106	0.00215728	0.0817862	0.00705639	0.00474256	0.00457636	0.00563871	0.00270751	0.00011035	0.00182035	0.0114629	0.0156738	0	0.0217108	0.0120077	0.00759568	0.00439477	0	0	0.0162682	0.0223935	0.00524855	0	0.0022065	0.0121292	0.014251	0	0.00253672	0.0159485	0.00959125	0	0.00790991	0.0346173	0.000699838	0	0.0185836	0.0193993	0.0315494	0	0.00476934	0	0.0248298	0.0151584	0.0680503
CCDC127	0.0268778	0.0350856	0.0323205	0.0467984	0.0315851	0.0579144	0.0614417	0.0806682	0.0445559	0.0133271	0.0825804	0.0185252	0.0574187	0.0687018	0.0129717	0.0217625	0	0.0373442	0.0757029	0.0284926	0.0579696	0.0265271	0.0713777	0.0247748	0.0454823	0.0371212	0	0	0.0618041	0.0518096	0.0394257	0.0526384	0.0425229	0.0239532	0.0342432	0.0115988	0.0386157	0.0502902	0	0.0556021	0.0361011	0.0231612	0.0783967	0.0306117	0.0401491	0.069316	0.0313081	0.0420755
SDHA	0.185571	0.187449	0.142418	0.179684	0.202869	0.202174	0.193713	0.16819	0.144263	0.142204	0.12419	0.170873	0.185186	0.163318	0.244362	0.209215	0	0.189948	0.179866	0.167682	0.16917	0.109144	0.178494	0.107748	0.165554	0.17417	0	0.261256	0.158158	0.196879	0.25149	0.19708	0.171215	0.132943	0.177541	0.140486	0.174785	0.246051	0	0.256527	0.167643	0.157703	0.266299	0.196281	0.190733	0.117362	0.140672	0.33468
PDCD6	0.14345	0.0998701	0.0880558	0.130774	0.133814	0.102507	0.111101	0.163224	0.0898476	0.071166	0.0668412	0.148385	0.180951	0.124151	0.234124	0.0702229	0	0.121662	0.0976932	0.116299	0.108291	0.0914698	0.166955	0.0619325	0.105879	0.101212	0	0.166868	0.15673	0.0799052	0.173876	0.135952	0.18554	0.107517	0.172761	0.0979975	0.0902977	0.135218	0	0.110972	0.0895593	0.22905	0.156699	0.151186	0.0753491	0.0579493	0.0889283	0.301039
AHRR	0.0283264	0.0804027	0.0398595	0.0233113	0.0256115	0.0171223	0.0323036	0.0549051	0.0269126	0.0318667	0.0165149	0.00559544	0.0134702	0.0305168	0.0437305	0.0323555	0	0.0496517	0.0259766	0.0150052	0.0491169	0.00865578	0.0453664	0.0193671	0.0151127	0.010636	0	0.0744879	0.0336228	0.0640465	0.00995328	0.0414947	0.028438	0.0230399	0	0.0346328	0.0568148	0.0532101	0	0.046357	0.0480619	0.00785362	0.0677038	0	0.0249308	0.0483012	0.031205	0
EXOC3	0.0611794	0.0874331	0.0382851	0.125616	0.0934601	0.0983724	0.0934542	0.125077	0.0806323	0.10525	0.0614182	0.0662514	0.127098	0.0958165	0.106984	0.0759262	0	0.0758728	0.0740512	0.119137	0.0710122	0.0490496	0.103825	0.0572423	0.11675	0.0444924	0	0.232906	0.0841436	0.102594	0.170187	0.133041	0.0715611	0.0589194	0.195257	0.0659706	0.0730884	0.0681432	0	0.112284	0.0675623	0.105529	0.187237	0.0994447	0.070148	0.0395383	0.0447984	0.111002
SLC9A3	0.00492377	0	0.00514698	0.0137122	0.0147183	0.0257706	0.00648177	0.00236767	0.0151327	0.00802074	0.00294508	0	0.0052757	0.0230325	0.00980548	0.0128746	0	0.0102476	0.00830048	0.00708882	0.0148844	0.0121477	0	0.00349773	0	0.00957139	0	0	0.00962341	0.0161994	0.00423896	0.0193108	0.0096183	0.0157326	0	0.00995693	0.00885558	0.0025874	0	0.0187283	0.00616391	0.0195097	0	0.00459953	0.0136699	0.00526336	0.00415144	0
CEP72	0.026814	0.00287044	0.00606914	0.0221136	0.00595822	0	0.00439792	0.032	0.0127853	0.0044672	0.0225313	0.0378051	0.00466476	0.00621805	0.00225987	0.00741218	0	0.0235926	0.0055041	0.020263	0.00524241	0.0241843	0.00751269	0.0177272	0.00259551	0.00139692	0	0.0089125	0.0186578	0.0122311	0.0380128	0.0121469	0.0177334	0.0155463	0	0.0168705	0.009558	0.0406268	0	0.0178313	0.00544617	0.00733549	0.0076807	0.030498	0.0116083	0.00647877	0.0100383	0
TPPP	0.181435	0.203994	0.125938	0.224428	0.152466	0.238725	0.20921	0.127406	0.15835	0.129171	0.129507	0.11974	0.152476	0.134794	0.121094	0.178865	0	0.162059	0.218294	0.199985	0.162676	0.133666	0.211057	0.115343	0.123599	0.183419	0	0.30466	0.187594	0.200406	0.290372	0.192378	0.192141	0.152138	0.09174	0.167697	0.162732	0.216242	0	0.182059	0.150478	0.103521	0.208692	0.335708	0.254116	0.122336	0.0992023	0.132701
ZDHHC11B	0.189648	0.169068	0.192648	0.213168	0.106126	0.166433	0.141578	0.19345	0.103111	0.0684302	0.173315	0.217542	0.248229	0.1243	0.146973	0.274666	0	0.260111	0.211206	0.152126	0.190476	0.122207	0.323834	0.104729	0.0799648	0.119829	0	0.346561	0.253079	0.202242	0.34183	0.136567	0.271088	0.174581	0.405672	0.207873	0.175909	0.232763	0	0.201295	0.134929	0.272562	0.327555	0.372	0.310554	0.14511	0.072131	0.40012
ZDHHC11	0.0662734	0.0589858	0.0773279	0.069301	0.0172334	0.026246	0.0831149	0.0605354	0.0341519	0.0299527	0.0536672	0.0747486	0.0514459	0.0494824	0.0613452	0.0873156	0	0.0549861	0.0826575	0.0435346	0.0677953	0.0470435	0.0480153	0.0533299	0.0229947	0.0450115	0	0.114667	0.0687339	0.0447545	0.264124	0.0324548	0.156255	0.0210778	0.00192812	0.0515395	0.0215859	0.0417061	0	0.0599101	0.0563673	0.105025	0.0478103	0.103989	0.244654	0.0299807	0.018233	0.203271
BRD9	0.068751	0.107419	0.056832	0.125004	0.103999	0.0747987	0.0852944	0.109571	0.0788097	0.0486604	0.0666039	0.0587812	0.0511126	0.104514	0.172283	0.0586155	0	0.0750414	0.0746463	0.0564502	0.0740742	0.0610205	0.115517	0.0516157	0.0859072	0.0247504	0	0.130573	0.0924071	0.0719267	0.127449	0.085674	0.0746204	0.101331	0.0533456	0.124736	0.0707987	0.0718818	0	0.0693988	0.0448985	0.0525221	0.117177	0.117626	0.0787329	0.022937	0.0725553	0.0680503
TRIP13	0.00438539	0	0.00353038	0.00325757	0.0082297	0.00663401	0.000738447	0	0.00617244	0.00990536	0.0128218	0	0.00457131	0.00664471	0	0.0130226	0	0.00229143	0.00239587	0.00867728	0.00335744	0.00330001	0	0.00341928	0	0	0	0.0501492	0.00576359	0	0.0132768	0.00209962	0.00436406	0.0123486	0	0	0.00640024	0	0	0	0.00713335	0	0.00286624	0	0	0.00134519	0.00987474	0
NKD2	0	0	0.00191019	0.00220424	0.00162838	0.00156713	0.00351217	0	0.00277143	0	0.00553894	0.00356493	0.000150086	0	0.00109926	0.00721979	0	0.00258801	0.00195275	0.0047333	0.00390273	0.00231489	0	0	0.0107376	0	0	0.0136837	0.00091009	0.00508964	0.00232586	0.00116429	0.0108763	0	0	0.00326362	0.00242761	0.00326619	0	0	0.00131843	0	0	0	0	0	0.00102317	0
SLC12A7	0	0	0.00149065	0.00388957	0.001388	0	0.0068219	0	0.00139803	0.00180383	0.00309266	0	0.0114272	0.00375192	0	0	0	0.00365399	0.00237374	0.00385052	0.00560596	0	0.0116444	0.00593639	0	0.006923	0	0.0450227	0.00529699	0.00137135	0.0118859	0.014326	0.0160735	0.00773409	0	0	0.000726453	0	0	0	0	0	0.0169585	0	0.0213415	0.0141121	0	0.0324513
SLC6A18	0	0	0	0.00129782	0.00192866	0	0	0	0.000503606	0	0	0	0	0	0	0	0	0	0	0	0	0	0	0	0	0	0	0	0.00438672	0	0	0	0	0	0	0	0	0	0	0	0	0	0	0	0	0	0	0
TERT	0	0.00316106	0	0.000660063	0.00153365	0.00258133	0	0	0.00134882	0	0	0	0	0.0046473	0	0	0	0	0	0	0	0.00326552	0	0	0	0	0	0	0	0.00348048	0	0	0.002045	0	0	0	0	0.00111203	0	0	0	0.0063165	0	0	0	0	0	0
CLPTM1L	0.0302714	0.0709011	0.0388555	0.0798958	0.0439122	0.0546389	0.0637861	0.136966	0.0661483	0.0414451	0.0481679	0.0332429	0.0525749	0.0628788	0.0696858	0.0829457	0	0.048828	0.084342	0.0725498	0.0831381	0.0293718	0.0976251	0.0623038	0.0545414	0.0775551	0	0.032221	0.0529447	0.0691287	0.131467	0.0576412	0.124113	0.0622191	0.0316825	0.0427434	0.0616047	0.0705103	0	0.0325824	0.0600355	0.0592754	0.076105	0.0512997	0.103735	0.0275408	0.0426909	0.0131726
SLC6A3	0	0	0	0	0	0	0	0	0	0	0	0	0.000534203	0	0	0	0	0.00220278	0	0	0.00113391	0	0	0.00174827	0	0	0	0	0	0	0	0	0	0	0	0	0	0	0	0	0	0.00276827	0	0	0	0	0.00218907	0
LPCAT1	0.120491	0.128323	0.114318	0.133736	0.12691	0.0932742	0.130777	0.15732	0.126171	0.0584867	0.0802946	0.110454	0.130204	0.112213	0.112406	0.154998	0	0.114487	0.123387	0.137383	0.114029	0.0979812	0.0959176	0.0861981	0.0828314	0.0932483	0	0.0389832	0.111338	0.0994135	0.16585	0.126515	0.141084	0.100176	0.103198	0.108376	0.102414	0.172739	0	0.155639	0.107581	0.120597	0.151227	0.103388	0.167522	0.0981887	0.0798885	0.0906608
MRPL36	0.000718732	0.0264746	0.0149119	0.0543422	0.0456409	0.0260074	0.065446	0.0276884	0.0454547	0.00654963	0.016723	0	0.0154064	0.0328281	0.0133854	0.0374989	0	0.0149319	0.0417084	0.020652	0.0292624	0.0126303	0.0312392	0.0153288	0.0156141	0.0122998	0	0.0111633	0.0465169	0.0324301	0.00710427	0.0437949	0.0363278	0.0242352	0	0.0063556	0.0497137	0.0159959	0	0.0170689	0.0238651	0.0336333	0.0153486	0.0126679	0.0162756	0.0165647	0.00877906	0
NDUFS6	0.067308	0.0612824	0.0478889	0.101355	0.0750016	0.0674347	0.0792719	0.111899	0.0646004	0.0284733	0.0493718	0.07298	0.0706917	0.0681176	0.0753409	0.086041	0	0.059756	0.0662309	0.0878434	0.06661	0.0468429	0.066908	0.0324454	0.0112122	0.0322943	0	0.0679205	0.0763635	0.0657213	0.0451027	0.0724386	0.0949392	0.0636254	0	0.0475491	0.0632877	0.0779321	0	0.0280389	0.0565797	0.016884	0.158274	0.0890274	0.0457461	0.0315446	0.039392	0.0151712
IRX4	0	0	0	0	0	0	0	0	0	0	0	0	0	0	0	0	0	0	0	0	0	0	0	0	0	0	0	0	0	0	0	0	0	0	0	0	0	0	0	0	0	0	0	0	0	0	0	0
IRX2	0	0	0	0	0	0	0	0	0	0	0	0	0	0	0	0	0	0	0	0	0	0	0	0	0	0	0	0	0	0	0	0	0	0	0	0	0	0	0	0	0	0	0	0	0	0	0	0
ADAMTS16	0	0.0274509	0.00860709	0.0148245	0.0198499	0.00336666	0.00854818	0.0079525	0.0130582	0.0111936	0.015519	0.00375183	0	0.0132927	0.00528949	0.0181085	0	0.00757358	0.0143959	0.0143237	0.00892932	0.0122585	0.0353808	0.0264802	0.00708941	0.0145579	0	0.0257491	0.0422806	0.0303433	0.0303986	0.0197041	0.00372026	0.00633556	0.019244	0.0082522	0.005356	0.00332398	0	0.0108743	0.0355071	0.00121574	0.0513707	0.00928093	0	0.00983566	0.0392289	0
ICE1	0.353922	0.421526	0.169607	0.210967	0.224726	0.277798	0.228572	0.323852	0.164684	0.145691	0.194172	0.306321	0.286205	0.202506	0.189171	0.196499	0	0.209959	0.207585	0.228604	0.188198	0.173088	0.246698	0.110467	0.249226	0.234347	0	0.419592	0.241119	0.222721	0.339143	0.200017	0.272875	0.155543	0.276894	0.201307	0.201904	0.29857	0	0.286777	0.219681	0.294486	0.234373	0.290416	0.198278	0.136447	0.108647	0.189136
MED10	0.0777084	0.0248513	0.0763209	0.1615	0.115356	0.0918831	0.183275	0.047833	0.118042	0.0449238	0.0663868	0.138639	0.0778859	0.173764	0.0763689	0.118346	0	0.136999	0.131334	0.0609971	0.0916931	0.0719506	0.0596549	0.0698542	0.0431388	0.0763385	0	0.0537229	0.243964	0.11834	0.180405	0.157841	0.0817134	0.0764908	0.00619903	0.0970173	0.0971183	0.104441	0	0.137923	0.0726846	0.110024	0.205826	0.0356861	0.119014	0.0624785	0.0434497	0.173485
UBE2QL1	0.17991	0.266032	0.17712	0.255987	0.218976	0.22476	0.36505	0.31829	0.217076	0.192392	0.218605	0.248755	0.308748	0.185503	0.268642	0.212009	0	0.224202	0.211171	0.214979	0.235264	0.141724	0.302805	0.11587	0.277348	0.218648	0	0.202342	0.276308	0.244206	0.289501	0.219088	0.198595	0.196685	0.271801	0.201062	0.202386	0.229362	0	0.251324	0.247547	0.185193	0.176974	0.344389	0.350426	0.169624	0.151626	0.259426
NSUN2	0.17975	0.165539	0.0789636	0.114379	0.0897636	0.119901	0.107632	0.164666	0.07087	0.127581	0.0623064	0.0437102	0.0818477	0.112012	0.130851	0.091713	0	0.145999	0.11189	0.0635983	0.0942914	0.0607424	0.0873282	0.0484718	0.102933	0.118185	0	0.137978	0.133282	0.148828	0.119503	0.172958	0.126107	0.101363	0.10096	0.116279	0.0717996	0.0696119	0	0.136835	0.0979543	0.226887	0.108506	0.157591	0.150668	0.0602672	0.0580193	0.0829876
SRD5A1	0.153305	0.0884468	0.0943555	0.121504	0.0806285	0.0482107	0.170492	0.151522	0.0997511	0.0842991	0.102264	0.102585	0.137501	0.0839768	0.13449	0.154857	0	0.117881	0.0898504	0.085086	0.0808448	0.0804059	0.156689	0.0754508	0.0702006	0.0552632	0	0.0669522	0.077963	0.0949684	0.167612	0.134098	0.0945744	0.065734	0.199093	0.108433	0.0900204	0.108875	0	0.157552	0.0966196	0.118337	0.121169	0.070731	0.110305	0.082852	0.0796207	0.106699
TENT4A	0.271675	0.220587	0.165485	0.215589	0.203119	0.217552	0.234366	0.177203	0.155881	0.150654	0.16594	0.144194	0.217325	0.200765	0.249065	0.234454	0	0.208546	0.185092	0.218872	0.201853	0.118322	0.266182	0.137854	0.205117	0.154108	0	0.208772	0.305032	0.231808	0.154103	0.23909	0.217873	0.133726	0.249065	0.176294	0.192757	0.221114	0	0.238712	0.206849	0.224105	0.33195	0.242293	0.178237	0.141648	0.171969	0.407794
ADCY2	0.563497	0.686815	0.367868	0.490598	0.499115	0.492652	0.324688	0.513099	0.287244	0.391961	0.330722	0.602037	0.542963	0.309344	0.681136	0.302552	0	0.40451	0.354188	0.399646	0.328164	0.245818	0.476784	0.318718	0.349757	0.544033	0	0.942853	0.422898	0.576806	0.772954	0.465234	0.381993	0.271761	0.82233	0.33082	0.524391	0.450836	0	0.382143	0.302494	0.841291	0.645495	0.703101	0.448367	0.249265	0.370833	0.784494
C5orf49	0.0387765	0.0153501	0.0177122	0.0330309	0.0291648	0.0288573	0.0277858	0.0530887	0.0291507	0.0345859	0.0234768	0.0114114	0.0478467	0.0397313	0.0644076	0.0291115	0	0.0433657	0.0550381	0.0268006	0.0209298	0.0428956	0.0246276	0.04236	0.0483637	0.00288462	0	0.115506	0.0536007	0.0647545	0.035364	0.0372149	0.051949	0.0431844	0.0293296	0.0557834	0.03028	0.0269816	0	0.0222162	0.0379154	0.0445412	0.0801567	0.10907	0.00709845	0.0345838	0.0330882	0
MTRR	0.173987	0.145843	0.0766515	0.182027	0.139188	0.115566	0.0908948	0.0929689	0.0878955	0.0569412	0.102365	0.0676572	0.101605	0.0890219	0.0985561	0.116147	0	0.0812283	0.112945	0.078066	0.109557	0.0627429	0.0754491	0.0528648	0.0584087	0.0755202	0	0.147166	0.189595	0.121902	0.0889346	0.0827444	0.0930251	0.079037	0.0629713	0.117132	0.096902	0.086598	0	0.0962747	0.0995282	0.129864	0.122372	0.0863646	0.10978	0.0413711	0.0364816	0.569608
FASTKD3	0.0135149	0.0327095	0.019769	0.03074	0.0244556	0.0243508	0.0033053	0.0498359	0.0172215	0.00611289	0.022375	0.0691111	0.0213724	0.0298757	0.0175268	0.0305713	0	0.0306932	0.00830131	0.0320545	0.032775	0.0132597	0.0132847	0.0304436	0.0218109	0.006923	0	0.0539755	0.0331464	0.0292948	0.00109993	0.0390804	0.0108974	0.0100439	0	0.0121366	0.0247161	0.00951826	0	0.0335978	0.0278501	0.0199815	0.0495586	0	0.0450336	0.00433004	0.00560121	0.0131726
SEMA5A	0.307109	0.527698	0.485847	0.33206	0.306572	0.314167	0.32766	0.511484	0.362225	0.309738	0.266755	0.187761	0.441539	0.184083	0.364863	0.408305	0	0.422538	0.395006	0.25172	0.567784	0.665663	0.187625	0.257305	0.382546	0.32427	0	0.442364	0.372651	0.386763	0.452118	0.215684	0.418719	0.19624	0.0832686	0.353521	0.490689	0.511389	0	0.358024	0.422825	0.409638	0.658361	0.211717	0.447716	0.833182	0.329016	0.559709
TAS2R1	0.0351591	0.0142614	0.00295203	0.00176645	0.00424039	0	0.000878586	0.00483891	0.00160104	0.000272666	0.00629244	0	0.00105957	0	0.0054591	0	0	0.00545472	0.00223863	0.00957913	0.0100012	0.00277969	0.0255092	0	0	0.0323166	0	0.0153467	0.00926894	0.000862436	0.0295159	0.0233044	0.00100947	0.0177679	0.00593584	0.00149224	0.00212705	0	0	0.00410318	0.00191032	0.019731	0.00314855	0	0	0	0.00180408	0.0404551
CCT5	0.144294	0.102712	0.0744248	0.127088	0.079927	0.0753177	0.261383	0.0971918	0.119176	0.0621827	0.10972	0.0915292	0.101018	0.0862617	0.10143	0.0952909	0	0.0805442	0.13988	0.0707433	0.0854591	0.0610454	0.0386354	0.0691497	0.11347	0.064944	0	0.214229	0.0944169	0.0899226	0.141586	0.104369	0.129742	0.113536	0.092441	0.0596477	0.0987765	0.10688	0	0.0664025	0.102428	0.0902063	0.0817097	0.132926	0.0595527	0.0735223	0.0425109	0.0519765
CMBL	0.0482085	0.149133	0.0508098	0.0396077	0.0370234	0.05846	0.0618306	0.0697564	0.0520445	0.0375405	0.0407983	0.0422504	0.0713434	0.0617294	0.0573817	0.0332576	0	0.0381698	0.0589889	0.0332795	0.0558088	0.0404284	0.0517565	0.0395825	0.0404355	0.0498868	0	0.116737	0.073365	0.0642615	0.0633276	0.0775582	0.0679901	0.0753203	0	0.0692277	0.0682256	0.020831	0	0.0307877	0.0956327	0.0366373	0.0332857	0.0519382	0.106215	0.0556061	0.0299931	0.10858
MARCH6	0.51638	0.498708	0.266712	0.408309	0.352527	0.422206	0.347067	0.471655	0.229784	0.259605	0.322835	0.394481	0.422865	0.215638	0.390536	0.273629	0	0.343539	0.286266	0.303314	0.270723	0.147724	0.46887	0.181404	0.352288	0.393465	0	0.634446	0.47311	0.537326	0.461694	0.236125	0.429896	0.287391	0.471885	0.287109	0.2362	0.389605	0	0.362134	0.247094	0.595393	0.512672	0.500386	0.403442	0.145985	0.192815	0.331129
ROPN1L	0	0.0384259	0.0149695	0.00938446	0.0224065	0.0126894	0.0190649	0.00580054	0.00647204	0.00796395	0.0113073	0.0177033	0.000272612	0.00953653	0	0.0057105	0	0.00242918	0.00491619	0	0.00868227	0.00445449	0.0324709	0.00646919	0	0	0	0.0158419	0.00585632	0.0151692	0.0472741	0.00227315	0.0115201	0.00738425	0	0.00552243	0.00863811	0.0170835	0	0.00336429	0.0147548	0.0110102	0.00856721	0.00928658	0.0275061	0	0.000202423	0.0324513
ANKRD33B	0.0433717	0.0553351	0.018429	0.0258989	0.0192881	0.0210002	0.00752664	0.0383094	0.0169204	0.00768246	0.0110015	0.00119333	0.0477069	0.0294375	0.0496995	0.0307674	0	0.0288307	0.0105882	0.0334716	0.00898382	0.0107669	0.0206736	0.0272175	0.0461075	0.0428232	0	0	0.0203559	0.0270542	0.129407	0.0355093	0.0225394	0.0198887	0.059688	0.0267252	0.0134407	0.0709272	0	0.038937	0.0303162	0.0638451	0.0508732	0.0205462	0.0153911	0.0157402	0.0211467	0
DAP	0.0409379	0.0319461	0.0249896	0.052892	0.0375346	0.0281575	0.0176387	0.0930522	0.0413699	0.046492	0.0445584	0.0388955	0.0442675	0.071194	0.0311951	0.0556836	0	0.0743202	0.0551641	0.0377114	0.0440444	0.0401122	0.0271929	0.0354516	0	0.0623525	0	0.00516202	0.0127701	0.05475	0.0781667	0.0472283	0.0603403	0.0331483	0	0.041438	0.0242163	0.0249862	0	0.0857033	0.0488243	0.110776	0.0536567	0.0183496	0.0174247	0.0319087	0.0253948	0
CTNND2	0.415965	0.560098	0.252886	0.31553	0.364948	0.358144	0.275606	0.266684	0.197876	0.212094	0.237605	0.358002	0.463478	0.152313	0.526187	0.400764	0	0.304793	0.346816	0.331989	0.213376	0.314436	0.516347	0.154468	0.301186	0.39503	0	0.974181	0.497843	0.376907	0.303202	0.295378	0.497818	0.222832	0.50801	0.252946	0.214092	0.486494	0	0.422792	0.281199	0.70524	0.412226	0.486034	0.385374	0.230679	0.183945	0.404665
DNAH5	0.00207668	0.0140453	0.0233503	0.0326787	0.0264715	0.0113668	0.00659032	0.0232106	0.0255499	0.0208278	0.0185424	0.010098	0.00702552	0.0146088	0.0339871	0.0214719	0	0.0432057	0.0146182	0.0169949	0.013235	0.00544164	0.0272249	0.0309791	0.0371528	0.0193772	0	0.0459812	0.0111366	0.0378431	0.0415624	0.0277582	0.00979042	0.0140103	0	0.0208307	0.0144777	0.0298808	0	0.00471794	0.0273158	0.0339931	0.00708129	0.0080387	0.0537682	0.0295988	0.0367931	0
TRIO	0.552493	0.605815	0.303552	0.452408	0.416832	0.467087	0.307581	0.370464	0.186596	0.19779	0.327106	0.545035	0.530359	0.261543	0.529064	0.350286	0	0.291113	0.28959	0.391511	0.280852	0.126257	0.442479	0.0984171	0.444349	0.499469	0	0.921734	0.468655	0.567202	0.53717	0.198039	0.458467	0.256936	0.819661	0.238612	0.227997	0.561169	0	0.314704	0.256448	0.682261	0.477567	0.709705	0.295281	0.141817	0.250232	0.382075
OTULINL	0.0169957	0.0242476	0.0326019	0.0553908	0.0224667	0.0299942	0.044765	0.0846629	0.0310351	0.0339009	0.0430527	0.0384325	0.0297319	0.0370064	0.0412766	0.0771019	0	0.0478892	0.0409017	0.0253017	0.0564538	0.072495	0.111627	0.0293228	0.0339202	0.0408518	0	0.0644032	0.055897	0.0370703	0.0657319	0.0542099	0.0304012	0.047954	0	0.0180852	0.0253152	0.0475976	0	0.0868451	0.0449396	0.0388605	0.070053	0.0198675	0.0366487	0.0409368	0.0228444	0.0420755
OTULIN	0.0620795	0.0770034	0.0669961	0.0986574	0.0792405	0.077072	0.107408	0.101399	0.0746014	0.0391142	0.0529761	0.0498984	0.0610489	0.0684757	0.107368	0.0624632	0	0.0725052	0.0700093	0.0959744	0.0515728	0.0530017	0.0440478	0.0733266	0.0445462	0.0478319	0	0.145642	0.04441	0.121379	0.0259327	0.074024	0.0547983	0.0507969	0.0558997	0.0856914	0.0596801	0.0862922	0	0.0600198	0.0627096	0.0613446	0.110957	0.0754813	0.126024	0.038632	0.0390896	0.284341
ANKH	0.559331	0.497085	0.338207	0.479194	0.454097	0.489626	0.348361	0.542882	0.26695	0.333284	0.306057	0.473818	0.470626	0.292557	0.454034	0.380829	0	0.318455	0.341555	0.39311	0.297407	0.188783	0.503427	0.298697	0.371235	0.48144	0	0.649555	0.47478	0.599043	0.538977	0.333646	0.513405	0.297951	0.628118	0.364895	0.298974	0.362812	0	0.422658	0.330264	0.624136	0.479141	0.585154	0.500433	0.158141	0.234656	0.191699
FBXL7	0.528585	0.553714	0.454418	0.677435	0.76552	0.712778	0.530362	0.453463	0.580399	0.689153	0.614336	0.943345	0.677566	0.640123	0.551396	0.729846	0	0.407139	0.552837	0.623591	0.601713	0.34942	0.913961	0.57523	0.629221	0.596447	0	0.574918	0.638364	0.557668	0.700901	0.473732	0.621576	0.850781	0.624574	0.640068	0.576362	0.543257	0	0.776158	0.671755	0.611326	0.727755	0.870226	0.625224	0.470961	0.691719	0.371812
MARCH11	0.404176	0.488213	0.361385	0.441956	0.459059	0.489611	0.304345	0.370782	0.334941	0.329342	0.295947	0.370379	0.420257	0.270289	0.410163	0.365035	0	0.39262	0.340124	0.375743	0.499193	0.205818	0.351123	0.354244	0.301887	0.400747	0	0.515647	0.336838	0.533242	0.471952	0.350393	0.383135	0.343269	0.469304	0.393731	0.233887	0.364301	0	0.41203	0.399751	0.424682	0.451264	0.453613	0.452259	0.220792	0.308829	0.314018
ZNF622	0.0381479	0.046646	0.0108784	0.0378769	0.0331484	0.00251846	0.0105883	0.0133199	0.0344712	0.0144872	0.0249683	0.00742135	0.0141762	0.0303071	0.0434931	0.0307882	0	0.0270934	0.0299338	0.0144224	0.0140153	0.0295427	0.0113267	0.0309744	0.00765581	0.00807555	0	0	0.0200179	0.0432631	0.00558273	0.0625376	0.00781519	0.0444984	0	0.0219455	0.0167452	0.0247018	0	0.0124867	0.00691731	0	0.0365906	0.0161053	0.00629044	0.017231	0.0181155	0
RETREG1	0.386428	0.31518	0.238855	0.336353	0.322044	0.286568	0.314854	0.370952	0.214691	0.190498	0.238137	0.26889	0.340588	0.208682	0.365759	0.299985	0	0.267246	0.254437	0.257357	0.206194	0.173319	0.318557	0.144564	0.225812	0.293557	0	0.542521	0.353927	0.333651	0.402841	0.272061	0.355278	0.207882	0.540887	0.229146	0.252472	0.285153	0	0.290163	0.292834	0.331278	0.362746	0.288754	0.296977	0.147492	0.198813	0.128252
MYO10	0.0192211	0.0242526	0.0407561	0.0349072	0.0608981	0.0248571	0.0196531	0.00583595	0.0388627	0.0203348	0.0311323	0.0644313	0.0260136	0.0386088	0.00447645	0.0580176	0	0.0365501	0.0463183	0.0211086	0.037605	0.0405558	0.0579561	0.0511863	0.00447986	0.0366876	0	0.0891742	0.0387053	0.058621	0.0514433	0.0625017	0.0184661	0.0338381	0	0.0225359	0.0213705	0.0624103	0	0.0776134	0.0588403	0.0544876	0.0648001	0.004591	0.0339337	0.0126927	0.0203	0.0829876
BASP1	0.489556	0.462269	0.357525	0.503577	0.486066	0.546734	0.302242	0.431512	0.289603	0.329611	0.323418	0.455994	0.526778	0.346674	0.522863	0.364575	0	0.355655	0.331356	0.343888	0.317049	0.261587	0.427497	0.279141	0.360931	0.443507	0	0.668219	0.570155	0.609551	0.505991	0.394442	0.440822	0.342862	0.69368	0.327508	0.292591	0.470767	0	0.459703	0.327783	0.540966	0.566964	0.587706	0.571777	0.221101	0.200171	0.279398
LINC02218	0.00566795	0	0.00667095	0.0132663	0.00316788	0.000554565	0.00602727	0.00104738	0.00169588	0	0	0	0.000645952	0.00449734	0	0.00138766	0	0.000802994	0	0	0.00161668	0.00396174	0	0.00637486	0	0.0207756	0	0.0089125	0.0168005	0.00479272	0	0	0	0.00304788	0	0.0013023	0.00105422	0.000744912	0	0	0.00402101	0	0.00314855	0	0	0	0	0
CDH18	0.749293	0.941223	0.691307	0.805144	0.678497	0.805416	0.643749	0.687223	0.591296	0.634462	0.674559	0.801553	0.732117	0.536733	0.850881	0.555824	0	0.715373	0.686537	0.70546	0.713693	0.438156	0.809401	0.500762	0.678373	0.650982	0	0.990602	0.682593	0.884085	0.989836	0.568144	0.822461	0.751396	0.979896	0.767158	0.728506	0.892216	0	0.722006	0.704258	0.956155	0.851691	0.748426	0.758564	0.53877	0.641655	1.29283
CDH12	1.71604	1.4785	1.41272	1.4094	1.28692	1.36219	1.19618	1.36329	1.30877	1.57292	1.42319	1.60716	1.36167	1.1	1.46972	1.34581	0	1.36547	1.19377	1.4361	1.46558	1.0446	1.50445	1.44449	1.70406	1.43365	0	1.5208	1.21252	1.29485	1.13976	0.957744	1.32871	1.4236	1.70277	1.46697	1.27348	1.31178	0	1.59893	1.58505	1.85807	0.978558	2.0672	1.43092	1.17741	1.52057	0.880925
PRDM9	0	0	0.000272418	0.00283556	0	0	0.0035478	0	0.00106817	0.0004981	0.00120615	0.00921212	0	0	0	0.00163127	0	0.00186744	0.000870216	0	0	0	0	0.00107277	0	0	0	0	0.0147433	0	0	0	0	0	0	0	0	0	0	0	0	0	0	0	0	0	0	0
CDH10	0.823859	0.714173	0.521053	0.591938	0.542632	0.705899	0.540553	0.465929	0.426366	0.43845	0.541303	0.524295	0.738622	0.402951	0.684034	0.579629	0	0.597719	0.558594	0.568807	0.546508	0.421521	0.586868	0.346168	0.624718	0.580841	0	0.920204	0.609047	0.714135	0.746098	0.492911	0.570421	0.485988	0.725178	0.533022	0.501877	0.62187	0	0.497878	0.496819	0.784907	0.741145	0.649356	0.53355	0.413732	0.53046	0.405978
CDH9	1.16712	1.1771	1.12365	1.14797	1.02189	1.21027	0.755593	0.954691	0.972764	0.981256	0.962131	1.46904	1.3244	0.9861	1.31671	1.19776	0	1.22453	0.946265	0.93039	1.21822	1.1732	0.934421	0.856478	1.15229	1.02929	0	1.41919	0.968435	1.1757	1.08125	0.927641	1.02775	0.969769	1.31806	1.15059	0.734485	1.26136	0	1.24993	1.0069	1.17625	1.12112	1.18661	1.10526	1.05538	0.940514	0.949786
CDH6	0.0818962	0.0321637	0.0515737	0.0269432	0.0832406	0.0399529	0.0285259	0.0377532	0.0289483	0.0545522	0.0183704	0.0326535	0.0419205	0.118787	0.0137838	0.00995269	0	0.0218692	0.112325	0.0274073	0.0573045	0.0536515	0.0522704	0.0538181	0.0250739	0.0530798	0	0.0266793	0.0318006	0.0468408	0.0659146	0.0385526	0.0783894	0.0413982	0.0432136	0.047559	0.057195	0.013577	0	0.0468576	0.02717	0.0568536	0.0499814	0.0966143	0.042605	0.0102373	0.0143168	0
DROSHA	0.194954	0.180856	0.185413	0.244525	0.211237	0.264791	0.171358	0.262522	0.145864	0.139377	0.15175	0.167597	0.197533	0.197587	0.215339	0.147853	0	0.18697	0.163287	0.203412	0.165807	0.118252	0.151621	0.127764	0.168609	0.17268	0	0.29109	0.265063	0.304231	0.216156	0.18153	0.220471	0.185637	0.278064	0.180972	0.161248	0.194029	0	0.220947	0.139469	0.208915	0.218565	0.189607	0.180646	0.066094	0.120065	0.1448
C5orf22	0.117253	0.0963945	0.0627265	0.0773909	0.0683908	0.0764148	0.03724	0.0862448	0.0644036	0.0621941	0.0362959	0.0688677	0.0789072	0.070129	0.0420977	0.107102	0	0.0744234	0.0745396	0.0399283	0.0454382	0.0508444	0.0812919	0.0426539	0.0728973	0.0777162	0	0.015666	0.0919238	0.0772906	0.0645586	0.0718701	0.0780505	0.0463498	0.0669489	0.0724032	0.0661027	0.104705	0	0.0703705	0.0711853	0.0964477	0.067236	0.155269	0.0626514	0.0549391	0.0430188	0.161695
PDZD2	0.636321	0.617182	0.464782	0.491161	0.547597	0.526889	0.448661	0.670883	0.389276	0.503355	0.422845	0.631329	0.56992	0.465629	0.677941	0.521596	0	0.503236	0.404471	0.57623	0.404634	0.387874	0.67468	0.362321	0.493944	0.536014	0	0.736641	0.585356	0.588633	0.57822	0.459296	0.613054	0.442178	0.782296	0.468064	0.435144	0.518496	0	0.601652	0.523013	0.747187	0.648646	0.780157	0.501052	0.378461	0.427231	0.718169
GOLPH3	0.207822	0.198489	0.146772	0.233619	0.199465	0.213444	0.243516	0.179839	0.135047	0.137701	0.151493	0.122741	0.178075	0.204476	0.165695	0.187766	0	0.193785	0.192207	0.155229	0.149495	0.0939719	0.159569	0.134147	0.258603	0.14049	0	0.285185	0.344816	0.206931	0.269297	0.178843	0.197896	0.175258	0.156667	0.127628	0.172558	0.225415	0	0.17695	0.14619	0.240382	0.247866	0.24073	0.186375	0.131778	0.135666	0.122796
MTMR12	0.182374	0.147837	0.129306	0.226853	0.252549	0.215489	0.16372	0.207395	0.150867	0.158261	0.119978	0.118405	0.208721	0.174494	0.233586	0.18652	0	0.166213	0.152902	0.20328	0.14924	0.126192	0.181534	0.133773	0.144718	0.172506	0	0.194206	0.182033	0.182404	0.222732	0.181434	0.149349	0.156991	0.186683	0.144333	0.132619	0.193225	0	0.147595	0.140518	0.219951	0.239546	0.256688	0.234783	0.121327	0.152275	0.2421
ZFR	0.419039	0.420598	0.249899	0.373857	0.319303	0.328129	0.297153	0.341864	0.210047	0.193083	0.252097	0.326714	0.28865	0.201144	0.327594	0.286206	0	0.27542	0.264157	0.275004	0.241236	0.229285	0.337399	0.162886	0.280226	0.332686	0	0.328174	0.417809	0.419723	0.354396	0.25363	0.304301	0.255521	0.258753	0.261021	0.23811	0.325675	0	0.30257	0.272079	0.326877	0.396621	0.413337	0.311905	0.150185	0.150672	0.234097
SUB1	0.195475	0.190208	0.15154	0.26983	0.198867	0.262922	0.239431	0.268803	0.162669	0.113967	0.202372	0.181602	0.237756	0.171194	0.160316	0.186358	0	0.152871	0.224901	0.146358	0.143758	0.13966	0.166475	0.113547	0.200978	0.180315	0	0.2835	0.243145	0.287622	0.252674	0.190914	0.206037	0.139613	0.215674	0.125306	0.154636	0.176422	0	0.154392	0.140349	0.172866	0.229135	0.288723	0.242608	0.15354	0.0779614	0.35262
NPR3	0.0565414	0.0365231	0.0592037	0.0448059	0.0620435	0.0516729	0.0562955	0.0605579	0.0314739	0.0461714	0.0464998	0.0514681	0.0194098	0.0815654	0.102816	0.0308181	0	0.0283812	0.0285705	0.0800012	0.0508682	0.0478994	0.0787039	0.0689778	0.0768556	0.0546789	0	0.131944	0.0618079	0.0529148	0.0159242	0.0700275	0.0749325	0.052147	0.0215686	0.0513602	0.0530278	0.0524883	0	0.0282303	0.0605962	0.0482541	0.0726356	0.0907589	0.118759	0.0498353	0.0435313	0.0324513
TARS	0.0155616	0.0342132	0.0514644	0.0627819	0.0867321	0.0742929	0.136427	0.0849642	0.0458293	0.0215914	0.0432381	0.0344673	0.0253002	0.0584395	0.0946984	0.0311877	0	0.0872694	0.0682427	0.0250332	0.0708513	0.0342161	0.00915283	0.0190736	0.0351839	0.0391644	0	0.0138848	0.0774533	0.0658228	0.0306109	0.0461994	0.0422745	0.0525764	0.15386	0.0482252	0.0717647	0.0602575	0	0.057049	0.0505392	0.0596345	0.0922405	0.0467468	0.0763336	0.049213	0.0226292	0.04533
ADAMTS12	0.00846042	0.012273	0.00500691	0.00813555	0.00474991	0.0166483	0	0.0202031	0.00234757	0	0	0.00708778	0.0024582	0.00962059	0.00336901	0.00145491	0	0.00596085	0	0	0.00880597	0.000528199	0	0.00484703	0.00233018	0.000539988	0	0	0.00330188	0.00448031	0	0.0031964	0.0120455	0.00224479	0	0.00591875	0.000728797	0	0	0	0.00562575	0	0.0205124	0.00605045	0	0	0	0
SLC45A2	0.0307049	0.0125983	0.00795266	0.0209632	0.00952144	0.0250161	0.0180528	0.0614395	0.00847169	0.00902997	0.0508893	0.0159677	0.010529	0.00940374	0.022611	0.00514023	0	0.0253857	0.00705918	0.0212698	0.0148277	0.00421096	0.00736054	0.00341774	0.0341352	0.0292858	0	0.0107203	0.0296585	0.0196501	0.0409456	0.0157187	0.0326019	0.00593037	0	0.0333263	0.0041192	0.0103034	0	0.0167524	0.0214738	0.0461267	0.0157731	0.0238616	0	0.00818626	0.0165679	0
AMACR	0.0276784	0.0140759	0.00571277	0.000611256	0.00283344	0	0.0138341	0.00917269	0.0030667	0	0.00202667	0.00631237	0.000322885	0	0.00599981	0	0	0	0.00167306	0.00971508	0.00651074	0	0	0.00272371	0.00760885	0.0234896	0	0	0.00899337	0.00786889	0	0	0	0	0	0	0.00078892	0.00123099	0	0.00386871	0.00144318	0.00775887	0.00350342	0	0.000648962	0	0.00188861	0.188033
C1QTNF3-AMACR	0.265089	0.197934	0.207715	0.257623	0.23966	0.333517	0.230209	0.262938	0.175464	0.257093	0.242887	0.272234	0.284781	0.217518	0.285466	0.226397	0	0.228782	0.199993	0.22524	0.171912	0.136187	0.299461	0.134857	0.251217	0.301158	0	0.313009	0.312318	0.340341	0.360226	0.199541	0.288515	0.174554	0.280681	0.233792	0.178606	0.265517	0	0.2321	0.223145	0.378364	0.25977	0.19929	0.21114	0.220116	0.25451	0.234447
RAI14	0.0434448	0.0533717	0.0497736	0.0468285	0.0311001	0.07923	0.0121427	0.0624164	0.0310496	0.0184604	0.0259212	0.0594045	0.0423795	0.0393773	0.0390824	0.0410129	0	0.0544643	0.0112834	0.00967924	0.0290213	0.00926167	0.0320926	0.0361531	0.0922674	0.0802487	0	0.0274203	0.0475215	0.0226138	0.0750347	0.0474443	0.0208652	0.0383382	0.018975	0.0374063	0.0429585	0.0359653	0	0.0430653	0.0382749	0.0339621	0.0328593	0.011216	0.0182494	0.0178211	0.0436192	0
TTC23L	0.0425635	0.0943057	0.0679518	0.0474366	0.0746485	0.0433426	0.0468113	0.0427792	0.0346139	0.0197197	0.0289837	0.0292102	0.0498436	0.0470547	0.0553457	0.0397246	0	0.0576492	0.0520051	0.0591171	0.0461257	0.0159423	0.065247	0.0230338	0.0328558	0.0913247	0	0.0683439	0.0676494	0.0340746	0.0308383	0.0409934	0.082455	0.0926329	0	0.0415705	0.0425416	0.0154613	0	0.0302676	0.0542969	0.0343728	0.0848674	0.0247625	0.0333541	0.034771	0.0371781	0
RAD1	0.0175374	0.0586943	0.0300599	0.0418754	0.0337931	0.0410459	0.0364253	0.027264	0.0324221	0.0111308	0.0246321	0	0.0389086	0.050937	0.0128512	0.0238305	0	0.0326868	0.0566216	0.0300392	0.0430849	0.0214769	0.0207715	0.0345599	0.019462	0.0285663	0	0	0.0518653	0.0310087	0.0302195	0.0276635	0.0329889	0.0328885	0.018975	0.0315968	0.0224592	0.0127594	0	0.0343835	0.0545032	0.0235319	0.0597754	0.00757886	0.00361124	0.027884	0.0196059	0.0151712
BRIX1	0.0728856	0.00742794	0.043498	0.0328871	0.0645406	0.0193959	0.0691394	0.0478506	0.0446885	0.016451	0.0442747	0.0237425	0.0670482	0.0472236	0.0302445	0.0772774	0	0.0350467	0.0426241	0.0249115	0.045666	0.0312257	0.0575876	0.0272579	0.054784	0.0595265	0	0.115711	0.0248233	0.0672394	0.0430717	0.0345623	0.0484325	0.0639132	0.0139408	0.0373957	0.0227427	0.0567834	0	0.0351086	0.0255159	0.0367178	0.116833	0.054758	0.0235451	0.0157261	0.0263795	0
DNAJC21	0.108006	0.0984313	0.0798767	0.112821	0.111618	0.0944539	0.116185	0.0693589	0.0841943	0.0690235	0.07395	0.10724	0.133171	0.119274	0.153514	0.132942	0	0.062951	0.0823475	0.0549189	0.065184	0.0493588	0.0640392	0.12524	0.140447	0.11578	0	0.110623	0.125616	0.116719	0.126835	0.0872256	0.0829616	0.0870095	0.129149	0.0708505	0.0896758	0.149997	0	0.0925434	0.0642806	0.169618	0.104999	0.100168	0.125622	0.0593964	0.0581323	0.121488
AGXT2	0	0	0	0	0	0.000771043	0.00215333	0	0.000485879	0	0.00280363	0	0.000559456	0	0	0	0	0	0	0	0	0.000386167	0	0	0	0.007724	0	0	0	0.00604552	0	0.00286128	0	0	0	0	0.00180274	0	0	0	0	0.00732575	0	0	0	0	0	0
PRLR	0.0217357	0.033121	0.0330406	0.0255154	0.0284418	0.0202412	0.333628	0.0118356	0.0352316	0.0173165	0.0142921	0.0226839	0.00919179	0.0162292	0.0448462	0.0108086	0	0.0243841	0.0237694	0.0245211	0.0288362	0.0014223	0	0.0246252	0	0.00489708	0	0.0805113	0.0415024	0.109072	0.097736	0.0344582	0.00444687	0.0095836	0.171717	0.0274037	0.0336981	0.0510457	0	0.0292334	0.022935	0.0469068	0	0.0360181	0.00257339	0.0121554	0.00160224	0.456871
SPEF2	0.252969	0.291618	0.163883	0.190665	0.180094	0.221258	0.122639	0.170964	0.101841	0.191455	0.128647	0.262606	0.175015	0.16336	0.21709	0.220155	0	0.160621	0.215604	0.187825	0.151279	0.116978	0.259182	0.117578	0.169065	0.208905	0	0.27307	0.179996	0.242706	0.336619	0.117955	0.1852	0.147247	0.161485	0.137908	0.122848	0.113477	0	0.219036	0.154023	0.173215	0.276929	0.114098	0.163195	0.103461	0.111179	0.308776
IL7R	0	0	7.1163e-05	0.00174721	0	0	0.00244434	0	0.000507566	0	0	0	0	0.00169906	0.00135329	0	0	0	0	0.00203708	0	0	0	0	0	0	0	0	0	0	0	0.0335182	0	0	0	0	0	0	0	0	0	0	0	0	0	0	0	0
CAPSL	0	0	0.00169952	0.00165234	0	0	0	0	0	0	0	0	0.0120752	0	0	0.00260022	0	0	0	0	0	0	0	0.00222802	0	0	0	0	0	0	0	0	0	0	0	0	0	0	0	0	0	0	0	0	0	0	0	0
UGT3A1	0	0	0.0019454	0.00370717	0.000672859	0	0	0	0.00210141	0	0	0	0	0	0	0.00204974	0	0	0	0	0.000705366	0	0	0	0.0026635	0	0	0	0.00384484	0.000592333	0	0.000812239	0	0	0	0	0.000787097	0	0	0	0	0	0.00173244	0	0	0	0	0
UGT3A2	0	0	0.000911302	0	0	0	0	0	0	0	0	0	0.000168788	0.0025704	0	0	0	0.00326409	0	0	0.00121178	0	0	0.00244713	0	0	0	0	0	0	0	0	0	0	0	0.00207585	0	0	0	0	0.00535739	0	0	0	0	0	0	0
LMBRD2	0.300318	0.226327	0.167266	0.239017	0.231579	0.226129	0.205403	0.264251	0.152028	0.111898	0.124821	0.194127	0.22999	0.132744	0.17359	0.123759	0	0.174524	0.220675	0.168639	0.119237	0.137056	0.179169	0.110323	0.215574	0.231552	0	0.291704	0.298869	0.233805	0.249443	0.217487	0.236923	0.134681	0.268436	0.147999	0.158795	0.154622	0	0.216014	0.127621	0.198022	0.206745	0.32593	0.231712	0.149431	0.0845514	0.110263
SKP2	0.0640892	0.0566475	0.042783	0.0502335	0.0814999	0.086397	0.0957965	0.0560031	0.0310838	0.0271177	0.0496831	0.0328954	0.0587395	0.0578464	0.0420626	0.0518855	0	0.0635577	0.0380872	0.0263473	0.0412016	0.0313264	0.0627972	0.0316283	0.0428801	0.114457	0	0.0719317	0.0653236	0.0707937	0.093427	0.0628779	0.0896104	0.0384154	0.178161	0.0442	0.0552559	0.0430875	0	0.0906561	0.0262686	0.105239	0.071337	0.0388487	0.0741227	0.0425114	0.0259681	0.089596
NADK2	0.0843264	0.0796659	0.0631745	0.0870953	0.102386	0.113708	0.0682808	0.113689	0.0657516	0.0746264	0.0488244	0.0907768	0.105481	0.0771586	0.0443432	0.0618191	0	0.0623394	0.0954076	0.0407863	0.0677948	0.0548557	0.0694152	0.0564162	0.094504	0.122353	0	0.0628651	0.133674	0.0705785	0.016515	0.0641271	0.116568	0.0758803	0.116471	0.0585914	0.0839723	0.0466775	0	0.105375	0.0637577	0.0996752	0.129636	0.0164627	0.117101	0.0515393	0.0517679	0.0717129
RANBP3L	0.0164892	0.00803677	0.0115989	0.0179759	0.0177231	0.0184519	0.00810353	0.00505142	0.0119456	0.00292808	0.0105233	0.0161937	0.0171023	0.0157536	0.0036185	0.00144859	0	0.00231424	0.00479278	0.0125311	0.0167342	0.00457246	0.0478386	0.00572014	0.0215984	0.0207756	0	0	0.0109396	0.0104651	0.0289295	0.0108044	0.0434991	0.0424089	0	0.0125336	0.0144522	0.0168079	0	0.00542206	0.0012079	0.00186223	0.0114549	0	0.0319505	0.00644037	0.0371179	0
SLC1A3	0.0807283	0.0959075	0.0475281	0.05141	0.039607	0.0519927	0.116617	0.112773	0.0531568	0.0598768	0.0591353	0.0420671	0.0679838	0.0382219	0.0942997	0.0196924	0	0.0194799	0.0322477	0.0483888	0.0430373	0.0161966	0.19891	0.0397914	0.0751617	0.0372064	0	0.0903178	0.0939087	0.0855627	0.136149	0.0493761	0.177826	0.0291239	0.0817141	0.0237373	0.0299259	0.0537136	0	0.0196013	0.0648625	0.0444544	0.0414196	0.00738965	0.0599484	0.0441462	0.0229897	0.518904
NIPBL	0.470329	0.474737	0.280365	0.434279	0.403918	0.466847	0.34473	0.422485	0.228338	0.280694	0.286723	0.415011	0.438137	0.276698	0.42148	0.274788	0	0.284266	0.23356	0.365565	0.276257	0.13524	0.421422	0.171535	0.40789	0.427344	0	0.858976	0.432208	0.554072	0.428156	0.272839	0.417626	0.261614	0.480475	0.278362	0.19292	0.421237	0	0.289023	0.302013	0.519112	0.421795	0.525553	0.446982	0.163919	0.191067	0.142632
CPLANE1	0.515085	0.503692	0.294179	0.41826	0.40758	0.370544	0.312079	0.439986	0.219496	0.243212	0.248981	0.372258	0.424529	0.3521	0.474301	0.356112	0	0.255683	0.272159	0.37576	0.262902	0.18147	0.391864	0.116158	0.304583	0.508656	0	0.754934	0.468372	0.486775	0.378417	0.306765	0.425869	0.254506	0.595084	0.251366	0.224779	0.357381	0	0.365785	0.326976	0.534419	0.44512	0.482694	0.325269	0.223988	0.168282	0.366778
NUP155	0.0648537	0.0943994	0.0564509	0.132987	0.0914028	0.0761403	0.0952252	0.117159	0.0858342	0.0648453	0.0985968	0.131514	0.0527824	0.137136	0.126805	0.107468	0	0.08591	0.0607026	0.0689969	0.0750514	0.0596033	0.0300633	0.0475184	0.0649655	0.0807673	0	0.0551621	0.0910398	0.123262	0.0528606	0.0896603	0.0941335	0.0728508	0.0681599	0.0766804	0.0541896	0.0772155	0	0.0788524	0.0762626	0.0744418	0.111085	0.0587486	0.095348	0.0470327	0.0330402	0.147267
WDR70	0.568669	0.482731	0.29415	0.408392	0.408671	0.413353	0.366784	0.406928	0.221121	0.25063	0.25132	0.465284	0.411488	0.293644	0.507003	0.396322	0	0.334316	0.272608	0.32659	0.272679	0.169959	0.543272	0.157518	0.391522	0.423976	0	0.790814	0.464162	0.493963	0.449701	0.289566	0.427627	0.293918	0.482608	0.279622	0.272861	0.366656	0	0.341809	0.325427	0.5773	0.443427	0.591999	0.341547	0.168617	0.168024	0.401884
GDNF	0	0	0	0	0.00178553	0	0	0	0.000994518	0	0	0	0	0	0	0	0	0	0	0	0.00227316	0.00209703	0	0	0	0	0	0	0.0142738	0	0	0	0	0	0	0	0	0	0	0	0	0	0	0.0126319	0	0.00230944	0	0
EGFLAM	0	0.0160992	0.000455593	0.010026	0.00426206	0.00711202	0.00118428	0	0.0033194	0	0	0.00118077	0	0.00564448	0	0.00400552	0	0.0109884	0	0.00115293	0.00546978	0.000878731	0.0135857	0.00701555	0.00064916	0	0	0	0.0206357	0.0105086	0	0.00513428	0.00959144	0.00318677	0	0.00766744	0.00248681	0.00696131	0	0.00575953	0.00257094	0	0	0	0	0	0	0.0680503
LIFR	0.349911	0.247776	0.209875	0.261447	0.227767	0.302926	0.293401	0.214364	0.182673	0.158574	0.172426	0.216614	0.267751	0.161465	0.197806	0.162996	0	0.190506	0.159419	0.148336	0.250394	0.164618	0.132337	0.116835	0.190942	0.274578	0	0.469208	0.31212	0.3239	0.233802	0.219049	0.285439	0.229585	0.23466	0.169521	0.214949	0.19419	0	0.275359	0.177467	0.367144	0.351558	0.351072	0.405189	0.126284	0.129693	0.191999
OSMR	0.00283326	0	0.0086638	0.0291089	0.0278752	0.00363121	0.0048612	0	0.019259	0.0041946	0.00101134	0	0.00223121	0.0158451	0	0.0206445	0	0.00356469	0.0180176	0	0.00992284	0.00873087	0	0.0123918	0	0.00126508	0	0	0.036408	0.00615756	0	0.0120607	0.00194454	0.0127022	0	0.00195955	0	0.00266968	0	0.00823568	0.00466667	0.00366163	0.0234576	0	0	0.00526336	0.00688565	0
RICTOR	0.441894	0.475852	0.276941	0.394646	0.421286	0.413641	0.266258	0.381612	0.22482	0.245626	0.280877	0.363388	0.365929	0.249698	0.317754	0.320206	0	0.314955	0.252564	0.31372	0.293383	0.162225	0.304373	0.163217	0.300613	0.365841	0	0.750577	0.475479	0.502161	0.383867	0.251072	0.418362	0.272143	0.451454	0.28227	0.256008	0.381551	0	0.292475	0.308816	0.464189	0.466656	0.482394	0.371816	0.201376	0.211623	0.282524
FYB1	0.0228279	0.00314149	0.00886858	0.0166683	0.0208895	0.0172938	0.0177029	0.00194533	0.00696507	0	0.0108934	0	0.0066128	0.0270582	0.0150182	0.00949873	0	0.0124114	0.00486278	0.00574627	0.000879149	0.00391378	0	0.017412	0	0.00703364	0	0	0.0260784	0.0084681	0.0104037	0.0149099	0	0.0128537	0.0501822	0.00210978	0.00407544	0.00145931	0	0.0120003	0.00235615	0	0.0241014	0	0.00780434	0.00214174	0.0125543	0
C9	0	0.00616258	0	0.00363207	0.00251806	0	0	0.00194533	0	0	0	0	0	0	0.00170729	0.0057153	0	0	0	0	0	0	0	0	0	0.000539988	0	0	0	0	0	0	0	0	0	0.0013023	0	0	0	0	0	0	0	0	0	0	0	0
DAB2	0	0	0.000911302	0.00570629	0.00466619	0	0	0	0.00172111	0	0.00122336	0.00259628	0	0.00899788	0.00751622	0.00416003	0	0	0.00324948	0	0.0021001	0	0	0.00562281	0.00570718	0	0	0	0.00519651	0.00918807	0.0175359	0.00221865	0	0.000327181	0	0	0.000590199	0.000680566	0	0.00164634	0.00665567	0.00366077	0.00573567	0	0	0	0.000759511	0
TTC33	0.245131	0.169602	0.125832	0.157323	0.130606	0.179356	0.214299	0.157477	0.108075	0.0749189	0.110102	0.154894	0.220199	0.144213	0.143145	0.137576	0	0.162936	0.135587	0.138079	0.163169	0.0983332	0.174232	0.1203	0.162526	0.162474	0	0.269515	0.151872	0.127536	0.167033	0.140826	0.192387	0.147502	0.177076	0.0989537	0.108503	0.18571	0	0.146674	0.0844247	0.201431	0.199937	0.218308	0.150031	0.0727565	0.0773884	0.0994952
PTGER4	0.00198802	0	0.00222557	0.00518022	0.0024234	0.000881972	0.0058939	0	0.00210217	0.000671365	0.00202859	0.0358986	0	0	0	0	0	0	0.00303299	0.00310046	0.00752829	0.00402869	0.0254549	0	0	0	0	0	0	0	0	0.00394106	0.00105581	0.00189778	0	0.00253505	0.00193539	0	0	0.00917616	0.00375836	0	0.0168838	0	0	0.00152695	0.00120017	0
PRKAA1	0.099051	0.152624	0.0853261	0.13365	0.125002	0.134871	0.0738201	0.0669939	0.101272	0.0478791	0.0671347	0.100995	0.112022	0.157895	0.129098	0.122283	0	0.136503	0.0793025	0.103688	0.114904	0.0739794	0.103093	0.0858057	0.0902142	0.0715357	0	0.198379	0.132743	0.140033	0.126086	0.10819	0.105198	0.0731179	0.0624935	0.0797482	0.0547528	0.151873	0	0.0969499	0.0904562	0.157001	0.12694	0.0647555	0.0637221	0.0495226	0.0465896	0.122299
RPL37	0.18635	0.115062	0.146088	0.247253	0.201028	0.160025	0.191985	0.209583	0.119196	0.0730802	0.116342	0.126162	0.157159	0.126385	0.181473	0.163198	0	0.121869	0.182031	0.153524	0.140125	0.1	0.168156	0.0815799	0.164077	0.173798	0	0.399334	0.208866	0.167062	0.154193	0.167987	0.15348	0.130894	0.175556	0.153131	0.13256	0.148984	0	0.134274	0.127646	0.135275	0.23513	0.140208	0.116419	0.124258	0.0848827	0.11061
CARD6	0	0	0.00206312	0.00372936	0	0	0	0	0.00050222	0	0	0.00126061	0	0	0	0	0	0	0	0	0.00245012	0.000925976	0	0	0	0.00347025	0	0.00516202	0.00276803	0	0	0.00305842	0	0	0	0	0.00635926	0	0	0	0	0	0	0.00145607	0	0	0	0
C7	0	0.00629242	0	0.00980804	0.00315965	0	0.00779565	0.00287616	0.00092637	0.00660665	0	0	0.00188054	0.0168966	0	0	0	0.00128124	0	0	0.00204756	0.00307836	0	0.00404057	0	0	0	0	0	0	0	0.00627393	0	0.00122291	0	0	0.00226663	0	0	0	0.00126171	0	0.0087125	0	0	0	0	0
MROH2B	0	0.012407	0.00392851	0.00265224	0.00820631	0.00395789	0	0	0.00270532	0	0.000518607	0	0	0.0101214	0	0	0	0.000909666	0.00239587	0.00339887	0.00129701	0.000775556	0	0	0.00613204	0.00347025	0	0	0.00400885	0.0162638	0	0.012192	0	0	0	0	0	0.00176656	0	0	0	0	0.00173244	0	0.0336637	0	0	0
C6	0.00807154	0.0132049	0.0133923	0.0291012	0.0205028	0.00603457	0.078626	0.0310673	0.00754684	0.0116821	0.0176747	0.00328311	0.00898876	0.0161464	0.00378052	0.0293672	0	0.017246	0.00803075	0.00448071	0.0136871	0.0169117	0.00175237	0.0127212	0.00841956	0.00144181	0	0.01333	0.0108222	0.0229112	0.0232873	0.0220482	0.00765106	0.0219924	0	0.0092473	0.0239825	0.0117865	0	0	0.00643668	0.000746007	0.0353182	0.0157943	0.00442474	0.0023426	0.00733634	0.0151712
PLCXD3	0.791338	1.02925	0.818846	0.614388	0.476842	0.476646	0.804824	0.757456	0.58033	0.836044	0.64465	0.851377	0.780312	0.449258	0.586863	0.54674	0	0.586849	0.728409	0.451454	0.88015	0.938799	0.620196	0.482282	0.933444	0.590884	0	0.89562	0.386215	0.796282	0.96206	0.62829	0.703313	0.641774	0.701163	0.621268	0.51515	0.837731	0	0.693728	0.691382	0.75427	0.809192	0.914822	0.557621	0.799253	0.444054	0.362592
OXCT1	0.238633	0.339826	0.224755	0.324376	0.309615	0.281073	0.206124	0.303203	0.198609	0.198138	0.229135	0.357924	0.287458	0.180028	0.208869	0.234936	0	0.231619	0.237818	0.250272	0.241232	0.201794	0.256674	0.130552	0.251248	0.225926	0	0.352827	0.313104	0.352287	0.29828	0.226218	0.311374	0.204011	0.280176	0.201514	0.195155	0.311757	0	0.305644	0.197734	0.362741	0.315102	0.28333	0.220808	0.169025	0.124014	0.19704
C5orf51	0.0928964	0.0646898	0.0457942	0.0896924	0.065885	0.0427649	0.0276295	0.0821821	0.04118	0.0377473	0.0370181	0.0460943	0.0476126	0.0311993	0.0341236	0.0413362	0	0.0196864	0.0390842	0.0430671	0.0404232	0.0453701	0.0238282	0.0379692	0.0617978	0.0769508	0	0.077989	0.0811851	0.0512444	0.0699116	0.0377291	0.0670031	0.0271469	0.0750049	0.0405137	0.0401286	0.0816251	0	0.071505	0.0366663	0.0604744	0.0973048	0.1301	0.0664733	0.00867792	0.018729	0.0829876
FBXO4	0.089341	0.0192738	0.0375301	0.0245583	0.0459409	0.0263743	0.0127374	0.00863689	0.0379095	0.0325777	0.0129582	0.0269076	0.0256712	0.0539597	0.0581878	0.0427429	0	0.0304074	0.0337631	0.0487299	0.0387753	0.0285162	0.0347234	0.031479	0.0517482	0.0253707	0	0.0242384	0.0401869	0.0290003	0.0774807	0.0369221	0.0373383	0.0214559	0	0.0338377	0.0270213	0.0071364	0	0.018501	0.0745762	0.0358386	0.0274012	0.00674924	0.00579547	0.0177949	0.0244531	0.105515
GHR	0.0925585	0.212033	0.151507	0.136891	0.119673	0.0874796	0.128239	0.129949	0.097653	0.0625572	0.103723	0.14129	0.107653	0.0483741	0.104788	0.114426	0	0.0511747	0.0632776	0.0752952	0.116857	0.155469	0.0155681	0.0345784	0.105493	0.0535416	0	0.182585	0.10224	0.128204	0.169345	0.0658245	0.128204	0.0597352	0.128343	0.0676902	0.0652115	0.127834	0	0.0769118	0.123293	0.10159	0.22287	0.175792	0.105326	0.0662226	0.0579059	0
CCDC152	0.15383	0.105927	0.0785644	0.10601	0.126557	0.133603	0.0955883	0.048129	0.0790756	0.119565	0.0736646	0.119871	0.168995	0.0688383	0.0798938	0.0924401	0	0.0719136	0.0497307	0.108261	0.0843512	0.0432976	0.102863	0.0425458	0.0857163	0.0739352	0	0.126465	0.154219	0.0541471	0.093267	0.0672448	0.0793885	0.109454	0.0759683	0.0626836	0.0807756	0.061192	0	0.108866	0.106638	0.0691978	0.0901401	0.0774154	0.0385098	0.0714129	0.054289	0.387708
SELENOP	0.013154	0.0180326	0.0211933	0.0356325	0.0284633	0.0353721	0.0420665	0.046116	0.0148878	0.000421551	0.00602695	0.00848676	0.00939012	0.00509008	0.00246638	0.00682683	0	0.0220579	0.00299778	0.00292198	0.0115498	0.000780309	0.0162217	0.0118867	0.0258987	0.0143493	0	0.0424391	0.0369106	0.020548	0.00961488	0.0218491	0.0355937	0.00511733	0	0.0161318	0.00715911	0.000914314	0	0.00159532	0.00747725	0.0261457	0.0146411	0.0295627	0.0328371	0.00435499	0.00816681	0
ANXA2R	0	0	0	0	0	0.00445925	0	0	0.000356167	0	0	0	0	0.00822657	0.0122747	0	0	0.00258612	0	0	0	0	0	0	0	0	0	0	0.000544417	0	0	0.00151268	0	0.00110211	0.00619903	0	0	0	0	0	0.000165614	0	0	0	0	0	0	0
ZNF131	0.454335	0.45318	0.235614	0.395579	0.363848	0.3907	0.296226	0.346982	0.198302	0.238014	0.275258	0.372991	0.402886	0.269484	0.4215	0.289279	0	0.280266	0.266209	0.299416	0.258462	0.149396	0.464235	0.15294	0.279117	0.436158	0	0.533151	0.37237	0.373551	0.416192	0.248547	0.428148	0.244654	0.537348	0.296168	0.225625	0.281852	0	0.378824	0.24419	0.44173	0.411088	0.307277	0.31803	0.191783	0.183615	0.172339
NIM1K	0.338948	0.29256	0.17887	0.257403	0.292376	0.303729	0.186172	0.317945	0.155321	0.19719	0.155864	0.247614	0.198224	0.241622	0.191664	0.253336	0	0.265731	0.194759	0.236652	0.217275	0.110253	0.224691	0.15223	0.182867	0.303298	0	0.394829	0.210857	0.267214	0.348749	0.20187	0.219507	0.193806	0.570756	0.254018	0.222745	0.181769	0	0.23845	0.21146	0.184943	0.253709	0.344675	0.23627	0.135802	0.134546	0.261683
HMGCS1	0.10896	0.227518	0.106694	0.24636	0.143027	0.177195	0.244837	0.149849	0.107509	0.126081	0.115556	0.11557	0.165877	0.106888	0.220692	0.152154	0	0.193544	0.160696	0.12479	0.133623	0.14564	0.0925104	0.11077	0.131502	0.172393	0	0.358486	0.372413	0.189308	0.184786	0.169347	0.144613	0.155205	0.0671782	0.0992502	0.132958	0.253988	0	0.0879216	0.136326	0.175594	0.244393	0.177162	0.269754	0.221985	0.0618298	0.315804
CCL28	0.00127631	0.0122062	0.00417171	0.0200668	0.00667556	0.00718246	0.0114051	0.00609718	0.00941807	0.00329263	0.00134986	0	0.0024574	0.0192925	0.022576	0.0156588	0	0.011854	0.00881104	0.0078168	0.0144598	0.0056168	0.00490165	0.00314563	0	0.00865751	0	0	0.022876	0.00358626	0	0.00835459	0.00128014	0.00752142	0	0.00107516	0.00152435	0.00305807	0	0.0118612	0.0091037	0.0118313	0.0120556	0	0	0.00644037	0.00987474	0
TMEM267	0.0737974	0.157124	0.102029	0.175499	0.128657	0.185479	0.111882	0.105533	0.106973	0.0897953	0.0873058	0.121108	0.133138	0.119743	0.151268	0.151012	0	0.103168	0.106113	0.105391	0.119992	0.0619928	0.152877	0.117536	0.106452	0.127047	0	0.180994	0.173739	0.151088	0.141721	0.110009	0.164151	0.0906433	0.147598	0.124641	0.0826498	0.124375	0	0.16367	0.171055	0.14197	0.121406	0.376471	0.112967	0.0241437	0.0541987	0.139675
C5orf34	0.0315386	0.0394058	0.0138079	0.00536261	0.016103	0.0212366	0.0323575	0.0212443	0.0140151	0.00745083	0.00860469	0.013629	0.009613	0.0213615	0.0300528	0.0165866	0	0.0100628	0.0174329	0.00409211	0.0162488	0.0118297	0.022212	0.00915739	0.0534604	0.0200385	0	0.0323073	0.036326	0.010473	0.00889412	0.02768	0.0110804	0.0177372	0.0792539	0.0151232	0.019851	0.0481553	0	0.0278768	0.0266547	0.0623773	0.0448711	0.0161482	0.0294408	0.0148096	0.00961568	0
PAIP1	0.165457	0.173577	0.102854	0.153057	0.140144	0.154095	0.198458	0.0898976	0.0936314	0.102407	0.104805	0.187954	0.0682238	0.0852327	0.101633	0.133194	0	0.0907485	0.112101	0.0896141	0.0953192	0.0750597	0.0979784	0.0632614	0.119587	0.146923	0	0.10726	0.1555	0.170819	0.170729	0.0766146	0.135217	0.0948097	0.112586	0.0892731	0.0673287	0.178045	0	0.121946	0.0965578	0.134062	0.13219	0.126587	0.0970276	0.0404531	0.0465017	0.0887535
NNT	0.377281	0.382949	0.240262	0.315534	0.308794	0.357027	0.266732	0.28601	0.199037	0.201821	0.19697	0.260681	0.2793	0.216484	0.287169	0.283676	0	0.273733	0.245592	0.266962	0.231467	0.134417	0.2892	0.154047	0.222125	0.308157	0	0.452078	0.334966	0.376831	0.259566	0.219572	0.29067	0.202996	0.334594	0.220803	0.203116	0.268377	0	0.241312	0.266607	0.305511	0.33895	0.435902	0.303376	0.15358	0.156688	0.147418
FGF10	0.0639206	0.0449336	0.0358982	0.0534821	0.0278491	0.104028	0.183717	0.108747	0.0343529	0.0410434	0.0710677	0.148474	0.0609161	0.0238945	0.0100407	0.0250305	0	0.00863125	0.0620285	0.0186441	0.0285223	0.0300755	0.0205388	0.0176802	0.0812061	0.10796	0	0.0496284	0.0767271	0.0868987	0.123781	0.0547734	0.0225007	0.058025	0	0.0246821	0.0508713	0.0785218	0	0.0422483	0.0403514	0.0690818	0.126775	0.0825804	0.150034	0.0646313	0.0262883	0.04533
MRPS30	0.0464326	0.0288689	0.0574796	0.050085	0.0502617	0.0879794	0.0914609	0.0945565	0.0412265	0.0323471	0.0365552	0.0210535	0.0190452	0.0640663	0.0402741	0.055881	0	0.0334299	0.0553569	0.0313172	0.0441428	0.039328	0.0596767	0.0340888	0.0411874	0.0743465	0	0.0707271	0.0608755	0.0709064	0.0740681	0.0577324	0.0546439	0.0764561	0.021723	0.0415079	0.0243745	0.0867753	0	0.0889251	0.0413654	0.0462713	0.0334197	0.0462605	0.0606383	0.0472443	0.0179078	0.0399948
HCN1	0.872399	0.604852	0.624575	0.687588	0.567446	0.627534	0.621124	0.580362	0.502507	0.689934	0.527193	0.817604	0.80174	0.500541	0.92098	0.587525	0	0.637783	0.556376	0.544007	0.694099	0.631825	0.734025	0.501576	0.577864	0.853709	0	0.987097	0.636932	0.691498	0.765889	0.414273	0.686102	0.520153	0.896216	0.5946	0.487012	0.791012	0	0.622484	0.653234	0.843301	0.681828	0.864442	0.802254	0.506638	0.473651	0.655444
EMB	0.110897	0.111615	0.0695527	0.0996128	0.0907883	0.0803115	0.0730078	0.0719328	0.0441382	0.0847033	0.0560582	0.0728673	0.0653161	0.0465932	0.103305	0.082578	0	0.0826498	0.0646046	0.0760111	0.0723933	0.0393157	0.0302989	0.0590535	0.125265	0.0877736	0	0.141491	0.0797465	0.129314	0.109499	0.0564282	0.0953813	0.0555314	0.0461591	0.0561284	0.0611252	0.0915516	0	0.0675169	0.0745023	0.0717688	0.0714685	0.0871998	0.0432921	0.0412829	0.086478	0
PARP8	0.420862	0.467516	0.325821	0.505291	0.466899	0.484406	0.472762	0.386001	0.265812	0.29879	0.302209	0.323608	0.412702	0.258608	0.445729	0.308937	0	0.304082	0.334022	0.368038	0.32716	0.184115	0.414397	0.179188	0.465437	0.445138	0	0.570059	0.501953	0.542086	0.37994	0.326732	0.450225	0.31875	0.392717	0.307197	0.363075	0.334367	0	0.346855	0.286003	0.490851	0.419202	0.692414	0.368098	0.167935	0.271771	0.604642
ITGA1	0.0171631	0.111076	0.047835	0.0407575	0.0929515	0.0602223	0.0176159	0.0309786	0.0195283	0.0197298	0.0427171	0.00623021	0.0606979	0.0626363	0.0245938	0.0213629	0	0.0152578	0.0274631	0.00286996	0.00795786	0.0170368	0.0264097	0.00295584	0.0374453	0.0312082	0	0.0588269	0.069412	0.0207671	0.0658845	0.0457961	0.0458799	0.0697313	0.106498	0.00269199	0.0139513	0.0286607	0	0.0553492	0.00179125	0.00914351	0.0776055	0.00204049	0.0116681	0.0280682	0.0135809	0.0601275
ITGA2	0.00438884	0.108188	0.0507946	0.0369965	0.0327628	0.00773818	0.00707201	0.0255055	0.0190068	0.0369757	0.0138636	0.0197479	0.0694793	0.015375	0.0454669	0.00827092	0	0.0183494	0.038027	0.00909216	0.0106653	0.0719922	0	0.000983424	0.0422487	0.0256408	0	0.0784636	0.0216206	0.052505	0.0262541	0.0249443	0.0206339	0.00585682	0.108383	0.0421147	0.0118818	0.0812873	0	0.0113307	0.0543552	0.0238505	0.0468522	0.0116714	0.0457812	0.00492163	0.00141932	0.131124
MOCS2	0.0548034	0.100796	0.0679643	0.0766056	0.0636864	0.0964129	0.167161	0.0958464	0.0660496	0.0282901	0.0793077	0.0345491	0.0745001	0.064229	0.070795	0.0456894	0	0.061179	0.102838	0.0436495	0.031543	0.0294269	0.0305465	0.0585804	0.093794	0.112034	0	0.145869	0.100009	0.0676169	0.0853487	0.0644065	0.1205	0.066918	0.00192812	0.0336798	0.0721981	0.0669722	0	0.0498669	0.0443413	0.0782361	0.0914384	0.113606	0.0657672	0.0437046	0.0169545	0.161406
FST	0.00187316	0	0	0	0	0	0	0	0.000766532	0	0	0.00199528	0	0.00432851	0	0	0	0.000339287	0.00455825	0.00121625	0	0	0	0	0	0	0	0	0	0	0	0	0	0	0	0	0.000614612	0.0061095	0	0.0011132	0	0	0.0020242	0	0	0.00244863	0	0
NDUFS4	0.256664	0.188645	0.141742	0.263443	0.256183	0.290293	0.208269	0.238038	0.153376	0.134858	0.175292	0.177768	0.261618	0.190131	0.263409	0.231963	0	0.204637	0.185816	0.194284	0.182738	0.099884	0.229729	0.140836	0.184648	0.244301	0	0.315245	0.297748	0.235497	0.261322	0.161228	0.229566	0.170357	0.350273	0.171645	0.160402	0.204719	0	0.181242	0.183649	0.263228	0.321071	0.159761	0.248437	0.138758	0.0906647	0.225528
ARL15	0.639892	0.673928	0.358003	0.500978	0.42002	0.513655	0.442396	0.564382	0.311864	0.283936	0.265317	0.507767	0.496089	0.36098	0.644546	0.373586	0	0.29452	0.305626	0.436669	0.384241	0.199413	0.607436	0.292692	0.442325	0.539271	0	0.852125	0.571714	0.563443	0.519546	0.390099	0.610125	0.304992	0.567678	0.363394	0.300886	0.514634	0	0.467092	0.384598	0.797693	0.573286	0.741794	0.584905	0.194324	0.252131	0.379001
HSPB3	0.0141407	0	0.00877855	0.0125262	0.0121578	0.0161147	0.00439568	0.0560602	0.0120466	0.00863478	0.00159388	0.00205049	0.00750393	0	0.00886208	0.00198874	0	0.0102607	0.00716358	0.0164172	0.00385967	0.00726608	0	0.00621755	0.0156853	0	0	0.00786154	0.0235428	0.0107561	0	0.0144783	0.00144663	0.0035868	0	0.000193238	0.0026613	0.00869461	0	0.0224585	0.00674401	0	0	0	0.0100893	0.00762884	0.00102317	0
SNX18	0.0568408	0.0673037	0.0460724	0.0413765	0.0272671	0.033258	0.036854	0.0478612	0.0344453	0.0345245	0.0184362	0.00671785	0.050531	0.0328986	0.0433712	0.0353716	0	0.0369407	0.0570002	0.0365061	0.0164724	0.045315	0.0244682	0.0332856	0.0147035	0.0329068	0	0.131322	0.0374289	0.0275161	0.0587222	0.0205905	0.0237599	0.0781048	0	0.0467594	0.0429892	0.0430227	0	0.0225182	0.023506	0.0388883	0.0458943	0.00383882	0.0104852	0.0143083	0.0280217	0.0324513
ESM1	0	0	0	0.00347425	0	0	0	0	0	0	0	0	0.00296832	0	0	0	0	0	0.00341971	0.00066988	0	0.0014223	0	0.0028756	0	0	0	0	0.00375314	0	0	0	0	0	0	0	0	0	0	0	0	0	0	0	0	0	0.000202423	0
GZMA	0	0.00476659	0.00128655	0	0	0	0	0	0.00112954	0	0	0	0	0	0	0	0	0	0	0	0	0	0	0	0	0	0	0	0	0	0	0	0	0	0	0	0	0	0	0.00422943	0	0	0	0	0	0	0	0
CDC20B	0	0	0.000118122	0.00112065	0	0	0.00348318	0	0	0	0	0	0	0	0	0	0	0	0	0.000432002	0	0	0	0	0	0.000539988	0	0	0.00444567	0	0	0	0	0	0	0	0	0	0	0	0	0	0	0	0	0	0	0
GPX8	0	0	0	0.00203746	0	0	0.000651347	0	0	0	0	0	0	0	0	0	0	0	0	0.00060666	0	0	0	0	0	0	0	0	0	0	0	0	0	0	0	0	0.000895275	0	0	0	0	0	0	0	0	0	0	0
MCIDAS	0	0	0	0	0	0	0	0	0	0	0	0	0	0	0	0	0	0	0	0	0	0	0	0	0	0	0	0	0	0	0	0	0	0	0	0	0	0	0	0	0	0	0	0	0	0	0	0
CCNO	0.00127631	0	0.000847717	0.018355	0.000357504	0	0.00230043	0	0.00392584	0.000605504	0	0	0.0047545	0	0	0	0	0	0	0	0	0	0	0	0	0	0	0.00516202	0.00334141	0.0104404	0.0239919	0.00386515	0.00501787	0	0	0	0	0	0	0	0.0013683	0	0	0	0	0	0.00113017	0
DHX29	0.240963	0.295918	0.173796	0.256137	0.247802	0.217795	0.159463	0.205323	0.138989	0.106904	0.108431	0.168446	0.223307	0.177018	0.30854	0.189146	0	0.202744	0.164567	0.167548	0.18685	0.0963005	0.183177	0.107646	0.159935	0.175831	0	0.248956	0.246417	0.231115	0.170667	0.187848	0.250173	0.12971	0.230101	0.181213	0.159601	0.243292	0	0.231963	0.199921	0.259393	0.306599	0.217223	0.190185	0.11993	0.115197	0.260634
MTREX	0.249943	0.300746	0.214225	0.361937	0.296179	0.311902	0.190366	0.236249	0.178168	0.178648	0.214685	0.263307	0.191959	0.235158	0.239624	0.225314	0	0.23929	0.243239	0.211685	0.208137	0.133021	0.204358	0.135475	0.186028	0.225063	0	0.39603	0.332594	0.332472	0.298042	0.225459	0.214947	0.226848	0.261244	0.201535	0.202529	0.216104	0	0.273778	0.246753	0.320823	0.273703	0.221649	0.164102	0.184978	0.146055	0.179295
PLPP1	0.308122	0.365318	0.277163	0.368411	0.338475	0.32002	0.206113	0.306949	0.198909	0.21508	0.266439	0.285165	0.248132	0.305494	0.301091	0.302448	0	0.3168	0.233765	0.289359	0.226284	0.227163	0.266194	0.132362	0.30705	0.268484	0	0.360667	0.279945	0.381904	0.296889	0.272376	0.338712	0.283616	0.275106	0.231976	0.265236	0.299122	0	0.306891	0.32971	0.36665	0.383707	0.231932	0.327535	0.277128	0.18139	0.117825
SLC38A9	0.124882	0.197116	0.192827	0.261836	0.25314	0.215335	0.157121	0.165675	0.167313	0.13104	0.168512	0.209698	0.21732	0.196546	0.171961	0.229826	0	0.240611	0.150353	0.207326	0.207675	0.131533	0.163469	0.109508	0.171452	0.224711	0	0.335109	0.294203	0.261496	0.213349	0.2158	0.239129	0.140964	0.242989	0.131498	0.16947	0.204703	0	0.241919	0.169985	0.28843	0.255144	0.238178	0.166044	0.137399	0.126196	0.208611
DDX4	0.0247534	0.0144622	0.0112147	0.0143888	0.015592	0.00646231	0.00755596	0.00347205	0.00725992	0.00702787	0.0154333	0.000505791	0.00578227	0.0170054	0.00468548	0.0209517	0	0.00552921	0.0149418	0	0.0194888	0.00535386	0.00179532	0.00495642	0.0441328	0	0	0.0112803	0.016373	0.0217507	0.00725221	0.0269576	0.0268762	0.00417993	0.00192812	0.00578585	0.000890539	0.00830551	0	0.00841535	0.0137569	0.0113766	0.02019	0.014629	0	0.00933712	0.00966979	0
IL31RA	0	0	0	0.00241704	0	0.00337533	0	0	0	0.0004981	0.00202563	0	0	0.00370767	0.00143203	0.00427663	0	0	0.00191381	0	0	0	0	0.0165928	0	0	0	0.00559285	0.00322223	0	0	0	0.00280635	0.000803119	0	0	0	0	0	0	0	0.00168585	0.00513881	0	0	0	0.00174428	0
IL6ST	0.375322	0.32487	0.219808	0.258031	0.27881	0.345138	0.267875	0.357014	0.184067	0.199988	0.195056	0.223595	0.207109	0.205596	0.173938	0.170528	0	0.238846	0.273154	0.210994	0.153911	0.175762	0.183565	0.14678	0.335601	0.303506	0	0.336442	0.299178	0.303719	0.217048	0.246467	0.402003	0.258289	0.100375	0.179964	0.24297	0.317964	0	0.325225	0.177221	0.186095	0.255644	0.280251	0.234741	0.198802	0.0781933	0.234122
ANKRD55	0.0569232	0.33697	0.247676	0.385468	0.483152	0.389603	0.0943308	0.339415	0.256997	0.25324	0.230884	0.355406	0.378286	0.186377	0.366898	0.308584	0	0.17164	0.251676	0.238037	0.315	0.082865	0.404357	0.259471	0.263092	0.195719	0	0.23725	0.276849	0.181076	0.231464	0.21097	0.29359	0.164218	0.372794	0.325766	0.182159	0.155742	0	0.32095	0.336817	0.0890977	0.141963	0.172879	0.21911	0.162281	0.228543	0.166199
C5orf67	0	0	0.00931067	0.00316339	0.0117245	0.0146566	0.00348047	0.0227843	0.00811101	0	0.0281425	0	0.0193107	0.0195682	0.00749498	0.0077926	0	0.00826701	0.00532552	0.00557501	0.00330743	0.00956177	0	0.011249	0.00750508	0.0037597	0	0	0.00546943	0.0203323	0.00581631	0.00625703	0.0179111	0.000327181	0	0.00880898	0.00117429	0.0138761	0	0.00698647	0.00864609	0.00607067	0.0206592	0	0	0.00213092	0.00360031	0
MAP3K1	0.226498	0.199166	0.151369	0.200824	0.172219	0.22581	0.147481	0.177046	0.127413	0.129172	0.172732	0.190296	0.16246	0.117032	0.127985	0.12023	0	0.0988194	0.127464	0.127922	0.150915	0.132401	0.118634	0.0946958	0.174678	0.181503	0	0.117466	0.122609	0.221405	0.1155	0.114247	0.136527	0.159075	0.175224	0.12936	0.126631	0.177373	0	0.172672	0.125708	0.104753	0.150471	0.160677	0.151446	0.0911778	0.1286	0.148726
SETD9	0.00369257	0.0401309	0.00887903	0.00926391	0.0194926	0.011711	0.00976457	0	0.00733537	0.0020018	0.00525006	0.00779608	0.00753772	0.0115515	0.00296833	0.0011028	0	0.014859	0.00266547	0.00885795	0.0144773	0.0124558	0	0.00458675	0	0.00980488	0	0	0.0125702	0.0077762	0.00444162	0.0263091	0.00215652	0.0129566	0	0.00170264	0.0044209	0.0200394	0	0	0.00300113	0.0102007	0.0333952	0	0.00282289	0.0106616	0.00408903	0
MIER3	0.0642406	0.0784079	0.0424233	0.0823062	0.0813111	0.0691524	0.0762291	0.0749261	0.0586051	0.0669278	0.0621292	0.0996448	0.0824704	0.0408947	0.0430546	0.047248	0	0.0476242	0.0822321	0.074055	0.0417202	0.0214745	0.0793907	0.0277171	0.0436632	0.0809349	0	0.155833	0.120735	0.0918903	0.0243244	0.0487439	0.0597825	0.0743446	0.0201616	0.058628	0.0632952	0.0304705	0	0.0326572	0.0236312	0.0610132	0.027456	0.11892	0.0668007	0.0413073	0.0511708	0.193829
GPBP1	0.456149	0.372944	0.225709	0.357524	0.386757	0.355017	0.283376	0.314733	0.222189	0.226105	0.257624	0.310899	0.246554	0.20722	0.318314	0.276935	0	0.290163	0.253701	0.277683	0.250236	0.123174	0.277476	0.136624	0.262573	0.344167	0	0.629788	0.387082	0.390798	0.377386	0.252315	0.373632	0.259244	0.400655	0.243205	0.22506	0.309217	0	0.279544	0.24445	0.341912	0.378205	0.431992	0.313975	0.156557	0.169258	0.455922
PLK2	0.138592	0.105993	0.091465	0.164211	0.128576	0.234298	0.177255	0.187945	0.152649	0.137627	0.122798	0.188438	0.217455	0.180475	0.0923437	0.140468	0	0.133983	0.216895	0.136534	0.105723	0.112642	0.0699544	0.0908357	0.151509	0.114579	0	0.207398	0.152708	0.11115	0.184897	0.152512	0.14281	0.131455	0.0457332	0.0947226	0.138099	0.170741	0	0.155416	0.125811	0.149226	0.152939	0.182971	0.180003	0.0835685	0.0709952	0
GAPT	0	0	0	0	0	0	0	0	0	0	0	0	0	0	0	0	0	0	0	0	0	0	0	0	0	0	0	0	0	0	0	0	0	0	0	0	0	0	0	0	0	0	0	0	0	0	0	0
RAB3C	0.681674	0.552412	0.368123	0.37672	0.37063	0.482812	0.29809	0.402234	0.249784	0.315971	0.402641	0.295329	0.305372	0.358487	0.62659	0.396683	0	0.323718	0.283724	0.392771	0.257517	0.176857	0.394255	0.197313	0.447686	0.31522	0	0.779515	0.571176	0.624611	0.470062	0.315036	0.454803	0.266481	0.780538	0.23161	0.324176	0.582235	0	0.443302	0.247448	0.843073	0.51492	0.583918	0.310563	0.279299	0.24725	0.496546
PDE4D	0.560877	0.753515	0.579855	0.67296	0.508143	0.78195	0.409461	0.671976	0.46977	0.478761	0.590744	0.637926	0.541887	0.458105	0.614358	0.551668	0	0.664734	0.785254	0.523341	0.478795	0.506442	0.751871	0.425456	0.653848	0.622452	0	0.795468	0.598342	0.582025	0.721506	0.434547	0.669363	0.508128	0.997885	0.706461	0.856146	0.629296	0	0.569254	0.611039	0.799854	0.562922	0.835648	0.520836	0.849874	0.665217	0.768071
DEPDC1B	0.0205205	0.00528032	0.0188874	0.0229976	0.0179496	0.00631936	0.0118358	0	0.0208445	0.0067263	0.0324179	0.0100274	0.0155063	0.0218017	0.00628282	0.00431936	0	0.0291068	0.0151029	0.0127247	0.0128715	0.00176635	0	0.00879004	0.0086784	0.0230986	0	0.00546804	0.0113424	0.0254841	0.00558273	0.00994712	0.0180216	0.000920774	0.0612044	0.024853	0.0107524	0.00258069	0	0.0492231	0.0201654	0.0341519	0	0.0030317	0.00808694	0.0115824	0.0143793	0
ELOVL7	0.0618859	0.119766	0.0714291	0.126479	0.133562	0.109846	0.0570807	0.0741342	0.0741611	0.0941593	0.061503	0.0859581	0.0707156	0.0616733	0.133235	0.133792	0	0.0511321	0.0904206	0.0659486	0.0442653	0.0462268	0.0447132	0.0438517	0.0629057	0.0922571	0	0.165489	0.113791	0.119536	0.0633482	0.0653032	0.0914059	0.111088	0.149421	0.0753387	0.1026	0.0396724	0	0.164305	0.0713976	0.0691689	0.0863179	0.0450556	0.129345	0.019435	0.0562626	0.182525
ERCC8	0.278659	0.265716	0.147541	0.204581	0.175091	0.16495	0.151951	0.202426	0.128589	0.128032	0.154853	0.148102	0.223615	0.165266	0.259991	0.215552	0	0.146443	0.127861	0.155862	0.153759	0.087578	0.157021	0.15254	0.132866	0.231812	0	0.157811	0.207975	0.165006	0.158498	0.142133	0.208254	0.161526	0.158988	0.183541	0.139633	0.157929	0	0.224923	0.157468	0.24194	0.131707	0.125137	0.191309	0.118228	0.132337	0.184242
NDUFAF2	0.328242	0.381831	0.20653	0.310007	0.31162	0.318073	0.275551	0.294557	0.181494	0.224097	0.218283	0.278518	0.33427	0.199909	0.271731	0.2044	0	0.251492	0.215691	0.230767	0.168847	0.16914	0.25033	0.163684	0.265093	0.266879	0	0.455005	0.347075	0.353487	0.235377	0.22173	0.274813	0.211948	0.34636	0.226942	0.230919	0.276272	0	0.231115	0.167381	0.384189	0.367834	0.269863	0.207692	0.172518	0.160727	0.220493
SMIM15	0.00178811	0.0089122	0.0143083	0.0258071	0.0196245	0.00961257	0.0201835	0.0154551	0.0187889	0.0207917	0.00758733	0.00888746	0.00912347	0.0199561	0.0113588	0.0187108	0	0.0121424	0.0332201	0.00861482	0.00777553	0.00615394	0.00179532	0.0210819	0.0287066	0.00799378	0	0	0.0325696	0.00391634	0.0215153	0.00228239	0.0194719	0.0158896	0	0.0154237	0.0151059	0.00447592	0	0.00273841	0.0141696	0	0.0132899	0.0527507	0.0157743	0.00454128	0.00356435	0.0131726
ZSWIM6	0.595804	0.626911	0.401129	0.493579	0.503669	0.588273	0.407631	0.594022	0.341647	0.373848	0.444622	0.546823	0.520798	0.275054	0.520987	0.353954	0	0.390917	0.362075	0.471479	0.422099	0.276786	0.505374	0.246382	0.429745	0.439107	0	0.722422	0.429827	0.545175	0.556323	0.334065	0.540854	0.375609	0.546179	0.395858	0.365865	0.42327	0	0.476783	0.365754	0.46148	0.488357	0.6731	0.426426	0.257199	0.275374	0.388846
KIF2A	0.405946	0.418976	0.246981	0.35836	0.363595	0.332963	0.326034	0.29703	0.210185	0.197303	0.238371	0.33473	0.322706	0.257307	0.322031	0.272369	0	0.263668	0.293384	0.266942	0.239489	0.223932	0.266049	0.170545	0.251578	0.322841	0	0.435951	0.369331	0.334485	0.401413	0.253187	0.311577	0.238227	0.338935	0.222061	0.225067	0.259549	0	0.315312	0.273628	0.420516	0.42048	0.418636	0.328072	0.160566	0.138695	0.203032
DIMT1	0.0328779	0.116016	0.0381212	0.0750725	0.0457568	0.0812242	0.0491735	0.0494601	0.0461521	0.0514958	0.0457445	0.00894538	0.0448688	0.0640175	0.0676179	0.0556783	0	0.0577752	0.0669401	0.039098	0.0544262	0.0243755	0.0374631	0.0388139	0.0507598	0.0816191	0	0.0113914	0.109434	0.0594283	0.0740298	0.0853708	0.13084	0.0336854	0.0585338	0.0568192	0.0522661	0.0461632	0	0.0968624	0.0478826	0.0419499	0.0969092	0.0539876	0.109553	0.0293024	0.0326133	0
IPO11	0.11308	0.165261	0.135666	0.202735	0.168969	0.148166	0.0945728	0.126501	0.111056	0.0785913	0.117189	0.111098	0.122229	0.14207	0.0946325	0.141913	0	0.128218	0.131974	0.192111	0.141087	0.0949413	0.136283	0.12016	0.136787	0.177549	0	0.192953	0.200249	0.201921	0.1141	0.111916	0.154927	0.138716	0.160422	0.126926	0.128695	0.141248	0	0.133447	0.156127	0.159431	0.195368	0.209194	0.10694	0.0764654	0.124392	0.161013
HTR1A	0	0	0	0	0.00144701	0	0	0	0.000416631	0.00277317	0	0	0	0	0	0	0	0.000394681	0	0	0.00371357	0.00169589	0	0	0	0	0	0	0	0	0	0	0	0.00150373	0	0	0	0	0	0	0	0	0	0	0	0	0	0
RNF180	0.469135	0.462753	0.28548	0.360594	0.35485	0.377313	0.308759	0.412566	0.224675	0.259695	0.287185	0.335297	0.358075	0.241345	0.444008	0.306588	0	0.257656	0.238616	0.290512	0.298312	0.181541	0.444635	0.18293	0.375438	0.344421	0	0.695769	0.41254	0.482252	0.401961	0.28532	0.377178	0.251126	0.464137	0.296946	0.258294	0.329809	0	0.331397	0.277907	0.523128	0.365546	0.49875	0.387169	0.174085	0.204624	0.206987
RGS7BP	0.614944	0.545409	0.304235	0.44299	0.501446	0.442912	0.290648	0.443258	0.269674	0.291605	0.35828	0.436907	0.460941	0.308012	0.474146	0.363345	0	0.399245	0.342394	0.375043	0.396928	0.228462	0.608988	0.267086	0.446044	0.503489	0	0.56726	0.442505	0.519217	0.424535	0.344659	0.424621	0.3899	0.505297	0.377355	0.312704	0.388624	0	0.343083	0.304034	0.564273	0.370746	0.598439	0.548233	0.367092	0.306636	0.375793
SHISAL2B	0.0130501	0.000339569	0.00028938	0.00798642	0	0	0	0	0.0013641	0	0	0.00532486	0.00949845	0	0	0	0	0	0.00195814	0	0	0	0	0	0	0	0	0	0	0	0	0	0.0047628	0.00210778	0	0	0.00115713	0	0	0.00231884	0	0	0	0	0	0	0	0
SREK1IP1	0.136989	0.0913629	0.132144	0.176559	0.1092	0.10547	0.112749	0.177456	0.0826948	0.107817	0.0915502	0.109941	0.105984	0.112878	0.0468235	0.0900802	0	0.0768823	0.123935	0.0964681	0.112751	0.0676568	0.0841328	0.0654243	0.0961878	0.111261	0	0.111371	0.160248	0.0963343	0.0991628	0.137574	0.0978592	0.111049	0.0487685	0.107441	0.0888694	0.189988	0	0.0934563	0.0916995	0.111814	0.0957809	0.198974	0.122053	0.0680831	0.0832807	0.325015
CWC27	0.442725	0.419405	0.306628	0.313761	0.321228	0.373465	0.267824	0.308093	0.199281	0.226177	0.259383	0.345135	0.300203	0.193207	0.278521	0.263856	0	0.248434	0.244737	0.281673	0.222569	0.161752	0.374757	0.153075	0.357134	0.347931	0	0.430163	0.369045	0.382553	0.351478	0.261903	0.30577	0.221088	0.43242	0.216182	0.228043	0.319147	0	0.323413	0.202427	0.455838	0.307033	0.459818	0.30454	0.145478	0.208055	0.340586
ADAMTS6	0.725311	0.675121	0.548445	0.625335	0.536272	0.528043	0.357093	0.630029	0.483352	0.417109	0.490042	0.547922	0.551501	0.461429	0.581939	0.661056	0	0.517235	0.497372	0.413674	0.65444	0.400476	0.519333	0.571681	0.44133	0.575091	0	0.704084	0.666496	0.69756	0.490915	0.555672	0.611267	0.540033	0.586593	0.496978	0.580319	0.529853	0	0.453044	0.525138	0.743313	0.671753	0.376977	0.468979	0.801968	0.382674	0.309639
CENPK	0.0447904	0.0345432	0.011956	0.0135137	0.0189996	0.0338257	0.00746013	0.0202821	0.0115417	0.00978987	0.0046153	0.0194834	0.00806571	0.015413	0.00362355	0.03091	0	0.0190638	0.00722562	0.00773131	0.0181285	0.0115886	0	0.0278905	0.0190008	0.0328739	0	0.0283389	0.022235	0.0158143	0.0233214	0.0192269	0.0241529	0.00827141	0.0213165	0.00924888	0.0129784	0.00737568	0	0.00273492	0.00602316	0.00937656	0.0118425	0	0.00978364	0.00243042	0.00079459	0
PPWD1	0.223859	0.15635	0.153347	0.231419	0.253921	0.200501	0.119988	0.206104	0.134487	0.120971	0.114826	0.157297	0.13192	0.175283	0.186072	0.189065	0	0.221056	0.19142	0.150262	0.162359	0.0713065	0.108401	0.123831	0.113011	0.163483	0	0.236624	0.263589	0.206736	0.193049	0.198609	0.1476	0.129616	0.183076	0.134861	0.121492	0.159431	0	0.13757	0.167772	0.204625	0.297619	0.127168	0.179584	0.103134	0.118804	0.0465451
TRIM23	0.171841	0.232585	0.144949	0.234171	0.23311	0.303612	0.233264	0.191243	0.1539	0.111506	0.105544	0.14671	0.167543	0.159024	0.135428	0.180913	0	0.167371	0.177865	0.157225	0.152589	0.147046	0.188198	0.0983305	0.185172	0.156741	0	0.23052	0.246444	0.226056	0.237131	0.224411	0.192779	0.183807	0.214952	0.126496	0.151902	0.233243	0	0.157231	0.14256	0.180259	0.232212	0.180413	0.27668	0.104231	0.0814669	0.152959
TRAPPC13	0.195331	0.1448	0.120966	0.233393	0.207878	0.181224	0.136874	0.168523	0.137609	0.109491	0.142565	0.126346	0.170298	0.164982	0.12423	0.15766	0	0.173492	0.14226	0.167481	0.179477	0.126764	0.101581	0.129325	0.125809	0.14102	0	0.172289	0.223963	0.198801	0.145524	0.187036	0.171758	0.11725	0.165546	0.14303	0.154385	0.131979	0	0.108762	0.174439	0.0764197	0.288102	0.12715	0.0764889	0.118087	0.107853	0.283401
SGTB	0.149122	0.211982	0.165466	0.213871	0.189736	0.22121	0.177842	0.202129	0.147854	0.127338	0.133865	0.175226	0.180537	0.140436	0.139658	0.192275	0	0.198587	0.185823	0.13581	0.170151	0.116958	0.111831	0.120264	0.198997	0.255559	0	0.339689	0.281898	0.268292	0.195632	0.171937	0.220982	0.136658	0.175041	0.131295	0.173027	0.186009	0	0.192349	0.191528	0.222308	0.193522	0.252915	0.232647	0.141065	0.0940102	0.178778
NLN	0.254567	0.202043	0.183914	0.243951	0.222289	0.190222	0.121027	0.23902	0.190848	0.163205	0.179685	0.188372	0.270673	0.194974	0.239988	0.235063	0	0.246297	0.205775	0.202349	0.170852	0.159349	0.218357	0.133099	0.203382	0.281551	0	0.144321	0.210282	0.258565	0.234701	0.204349	0.214592	0.161389	0.0881695	0.213957	0.141555	0.286674	0	0.194947	0.240957	0.204688	0.236268	0.184727	0.171673	0.160675	0.181192	0.0519765
ERBIN	0.542666	0.581635	0.281613	0.434347	0.43448	0.50556	0.346	0.403254	0.262169	0.263399	0.370184	0.380849	0.407384	0.328853	0.460965	0.340925	0	0.298837	0.319612	0.359127	0.335152	0.20777	0.412066	0.186097	0.297736	0.452324	0	0.730996	0.530335	0.499099	0.543384	0.338115	0.479072	0.296121	0.441939	0.274117	0.283622	0.353114	0	0.407857	0.286485	0.533599	0.46573	0.542853	0.354044	0.157303	0.218689	0.327292
SREK1	0.318295	0.415539	0.207365	0.239749	0.304811	0.31119	0.226794	0.301641	0.156208	0.190329	0.175299	0.264326	0.348419	0.210141	0.363614	0.266605	0	0.211934	0.20845	0.22459	0.225454	0.138386	0.354277	0.118081	0.233127	0.247118	0	0.462309	0.333185	0.330323	0.297637	0.227625	0.37041	0.210705	0.342513	0.217889	0.241615	0.259104	0	0.254052	0.185895	0.234388	0.264514	0.348153	0.251422	0.143117	0.149206	0.357494
MAST4	0.569926	0.554596	0.351405	0.513603	0.506138	0.498132	0.459225	0.438066	0.302828	0.333772	0.362448	0.506289	0.524498	0.34787	0.530465	0.412105	0	0.403637	0.318046	0.463056	0.39793	0.305662	0.567997	0.31785	0.522764	0.465768	0	0.846959	0.57398	0.631101	0.486762	0.331645	0.637222	0.298714	0.687181	0.372247	0.379705	0.490203	0	0.47313	0.339445	0.635605	0.527027	0.716011	0.59777	0.344048	0.25157	0.334752
CD180	0	0	0	0.00185494	0	0	0	0	0.00113961	0	0	0	0	0	0	0	0	0	0	0	0	0	0	0	0	0	0	0	0	0	0	0	0	0	0	0	0	0	0	0	0	0	0	0	0	0	0	0
PIK3R1	0.295605	0.37359	0.225543	0.345427	0.297039	0.353947	0.216625	0.282146	0.193737	0.181815	0.2055	0.235946	0.29416	0.169217	0.199895	0.202133	0	0.218772	0.258029	0.201805	0.19189	0.169457	0.237551	0.154253	0.266858	0.281126	0	0.511276	0.272187	0.324002	0.403386	0.178564	0.282601	0.18916	0.207397	0.172435	0.159496	0.284374	0	0.185907	0.195764	0.294292	0.291199	0.268648	0.193545	0.210374	0.144747	0.262621
SLC30A5	0.173399	0.141838	0.121959	0.169151	0.146769	0.111204	0.0814298	0.132465	0.120448	0.111655	0.101631	0.0824436	0.148096	0.1889	0.198248	0.159096	0	0.136984	0.130025	0.129848	0.144194	0.0867538	0.152817	0.093314	0.118246	0.18013	0	0.115274	0.168892	0.11541	0.120342	0.156635	0.14403	0.108361	0.248352	0.0994794	0.10625	0.0812223	0	0.0827033	0.144375	0.211216	0.161656	0.137862	0.11634	0.0791386	0.0689312	0.0248097
CCNB1	0.0241032	0	0.00782593	0.0307864	0.0214302	0.00980979	0.0195819	0	0.010311	0.00714017	0.0136976	0	0.0162829	0.0148273	0.0133316	0.00718927	0	0.00680718	0.010949	0.00609093	0.00688272	0.0107724	0.0418833	0.00761983	0	0.00676003	0	0	0.00308341	0.0101313	0.0119278	0.0229212	0.0170269	0.0214316	0.00192812	0.00541542	0.0134706	0.0196434	0	0.0120166	0.0134569	0.0305474	0.0216379	0.0274105	0.0262426	0.00715869	0.00105967	0
CENPH	0	0	0.00115152	0.0138264	0.0105546	0.00797723	0.0118304	0.0433	0.00707267	0.00242417	0.00814009	0.00907389	0.00325396	0.0115342	0	0	0	0.0106616	0.00115383	0.0111459	0.00472515	0.00862253	0	0	0.00827142	0.00909576	0	0	0.020384	0.0109762	0	0.0170598	0.0234421	0.0123009	0	0.00525387	0.00108711	0	0	0.00639544	0.0100634	0.0145334	0.0203692	0	0.00104601	0	0.00899975	0
MRPS36	0.0743605	0.0396456	0.0542101	0.111286	0.0839326	0.0889258	0.0592731	0.0641109	0.0823118	0.0333628	0.0784933	0.0637877	0.0769476	0.106396	0.109339	0.105787	0	0.064999	0.132082	0.0704335	0.0612821	0.0833362	0.0950534	0.0920427	0.0603638	0.0995764	0	0.0564077	0.0699803	0.112888	0.109755	0.1361	0.0786517	0.0661781	0.0998744	0.0692586	0.096857	0.0734631	0	0.0842573	0.0681261	0.0909498	0.0954615	0.120336	0.0465715	0.0773569	0.0382274	0.106044
CDK7	0.0557504	0.134528	0.0634113	0.106113	0.0988712	0.0719816	0.0658542	0.10702	0.0654919	0.0509405	0.110826	0.0436858	0.119429	0.0648682	0.0674369	0.145961	0	0.0912618	0.0777498	0.0666013	0.0602261	0.0490615	0.125335	0.0619891	0.029659	0.0863442	0	0.0790583	0.10136	0.1023	0.0468415	0.100075	0.068667	0.0702608	0.181876	0.100424	0.0831127	0.055446	0	0.0957426	0.0785535	0.07673	0.139345	0.0624033	0.0428957	0.0524361	0.101096	0.0680503
CCDC125	0.129504	0.180931	0.17451	0.143447	0.0847894	0.12863	0.101707	0.159317	0.0889217	0.0761483	0.127266	0.147722	0.134178	0.107111	0.190416	0.110291	0	0.122051	0.0785118	0.122292	0.0846893	0.114433	0.24943	0.0824231	0.152996	0.115326	0	0.077069	0.139369	0.122088	0.0400148	0.171006	0.168755	0.0948971	0.277631	0.121772	0.108361	0.115946	0	0.0911549	0.0887247	0.153965	0.0831921	0.0546094	0.125691	0.0670877	0.0988807	0.0805729
AK6	0.0668316	0.0529646	0.0591519	0.0838331	0.0638539	0.0840618	0.0747339	0.0873501	0.0510605	0.0423433	0.029706	0.0516224	0.0377735	0.0525431	0.0450619	0.0602379	0	0.061917	0.0713658	0.0719153	0.0906997	0.0468552	0.0148514	0.050172	0.0279717	0.0859249	0	0.0674926	0.0816197	0.0923342	0.0599294	0.0652589	0.0515113	0.0609569	0.129931	0.0487402	0.031681	0.0703475	0	0.0563682	0.0567966	0.0326401	0.103959	0.0813142	0.108696	0.0656451	0.0350731	0.0967626
RAD17	0.16729	0.154338	0.0940136	0.108939	0.100616	0.109388	0.112385	0.0863442	0.0773732	0.0906122	0.0829571	0.11172	0.0774355	0.095786	0.0926454	0.14705	0	0.0850565	0.0848485	0.0927208	0.099762	0.0682446	0.0521252	0.0801743	0.105259	0.0644385	0	0.0830451	0.100073	0.1324	0.0954516	0.0909796	0.0931685	0.0743719	0.197198	0.0726978	0.0854588	0.123707	0	0.0970287	0.0883335	0.166789	0.110644	0.0828592	0.0613041	0.0518636	0.0782289	0.122959
MARVELD2	0	0	0.00617091	0.016158	0.00270912	0.0018638	0.0123774	0.00211945	0.00438295	0	0.0112078	0	0	0.00146709	0.00999242	0	0	0.00304222	0.00557044	0.00177198	0	0	0	0	0.00283366	0	0	0	0.0124321	0.00210275	0.0206002	0.00660945	0.00613804	0.00621654	0	0.00472411	0.0058603	0	0	0.00167789	0.00470844	0	0	0.012538	0.00338934	0	0.00487691	0
OCLN	0.0637269	0.0243563	0.0216484	0.066034	0.0200159	0.0386916	0.0256506	0.0195318	0.0163205	0.00398507	0.0308311	0.0132504	0.0271868	0.0421881	0.0420997	0.0750648	0	0.0225329	0.00918713	0.0361386	0.0343982	0.0176521	0.0575764	0.0128183	0.0192508	0.0571016	0	0.0553143	0.0404889	0.0371373	0.0178763	0.0402211	0.0157044	0.011845	0	0.0291847	0.046003	0.0853834	0	0.0431957	0.063985	0.00168585	0.0270084	0.0435422	0.0547493	0.0222603	0.0208091	0.0151712
GTF2H2C	0.13331	0.0487544	0.0639895	0.264326	0.114259	0.154061	0.146302	0.0888673	0.0712426	0.0566546	0.0763062	0.0606407	0.0793503	0.0913683	0.116161	0.220268	0	0.125212	0.0866438	0.0839122	0.0633173	0.0597522	0.0570029	0.0831017	0.0589464	0.109075	0	0.225289	0.217749	0.14207	0.111308	0.120383	0.13191	0.072332	0.019244	0.0902222	0.132667	0.117317	0	0.152089	0.141514	0.041051	0.0992998	0.130549	0.0630431	0.058119	0.065245	0.0151712
SERF1B	0.00209134	0.0236837	0.0005532	0.00328902	0.00072107	0	0	0.00348061	0.00215928	0.00115607	0.00537349	0.0106798	0.00098762	0.0152256	0.00478468	0	0	0	0	0	0	0	0	0	0	0	0	0.0266611	0.00245124	0	0	0.00537532	0.00179172	0	0.0139408	0.000171266	0.00140684	0	0	0.00364187	0.00269725	0	0	0.0253433	0.00282289	0.00346117	0.00170368	0
SMN2	0.00445637	0.00393011	0.00172224	0.00902939	0.00222667	0.0137936	0.00327095	0.00884524	0.00671325	0.00214528	0.00562711	0.00205049	0	0.0271992	0.0536639	0.00981771	0	0.00824086	0.00662458	0.0200297	0.00195284	0.00382188	0.00134369	0.000983424	0.0257047	0.00683682	0	0	0.00543225	0.0105497	0	0.0142518	0.00499863	0.0117883	0.0765644	0.0113342	0.00115112	0.0182574	0	0.0333703	0.0129044	0.0183602	0.0083742	0.00741026	0.00701022	0.00363736	0.0141148	0
SERF1A	0	0	0.00238716	0.00229191	0.00270004	0.00399564	0.00422081	0	0.00229431	0	0	0.0106798	0	0.00345762	0.00111765	0.0109648	0	0	0.00434448	0	0.000382426	0.00461329	0	0.00782551	0.00868258	0.00403975	0	0	0	0	0	0.00382728	0.00384891	0	0	0.00322558	0.00100766	0.0202818	0	0.00179643	0.00643585	0	0.00229979	0	0	0	0.000202423	0
SMN1	0	0	0.00959065	0.00176692	0.00423404	0.0185274	0.00199841	0.00364628	0.00492587	0.00122143	0.00621627	0	0.00129439	0.0104548	0.00364033	0.0061313	0	0.00448778	0.00510078	0.00171566	0.00939009	0.0115669	0.00645015	0	0	0.00126508	0	0.0121142	0.0097905	0.0027059	0	0.0122011	0.0131679	0.00267764	0	0.004519	0.00947426	0.00138186	0	0.0112533	0.00305946	0.00654994	0	0.0117081	0.00791939	0.00238626	0.00694492	0
NAIP	0.186014	0.197547	0.176219	0.280792	0.30501	0.261224	0.184483	0.261422	0.157828	0.22029	0.190377	0.26135	0.28841	0.220864	0.155508	0.182499	0	0.227573	0.208223	0.166217	0.191102	0.134743	0.245902	0.110124	0.238342	0.175966	0	0.376437	0.303776	0.375256	0.301391	0.214546	0.211487	0.185654	0.144233	0.211055	0.180982	0.306107	0	0.294674	0.217458	0.234381	0.382734	0.181609	0.226607	0.152166	0.119058	0.311532
GTF2H2	0.0478726	0.0432151	0.03591	0.302207	0.0974269	0.0641131	0.113663	0.0766135	0.0765502	0.070442	0.0592989	0.0825769	0.0776575	0.07386	0.104514	0.138068	0	0.103575	0.0755971	0.071214	0.0679465	0.0360451	0.061882	0.0881138	0.0310916	0.0405877	0	0.109028	0.119053	0.119442	0.0847911	0.151637	0.149206	0.0819673	0.0277434	0.102786	0.12386	0.0955265	0	0.153418	0.132771	0.0670826	0.167862	0.0791024	0.0866081	0.0695507	0.069881	0.0519765
BDP1	0.550116	0.491391	0.269586	0.362402	0.36942	0.371993	0.274567	0.434626	0.205741	0.220205	0.308923	0.443758	0.440315	0.259617	0.454608	0.254985	0	0.297593	0.257061	0.310464	0.245825	0.128324	0.518291	0.144937	0.304325	0.271471	0	0.507269	0.400244	0.394877	0.457214	0.301615	0.416467	0.228489	0.579155	0.289844	0.210681	0.332226	0	0.345893	0.29787	0.466826	0.385997	0.409757	0.43972	0.177537	0.232786	0.480017
MCCC2	0.111341	0.13164	0.112542	0.18373	0.144168	0.177844	0.0896783	0.120895	0.104483	0.0913623	0.0771591	0.158742	0.139058	0.122061	0.122427	0.147269	0	0.152	0.10428	0.132228	0.125549	0.0877685	0.124388	0.10908	0.094848	0.116429	0	0.124915	0.173014	0.170337	0.188033	0.176129	0.148597	0.107403	0.0695874	0.110697	0.0868874	0.0366791	0	0.0944762	0.123597	0.152542	0.163882	0.117127	0.0621087	0.0735475	0.106305	0.206494
CARTPT	0.00737331	0.0124319	0.0158474	0.00725164	0.0127841	0.00449649	0.0233559	0.0477724	0.0139756	0.00544131	0.0047163	0.00114521	0.0179124	0.0069737	0.0575386	0.00806901	0	0.0145511	0.00997105	0.00386295	0.00546042	0	0	0.00370355	0.00167905	0	0	0.116406	0.0367834	0.0273558	0.0283489	0.0292011	0.0398816	0.00220514	0.0985901	0.00730749	0.0111081	0.00277734	0	0	0.0174255	0.00722285	0.0270954	0	0.0417426	0.0123543	0.00108225	0
MAP1B	0.533858	0.533917	0.3609	0.46227	0.478447	0.488807	0.332602	0.50918	0.27083	0.298088	0.368269	0.45582	0.469786	0.244675	0.522774	0.286238	0	0.381888	0.303953	0.377072	0.352214	0.259905	0.56437	0.244384	0.529936	0.507483	0	0.674969	0.559561	0.574853	0.58972	0.307021	0.469675	0.358725	0.806564	0.334273	0.370294	0.403189	0	0.452409	0.296703	0.734604	0.519668	0.684844	0.540307	0.235158	0.227579	0.201389
MRPS27	0.210395	0.150288	0.139463	0.196475	0.197788	0.239245	0.145408	0.158869	0.136012	0.135837	0.157779	0.130636	0.17614	0.143011	0.135269	0.176477	0	0.170322	0.166521	0.181668	0.130077	0.115103	0.134554	0.080005	0.175144	0.16909	0	0.251362	0.248198	0.264491	0.184272	0.159629	0.20182	0.126521	0.156044	0.140579	0.135704	0.132677	0	0.113596	0.135424	0.198682	0.169456	0.278941	0.150019	0.117287	0.12561	0.131124
PTCD2	0.0557501	0.0130191	0.061356	0.0469782	0.0528743	0.0730159	0.0448752	0.0212452	0.040655	0.0760046	0.0468381	0.0410869	0.0519152	0.0479059	0.0382504	0.0760836	0	0.0389366	0.0602687	0.0350839	0.0565485	0.0682553	0.0397987	0.0318782	0.0659053	0.0499771	0	0.0413977	0.0760814	0.0481042	0.0830093	0.0453259	0.0700023	0.043158	0.108819	0.0655692	0.0256117	0.0521706	0	0.0345907	0.0734298	0.0246347	0.0591711	0.0883197	0.0798456	0.0304316	0.047999	0.175564
ZNF366	0.0204436	0.012407	0	0.00647099	0.00332989	0.0012449	0.00639494	0	0.0011198	0.00459326	0	0	0	0.0121502	0.0105879	0.0057153	0	0.000909421	0.00413586	0.000699327	0.000987421	0	0.0110324	0	0.0144525	0.000679558	0	0	0.00196022	0.0028799	0	0	0	0.00198402	0	0.000833496	0	0	0	0	0.00242629	0	0	0	0	0	0	0
TNPO1	0.323799	0.317804	0.273577	0.341531	0.313575	0.340547	0.253793	0.256622	0.196449	0.202613	0.253861	0.384578	0.264589	0.257135	0.357971	0.281974	0	0.286679	0.190256	0.275497	0.216506	0.155499	0.241609	0.189287	0.276757	0.25376	0	0.426926	0.378803	0.392085	0.362777	0.238944	0.311232	0.216577	0.314911	0.235048	0.225835	0.289618	0	0.280317	0.27034	0.39664	0.347708	0.33807	0.227149	0.128267	0.203851	0.355774
FCHO2	0.315255	0.281089	0.210258	0.236758	0.272445	0.300221	0.234634	0.258656	0.162526	0.141869	0.185238	0.22555	0.211277	0.167097	0.254289	0.188841	0	0.180713	0.153622	0.200894	0.171856	0.119067	0.141988	0.172597	0.292253	0.227941	0	0.547022	0.319976	0.314381	0.256477	0.194663	0.212983	0.189923	0.403988	0.144572	0.17202	0.19985	0	0.217489	0.197726	0.273477	0.274268	0.22763	0.200113	0.156941	0.137543	0.0805729
TMEM171	0.00490807	0.00149288	0	0.0011437	0.00891331	0.00985073	0	0	0.00137911	0	0.00413508	0.00356493	0	0.00396996	0	0	0	0	0.00221188	0	0	0.00486736	0	0.00180939	0	0.0113752	0	0	0.004365	0	0	0.00203913	0.000705471	0	0	0	0.00218364	0	0	0	0	0	0.0134308	0	0.00104601	0	0	0
FOXD1	0.00699449	0	0	0	0	0	0	0	0	0	0	0	0	0	0	0	0	0	0	0	0	0	0	0.00448743	0	0	0	0	0	0	0	0	0	0	0	0	0	0	0	0	0	0	0	0	0	0	0	0
BTF3	0.0732038	0.0738943	0.0497716	0.104995	0.0926722	0.0776634	0.168148	0.0633944	0.111165	0.0364349	0.0491712	0.0163112	0.0762855	0.105243	0.0651029	0.125492	0	0.0993048	0.129319	0.0553528	0.0625102	0.0849888	0.0933197	0.0855191	0.087048	0.041236	0	0.0693441	0.123797	0.0836093	0.127697	0.0930367	0.0587278	0.0607586	0.00766495	0.0442599	0.0467844	0.0812646	0	0.0911854	0.0708941	0.138755	0.113572	0.19339	0.0421686	0.0639091	0.0297492	0.123337
ANKRA2	0.0388025	0.0800195	0.0538598	0.090051	0.080303	0.0611972	0.0689685	0.103459	0.0518697	0.0269758	0.0239308	0.0715571	0.0933682	0.0371941	0.063933	0.103884	0	0.0646207	0.0531029	0.0580585	0.0549998	0.0270531	0.0382876	0.0317024	0.0716596	0.0766766	0	0.0749094	0.126498	0.0309562	0.0672282	0.083722	0.0878901	0.057365	0	0.0314543	0.0549344	0.0376238	0	0.101352	0.0339242	0.0863621	0.116115	0.0510033	0.0755804	0.0388881	0.0323817	0
UTP15	0.00168229	0.0359361	0.0157007	0.0245214	0.034198	0.0308403	0.011827	0.0292981	0.0173212	0.0216778	0.017179	0.000700197	0.00834176	0.00998184	0.0219018	0.019096	0	0.0224119	0.0221147	0.0142878	0.0165618	0.0135901	0.0287398	0.0157576	0.0262857	0.00898952	0	0.05468	0.0225645	0.0142679	0.0266128	0.0233666	0.0133705	0.0250881	0.015564	0.0142322	0.0132041	0.0280876	0	0.0165838	0.0124607	0.0200607	0.0400993	0	0	0.0059089	0.0476141	0
ARHGEF28	0.0789472	0.143116	0.162977	0.142527	0.116682	0.118652	0.148609	0.135827	0.0812322	0.0955151	0.0765673	0.159019	0.114701	0.0498331	0.109099	0.0720659	0	0.146053	0.0818552	0.119068	0.105485	0.183771	0.0820459	0.0869646	0.160974	0.0946096	0	0.216516	0.137113	0.146837	0.200046	0.204797	0.187177	0.0657361	0.166168	0.0895893	0.0971382	0.159328	0	0.0602306	0.111008	0.167891	0.245025	0.070123	0.111353	0.0908063	0.0336802	0.0878944
ENC1	0.34321	0.272814	0.135213	0.225183	0.262574	0.307773	0.356828	0.365914	0.215919	0.131981	0.213908	0.173836	0.263842	0.154677	0.243183	0.134405	0	0.150464	0.335226	0.213564	0.168068	0.123771	0.284449	0.172516	0.266165	0.264046	0	0.338846	0.295415	0.254095	0.31076	0.254529	0.349747	0.230595	0.124295	0.135818	0.211909	0.148866	0	0.246203	0.116172	0.142245	0.212282	0.280809	0.29071	0.174733	0.0572883	0.323028
HEXB	0.15646	0.128503	0.136444	0.209526	0.186507	0.143819	0.158562	0.246334	0.13885	0.0682348	0.13677	0.237662	0.157734	0.187225	0.184703	0.167086	0	0.214302	0.134659	0.145066	0.139415	0.0731451	0.121057	0.132698	0.130293	0.173201	0	0.132703	0.223165	0.150037	0.216046	0.204842	0.196026	0.151609	0.087025	0.162769	0.137735	0.150975	0	0.143151	0.162269	0.148069	0.179385	0.166942	0.129075	0.155728	0.0863445	0.0586076
GFM2	0.184431	0.21866	0.108114	0.153524	0.169568	0.175563	0.145259	0.171853	0.0972182	0.0977496	0.14004	0.126815	0.118443	0.151979	0.134864	0.137273	0	0.142181	0.115038	0.127261	0.117034	0.0914576	0.116871	0.0709211	0.128291	0.100179	0	0.161903	0.1942	0.187403	0.121222	0.141972	0.172649	0.102262	0.0424607	0.0861638	0.108028	0.108082	0	0.131106	0.0968972	0.152947	0.122026	0.236509	0.201051	0.0819492	0.0738484	0.276915
NSA2	0.114022	0.124339	0.0926944	0.152994	0.103456	0.123813	0.182175	0.141006	0.0845878	0.0531337	0.0549606	0.120298	0.1223	0.076893	0.0996076	0.136822	0	0.094601	0.107856	0.0736408	0.0719352	0.0687765	0.0336343	0.0524511	0.0657955	0.0950228	0	0.0332466	0.102334	0.0796015	0.178729	0.104805	0.135353	0.0790331	0.266189	0.0562662	0.100685	0.182432	0	0.107162	0.0797404	0.120516	0.177793	0.125357	0.122013	0.0863387	0.0692871	0.0925441
FAM169A	0.454621	0.441605	0.278011	0.402342	0.344678	0.402441	0.293762	0.388365	0.208968	0.234037	0.241473	0.292667	0.369958	0.253281	0.311067	0.298017	0	0.313469	0.251668	0.312569	0.206491	0.155425	0.245174	0.194165	0.349302	0.349924	0	0.532983	0.433661	0.446806	0.332594	0.282267	0.40765	0.213051	0.564458	0.248634	0.219094	0.320314	0	0.304326	0.258009	0.426903	0.455263	0.431864	0.375502	0.23428	0.205735	0.358491
GCNT4	0.00283326	0.00331996	0.00704773	0.0166003	0.008544	0.0122634	0.0128527	0	0.00423305	0.00373019	0.00594243	0.000666425	0.00954774	0.00985403	0.0117251	0.00902403	0	0.00286961	0.00430064	0.00112451	0.00621062	0.00382626	0	0	0	0	0	0.0199323	0.00178125	0.0109516	0.0128293	0.00703035	0.016068	0.000140078	0	0.00105925	0.000843886	0.00109473	0	0.00378835	0	0.0273747	0.024019	0	0	0.00244863	0	0
ANKRD31	0.0309748	0.0297334	0.0395671	0.029248	0.0420711	0.0567876	0.0094056	0.00862788	0.0244521	0.0105247	0.0399165	0.0590336	0.0477144	0.028209	0.0926308	0.0225813	0	0.0378409	0.017317	0.0231933	0.0150777	0.00791613	0.0120503	0.0243809	0.0155178	0.0266463	0	0.0340512	0.0420574	0.0199636	0.0151734	0.0340791	0.021807	0.00879981	0.00192812	0.0222207	0.0193103	0.0274708	0	0.00890949	0.0123967	0.00288306	0.0272965	0.0118554	0	0.0123692	0.0385877	0
HMGCR	0.123919	0.220407	0.122324	0.146827	0.151426	0.20613	0.212318	0.16806	0.114874	0.106104	0.103685	0.120494	0.122163	0.123066	0.204056	0.118767	0	0.136958	0.152459	0.136712	0.141257	0.159111	0.082681	0.0918166	0.170635	0.142011	0	0.408882	0.269137	0.179275	0.117131	0.141582	0.172877	0.141691	0.0397134	0.0925973	0.135543	0.153322	0	0.14318	0.121247	0.169252	0.220525	0.183113	0.2789	0.191446	0.0712351	0.165038
POLK	0.309658	0.39684	0.204106	0.299217	0.282458	0.291237	0.257809	0.315061	0.169738	0.222372	0.180506	0.243308	0.265568	0.199461	0.305369	0.216823	0	0.23197	0.246633	0.245002	0.212655	0.127414	0.245151	0.139693	0.194616	0.340246	0	0.386186	0.275291	0.298294	0.253763	0.257291	0.283778	0.20682	0.329982	0.200079	0.207279	0.232554	0	0.241499	0.166709	0.338729	0.280582	0.348521	0.263591	0.131378	0.123625	0.356315
ANKDD1B	0.019671	0.0376648	0.0349546	0.0520774	0.0664238	0.051177	0.0670054	0.0443708	0.0518528	0.0539649	0.0632088	0.0285559	0.0215647	0.0552136	0.0340352	0.058851	0	0.064911	0.0470728	0.0762758	0.0474753	0.0368117	0.0341458	0.023675	0.0175887	0.106284	0	0.07783	0.0346295	0.0629884	0.070102	0.0284509	0.0611088	0.03202	0	0.0351103	0.0336737	0.00812412	0	0.0430542	0.0733934	0.0570478	0.0511376	0.0704292	0.0394688	0.0179317	0.0467868	0.132251
POC5	0.0940273	0.105937	0.0757804	0.0630367	0.100711	0.121809	0.0534454	0.0866518	0.0509299	0.0466559	0.069788	0.0853272	0.0987407	0.0947077	0.0830482	0.0963542	0	0.0710692	0.0732216	0.0472752	0.0631567	0.066685	0.0836645	0.0516859	0.0210608	0.124515	0	0.0231107	0.10805	0.0748011	0.101822	0.0623043	0.0565695	0.0787381	0.16976	0.0565861	0.0540629	0.0399332	0	0.149687	0.0552645	0.129694	0.0721322	0.0726407	0.0882201	0.0561599	0.0298372	0.0324513
SV2C	0.28354	0.15434	0.315278	0.513537	0.562222	0.600799	0.130299	0.537417	0.427091	0.418342	0.328947	0.166428	0.354809	0.401811	0.226806	0.261171	0	0.351571	0.369699	0.414035	0.390486	0.239424	0.484608	0.446607	0.506327	0.37254	0	0.117239	0.38423	0.295461	0.0907347	0.323361	0.263638	0.444147	0.0637732	0.553194	0.451254	0.0253278	0	0.317225	0.571992	0.151793	0.157998	0.339003	0.204298	0.499532	0.469102	0
IQGAP2	0.0225279	0.0261024	0.0128892	0.030491	0.0279201	0.00285852	0.0103838	0.0198919	0.0131699	0.00377263	0.00691953	0.0031942	0.0160239	0.00243026	0.00186343	0.0138558	0	0.00821235	0.00733424	0.00459781	0.0244402	0.011496	0.011987	0.00999385	0.0068099	0.009477	0	0	0.00654435	0.0173317	0.00423896	0.0208776	0.0111273	0.0173692	0.0671782	0.0091274	0.0113426	0.0170179	0	0.0100349	0.0138852	0.00840551	0.0247279	0	0.0152645	0.0211358	0	0
F2RL2	0	0	6.86638e-05	0.00176362	0	0	0.00305285	0	0.000640142	0	0	0	0.00164228	0	0	0	0	0	0.00100508	0	0	0	0.00911764	0	0	0	0	0	0.00196022	0	0	0	0	0	0	0	0	0	0	0.00378835	0	0	0	0	0	0	0.00281194	0
F2R	0.0139559	0	0.00782583	0.0150112	0.00698413	0.00307747	0	0.0195318	0.0126345	0.00684814	0.0111823	0.00296304	0.0112857	0.00957266	0	0.00382153	0	0.010803	0.0157533	0.00670387	0.0241394	0.0153013	0.0286417	0	0.0136372	0.00398651	0	0	0.00286434	0.00232012	0.00879148	0.00912332	0.00497412	0.0133656	0	0.00503387	0.0052138	0.0295525	0	0.0105023	0.00768402	0.0189183	0.0125669	0.0198099	0.0186348	0.00214174	0	0.0324513
F2RL1	0.0202061	0.00393011	0.00823197	0.00794121	0.00178101	0	0.0184275	0.00126885	0.00946306	0.00447886	0.0109182	0	0.0105777	0.00469788	0	0.00402937	0	0.00286041	0	0.0112057	0.0189151	0.00466043	0	0.00579997	0	0	0	0	0.00590902	0	0.00281462	0.00671606	0	0.00237672	0	0.00866762	0.00241078	0.000718106	0	0.00689675	0.00532779	0.0193574	0.00460263	0	0.0191655	0.000328631	0.00368039	0
S100Z	0.013718	0.00316106	0.00540913	0.0228965	0.004742	0	0.00629238	0.0235007	0.00456269	0	0.00449076	0	0.000168788	0.00360405	0.0114711	0	0	0.0124135	0.00301826	0	0	0.00463558	0	0.0142574	0.0408167	0	0	0	0.0165187	0.00742195	0	0.00810063	0.0206728	0.00854422	0	0	0.00176739	0.000883924	0	0.00247476	0.00272824	0.013322	0.0114013	0.0381918	0.00241936	0	0	0
CRHBP	0.0355163	0.00580727	0.0148106	0.0305701	0.0371102	0.0439883	0.0202814	0.0149426	0.0239447	0.0323587	0.0443781	0.0343221	0.0232478	0.0270894	0.0245586	0.00145491	0	0.025251	0.0383405	0.0297141	0.0127538	0.0128457	0.010889	0.0397317	0.0682273	0.0301957	0	0	0.0416728	0.0184641	0.0119878	0.0449777	0.0196812	0.0658142	0.0262336	0.0260161	0.0325282	0.0357214	0	0.0424244	0.0197699	0.0220951	0.00334939	0	0.0961754	0.0060984	0.01423	0.130292
AGGF1	0	0	0.00113454	0.00413475	0.000931986	0.00259603	0.00418335	0.00126885	0.00337734	0	0.00236419	0	0.000930465	0	0	0.022096	0	0.00406364	0	0	0.00470683	0.00489309	0.00175237	0.00392937	0	0	0	0	0	0	0.00616722	0	0	0	0	0	0	0	0	0	0.0051043	0.00637524	0	0	0.00265549	0.0171856	0.00249549	0
AC008581.2	0.0448155	0.0392579	0.051802	0.0624438	0.0450339	0.0637947	0.0744326	0.0162399	0.032678	0.0315486	0.0422029	0.0113612	0.0476225	0.0286698	0.0458721	0.0282728	0	0.0488165	0.0475886	0.0375496	0.0359715	0.0370916	0.0442933	0.0327765	0.0428756	0.109196	0	0.0400153	0.0498263	0.0456244	0.0420962	0.0276874	0.0248769	0.0492854	0.0684251	0.0394252	0.0547599	0.0633402	0	0.040139	0.0394978	0.0393982	0.0240142	0.0781326	0.0492609	0.0364741	0.0156224	0.169725
ZBED3	0.0147525	0.0054715	0.0212949	0.0447516	0.0338529	0.0315334	0.0742616	0.0691921	0.0411846	0.028847	0.0491364	0.0247624	0.0446277	0.0552733	0.0748452	0.0772996	0	0.0614196	0.0492505	0.0234874	0.0488107	0.0331484	0.0801422	0.0402529	0.017807	0.0216063	0	0	0.0415436	0.0718531	0.0194232	0.0680113	0.0474178	0.0317696	0.186543	0.0402734	0.0473002	0.0253514	0	0.065707	0.0665083	0.0857255	0.0179758	0.028011	0.0426802	0.0242986	0.0199776	0.0689722
AC022414.1	0.0499519	0.0574887	0.069028	0.0771398	0.0668284	0.0273542	0.118484	0.0500178	0.0441755	0.0264626	0.060064	0.0884147	0.0481206	0.0543797	0.082748	0.0648745	0	0.0603827	0.0476557	0.049297	0.0637526	0.0448445	0.0732832	0.0433952	0.0321087	0.0956447	0	0.0683652	0.103986	0.10396	0.00378198	0.0526768	0.0947879	0.0349048	0	0.0661123	0.0813811	0.0658481	0	0.0572006	0.0771074	0.0734728	0.0726792	0.044109	0.0798214	0.0241994	0.064613	0.130292
PDE8B	0.319714	0.159331	0.141551	0.319383	0.322782	0.224742	0.156664	0.130825	0.169593	0.143996	0.150917	0.187217	0.22318	0.168639	0.129742	0.154778	0	0.129529	0.201521	0.191819	0.171951	0.11142	0.173168	0.137	0.158468	0.224003	0	0.216303	0.312998	0.251248	0.137864	0.175064	0.179865	0.174033	0.135957	0.179431	0.14679	0.196569	0	0.12138	0.142372	0.154382	0.160694	0.224235	0.164096	0.110359	0.0905712	0.102465
WDR41	0.318299	0.225546	0.162544	0.258195	0.254026	0.216714	0.154742	0.242679	0.154456	0.140747	0.189079	0.199214	0.185468	0.158489	0.156691	0.174913	0	0.180926	0.168806	0.197812	0.17231	0.140053	0.168515	0.122107	0.167549	0.231449	0	0.321281	0.263802	0.2732	0.19932	0.204377	0.197225	0.172273	0.176229	0.140595	0.169977	0.219349	0	0.175384	0.162187	0.264286	0.196845	0.206973	0.230066	0.100667	0.10018	0.123337
OTP	0	0	0	0	0	0	0	0	0.000540338	0	0	0	0	0	0	0	0	0	0	0	0	0	0	0	0	0	0	0	0	0	0	0	0	0.000856409	0	0.00150817	0.00109487	0	0	0	0.00232025	0	0	0	0	0	0	0
TBCA	0.281075	0.382588	0.203769	0.353515	0.322137	0.325718	0.303428	0.290284	0.189728	0.176253	0.183166	0.192636	0.258978	0.248315	0.230959	0.282079	0	0.239925	0.236894	0.239959	0.234127	0.151218	0.30144	0.156379	0.265904	0.276957	0	0.419634	0.348971	0.35482	0.340506	0.255028	0.300447	0.267857	0.622828	0.206454	0.191389	0.195101	0	0.321638	0.190914	0.295796	0.385403	0.268057	0.249262	0.151027	0.137507	0.244773
AP3B1	0.261118	0.274563	0.196709	0.248911	0.197056	0.195925	0.187739	0.242542	0.128695	0.177389	0.195262	0.189789	0.238452	0.183618	0.220836	0.173241	0	0.231119	0.142879	0.164961	0.107806	0.100328	0.213801	0.10527	0.148832	0.19103	0	0.432682	0.238528	0.265337	0.285711	0.164169	0.27786	0.154325	0.398915	0.170557	0.171038	0.157897	0	0.194548	0.166585	0.364558	0.225247	0.192452	0.248933	0.0950636	0.124298	0.394202
SCAMP1	0.346193	0.370315	0.243454	0.382186	0.342484	0.398604	0.268704	0.326754	0.212222	0.170194	0.223438	0.208754	0.277079	0.220457	0.243182	0.24733	0	0.219958	0.258627	0.261686	0.202086	0.130229	0.21242	0.1606	0.26436	0.329417	0	0.426813	0.407201	0.384173	0.210535	0.261285	0.325676	0.201663	0.203895	0.223657	0.188464	0.266118	0	0.232155	0.192051	0.186527	0.327099	0.33851	0.345228	0.156568	0.128265	0.206009
LHFPL2	0.141868	0.176206	0.158352	0.178233	0.150211	0.0674797	0.313794	0.220491	0.124548	0.14864	0.127317	0.176503	0.1258	0.107188	0.106097	0.173105	0	0.10094	0.115649	0.0877518	0.115857	0.107504	0.245396	0.0947242	0.10724	0.201067	0	0.12431	0.0649205	0.224134	0.271618	0.0737829	0.181631	0.192935	0.127417	0.0902602	0.22715	0.29382	0	0.135986	0.103858	0.156299	0.0802325	0.224467	0.221229	0.193008	0.101819	0.10598
ARSB	0.372532	0.301193	0.216019	0.267261	0.22909	0.241925	0.224308	0.29751	0.195289	0.248959	0.283735	0.298662	0.269114	0.222508	0.337986	0.299947	0	0.266658	0.211022	0.240213	0.205977	0.145645	0.27191	0.124551	0.271379	0.287626	0	0.341204	0.367311	0.231232	0.385159	0.197776	0.258728	0.200381	0.538647	0.250211	0.258167	0.227724	0	0.304394	0.23989	0.512758	0.298151	0.15195	0.307133	0.20971	0.161387	0.275282
DMGDH	0.0827515	0.0419913	0.0806658	0.102519	0.0584952	0.0977828	0.102546	0.0825189	0.0573618	0.0750207	0.0390204	0.0591421	0.0464285	0.0484393	0.0690519	0.061634	0	0.0781978	0.0450122	0.0574354	0.0863918	0.0423649	0.0397387	0.0554011	0.0997905	0.0924087	0	0.0818583	0.0865493	0.14404	0.106531	0.0655563	0.0954963	0.112344	0.0213165	0.0848959	0.0453095	0.0536548	0	0.0676149	0.0561093	0.0833617	0.033904	0.0534236	0.127255	0.104839	0.0532771	0.100077
BHMT2	0	0	0.00196263	0.0075545	0.0109709	0	0	0.00194533	0.000761338	0	0	0	0.0100617	0.0123094	0.000398674	0.00620443	0	0.00127714	0.00158395	0	0.00525806	0.00292392	0	0.00218691	0.00471672	0.010462	0	0	0.00199904	0	0	0.00508338	0.00821235	0.00914767	0	0	0.00244049	0.000878076	0	0	0.002747	0.000530706	0.0288111	0	0.00851661	0	0	0
BHMT	0	0	0.00110732	0.00578132	0.00120212	0	0.00117526	0	0.000744718	0	0	0	0	0.00470895	0.0250177	0	0	0.00771	0.00473659	0	0	0.00117605	0	0.00306989	0	0.00237895	0	0	0	0.00165243	0	0	0	0.00252342	0	0.00140853	0	0.00352198	0	0	0	0	0	0	0	0	0	0
JMY	0.282664	0.30256	0.174341	0.272087	0.237681	0.280256	0.250039	0.291248	0.165373	0.200154	0.163674	0.168289	0.236314	0.178119	0.236266	0.186782	0	0.23421	0.222296	0.212251	0.186284	0.116308	0.190137	0.126728	0.244449	0.19243	0	0.463323	0.235363	0.311375	0.332903	0.161763	0.246112	0.172844	0.378582	0.18254	0.165207	0.193265	0	0.258335	0.188227	0.12259	0.290188	0.268023	0.204889	0.11297	0.162103	0.263111
HOMER1	0.424373	0.350504	0.253364	0.381377	0.372888	0.36516	0.283216	0.431534	0.220213	0.247201	0.27455	0.267944	0.363	0.255254	0.427105	0.279595	0	0.298944	0.267021	0.275349	0.295739	0.183805	0.354634	0.18564	0.286664	0.348215	0	0.520935	0.368551	0.494096	0.402539	0.299966	0.413157	0.262635	0.389009	0.251598	0.257578	0.357443	0	0.318233	0.274802	0.349238	0.374151	0.324645	0.248216	0.215117	0.216274	0.210005
TENT2	0.391073	0.304928	0.201872	0.359632	0.318118	0.384423	0.220085	0.329666	0.212669	0.199691	0.197567	0.268776	0.268707	0.25462	0.299221	0.28322	0	0.258657	0.24556	0.286404	0.279535	0.2109	0.250794	0.166851	0.378225	0.337952	0	0.463659	0.413658	0.388876	0.297801	0.258201	0.327713	0.20759	0.343563	0.219303	0.19535	0.292895	0	0.273181	0.234904	0.35314	0.402078	0.324214	0.313671	0.153406	0.15309	0.292163
CMYA5	0.0396995	0.0326312	0.026265	0.0284462	0.0320981	0.0254111	0.0769689	0.0494954	0.0222745	0.0143744	0.043928	0.0261786	0.0305301	0.0402897	0.0246713	0.0282854	0	0.0367779	0.0188438	0.0533486	0.0281163	0.0488645	0.0632327	0.0251559	0.0168373	0.0218261	0	0.00318121	0.038812	0.0543556	0.0536791	0.0401783	0.0450873	0.0137968	0.103089	0.0288869	0.0214483	0.0394251	0	0.0334014	0.0175952	0.0255045	0.0437203	0.0885912	0.0210084	0.00697422	0.014994	0.338034
MTX3	0.123265	0.117569	0.080539	0.0888051	0.099182	0.118284	0.10763	0.048277	0.0649444	0.062596	0.0509601	0.043726	0.0911872	0.0683207	0.0910798	0.0903353	0	0.0838571	0.08186	0.0687467	0.0540982	0.0454744	0.112703	0.0304144	0.0825858	0.0707732	0	0.100375	0.156715	0.143575	0.0667259	0.0909356	0.0564662	0.112286	0.00654414	0.0679299	0.0557839	0.105143	0	0.0580898	0.0708635	0.112653	0.117959	0.0735595	0.0738644	0.0139578	0.0464978	0
THBS4	0.105453	0.0560265	0.0794837	0.0715322	0.0839593	0.105703	0.114915	0.115526	0.0617279	0.0954322	0.0732491	0.0874556	0.107808	0.078014	0.047396	0.0875607	0	0.0591507	0.0744626	0.061069	0.046279	0.0350254	0.109246	0.0719108	0.0519066	0.0908574	0	0.109475	0.123724	0.10131	0.146814	0.0648919	0.100079	0.128281	0.0288663	0.0852146	0.0796056	0.104159	0	0.0607569	0.0800037	0.104438	0.109622	0.258478	0.0808268	0.0674388	0.0369386	0.0519765
SERINC5	0.380563	0.29977	0.263222	0.329732	0.31889	0.291537	0.225326	0.303557	0.224103	0.214307	0.245813	0.47642	0.280217	0.285316	0.3103	0.325907	0	0.342501	0.253934	0.353033	0.206971	0.226719	0.369523	0.171547	0.312825	0.272336	0	0.380912	0.401216	0.384316	0.280033	0.304986	0.391484	0.287639	0.505848	0.288133	0.257507	0.294862	0	0.315363	0.286985	0.359911	0.345026	0.344995	0.435286	0.266522	0.21071	0.173966
ZFYVE16	0.422637	0.388602	0.212323	0.346168	0.30465	0.307721	0.247212	0.399983	0.208799	0.226299	0.239376	0.305169	0.323061	0.265261	0.352744	0.251637	0	0.267208	0.231448	0.259883	0.240181	0.211311	0.248843	0.139828	0.398813	0.286183	0	0.651153	0.384479	0.436672	0.4645	0.308637	0.369935	0.226606	0.650391	0.225516	0.218326	0.304797	0	0.357662	0.231686	0.310094	0.419372	0.377632	0.337869	0.214798	0.165023	0.325816
FAM151B	0.159957	0.0965546	0.12414	0.135009	0.122595	0.11066	0.141105	0.106269	0.108458	0.0920987	0.101866	0.121715	0.124641	0.0840528	0.171003	0.123016	0	0.104601	0.0931478	0.107682	0.109136	0.0792787	0.193779	0.0660603	0.0917243	0.0856488	0	0.177493	0.106597	0.0975514	0.16109	0.127767	0.152966	0.115612	0.147757	0.111564	0.13325	0.108323	0	0.127352	0.101724	0.103115	0.147189	0.145872	0.0649529	0.0555494	0.0686769	0.169669
ANKRD34B	0.00491918	0.0165873	0.00427977	0.0060717	0.011439	0	0.00242824	0.00454038	0.00546312	0.00139949	0.00287734	0.00186471	0.00729713	0.00860345	0.00265022	0.0213566	0	0.00916656	0.00180723	0.00133869	0.000823293	0.00685216	0.0169659	0	0.00395113	0	0	0.0169384	0	0.00334075	0	0.0167476	0.00745814	0.000675222	0.0262336	0.00888341	0.00508559	0.00904578	0	0.0064746	0.0236507	0	0.00314523	0.00383882	0.00579692	0.00122556	0	0
DHFR	0.401236	0.505925	0.210326	0.239252	0.197393	0.273422	0.227835	0.263019	0.190679	0.253328	0.407361	0.572283	0.447568	0.133545	0.18009	0.114541	0	0.174215	0.158562	0.131531	0.115952	0.182365	0.510939	0.135353	0.37572	0.486894	0	0.716642	0.187556	0.240022	0.264916	0.203183	0.347303	0.156024	0.687263	0.34776	0.162169	0.341302	0	0.200813	0.195566	0.557512	0.0732827	0.352674	0.202325	0.211212	0.192224	0.608885
MSH3	0.37873	0.35041	0.25595	0.379129	0.325204	0.353751	0.184053	0.390973	0.221216	0.212929	0.258822	0.283044	0.291524	0.23896	0.351331	0.332467	0	0.25626	0.269632	0.357394	0.229439	0.210375	0.290891	0.193807	0.250556	0.34444	0	0.461503	0.321091	0.387436	0.284875	0.257161	0.353385	0.231169	0.421535	0.317913	0.219561	0.221004	0	0.25396	0.234759	0.364263	0.398104	0.339247	0.337572	0.280357	0.212372	0.195455
RASGRF2	0.227377	0.217796	0.182464	0.285663	0.225196	0.185099	0.227599	0.342331	0.14145	0.225165	0.184386	0.234086	0.245552	0.148818	0.211404	0.20085	0	0.238916	0.235519	0.222157	0.338943	0.293785	0.219074	0.109186	0.214844	0.156444	0	0.311042	0.204359	0.212733	0.376167	0.230218	0.308603	0.294858	0.125336	0.204025	0.199582	0.311368	0	0.109077	0.191514	0.182491	0.269605	0.284348	0.259204	0.174433	0.166742	0.311117
CKMT2	0.0119995	0.0188336	0.00581015	0.0632996	0.0244721	0.0138718	0.00466344	0.0287294	0.0171495	0.0176664	0.0112754	0.00710997	0.00599087	0.0154851	0	0.0395051	0	0.00736026	0.0118074	0.00909491	0.0242687	0.0188368	0.0138455	0.0292843	0.00448459	0.00387397	0	0	0.033128	0.040979	0.0267149	0.0160999	0.0113747	0.0445881	0	0.0106381	0.00893712	0.0305731	0	0.00815641	0.0188191	0.00713368	0.0141629	0.0186665	0.0217744	0.0124158	0.0111044	0.0324513
ZCCHC9	0.153733	0.0702533	0.0490639	0.0809635	0.0833091	0.0632348	0.0667589	0.076493	0.0583242	0.0386654	0.021604	0.0624569	0.0596314	0.0410127	0.0550904	0.0774014	0	0.0511777	0.0810626	0.0480968	0.0613696	0.0441222	0.0546855	0.0308797	0.0310721	0.0446874	0	0.0870122	0.100452	0.0671117	0.0602528	0.0785396	0.0518304	0.0423416	0.0807708	0.0544164	0.0650525	0.0497238	0	0.0586344	0.0718851	0.103966	0.0785118	0.0945119	0.0626225	0.0110323	0.0316131	0.133046
ACOT12	0.03307	0.00298409	0.00605594	0.0131279	0.00628314	0.00378228	0.0160875	0	0.0093888	0.00279639	0.0121469	0.00283192	0.00768111	0	0.0145712	0.0011028	0	0.0267469	0.01046	0.00320781	0.0150548	0.00229022	0.0144002	0.00656446	0.00161938	0	0	0	0.010726	0.0118496	0.0234152	0.0120104	0.00153594	0.00636704	0	0.0093703	0.00350425	0	0	0.0180644	0.00682924	0	0.00442669	0.00977231	0	0.0234255	0	0
SSBP2	0.610162	0.521165	0.300486	0.429785	0.485643	0.478756	0.493565	0.480704	0.219519	0.26775	0.33504	0.515619	0.541385	0.37032	0.652201	0.287829	0	0.303893	0.342493	0.381712	0.363741	0.296415	0.622351	0.155032	0.379163	0.527302	0	0.953091	0.492774	0.546484	0.655066	0.310688	0.551093	0.265989	0.661535	0.356295	0.312152	0.398894	0	0.463756	0.295746	0.738476	0.557843	0.67219	0.526238	0.301447	0.257328	0.427677
ATG10	0.341469	0.196242	0.160353	0.256667	0.205857	0.294669	0.162608	0.221962	0.205083	0.179698	0.206582	0.148743	0.250937	0.276613	0.252696	0.162843	0	0.222751	0.141329	0.123083	0.177378	0.113604	0.315209	0.107318	0.226097	0.178343	0	0.129012	0.317052	0.293206	0.211103	0.22126	0.219	0.172197	0.16954	0.168755	0.170873	0.172319	0	0.128995	0.142398	0.278916	0.270208	0.263702	0.250248	0.150527	0.130388	0.213451
RPS23	0.0640045	0.0637723	0.102085	0.278189	0.205315	0.154406	0.2043	0.125075	0.129174	0.0733638	0.0655998	0.0709345	0.0935468	0.142399	0.114018	0.124921	0	0.110383	0.175046	0.0967108	0.103649	0.138676	0.1347	0.128459	0.161079	0.122037	0	0.11934	0.237598	0.0969359	0.19637	0.126521	0.122393	0.120769	0.041116	0.0844681	0.125762	0.17929	0	0.133671	0.136902	0.0801405	0.119015	0.16786	0.13633	0.0992335	0.0291583	0
ATP6AP1L	0.302786	0.162434	0.181744	0.215027	0.192135	0.250976	0.188207	0.353149	0.206314	0.0995792	0.190002	0.171156	0.177098	0.213326	0.176981	0.138333	0	0.28942	0.129179	0.19155	0.185095	0.140609	0.222419	0.104646	0.270647	0.181663	0	0.320117	0.241344	0.338747	0.209173	0.241338	0.190458	0.18039	0.276094	0.140947	0.170636	0.200319	0	0.171551	0.145687	0.236793	0.405774	0.242624	0.177436	0.145322	0.167468	0.31953
TMEM167A	0.0938948	0.0441459	0.0992331	0.126779	0.095068	0.127555	0.103738	0.0749585	0.0784413	0.0518151	0.0525117	0.0770894	0.0533673	0.0633353	0.0456244	0.0977135	0	0.0884507	0.0976854	0.040111	0.0874955	0.0902248	0.032546	0.0433145	0.0868128	0.108898	0	0.0735781	0.107974	0.0999573	0.0615387	0.0835054	0.0877237	0.0726997	0.105005	0.0488796	0.046731	0.061685	0	0.0769446	0.0780891	0.0771598	0.0800829	0.0766709	0.0580498	0.0707026	0.0401634	0.0131726
XRCC4	0.0553336	0.0426919	0.0848344	0.116818	0.116566	0.132863	0.102342	0.0863011	0.0586974	0.0673597	0.112054	0.0873626	0.0584414	0.09216	0.0607396	0.119933	0	0.120754	0.0826731	0.0983519	0.0723251	0.0819999	0.163836	0.0954406	0.0676851	0.0828239	0	0.184862	0.136643	0.144988	0.0902632	0.0875069	0.136018	0.0709418	0.169535	0.117764	0.0665668	0.0849094	0	0.142037	0.0936875	0.158315	0.0794585	0.118169	0.130666	0.0812509	0.0659808	0.089596
VCAN	0.0764057	0.121104	0.0616572	0.107617	0.099013	0.0435608	0.13275	0.0545556	0.0845632	0.0722718	0.0663792	0.0688719	0.187005	0.0186283	0.053468	0.0645124	0	0.0776422	0.0594254	0.0667957	0.172746	0.0621806	0.144834	0.0564594	0.147667	0.0656852	0	0.114827	0.089389	0.0753415	0.120003	0.0794107	0.118748	0.0298076	0.254813	0.0693802	0.118665	0.0766422	0	0.126728	0.0866313	0.0935991	0.119007	0.0808882	0.0619136	0.119342	0.0474831	0.166199
HAPLN1	0.125521	0.0646627	0.0974311	0.147603	0.157257	0.103975	0.0414308	0.132098	0.114039	0.100298	0.0841131	0.173233	0.0745074	0.0993458	0.132241	0.160522	0	0.12073	0.0937114	0.110177	0.141806	0.0571537	0.0541122	0.12842	0.0810463	0.14956	0	0.0965885	0.124822	0.139205	0.0885714	0.102023	0.0731868	0.169463	0	0.0436349	0.0753831	0.0349235	0	0.160876	0.125745	0.111811	0.0503689	0.0356802	0.0313687	0.0390109	0.0470543	0
EDIL3	0.868262	0.602169	0.820264	0.66596	0.766969	0.608114	0.847198	0.820474	0.690022	0.872488	0.692804	0.797505	0.942402	0.684563	0.722532	0.717187	0	0.633282	0.751478	0.748911	0.674044	0.482998	0.582596	0.714682	0.919132	0.736755	0	1.11498	0.739166	0.877568	1.01809	0.581955	0.704241	0.85129	0.979333	0.580662	0.752841	0.837122	0	0.749244	0.750203	1.0151	0.908769	0.763151	0.734039	0.489288	0.424432	0.406763
COX7C	0.151452	0.121513	0.087397	0.251239	0.186028	0.187705	0.190479	0.165222	0.117357	0.0575401	0.0832573	0.0506098	0.12824	0.131682	0.105685	0.135474	0	0.108893	0.176032	0.0873267	0.151891	0.0727677	0.0804954	0.105893	0.120907	0.0880871	0	0.14764	0.225843	0.172676	0.127934	0.147753	0.153208	0.113116	0.0876129	0.0405086	0.114493	0.11827	0	0.0852116	0.0970207	0.00883415	0.168391	0.17655	0.10316	0.0782213	0.0584295	0.0911331
RASA1	0.560106	0.521431	0.266139	0.476041	0.455098	0.463435	0.286487	0.404757	0.255514	0.250483	0.305924	0.440894	0.379119	0.325034	0.484312	0.336336	0	0.327343	0.320605	0.39483	0.311365	0.240217	0.42103	0.252697	0.354781	0.392277	0	0.594523	0.667896	0.644537	0.531189	0.276892	0.497443	0.415099	0.523683	0.316477	0.293633	0.380212	0	0.351865	0.345	0.637013	0.522668	0.705291	0.299099	0.257321	0.226432	0.35546
CCNH	0.761664	0.798174	0.561627	0.587465	0.555658	0.634485	0.417242	0.377763	0.487738	0.371177	0.519845	0.796273	0.620464	0.426899	0.629588	0.575782	0	0.514043	0.507752	0.520878	0.452105	0.323866	0.832716	0.333255	0.489317	0.724286	0	0.963797	0.58194	0.620225	0.867814	0.394509	0.644265	0.39909	1.07939	0.553927	0.425233	0.648819	0	0.33893	0.610415	0.941191	0.64369	0.95215	0.662846	0.384129	0.475617	0.486876
TMEM161B	0.161439	0.238334	0.134039	0.184212	0.211462	0.317826	0.159744	0.204796	0.10813	0.146867	0.143512	0.147714	0.188445	0.116222	0.248386	0.146524	0	0.128393	0.17246	0.18739	0.158341	0.0861512	0.0994491	0.0819459	0.164468	0.166574	0	0.285812	0.215756	0.288113	0.191836	0.156508	0.18429	0.142082	0.0854358	0.154222	0.164351	0.138132	0	0.151881	0.175252	0.175358	0.238811	0.228217	0.191392	0.109461	0.0808048	0.182096
MEF2C	0.652264	0.607829	0.465495	0.491609	0.40704	0.424668	0.354793	0.544815	0.334771	0.354454	0.40682	0.584973	0.578692	0.386661	0.624204	0.47657	0	0.456988	0.464326	0.400072	0.232435	0.270198	0.738647	0.252575	0.487431	0.547301	0	0.801809	0.521016	0.497859	0.513403	0.367538	0.475294	0.37986	0.789008	0.353567	0.347942	0.514521	0	0.380224	0.338612	0.768748	0.67043	0.710985	0.407364	0.272975	0.39573	0.571051
CETN3	0.0583674	0.0512829	0.0329448	0.0714494	0.0503471	0.056533	0.0652329	0.020869	0.0378307	0.0223823	0.0425215	0.079761	0.00407721	0.0152202	0.0155543	0.0445553	0	0.0408667	0.052317	0.0451356	0.022494	0.033116	0.00584398	0.0410456	0.0366974	0.00892883	0	0.085088	0.0484381	0.0417558	0.0765751	0.0472433	0.037507	0.0402673	0.0262336	0.0335754	0.0421077	0.0175504	0	0.0253082	0.041512	0.0140032	0.0286852	0.197109	0.144398	0.0309105	0.0198833	0
MBLAC2	0.122722	0.105142	0.0603715	0.0691903	0.0743199	0.0886903	0.114925	0.0779637	0.0564273	0.0502822	0.0770175	0.0386758	0.0904133	0.0307109	0.0736938	0.0587715	0	0.0615413	0.0671279	0.111526	0.0473072	0.0414098	0.0733329	0.0449633	0.0997573	0.113158	0	0.0637071	0.0947815	0.0911155	0.106105	0.0735214	0.0668566	0.0818098	0.234995	0.0648193	0.0488441	0.123387	0	0.101733	0.0631995	0.0868959	0.048507	0.117836	0.0625156	0.029936	0.0345576	0.115986
POLR3G	0.122003	0.148274	0.0893362	0.1288	0.118543	0.104575	0.129784	0.116346	0.091279	0.0828565	0.100603	0.02597	0.122179	0.0868134	0.0970786	0.147525	0	0.146601	0.0863751	0.112415	0.0821796	0.0832851	0.0650607	0.0715122	0.0911557	0.0833478	0	0.0916345	0.157727	0.179618	0.0839765	0.0984823	0.119804	0.100732	0.193545	0.112289	0.0982007	0.115722	0	0.123404	0.104306	0.0748238	0.15646	0.154665	0.119874	0.0685108	0.0614467	0.300735
LYSMD3	0.0172278	0.0545174	0.0487919	0.0728359	0.0734921	0.0481875	0.0786162	0.029908	0.0538085	0.025492	0.027869	0.0430009	0.0328581	0.053974	0.0240817	0.0310594	0	0.0420494	0.0787033	0.0391477	0.022012	0.0362915	0.0136905	0.0299838	0.0775804	0.0459054	0	0.0941244	0.0508818	0.0602793	0.042359	0.0654875	0.108618	0.0440603	0	0.0347656	0.0523862	0.053169	0	0.0670941	0.0488367	0.0517298	0.0157983	0.0760998	0.0342651	0.028119	0.0253645	0
ADGRV1	0.19018	0.268941	0.11849	0.196908	0.118334	0.193442	0.160834	0.232533	0.0733123	0.0645769	0.132496	0.139353	0.144544	0.179852	0.140259	0.105211	0	0.167201	0.123282	0.115994	0.106938	0.131181	0.120191	0.162387	0.185776	0.158536	0	0.22063	0.15393	0.252486	0.353827	0.1297	0.201876	0.136613	0.163852	0.0786791	0.219976	0.262354	0	0.200585	0.129437	0.213713	0.279483	0.251556	0.15032	0.123203	0.0797413	0.274978
ARRDC3	0.125165	0.130978	0.0736353	0.130931	0.126519	0.200346	0.0671604	0.11237	0.0779717	0.0808466	0.0863376	0.0797897	0.0771362	0.0676322	0.0702964	0.0973468	0	0.0692392	0.108272	0.105669	0.0959682	0.0743849	0.0381517	0.0444971	0.105323	0.123933	0	0.269407	0.254416	0.11447	0.0752539	0.125812	0.134774	0.0892008	0	0.0763663	0.0686405	0.043306	0	0.0829899	0.0728892	0.0864125	0.0870726	0.12877	0.126714	0.0756682	0.0472381	0.272711
NR2F1	0.374933	0.329578	0.237089	0.425896	0.339154	0.337477	0.314307	0.328449	0.227931	0.217868	0.226227	0.273443	0.302727	0.192712	0.175175	0.232403	0	0.183262	0.321931	0.261559	0.292179	0.16942	0.312948	0.20197	0.307372	0.249347	0	0.357344	0.332683	0.384374	0.392133	0.266188	0.371696	0.272805	0.0419273	0.193317	0.27409	0.421285	0	0.322546	0.205642	0.319358	0.324383	0.30965	0.324567	0.199331	0.121894	0.191771
FAM172A	0.67918	0.447159	0.261031	0.442587	0.449229	0.523461	0.382584	0.456735	0.208357	0.318434	0.309431	0.474903	0.534528	0.204157	0.466445	0.305552	0	0.333511	0.248387	0.296347	0.22564	0.180355	0.477487	0.156513	0.312702	0.53373	0	0.708498	0.484559	0.623428	0.498862	0.326632	0.519312	0.231624	0.824486	0.289736	0.205982	0.382115	0	0.293981	0.282409	0.732074	0.424063	0.706179	0.445562	0.243968	0.293893	0.26275
KIAA0825	0.603348	0.465169	0.389721	0.459107	0.449159	0.507243	0.318613	0.443042	0.308984	0.388617	0.355642	0.543937	0.478317	0.275256	0.560014	0.322439	0	0.42309	0.353973	0.397604	0.358259	0.281119	0.615998	0.200296	0.375407	0.557331	0	0.736421	0.519603	0.591982	0.579098	0.333005	0.505589	0.338204	0.725285	0.374994	0.328281	0.441687	0	0.416537	0.355377	0.739096	0.552284	0.620774	0.53347	0.265277	0.33024	0.366862
SLF1	0.315356	0.355995	0.222687	0.336406	0.278448	0.334467	0.264509	0.260914	0.183816	0.137119	0.168822	0.27859	0.243026	0.199967	0.299071	0.28356	0	0.227251	0.225484	0.202608	0.19734	0.143498	0.167385	0.139683	0.194136	0.289099	0	0.371603	0.410991	0.336896	0.220214	0.260634	0.299967	0.166158	0.227286	0.185005	0.218771	0.148008	0	0.307005	0.223943	0.343687	0.355356	0.272496	0.238779	0.174372	0.145861	0.112656
MCTP1	1.12233	0.913702	0.8679	1.01139	1.07991	1.23718	0.561823	0.912574	0.873896	0.999086	1.0579	0.842774	0.930049	0.831767	1.03563	1.00858	0	0.949303	1.04621	1.11228	0.901254	0.691679	0.947405	0.907814	0.844399	0.932344	0	1.17965	0.974929	1.05132	0.698183	0.803507	0.964109	0.900819	1.03725	1.02608	0.909378	0.799058	0	0.946203	1.00109	0.957457	0.82762	0.953952	0.919452	0.742392	0.906383	0.440132
FAM81B	0	0.00298409	0.000608341	0.0209416	0.0153671	0.00939705	0.00181935	0	0.000863074	0	0.00386491	0	0	0.0025005	0.00677121	0.00523511	0	0.00253323	0.00688006	0	0.00712252	0.000918948	0	0.0113695	0.00064916	0	0	0	0.0254305	0.00138948	0.00966006	0.00833836	0	0.00510858	0	0.00381225	0.00232603	0.00035273	0	0	0	0	0.00275802	0	0	0.00852439	0.00759061	0
TTC37	0.533859	0.471459	0.267102	0.379553	0.440852	0.426508	0.288619	0.33351	0.209235	0.231594	0.255893	0.377646	0.375938	0.239374	0.409124	0.349847	0	0.325836	0.269331	0.261828	0.23277	0.190307	0.312981	0.218273	0.347145	0.414663	0	0.675218	0.427771	0.491359	0.437089	0.337804	0.378259	0.227279	0.595631	0.271916	0.279179	0.398127	0	0.389082	0.311416	0.421575	0.458002	0.490415	0.378622	0.219477	0.171808	0.238653
ARSK	0.102995	0.0173241	0.0712631	0.047346	0.0803542	0.0943875	0.0719658	0.134116	0.0336815	0.0366576	0.0806892	0.0289307	0.0222252	0.0486135	0.100182	0.0694985	0	0.0388259	0.0844392	0.0245674	0.0472088	0.0584449	0.0645079	0.0595993	0.0346605	0.0917964	0	0.0484289	0.0745535	0.115728	0.0639673	0.0595195	0.0433704	0.0601525	0.0805491	0.0438066	0.0496011	0.0325455	0	0.0677182	0.0525322	0.0504807	0.0650073	0.0587547	0.0916377	0.0503624	0.0315365	0.0903448
GPR150	0.00837113	0	0	0.00215356	0.000357504	0.0124795	0.00672728	0	0.00211315	0	0	0	0.00094973	0.00290045	0.00111765	0.0035502	0	0.00208656	0.0100605	0.00143311	0.000480754	0.00512079	0	0.00180939	0	0	0	0	0.0169917	0	0	0.0111877	0.0162076	0	0	0.0117679	0.00239531	0.0321971	0	0.0174407	0.00224093	0	0	0	0.0113514	0	0.000733892	0
RFESD	0.00674238	0.00426142	0.00975526	0.0192923	0.00644495	0.0131691	0.0120305	0.0329378	0.0107826	0.00337221	0.017958	0	0.00940178	0.00818713	0	0	0	0.0022004	0.00780208	0.00414895	0.00382858	0.000386167	0.00897864	0.0140715	0	0.0382923	0	0.0338547	0.0206745	0.00588342	0.00885906	0.0198629	0	0.0114655	0	0.00758158	0.0209933	0.0263301	0	0.0269553	0.00679901	0	0.0274492	0.0327644	0	0.00506074	0.00066636	0.0519765
SPATA9	0	0	0.00154888	0.0122294	0.00402782	0.00997904	0	0.0116121	0.00640081	0	0.00169569	0	0	0.00375192	0.0261125	0.00450712	0	0.00725318	0.000714082	0	0.0027593	0.0142396	0.0178001	0.00219208	0	0.0133046	0	0	0.0130854	0	0	0.00265957	0.00972564	0.0102575	0	0.00456954	0.00183161	0.000878076	0	0.0101697	0	0	0.0111742	0.0133496	0	0.0160525	0	0
RHOBTB3	0.142085	0.129487	0.116861	0.108936	0.112776	0.105479	0.0806503	0.0934128	0.11138	0.096054	0.0558123	0.0386977	0.105675	0.111549	0.0461301	0.0830301	0	0.0548679	0.103488	0.0872625	0.0698183	0.0805088	0.140354	0.0806569	0.115547	0.151438	0	0.214412	0.140949	0.126597	0.179424	0.0946425	0.142726	0.0907434	0.285325	0.0965287	0.105398	0.141525	0	0.168471	0.0684192	0.105078	0.178286	0.104675	0.150696	0.0901726	0.076845	0.0131726
GLRX	0.0292728	0.0825431	0.0199414	0.0759698	0.0412365	0.0201307	0.159201	0.0433591	0.0384474	0.00533865	0.0211096	0.0501992	0.0337271	0.0182074	0.0157939	0.0240314	0	0.0402804	0.0419661	0.0171011	0.0302163	0.0274348	0.0389736	0.0283866	0.0321611	0.0573772	0	0.0260382	0.0567981	0.0479953	0.101688	0.0381267	0.0611348	0.045462	0.131731	0.013017	0.0374551	0.0903118	0	0.0461925	0.0322868	0.00843778	0.01089	0.0561745	0.0688424	0.0290418	0.0104793	0.0586076
ELL2	0.309247	0.33652	0.290727	0.288108	0.226518	0.219696	0.249055	0.288473	0.207599	0.188414	0.271451	0.181179	0.317025	0.178963	0.194024	0.276118	0	0.349223	0.334717	0.240258	0.434819	0.489772	0.199505	0.114635	0.263484	0.353272	0	0.318916	0.287629	0.338912	0.505034	0.249384	0.255107	0.198388	0.204801	0.155122	0.203335	0.205072	0	0.276609	0.249955	0.347564	0.453104	0.266959	0.427165	0.280704	0.144472	0.278893
PCSK1	0.0493652	0.0290067	0.0379128	0.0370149	0.0316174	0.0354004	0.0426312	0.0230783	0.0201628	0.01655	0.0106839	0.00816671	0.0299268	0.0237937	0.00376572	0.0011028	0	0.0322661	0.0166626	0.0155049	0.0221185	0.0192736	0.0831259	0.00847527	0.0425271	0.0404583	0	0.100833	0.049893	0.0603534	0.0708584	0.0448668	0.0477822	0.0137652	0.077809	0.0152543	0.0245149	0.0400656	0	0.0371747	0.0158549	0.0189837	0.0310326	0.0154808	0.0122094	0.0246228	0.0167297	0.105515
CAST	0.173942	0.255856	0.166941	0.266026	0.302969	0.264219	0.367735	0.208598	0.159298	0.252167	0.160037	0.150041	0.304451	0.166782	0.293714	0.184318	0	0.15955	0.172345	0.210796	0.210859	0.138596	0.187889	0.172929	0.226779	0.262396	0	0.316545	0.341504	0.262279	0.21417	0.190686	0.222357	0.169261	0.382204	0.159749	0.201524	0.205112	0	0.228172	0.206003	0.231208	0.222211	0.384948	0.204343	0.139784	0.125935	0.290679
ERAP1	0.0916847	0.0448666	0.061732	0.160867	0.105779	0.114456	0.0916092	0.129013	0.0989745	0.0548927	0.0714504	0.0849218	0.0607936	0.0645165	0.0526354	0.0883492	0	0.0579667	0.120101	0.0928327	0.0732937	0.063196	0.06724	0.0977684	0.0575844	0.0747513	0	0.0540728	0.185576	0.117188	0.0886392	0.0996337	0.0983815	0.0886008	0.0901494	0.0927633	0.0923067	0.0655098	0	0.0486338	0.083233	0.134093	0.156432	0.145028	0.123743	0.0660938	0.0433393	0.206494
ERAP2	0	0.00608423	0.009497	0.0610162	0.0275823	0.0061512	0.0120237	0.00652824	0.0123119	0.0176397	0.00149431	0	0.015308	0.00719779	0.000840527	0.0262109	0	0.025608	0.0218737	0.00866769	0.0125399	0.00450374	0	0.0498082	0.00114051	0.0255931	0	0	0.0298073	0.0261839	0.00827436	0.0144056	0.0131494	0.0138278	0	0.00278754	0.00948717	0.00149265	0	0.0254139	0.00755616	0.00868695	0.0169812	0	0	0.0103204	0.0123314	0
LNPEP	0.399349	0.26775	0.231529	0.324183	0.297556	0.328677	0.264811	0.313421	0.175961	0.198481	0.174693	0.185104	0.236051	0.152449	0.17056	0.233277	0	0.226682	0.23452	0.248113	0.22666	0.160803	0.239177	0.135224	0.259178	0.220509	0	0.308504	0.314327	0.39046	0.275827	0.268089	0.230665	0.197902	0.139399	0.206305	0.180241	0.230959	0	0.284952	0.184798	0.351277	0.319352	0.410003	0.318713	0.200914	0.16574	0.234193
LIX1	0.0178007	0.0381537	0.0444704	0.0430681	0.0488634	0.0477875	0.0112447	0.0322628	0.0464073	0.037561	0.0147792	0.028246	0.0646836	0.0370304	0.039155	0.018737	0	0.0260419	0.0440403	0.0166729	0.100231	0.0238433	0.0791062	0.0172901	0.0263935	0.0539117	0	0.103858	0.0248268	0.0491154	0.0254114	0.0233183	0.0459433	0.0351764	0.109198	0.0174956	0.024768	0.0584564	0	0.090545	0.0430793	0.0316105	0.0262967	0.0603347	0.0098039	0.0244016	0.0303999	0.0689722
RIOK2	0.0813951	0.0828602	0.0443072	0.0770528	0.048272	0.0621196	0.0702487	0.0530928	0.0503761	0.0295436	0.0242799	0.0951833	0.0424326	0.0367864	0.0589768	0.0266741	0	0.0511922	0.0505215	0.0245612	0.0501851	0.0324685	0.0556337	0.0254023	0.0456064	0.0555079	0	0.179676	0.0954074	0.0617988	0.0606595	0.0756148	0.0402894	0.064269	0.0446047	0.0380587	0.0622298	0.0907834	0	0.102394	0.041329	0.0457079	0.0659036	0.07433	0.0884393	0.0286371	0.0243055	0
RGMB	0.266752	0.207983	0.155921	0.305591	0.277637	0.2685	0.290296	0.230452	0.195516	0.17131	0.168556	0.227731	0.188338	0.169847	0.230242	0.194671	0	0.185839	0.260953	0.228824	0.230766	0.140585	0.22969	0.159647	0.263212	0.188723	0	0.44877	0.254732	0.287804	0.251817	0.209969	0.184781	0.202717	0.209028	0.155158	0.160682	0.19301	0	0.255881	0.204041	0.198349	0.205969	0.303271	0.193599	0.134582	0.115594	0.172692
CHD1	0.258381	0.400188	0.176522	0.238812	0.231377	0.272674	0.244082	0.211136	0.144161	0.135962	0.131234	0.211711	0.240859	0.198166	0.184586	0.211144	0	0.191168	0.19418	0.199995	0.172547	0.139257	0.121678	0.0771159	0.212028	0.261072	0	0.379939	0.25316	0.242579	0.23528	0.199382	0.198581	0.164056	0.230247	0.151587	0.185566	0.200968	0	0.215765	0.189645	0.126887	0.305187	0.224755	0.14077	0.0932985	0.141651	0.157858
FAM174A	0.0938995	0.113877	0.0949156	0.176963	0.147241	0.167843	0.103988	0.134622	0.10371	0.0633841	0.0715291	0.0787782	0.135244	0.111796	0.128634	0.12385	0	0.117919	0.131563	0.119084	0.115582	0.063071	0.0917544	0.0692101	0.096029	0.10013	0	0.175142	0.133273	0.131923	0.13058	0.10117	0.0803377	0.0838684	0.0734126	0.080962	0.0848367	0.05577	0	0.1351	0.0921189	0.0550801	0.105909	0.0922806	0.0782264	0.0840974	0.0907746	0.0490079
ST8SIA4	0.0311295	0.0188603	0.0158975	0.0357762	0.0525584	0.036431	0.0494444	0.054314	0.0342789	0.0160287	0.0166345	0.0352585	0.0494251	0.00868905	0.046944	0.0239775	0	0.0351332	0.0271201	0.0234376	0.0122225	0.0333829	0.071203	0.0342351	0.00822009	0.0679404	0	0.0120243	0.0321034	0.0548958	0.10807	0.0119688	0.057954	0.0496681	0.0623816	0.0228648	0.0268566	0.0622894	0	0.05478	0.0139382	0.0547399	0.0578169	0.0150858	0.0600449	0.0255821	0.00579661	0
SLCO4C1	0	0	0.000419656	0.00300404	0.0154256	0.0120203	0.00555696	0	0.00445166	0.0004981	0.00272456	0.0458468	0.00343815	0	0.0112785	0.00782081	0	0.00968495	0.00166563	0	0	0	0	0.00114673	0.0270105	0.00760379	0	0.0266611	0.0051641	0.0166069	0.0271443	0	0	0.00448123	0	0.00158592	0.00231003	0.00406656	0	0.0224585	0.0034324	0.0282892	0.0020242	0.0226734	0	0.0162305	0.00224121	0
SLCO6A1	0.0105869	0.00393011	0.0075943	0.00820623	0	0.000554565	0	0	0	0.00503382	0	0.0265293	0	0.00385643	0	0.00758053	0	0.00208917	0	0	0.005462	0.00089039	0	0	0	0	0	0	0	0.00428365	0	0	0	0	0	0.00177436	0	0	0	0	0	0.0338222	0.0155384	0	0	0	0	0
PAM	0.712345	0.71516	0.486721	0.573845	0.687903	0.599555	0.501087	0.531373	0.420284	0.409177	0.484377	0.712015	0.647807	0.408146	0.680083	0.542333	0	0.464974	0.453023	0.512933	0.54904	0.328033	0.596007	0.398264	0.55688	0.605167	0	0.966463	0.654125	0.587524	0.663173	0.452372	0.556051	0.520124	0.88944	0.515779	0.450505	0.620212	0	0.453918	0.510087	0.948323	0.619644	0.687117	0.655857	0.381813	0.424983	0.421898
GIN1	0.0612697	0.0337869	0.0352808	0.0491263	0.0484149	0.0635537	0.0301858	0.0849806	0.0506694	0.0235978	0.0555617	0.0213239	0.0738107	0.0711785	0.0575417	0.06917	0	0.0614229	0.0532111	0.0628303	0.0498049	0.0241572	0.0380755	0.0225929	0.0332667	0.103509	0	0.0397392	0.074646	0.063182	0.0170589	0.0428448	0.0472973	0.0484564	0.172298	0.0321167	0.01445	0.0548079	0	0.02977	0.0176622	0.0319118	0.0265705	0.100971	0.0202375	0.00856662	0.0124517	0
PPIP5K2	0.446546	0.382578	0.262202	0.369441	0.293362	0.357901	0.242827	0.298324	0.205144	0.196701	0.237387	0.415126	0.295215	0.208374	0.391749	0.277308	0	0.275748	0.245584	0.264496	0.232444	0.15325	0.281992	0.149237	0.277929	0.367242	0	0.649759	0.409229	0.359992	0.350678	0.236529	0.291204	0.209618	0.294328	0.240396	0.195016	0.25209	0	0.313974	0.227834	0.351279	0.34518	0.368526	0.300344	0.174319	0.1426	0.44189
C5orf30	0.0964488	0.0803797	0.10794	0.144026	0.126238	0.164964	0.13794	0.0942237	0.0845696	0.108674	0.0862621	0.0679057	0.102243	0.077778	0.127485	0.0975367	0	0.0680724	0.0959059	0.1052	0.0950865	0.076041	0.055298	0.0523955	0.205876	0.120293	0	0.177884	0.15965	0.11389	0.106695	0.104198	0.136396	0.103872	0.121263	0.0717706	0.0874534	0.121475	0	0.143387	0.0723652	0.113603	0.0890623	0.164469	0.0970498	0.0674757	0.0205242	0.315151
NUDT12	0.00489993	0.0101321	0.00775982	0.0462858	0.0505751	0.0528001	0.0277447	0.0143973	0.026907	0.0180928	0.0186822	0.0155208	0.0166957	0.0417531	0.00349945	0.0490938	0	0.0265529	0.0472238	0.0282549	0.0294662	0.0420505	0.028719	0.0413258	0.0374823	0.0301578	0	0.0148809	0.0861238	0.0282648	0.0156072	0.0305215	0.0433374	0.0288992	0.0939644	0.0326445	0.0235025	0.0283148	0	0.0316587	0.0134313	0.0556789	0.0390563	0.0132651	0.0249712	0.0116783	0.0143946	0
EFNA5	0.677873	0.745951	0.778771	0.823837	0.744685	0.924308	0.644669	0.732217	0.691836	0.69584	0.79006	0.806619	0.752031	0.592088	0.667283	0.742764	0	0.74045	0.814302	0.623996	0.731047	0.486515	0.943694	0.469303	0.792438	0.605586	0	0.969467	0.771269	0.945451	0.927656	0.593997	0.89653	0.784395	0.790548	0.738105	0.810929	0.757306	0	0.796484	0.692957	0.889073	0.837501	1.06316	1.15098	0.779287	0.874479	0.795416
FBXL17	0.594142	0.434599	0.267936	0.466252	0.403062	0.450627	0.451478	0.38674	0.207355	0.240626	0.242656	0.570926	0.481656	0.201489	0.558535	0.315848	0	0.311603	0.257794	0.427874	0.321696	0.200741	0.483409	0.191685	0.230638	0.357882	0	0.850979	0.436837	0.473683	0.629834	0.252345	0.453821	0.389282	1.01515	0.335411	0.298894	0.41568	0	0.2718	0.314924	0.696587	0.457656	0.635763	0.438727	0.185822	0.25156	0.352784
FER	0.63337	0.621026	0.305313	0.465237	0.465378	0.485068	0.47807	0.533232	0.244625	0.317319	0.290417	0.53856	0.540442	0.303312	0.53531	0.30892	0	0.372415	0.340283	0.349714	0.267535	0.209339	0.617551	0.206553	0.426379	0.506256	0	0.778039	0.480609	0.570549	0.464363	0.326602	0.526149	0.282472	0.523697	0.336323	0.25636	0.369928	0	0.414153	0.315368	0.737472	0.566524	0.612553	0.451705	0.154441	0.256209	0.0529984
PJA2	0.411185	0.377605	0.262671	0.405401	0.382687	0.423173	0.360628	0.398139	0.229279	0.237458	0.303007	0.35804	0.381249	0.22593	0.229414	0.294232	0	0.29047	0.288163	0.281625	0.265147	0.178705	0.352775	0.163547	0.341204	0.364399	0	0.606131	0.427198	0.506432	0.427095	0.250993	0.356116	0.208466	0.472165	0.249935	0.223039	0.26996	0	0.263837	0.242054	0.400885	0.330394	0.487992	0.480885	0.210182	0.168159	0.283822
MAN2A1	0.415825	0.468758	0.294356	0.407196	0.397608	0.493682	0.260914	0.355535	0.226215	0.257015	0.256968	0.293808	0.374008	0.216541	0.317243	0.206023	0	0.266175	0.224682	0.302335	0.268238	0.214018	0.308013	0.155289	0.280572	0.311316	0	0.447429	0.488366	0.458934	0.303824	0.318555	0.462815	0.252976	0.45211	0.235233	0.260107	0.325404	0	0.297631	0.153195	0.337831	0.304283	0.403122	0.394366	0.194218	0.174632	0.280896
TMEM232	0.768258	0.806776	0.513835	0.573801	0.636321	0.672617	0.65885	0.568116	0.441624	0.427425	0.465865	0.690524	0.64182	0.392853	0.659549	0.558539	0	0.433418	0.509778	0.477125	0.470499	0.355985	0.688893	0.361425	0.677051	0.461636	0	0.900124	0.713504	0.754431	0.76789	0.527633	0.683754	0.502673	0.628541	0.476702	0.470309	0.654868	0	0.494737	0.44424	0.8614	0.655942	0.805549	0.638676	0.368421	0.444922	0.509806
SLC25A46	0.366847	0.323285	0.23246	0.277612	0.253051	0.307487	0.202293	0.218654	0.157592	0.139409	0.151188	0.243111	0.227719	0.181946	0.167199	0.221937	0	0.193396	0.204553	0.189971	0.180162	0.104586	0.168785	0.105534	0.23246	0.272486	0	0.404314	0.368667	0.339739	0.230633	0.225597	0.221715	0.195765	0.107164	0.158206	0.175892	0.186005	0	0.260332	0.17505	0.263415	0.306016	0.279278	0.218546	0.133609	0.141213	0.231425
TSLP	0	0	0	0	0	0	0	0	0	0	0	0	0	0	0	0	0	0	0	0	0	0	0	0	0	0	0	0	0	0	0	0	0	0	0	0	0	0	0	0	0	0	0	0.0283303	0	0	0	0
WDR36	0.184952	0.17668	0.129857	0.120314	0.163053	0.155246	0.101775	0.165985	0.0818071	0.068759	0.0855236	0.0699082	0.118222	0.0863065	0.0962185	0.0842841	0	0.0983442	0.120083	0.100695	0.12409	0.0718933	0.0996646	0.0749826	0.155389	0.145555	0	0.206428	0.157646	0.154123	0.150168	0.14223	0.138644	0.109766	0.197028	0.135129	0.124157	0.114799	0	0.103864	0.107817	0.181187	0.113663	0.0738042	0.10542	0.0590774	0.056181	0.0151712
CAMK4	0.588548	0.573049	0.401849	0.552655	0.523316	0.552411	0.41618	0.521696	0.31994	0.267856	0.383961	0.529808	0.644176	0.250304	0.64054	0.358798	0	0.459451	0.425019	0.374328	0.485165	0.326958	0.573056	0.240298	0.53162	0.552958	0	0.739567	0.543974	0.619095	0.731919	0.318825	0.574578	0.413949	0.791256	0.415069	0.3543	0.593642	0	0.458995	0.419484	0.793257	0.668689	0.580564	0.514385	0.390391	0.382619	0.680364
STARD4	0.148601	0.0516531	0.0315064	0.101187	0.0693828	0.0717861	0.0926999	0.0700583	0.0541764	0.0528662	0.0648985	0.0492706	0.0755603	0.0359259	0.0581056	0.0539126	0	0.0578626	0.0609688	0.0315169	0.0809031	0.0605367	0.0479753	0.0600173	0.0381026	0.0362636	0	0.190665	0.104938	0.0494067	0.0811966	0.0782377	0.0837745	0.0324311	0.210609	0.0317274	0.061284	0.058531	0	0.0343369	0.0502969	0.0738221	0.0828269	0.0587821	0.160815	0.092587	0.027634	0
NREP	0.278122	0.18225	0.152147	0.187839	0.208262	0.324616	0.184927	0.159221	0.136305	0.141688	0.152895	0.246618	0.174953	0.125177	0.179662	0.18497	0	0.15838	0.184893	0.184234	0.160911	0.0663744	0.213461	0.114667	0.23387	0.252782	0	0.285064	0.229705	0.292123	0.228354	0.188325	0.256372	0.127301	0.179651	0.161891	0.191961	0.173881	0	0.218545	0.172336	0.231676	0.130104	0.134344	0.182014	0.176906	0.107143	0.153536
EPB41L4A	0.0112709	0.0264661	0.0169469	0.0320014	0.023822	0.0395042	0.0202968	0.0398166	0.0142766	0.0112598	0.00583241	0.0113694	0.00998048	0.0104417	0.0448244	0.0318739	0	0.0233255	0.00575937	0.0341769	0.000686446	0.038965	0.0122365	0.0149631	0.00728434	0.0498054	0	0	0.00853396	0.0151756	0.00344227	0.0273381	0.0482228	0.00283605	0.054401	0.0154856	0.010843	0.00398589	0	0.0299008	0.0167773	0.0394361	0.00788594	0	0.00753676	0	0.00411716	0.0151712
APC	0.51807	0.525551	0.311838	0.450983	0.446067	0.467858	0.373799	0.417323	0.236786	0.259341	0.334657	0.440098	0.468812	0.296553	0.444543	0.332748	0	0.358208	0.300488	0.336189	0.316908	0.126413	0.362975	0.23014	0.386476	0.405037	0	0.626286	0.484115	0.544294	0.474076	0.325479	0.467291	0.270198	0.50226	0.295953	0.269724	0.372377	0	0.32873	0.304857	0.534305	0.50638	0.565232	0.381452	0.155465	0.194372	0.280708
AC008575.1	0.138052	0.0462494	0.0311227	0.0399423	0.0416658	0.0693053	0.0324963	0.0492532	0.0313492	0.026483	0.0298053	0.00775821	0.0395226	0.0232432	0.0935578	0.0113822	0	0.0288927	0.021401	0.0545788	0.0383526	0.0258235	0.0314976	0.032809	0.0257145	0.0408126	0	0.0328278	0.0517217	0.0713448	0.0486668	0.0474651	0.0264519	0.0375	0	0.026742	0.0208638	0.0660482	0	0.0417527	0.0307079	0.00352288	0.0403155	0.0245182	0.00837863	0.0500824	0.0186963	0
SRP19	0.153999	0.0779758	0.0799305	0.11367	0.113824	0.121003	0.151475	0.101852	0.0973324	0.0690883	0.0739102	0.0609589	0.094507	0.109619	0.114311	0.135339	0	0.0591892	0.0998944	0.0393214	0.0706715	0.0509298	0.0720761	0.0871275	0.0644235	0.0688393	0	0.0764206	0.143787	0.149486	0.0677063	0.112536	0.118322	0.117896	0.0430456	0.0733887	0.0641887	0.132479	0	0.0842014	0.0763264	0.0244813	0.11702	0.0902437	0.0309721	0.0726292	0.0533835	0.226896
REEP5	0.323145	0.311189	0.224243	0.351111	0.320478	0.30753	0.330795	0.343512	0.233205	0.154023	0.246038	0.29117	0.318728	0.274111	0.333049	0.270922	0	0.293391	0.297483	0.276343	0.248061	0.141425	0.218453	0.156278	0.25425	0.281016	0	0.463397	0.366643	0.338362	0.328486	0.298678	0.317235	0.20368	0.24778	0.204774	0.240763	0.301101	0	0.27012	0.238642	0.367661	0.375791	0.245917	0.290498	0.1131	0.143539	0.261414
DCP2	0.268887	0.167716	0.143362	0.215009	0.195325	0.22095	0.196765	0.176564	0.136242	0.124517	0.144899	0.136207	0.156133	0.148146	0.10905	0.194025	0	0.133388	0.18062	0.136181	0.125124	0.0868868	0.197568	0.103375	0.249706	0.222534	0	0.177433	0.286845	0.243227	0.184582	0.187646	0.170239	0.150219	0.291185	0.139607	0.144635	0.172095	0	0.224475	0.140624	0.194164	0.217162	0.273802	0.187297	0.102665	0.0828987	0.04533
MCC	0.596362	0.386685	0.399206	0.45355	0.457127	0.47562	0.369375	0.396273	0.314595	0.320674	0.383688	0.481606	0.473242	0.303758	0.411011	0.426839	0	0.390247	0.354981	0.398651	0.351826	0.315313	0.524592	0.256208	0.5117	0.395219	0	0.609233	0.420976	0.574553	0.495143	0.328224	0.422133	0.322182	0.470483	0.35687	0.369436	0.353942	0	0.384621	0.346637	0.532897	0.468386	0.610019	0.42408	0.310001	0.348679	0.523947
YTHDC2	0.471507	0.489275	0.26541	0.434659	0.424737	0.423084	0.314333	0.387757	0.20057	0.243385	0.244997	0.368365	0.398952	0.242128	0.35754	0.301849	0	0.292616	0.262039	0.327495	0.286256	0.157915	0.362129	0.152162	0.325621	0.353899	0	0.443281	0.479153	0.501021	0.343029	0.25221	0.369052	0.250401	0.457608	0.245971	0.234181	0.298283	0	0.373423	0.282023	0.456752	0.386041	0.476801	0.301168	0.175302	0.158594	0.289144
KCNN2	0.385137	0.532175	0.337312	0.482173	0.449411	0.364391	0.297931	0.364732	0.293402	0.306557	0.3654	0.34632	0.44558	0.269251	0.465745	0.391338	0	0.341876	0.331083	0.327378	0.365408	0.242934	0.425504	0.246322	0.329771	0.392212	0	0.292929	0.443869	0.459276	0.479198	0.271097	0.386671	0.284787	0.22017	0.297637	0.297822	0.37766	0	0.304722	0.395692	0.370557	0.439349	0.452553	0.341462	0.173239	0.274537	0.146487
TRIM36	0.193995	0.152476	0.161199	0.237584	0.200086	0.259435	0.20884	0.236884	0.178183	0.136752	0.151129	0.206862	0.178226	0.212524	0.214382	0.2782	0	0.211302	0.207866	0.174523	0.169634	0.140129	0.149712	0.10998	0.254544	0.209846	0	0.285313	0.262762	0.248142	0.241456	0.187837	0.208375	0.149708	0.0444522	0.156501	0.151473	0.168448	0	0.193407	0.17417	0.203466	0.258335	0.253047	0.166534	0.106757	0.144023	0.133907
PGGT1B	0.125499	0.115103	0.101654	0.141116	0.126683	0.141438	0.111983	0.0988409	0.0931156	0.0549178	0.0929773	0.117234	0.13825	0.123478	0.0836372	0.132392	0	0.105614	0.0853333	0.0945845	0.124092	0.0706972	0.146544	0.0783876	0.0979672	0.0822385	0	0.155929	0.164197	0.118996	0.0801543	0.107525	0.0693038	0.0856886	0.0770493	0.0829948	0.0832087	0.107202	0	0.098474	0.0837335	0.0772391	0.05641	0.112569	0.102496	0.0477436	0.0477966	0.0324513
CCDC112	0.166167	0.11172	0.126216	0.188779	0.125934	0.132294	0.166904	0.181675	0.137322	0.0848754	0.166087	0.173947	0.228773	0.176785	0.156448	0.137252	0	0.102326	0.103854	0.130352	0.134232	0.106824	0.183902	0.0871642	0.113577	0.158531	0	0.167841	0.115782	0.197078	0.16491	0.125741	0.156909	0.126277	0.106045	0.141148	0.11298	0.157597	0	0.12974	0.114687	0.175094	0.12905	0.178765	0.0874201	0.0937562	0.153459	0.139955
FEM1C	0.065048	0.131597	0.0400674	0.0626921	0.0619025	0.0556756	0.0562731	0.100777	0.0329855	0.0245474	0.0350752	0.020389	0.0308811	0.0337523	0.0315666	0.024415	0	0.0290094	0.0521559	0.0265393	0.0342819	0.0322469	0.0620304	0.0252356	0.0285515	0.048704	0	0.149219	0.0514781	0.0656832	0.10892	0.049758	0.0631248	0.0325457	0	0.0252395	0.0258107	0.0657524	0	0.0364866	0.0416801	0.0844936	0.0380743	0.0551524	0.0322931	0.0283543	0.0228728	0
TMED7-TICAM2	0.0146483	0.00526682	0.0289981	0.0469503	0.0308594	0.0330296	0.0775835	0.0197118	0.0291388	0.0342992	0.0194404	0.00900649	0.0541559	0.0287684	0.00161989	0.0263632	0	0.0241339	0.0423991	0.0235487	0.0308517	0.0311409	0.0580906	0.0368977	0.0582865	0.0169435	0	0.0537349	0.0456794	0.0143275	0.00558273	0.0546308	0.0256816	0.0478844	0	0.0204619	0.024072	0.0191152	0	0.0425832	0.0148904	0.0173036	0.0577725	0	0.00257339	0.00353479	0.00933834	0.0420755
TMED7	0	0	0	0	0	0	0	0	0.000873709	0	0	0	0	0	0	0	0	0	0	0	0	0	0	0	0	0	0	0	0	0	0	0	0	0	0	0	0	0	0	0	0	0	0.00131091	0	0.00453438	0.00459092	0	0
CDO1	0.103924	0.118025	0.104244	0.174026	0.134852	0.173178	0.136839	0.13359	0.117479	0.109592	0.0674115	0.101236	0.124018	0.142345	0.100773	0.123879	0	0.0881658	0.175894	0.131986	0.109793	0.100766	0.133739	0.0715528	0.163443	0.130894	0	0.228738	0.190517	0.149713	0.149407	0.111487	0.163056	0.101751	0	0.106842	0.144602	0.0937861	0	0.120367	0.0953821	0.0781023	0.112527	0.144727	0.183968	0.0785036	0.0691416	0.189873
ATG12	0.146997	0.124939	0.103322	0.15798	0.148121	0.188536	0.225547	0.190085	0.0951675	0.096928	0.12855	0.0974651	0.181798	0.127214	0.161094	0.106693	0	0.118903	0.143306	0.113146	0.110974	0.055623	0.147026	0.0677311	0.100628	0.1561	0	0.201838	0.157692	0.172943	0.243167	0.136871	0.164618	0.114212	0.0985552	0.119903	0.101376	0.168504	0	0.0971054	0.102273	0.235052	0.124301	0.116122	0.161355	0.0670889	0.0715665	0.135414
AP3S1	0.287141	0.264594	0.195141	0.307166	0.281002	0.347691	0.25924	0.266166	0.174771	0.204087	0.200688	0.205725	0.264028	0.209304	0.232947	0.237863	0	0.217435	0.255103	0.221933	0.201214	0.118554	0.240704	0.169819	0.212939	0.242682	0	0.174327	0.330778	0.381447	0.310071	0.223627	0.262595	0.18517	0.382009	0.194552	0.211739	0.222786	0	0.260123	0.209416	0.311589	0.293096	0.306269	0.340311	0.138641	0.123758	0.401599
LVRN	0.0451405	0.0115419	0.0120989	0.0235005	0.0314558	0.016234	0.0590166	0.00236767	0.0192338	0.00236276	0.0243691	0.00633525	0.00975831	0.0221976	0.010519	0.0362444	0	0.0327393	0.0245982	0.0157226	0.0363724	0.0365946	0.026893	0.0172694	0.0161449	0.00780582	0	0.0306139	0.0171463	0.073351	0.0285715	0.0291911	0.0208206	0.0174422	0	0.021126	0.0278131	0.0415047	0	0.020703	0.00968954	0.022145	0.0332251	0.0162406	0.095287	0.00567716	0.0079736	0.0519765
ARL14EPL	0	0.000701908	0	0.000734138	0.00134349	0	0	0	0.00351279	0.00185876	0.00221811	0.00432525	0.00719198	0	0	0	0	0	0.00480456	0	0.00622508	0.00278339	0	0.00193156	0	0	0	0	0.00204078	0.0113879	0.00241588	0.0021812	0	0	0.0474647	0	0	0	0	0	0.00130467	0.009253	0	0	0	0	0	0
COMMD10	0.526838	0.451332	0.256906	0.382173	0.407725	0.451502	0.330871	0.397443	0.22476	0.278586	0.300149	0.395968	0.435	0.228217	0.486404	0.274348	0	0.295715	0.321628	0.309621	0.230045	0.193991	0.367835	0.227357	0.316859	0.349235	0	0.435045	0.338941	0.43878	0.468515	0.269415	0.489201	0.27499	0.505038	0.271329	0.310798	0.377464	0	0.394861	0.299921	0.387558	0.278824	0.395023	0.343625	0.214385	0.212617	0.222692
SEMA6A	0.308584	0.309499	0.368915	0.410071	0.452297	0.468601	0.288683	0.304042	0.282937	0.358335	0.40221	0.256895	0.351696	0.301056	0.312655	0.253677	0	0.281053	0.309209	0.284205	0.2612	0.169022	0.464004	0.306731	0.278418	0.24062	0	0.365442	0.340002	0.392799	0.222743	0.240313	0.320006	0.315983	0.329744	0.301289	0.299551	0.391959	0	0.371339	0.268176	0.347388	0.236015	0.412147	0.290277	0.349567	0.271614	0.18407
DTWD2	0.2502	0.254344	0.161295	0.27028	0.232182	0.240816	0.103813	0.23224	0.141481	0.137839	0.110744	0.208115	0.184774	0.169087	0.219393	0.175488	0	0.187989	0.165401	0.251616	0.208568	0.126142	0.138668	0.144904	0.212241	0.18563	0	0.20268	0.287443	0.33719	0.194175	0.162078	0.209742	0.114779	0.111823	0.232126	0.169391	0.151897	0	0.198828	0.258546	0.265375	0.202797	0.146656	0.175029	0.117329	0.134843	0.133107
DMXL1	0.478313	0.5097	0.266863	0.434387	0.406143	0.402012	0.322638	0.38497	0.229909	0.25866	0.273677	0.437712	0.41331	0.232394	0.402757	0.31148	0	0.293762	0.279488	0.326185	0.271071	0.130146	0.389432	0.220911	0.357581	0.390061	0	0.690121	0.486741	0.456035	0.48932	0.32602	0.409869	0.257563	0.409982	0.305925	0.277872	0.463005	0	0.338022	0.276469	0.476877	0.432843	0.490538	0.370961	0.165841	0.176553	0.372642
TNFAIP8	0.0216832	0.0290333	0.00466061	0.0120631	0.0115945	0.00586043	0	0.0218544	0.0129823	0.00458354	0.00305843	0.0202812	0.00434063	0.00413691	0.00397307	0.0047313	0	0.0068073	0.00626895	0.00225855	0.0127707	0.00581518	0	0.0194665	0.00283366	0.008742	0	0.0432307	0.00808312	0.000545769	0.0478198	0.0108451	0.0170711	0.00467757	0.0432136	0.00484674	0.0163634	0.0142099	0	0	0.00284418	0.00716067	0.025295	0	0.0131928	0	0.0154204	0
HSD17B4	0.437074	0.393972	0.303228	0.404498	0.366582	0.356474	0.252583	0.351107	0.226026	0.237598	0.224782	0.346161	0.309243	0.279191	0.350765	0.294171	0	0.28223	0.30553	0.306078	0.257232	0.150898	0.307944	0.190592	0.304488	0.27699	0	0.325052	0.467752	0.415543	0.306404	0.266281	0.386912	0.247798	0.523276	0.234634	0.226309	0.314439	0	0.338242	0.216691	0.377743	0.429337	0.412261	0.365131	0.177642	0.199367	0.284901
PRR16	0.920836	0.805664	0.66841	0.686601	0.776648	0.764423	0.634741	0.768036	0.544859	0.681857	0.652674	0.768573	0.9059	0.628276	0.727247	0.700081	0	0.763518	0.596063	0.601174	0.614437	0.503273	0.83985	0.427234	0.588573	0.777776	0	1.1482	0.729667	0.815564	1.09669	0.609981	0.753997	0.589827	0.949245	0.636645	0.619679	0.739707	0	0.483093	0.65002	1.0172	0.73792	1.07565	0.684652	0.56248	0.496885	0.76346
SRFBP1	0.160395	0.207972	0.107235	0.146745	0.168432	0.206159	0.19621	0.128151	0.108827	0.0982297	0.164673	0.126216	0.171851	0.112491	0.239548	0.168394	0	0.136681	0.133128	0.113222	0.124277	0.092461	0.127585	0.0617155	0.101883	0.23757	0	0.174928	0.171834	0.184715	0.146387	0.112984	0.1722	0.124409	0.199787	0.144922	0.112693	0.131194	0	0.165636	0.162798	0.146621	0.134189	0.243156	0.116923	0.0729761	0.0770636	0.171604
LOX	0	0.0127475	0.00344425	0.00546164	0	0.00555076	0.00814217	0.00126885	0.003989	0.00189121	0.00421378	0	0.000332194	0.00321013	0.00604608	0	0	0.00219385	0.00833517	0.00528854	0.0108961	0	0.00748954	0.000983424	0.00973153	0	0	0	0.00926798	0.00515316	0.0221296	0.00489512	0.00529878	0.00283219	0.0684251	0.00266789	0.00381755	0.00524573	0	0	0.00129597	0.00820775	0	0	0.00106762	0.00254162	0	0
AC010255.3	0	0.000339569	0.000175244	0.00146047	0.00411431	0	0.00242824	0.0298377	0.00262821	0.00115973	0.0121756	0	0.000641141	0.00313727	0.00675395	0	0	0.00120433	0	0.00388199	0.00121178	0.00230237	0	0.00540605	0	0.0252862	0	0.0203989	0	0	0	0.000372809	0.00611334	0.00439856	0	0.00248814	0.00300925	0	0	0	0.0419483	0.00978209	0	0	0.00106762	0	0	0
SNCAIP	0.33849	0.332957	0.359299	0.422863	0.400809	0.375976	0.2518	0.374656	0.282694	0.255369	0.318162	0.33417	0.333375	0.26529	0.459452	0.285158	0	0.257048	0.328443	0.255517	0.306082	0.168007	0.38693	0.235017	0.375075	0.326282	0	0.174051	0.385374	0.397702	0.268372	0.237909	0.398292	0.216973	0.232872	0.309921	0.362655	0.308394	0	0.343693	0.267416	0.36764	0.26342	0.348797	0.356688	0.193468	0.263402	0.372552
SNX2	0.212007	0.164195	0.159313	0.236026	0.242227	0.182086	0.209212	0.166055	0.135601	0.113873	0.116332	0.0821959	0.122903	0.164172	0.11162	0.191636	0	0.194789	0.166652	0.162989	0.130562	0.0839082	0.158011	0.130989	0.207034	0.146537	0	0.18387	0.231239	0.220533	0.246597	0.177754	0.161106	0.136361	0.204406	0.128959	0.153329	0.178452	0	0.194916	0.179831	0.13623	0.188461	0.16444	0.172154	0.0880744	0.121804	0
SNX24	0.286086	0.35405	0.216378	0.291032	0.231945	0.257674	0.121357	0.224357	0.156724	0.207358	0.174508	0.21966	0.213025	0.156968	0.206594	0.225664	0	0.182447	0.196791	0.208283	0.205228	0.14677	0.191658	0.145298	0.257648	0.205141	0	0.16852	0.232963	0.309742	0.227546	0.138359	0.225392	0.222504	0.102535	0.171893	0.137427	0.163339	0	0.212502	0.168871	0.22037	0.24065	0.216877	0.207936	0.180982	0.153094	0.184242
PPIC	0	0.00288106	0.00291718	0.00479266	0.00122868	0.00497745	0.00408322	0	0.00123091	0	0.000319399	0	0	0	0	0.0383739	0	0.00382262	0	0	0.00234255	0	0	0	0	0	0	0.0089125	0.00446331	0.011506	0	0.00838457	0	0.00186568	0	0.00290309	0	0	0	0	0.00242629	0	0	0	0	0	0	0
PRDM6	0.0450085	0.00494197	0.0307588	0.0114445	0.0205654	0.0165567	0.0282711	0.010179	0.00394784	0.0238334	0.0261759	0.00884642	0.01972	0.0265686	0.02299	0.0230275	0	0.025894	0.017103	0.0210815	0.0258668	0.0371565	0.00559854	0.0114803	0.00455043	0.0149799	0	0.0930502	0.0415309	0.0429124	0.0898576	0.0426597	0.0288343	0.00606003	0.0262336	0.0117076	0.00890557	0.0154336	0	0.0398293	0.0102829	0.055046	0.0589972	0.00541306	0.0758218	0.0203668	0.00243903	0.0680503
CEP120	0.130445	0.205472	0.140933	0.129542	0.145502	0.178967	0.153239	0.18561	0.0848529	0.09428	0.127848	0.111213	0.133298	0.116181	0.146911	0.123371	0	0.0992831	0.137519	0.124702	0.0896469	0.0819996	0.136338	0.0714623	0.0884751	0.133075	0	0.0583867	0.154974	0.201644	0.150602	0.080953	0.107825	0.115307	0.136123	0.114914	0.11866	0.13098	0	0.135449	0.122823	0.103178	0.100585	0.17774	0.132577	0.0716161	0.0833479	0.184883
CSNK1G3	0.356596	0.388433	0.219358	0.344942	0.345342	0.322374	0.259565	0.224852	0.191044	0.185383	0.177705	0.245298	0.264379	0.184944	0.290582	0.210709	0	0.186792	0.230134	0.210516	0.189184	0.1577	0.246697	0.139727	0.255065	0.270662	0	0.420521	0.301419	0.364542	0.275077	0.239367	0.302739	0.211642	0.259445	0.204527	0.230166	0.249378	0	0.236881	0.188461	0.235302	0.310764	0.308866	0.224702	0.163484	0.14305	0.260073
ZNF608	0.476932	0.535029	0.337297	0.515157	0.487173	0.572315	0.311467	0.472565	0.2945	0.326113	0.320017	0.468564	0.510528	0.286216	0.449968	0.418233	0	0.407859	0.368076	0.32514	0.404744	0.224124	0.453537	0.285728	0.42928	0.330858	0	0.534048	0.498081	0.624739	0.45851	0.327917	0.48003	0.325545	0.484354	0.36766	0.299705	0.420929	0	0.375301	0.286189	0.522673	0.445121	0.551168	0.353945	0.245743	0.271097	0.274293
GRAMD2B	0.0565215	0.0485869	0.0168044	0.0138098	0.0153946	0.0215197	0.00692273	0.0579608	0.00929734	0.00199112	0.00383501	0.00283192	0.0399625	0.00744187	0.00527857	0.00393715	0	0.00500557	0.00327563	0.0145211	0.0194797	0.00417254	0.0264066	0.0112889	0.00732811	0.0920785	0	0.0220951	0.0445173	0.03205	0.0303205	0.0140493	0.0335662	0.00802179	0	0.00255509	0.000646219	0.0354109	0	0.00708729	0.00857797	0	0.024784	0.0200128	0	0	0.0122727	0
ALDH7A1	0.16956	0.11939	0.10084	0.183315	0.136659	0.100633	0.116202	0.132366	0.142739	0.130076	0.0697115	0.161897	0.110134	0.117877	0.138886	0.176264	0	0.117855	0.14299	0.166136	0.103193	0.10131	0.188708	0.126845	0.134942	0.116734	0	0.225947	0.153831	0.145051	0.238332	0.191191	0.166754	0.140107	0.147855	0.119426	0.14539	0.130524	0	0.127407	0.180486	0.137156	0.138246	0.120693	0.147639	0.0690784	0.0776312	0.205238
PHAX	0.0482396	0.0827402	0.070199	0.108864	0.0816333	0.07965	0.126586	0.164137	0.0906367	0.0595971	0.0872446	0.0837722	0.073972	0.126077	0.11408	0.116619	0	0.100368	0.109985	0.0759797	0.0683022	0.0560161	0.110177	0.0681346	0.0494377	0.0669134	0	0.0583541	0.0665952	0.0922559	0.0916765	0.0831389	0.103496	0.0751236	0.103166	0.0665836	0.0953111	0.110122	0	0.0949972	0.0785582	0.0729662	0.106823	0.110959	0.106483	0.0553662	0.0324398	0
TEX43	0	0	0.00234316	0	0.00259183	0	0.00528084	0	0.00119547	0	0.00378404	0.00907389	0	0.00258629	0.00540937	0	0	0	0	0.0078154	0	0.00522894	0	0	0	0	0	0.0161111	0.00337773	0	0	0.00241761	0	0.000327181	0	0.00151799	0.00641711	0.00133833	0	0.00184447	0	0	0	0	0.00772534	0.0040907	0	0
LMNB1	0.0696922	0.0721007	0.0860802	0.077796	0.0842704	0.0751727	0.0672921	0.0512592	0.06736	0.0734426	0.0352268	0.0636151	0.0450732	0.0669372	0.10889	0.085091	0	0.0595676	0.0737736	0.0863562	0.0428795	0.048817	0.0465815	0.0581219	0.0619339	0.0694758	0	0.167848	0.104868	0.0736892	0.0682666	0.0998717	0.0911059	0.0683113	0	0.0648987	0.0585624	0.0499777	0	0.111703	0.0619785	0.0715087	0.128479	0.0661702	0.0566919	0.0531589	0.0677626	0.182469
MARCH3	0.364684	0.220486	0.366444	0.325493	0.292399	0.23181	0.351608	0.306969	0.263072	0.351361	0.261695	0.145493	0.407938	0.279674	0.363868	0.323686	0	0.276093	0.224411	0.332698	0.244593	0.177053	0.366689	0.225333	0.286062	0.248605	0	0.471819	0.269071	0.417117	0.356027	0.345011	0.309686	0.291818	0.541853	0.303334	0.350407	0.299279	0	0.288615	0.308836	0.4136	0.319959	0.529477	0.284814	0.248908	0.406848	0.358122
C5orf63	0.0924805	0.00700113	0.0483006	0.0553283	0.0865139	0.0688939	0.0327367	0.0791674	0.0514641	0.060165	0.0557974	0.0671218	0.0296141	0.0342709	0.032169	0.0461672	0	0.0629941	0.0432859	0.0589901	0.0404415	0.0273333	0.0775464	0.0341862	0.0350306	0.0560393	0	0.0228847	0.0181729	0.0620251	0.0580864	0.0285239	0.0591444	0.037438	0.11234	0.0587823	0.0454679	0.0567307	0	0.0925146	0.039945	0.0228173	0.0181949	0.0630913	0.030317	0.0432535	0.0361494	0.0151712
MEGF10	0.0352887	0.0631368	0.00984986	0.0191976	0.0269398	0.0470703	0.021801	0.0586469	0.0106002	0.012727	0.00870767	0.0348136	0.0261524	0.0184157	0.00792602	0.0179896	0	0.00705761	0.0237353	0.00581692	0.0258277	0.0228353	0.00716949	0.00709151	0.0196204	0.00191476	0	0.113481	0.067073	0.0657514	0.0596361	0.0149072	0.0466509	0.0112969	0	0.0192019	0.0128881	0.0522833	0	0.0122051	0.0163946	0.051611	0.04911	0.0370691	0.0111475	0.0236221	0.00738872	0.130417
PRRC1	0.0569795	0.0814769	0.0608275	0.0924899	0.0825499	0.08752	0.0560272	0.0685557	0.0523403	0.056349	0.0538254	0.087913	0.0693251	0.0534881	0.025061	0.0750487	0	0.0445182	0.0541187	0.0588707	0.0579171	0.0513003	0.0490467	0.0266385	0.120279	0.0894163	0	0.0660524	0.101659	0.131137	0.0637973	0.0732497	0.0712994	0.0475912	0.059688	0.0455454	0.0607429	0.0391339	0	0.0835952	0.0629742	0.0292595	0.0840848	0.0483899	0.0520832	0.0638067	0.0474787	0.0399948
CTXN3	0	0.0071657	0.0033638	0.0056386	0.0151279	0.0147169	0.00368474	0.0200447	0.00855935	0.000232191	0.000542325	0.0213476	0.00225555	0.00245885	0.00143203	0.0083691	0	0	0.000882908	0.0025406	0.00821953	0	0	0	0.00732811	0.0304752	0	0.0280274	0.00219783	0	0.00317568	0.00170001	0.0219709	0.00402808	0	0	0.0146332	0	0	0	0.00249381	0	0.00131091	0	0.051901	0	0	0
CCDC192	0.0216863	0.00803677	0.0265728	0.108007	0.0676863	0.0752326	0.00761234	0.0136665	0.0685161	0.0223122	0.0320864	0.0168657	0.00375864	0.101664	0.013019	0.0483739	0	0.0450517	0.0399787	0.0152564	0.0789972	0.057077	0.0147542	0.0718927	0	0.0371268	0	0.0389074	0.0846293	0.0282332	0.0239192	0.0712356	0.0232977	0.0267606	0	0.0147735	0.00632157	0.0106381	0	0.00776273	0.054187	0.0306516	0.0504476	0.0220397	0.0162644	0.0279588	0.0421988	0
SLC12A2	0.371188	0.231416	0.217974	0.288289	0.324626	0.292311	0.247842	0.293587	0.181681	0.166617	0.183239	0.219953	0.223644	0.181844	0.231516	0.237491	0	0.196647	0.225903	0.183585	0.20018	0.143599	0.287301	0.158028	0.216246	0.336423	0	0.247116	0.374074	0.303262	0.235562	0.218102	0.328667	0.224746	0.225197	0.192182	0.220486	0.276955	0	0.244719	0.239014	0.255162	0.246117	0.280853	0.255222	0.121993	0.193153	0.257977
FBN2	0.144123	0.164111	0.0858179	0.199068	0.303192	0.133352	0.191646	0.324298	0.240485	0.272262	0.160135	0.0798803	0.160396	0.0528454	0.0980377	0.137356	0	0.106036	0.131363	0.0980245	0.21217	0.558917	0.105227	0.0857917	0.271832	0.22745	0	0.279642	0.139245	0.131792	0.147861	0.286951	0.170503	0.111886	0.392454	0.101166	0.138024	0.253899	0	0.224319	0.229679	0.140929	0.194692	0.196612	0.362874	0.247949	0.174256	0.295653
SLC27A6	0.245844	0.315569	0.179824	0.205668	0.29143	0.178872	0.394333	0.285994	0.232998	0.310264	0.168084	0.212989	0.186441	0.0748454	0.180039	0.218759	0	0.154053	0.223421	0.122897	0.231939	0.337865	0.356688	0.0991672	0.258689	0.237527	0	0.144239	0.233023	0.155443	0.496529	0.293484	0.356161	0.20668	0.412102	0.238516	0.190455	0.258887	0	0.210626	0.26604	0.299054	0.213083	0.448205	0.563342	0.257402	0.308287	0.406443
ISOC1	0.0253861	0.0286284	0.0269339	0.0390852	0.0230046	0.0495451	0.0309336	0.0839791	0.0235895	0.015406	0.0352204	0.00784851	0.0205342	0.0377536	0.018572	0.0355307	0	0.0175347	0.0476164	0.0231034	0.0517481	0.0180382	0.0157157	0.0181415	0.0649492	0.0459062	0	0.0337622	0.0386897	0.0271614	0.0337233	0.0125291	0.043933	0.0357096	0.00192812	0.0183403	0.0158654	0.028159	0	0.0590109	0.0177342	0.0173119	0.0627781	0.0861636	0.00589486	0.0311455	0.0117761	0.0131726
ADAMTS19	0.529472	0.37017	0.462126	0.502282	0.566228	0.570065	0.315071	0.262597	0.488078	0.467927	0.498974	0.33372	0.314177	0.429792	0.331989	0.350723	0	0.401714	0.412239	0.432233	0.421727	0.310145	0.538869	0.389557	0.474475	0.471484	0	0.42516	0.556234	0.367811	0.182992	0.398313	0.456499	0.501564	0.327361	0.418763	0.40533	0.298043	0	0.413415	0.361537	0.368201	0.376952	0.508751	0.39044	0.361907	0.502707	0.491645
CHSY3	0.813063	0.992698	0.993281	0.836806	0.692773	0.843966	0.754282	0.875594	0.734546	0.939031	0.954905	0.897715	0.967251	0.600822	0.975851	0.949055	0	0.909049	0.90999	0.840695	0.863939	0.529954	0.740834	0.674001	0.784247	0.936583	0	1.30619	1.01275	0.97316	1.05978	0.76781	0.871812	0.762497	0.93265	0.741068	0.788275	0.850984	0	0.777031	0.999597	1.20022	1.1339	0.898747	1.15876	0.760211	0.502908	1.45295
HINT1	0.165536	0.188477	0.11092	0.347039	0.243257	0.232029	0.252161	0.255253	0.195227	0.108489	0.184072	0.135859	0.192662	0.263744	0.197965	0.22299	0	0.187302	0.273133	0.1428	0.161185	0.127573	0.109493	0.122807	0.147422	0.181545	0	0.383909	0.287646	0.218061	0.280872	0.234438	0.245293	0.146257	0.131818	0.0831053	0.159009	0.196561	0	0.14471	0.181266	0.191072	0.299859	0.266343	0.154854	0.140586	0.0847185	0.15294
LYRM7	0.122595	0.119205	0.110006	0.119402	0.122083	0.0946571	0.150394	0.140401	0.102637	0.0556473	0.107523	0.062503	0.122756	0.0983449	0.127402	0.125564	0	0.113994	0.129587	0.0805763	0.0933443	0.070614	0.145013	0.0863791	0.130558	0.131481	0	0.12819	0.164973	0.0642421	0.174292	0.0915222	0.112446	0.0894267	0.164973	0.0846586	0.0831256	0.10863	0	0.120951	0.114738	0.0952863	0.164453	0.108978	0.132616	0.0673277	0.069336	0.0773422
CDC42SE2	0.368137	0.427632	0.305472	0.380889	0.362895	0.304238	0.34153	0.297246	0.21644	0.236205	0.293066	0.231864	0.333318	0.275173	0.288366	0.295413	0	0.285673	0.271031	0.334882	0.273504	0.190918	0.297577	0.195398	0.334708	0.402251	0	0.544355	0.342261	0.474689	0.488901	0.284026	0.318414	0.25988	0.617858	0.261878	0.243394	0.36709	0	0.318383	0.294834	0.368255	0.412321	0.411313	0.38191	0.224796	0.200417	0.193307
RAPGEF6	0.0561504	0.0745279	0.0195788	0.0937224	0.0698251	0.0938577	0.0472164	0.0452384	0.0489136	0.0307588	0.015402	0.0147912	0.0210471	0.0263586	0.0429022	0.0389315	0	0.0562531	0.0335126	0.0315466	0.0478757	0.0355835	0.0257569	0.0206085	0.029103	0.0554071	0	0.0451903	0.0459307	0.0775554	0.049056	0.066415	0.0390989	0.0356047	0.00593584	0.0177473	0.0263987	0.0483569	0	0.0394771	0.037993	0.0686797	0.0345765	0.0881173	0.0629569	0.018372	0.0250335	0
AC008695.1	0.00914624	0	0.00519458	0.00638656	0.00444534	0.0260504	0.00990681	0.00260111	0.00249963	0.00158083	0.00474459	0.00829624	0.00622297	0.00130615	0.0145459	0.0107421	0	0.00347135	0.00495907	0.00367958	0.00531651	0.00498086	0.0760405	0.00256411	0	0.00161109	0	0.00546804	0.00700404	0.00267544	0	0.00365084	0.0126316	0.012346	0.00192812	0.00323886	0.0108139	0.00242497	0	0.00897132	0.00358791	0.00732575	0	0.0170432	0.0447282	0.00704535	0.00516762	0
MEIKIN	0	0.00920596	0	0	0	0	0	0	0	0	0	0	0	0	0	0	0	0	0.000395686	0	0	0.00212401	0	0	0	0	0	0	0	0	0	0	0	0	0	0	0	0	0	0	0	0	0	0	0	0	0	0
ACSL6	0.0172682	0.00319949	0.00285734	0.0141169	0.0216967	0.00684144	0.0246196	0.0312247	0.0180665	0.0508343	0.0373132	0.0416482	0.0375046	0.0100822	0.0345854	0.047025	0	0.0301288	0.0241513	0.0203605	0.0084366	0.00755027	0.0683823	0.0142801	0.0193603	0.0261369	0	0	0.0159954	0.0245941	0.0157603	0.0241238	0.0219343	0.0208901	0.041495	0.0214135	0.0135506	0.00923673	0	0.0199031	0.0298549	0.00225192	0.0275639	0.00514024	0	0.0120418	0.0203826	0
P4HA2	0.100245	0.0267733	0.0646764	0.0830707	0.0739756	0.0730629	0.27268	0.0456521	0.0773475	0.076939	0.0346299	0.0455819	0.0612567	0.141133	0.0519356	0.10287	0	0.0938527	0.0600966	0.0502259	0.0475854	0.0737885	0.0729459	0.060524	0.0358346	0.0424116	0	0.0830631	0.0559288	0.124603	0.0922099	0.135958	0.0987817	0.0896631	0.0661544	0.0569662	0.100835	0.0687097	0	0.0727373	0.0678264	0.102492	0.0660741	0.0875473	0.092825	0.168288	0.0588488	0.353351
PDLIM4	0	0	0	0.021886	0.00589579	0.00794651	0.0147919	0.0150899	0.00858907	0.00056204	0.000449953	0.00174155	0	0	0.00161989	0	0	0.00921319	0.00701064	0.00206495	0	0.00212401	0.0123713	0.00469835	0	0	0	0	0.000902122	0.00574741	0	0.00802193	0.00729877	0	0	0.010862	0.0110908	0.00892476	0	0	0.0085467	0	0	0	0.0148914	0.0229264	0.000768351	0
SLC22A4	0.0442691	0.0135388	0.034132	0.0985413	0.0535059	0.0181105	0.0355486	0.0310231	0.0435498	0.0189654	0.0284219	0.0816311	0.0365975	0.083099	0.0645407	0.080794	0	0.041414	0.053202	0.0405433	0.0284369	0.0284806	0	0.0721071	0.0626421	0.0155605	0	0.0362399	0.0860966	0.0391475	0.0267741	0.0561803	0.0579509	0.038838	0	0.0439586	0.0192651	0.0289351	0	0.0141181	0.0317942	0.0368581	0.0987006	0.0467347	0.0336647	0.0442424	0.0279831	0.0399948
SLC22A5	0.0539057	0.158467	0.0531353	0.0929011	0.0614525	0.0520648	0.0734409	0.0763617	0.0648089	0.0315091	0.0587787	0.0320743	0.0609421	0.0977295	0.15409	0.101011	0	0.106366	0.0518596	0.114028	0.066397	0.0824056	0.0624108	0.0619335	0.0411643	0.0605443	0	0.112466	0.0819631	0.115882	0.133806	0.080271	0.0693959	0.0640065	0.00593584	0.0634456	0.0878215	0.0541175	0	0.0824594	0.0445721	0.0344707	0.148934	0.0821269	0.0730855	0.0762724	0.0643409	0.0420755
AC116366.3	0.474473	0.404788	0.250348	0.362032	0.307376	0.380483	0.187101	0.458973	0.229081	0.236187	0.252168	0.341231	0.361854	0.270512	0.428748	0.292659	0	0.314312	0.230754	0.320258	0.256477	0.155567	0.418102	0.17665	0.36548	0.362574	0	0.425682	0.340259	0.413403	0.405193	0.248729	0.324378	0.220685	0.437285	0.256719	0.23239	0.335239	0	0.330871	0.220038	0.600716	0.438881	0.271161	0.270729	0.220258	0.212164	0.479475
IRF1	0.0051846	0.0131696	0.00579325	0.0246084	0.0106377	0.00445925	0.00974217	0.0100434	0.0143236	0.004362	0.00440016	0	0.00223121	0.024446	0	0.0321393	0	0.0196126	0.0169021	0.007315	0.0141336	0.0252953	0	0.003632	0.00516508	0.0109345	0	0	0.0129469	0.00678876	0	0.0146231	0.0190861	0.0448226	0	0.00569381	0.000251604	0.00174622	0	0.0160329	0.0304054	0.00249161	0.0272554	0	0	0.03309	0.00622756	0
IL5	0.0144699	0	0.0113234	0.00831523	0.00115022	0	0.00616919	0	0.00612428	0	0.000933669	0	0	0.00157205	0	0.00312407	0	0.00516576	0.00383647	0.00276951	0.00334437	0.00715912	0	0.0094123	0.00567338	0	0	0	0.00351036	0.00851994	0	0	0.0089228	0.00999989	0	0.00957587	0.00385459	0.0140248	0	0.00159532	0.00384154	0	0	0	0.000648962	0.00622136	0.00244528	0
RAD50	0.00288019	0.00162539	0.0091219	0.0133869	0.00750342	0.00619197	0.00562589	0	0.00517495	0.00679322	0.00089374	0	0.00812089	0.00285936	0.000398674	0	0	0.0104105	0.00521207	0.0090577	0.00226339	0.00470694	0.0182902	0	0.00064916	0.00201181	0	0.0178502	0.00472962	0.00610413	0.0056259	0.00775758	0	0.00133246	0	0.00323265	0.00293851	0.00211786	0	0	0.00442013	0.00891968	0.00396154	0	0	0	0.00550858	0
IL13	0	0	0	0	0	0	0.000329572	0	0.000253732	0	0.00354552	0.00784063	0	0	0	0.00264318	0	0.00617667	0.000715164	0	0.00129701	0	0	0	0.00733133	0	0	0	0	0	0	0	0	0.00216452	0	0	0	0.000883924	0	0	0.00303883	0	0	0	0	0.00402728	0	0
IL4	0	0	0	0	0.00140564	0	0	0	0.00032901	0	0	0	0	0	0	0	0	0	0	0	0.00204756	0	0	0	0	0	0	0	0	0.00362525	0	0.000372809	0	0	0	0	0	0	0	0	0	0	0	0	0.00361124	0	0	0
KIF3A	0.435399	0.401278	0.299541	0.452219	0.419869	0.428316	0.234645	0.459871	0.241531	0.231017	0.289221	0.413489	0.404726	0.286124	0.377167	0.317138	0	0.266879	0.262105	0.313084	0.28432	0.144173	0.357503	0.185695	0.408381	0.415637	0	0.638867	0.466823	0.45496	0.436269	0.28006	0.412686	0.265985	0.634672	0.29342	0.262886	0.380609	0	0.32816	0.28083	0.411967	0.438703	0.495908	0.326915	0.138906	0.158284	0.268491
CCNI2	0	0	0.00117111	0.0143773	0.00275077	0.00277842	0	0	0.00495797	0.000824446	0.0135993	0.00186471	0.000328447	0.00379557	0	0	0	0.00377685	0.000600295	0.00378288	0.00236669	0.00237738	0.00836924	0.000983424	0	0	0	0.00503705	0.00574613	0.00670902	0	0.00846821	0.00808943	0.00385652	0	0.00234832	0.000718936	0	0	0.000734343	0	0	0	0.0072368	0	0	0.00116865	0
SOWAHA	0.0151117	0.0122338	0.00292479	0.0163346	0.00107961	0.0140542	0.0221066	0.017928	0.0120898	0.00828027	0.000449953	0.0237658	0.0165017	0.0030923	0	0.0148118	0	0.00253323	0.0200005	0.00408644	0.00859608	0.00438639	0.00263552	0.00249627	0.0174651	0.00544781	0	0.00811809	0.0146892	0.0164065	0.0262564	0.00512102	0.00868434	0	0.00192812	0.013599	0.0105391	0.0287454	0	0.0128345	0.0147308	0.00169692	0.0110561	0.0206355	0.0247959	0.00384732	0	0
SHROOM1	0.02899	0.000396025	0.00796017	0.00748945	0.0139484	0.00255174	0	0.00104738	0.0165059	0.0061792	0	0.000666425	0.0271995	0.0184078	0.0359223	0.0160805	0	0.00914909	0.00259968	0.00867707	0.00372253	0.00557372	0.03301	0.0149243	0.00447986	0.00571308	0	0	0.0067914	0.0141733	0.00605208	0.0140498	0.0420753	0.00237589	0	0.00236615	0.0118624	0.0135375	0	0.00835118	0.00503917	0	0.0421336	0	0	0.0125219	0.00579792	0.0131726
GDF9	0	0	0.000304026	0.00396004	0.0138302	0.00650335	0.00280564	0	0.00505073	0	0.00232875	0	0.0104483	0.00701964	0.0174624	0.00286855	0	0.00555393	0	0.00197869	0.00469253	0	0.0144002	0	0.0042857	0	0	0	0	0.00536663	0	0.00195313	0.00829971	0.000856409	0	0.000949645	0.00168159	0.0363922	0	0.00333798	0.00209884	0	0.00282997	0.00476934	0	0.0133085	0.00126433	0
UQCRQ	0.14173	0.103825	0.0507974	0.128248	0.13388	0.105736	0.0556172	0.140606	0.0636739	0.0155743	0.0275836	0.0339084	0.0481594	0.067077	0.0816134	0.0642828	0	0.0406809	0.0992637	0.0481248	0.0450151	0.0553251	0.0284134	0.0279413	0.0957863	0.0522396	0	0.245933	0.100842	0.0898377	0.0621297	0.0481125	0.0639265	0.0474067	0.127339	0.0259547	0.0544175	0.0792439	0	0.0532415	0.0433658	0.0424489	0.0742099	0.109486	0.0726957	0.00664811	0.0260192	0.0324513
LEAP2	0	0	0.00829305	0.0160195	0.00163063	0.00330008	0.00301228	0	0.0105676	0.0111712	0.00906608	0.00401705	0.000182331	0.0168349	0	0.0209338	0	0.00673904	0.00138259	0.011211	0.00835983	0.00531419	0	0.0362302	0	0	0	0	0.00926553	0.00368717	0	0.00946577	0.00363395	0	0	0.00368085	0.00184398	0.00291149	0	0.009479	0.00996459	0.0109392	0.00712544	0	0.00816566	0.00721778	0.00364627	0
AFF4	0.453598	0.453927	0.267847	0.371222	0.370505	0.371528	0.285771	0.371292	0.225167	0.193057	0.229379	0.422624	0.397483	0.25337	0.418342	0.298492	0	0.295248	0.291609	0.312746	0.28687	0.104271	0.410868	0.247103	0.339452	0.323018	0	0.521495	0.469804	0.445291	0.47171	0.259459	0.399108	0.212771	0.633488	0.230728	0.245945	0.330204	0	0.306747	0.280343	0.398478	0.442866	0.397394	0.364695	0.126811	0.218997	0.28282
ZCCHC10	0.205613	0.113573	0.0837883	0.124748	0.0943857	0.0735357	0.0550716	0.145875	0.0783949	0.0715708	0.0510103	0.0395514	0.079364	0.076895	0.0791875	0.102741	0	0.0773269	0.0955248	0.086517	0.080022	0.0561348	0.151329	0.0565112	0.0413444	0.0560973	0	0.161263	0.102863	0.0785234	0.0506661	0.0842119	0.11945	0.0789832	0.0315055	0.0896554	0.0639025	0.0908458	0	0.0787223	0.0895462	0.0617373	0.145444	0.142458	0.050121	0.0485463	0.0971183	0.0717129
HSPA4	0.147242	0.185674	0.10936	0.234771	0.216972	0.218789	0.310492	0.17306	0.132363	0.112387	0.15777	0.104842	0.140826	0.162643	0.223097	0.141112	0	0.133038	0.203551	0.130689	0.145056	0.0951686	0.173651	0.116368	0.163965	0.11715	0	0.201461	0.218643	0.214025	0.13188	0.157366	0.160094	0.161602	0.182623	0.12353	0.141274	0.18071	0	0.168782	0.150581	0.152897	0.136182	0.313684	0.178205	0.0955189	0.0955112	0.195229
FSTL4	0.195686	0.345239	0.202486	0.238549	0.251398	0.247796	0.329561	0.230621	0.216488	0.167957	0.258839	0.425022	0.317131	0.228202	0.297379	0.20839	0	0.205074	0.170676	0.194846	0.226613	0.171329	0.298932	0.147088	0.239443	0.251485	0	0.22512	0.148128	0.257762	0.344661	0.225166	0.238306	0.159743	0.293812	0.243807	0.109934	0.210826	0	0.25664	0.239466	0.227576	0.15303	0.167523	0.168636	0.140912	0.260333	0.542523
C5orf15	0.0705639	0.0667469	0.0491057	0.0990773	0.091238	0.0551942	0.0624576	0.0555384	0.0752663	0.0281705	0.0361415	0.0789798	0.0765819	0.0712288	0.0594331	0.0936793	0	0.0412014	0.0668921	0.0638991	0.050909	0.0485058	0.0455213	0.0600877	0.0257595	0.028878	0	0.0675544	0.0723885	0.093813	0.0983965	0.0809193	0.0904878	0.0518914	0.0313282	0.0524579	0.0635331	0.0720394	0	0.0691608	0.0557426	0.0295798	0.0855105	0.0727528	0.0771991	0.0260031	0.0163396	0.0248097
VDAC1	0.144778	0.15784	0.0893421	0.245	0.202256	0.239508	0.180703	0.254011	0.151542	0.0675271	0.119637	0.100037	0.170309	0.132522	0.15063	0.127001	0	0.122596	0.165536	0.116627	0.147045	0.128016	0.115158	0.0881976	0.10318	0.0953084	0	0.282094	0.215361	0.183321	0.217256	0.18715	0.143974	0.104917	0.227913	0.103847	0.0910059	0.225301	0	0.123922	0.114755	0.157262	0.193483	0.233182	0.214024	0.106243	0.0826656	0.153748
TCF7	0.00199193	0.00320872	0.0286034	0.0398446	0.0267105	0.0239069	0.00553939	0	0.0286199	0.00374304	0.0133188	0.000798072	0.0032066	0.0226956	0.00253308	0.0484941	0	0.0437953	0.0436611	0.0283355	0.0179749	0.0280317	0	0.046462	0.00114051	0.000322122	0	0	0.0242665	0.00878083	0.00281462	0.0637671	0.0260272	0.0553036	0	0.0137302	0.00623864	0.0168518	0	0.0150316	0.0286142	0.0172105	0.0539266	0.00164301	0.0117567	0.0293793	0.0189608	0
SKP1	0.257126	0.280301	0.12379	0.294686	0.243186	0.31796	0.324669	0.196636	0.160461	0.170358	0.190933	0.306662	0.259824	0.239685	0.284824	0.161455	0	0.18269	0.265589	0.169489	0.162789	0.14165	0.181444	0.133966	0.200226	0.207629	0	0.430809	0.367259	0.29428	0.242475	0.210692	0.285939	0.164983	0.241178	0.106499	0.170464	0.219887	0	0.220505	0.13186	0.257872	0.316251	0.256099	0.18811	0.126347	0.115072	0.116502
AC104109.3	0.0486873	0.0257073	0.020576	0.0211541	0.0225525	0.028097	0.0233327	0.0313589	0.0261802	0.0200095	0.0308431	0.052654	0.0701983	0.0400942	0.00516674	0.00936225	0	0.0337864	0.0247827	0.031388	0.0298275	0.0282405	0.0251337	0.0191945	0.0616891	0.0556763	0	0.00941703	0.0148387	0.0540203	0.0490464	0.047265	0.0506063	0.00839286	0.00192812	0.0259085	0.0173336	0.00410432	0	0.0302915	0.0228882	0.0390696	0.0412789	0.0302864	0.00920157	0.016808	0.0118567	0.0829876
CDKL3	0.316132	0.281514	0.197013	0.227291	0.192696	0.233435	0.249567	0.17752	0.142835	0.105936	0.178542	0.232675	0.247998	0.213326	0.33312	0.227456	0	0.225726	0.169962	0.182252	0.142662	0.16165	0.211467	0.134783	0.118907	0.200104	0	0.156833	0.284963	0.219205	0.230865	0.212445	0.249625	0.174677	0.427038	0.207365	0.148876	0.215619	0	0.255309	0.228034	0.202171	0.324325	0.158092	0.197446	0.121594	0.120557	0.61109
UBE2B	0.395762	0.334801	0.225342	0.34677	0.319528	0.34701	0.345184	0.336589	0.215296	0.221149	0.233109	0.295706	0.280391	0.235026	0.273917	0.257361	0	0.270054	0.23771	0.255351	0.257346	0.15908	0.289871	0.145961	0.283698	0.267937	0	0.450178	0.393671	0.38007	0.279576	0.253725	0.320498	0.26974	0.34232	0.207118	0.233718	0.317992	0	0.266575	0.24042	0.31027	0.345898	0.391985	0.317469	0.177994	0.170839	0.216583
CDKN2AIPNL	0.0655652	0.0287906	0.0324436	0.0342348	0.0453071	0.0396723	0.0536434	0.0592052	0.0470902	0.0267762	0.0151882	0.029793	0.0295274	0.0282456	0.0376162	0.036736	0	0.033359	0.0390403	0.0289231	0.0409818	0.0298815	0.0631729	0.0365464	0.0287033	0.0475198	0	0	0.0614359	0.0240556	0.00281462	0.047518	0.0351114	0.0254093	0.0553888	0.0328689	0.0258181	0.0188562	0	0.0246587	0.0280311	0.0178686	0.0199621	0	0.0432872	0.0322724	0.00388204	0
JADE2	0.0428322	0.0349494	0.0877036	0.133455	0.0941312	0.115041	0.0975007	0.0908162	0.105663	0.0747434	0.0705349	0.0733255	0.0924937	0.0958624	0.1129	0.104024	0	0.112308	0.111708	0.112115	0.0599153	0.0878676	0.0977955	0.0813147	0.093221	0.070733	0	0.108413	0.0776342	0.113978	0.133109	0.0866483	0.127462	0.12025	0.026227	0.112021	0.120627	0.102257	0	0.0855704	0.12876	0.107788	0.12062	0.108225	0.114916	0.0435578	0.0517399	0.222922
SAR1B	0.115279	0.177172	0.104343	0.183306	0.199309	0.16884	0.154629	0.125033	0.12727	0.0944064	0.0976213	0.112456	0.13274	0.147295	0.217349	0.145892	0	0.16555	0.167973	0.133458	0.124863	0.0700028	0.0645133	0.0863528	0.0965684	0.0989737	0	0.186122	0.151097	0.133239	0.0592907	0.145225	0.150081	0.0915346	0.0549106	0.110858	0.082009	0.130024	0	0.167024	0.119847	0.124831	0.196159	0.159427	0.148994	0.0658042	0.0789277	0.110853
SEC24A	0.127805	0.150431	0.107285	0.130065	0.176064	0.135878	0.0871523	0.189749	0.108383	0.0690252	0.133107	0.118109	0.152048	0.148831	0.14718	0.124284	0	0.135562	0.115714	0.125815	0.142267	0.091284	0.17055	0.105118	0.134378	0.121449	0	0.231642	0.193291	0.130444	0.172868	0.138122	0.116897	0.123854	0.00593584	0.12448	0.133121	0.128808	0	0.158003	0.112867	0.124598	0.20918	0.171862	0.0878434	0.101045	0.0978249	0.206448
CAMLG	0.130686	0.181965	0.134408	0.20169	0.206685	0.215924	0.181234	0.192832	0.131762	0.0852666	0.138113	0.0992165	0.169288	0.176372	0.152557	0.117513	0	0.131553	0.197249	0.168542	0.151208	0.0990175	0.156885	0.111425	0.18089	0.212112	0	0.252959	0.266951	0.2371	0.225716	0.173183	0.15384	0.170309	0.207987	0.120072	0.126232	0.160548	0	0.183554	0.109693	0.208932	0.260488	0.174066	0.222362	0.114549	0.0770738	0.135145
DDX46	0.375169	0.299757	0.178275	0.325136	0.29362	0.304344	0.237544	0.302093	0.197153	0.172182	0.191147	0.252184	0.314484	0.234245	0.385332	0.250151	0	0.249233	0.22758	0.23415	0.208292	0.15787	0.322486	0.177036	0.272989	0.30084	0	0.405184	0.282391	0.343674	0.256868	0.234676	0.352787	0.177186	0.349809	0.243478	0.20671	0.268717	0	0.26819	0.215785	0.359963	0.386969	0.303903	0.231311	0.133765	0.162012	0.374868
C5orf24	0.14901	0.081465	0.112267	0.141208	0.148684	0.155361	0.134395	0.0919933	0.0875098	0.0593137	0.115544	0.111519	0.0967381	0.0704377	0.0552214	0.064824	0	0.0834414	0.156476	0.070999	0.0777198	0.0686821	0.0992051	0.064389	0.135993	0.0997159	0	0.344004	0.172303	0.164457	0.196431	0.109496	0.121791	0.099224	0.11886	0.0787595	0.100776	0.139922	0	0.125674	0.093652	0.126441	0.138208	0.203345	0.205342	0.129901	0.0559789	0.0248097
TXNDC15	0.116137	0.118835	0.107009	0.130657	0.190635	0.119425	0.0697797	0.164918	0.12271	0.0841869	0.110258	0.104484	0.09096	0.165646	0.120629	0.14828	0	0.12376	0.181691	0.14834	0.199082	0.0830295	0.156643	0.103715	0.240475	0.0700353	0	0.0835519	0.133985	0.182558	0.101266	0.140484	0.086775	0.11235	0.099634	0.108601	0.063924	0.0818464	0	0.1709	0.147183	0.0783924	0.171937	0.0733506	0.154514	0.0835876	0.121045	0.0131726
PCBD2	0.0924068	0.079918	0.0401771	0.0823212	0.0754092	0.0410021	0.0331754	0.101257	0.0508645	0.035288	0.0752416	0.0307562	0.0596863	0.0829556	0.0781391	0.05968	0	0.0712112	0.0496233	0.121625	0.141697	0.0625314	0.0268094	0.0371141	0.0326	0.0603894	0	0.023529	0.014647	0.0687601	0.0717467	0.0960412	0.0339253	0.0255008	0.0896633	0.0715865	0.0277334	0.0394021	0	0.0650966	0.0664628	0.10476	0.105513	0.0112339	0.0394018	0.0522527	0.0419614	0
CATSPER3	0	0.00582771	0	0	0	0	0	0	0	0	0.00132381	0	0	0	0	0	0	0	0	0.00159024	0	0	0	0	0	0	0	0	0	0	0	0	0	0	0	0	0.000405259	0	0	0	0	0	0	0	0	0	0	0
PITX1	0.00428638	0	0	0	0	0	0	0	0	0	0	0	0	0	0	0	0	0	0	0	0	0	0	0	0	0	0	0	0	0	0	0	0	0	0	0	0	0	0	0	0	0	0	0	0	0	0	0
H2AFY	0.283691	0.245781	0.185239	0.240584	0.236675	0.250232	0.204917	0.261011	0.157026	0.167166	0.127535	0.218061	0.202575	0.159381	0.177047	0.187913	0	0.193227	0.194591	0.162952	0.188955	0.147126	0.223929	0.0924448	0.225512	0.21214	0	0.317656	0.228604	0.292076	0.268616	0.188165	0.206378	0.161245	0.0921006	0.217963	0.18636	0.223356	0	0.160727	0.139281	0.204141	0.21606	0.213435	0.211976	0.164176	0.156507	0.274715
TIFAB	0	0	0	0.00238067	0.00139354	0	0	0	0	0	0	0	0	0	0	0	0	0	0	0.000523463	0	0	0	0	0	0	0	0	0.000423507	0	0	0	0.000479869	0	0	0	0	0	0	0	0	0	0	0	0	0.00254162	0	0
CXCL14	0.833631	0.725509	0.53044	0.833758	0.782205	0.82014	0.973009	0.859946	0.615437	0.521825	0.540573	0.615225	0.798305	0.611314	0.769848	0.669093	0	0.730793	0.689125	0.588917	0.582171	1.05438	0.76741	0.442416	0.747729	0.610564	0	1.07658	1.28687	0.870052	0.69732	0.64747	0.634025	1.03718	0.474448	0.462051	0.61876	0.684818	0	0.827447	0.666965	0.71843	0.982806	0.855934	0.728692	0.782294	0.442953	0.900696
SLC25A48	0.498523	0.565179	0.366632	0.505479	0.488743	0.568317	0.437851	0.612048	0.341945	0.400283	0.409299	0.50499	0.591043	0.325823	0.546182	0.35155	0	0.446322	0.39947	0.430619	0.413656	0.302137	0.581282	0.283573	0.47678	0.40389	0	0.662373	0.506945	0.562096	0.529235	0.298557	0.493198	0.44155	0.687798	0.462947	0.39656	0.533602	0	0.387793	0.367971	0.734885	0.55371	0.69045	0.463314	0.262411	0.358862	0.603144
LECT2	0	0	0.0116607	0.0136376	0.00827756	0.0106444	0	0.00701993	0.0119456	0.000272666	0.0031505	0.000700197	0	0.0115693	0.01718	0.00982028	0	0.0037752	0.0234221	0.000570107	0.0109465	0.00606081	0	0.0164917	0	0	0	0.0022065	0.0184689	0.00980627	0.00109993	0.00609233	0	0.00943694	0	0	0.00103245	0.000878852	0	0	0.00291633	0.00209934	0.0168479	0	0.00332535	0.00214174	0.00237512	0
TGFBI	0	0	0.000885149	0.00551341	0	0.00175277	0	0	0.00228861	0	0	0.00221172	0.000182331	0	0.0032812	0	0	0.00208917	0	0	0.00176267	0	0	0.00198787	0	0	0	0	0	0	0	0	0	0	0	0.0031909	0	0	0	0	0	0.00117446	0	0	0	0	0.00101517	0
SMAD5	0.241218	0.265046	0.157689	0.17716	0.185661	0.253263	0.244502	0.211731	0.118023	0.170317	0.125237	0.18223	0.194154	0.108353	0.123194	0.142168	0	0.132695	0.184889	0.179176	0.125362	0.104687	0.12439	0.0923307	0.214155	0.224871	0	0.373585	0.240497	0.221207	0.254559	0.182601	0.183426	0.153552	0.233475	0.132035	0.152274	0.213688	0	0.212885	0.115464	0.267802	0.22283	0.289365	0.290358	0.0705273	0.121553	0.37654
SMIM32	0.0363674	0	0.00167918	0.00992383	0	0.00456026	0	0.00455594	0.00440847	0	0.000568626	0	0.001615	0.00304931	0	0.00999444	0	0.000629031	0.00540952	0.00668387	0.00649585	0.0023135	0.0069006	0	0.00563665	0.0299729	0	0	0	0	0	0	0.000705471	0.00141089	0	0	0	0	0	0	0.0157605	0	0	0	0	0	0	0
TRPC7	0.0380507	0.0482392	0.0457868	0.0613923	0.0499172	0.0459199	0.028644	0.0130791	0.0763586	0.0586009	0.0193227	0.124551	0.0862009	0.0372056	0.0265696	0.094621	0	0.0475624	0.0496942	0.0427555	0.043975	0.109147	0.107032	0.0188937	0.0699448	0.0412159	0	0.0180584	0.0466909	0.0102683	0.00378198	0.0207559	0.0642454	0.0234531	0.0484498	0.0550743	0.0273895	0.103463	0	0.053622	0.116131	0.0875365	0.0293708	0.0605601	0.0770304	0	0.0721482	0
SPOCK1	0.947759	1.08506	0.651363	0.91707	0.893219	1.01537	0.70922	0.87004	0.777738	0.891757	0.924659	0.859596	0.817206	0.642326	1.00042	1.05826	0	0.917822	0.916798	0.916612	0.808995	0.455262	1.0231	0.947283	0.941339	0.921725	0	1.17223	0.909494	0.91226	0.867665	0.808092	0.879674	1.06576	0.967216	0.838275	0.862195	0.828447	0	0.86662	0.783923	1.05831	0.945291	0.964114	0.912117	0.666342	0.781999	0.757498
KLHL3	0.352489	0.298906	0.248067	0.356752	0.340982	0.36661	0.233869	0.318028	0.207841	0.240757	0.204743	0.248126	0.315706	0.182004	0.346807	0.229879	0	0.224944	0.201372	0.263754	0.196635	0.138156	0.288054	0.164562	0.268542	0.231338	0	0.399735	0.340484	0.39049	0.298661	0.215523	0.332591	0.206795	0.451045	0.215777	0.201169	0.249819	0	0.228147	0.22608	0.311415	0.368125	0.380963	0.263945	0.159966	0.174727	0.346399
HNRNPA0	0.0558867	0.0785855	0.0532901	0.107603	0.126292	0.0562001	0.0931132	0.180669	0.0823809	0.0507115	0.0837632	0.0715159	0.0786252	0.108588	0.059206	0.0688474	0	0.0696468	0.119784	0.0793964	0.0626221	0.0912056	0.0753803	0.0690842	0.136795	0.0662407	0	0.0225619	0.108568	0.114507	0.114008	0.0846253	0.103924	0.0756503	0.041174	0.0731713	0.0745948	0.0675512	0	0.0664702	0.0656586	0.0703674	0.112972	0.0955666	0.0912285	0.0797236	0.039736	0.162884
MYOT	0	0.00359796	0.00564414	0.0194597	0.0270825	0.0152487	0.00426728	0.0270434	0.027874	0.00234742	0.00011359	0	0.000130181	0.0374123	0	0.0147704	0	0.0106718	0.0115352	0.00376693	0.0183408	0.0147604	0	0.0317997	0	0.00316467	0	0.0389513	0.0509313	0.00465004	0.00948204	0.025675	0.00671173	0.0433052	0	0.0087447	0.00244978	0.00367916	0	0.000920881	0.00827773	0.00821074	0.0299166	0	0.0109364	0.0135543	0.013706	0
PKD2L2	0.00580281	0.0116349	0.01341	0.0912569	0.0290687	0.00745402	0.0210832	0.00386061	0.0283621	0.0067422	0.0102515	0.0171599	0.000547363	0.0362165	0.00520594	0.042923	0	0.0160869	0.0182626	0.0164698	0.0290486	0.0117368	0	0.034317	0.0118753	0	0	0.00546804	0.0154428	0.0390539	0.000952525	0.0525949	0.0216659	0.0313513	0.0606089	0.0129518	0.0129401	0.0140076	0	0.0129503	0.0228074	0.00445653	0.0748476	0	0.00240803	0.0121139	0.0100144	0.0151712
FAM13B	0.424766	0.486875	0.282529	0.417484	0.391444	0.445739	0.290184	0.36555	0.216244	0.247775	0.226572	0.277912	0.379905	0.281539	0.445134	0.346206	0	0.320515	0.252183	0.296208	0.290484	0.111102	0.366963	0.149543	0.302352	0.31883	0	0.561488	0.444409	0.456698	0.381678	0.291985	0.384341	0.23086	0.514065	0.292471	0.274257	0.347624	0	0.380251	0.268384	0.412108	0.430673	0.444213	0.436074	0.138801	0.198049	0.212448
WNT8A	0.0182499	0.0223585	0.00196214	0.0296204	0.0164206	0	0.00468017	0.000371502	0.0121197	0.00553049	0.0032421	0	0.000168788	0.0144149	0.00281085	0.0204424	0	0.00162758	0.00883526	0.0043415	0.0104809	0.0183186	0	0.00209954	0	0	0	0	0.0382375	0.0184991	0.0154891	0.0177388	0.00972832	0.0116259	0	0.00767607	0.00641342	0.0017442	0	0.00325511	0.00873642	0.00335611	0.0236986	0	0.0122843	0.00958666	0.00124067	0.0689722
NME5	0.278871	0.330523	0.194471	0.22914	0.238266	0.190339	0.222399	0.237301	0.156657	0.183741	0.135652	0.247534	0.165123	0.1231	0.325826	0.164836	0	0.22335	0.154722	0.210811	0.212947	0.112175	0.341918	0.0909452	0.266555	0.29794	0	0.291394	0.265447	0.304982	0.354993	0.199568	0.253844	0.14734	0.239825	0.185815	0.185584	0.259491	0	0.253179	0.192456	0.27788	0.340609	0.212997	0.196302	0.103547	0.141666	0.213476
BRD8	0.161561	0.14768	0.11218	0.148613	0.205356	0.141033	0.138072	0.241514	0.129552	0.0839552	0.111628	0.119542	0.101936	0.142191	0.176609	0.16146	0	0.132239	0.105639	0.118878	0.0980724	0.0674048	0.12511	0.103934	0.159353	0.171292	0	0.278281	0.161852	0.160315	0.182782	0.164744	0.173414	0.133428	0.22937	0.120891	0.113811	0.13395	0	0.154706	0.126947	0.110069	0.202383	0.11728	0.133172	0.0954115	0.053182	0.133046
CDC23	0.105059	0.0517398	0.0593464	0.109228	0.0860072	0.1084	0.0820813	0.0904006	0.0641495	0.0405134	0.0367019	0.0848168	0.0955829	0.048245	0.0973282	0.0722569	0	0.0598564	0.0953399	0.0632166	0.0587551	0.0519378	0.0995928	0.0582699	0.0562397	0.0714491	0	0.0876284	0.0914556	0.0737789	0.0528863	0.104671	0.10371	0.0659744	0.067996	0.0736416	0.0671688	0.0524297	0	0.0529987	0.057077	0.0703023	0.120199	0.151062	0.0311191	0.0202682	0.0683902	0.105515
GFRA3	0	0.00582771	0	0.0110304	0.00623265	0	0.00305285	0	0	0	0	0	0.00223121	0.00156621	0	0	0	0	0.00196355	0.00247628	0	0	0	0	0	0.000596882	0	0	0	0.00786835	0	0	0	0	0	0	0.00078892	0	0	0	0	0	0.00207374	0	0	0	0.000851286	0
CDC25C	0.00637816	0.00222622	0.00447512	0.0251624	0.00672155	0.0104178	0.00593178	0.0172869	0.0101739	0.00151879	0.00070205	0.00238026	0	0.011937	0	0.0136817	0	0.00883272	0.00265141	0.00286861	0.01255	0.00194297	0	0.000876259	0.00484011	0.000679558	0	0	0.00682055	0.0103183	0.00447861	0.0153887	0	0.011529	0.0213165	0.012099	0.00412332	0	0	0.00623502	0.00728975	0.0030977	0.0109195	0	0.036354	0.00438514	0.00595498	0
FAM53C	0.17389	0.102554	0.0914596	0.115497	0.128268	0.12443	0.134734	0.141264	0.106792	0.0901745	0.11476	0.0902972	0.121288	0.0926855	0.138764	0.124254	0	0.109882	0.126232	0.0692276	0.104126	0.121757	0.0992161	0.0846994	0.0666317	0.0723637	0	0.090395	0.167262	0.104335	0.158615	0.111456	0.095896	0.124511	0.0215686	0.0562266	0.109656	0.126687	0	0.123437	0.106099	0.131127	0.14424	0.17884	0.141067	0.0515446	0.0524574	0.10598
KDM3B	0.274652	0.310988	0.186835	0.244497	0.227052	0.262017	0.160944	0.173654	0.160279	0.178277	0.156531	0.17598	0.224461	0.226758	0.360169	0.205078	0	0.221934	0.178418	0.232284	0.173544	0.130017	0.237989	0.141208	0.19238	0.235124	0	0.175265	0.2196	0.236872	0.285218	0.216393	0.207612	0.147375	0.302035	0.207418	0.165756	0.14088	0	0.196159	0.173956	0.23084	0.3237	0.154393	0.168962	0.138979	0.123287	0.307996
REEP2	0.210227	0.149964	0.120934	0.23714	0.202791	0.252204	0.169527	0.189014	0.174317	0.101017	0.130464	0.133613	0.195733	0.20511	0.235724	0.212147	0	0.188542	0.173977	0.22134	0.175319	0.0744368	0.30733	0.101229	0.187248	0.193349	0	0.374429	0.230989	0.190043	0.271882	0.166798	0.244694	0.155067	0.159392	0.143566	0.173824	0.132472	0	0.17031	0.180466	0.149105	0.235522	0.244584	0.189837	0.102475	0.135432	0
EGR1	0.0361449	0.123836	0.00986802	0.0142341	0.0275047	0.0125908	0.0138984	0.0117302	0.0107334	0.00464566	0.267384	0.0224007	0.0253807	0.00258629	0.0167438	0.00923723	0	0.0122516	0.00491679	0.00638604	0.0240246	0	0	0.00761825	0.0329849	0.0775995	0	0.0304319	0.017288	0.0323795	0.0366743	0.0133509	0.0646265	0.0105127	0	0.00722175	0.00140333	0.0502601	0	0.00802741	0.0146645	0.00888154	0	0.0286424	0.00910201	0.00823464	0.00451889	0.0151712
ETF1	0.0916849	0.117292	0.0558699	0.0927814	0.0658007	0.124069	0.0777516	0.155519	0.0726366	0.0643219	0.0687934	0.122419	0.072337	0.0945821	0.0926823	0.0718564	0	0.06449	0.093014	0.107949	0.105851	0.0535335	0.0795025	0.0648705	0.0792156	0.0950765	0	0.0415421	0.104724	0.0795618	0.0690031	0.0709286	0.0674716	0.0530316	0.132307	0.079184	0.0641112	0.0921525	0	0.0616187	0.112	0.0846441	0.0977285	0.171037	0.047694	0.0336488	0.041634	0.236368
HSPA9	0.209157	0.197139	0.145268	0.226723	0.205635	0.205871	0.275461	0.214535	0.148194	0.137339	0.153399	0.140364	0.197975	0.18029	0.144624	0.207625	0	0.19138	0.233294	0.183059	0.168701	0.14183	0.298127	0.107134	0.24708	0.22209	0	0.360882	0.207502	0.22237	0.350505	0.210997	0.214526	0.152902	0.140042	0.153917	0.182488	0.266663	0	0.222769	0.162	0.283982	0.246943	0.321891	0.177275	0.111512	0.126151	0.406292
CTNNA1	0.173382	0.226553	0.161371	0.305024	0.272105	0.200765	0.248026	0.232659	0.157341	0.0868556	0.160266	0.202705	0.270972	0.216607	0.286706	0.223899	0	0.232873	0.216004	0.156122	0.188724	0.153879	0.177786	0.144024	0.129445	0.144593	0	0.26443	0.367476	0.247759	0.160191	0.321532	0.217011	0.215434	0.276851	0.191217	0.191642	0.208757	0	0.165962	0.162856	0.177503	0.365624	0.21904	0.230263	0.180892	0.126144	0.289446
LRRTM2	0.270158	0.135837	0.121857	0.153761	0.125118	0.209691	0.205431	0.193444	0.120246	0.0989272	0.150399	0.149382	0.155906	0.108422	0.127774	0.110258	0	0.145071	0.203601	0.13415	0.139074	0.144904	0.136526	0.0773075	0.20864	0.197047	0	0.314503	0.225621	0.13053	0.150439	0.141573	0.125262	0.136755	0.0379932	0.103922	0.137885	0.203678	0	0.218004	0.0908781	0.157644	0.205926	0.162728	0.234312	0.131932	0.0536953	0.289516
SIL1	0.403673	0.45762	0.264977	0.356179	0.355864	0.333397	0.295598	0.339358	0.212253	0.201463	0.249147	0.411735	0.365234	0.266858	0.435556	0.287629	0	0.28798	0.268233	0.357067	0.240861	0.19413	0.390246	0.19132	0.293063	0.287579	0	0.500503	0.346023	0.388805	0.385277	0.253607	0.411614	0.23914	0.379061	0.320267	0.246126	0.375159	0	0.268943	0.273441	0.399505	0.423728	0.353802	0.314249	0.128926	0.222424	0.416867
MATR3	0.00662296	0.0096732	0.0235645	0.050233	0.030508	0.00579863	0.0506446	0.0116553	0.00918838	0.0124109	0.0297185	0.00512969	0.0196125	0.0391073	0.00891243	0.0409385	0	0.014267	0.0185957	0.0337099	0.0427024	0.0176762	0.0255901	0.0101309	0.0214682	0.0152857	0	0.0496372	0.0405843	0.0194931	0.0195386	0.0270895	0.0302109	0.0154493	0	0.00562113	0.00614782	0.0211494	0	0.0344894	0.0299205	0.0495212	0.0426286	0.0713821	0.00967113	0.0385814	0.0296054	0.0741605
PAIP2	0.220247	0.267566	0.163506	0.250026	0.225761	0.214221	0.256458	0.254211	0.167852	0.147685	0.125898	0.21011	0.219706	0.249748	0.314048	0.231669	0	0.213127	0.215401	0.200069	0.175103	0.181499	0.270982	0.127808	0.260349	0.194611	0	0.205254	0.251086	0.217122	0.316831	0.219546	0.290755	0.179872	0.312826	0.18242	0.173902	0.208679	0	0.210618	0.198638	0.259672	0.379992	0.28406	0.174484	0.106711	0.130239	0.186861
SLC23A1	0	0.00616258	0.00381023	0.0105347	0.0151924	0.00449656	0	0.0199222	0.00374508	0.000368227	0.00011359	0	0	0.00658686	0	0.00198236	0	0.00833445	0.00492761	0.00227071	0	0.00402357	0	0.00345387	0	0	0	0	0.00730232	0.00588995	0	0.00251055	0.00105581	0.00465098	0	0.00384661	0	0.0056636	0	0	0.00207698	0	0	0	0	0	0.00345949	0
MZB1	0	0	0	0.00169277	0	0	0	0	0	0	0.00011359	0	0.000475355	0.00279759	0	0.00748325	0	0	0	0	0	0	0	0	0	0	0	0	0	0	0	0	0	0	0	0	0	0.0027687	0	0	0	0	0	0	0	0	0	0
PROB1	0.0202061	0	0.0115834	0.0052563	0.00688156	0.00668294	0.0162964	0	0.00308026	0	0.00222674	0.00114521	0.00983817	0.00562314	0.00480549	0.00160616	0	0.0157357	0.00839425	0.00159024	0.00786529	0.00255124	0.0106811	0.00658215	0.0147639	0.002448	0	0	0	0.0143258	0.00710427	0.00774501	0.00310049	0.00050775	0	0.00391129	0	0.0056636	0	0	0.00237883	0	0.00617877	0	0.00552064	0	0.00889531	0
SPATA24	0	0.0160184	0.00325112	0.0233699	0.00743945	0.0194119	0.0121565	0.0276573	0.00823777	0.0119647	0.00425889	0.00122932	0.00857827	0.0189397	0.0188835	0.012742	0	0.0159488	0.00522759	0.023352	0.00868118	0.00310372	0.00490165	0.0203741	0.00464553	0.00716744	0	0.0260083	0.00415319	0.00153879	0.00365005	0.00186375	0.00435594	0.00194667	0	0.000855499	0.0108594	0.00599315	0	0.00508334	0.0204233	0	0.0173374	0	0.0153804	0	0.00899637	0.0680503
DNAJC18	0.171213	0.0823306	0.148208	0.205	0.18708	0.174966	0.167321	0.216466	0.171677	0.0757465	0.135321	0.149845	0.135748	0.173382	0.251061	0.177025	0	0.178736	0.152978	0.167221	0.155985	0.0995218	0.182701	0.158076	0.103858	0.122652	0	0.140674	0.210167	0.167279	0.166469	0.1954	0.155832	0.120256	0.0911634	0.146464	0.17621	0.170933	0	0.208674	0.182331	0.207652	0.285176	0.159947	0.181987	0.0976056	0.1198	0.193829
AC142391.1	0	0	0	0	0	0	0	0	0	0	0	0	0	0	0	0	0	0	0	0	0	0	0	0	0	0	0	0	0	0	0	0	0	0	0	0	0	0	0	0	0	0	0	0	0	0	0	0
TMEM173	0.00342559	0	0.00154578	0.00333473	0.00240786	0.00249577	0	0	0.00282688	0	0.000698308	0.00188696	0.00473055	0.00838828	0.00894958	0.0108538	0	0.00679216	0.00570722	0.000570107	0.00135156	0.00756817	0	0.000983424	0	0	0	0.00599528	0	0.00222581	0.00109993	0.00142155	0.00810214	0.00104167	0	0.00706881	0.000895275	0.00154882	0	0	0.00115839	0.0118259	0.00558621	0.00459953	0	0.00163435	0.000403373	0
UBE2D2	0.295221	0.334741	0.208313	0.293539	0.294253	0.267261	0.203269	0.278914	0.192262	0.154764	0.210645	0.312605	0.299705	0.26451	0.394651	0.281986	0	0.263425	0.218967	0.261839	0.240688	0.117185	0.274062	0.152983	0.149205	0.23652	0	0.254316	0.29067	0.311578	0.350714	0.228056	0.236007	0.164669	0.449327	0.220059	0.198637	0.243529	0	0.278423	0.195393	0.230642	0.307726	0.27887	0.296012	0.20754	0.156145	0.221831
CXXC5	0.182196	0.157707	0.0973201	0.135769	0.0965709	0.119194	0.187706	0.12868	0.110299	0.0697937	0.160132	0.141934	0.181207	0.0899432	0.0927842	0.105204	0	0.11741	0.154737	0.149902	0.100849	0.0739797	0.2799	0.0849388	0.140261	0.198026	0	0.162556	0.174425	0.112303	0.282169	0.139854	0.146508	0.14044	0.212423	0.067201	0.173029	0.209355	0	0.100848	0.0866149	0.0877447	0.134855	0.250485	0.24243	0.162678	0.0832215	0.0601275
PSD2	0.113295	0.0324872	0.064679	0.0665593	0.0789909	0.0685115	0.0997949	0.0827912	0.0699261	0.0476666	0.037011	0.0604723	0.0624878	0.0679925	0.0901511	0.0704702	0	0.075165	0.0926893	0.0759326	0.0783106	0.0567747	0.0883026	0.0650253	0.054227	0.0337998	0	0.115693	0.12215	0.0603235	0.145873	0.0892071	0.137928	0.0692374	0.128318	0.0726874	0.108147	0.129887	0	0.10615	0.0608046	0.0677128	0.0581888	0.0570897	0.115158	0.0631616	0.0700147	0.0490079
NRG2	0.500608	0.492575	0.300775	0.408988	0.397492	0.414962	0.32575	0.422227	0.229139	0.277164	0.279893	0.333383	0.382046	0.222088	0.417618	0.266678	0	0.34331	0.273757	0.309788	0.295887	0.21555	0.462182	0.236023	0.288787	0.37975	0	0.640044	0.329112	0.500723	0.471756	0.261587	0.427391	0.301288	0.538558	0.275113	0.267529	0.369938	0	0.355365	0.330473	0.402632	0.417159	0.420139	0.365431	0.201413	0.258736	0.412691
PURA	0.364558	0.26875	0.219508	0.313702	0.289122	0.400999	0.318217	0.300818	0.218126	0.196159	0.269469	0.335766	0.340664	0.195317	0.280419	0.22739	0	0.222998	0.255028	0.276328	0.21496	0.197876	0.271452	0.168878	0.322752	0.267202	0	0.497242	0.381617	0.344981	0.326982	0.292634	0.337177	0.220943	0.241604	0.236383	0.210949	0.334176	0	0.282809	0.241968	0.285625	0.30973	0.445787	0.383189	0.194664	0.137964	0.402005
IGIP	0.128486	0.0429474	0.0812614	0.102202	0.0623063	0.115521	0.141961	0.0626029	0.0708327	0.0250929	0.0577721	0.0878554	0.0725224	0.0504806	0.0957038	0.0734452	0	0.0425264	0.0923294	0.0792319	0.0787914	0.0643857	0.081766	0.0570439	0.0958193	0.0743017	0	0.0741916	0.110491	0.116614	0.0693126	0.0880139	0.0899582	0.0660165	0.0876129	0.0533629	0.0606421	0.0851628	0	0.0571616	0.067379	0.0439526	0.0750203	0.0938081	0.193758	0.0903257	0.0430704	0.0934821
CYSTM1	0.0825332	0.0342987	0.0818415	0.184977	0.139453	0.0718994	0.0762552	0.109275	0.131403	0.0619118	0.0678305	0.0701826	0.0678559	0.133504	0.0812326	0.136272	0	0.103007	0.109845	0.113065	0.103924	0.110472	0.0409735	0.102633	0.0498909	0.0619916	0	0.0353945	0.102892	0.110221	0.0880403	0.109722	0.0577303	0.103391	0.00192812	0.122813	0.0358792	0.0357785	0	0.071195	0.170336	0.0361802	0.113597	0.063613	0.0366108	0.132485	0.0893971	0.0248097
PFDN1	0.10123	0.141717	0.100019	0.159945	0.141892	0.100543	0.089413	0.102189	0.0975798	0.0567334	0.0720705	0.0838263	0.0920408	0.0824825	0.116896	0.119505	0	0.126293	0.125288	0.11032	0.120019	0.0984016	0.0682461	0.0602625	0.0704427	0.0557923	0	0.0946744	0.131224	0.119945	0.0629844	0.0885077	0.108318	0.084317	0.0746633	0.0734403	0.080149	0.11698	0	0.0640315	0.0793772	0.0356204	0.119504	0.0484568	0.128373	0.0898121	0.0840846	0.236368
HBEGF	0.0175006	0.0744797	0.0133501	0.0215608	0.0189821	0.0133546	0.0122214	0.0255601	0.0161443	0.0145347	0.032375	0.00607492	0.0189601	0.0248658	0.0301476	0.00518943	0	0.0294004	0.0245169	0.0305371	0.01278	0.0180652	0.0111069	0.00642137	0.00555481	0.00978818	0	0.0496064	0.0321291	0.0295157	0.0406825	0.0275339	0.0283939	0.0405557	0	0.0116749	0.0193673	0.0243645	0	0.0247208	0.0120616	0.0217232	0.0688876	0.0315358	0.0207513	0.0323693	0.0147456	0.138977
SLC4A9	0.00536088	0	0.0101404	0.0300917	0.0137064	0.00883505	0.0244775	0.00495027	0.0192563	0.00489668	0.00718301	0.0104829	0.0178905	0.0296007	0.0226974	0.0115285	0	0.0362584	0.00154241	0.00312402	0.0102727	0.00174994	0.0391219	0.0204068	0	0.00419823	0	0	0.0339717	0.0426534	0.0246923	0.0313427	0.00805457	0.00682293	0.0759683	0.0139749	0.0175433	0.00176656	0	0.0167248	0.00716971	0.0196544	0.0311902	0	0	0.016933	0.0303893	0
ANKHD1-EIF4EBP3	0.0623782	0.00507862	0.0433972	0.0598573	0.0236325	0.0520674	0.0319416	0.0294041	0.0317904	0.027466	0.0145571	0.03376	0.0400171	0.0562532	0.0443515	0.0179314	0	0.0569191	0.0190852	0.0280762	0.0230095	0.0325169	0.0169636	0.0380291	0.0469373	0.00559519	0	0.00559285	0.0246848	0.031099	0.0327531	0.031579	0.0679183	0.0424961	0.138376	0.035385	0.0554139	0.0847239	0	0.0345761	0.0313375	0.0603926	0.0513814	0.027785	0.0201507	0.0445815	0.0433168	0
SRA1	0.15171	0.0987196	0.068956	0.119354	0.0968437	0.0897507	0.117061	0.121418	0.0989898	0.0529286	0.0720047	0.0759616	0.038875	0.135278	0.091033	0.103859	0	0.0919967	0.0734427	0.0922005	0.0877953	0.0579789	0.0735583	0.0729844	0.0793918	0.0675584	0	0.0837654	0.131528	0.100478	0.0874275	0.0934011	0.10123	0.0965764	0.00593584	0.0796264	0.0654779	0.0949087	0	0.0911899	0.0955987	0.0661348	0.126872	0.066341	0.0375328	0.0506271	0.0431407	0.0151712
EIF4EBP3	0	0	0.000737773	0	0	0	0	0	0.00093724	0	0	0	0	0	0	0	0	0.00434978	0	0	0	0	0	0	0	0	0	0	0.00433779	0	0	0.000821193	0	0	0	0	0	0	0	0	0	0	0	0	0	0.00214174	0	0
APBB3	0.0359199	0.00885356	0.0631289	0.0740881	0.0984129	0.0689176	0.0296813	0.0620412	0.0550016	0.0345893	0.0532904	0.0597789	0.0540954	0.040717	0.0201747	0.0634036	0	0.0391448	0.0468276	0.0518238	0.04524	0.0407352	0.0584525	0.0117371	0.0912657	0.086858	0	0.0938033	0.0677778	0.119934	0.10996	0.0851905	0.0851014	0.0308583	0.0575539	0.0269782	0.0437301	0.05481	0	0.0666367	0.0285507	0.0404067	0.0760491	0.0468176	0.103668	0.0075314	0.0249241	0
SLC35A4	0.0263444	0.0050003	0.0145652	0.0178065	0.0135902	0.0182247	0.0396186	0.00399978	0.020334	0.0107559	0.0121281	0.0329399	0.0101488	0.0205344	0.0096667	0.0106097	0	0.0139674	0.0257108	0.0139216	0.0298598	0.0217139	0.0107292	0.00728276	0.0200735	0.0207075	0	0.00566037	0.0127698	0.0216961	0.0548928	0.0262895	0.0137158	0.0116226	0	0.0153092	0.00889775	0.00926819	0	0.0196357	0.0128658	0.0142074	0.0400784	0.0285563	0.0308695	0.00646405	0.0094331	0.0404551
CD14	0.01587	0	0.0013806	0.00536608	0.00419967	0.0150701	0.0171052	0.0126006	0.00711194	0.00229042	0.00449036	0	0.0193993	0.00264371	0.0100579	0.00855373	0	0.00143855	0.00612957	0.0053822	0.00804124	0	0.0140233	0.00300954	0.00572805	0.0103334	0	0	0.00439871	0	0.0230663	0.00755463	0.0111906	0.00252342	0	0.00160232	0.00560425	0.00109473	0	0.0310461	0.00129597	0	0	0	0	0.00152695	0.00490755	0
NDUFA2	0.0199693	0.0139956	0.0462273	0.110107	0.0920522	0.0863795	0.112443	0.0633531	0.0516339	0.00934233	0.0257693	0.0532662	0.0489617	0.0140815	0.035181	0.048969	0	0.0437934	0.0515551	0.0504463	0.0378859	0.0419617	0.0625774	0.0283763	0.0186338	0.0629373	0	0.031527	0.0734632	0.0636488	0.0385101	0.0516708	0.0266766	0.0294436	0.00593584	0.01623	0.0312067	0.0198389	0	0.0491188	0.0333379	0.0607299	0.0517222	0.0269975	0.05419	0.0280867	0.0264027	0.0523936
TMCO6	0.00791992	0	0.0233521	0.0205922	0.0198555	0.00336341	0.0094757	0.00779737	0.0107432	0.00632315	0.00534027	0.000798072	0.0290831	0.0306434	0.0198302	0.0136059	0	0.0205664	0.0092763	0.00755981	0.00555959	0.00291683	0	0.0112797	0.0175386	0	0	0.0114246	0.0112969	0.0290211	0	0.0142771	0.028448	0.025529	0	0.0102299	0.0170586	0.00289955	0	0.0323562	0.0226308	0.0215647	0.0244383	0.0154845	0.000648962	0.00278508	0.00194864	0.0404551
IK	0.191795	0.109278	0.0553955	0.039503	0.0857367	0.0523384	0.0575399	0.051798	0.0318037	0.0439834	0.034508	0.0417016	0.0742905	0.0540048	0.0761695	0.0283537	0	0.0519396	0.0356021	0.0545569	0.0531534	0.0310358	0.101704	0.0472455	0.0454372	0.0559595	0	0.130857	0.0378712	0.0684693	0.0629806	0.0497005	0.0616299	0.0243537	0.00192812	0.0588359	0.0390914	0.0885108	0	0.102713	0.0476444	0.0222941	0.0470008	0.0529157	0.0445839	0.039432	0.0319282	0.194369
WDR55	0.0197135	0.0243259	0.019017	0.0210195	0.0418885	0.0931452	0.0191899	0.0187492	0.0359264	0.016228	0.0112269	0.00547329	0.0127696	0.0531604	0.0118521	0.0583216	0	0.0505436	0.025791	0.0555699	0.0352904	0.0238587	0.00897864	0.0195634	0.0374936	0.0219558	0	0.0357602	0.0237053	0.0236887	0.00595298	0.0308909	0.0412893	0.00738174	0.0201616	0.0367738	0.0223327	0.0254075	0	0.0321464	0.0222184	0.010905	0.0447761	0.00929329	0.0224769	0.0290956	0.0403086	0.0803949
DND1	0.0112261	0.0483952	0.0079278	0.0242521	0.0139595	0.0570791	0.00163663	0.00824703	0.00841601	0.0302578	0.0138129	0.0597305	0.00287346	0.0121963	0.0172091	0.00160616	0	0.0413479	0.00473995	0.0143166	0.00387368	0.00230237	0	0.00564286	0.0163985	0.00563427	0	0.0283687	0.00805389	0.0183149	0.0185141	0.0186705	0.0113805	0.000828304	0	0.0274461	0.00282714	0.00123099	0	0.00931794	0.00463882	0.0101536	0.0650267	0.00926386	0.0259676	0.0231444	0.00309462	0
HARS	0.265083	0.240203	0.131181	0.204141	0.214127	0.165491	0.138756	0.230121	0.158851	0.137813	0.152008	0.157227	0.204535	0.206628	0.21879	0.179121	0	0.155819	0.143902	0.21196	0.12789	0.0802838	0.157871	0.0802078	0.149908	0.185929	0	0.287427	0.209627	0.182735	0.198434	0.186447	0.169013	0.131197	0.134617	0.145201	0.171322	0.137906	0	0.162941	0.161583	0.271805	0.276487	0.15392	0.186018	0.0874523	0.119035	0.130942
HARS2	0.0201881	0.00254733	0.0250319	0.037567	0.0173075	0.0178436	0.00651804	0.00278106	0.0337286	0.031714	0.00797554	0.0136205	0.00598133	0.0663503	0.0627222	0.0907	0	0.036009	0.0239025	0.0153276	0.0187906	0.0465019	0.0436255	0.0514968	0.00494894	0.00855799	0	0.0279383	0.0291148	0.0144824	0.0109788	0.0237366	0.0400523	0.0307194	0	0.0326375	0.0249603	0.0361175	0	0.0473663	0.0417999	0.0137147	0.012344	0.0175562	0.00391718	0.00618831	0.0144849	0
ZMAT2	0.0994556	0.0808534	0.0541039	0.0856279	0.0627766	0.110787	0.115465	0.0877467	0.0568513	0.0346254	0.0330363	0.0815271	0.0727351	0.0480925	0.0876498	0.046189	0	0.0486205	0.0761459	0.0600977	0.0575181	0.0618739	0.0244641	0.0431783	0.128864	0.0451545	0	0.133165	0.124591	0.0913182	0.118745	0.0567038	0.0748491	0.0394661	0.0372909	0.0569807	0.0563943	0.06881	0	0.0484048	0.0388829	0.0365994	0.0860637	0.136957	0.044658	0.0445742	0.0220121	0
PCDHA1	0.0253581	0.0108465	0.0139209	0.0165716	0.011648	0	0.00393225	0.000371502	0.00604337	0.0105258	0.000518607	0.00686044	0	0.00695891	0.0149952	0.00333802	0	0.00611982	0.0119094	0.0040035	0.0223317	0.0207877	0.00179532	0.00628434	0.00355755	0.0141675	0	0	0.00235352	0.0276536	0.0305312	0.013668	0.00376511	0.0153022	0	0.0151002	0.0113822	0.00729691	0	0.0093986	0.00539687	0.0173084	0.00783353	0.0686237	0.0136243	0.0186043	0.0114419	0
PCDHB1	0	0	0	0	0	0	0	0	0.000122691	0	0	0	0	0	0.000484117	0.0037933	0	0	0	0	0	0	0	0	0	0	0	0	0.00125316	0	0	0	0	0	0	0	0	0	0	0	0	0	0	0	0	0	0	0
PCDHB2	0	0.00629242	0.00170232	0.00183821	0.00164299	0.000771043	0.00963467	0.00451649	0.00262479	0.00181899	0	0.00503909	0.00211577	0	0.000765572	0.00348904	0	0.00270039	0.00649857	0.00816729	0.0082318	0.00157746	0	0.00115553	0	0	0	0.0136018	0.0170552	0.00921087	0.0223115	0.0115709	0	0	0	0.00202396	0	0.015908	0	0	0.0142796	0	0.00224294	0	0	0.00346117	0	0
PCDHB3	0	0	0.00269073	0.0130004	0.0282437	0.0168288	0.00902553	0.0144017	0.00708901	0.00674843	0.00369778	0.0066702	0.00681868	0.00993742	0	0.0046001	0	0.0276606	0.00704018	0.00429606	0.00937751	0.0056297	0	0.00274511	0.00553699	0.0101346	0	0	0.00166338	0.0044493	0	0.00605541	0.00213401	0.00603232	0.018975	0.00535206	0.00125896	0	0	0.00960913	0	0	0	0.0140146	0.00213976	0.0133412	0	0
PCDHB4	0.0331121	0.0283387	0.0197681	0.0308807	0.0255924	0.0231693	0.0319225	0.00242856	0.0293262	0.0208505	0.0225483	0.000400422	0.0395175	0.0471067	0.0256633	0.0123903	0	0.0210773	0.0308658	0.0178572	0.0191613	0.013338	0	0.02105	0.00734261	0.0252867	0	0.0754173	0.0221881	0.0142028	0.0151495	0.027671	0.0162464	0.0449608	0.00192812	0.00487648	0.0190042	0.00327496	0	0.0341901	0.013615	0.0370184	0.00501719	0	0.0110869	0	0.00724955	0.0324513
PCDHB5	0	0.0123158	0.0017112	0	0.0287033	0.00387019	0.00614327	0.00725889	0.00972999	0.00116656	0.0351757	0.00198149	0	0.00721351	0.00494284	0.00260022	0	0.0089263	0.000907953	0.00159024	0	0.0114436	0.011875	0	0	0.0256376	0	0.0643878	0.00632786	0.0286608	0.0276984	0.00659861	0.00236777	0.00591112	0	0.00674165	0.00123946	0.0188367	0	0.00176381	0.00370539	0.0179366	0.0147827	0	0	0.00586155	0.00361117	0
PCDHB6	0	0.0278659	0.00159493	0.0047766	0.00706678	0.00161726	0	0	0.00810235	0.00431022	0.00518893	0	0.00316652	0.0173812	0	0.00406036	0	0	0.00558249	0.00306927	0.00140297	0.0067101	0.0106811	0	0.0042453	0.0101504	0	0	0.00235014	0.00253145	0	0.00648368	0	0	0	0	0.00137836	0.00495958	0	0	0.00372152	0.0105811	0.0275885	0.00670654	0.00816566	0	0.00100027	0
PCDHB7	0	0.00394289	0.000963834	0.00384077	0.00372474	0.0172959	0.00570679	0.00158333	0.0038533	0.00277317	0.00288127	0	0.00893248	0.0171824	0.0133389	0	0	0.00611627	0.00434855	0.00266081	0	0.0067106	0.00179532	0	0.00376954	0	0	0	0.00534577	0.00264315	0	0.00926516	0.0131994	0.00705381	0.00593584	0.00264506	0.00408941	0.00555346	0	0.0226819	0.00201062	0	0	0.00551496	0	0.0023426	0.00661021	0
PCDHB8	0	0	0	0	0	0.00287612	0	0	0.00144668	0	0	0	0	0	0	0	0	0	0	0	0	0	0	0	0	0	0	0	0	0	0.0107901	0.00195022	0	0.000697607	0	0	0.000988886	0.00443498	0	0	0	0	0	0	0	0	0	0
PCDHB16	0	0	0.0179604	0.00218035	0.000854489	0	0	0	0.00689355	0	0	0	0	0	0	0	0	0	0.00122871	0.0114986	0	0.00109589	0	0.00858517	0.00471672	0	0	0	0	0.00548891	0.00423896	0	0	0	0	0	0.000299713	0.00185763	0	0	0	0	0	0	0	0.00526336	0.00230734	0
PCDHB9	0.0371257	0.012273	0.0255032	0.0278251	0.00801145	0.0392665	0.00894436	0.015425	0.0178097	0.00994463	0.0345562	0.0128756	0.0561227	0.0195691	0.0288281	0.042031	0	0.0128703	0.0136613	0.028055	0.0188596	0.00425709	0.0116444	0.0184628	0.00622773	0.0114952	0	0	0.0168483	0.0209525	0.0403012	0.0236496	0.0257246	0.00438084	0	0.0171094	0.013781	0.0129384	0	0.0200211	0.0111712	0.0146052	0.0498349	0.0171648	0	0.0202074	0.0138121	0
PCDHB10	0.0151545	0	0.0193816	0.0299487	0.024425	0.0142528	0.0469311	0.0950458	0.0303445	0.0166717	0.033634	0.0260171	0.0148384	0.0350948	0.0113985	0.0260325	0	0.0125509	0.0316279	0.0446057	0.0235384	0.0167419	0.0104615	0.00432553	0.0415278	0.0210282	0	0.0022065	0.0278412	0.0211818	0.057195	0.0420533	0.0411033	0.0089649	0	0.0200069	0.0130147	0.00790238	0	0.0292966	0.0153558	0.00864964	0.0511716	0.0154845	0.0150013	0.0129157	0.0112795	0
PCDHB11	0.00539977	0	0.00263983	0.0207394	0.00662239	0.00936285	0.0101253	0.00355182	0.0149917	0.00400305	0.00797371	0.0321201	0.0209237	0.0169661	0	0	0	0.000575239	0.0261066	0.0299103	0.0157127	0.0249489	0	0.0021329	0.00999899	0.0244612	0	0.0269952	0.0425972	0.0290599	0.0112308	0.00526581	0.000988104	0.00237203	0	0.0179121	0.0191518	0.0164518	0	0.00847722	0.0158678	0	0.0174261	0	0	0.0363363	0.00287961	0
PCDHB12	0.0253703	0.0357419	0.0263156	0.0161997	0.0206822	0.0166608	0.0128376	0.052666	0.0179596	0.00647333	0.00913121	0.0165119	0.0181902	0.0200287	0.0323401	0.0228197	0	0.00943465	0.0217796	0.0210065	0.00818645	0.00482729	0	0.00908579	0.023642	0.0365504	0	0.0312352	0.0279904	0.0160569	0.0351077	0.0219614	0.00922503	0.0120151	0.101056	0.0234684	0.0142983	0.0105259	0	0.0116929	0.021225	0.00329248	0.0188634	0.0214258	0.0116726	0.0201197	0.00502034	0
PCDHB13	0.00571082	0	0.00793429	0.0344625	0.0268542	0.0229251	0.0237827	0.00675093	0.011786	0.0229648	0.0071984	0.00439212	0.00120149	0.0201496	0.000991522	0.0156328	0	0.00170677	0.00897356	0.00307792	0.0126273	0.00908468	0.0152522	0.0124541	0.0194938	0	0	0.113154	0.0200325	0.0147584	0.00447861	0.0145735	0.00611412	0.00301985	0.0156192	0.00672253	0.0111199	0.00682887	0	0.00479585	0.0174397	0.00824876	0.0148438	0.0280519	0.0154596	0.0102856	0.00505206	0
PCDHB14	0.0126691	0.0123118	0.0111596	0.0285321	0.0144847	0.0114296	0.0133994	0.00194533	0.0114266	0.0126541	0.00366044	0.0327367	0.0101594	0.0093177	0.0107489	0.00419754	0	0.00893878	0.0165824	0.0232592	0.0149671	0.016916	0.00658433	0.0147308	0.00294908	0.0407395	0	0	0.0231908	0.0235498	0.0208603	0.014155	0.00541019	0.00521382	0.0379932	0.0160675	0.00827965	0.0274921	0	0.0206484	0.0106103	0.013666	0.00849317	0.0288138	0.00332535	0.00743435	0.00347303	0
AC244517.10	0.0958224	0.134043	0.09088	0.0842285	0.0634495	0.127314	0.0643154	0.0354408	0.0750107	0.0814533	0.0816299	0.077659	0.0944075	0.121613	0.0881245	0.0797021	0	0.0897651	0.0655101	0.0523175	0.072066	0.0734599	0.0497418	0.0844846	0.101421	0.141873	0	0.129445	0.0765523	0.0960443	0.11922	0.08228	0.055686	0.0307504	0.0262336	0.0991135	0.0478645	0.0416035	0	0.14378	0.0772688	0.0615318	0.0885822	0.0314923	0.0148676	0.0454384	0.0331639	0.04533
PCDHB15	0.0372312	0.0137752	0.00389546	0.00463996	0.00767432	0.00664182	0.00185734	0	0.0133436	0	0.0168839	0	0.00294894	0	0.00454462	0.0126721	0	0.00232071	0.0115129	0.0149317	0.043833	0	0.00487279	0.00504946	0.00375274	0.0180093	0	0.0679989	0.0346007	0.00996718	0.0464497	0.00798145	0.00254628	0.011339	0.00654414	0.00945767	0.00603079	0.00123099	0	0.00631393	0.00838077	0	0	0	0	0.00122556	0.00271521	0.04533
TAF7	0.175772	0.115088	0.0581579	0.104752	0.140572	0.135261	0.131002	0.12527	0.0921223	0.0733526	0.0935704	0.101928	0.121583	0.111289	0.140481	0.158702	0	0.0895045	0.104105	0.107573	0.100558	0.104511	0.111267	0.0782254	0.0988675	0.177552	0	0.0933223	0.138878	0.115497	0.134012	0.123502	0.130836	0.0913209	0.107335	0.0574326	0.0928308	0.137331	0	0.123872	0.125812	0.039932	0.166011	0.0652256	0.0764834	0.102731	0.0613907	0.419071
PCDHGA1	0.0164566	0.0285269	0.0296475	0.0111109	0.0216523	0.0127262	0.0858499	0	0.011956	0.0160017	0.00683216	0.0112296	0.0029384	0.00161389	0.0119892	0.0150255	0	0.00772646	0.0145183	0.00993249	0.0119741	0.00785542	0.00263552	0.00273269	0.00729519	0.0125291	0	0.0111633	0.0202098	0.0303153	0.0343576	0.0356723	0.0480891	0.00984212	0.0311582	0.0105642	0.0388406	0.030091	0	0.0307553	0.00832549	0.0164342	0.0155543	0.0299225	0.0242909	0.00961601	0.0123364	0.0829876
DIAPH1	0.214113	0.202016	0.158115	0.226992	0.244343	0.1915	0.184316	0.218102	0.146563	0.156258	0.12806	0.190461	0.17444	0.174742	0.188425	0.213178	0	0.188153	0.162192	0.207726	0.168356	0.0929884	0.253195	0.127959	0.119161	0.1644	0	0.312791	0.235377	0.269317	0.203262	0.18021	0.199341	0.149395	0.343087	0.171141	0.163526	0.205403	0	0.225719	0.152332	0.251742	0.312901	0.139425	0.177685	0.0957968	0.125885	0.148497
HDAC3	0.0967646	0.166521	0.135102	0.177112	0.183907	0.154985	0.118714	0.115655	0.13427	0.0845865	0.119321	0.103607	0.110797	0.189137	0.186789	0.197895	0	0.153976	0.120695	0.194493	0.18032	0.088423	0.133716	0.119587	0.156966	0.121268	0	0.148467	0.14887	0.179091	0.247435	0.149015	0.259166	0.149555	0.0626162	0.0966284	0.161684	0.204107	0	0.183828	0.165203	0.22098	0.259283	0.212418	0.195298	0.0759807	0.122201	0.245743
RELL2	0.00935815	0.0688525	0.0364428	0.0942066	0.0860018	0.0589647	0.0629637	0.0399644	0.0719442	0.0271177	0.051863	0.0438749	0.0962081	0.124796	0.0399557	0.0846631	0	0.0592403	0.0590529	0.073665	0.0598785	0.0317676	0.0736293	0.0675502	0.0109126	0.101717	0	0.0697151	0.0728215	0.0665483	0.068593	0.113128	0.07492	0.0352416	0.00192812	0.0253138	0.0372419	0.0329283	0	0.0885651	0.100501	0.0722498	0.109922	0.0834757	0.0279699	0.0420038	0.0873594	0
FCHSD1	0.0280022	0.0199722	0.0224247	0.0356145	0.0226693	0.0161293	0.0254502	0.0361508	0.0208639	0.0202763	0.015005	0.0385398	0.0260465	0.0453596	0.0817663	0.0302663	0	0.0295578	0.0290283	0.0522749	0.0381143	0.0341029	0.00179532	0.0103584	0.0114787	0.0627904	0	0.051431	0.028167	0.0640805	0.0931098	0.0461725	0.0433053	0.0115763	0.0765644	0.0194442	0.0429014	0.0395285	0	0.0335615	0.0283234	0.0373028	0.0723686	0.0278241	0.0624088	0.0235187	0.02411	0.0680503
ARAP3	0.131553	0.0664278	0.0202281	0.00975819	0.00856907	0.0184058	0.021647	0.0400378	0.020345	0.00103279	0.0246893	0.0223494	0.0436713	0.0799708	0.0718999	0.0239395	0	0.0666353	0.0173948	0.0314267	0.0445776	0.054091	0.00393836	0.0156119	0	0.023279	0	0	0.0484136	0.0115184	0.00183543	0.104594	0.0349121	0.0112557	0.128538	0.031722	0.00560145	0	0	0.023875	0.0137161	0.0217677	0.141357	0	0	0.0445236	0.00826371	0.0878773
PCDH1	0.041141	0.0149645	0.0442111	0.0505298	0.0427801	0.0428593	0.0670145	0.0409817	0.0392801	0.041199	0.028427	0.0203578	0.0330519	0.096704	0.0523821	0.0211413	0	0.0350859	0.0361123	0.0392032	0.0101548	0.0145953	0.0534114	0.0375643	0.0853804	0.0245951	0	0.027465	0.0146377	0.0377524	0.0547656	0.0343077	0.0265173	0.0213852	0.059688	0.039537	0.0393373	0.0600623	0	0.0399493	0.040464	0.0498012	0.0332819	0.047415	0.0531549	0.0401808	0.0566233	0.0887535
DELE1	0.195599	0.147779	0.121351	0.171865	0.181157	0.154415	0.111209	0.183093	0.14671	0.107894	0.126084	0.16564	0.176883	0.179822	0.174668	0.150159	0	0.167955	0.106452	0.160108	0.172675	0.097299	0.149776	0.117476	0.0855568	0.177823	0	0.06735	0.13836	0.242814	0.260814	0.164915	0.171478	0.106985	0.225107	0.198109	0.0989424	0.0922473	0	0.124201	0.136665	0.190433	0.259215	0.232627	0.110148	0.120662	0.148496	0.0324513
PCDH12	0	0	0.00154847	0.00451597	0.00178707	0.0048468	0.00640521	0.00507623	0.00757625	0.000486779	0.000757646	0.0254357	0.00196579	0.00561943	0	0.00663263	0	0.00585474	0.00666906	0	0.00490521	0.0119851	0	0.00891394	0	0	0	0	0.0135478	0.0158807	0	0.0191193	0	0.00854214	0	0	0.00166945	0	0	0	0.00797117	0	0.0114201	0	0	0.00244863	0.00702659	0
RNF14	0.121431	0.0467463	0.0719127	0.0915857	0.099516	0.0994407	0.112701	0.125407	0.0695393	0.0607191	0.0806724	0.151652	0.0870373	0.0839011	0.069677	0.0848637	0	0.0850694	0.0964548	0.0695508	0.115386	0.0688067	0.0401701	0.0544221	0.0433759	0.103245	0	0.167452	0.0983598	0.105108	0.137849	0.092524	0.0954001	0.0486839	0.0403036	0.0967078	0.0730207	0.0550839	0	0.0895138	0.0712642	0.0838395	0.152456	0.10384	0.0652876	0.0841653	0.0423603	0.0519765
GNPDA1	0.0698684	0.0510309	0.0438047	0.0786516	0.0636235	0.0686127	0.0599217	0.0594348	0.0638294	0.0370256	0.0807462	0.0350984	0.0485183	0.0885136	0.0495538	0.0680993	0	0.096683	0.0861984	0.0562123	0.0712456	0.0367458	0.00179532	0.0790165	0.0710055	0.131858	0	0.0159339	0.0736783	0.0457109	0.068931	0.0805302	0.103508	0.053206	0.0156192	0.0697623	0.0672161	0.0448242	0	0.0513663	0.067723	0.0448097	0.0954076	0.0780222	0.0772754	0.0497246	0.0306628	0.0760564
NDFIP1	0.492745	0.424283	0.284774	0.44584	0.385904	0.416065	0.303018	0.399487	0.247391	0.212143	0.293696	0.372858	0.427587	0.222093	0.391816	0.32735	0	0.319763	0.313996	0.357619	0.250001	0.119791	0.358346	0.14126	0.361791	0.43008	0	0.615829	0.467516	0.499196	0.536864	0.205328	0.452847	0.269904	0.48764	0.307427	0.235271	0.405018	0	0.348876	0.294358	0.522395	0.53973	0.529139	0.354075	0.130817	0.201635	0.433133
SPRY4	0	0.0572029	0.0197201	0.0563743	0.0583517	0.0389324	0.0131961	0.0582342	0.0558053	0.0147681	0.0177909	0.00429654	0.0262711	0.00503277	0.059748	0.0442257	0	0.0134224	0.0135233	0.0175896	0.0533502	0.0102371	0.032837	0.0290926	0.0201839	0.0145093	0	0	0.0118944	0.0123707	0.00241588	0.00995343	0.0149221	0.0153985	0	0.0357334	0.0114805	0.0199702	0	0.0136754	0.0571047	0.0282076	0.00675201	0.04157	0.00207227	0.0142735	0.0161181	0.0131726
FGF1	0.0478844	0.0606732	0.0496087	0.141056	0.0989554	0.0195745	0.0505972	0.018511	0.0948323	0.036193	0.0538669	0.102814	0.072001	0.0732167	0.066101	0.13467	0	0.0924479	0.0471037	0.0547547	0.0627254	0.0365844	0.0312703	0.0710282	0.0473233	0.0084663	0	0.050723	0.0509397	0.0369631	0.0454782	0.062212	0.0667319	0.0183113	0	0.0363268	0.0381729	0.0494656	0	0.0496356	0.125595	0.0634927	0.0657108	0.039175	0.0624756	0.0804087	0.0567057	0
ARHGAP26	0.607421	0.649065	0.464667	0.547046	0.476848	0.549033	0.433714	0.532594	0.361257	0.364683	0.455817	0.616921	0.56844	0.573716	0.608319	0.53318	0	0.434204	0.436802	0.522906	0.502397	0.420038	0.576237	0.384083	0.359941	0.582744	0	0.87339	0.555749	0.62836	0.624134	0.45778	0.635672	0.437656	0.634438	0.401039	0.409886	0.569743	0	0.480726	0.479777	0.818517	0.619931	0.743032	0.648926	0.417893	0.392676	0.837175
NR3C1	0.492863	0.438872	0.275786	0.377906	0.308196	0.331442	0.277533	0.256485	0.232135	0.286827	0.206101	0.304563	0.457882	0.191681	0.264824	0.254209	0	0.240185	0.267113	0.270527	0.235989	0.212003	0.239089	0.163641	0.245481	0.342448	0	0.747355	0.341528	0.38391	0.418063	0.222438	0.328383	0.263566	0.312397	0.223168	0.257532	0.392217	0	0.38872	0.244285	0.36864	0.341768	0.368181	0.397697	0.199701	0.193186	0.32945
HMHB1	0	0	0.000679475	0.00109447	0.00458825	0	0	0	0	0	0	0	0	0	0	0	0	0	0	0.00354613	0	0	0	0	0	0	0	0	0	0.00204019	0	0	0	0.00540861	0	0	0	0	0	0	0	0	0	0	0	0	0	0
YIPF5	0.028057	0.0122994	0.0416658	0.0784489	0.0983173	0.0726927	0.0969119	0.0618658	0.072569	0.0290665	0.0454498	0.0147035	0.0576339	0.0621868	0.0307914	0.0701073	0	0.0713749	0.0851984	0.0579392	0.0872732	0.0448945	0.0741538	0.0583073	0.0968519	0.0519964	0	0.0975161	0.113619	0.0399424	0.0645507	0.0791855	0.049898	0.0826859	0.0183277	0.0383558	0.0842527	0.0534686	0	0.0860367	0.0633549	0.0383124	0.107282	0.0619828	0.0529373	0.0260705	0.0279591	0.0689722
KCTD16	0.819107	0.950068	0.746865	0.6846	0.693715	0.678684	0.555424	0.919394	0.610212	0.760531	0.675107	1.03009	0.808457	0.559351	0.835356	0.797661	0	0.665365	0.637213	0.811168	0.792347	0.798733	0.869963	0.523766	0.741715	1.01757	0	0.96686	0.703792	0.82426	1.00805	0.688059	0.653792	0.468676	0.909609	0.712506	0.514401	0.888014	0	0.641231	0.793312	1.05913	0.747181	0.845676	0.839867	0.748864	0.656813	0.658672
PRELID2	1.26175	1.34427	1.08979	1.17121	1.26504	1.2446	0.812002	1.11371	1.0463	1.15784	1.24545	1.44296	1.42972	1.02699	1.62132	1.12955	0	1.08311	1.17056	1.22035	1.24104	1.11608	1.48362	1.02251	1.37967	1.31474	0	1.21488	1.13128	1.31435	1.17018	1.05634	1.25801	1.01747	1.45417	1.41541	1.14252	1.33168	0	1.15113	1.24507	1.4918	1.19957	1.26573	1.26531	1.23558	1.10759	1.2928
GRXCR2	0.0219568	0.00403251	0.0032805	0.00512617	0.00592829	0.0131131	0	0	0.00450392	0.00488638	0.00452511	0	0.00989409	0.00631089	0.00427991	0.00569844	0	0.0153346	0.0039505	0.00568493	0.00623573	0	0	0.00361436	0	0	0	0.0318947	0.0129141	0.0136368	0	0	0	0.00333631	0	0.00629767	0.00107853	0	0	0.0022795	0.0266278	0.00410406	0.00446259	0.00354701	0.0174673	0.00282673	0.0057707	0
SH3RF2	0.00122344	0.00824816	0.0097741	0.0217925	0.0119903	0.010203	0.0101929	0.0199222	0.0118169	0	0.00424183	0	0.00797812	0.0265845	0.00207594	0.0170655	0	0.00487186	0.00867349	0.00609279	0.00738692	0.000386167	0.00751269	0.00104682	0.00783998	0.00458275	0	0	0.0264666	0.0062553	0.0056259	0.00953882	0.0078899	0.00100143	0.0139408	0.000691142	0.00630614	0.00109473	0	0.00576741	0.00912243	0.0268888	0.00131091	0	0.023126	0	0.00167846	0
PLAC8L1	0.0478552	0.0292573	0.0422392	0.044344	0.0765023	0.0790441	0.0645014	0.0616318	0.0296193	0.0290117	0.0371013	0.0528804	0.0458338	0.0548325	0.0491079	0.0384178	0	0.076625	0.0320152	0.0842638	0.0426255	0.0386501	0.0422165	0.0187283	0.0647696	0.059269	0	0.0457848	0.0777828	0.0600497	0.0571306	0.0635098	0.0438343	0.0200481	0.0853137	0.0580819	0.0390078	0.0513934	0	0.101618	0.0379559	0.0807885	0.0716876	0.0504777	0.020465	0.0554362	0.0372428	0.279286
LARS	0.362602	0.281395	0.18087	0.283275	0.225442	0.263687	0.23046	0.265031	0.147725	0.165178	0.177672	0.193879	0.249223	0.192113	0.244988	0.195604	0	0.204054	0.203956	0.209117	0.208583	0.125555	0.194639	0.135779	0.203949	0.165617	0	0.377643	0.270908	0.266517	0.278362	0.238263	0.253557	0.177719	0.281601	0.184629	0.189807	0.211496	0	0.238302	0.187942	0.195229	0.318692	0.300334	0.186256	0.125894	0.102799	0.178037
AC091959.3	0.0300067	0.0103984	0.0135833	0.0187203	0.0105026	0.0135663	0.00828197	0.0301542	0.0195966	0.00620129	0.0075369	0.0046399	0.0196892	0.00290045	0.00454462	0.00270899	0	0.0128278	0.0106631	0.0124543	0.0198136	0.00772489	0.00400865	0.00963416	0.00935386	0.0161374	0	0	0.00781715	0.00730661	0.00581631	0.012184	0.0168419	0.0186089	0	0.0102138	0.00828028	0.0258227	0	0.0117374	0.00584246	0.0323985	0.0207943	0.0134365	0.0179909	0.0238172	0.00183942	0
POU4F3	0	0	6.32626e-05	0	0	0	0	0	0	0	0	0	0	0	0	0	0	0	0	0	0	0	0	0	0	0	0	0	0	0	0	0	0	0	0	0	0.00273387	0	0	0	0	0	0	0	0	0	0	0
TCERG1	0.405044	0.533499	0.219042	0.326726	0.373083	0.364619	0.267594	0.318856	0.19471	0.185798	0.23859	0.436929	0.367168	0.216278	0.337387	0.250343	0	0.285599	0.207689	0.307791	0.235017	0.131635	0.347833	0.147381	0.289963	0.37442	0	0.639209	0.309279	0.39563	0.338902	0.199631	0.36758	0.212364	0.364136	0.264281	0.206701	0.265398	0	0.255859	0.212222	0.362642	0.373223	0.355293	0.276049	0.171026	0.137705	0.243852
GPR151	0	0.0123397	0	0	0	0	0	0	0	0	0	0	0	0	0	0	0	0.00208917	0	0	0	0	0	0	0	0	0	0	0	0	0	0	0	0	0	0	0	0	0	0	0	0	0	0	0	0	0	0
PPP2R2B	0.566077	0.464299	0.329435	0.470832	0.429355	0.548557	0.296949	0.45755	0.284477	0.293167	0.336306	0.551005	0.419015	0.230565	0.624291	0.310128	0	0.370479	0.485002	0.438372	0.327371	0.249266	0.461594	0.281237	0.339073	0.684404	0	0.695625	0.535025	0.445199	0.509483	0.332007	0.610815	0.333292	0.522898	0.368698	0.294686	0.362028	0	0.514996	0.246882	0.543111	0.561418	0.747329	0.5307	0.378847	0.357404	0.371893
STK32A	0.0768666	0.0314003	0.0504376	0.0688544	0.0424059	0.0382399	0.0256303	0.0511646	0.0425434	0.0783994	0.0368206	0.0183546	0.0478447	0.0456624	0.0761701	0.0590984	0	0.07522	0.0512729	0.0508505	0.0350104	0.0459783	0.0111793	0.0372938	0.0197356	0.0673605	0	0.0622842	0.0649495	0.0954249	0.0395351	0.0413127	0.0827108	0.0398302	0	0.0405335	0.0159053	0.0871075	0	0.0766101	0.0349794	0.0382303	0.0195178	0.0138462	0.0813581	0.0312686	0.028317	0.0680503
DPYSL3	0.121032	0.15923	0.126611	0.148102	0.125801	0.104713	0.168198	0.185748	0.128244	0.119421	0.113949	0.1422	0.0878556	0.0621035	0.0705673	0.113489	0	0.121284	0.187728	0.126876	0.126545	0.150016	0.110834	0.0722407	0.150347	0.152742	0	0.32119	0.136969	0.233213	0.201124	0.154162	0.14209	0.0685259	0.0670249	0.0997661	0.155501	0.101271	0	0.162963	0.100074	0.138194	0.164812	0.180577	0.252523	0.130812	0.0753601	0.0586076
JAKMIP2	0.543438	0.555538	0.262094	0.444716	0.457739	0.437185	0.333804	0.50936	0.247819	0.302843	0.290185	0.461796	0.557168	0.311435	0.499437	0.303322	0	0.342324	0.267362	0.343862	0.257681	0.231385	0.547571	0.185725	0.486462	0.497289	0	0.760396	0.462867	0.577206	0.589487	0.333612	0.456884	0.209543	0.764072	0.318972	0.287863	0.429001	0	0.401236	0.287642	0.661491	0.431323	0.584859	0.404372	0.215196	0.127647	0.255922
SPINK1	0	0	0	0	0	0	0	0	0.00037743	0	0	0	0	0	0.0030932	0	0	0	0	0	0	0	0	0	0	0	0	0	0	0	0	0	0	0	0	0	0	0	0	0	0	0	0	0	0	0	0	0
SCGB3A2	0	0.000701908	0	0	0	0	0	0	0.00352575	0.00234689	0	0	0	0	0	0.00190868	0	0	0	0	0	0	0.00405907	0	0	0	0	0	0	0	0	0	0	0	0	0.00339592	0	0	0	0	0	0	0	0	0	0	0	0
C5orf46	0	0	0	0	0	0	0	0	0	0	0	0	0	0	0	0	0	0	0	0	0	0	0	0	0	0.000596882	0	0	0	0	0	0	0	0	0	0	0	0.0150132	0	0	0	0	0	0	0	0	0	0
SPINK5	0	0	0.00551345	0.0215442	0.0140762	0.00372974	0	0.00158333	0.00567914	0.000238808	0.000877915	0	0	0.0192398	0	0.0057153	0	0.0065286	0.0017946	0	0.00499947	0.00533315	0.00200567	0.0175233	0	0.00347025	0	0.00566037	0.00567564	0.00741584	0	0.00468867	0	0.00324223	0	0.00304685	0.00124662	0.00817493	0	0	0.0112816	0	0.00657081	0	0	0.0106946	0.00464511	0
SPINK14	0	0	0	0.000711429	0	0	0	0	0	0	0.000185903	0	0	0	0	0	0	0	0	0	0	0	0.00965911	0	0	0	0	0	0.00129631	0	0	0	0	0	0	0	0	0	0	0	0	0	0	0	0	0	0.00079459	0
SPINK6	0	0	0.000142493	0.00442306	0.00108253	0	0	0	0.000687622	0	0	0	0	0	0	0	0	0	0	0.0029758	0	0.000775556	0	0.00561043	0	0	0	0	0.00690218	0.00435617	0	0.00699309	0	0	0	0	0.00037011	0.000878852	0	0	0	0	0	0	0	0	0	0
MARCOL	0	0	0.00283546	0.00687495	0.00638899	0.0113394	0.000651347	0	0.00516647	0.000372314	0.00316095	0.0606923	0	0.0059293	0.0341862	0.00721979	0	0	0.00475594	0.0134191	0.0104547	0.00146951	0.009022	0.0153941	0.00653806	0	0	0	0.0015305	0	0.00194388	0.00265957	0.00519187	0.0254217	0	0.00039311	0.00256229	0.0321218	0	0.000920881	0	0	0.0168273	0.0255695	0	0.00949718	0.00134566	0
SPINK13	0	0.0136315	0.00100065	0.00109691	0.00620187	0.00366327	0	0	0.00413708	0.000272666	0.00498537	0	0	0.00777876	0.00601222	0.00704418	0	0.00549859	0.00139943	0	0	0.00576164	0	0.00891608	0	0	0	0	0.0105235	0.00457254	0	0.0078374	0	0.0171071	0	0.000171266	0.00148509	0.000680566	0	0	0.00423525	0	0.0222996	0	0.00590155	0	0	0
SPINK9	0.0128862	0.0447209	0.00565685	0.00468052	0.0204614	0.000816113	0.00366659	0.0233469	0.00294445	0.00150288	0.000410706	0.0560334	0.0136898	0.00651566	0	0.00292372	0	0.00618738	0.00332501	0.0158153	0.0176414	0	0.0211493	0.00157054	0.00771948	0	0	0	0	0.00979539	0.0285263	0.00823529	0.0124001	0.00674952	0	0.0163396	0.00850357	0.000746307	0	0.0108543	0.00150722	0	0.00210507	0.0430552	0.00796248	0.0040907	0.00309606	0
FBXO38	0.145784	0.15147	0.104421	0.103066	0.142786	0.154021	0.15651	0.18471	0.0840752	0.106606	0.102325	0.132285	0.146012	0.115476	0.161744	0.10921	0	0.120431	0.112207	0.125692	0.141233	0.0820574	0.10414	0.0827633	0.0715173	0.119665	0	0.17011	0.143624	0.165689	0.11054	0.0784854	0.109519	0.116413	0.161693	0.088563	0.0830871	0.0745551	0	0.134206	0.142789	0.124447	0.171235	0.14069	0.116758	0.117181	0.0693383	0.221898
HTR4	0.0922209	0.103764	0.0622373	0.0629775	0.0360153	0.033156	0.0506766	0.135758	0.0375887	0.0368058	0.0397128	0.00639534	0.0485139	0.0346856	0.0232611	0.00463884	0	0.0241813	0.0253052	0.0593699	0.0409579	0.0569574	0.00871271	0.037012	0.0147879	0.0466481	0	0.0919625	0.111728	0.0804587	0.0266477	0.0317536	0.0436052	0.0512941	0.0320971	0.0608728	0.0422038	0.031134	0	0.0483492	0.0890123	0.0702173	0.0569871	0.0389657	0.0497597	0.0697823	0.0262991	0.04533
ADRB2	0	0	0.00116918	0	0	0	0	0	0	0	0	0	0.00199192	0	0	0	0	0	0	0	0	0	0	0	0	0	0	0	0.00151436	0	0	0	0	0	0	0	0	0	0	0	0	0	0	0	0	0	0	0
SH3TC2	0.00114393	0.0382641	0.00564734	0.00872881	0.0218562	0.00764309	0.0149638	0.00294864	0.0033718	0.000421551	0	0	0.000930465	0	0.00941939	0.00777893	0	0.00242507	0.0037171	0	0.00925352	0.00375761	0	0.00130571	0.0026635	0	0	0	0.00198423	0.00679086	0	0.00608781	0.0120494	0.00227905	0	0.00281197	0.00495013	0.0188367	0	0	0.00393749	0	0.00862545	0.030965	0	0.0198873	0.003291	0.04533
ABLIM3	0.269161	0.236988	0.188855	0.214187	0.222603	0.196667	0.203992	0.231514	0.177019	0.146618	0.167729	0.211735	0.255771	0.198324	0.279021	0.193525	0	0.186033	0.160109	0.230468	0.143249	0.124793	0.240133	0.153612	0.164935	0.193896	0	0.271817	0.203333	0.278833	0.300081	0.183697	0.245816	0.172685	0.39214	0.210006	0.198275	0.202871	0	0.242862	0.192172	0.266436	0.223486	0.249266	0.178065	0.154359	0.134258	0.240091
AFAP1L1	0.00199193	0	0.00663626	0.01108	0.00503745	0.00156713	0	0.0261463	0.00402975	0.0108307	0.00089431	0	0	0.00547743	0	0.0133482	0	0.00441713	0.000660272	0.00272507	0.0057894	0.00543293	0	0.00449989	0	0	0	0.00541693	0.00843141	0.00402771	0.00173045	0.00210627	0.0127086	0.000857911	0	0	0.00729907	0.0111226	0	0	0.00125732	0.0153545	0	0.027898	0	0.0178549	0.00215861	0.105515
GRPEL2	0.0264526	0.0191836	0.013506	0.0145905	0.0462641	0.0372732	0.0472203	0.00913672	0.0130137	0.0132221	0.0363304	0.00554167	0.0263976	0.0380745	0.00909468	0.0155226	0	0.0081827	0.0410043	0	0.0180759	0.016612	0.0159541	0.00202598	0.0522503	0.00951163	0	0	0.027324	0.0234177	0.00648267	0.0233088	0.00799022	0.048574	0.0121134	0.00931441	0.0133916	0.00713582	0	0.0210268	0.0169453	0.00336113	0.0303564	0.0296794	0.0311198	0.00254162	0.0149058	0.0324513
PCYOX1L	0.0960296	0.103054	0.0402764	0.0450592	0.0396701	0.0898852	0.010691	0.0388091	0.0355894	0.030589	0.0463961	0.0485415	0.0606246	0.0834858	0.105395	0.0579456	0	0.0408726	0.0812825	0.0792151	0.0368503	0.0283019	0.119512	0.0443122	0.046781	0.123472	0	0.0180361	0.0326833	0.09498	0.0452281	0.0384671	0.0669655	0.0308205	0.108076	0.0352985	0.024334	0.0238967	0	0.0406086	0.0327556	0.0621785	0.0473983	0.031654	0.0253288	0.0266911	0.0210271	0.0324513
IL17B	0	0	0.000936242	0.00132494	0.00188906	0	0	0	0.00268449	0	0	0	0	0.0029916	0	0	0	0.00109206	0	0	0.00232089	0	0	0	0	0	0	0	0	0	0	0	0	0	0	0	0	0.00396209	0	0	0	0	0	0	0	0	0.000759511	0
CSNK1A1	0.474118	0.429985	0.282527	0.445498	0.400569	0.444854	0.321177	0.407089	0.19315	0.223208	0.280173	0.346435	0.374256	0.263023	0.372283	0.348077	0	0.292829	0.263989	0.270368	0.224511	0.122505	0.367326	0.143701	0.296181	0.371724	0	0.667443	0.504599	0.523874	0.41664	0.235094	0.452799	0.22041	0.479126	0.236016	0.272609	0.315609	0	0.331743	0.289509	0.470043	0.414667	0.449297	0.357736	0.180461	0.168951	0.0586186
ARHGEF37	0.0420291	0.0111437	0.0244661	0.0387827	0.0255447	0.0276276	0.0342582	0.0524656	0.034813	0.00898862	0.0436361	0.0122089	0.024173	0.0324647	0.0422371	0.0375506	0	0.0265253	0.0244556	0.0172429	0.0225812	0.027775	0.022098	0.0286736	0.0381998	0.00952779	0	0.0269473	0.0234933	0.0288351	0.0142686	0.0199911	0.0366245	0.0410293	0	0.0470564	0.0358198	0.0340077	0	0.0322382	0.0261355	0.0422406	0.0747909	0	0.0339079	0.0244489	0.0128765	0.0851716
PPARGC1B	0.0924087	0.114697	0.117191	0.169735	0.173539	0.153084	0.141996	0.194826	0.125688	0.108749	0.107755	0.121093	0.152578	0.154547	0.197024	0.182092	0	0.193385	0.148058	0.123757	0.130714	0.0933935	0.178165	0.105439	0.0749914	0.146042	0	0.173127	0.136386	0.104115	0.18337	0.142944	0.19505	0.106757	0.136161	0.1404	0.0949929	0.130919	0	0.18643	0.111023	0.193997	0.136095	0.132699	0.123879	0.146267	0.129194	0.275671
PDE6A	0.00682042	0.000675699	0.00100919	0.016583	0.00479749	0.00536579	0.0135796	0.0117302	0.0110926	0.00101934	0.0184175	0.00356493	0	0.00440415	0	0.00797258	0	0.0013625	0.0081858	0.00112451	0.00096533	0.00642407	0	0.00180939	0.0180198	0.0201938	0	0	0.00994776	0.0019489	0.0180225	0.0025861	0.00080025	0.0041647	0	0	0	0	0	0.00184447	0	0.0143714	0.0180875	0	0	0.00417709	0.00502667	0
SLC26A2	0.0433294	0.0335458	0.0307015	0.065436	0.0592385	0.043275	0.0263885	0.0755569	0.0431398	0.029696	0.0473824	0.0136547	0.0477331	0.0494746	0.0136457	0.0428169	0	0.0188662	0.0351055	0.0516577	0.0356721	0.0300485	0.0166465	0.0125769	0.0380093	0.0535775	0	0.0300018	0.0420851	0.11795	0.0387997	0.0343977	0.0238018	0.0424721	0.0709413	0.0334628	0.0414724	0.0826299	0	0.0595934	0.0302828	0.0345605	0.0892867	0.0305105	0.0135218	0.0303542	0.0366448	0.0404551
TIGD6	0.0222831	0.0100514	0.00714451	0.00708093	0.00100081	0.0175044	0.0116593	0	0.00893502	0	0.00516941	0.0428949	0.0141577	0.0110686	0.00121715	0.00260022	0	0.00645559	0.00591274	0.00605464	0.0053185	0.00450795	0	0.0164103	0.011382	0.0163245	0	0.0120243	0.0274296	0.00344898	0.00737485	0.0101197	0.0107841	0.00899125	0.0742569	0.0143344	0.00293156	0.0134096	0	0	0.0145389	0	0.00264432	0	0.0251692	0.0023426	0	0.0680503
HMGXB3	0.129909	0.0872074	0.107186	0.141822	0.134337	0.0786615	0.0635381	0.116198	0.0965307	0.0780908	0.0823037	0.072483	0.105508	0.104704	0.107927	0.111063	0	0.11367	0.0796113	0.113792	0.117444	0.0985116	0.0956578	0.0874989	0.0593672	0.0726638	0	0.128014	0.0875732	0.166663	0.106129	0.119308	0.108478	0.0826476	0.0754111	0.0838053	0.0773889	0.0569282	0	0.112787	0.0999174	0.118707	0.115358	0.0789525	0.0798525	0.0428276	0.102184	0.321735
CSF1R	0	0.00629242	0.000186661	0.00378608	0.00391909	0.00168904	0.0138361	0.0029599	0.00274997	0.00362338	0.0113899	0	0	0.00303634	0.00770872	0.00371201	0	0.00767813	0.00689087	0.00268773	0	0	0.00608109	0.0116696	0.00732811	0.00162324	0	0	0	0.0162307	0	0.0135088	0.000458397	0.00369897	0	0.00591618	0.0013111	0	0	0	0.0264458	0.0445028	0	0	0	0	0	0
PDGFRB	0.0116991	0.0251776	0.0354188	0.0459036	0.0171217	0.0277286	0.0522866	0.0498279	0.0360053	0.0264509	0.0231027	0.0401476	0.0255701	0.0925824	0.0338645	0.0807478	0	0.0504572	0.00987111	0.0275409	0.0211143	0.0407953	0.0437772	0.0198358	0.0278768	0.034671	0	0.00546804	0.0306569	0.0622986	0.0057632	0.037463	0.0519984	0.0311169	0	0.00953128	0.0312402	0.0740849	0	0.0357694	0.0172607	0.0273225	0.153987	0	0.0326909	0.0703029	0.0208289	0
CDX1	0	0	0	0	0	0	0.000329572	0	0	0	0	0	0	0	0	0	0	0	0	0	0	0	0	0	0	0	0	0	0.00156538	0	0	0	0	0	0	0.000971635	0	0	0	0	0	0.00121574	0	0	0	0.00363736	0.00131854	0
SLC6A7	0.105338	0.154841	0.117811	0.155978	0.11659	0.0873319	0.0772776	0.14771	0.137307	0.102196	0.0873711	0.117623	0.131418	0.130887	0.131749	0.0968274	0	0.147777	0.0981468	0.189896	0.17999	0.0784876	0.108289	0.107865	0.126653	0.197959	0	0.10125	0.155218	0.172898	0.15475	0.14485	0.163074	0.121988	0.0986601	0.0977607	0.0455259	0.133994	0	0.112274	0.0990276	0.120301	0.131245	0.0870935	0.14679	0.0746487	0.129692	0.186375
CAMK2A	0.390332	0.440553	0.258633	0.285005	0.285337	0.287607	0.254684	0.425746	0.220438	0.195759	0.231097	0.28937	0.303419	0.228256	0.417032	0.302454	0	0.328976	0.244849	0.291032	0.272423	0.25073	0.393004	0.203283	0.294597	0.377942	0	0.513296	0.325348	0.408231	0.303118	0.311306	0.442381	0.228534	0.435404	0.311412	0.231442	0.292198	0	0.33049	0.236221	0.518576	0.433018	0.372532	0.331842	0.288695	0.198643	0.18048
ARSI	0	0	0.00129802	0.00831098	0.00388867	0.00228638	0.000329572	0.025778	0.00259016	0	0	0	0.000272612	0	0	0	0	0	0	0.00336688	0.00216342	0	0.006904	0.00546195	0	0.000322122	0	0	0.00599268	0	0	0	0	0	0	0.000261213	0	0	0	0	0	0	0	0	0	0.00301198	0.00505882	0
TCOF1	0.137078	0.119314	0.0654625	0.0733046	0.0465069	0.031957	0.0962155	0.0852477	0.0644021	0.0665167	0.0503088	0.0559791	0.111176	0.0422319	0.268973	0.049957	0	0.0860223	0.0560288	0.084944	0.055354	0.0429893	0.150723	0.0448099	0.0638047	0.096072	0	0.0884657	0.056591	0.0643726	0.105567	0.0643814	0.0951536	0.0333972	0.11894	0.0954066	0.0792108	0.122149	0	0.0769841	0.0453309	0.097936	0.0880703	0.066845	0.0828869	0.0217738	0.0490813	0.20553
CD74	0.00679964	0.0492203	0.00463704	0.0244061	0.0114585	0.021731	0.024644	0.0358704	0.00676	0.00169337	0.00259137	0.0310403	0.00698803	0.00573133	0.00781655	0.00856914	0	0.000948129	0.00407071	0.00409001	0.00462321	0.0234451	0.0112925	0.0037828	0.00466961	0.00487683	0	0	0.0153971	0.00240286	0.0198998	0.0260382	0.0700588	0	0	0.0155384	0.00113892	0.0324795	0	0.00708729	0	0.015969	0.0247777	0	0	0.00914874	0.00493435	0
RPS14	0.0716774	0.137221	0.0837908	0.234126	0.14899	0.126368	0.142527	0.161674	0.109362	0.0391234	0.0521654	0.0687305	0.209361	0.159807	0.0943562	0.0840601	0	0.0918866	0.148521	0.0957449	0.0951017	0.0880865	0.081096	0.094879	0.0527899	0.0958377	0	0.177756	0.167542	0.149445	0.199522	0.16799	0.121898	0.106929	0	0.0546185	0.0867657	0.0854459	0	0.0874225	0.10157	0.0974976	0.169849	0.0919858	0.0782706	0.0920969	0.0284155	0.105515
NDST1	0.0730294	0.0893724	0.0711293	0.125866	0.09342	0.11028	0.0975741	0.160015	0.104048	0.0744895	0.0754832	0.0861064	0.109389	0.102839	0.143127	0.118457	0	0.146682	0.077027	0.0860077	0.0735427	0.0653421	0.126538	0.0773908	0.0614438	0.0755868	0	0.133523	0.0495465	0.123375	0.12479	0.108495	0.109761	0.0974561	0.107736	0.102703	0.0746272	0.0698575	0	0.103154	0.107655	0.0923898	0.142809	0.0190299	0.0777632	0.0936277	0.144727	0.139744
SYNPO	0.0639023	0.0788964	0.0594526	0.0819366	0.0806484	0.0604598	0.11842	0.0387055	0.0588523	0.0695815	0.07433	0.0469924	0.127167	0.0515902	0.099757	0.0467624	0	0.0747021	0.0778933	0.0495756	0.0484224	0.027402	0.145294	0.0231158	0.175885	0.055725	0	0.148064	0.0696611	0.081978	0.103575	0.0617226	0.0981091	0.0862587	0.141052	0.0714909	0.081979	0.0926046	0	0.0770924	0.0794413	0.0436824	0.0737928	0.100681	0.101335	0.0277419	0.0452404	0.285849
MYOZ3	0.00743058	0.0122346	0.00613704	0.0270696	0.0202957	0.000595062	0.0309076	0.0357042	0.0143928	0.0264863	0.0170757	0	0.00720097	0.0190012	0.0063824	0.0312418	0	0.0416586	0.0392094	0.0158105	0.0092269	0.0153422	0.033006	0.0237682	0.00437583	0.0230155	0	0	0.0580871	0.0263443	0.00183543	0.0166926	0.00984804	0.0153285	0.00593584	0.0302639	0.0171431	0.00913426	0	0.00756484	0.0179756	0.0169582	0.00732523	0.0030317	0.00169496	0.021301	0.0101921	0.0324513
RBM22	0.0293671	0.0898224	0.0384521	0.04577	0.0349217	0.0620907	0.0611201	0.0246385	0.0348276	0.0451773	0.067359	0.0266875	0.0416123	0.0214455	0.0494164	0.0308445	0	0.0464188	0.0692202	0.0552518	0.0266809	0.0303255	0.0406628	0.0253246	0.0346759	0.0594989	0	0.110126	0.0263567	0.100888	0.0813303	0.0445429	0.0874165	0.0464311	0.00593584	0.0429888	0.0477421	0.072401	0	0.0293473	0.0279502	0.0533036	0.0471277	0.0477198	0.0291028	0.0244276	0.020061	0.154553
DCTN4	0.178798	0.260174	0.139634	0.225664	0.224893	0.254514	0.137095	0.204685	0.136527	0.120016	0.161302	0.10334	0.172791	0.162739	0.236237	0.164378	0	0.174059	0.161122	0.157542	0.147826	0.104294	0.184064	0.110095	0.162407	0.142171	0	0.342509	0.267463	0.17762	0.217424	0.190843	0.143231	0.1778	0.171145	0.14488	0.139691	0.189488	0	0.217242	0.117211	0.183859	0.241551	0.172298	0.125395	0.145144	0.110607	0.0404551
SMIM3	0	0.000339569	0.011131	0.00695044	0.00213261	0.0031634	0.0270635	0.00923089	0.00225815	0.00179591	0.00733843	0	0.00866098	0.0109672	0.0119892	0	0	0.0081399	0.00810772	0.0080675	0.000668027	0.0231722	0	0.00790607	0.0165884	0.00175202	0	0.0378545	0.0004219	0.00667444	0.00192382	0.00501056	0	0.00726785	0	0	0.00645562	0.0387582	0	0.00201403	0.00312631	0.00546641	0.0192231	0.00393259	0.0166281	0.0106946	0.000579243	0
IRGM	0.00206046	0.00220514	0.000561278	0.00745328	0	0.00368048	0.00244434	0	0.000169302	0	0.00197225	0	0	0.00205223	0.00109926	0	0	0	0	0	0	0.000591749	0	0.000810192	0	0	0	0	0.000544417	0	0.00153635	0	0	0.00369897	0	0.00181654	0.000745272	0	0	0.0165908	0	0	0.0187863	0	0	0	0	0
ZNF300	0.00874747	0.0349787	0.00289202	0.01375	0.0149556	0.00770617	0.0097709	0	0.0171664	0.0103661	0.00716149	0.0096812	0	0.0123884	0.00325919	0.00823217	0	0.0124822	0.0173805	0.0101366	0.0104157	0.0107134	0.00716949	0.0133331	0.00827179	0.0145548	0	0	0.00117763	0.0140494	0.00688833	0.0128562	0.00722338	0.0048651	0	0.00767086	0.00509913	0	0	0.00180224	0.00660417	0.000624313	0.0231113	0	0.00314277	0.00152695	0.00550141	0
GPX3	0.0106656	0	0.0018787	0.00317482	0.0019824	0.0265975	0.014576	0	0.0015545	0.00773382	0	0	0.000562866	0.00396996	0.00225987	0	0	0.00225461	0	0.00562697	0.00314826	0.00169589	0.0110324	0	0.00613204	0.000729052	0	0	0.00345532	0.00704676	0.0166904	0.00516701	0.0218484	0.000920774	0	0	0.00353677	0.00248396	0	0	0.00197302	0	0	0	0	0	0	0
TNIP1	0.0542929	0.0451985	0.0446818	0.0364675	0.0214379	0.0345386	0.0280114	0.0736914	0.0501278	0.030445	0.0394007	0.0349923	0.0457553	0.0500435	0.051331	0.0441997	0	0.0556764	0.0490958	0.0596192	0.0246491	0.0644349	0.0288904	0.0568503	0.00825046	0.0378609	0	0	0.0239246	0.04846	0.0761984	0.0697273	0.0580604	0.0429924	0.0358519	0.0186444	0.0373316	0.0545459	0	0.0310659	0.0331528	0.0554622	0.0598836	0.0149475	0.0461421	0.0209599	0.0460802	0.133046
ANXA6	0.17712	0.156186	0.125492	0.172368	0.140391	0.122795	0.184179	0.143048	0.11761	0.0664229	0.123605	0.144225	0.136852	0.123513	0.165089	0.105111	0	0.135103	0.123003	0.161391	0.139151	0.0889793	0.136572	0.0904566	0.0839078	0.119194	0	0.152137	0.155562	0.141408	0.292893	0.17208	0.236611	0.0849888	0.229921	0.125042	0.118247	0.12887	0	0.143726	0.11718	0.120518	0.147187	0.138189	0.122398	0.139501	0.115172	0.0717129
CCDC69	0	0.00316106	0.00712387	0.0158272	0.00746061	0	0	0	0.0049576	0	0.00295954	0	0.00498631	0.0029916	0.00925498	0.000664906	0	0.00134564	0.00534458	0	0.0024162	0.00238508	0.00257348	0.00254639	0.0159928	0.00711135	0	0	0.0108782	0.00132816	0.00926025	0.003053	0.00792319	0	0	0.0122349	0.00354996	0.00185763	0	0.00337917	0	0	0	0	0.00357678	0	0.00101517	0
GM2A	0.00700361	0	0.00683177	0.00727314	0.0358154	0.0293081	0.0078127	0.0037535	0.0129864	0.00429103	0.00276538	0.000798072	0.0189818	0.0276272	0	0.00428853	0	0.0187805	0.0107776	0.00881904	0.00817375	0.00372856	0.00657567	0.00234862	0	0.0171661	0	0	0.0129602	0.0169462	0.0172869	0.0127848	0.0226669	0.00291989	0.0550146	0.0115602	0.00484441	0	0	0.00273717	0.0167996	0.00616528	0.0139876	0.0088983	0.0276032	0.0162305	0.00702646	0
SLC36A3	0	0.0160992	0.0031879	0.00142727	0	0	0	0	0	0.000595578	0.00122336	0	0	0	0	0	0	0.0036694	0	0.00433721	0.000945768	0	0	0	0	0	0	0	0	0.00221109	0	0	0	0.00413096	0	0	0	0	0	0.00102934	0	0	0.0197286	0	0	0.00152695	0.00191787	0
SLC36A2	0	0	0	0.00352888	0	0	0	0	0.000406134	0	0	0	0.00686967	0	0.000398674	0	0	0.00220514	0	0	0	0	0	0.000810192	0	0	0	0	0.00506671	0	0	0	0.00193283	0	0	0	0	0.00332398	0	0	0	0	0	0	0	0	0	0
SLC36A1	0.0475652	0.122997	0.0512922	0.0750091	0.0751763	0.058097	0.0483953	0.0503292	0.0564153	0.0359067	0.0416766	0.0732688	0.0922855	0.0945599	0.0452918	0.069969	0	0.0845726	0.0483414	0.0619758	0.036924	0.0337499	0.0618855	0.0480496	0.0297759	0.0187667	0	0.103838	0.0480241	0.085774	0.118339	0.0430295	0.100042	0.0389144	0.00619903	0.058969	0.0391146	0.0613227	0	0.0575324	0.102006	0.023816	0.0489939	0.0699383	0.0168264	0.0315924	0.0357176	0.0399948
FAT2	0	0	0.0149592	0.0136443	0.014815	0.00539826	0	0.00738422	0.00862928	0.00283876	0.00550177	0.00188696	0	0.0083506	0.00983596	0.00689715	0	0.00927876	0.00841546	0.00783797	0.0107936	0.00733079	0	0.0184483	0	0	0	0	0.00987409	0.00445055	0	0.00606971	0.00367926	0.00265727	0	0.000668169	0.00462204	0.0024233	0	0	0.00239204	0.0017069	0.0164971	0.0072368	0.00685065	0	0.0149728	0
SPARC	0.0486279	0.00535594	0.0255713	0.0201986	0.0562847	0.0450093	0.0542994	0.0263985	0.0347125	0.0257893	0.0332755	0.0335441	0.0318063	0.0378941	0.041733	0.0413502	0	0.0277908	0.0409974	0.0420043	0.0296242	0.034236	0.095857	0.0212825	0.00618424	0.0115612	0	0.00566037	0.0352312	0.0431155	0.0506575	0.0651349	0.00675623	0.0209113	0	0.0295096	0.0154433	0.0134798	0	0.0495042	0.0368745	0.0206832	0.0241822	0.00551496	0.00502249	0.00511022	0.0513482	0.105515
ATOX1	0.0880029	0.0368184	0.0353702	0.0971137	0.0642019	0.0676628	0.0849911	0.0460297	0.0509096	0.0281328	0.0443609	0.049639	0.121275	0.0803251	0.015854	0.0489425	0	0.0722321	0.0772638	0.0741494	0.0400848	0.0689629	0.11438	0.0530814	0.100145	0.0451724	0	0.106303	0.133018	0.0700006	0.155711	0.0597713	0.0935231	0.0460956	0.0265906	0.0326077	0.0460214	0.056602	0	0.0309562	0.0557516	0.0828974	0.0888833	0.0658528	0.0323208	0.0422084	0.0245765	0
G3BP1	0.165821	0.219411	0.119352	0.141803	0.125762	0.204861	0.203853	0.179236	0.113245	0.102207	0.110196	0.138971	0.188243	0.102726	0.110227	0.0896083	0	0.123135	0.131578	0.108239	0.130861	0.0703453	0.119331	0.0615353	0.145335	0.127987	0	0.16464	0.155085	0.178817	0.120774	0.127951	0.164554	0.0790949	0.155988	0.148254	0.128739	0.184017	0	0.117874	0.104583	0.0587465	0.140587	0.186819	0.109104	0.0861028	0.0703221	0.299048
GLRA1	0.00971862	0.0318181	0.0146715	0.0306798	0.0158542	0.0141463	0.00882384	0.0177575	0.021583	0.00962223	0.0164264	0.00594285	0.0113961	0.0107729	0.00830582	0.0206153	0	0.0316154	0.0139929	0.0124742	0.0106604	0.011143	0	0.0108314	0.00466961	0.0088021	0	0.0188458	0.0269776	0.0499431	0.0282525	0.0178768	0.0119401	0.0221702	0	0.00933626	0.0122593	0.0353996	0	0.0232533	0.014374	0.0104825	0.0126525	0.00741026	0.0355675	0.0282483	0.00386521	0.0399948
NMUR2	0	0	0.002112	0.00379692	0.000765302	0.00147339	0.00915822	0.00126885	0.00118582	0.00165632	0	0	0.0011913	0	0	0	0	0	0.00597953	0.00060666	0	0.000417744	0	0	0.00753354	0	0	0.0165473	0.00175345	0.00528422	0	0	0.000460933	0.00318677	0	0	0.000528706	0	0	0	0.00179748	0	0	0	0	0.00165927	0	0
GRIA1	0.563646	0.535091	0.295084	0.348825	0.408544	0.443706	0.33994	0.498293	0.22578	0.190319	0.252517	0.507824	0.511513	0.293474	0.560492	0.350243	0	0.35607	0.27613	0.352255	0.259333	0.341672	0.352354	0.24482	0.350299	0.452439	0	0.887848	0.610339	0.652931	0.602039	0.360729	0.636854	0.243208	0.979076	0.256675	0.398378	0.438347	0	0.380591	0.312009	0.60036	0.601054	0.45737	0.537992	0.235115	0.20367	0.290816
FAM114A2	0.0905442	0.0783712	0.0648211	0.0528901	0.0909222	0.128013	0.071927	0.0399519	0.0510429	0.0288488	0.0479763	0.0440386	0.0453266	0.0500867	0.0590109	0.0324614	0	0.0675603	0.0493785	0.0276533	0.0478481	0.0366992	0.0445659	0.042338	0.103621	0.0810617	0	0.129253	0.0949646	0.088005	0.0294207	0.0525664	0.0672137	0.0656835	0	0.0299937	0.0359	0.0593151	0	0.109742	0.0705458	0.0680022	0.0625585	0.106832	0.0426313	0.067966	0.0463042	0.12828
MFAP3	0.254365	0.121301	0.140225	0.210112	0.161362	0.196511	0.141382	0.137044	0.141289	0.15139	0.0752927	0.214155	0.173497	0.155162	0.203654	0.17961	0	0.198529	0.148177	0.135802	0.151618	0.158087	0.14275	0.131783	0.0689053	0.147642	0	0.160214	0.196118	0.189854	0.144169	0.227719	0.133439	0.114695	0.140545	0.129158	0.143651	0.155793	0	0.12003	0.13271	0.122381	0.264006	0.132748	0.13504	0.201436	0.0717578	0.437417
GALNT10	0.0193165	0.0903532	0.0701547	0.0831616	0.0684757	0.0544718	0.0283672	0.0502059	0.0651446	0.0499827	0.0981819	0.0907264	0.118008	0.0715083	0.168031	0.0912266	0	0.110922	0.0532668	0.0833752	0.0862388	0.0974481	0.0892622	0.0415397	0.112037	0.0313223	0	0.102994	0.0388243	0.0635647	0.0894748	0.0796129	0.127523	0.0958101	0.0387303	0.105333	0.0789512	0.108431	0	0.0892935	0.0679402	0.0696465	0.0942396	0.0655889	0.0599877	0.1254	0.145302	0.0324513
SAP30L	0.00494087	0.0328422	0.0147375	0.0180333	0.0268451	0.0492857	0.0262238	0.0425776	0.0302103	0.00252878	0.0207086	0.0608723	0.00914462	0.0348509	0.0220022	0.0346282	0	0.0224366	0.0312348	0.0273384	0.0168662	0.0153856	0.0104615	0.0306283	0.0352778	0.0341197	0	0.02484	0.0264245	0.0462524	0.0362842	0.0405348	0.0161316	0.0216695	0.0335625	0.0241021	0.0340134	0.00492633	0	0.0182656	0.026611	0.0121362	0.0530034	0.00571895	0.00932113	0.0136334	0.0208536	0.105515
LARP1	0.444706	0.424662	0.292046	0.376453	0.350714	0.342652	0.258056	0.539824	0.243696	0.263141	0.318037	0.414753	0.459727	0.305844	0.485491	0.315171	0	0.326113	0.270283	0.367454	0.268118	0.205989	0.459536	0.122825	0.380103	0.41218	0	0.643236	0.404275	0.422788	0.411726	0.256845	0.473622	0.215867	0.813884	0.286215	0.276678	0.384088	0	0.325865	0.260844	0.522015	0.397765	0.528821	0.380505	0.19053	0.189729	0.263175
FAXDC2	0.0344657	0.0344999	0.0208303	0.0410006	0.0233206	0.0486147	0.0169722	0.0138444	0.0165787	0.00400101	0.0137836	0.00114521	0.0295015	0.0193696	0.0540734	0.00656722	0	0.0154931	0.00838898	0.0126563	0.017441	0.0107279	0.056476	0.0168421	0.00259551	0.00698283	0	0.0772845	0.0329772	0.0400811	0.0746849	0.0175225	0.0284091	0.0260101	0	0.00630214	0.0146755	0.05009	0	0	0.0165068	0.0189837	0.0311317	0.0379663	0.0769996	0.00875735	0.0122534	0
CNOT8	0.0556063	0.0631926	0.0412256	0.0809103	0.0786828	0.0541146	0.0962437	0.0639905	0.0637755	0.040455	0.0797919	0.0365461	0.0544369	0.0526576	0.0850455	0.0513122	0	0.0505424	0.06069	0.0721507	0.0385092	0.034109	0.0834034	0.0392003	0.0149584	0.0855077	0	0.0139408	0.087712	0.0891625	0.112338	0.0635418	0.0657273	0.055591	0.034373	0.0368076	0.0550139	0.0762845	0	0.0251761	0.038857	0.0611033	0.157612	0.127441	0.0451484	0.0578753	0.0339101	0.0404551
GEMIN5	0.0957412	0.128336	0.105909	0.130033	0.135548	0.13958	0.111827	0.169173	0.104378	0.0972471	0.100525	0.123235	0.111907	0.0892677	0.171195	0.133811	0	0.106364	0.103903	0.134059	0.0878214	0.111002	0.158706	0.0707018	0.101902	0.0981066	0	0.103643	0.119832	0.0924784	0.14966	0.117301	0.0880869	0.10755	0.144577	0.137184	0.0824418	0.128344	0	0.116504	0.134488	0.149338	0.181447	0.149955	0.0996664	0.0743302	0.0816229	0.238108
MRPL22	0.0692053	0.137399	0.0419591	0.07144	0.0559442	0.0802746	0.0535403	0.0864535	0.0479661	0.0184907	0.0412377	0.0393774	0.040937	0.0691613	0.125229	0.0316875	0	0.0445592	0.104636	0.0674139	0.0445918	0.0463466	0.0120575	0.0409734	0.0984577	0.0441531	0	0.186931	0.0743774	0.0621184	0.0901262	0.0743747	0.0562946	0.0482212	0.018975	0.0446668	0.058482	0.0499542	0	0.0366397	0.0416549	0.0854996	0.0834392	0.0531796	0.0481418	0.0368095	0.0249784	0.0131726
KIF4B	0.00127847	0.00215096	0.00335936	0.0071803	0.00307172	0.0010906	0	0.0174703	0.00117002	0.00256892	0.0218949	0.000666425	0.000974868	0.00146709	0.0161279	0.00204974	0	0.00569017	0.00196355	0.00143311	0	0	0	0.00115553	0	0	0	0.0387274	0	0	0.0181419	0.00255327	0.00685118	0.00288468	0	0	0.00936482	0.00224806	0	0	0.00400518	0.0252297	0	0.0264254	0	0.00350317	0	0
SGCD	1.12332	1.43299	1.23677	1.15011	1.0324	0.872537	1.35009	1.10781	1.00529	1.04756	0.92977	1.34244	1.20854	0.859741	1.08121	1.04656	0	1.24548	1.06236	1.13588	1.45615	1.51185	1.22071	0.859254	1.62282	1.09821	0	1.14793	1.0466	1.16661	1.41068	0.925637	1.39431	1.07526	1.57148	1.22503	1.0313	1.39699	0	1.31243	1.238	1.16968	1.30005	1.43223	1.40731	2.03627	0.978607	1.2757
PPP1R2B	0	0	0	0.00039054	0.00088546	0	0	0	0	0	0.00070205	0.00633525	0	0	0.03221	0	0	0	0.00445707	0	0	0.00243005	0	0.00450545	0.0374568	0	0	0.0153467	0	0	0	0.00490679	0.000843325	0	0	0.000393811	0.00262691	0	0	0	0.00287121	0	0	0	0	0.00567126	0	0
TIMD4	0	0	0.00135473	0.0119342	0.00192588	0	0	0	0.00223219	0	0.000542325	0	0.00812915	0	0	0	0	0	0.000488868	0	0.00261571	0.0027469	0	0.00766414	0	0	0	0	0	0.00299121	0.0113677	0.00396111	0	0	0	0	0	0	0	0.00160708	0	0	0	0	0	0	0.00317063	0
HAVCR1	0.013967	0	0.00267921	0.00263198	0.00246869	0	0	0.00287616	0.00365012	0.000952453	0.00089431	0.00138546	0.000130181	0.0159039	0	0.00238555	0	0.00942152	0.00519835	0	0.00298204	0.0034168	0	0.00220798	0	0	0	0	0	0	0	0.00372485	0	0	0	0.000307977	0.00153849	0	0	0	0.00224093	0	0	0	0.0223555	0	0.00620106	0.134348
