## Supplementary material for "Single-cell dissection of schizophrenia reveals neurodevelopmental-synaptic axis and transcriptional resilience": TableS7bl_Pseudobulk_variance_In-Reelin (part 3 of 3)

### Sheet: Sheet1 (continued)
Gene	CON1	CON2	CON3	CON4	CON5	CON6	CON7	CON8	CON9	CON10	CON11	CON12	CON13	CON14	CON15	CON16	CON17	CON18	CON19	CON20	CON21	CON22	CON23	CON24	SZ1	SZ2	SZ3	SZ4	SZ5	SZ6	SZ7	SZ8	SZ9	SZ10	SZ11	SZ12	SZ13	SZ14	SZ15	SZ16	SZ17	SZ18	SZ19	SZ20	SZ21	SZ22	SZ23	SZ24
HAVCR2	0.0619283	0.0866784	0.0497413	0.0660487	0.0936984	0.0614575	0.0449668	0.083819	0.04004	0.0160262	0.0456285	0.0569188	0.0457062	0.0998418	0.0925443	0.061516	0	0.0831336	0.0623623	0.0319907	0.0614038	0.0741661	0.0743387	0.0523559	0.0584713	0.105015	0	0.0976129	0.096162	0.0732543	0.0732607	0.117482	0.0623693	0.0943738	0	0.0743266	0.0499216	0.0407481	0	0.0581843	0.0648219	0.0933992	0.0836913	0.0370931	0.0362448	0.0549754	0.0523011	0.238119
MED7	0.00935612	0	0.00968441	0.00388027	0.0102674	0.00286027	0.00231815	0.00171577	0.00594701	0.00414145	0.00185381	0	0.00243068	0	0	0	0	0	0.00503851	0	0.00477243	0	0	0.0041535	0	0.00467959	0	0	0.00254646	0.00387964	0.0112581	0.00100704	0.00453029	0.00400672	0	0.00150817	0.00108459	0.000878076	0	0.00202876	0.00334684	0	0	0	0.00964376	0	0.00169573	0
ITK	0.00302949	0.0123397	0.0185487	0.0126243	0.0227571	0.0162572	0.0218297	0	0.0136066	0	0.02086	0	0.0242583	0.00470895	0.000527949	0.0211049	0	0.00744838	0.0174099	0.0069931	0.0299736	0.00902467	0.00232271	0.00416072	0.0313121	0.0203009	0	0.0279383	0.0215638	0.0122741	0	0.0144611	0.00594331	0.0194689	0.0615857	0.0246944	0.00171394	0.024345	0	0.00743155	0	0	0.0144748	0.0217575	0.0275061	0.00762884	0.000733892	0
FAM71B	0	0	0	0	0	0	0	0	0	0.00723364	0	0	0	0	0	0.00103819	0	0	0	0	0	0	0	0	0	0	0	0	0	0	0	0	0	0	0	0	0	0	0	0	0	0	0	0	0	0	0	0
CYFIP2	0.526847	0.393884	0.272234	0.454841	0.427757	0.499076	0.33352	0.405131	0.229416	0.270524	0.244857	0.413051	0.480693	0.250094	0.488771	0.347989	0	0.315468	0.266976	0.353629	0.281986	0.168547	0.428829	0.186625	0.426264	0.451102	0	0.629688	0.486747	0.535678	0.468833	0.197255	0.448997	0.307557	0.397034	0.297075	0.257941	0.466292	0	0.334217	0.309397	0.516975	0.560145	0.626461	0.437445	0.17215	0.227347	0.211927
FNDC9	0.0136228	0.000529946	0.00695597	0.0027338	0.0065653	0.0225898	0.00123853	0.000371502	0.00737905	0.0014183	0.00590042	0.00416816	0.000533633	0	0.0175075	0	0	0.000919771	0.00530073	0.000570107	0.00195576	0.00522894	0	0.00102855	0	0.0187424	0	0.0805539	0.00815489	0.0118394	0.021179	0.0238953	0.0175542	0.00797589	0	0.00260653	0.0154154	0.0345242	0	0	0	0.00782609	0.0106111	0.000435576	0.00106762	0.00781799	0.00556323	0
ADAM19	0.117301	0.118036	0.0678606	0.104665	0.147988	0.122447	0.0584536	0.0617889	0.108313	0.0364547	0.113198	0.0252331	0.084684	0.0891247	0.0766615	0.0761946	0	0.0965527	0.0732729	0.127994	0.0629209	0.0626841	0.0837551	0.120908	0.101701	0.0508804	0	0.119481	0.126886	0.142658	0.131537	0.0865705	0.10576	0.0702623	0.12707	0.0953878	0.0723095	0.0845448	0	0.130861	0.111011	0.0609259	0.120884	0.0705598	0.0851024	0.0738153	0.0744508	0.220753
NIPAL4	0	0	0	0.00280735	0	0	0	0	0	0	0	0.0335441	0	0	0	0	0	0	0	0	0	0	0	0	0	0	0	0	0	0	0	0	0.00180621	0	0	0	0	0	0	0	0.00431933	0	0	0	0	0	0	0
SOX30	0	0	0.00184963	0.00604104	0.00472265	0.00428112	0	0.00171577	0.00205564	0	0.00111296	0	0.00659892	0	0.00395397	0.00163127	0	0.000467819	0.000543036	0.0004715	0.00123679	0.0194018	0	0.00200383	0	0	0	0	0.01131	0	0	0.000599794	0.00080025	0.00569125	0	0.00488887	0.000453781	0.000718106	0	0	0	0	0.00394239	0	0	0.00122556	0	0
C5orf52	0	0	0.000768126	0	0.00314307	0	0	0	0.000461015	0	0	0	0.00285574	0	0	0.00771964	0	0	0	0	0	0	0	0	0	0	0	0	0	0	0	0.00205455	0	0	0	0	0	0	0	0.00378835	0	0	0	0	0	0	0	0
THG1L	0.0020739	0.0032881	0.00670411	0.0105354	0.0188933	0.0123226	0.0179595	0.0239688	0.0266417	0.00668511	0.00882101	0	0.00771528	0.0134075	0.0167602	0.00722238	0	0.0124962	0.0240159	0.0081004	0.00688464	0.00219364	0	0.0109784	0.00233018	0.00337908	0	0	0.0344368	0.00453695	0.00605946	0.0164374	0.0180974	0.0200346	0	0.0133734	0.0142626	0.0215324	0	0.0310767	0.00462548	0.0379553	0.00901511	0.0454533	0.0208031	0.0188209	0.00448392	0
LSM11	0.044438	0.0494879	0.0303014	0.0433098	0.0428839	0.0372487	0.0474597	0.02167	0.0290542	0.0311927	0.00778338	0.0300522	0.0532006	0.0359519	0.12513	0.00898108	0	0.0273455	0.036483	0.0378335	0.023252	0.0427176	0.0152555	0.027804	0.0731819	0.0334025	0	0.0914116	0.0477504	0.0488828	0.0266264	0.0619708	0.0566774	0.0438043	0	0.0415839	0.0355785	0.00888474	0	0.0280857	0.0378463	0.0400568	0.0787126	0.036313	0.0300659	0.0374685	0.0227945	0
CLINT1	0.108546	0.117946	0.144522	0.196582	0.173603	0.184226	0.16735	0.177045	0.119668	0.116158	0.149445	0.102599	0.10824	0.0809762	0.110782	0.146368	0	0.121805	0.139477	0.120208	0.121079	0.0883928	0.114211	0.0947205	0.171142	0.155357	0	0.182477	0.132014	0.15374	0.175629	0.120644	0.189974	0.100062	0.052836	0.141164	0.115803	0.139746	0	0.127044	0.129721	0.113903	0.13916	0.136883	0.105297	0.0948397	0.120957	0.0151712
EBF1	0.0524908	0.0105778	0.0198279	0.0207575	0.0385334	0.0670771	0	0.00355452	0.0030261	0.00445506	0	0.0023462	0.00568626	0.00167301	0	0	0	0.00706019	0.00225148	0.00549503	0.00726478	0.00209634	0.0116521	0.0040142	0.0307902	0.0193721	0	0.0328283	0.0424984	0.0323943	0.00616722	0	0	0.0055655	0.00654414	0.0110293	0.00876788	0	0	0	0.00549958	0	0.00207374	0	0	0.00752945	0	0
RNF145	0.278101	0.291566	0.204796	0.299549	0.28296	0.237239	0.221517	0.331333	0.19075	0.151837	0.160657	0.228436	0.191994	0.203025	0.165935	0.179365	0	0.195017	0.207971	0.217493	0.201455	0.124935	0.17443	0.100306	0.193934	0.242254	0	0.313649	0.321861	0.355129	0.210473	0.191803	0.24434	0.162566	0.23733	0.19652	0.190797	0.134579	0	0.246916	0.174135	0.217067	0.355005	0.322892	0.196296	0.147126	0.128778	0.128121
UBLCP1	0.11138	0.146489	0.0699113	0.134984	0.14129	0.140814	0.085606	0.0860423	0.0712878	0.0807824	0.101455	0.0958701	0.0857215	0.0678428	0.14806	0.0824949	0	0.082013	0.111973	0.100947	0.108109	0.0611805	0.108639	0.0474403	0.136692	0.149097	0	0.332246	0.153384	0.111878	0.110514	0.070471	0.124452	0.0636746	0.132307	0.0506032	0.0616658	0.0743879	0	0.105141	0.0613596	0.0599158	0.0779654	0.126717	0.0943072	0.035182	0.0311325	0.171733
ADRA1B	0.472096	0.507237	0.400113	0.403494	0.439127	0.410898	0.377858	0.45114	0.39031	0.418826	0.319171	0.504693	0.473325	0.388685	0.407181	0.3465	0	0.392072	0.348029	0.443235	0.390817	0.239151	0.526688	0.3398	0.372828	0.422922	0	0.579098	0.293931	0.479611	0.500324	0.298918	0.393954	0.397748	0.592585	0.359742	0.332092	0.555044	0	0.460132	0.475705	0.3373	0.408115	0.483974	0.483378	0.393058	0.51778	0.375237
TTC1	0.237683	0.158122	0.165064	0.278843	0.257891	0.220695	0.204088	0.293854	0.187622	0.165854	0.193851	0.152452	0.180667	0.222392	0.218993	0.222559	0	0.208751	0.203641	0.202654	0.1797	0.157667	0.193383	0.115597	0.127305	0.18487	0	0.271686	0.276334	0.317858	0.238076	0.192999	0.287869	0.177377	0.263513	0.176546	0.184212	0.224402	0	0.25199	0.176738	0.233291	0.278474	0.244585	0.203338	0.16913	0.162345	0.471602
PWWP2A	0.290024	0.331942	0.208426	0.250516	0.30463	0.273174	0.292758	0.198161	0.197636	0.191912	0.140395	0.29576	0.206337	0.172869	0.278863	0.184217	0	0.229844	0.224111	0.198388	0.181833	0.114924	0.284775	0.147698	0.236154	0.212613	0	0.462568	0.283099	0.257332	0.241327	0.220292	0.270614	0.211861	0.331965	0.208678	0.228513	0.296114	0	0.293583	0.187421	0.200359	0.324483	0.351976	0.274837	0.13654	0.16185	0.145892
FABP6	0	0	0.0101628	0.0221605	0.0352387	0.00712425	0.0140715	0.0170171	0.010931	0.00323239	0.00396218	0.000908409	0.0157408	0.0200948	0.0045049	0.00762227	0	0.0123928	0.00221167	0	0.00476387	0.00577206	0	0.0152423	0.00733133	0.0135777	0	0	0.00327625	0.00222581	0	0.00708517	0.0172566	0.0151942	0	0.00509159	0.00725631	0	0	0.0080744	0.00920497	0.00156231	0.0144863	0	0.00872119	0.00346117	0.0040332	0
CCNJL	0.233152	0.101433	0.135066	0.108064	0.113995	0.150079	0.0667308	0.0650147	0.145393	0.132042	0.164064	0.153008	0.164949	0.122168	0.136028	0.150177	0	0.193713	0.103121	0.209366	0.165095	0.0970013	0.198873	0.0933889	0.18913	0.144048	0	0.066379	0.193712	0.152487	0.100454	0.125454	0.216886	0.138537	0.192347	0.11132	0.108324	0.0972669	0	0.214153	0.0902519	0.23609	0.136437	0.147733	0.126521	0.0980535	0.164403	0.319806
C1QTNF2	0.0333188	0.0244159	0.0470851	0.027634	0.0302705	0.0571653	0.0525598	0.0479858	0.0444033	0.0375712	0.0532002	0.0078817	0.0676259	0.0418932	0.0593732	0.0389508	0	0.0521388	0.037378	0.0440755	0.0113708	0.029449	0.0206087	0.0384436	0	0.0157953	0	0.0488355	0.0346297	0.0257839	0.0616106	0.0428063	0.0688369	0.0538599	0.0550146	0.0324624	0.0339385	0.0255515	0	0.0281406	0.0598388	0.00838872	0.0725949	0.0417824	0.0440189	0.0206227	0.0190555	0.0829876
ZBED8	0.0270393	0.0527562	0.0221854	0.054096	0.0305395	0.0429903	0.0417923	0.0221589	0.0307915	0.0238271	0.0317167	0.0149198	0.0373547	0.025882	0.0261204	0.0306989	0	0.0165539	0.0319012	0.02055	0.0113173	0.0346746	0.0138888	0.0248783	0.00767291	0.0788513	0	0.030924	0.0566857	0.0463209	0.0675443	0.021518	0.0561531	0.0253753	0.0447936	0.0240985	0.00988108	0.0383	0	0.0312046	0.0337475	0.0374485	0.0419485	0.0252146	0.0430244	0.0279215	0.00646175	0.0519765
SLU7	0.144467	0.123134	0.0669705	0.116532	0.101473	0.115611	0.104655	0.103758	0.0742462	0.0324278	0.0875424	0.0831259	0.115322	0.0607733	0.119167	0.0890589	0	0.0881321	0.135968	0.0604867	0.0500469	0.0645893	0.0896973	0.0621446	0.0570464	0.138716	0	0.0634772	0.0975669	0.143151	0.159717	0.0827339	0.122206	0.074342	0.0536964	0.0687283	0.0889397	0.0825052	0	0.0920657	0.0568169	0.0718293	0.180877	0.099588	0.0668977	0.0685926	0.0558535	0.0420755
PTTG1	0.0138861	0.00702138	0.0123225	0.0191886	0.0100718	0.0285163	0.0725249	0.0290435	0.013681	0.00429164	0.00320128	0	0.00429532	0.0140016	0.0248362	0.00350978	0	0.00676374	0.0316443	0.0160158	0.0307927	0.00434787	0.021032	0.0185614	0.0369895	0.00351725	0	0	0.029051	0.0152863	0.0114977	0.0228143	0.00702545	0.0178264	0	0.00149371	0.038165	0.0131624	0	0.0264531	0.0028817	0.000863628	0.0325391	0.0402655	0.00747168	0.0117852	0.00240421	0
ATP10B	0.0304417	0.00454796	0.0394726	0.129706	0.0602689	0.0426794	0.0337922	0.0407712	0.0387006	0.00903544	0.0184384	0.0508159	0.0242472	0.0480546	0.0692167	0.0129262	0	0.0371203	0.0309273	0.00834326	0.0248074	0.0367196	0	0.0528629	0.00555481	0.0145115	0	0.0822316	0.110468	0.0742336	0.00153635	0.0520271	0.0129317	0.04585	0	0.0143632	0.0103141	0.0154024	0	0.0140069	0.0293211	0.0438346	0.0605029	0.0137889	0.00104601	0.0388416	0.0313147	0.0324513
GABRB2	0.558233	0.536399	0.276064	0.440073	0.336141	0.427745	0.184242	0.27521	0.234725	0.228923	0.308431	0.531061	0.361545	0.241498	0.558869	0.28927	0	0.25927	0.332138	0.369378	0.312896	0.231864	0.590581	0.157646	0.284999	0.466839	0	1.13357	0.416858	0.439582	0.488967	0.294831	0.415272	0.260085	0.435536	0.274674	0.327266	0.447178	0	0.261742	0.248051	0.556161	0.453537	0.309189	0.323813	0.220695	0.34083	0.426967
GABRA6	0.255636	0.199452	0.130251	0.197396	0.215488	0.219739	0.108664	0.12686	0.174254	0.145568	0.220309	0.189692	0.236884	0.297837	0.219854	0.155173	0	0.235102	0.185698	0.16475	0.143208	0.0833151	0.233725	0.103173	0.371493	0.238994	0	0.128356	0.278688	0.18469	0.0691803	0.152156	0.13452	0.116018	0.170963	0.254505	0.0619266	0.0708935	0	0.23193	0.166913	0.344009	0.166059	0.271491	0.196328	0.383219	0.0559352	0.440336
GABRA1	0.570883	0.569707	0.348244	0.550854	0.505887	0.563095	0.402484	0.498902	0.30567	0.402424	0.448798	0.669492	0.56842	0.317489	0.529979	0.365366	0	0.379786	0.395315	0.43163	0.455358	0.20923	0.417648	0.210374	0.515609	0.518834	0	0.779955	0.500528	0.651414	0.537981	0.408731	0.51533	0.354219	0.813952	0.366042	0.352874	0.494774	0	0.463194	0.344663	0.590557	0.511514	0.666246	0.619777	0.234898	0.313453	0.366588
GABRG2	0.577558	0.522351	0.384776	0.495848	0.479989	0.51159	0.403656	0.501534	0.297432	0.404404	0.373697	0.492595	0.547961	0.254839	0.474017	0.375522	0	0.400336	0.434712	0.403025	0.41283	0.219269	0.490628	0.200953	0.640623	0.532836	0	0.737122	0.513549	0.603871	0.592233	0.327244	0.430695	0.330341	0.619741	0.336552	0.290864	0.496988	0	0.411299	0.383524	0.634462	0.492473	0.645683	0.436506	0.186644	0.239065	0.416208
CCNG1	0.0780599	0.0222263	0.0247933	0.0488645	0.0535359	0.0186098	0.0482062	0.0585102	0.0434026	0.0224291	0.0414046	0.0199504	0.0331625	0.0399205	0.0301915	0.0281859	0	0.0412572	0.0518187	0.0365372	0.0408336	0.0421055	0.0247739	0.0505007	0.032156	0.0236859	0	0.0290888	0.0385107	0.0290445	0.0219829	0.0775572	0.0672678	0.0290479	0	0.0394002	0.0412244	0.0173708	0	0.0192504	0.0492262	0.0350389	0.0322428	0.131137	0.056542	0.0240494	0.0143116	0.193829
NUDCD2	0.0670763	0.021371	0.0381266	0.0682852	0.0801126	0.0544409	0.0762725	0.00995935	0.0657708	0.0304163	0.0365813	0.0103293	0.0616437	0.0834633	0.0591589	0.120307	0	0.0986503	0.110881	0.0447239	0.0512974	0.05539	0.0649978	0.0639964	0.0384906	0.0409317	0	0.0877854	0.0925776	0.0511453	0.046269	0.0648333	0.0733214	0.0434637	0	0.026533	0.0524057	0.0546653	0	0.065656	0.10119	0.0232892	0.0764186	0.0975773	0.0952374	0.038413	0.0379596	0.04533
HMMR	0.00823598	0	0.00268873	0.0052021	0.0113056	0	0.00152598	0	0.00193	0	0	0	0.000786477	0	0	0.00435654	0	0.000190992	0.00160003	0.00490329	0.00234255	0	0	0.00168659	0	0.00586227	0	0	0.00582702	0.00520575	0.00771663	0.00471544	0.0027539	0.0026625	0	0.000193238	0.00593955	0.000263526	0	0	0.00416343	0.00230937	0.00314855	0	0	0.00550553	0.000851286	0
MAT2B	0.0524993	0.0782316	0.0394259	0.0622938	0.0487204	0.0783932	0.101022	0.0615675	0.0457196	0.033591	0.0363643	0.00960623	0.0648417	0.0521591	0.0400651	0.0577691	0	0.027277	0.0656938	0.0455712	0.0336991	0.0404432	0.0236472	0.0332864	0.0560353	0.140701	0	0.133064	0.0937175	0.0873704	0.0613121	0.0579797	0.0811758	0.0355298	0	0.0284733	0.0573422	0.031712	0	0.0475474	0.020929	0.0881465	0.0898965	0.0226775	0.0851789	0.0309149	0.0139339	0.0324513
TENM2	0.907465	1.12769	0.865688	0.901819	0.863599	0.99293	0.883617	0.765764	0.88894	0.78308	0.996207	1.24897	0.949225	0.991688	1.07669	1.04265	0	0.912253	0.805932	0.993962	1.02929	0.708969	1.07307	0.707219	1.03785	0.981902	0	1.14894	0.922872	0.958292	1.06868	0.828746	0.816767	0.917939	1.09354	0.911766	0.659335	0.748728	0	0.904939	0.843148	1.37993	0.88698	1.18215	1.29315	0.780333	0.875842	0.155449
WWC1	0.293016	0.242911	0.224035	0.30851	0.284509	0.336957	0.151652	0.299055	0.195712	0.228588	0.297052	0.215833	0.33334	0.278179	0.352937	0.234502	0	0.281737	0.245982	0.313995	0.263788	0.175707	0.404425	0.211417	0.205445	0.168146	0	0.180152	0.245879	0.26282	0.439895	0.194048	0.257646	0.217579	0.286457	0.264132	0.203612	0.268567	0	0.220837	0.205428	0.252103	0.263239	0.388503	0.266328	0.277015	0.228423	0.31456
RARS	0.153097	0.123783	0.104838	0.212509	0.170939	0.181945	0.129738	0.160757	0.13536	0.116942	0.106382	0.0685432	0.153886	0.216176	0.0971417	0.190895	0	0.163268	0.135741	0.178137	0.146816	0.103626	0.0935562	0.076442	0.13311	0.17656	0	0.159911	0.172717	0.171833	0.144496	0.192033	0.186871	0.162017	0.0357761	0.132419	0.154406	0.144499	0	0.177084	0.157851	0.101849	0.23416	0.1502	0.179388	0.101655	0.0760554	0.296014
FBLL1	0.0706269	0.0756859	0.0494696	0.0551813	0.0420209	0.0434494	0.124243	0.0806481	0.0622393	0.0324038	0.0582053	0.0507042	0.121187	0.00928643	0.0240076	0.0102828	0	0.0204114	0.0689445	0.0386387	0.0362794	0.0226192	0.0681351	0.0253042	0.0705902	0.076834	0	0.0902097	0.0494045	0.0235874	0.11954	0.0756582	0.0699756	0.0459632	0.0840325	0.0439076	0.0442727	0.0961874	0	0.0306352	0.0192832	0.0812252	0.025858	0.181446	0.153592	0.0408615	0.0070872	0.118545
PANK3	0.2105	0.297784	0.142625	0.22849	0.220792	0.230799	0.182614	0.283558	0.136536	0.119297	0.146215	0.141931	0.184123	0.156224	0.221446	0.191101	0	0.203086	0.183158	0.190513	0.174169	0.114619	0.209815	0.127746	0.179937	0.24867	0	0.353833	0.247824	0.251748	0.206693	0.176665	0.192576	0.141596	0.0417262	0.162645	0.104261	0.149645	0	0.152352	0.169394	0.149477	0.239961	0.202962	0.161865	0.149062	0.110528	0.17173
SLIT3	0.300582	0.420907	0.28083	0.247873	0.379	0.209813	0.388056	0.369794	0.281912	0.297881	0.256306	0.427896	0.303147	0.340015	0.386206	0.331716	0	0.295457	0.263667	0.376609	0.277795	0.21458	0.427605	0.20899	0.283317	0.356535	0	0.244536	0.367666	0.357072	0.46584	0.313448	0.324537	0.231198	0.478357	0.292312	0.230408	0.234348	0	0.364642	0.354738	0.353335	0.394898	0.384337	0.370222	0.400918	0.298156	0.439973
SPDL1	0.0303231	0.0913911	0.0366342	0.0471361	0.0302813	0.0197721	0.0656435	0.0181728	0.0274437	0.0101245	0.0214547	0.0577977	0.0287324	0.0360518	0.0248804	0.0649977	0	0.0432238	0.0440714	0.0276513	0.0463401	0.0203424	0.0666665	0.015818	0.0247311	0.0498088	0	0.0927653	0.0488342	0.0505245	0.0449416	0.0284473	0.0310377	0.0312881	0.00192812	0.0359631	0.0132751	0.0611934	0	0.0289534	0.0389137	0.0214539	0.0450213	0.013022	0.0354642	0.0212169	0.0345418	0
DOCK2	0.0180743	0.00403986	0.011821	0.0301623	0.0177761	0.0286367	0.0143778	0	0.0269109	0.00130618	0.00904023	0.0606342	0.00264625	0.0174606	0.00318018	0.024739	0	0.00670345	0.019673	0.0117292	0.0154223	0.0144808	0	0.0133269	0.00682833	0.00465977	0	0	0.0393598	0.0425763	0.0354424	0.0106262	0.0126542	0.0274571	0	0.00493874	0.00758087	0.00764023	0	0.0131293	0.00868019	0.00299697	0.0122053	0	0.0257626	0.0178549	0.00430006	0
C5orf58	0	0	0	0	0.00263519	0	0.0100414	0	0.00174656	0	0	0	0	0	0	0	0	0.000259611	0.00714307	0	0	0.000613025	0	0	0	0	0	0	0	0	0	0	0	0.00144299	0	0	0	0	0	0	0	0.00945206	0.00657081	0	0	0	0	0
LCP2	0.00488985	0.0184044	0.0160124	0.0116	0.00739433	0.0324821	0.0693215	0.00950756	0.00540149	0.0209782	0.0148265	0.0336197	0.00845611	0.0177761	0.00632506	0.0155781	0	0.0184579	0.00709925	0.0110877	0.00990816	0.0419034	0.0406829	0.00104682	0.0151207	0.00783573	0	0.122588	0.00474499	0.0299188	0.00783285	0.0151074	0.011201	0.0187276	0	0.00824766	0.0216113	0.0502414	0	0.0143567	0.00722626	0.0297791	0.0189433	0.0410648	0.0335746	0.00269073	0.00386398	0
KCNIP1	0.82897	0.724398	0.468476	0.501669	0.430435	0.629185	0.461078	0.512078	0.405841	0.399702	0.440211	0.561683	0.507655	0.348135	0.679343	0.331638	0	0.564845	0.451742	0.486732	0.430437	0.507319	0.701495	0.258538	0.488594	0.691558	0	0.743185	0.587159	0.648525	0.704623	0.451989	0.730891	0.428431	0.730595	0.387246	0.528515	0.678662	0	0.589798	0.391511	0.831966	0.59595	0.729412	0.527924	0.522584	0.370765	0.641485
KCNMB1	0	0.00220514	0.0353098	0.0290056	0.0093605	0.00372974	0.0104718	0.00573693	0.0157779	0.00377441	0.000757646	0.00126061	0.013717	0.0243957	0.0182074	0.0400732	0	0.0218724	0.0146046	0.0107492	0.012584	0.0538033	0.00608109	0.007163	0.00161938	0.00140105	0	0	0.00592797	0.01583	0.00660578	0.0200914	0.0161264	0.0274041	0.00593584	0.00243256	0.019518	0.0083458	0	0.00542206	0.0264192	0.00695773	0.0617363	0.0164228	0.00606866	0.0237522	0.0108024	0.0324513
GABRP	0	0	0.00343652	0.00139162	0	0.001932	0	0	0.000359567	0.000232191	0.000285849	0	0	0	0	0	0	0.000909666	0.000273103	0	0.0010275	0	0	0	0	0	0	0.00503705	0.00131673	0.0074359	0	0.0110361	0.00614473	0	0	0.000193238	0	0	0	0	0.00401376	0	0.0147533	0	0	0.0187384	0	0
RANBP17	0.649104	0.567803	0.394727	0.500461	0.431617	0.508545	0.397749	0.450872	0.303881	0.340234	0.393673	0.524447	0.52453	0.350484	0.562843	0.460584	0	0.452983	0.347463	0.392935	0.395745	0.249232	0.533597	0.235632	0.393153	0.559367	0	0.834446	0.627128	0.670632	0.527701	0.396968	0.551049	0.361289	0.672578	0.341801	0.331672	0.486066	0	0.418023	0.373665	0.702656	0.553788	0.643713	0.459402	0.396203	0.230856	0.278505
NPM1	0.0732315	0.109382	0.0611924	0.125201	0.104298	0.10674	0.093836	0.13336	0.0883669	0.0699003	0.0482984	0.103153	0.0529705	0.0692306	0.135558	0.0899859	0	0.0911299	0.132714	0.0790018	0.07418	0.0626705	0.0674169	0.0550442	0.0746981	0.0869116	0	0.0706345	0.115554	0.098696	0.0939501	0.10738	0.0784189	0.0868495	0.0616389	0.0670164	0.0676106	0.0967482	0	0.0828179	0.0644021	0.0509728	0.119622	0.0487556	0.0582933	0.0385373	0.0642504	0.192449
FGF18	0.0102187	0.00280813	0.00188537	0.0121624	0.00540684	0.000816113	0.00835585	0	0.00799051	0	0.00216114	0.00267398	0.00276349	0.0025704	0.00109926	0.000664906	0	0.00937948	0.0170545	0.00825197	0.00250109	0.00381306	0	0.00321975	0.00661775	0	0	0.0215522	0.00319937	0	0.0437134	0.00416506	0.0023121	0	0.0213165	0.000696553	0.0141855	0.0159649	0	0	0.00134073	0.0304051	0.00856721	0.00354701	0.00508528	0.00723926	0.00653762	0
SMIM23	0.000513088	0	0	0.00196445	0.000572223	0	0	0	0.0020195	0	0	0	0	0	0	0	0	0	0.00241972	0	0	0	0	0	0	0	0	0	0.00128724	0.00287914	0	0	0.00556731	0	0	0	0	0	0	0	0	0	0	0	0	0	0	0
FBXW11	0.396703	0.307406	0.199678	0.34776	0.316614	0.302712	0.23716	0.322665	0.198904	0.156244	0.174108	0.205465	0.323013	0.16237	0.305898	0.295106	0	0.259101	0.218226	0.25384	0.22809	0.140087	0.240932	0.140574	0.266836	0.2692	0	0.482949	0.342044	0.37863	0.310848	0.208437	0.28573	0.246022	0.137378	0.204665	0.187613	0.243053	0	0.265368	0.228237	0.315333	0.3856	0.310183	0.256425	0.139255	0.157298	0.195109
STK10	0.0198662	0.0197352	0.0277217	0.0510037	0.0414384	0.0429384	0.0166906	0.0368164	0.0447056	0.0243348	0.0523706	0.00352239	0.0234945	0.0288631	0.0592366	0.0345532	0	0.0535709	0.0201894	0.0531154	0.0485753	0.0245259	0.0303728	0.0390214	0.0668011	0.0188482	0	0.0267799	0.0511077	0.0264238	0.00866384	0.0373498	0.027368	0.0240935	0.00192812	0.0243313	0.052113	0.0370957	0	0.0215419	0.0313134	0.0541745	0.0376328	0.0283303	0.0205941	0.0423813	0.0182397	0.0399948
EFCAB9	0	0	0.0013538	0.0076683	0	0	0.00475398	0	0	0	0.00287734	0	0	0	0	0	0	0.000842655	0	0	0	0	0	0	0	0	0	0	0.00807185	0	0	0	0	0	0	0	0	0	0	0.00569117	0	0.0102174	0	0	0	0.00575175	0	0
UBTD2	0.108511	0.12788	0.0957501	0.133628	0.12022	0.164407	0.098529	0.169022	0.0973579	0.0747687	0.108812	0.104693	0.0889286	0.100158	0.189855	0.160997	0	0.125765	0.102384	0.161915	0.0857588	0.0442978	0.155043	0.104713	0.0701825	0.0876398	0	0.0894802	0.0924742	0.156803	0.117796	0.111199	0.117399	0.0712799	0.00192812	0.108662	0.0872805	0.113563	0	0.0815923	0.10494	0.111622	0.105967	0.108494	0.134423	0.042481	0.148905	0.138977
SH3PXD2B	0.0456449	0.0833307	0.0873402	0.118499	0.0959245	0.0742668	0.133996	0.0986679	0.0688445	0.036976	0.0861506	0.154565	0.0965155	0.13524	0.0938657	0.0985208	0	0.0552511	0.0806083	0.10127	0.0865711	0.0797863	0.111019	0.0792624	0.0932953	0.0770116	0	0.162998	0.136058	0.0860396	0.108069	0.0708783	0.124744	0.130037	0.125459	0.0637529	0.130892	0.109893	0	0.117077	0.100824	0.10357	0.0849151	0.0981844	0.0700246	0.0646887	0.0765306	0.105515
NEURL1B	0	0.00220514	0.00472781	0.0133066	0.0141988	0.00587978	0.00195135	0	0.00277959	0.00192328	0	0	0.00316416	0.0025005	0.00927111	0.00474193	0	0.00268432	0.00208942	0.0116479	0.00487447	0.0226449	0	0.00799002	0	0.0339178	0	0.0272802	0.00752595	0.0394218	0.0132933	0.00226849	0.0132086	0.000621457	0	0.00219979	0.00127122	0.00618102	0	0.026875	0.0187465	0.00889538	0.0139991	0.00571895	0.00539541	0	0.00684039	0
DUSP1	0.0417159	0.0332256	0.00670237	0.0384549	0.0247246	0.0312879	0.0418069	0.010452	0.0329826	0.028819	0.018347	0.0023462	0.0377657	0.0193446	0.0290139	0.0218945	0	0.0227845	0.0413655	0.013406	0.0376479	0.0281873	0.019506	0.0359551	0.0903572	0.0312248	0	0.0567111	0.0324463	0.0547571	0.00783285	0.0336122	0.0057186	0.0172995	0.00192812	0.0298648	0.0197896	0.0221093	0	0.025341	0.0249636	0.00168585	0.0121867	0.0604617	0	0.0128455	0.00210553	0
ERGIC1	0.213991	0.158141	0.202559	0.286756	0.220276	0.185912	0.237069	0.259757	0.209596	0.173062	0.149849	0.331114	0.270038	0.218267	0.300402	0.262034	0	0.214762	0.185231	0.225322	0.196063	0.104385	0.343258	0.139232	0.213416	0.195546	0	0.126727	0.251245	0.237518	0.164376	0.257085	0.255986	0.203906	0.109737	0.195436	0.198332	0.238414	0	0.221652	0.252378	0.275206	0.302973	0.315621	0.188929	0.154435	0.210742	0.322548
RPL26L1	0.0368868	0.029311	0.0128726	0.0277127	0.0110033	0.0266229	0.0353489	0.0358499	0.0223547	0.00616348	0.00728999	0.0118608	0.0265157	0.0141018	0.0136842	0.022881	0	0.029234	0.0305519	0.0220883	0.0189855	0.0156952	0.0212716	0.0213097	0.0149012	0.0319442	0	0.0112803	0.0246199	0.0091195	0.0845353	0.0112885	0.0212046	0.00327985	0	0.00657098	0.0201314	0.0413997	0	0.00177656	0.00928279	0.0330528	0.0382179	0.0259613	0	0.00539373	0.0134162	0
ATP6V0E1	0.0995116	0.135123	0.114129	0.158694	0.137121	0.125786	0.135718	0.105576	0.117965	0.0736372	0.090214	0.131889	0.113676	0.145409	0.190479	0.153921	0	0.146445	0.129122	0.135344	0.112285	0.110413	0.139742	0.106261	0.136108	0.083784	0	0.202944	0.161881	0.130039	0.178805	0.143265	0.171871	0.134818	0.078346	0.134778	0.0952769	0.152284	0	0.125923	0.124118	0.097699	0.162771	0.0799901	0.125244	0.14945	0.073295	0.0519765
CREBRF	0.263308	0.246088	0.212485	0.301153	0.292541	0.328212	0.273749	0.20458	0.179277	0.134461	0.20222	0.208555	0.266078	0.216951	0.234851	0.247573	0	0.170398	0.23911	0.227658	0.214733	0.161615	0.332102	0.0962356	0.240325	0.32562	0	0.519244	0.352824	0.366301	0.23851	0.260796	0.272083	0.204131	0.365913	0.223062	0.195322	0.283268	0	0.272473	0.193402	0.180192	0.293083	0.347088	0.334686	0.168043	0.115632	0.505104
BNIP1	0.0244821	0.0347678	0.0270969	0.0261717	0.0445773	0.0442468	0.0146682	0.0291925	0.0375129	0.0117791	0.0170405	0.0151559	0.0267101	0.025955	0.0641373	0.0450244	0	0.023781	0.0362046	0.0471991	0.036558	0.0113164	0.0205388	0.026993	0.084376	0.0512686	0	0.0220951	0.0132449	0.0474667	0.0310771	0.0389607	0.0239686	0.027853	0.034373	0.0270062	0.014566	0.034148	0	0.0277961	0.0344347	0.0366543	0.0340873	0.0129337	0.0262367	0.0129643	0.0214979	0
STC2	0	0.0108073	0.00135825	0	0.00230153	0	0.00231815	0	0.000407249	0	0	0.00939315	0	0	0	0	0	0	0	0	0.00101611	0	0.00175237	0	0.00494894	0	0	0	0.00392629	0.0068943	0	0	0	0	0	0	0	0	0	0.0056947	0	0	0	0	0	0	0	0
BOD1	0.0365267	0.0231497	0.0428738	0.0558482	0.0301966	0.0709186	0.0582824	0.0352027	0.0530016	0.0119418	0.0213218	0.0324778	0.0695772	0.0292384	0.0324862	0.0319801	0	0.0484936	0.0601944	0.0444511	0.0667573	0.0530033	0.0164086	0.0343545	0.134466	0.0284822	0	0.0228791	0.0428209	0.0431574	0.0517522	0.0812918	0.035939	0.0470998	0.0928233	0.0425734	0.0470542	0.038058	0	0.0430235	0.070121	0.0157681	0.0194241	0.0681498	0.0218385	0.050063	0.0187078	0
CPEB4	0.553686	0.490772	0.276992	0.424757	0.415995	0.464851	0.294012	0.371365	0.251139	0.233675	0.250761	0.451233	0.48189	0.25924	0.425507	0.33403	0	0.330464	0.271324	0.340912	0.296388	0.243783	0.479204	0.163237	0.298831	0.421663	0	0.74046	0.476356	0.577706	0.458586	0.308783	0.428218	0.265994	0.493858	0.293286	0.268521	0.424251	0	0.444667	0.305361	0.519741	0.535967	0.577427	0.419131	0.183538	0.250016	0.475343
C5orf47	0.00359289	0.00235047	0.00959973	0.00798006	0.0081559	0.00844177	0	0	0.00222902	0	0.00827773	0.00572435	0.0156054	0	0.00651585	0.00226711	0	0.0144384	0.0044975	0.00668678	0	0.000564033	0	0	0.00294908	0.00414845	0	0.0518845	0.00642577	0.00584646	0	0.00285795	0.0158832	0.00200991	0	0.00606175	0.0114224	0	0	0.0112532	0.00546401	0.0267381	0.0150253	0	0	0	0	0.0248097
NSG2	0.463055	0.442533	0.334847	0.445526	0.418777	0.446361	0.323628	0.49403	0.287382	0.239475	0.321989	0.400675	0.46149	0.294379	0.435997	0.383316	0	0.310752	0.367352	0.350876	0.271736	0.168412	0.349401	0.210796	0.360889	0.386563	0	0.564529	0.51527	0.511438	0.443706	0.295634	0.443227	0.243534	0.499618	0.314925	0.293499	0.389794	0	0.324432	0.320345	0.442651	0.479032	0.506697	0.46797	0.189328	0.232419	0.358486
MSX2	0	0	0	0	0	0	0	0	0	0.000619043	0	0	0	0	0	0	0	0	0	0	0	0	0	0	0	0	0	0	0	0	0	0	0	0	0	0	0	0	0	0	0	0	0	0	0	0	0	0
DRD1	0.00742397	0.0275277	0.0107344	0.0144093	0.0183587	0.0232566	0.0147242	0.0483479	0.0119551	0.00738635	0.00804859	0.013716	0.00583758	0	0.0122975	0.00169055	0	0.000973215	0.0140293	0.0041789	0.0212328	0.00401088	0.00995069	0.00761086	0.00294908	0.0105029	0	0.016413	0.0102333	0.0105518	0.0261172	0.00821835	0.0119968	0.0122039	0	0.0316547	0.00850964	0.00690657	0	0.013555	0.000165614	0.0166137	0.0266638	0.00162224	0.0073345	0	0.00769749	0
SFXN1	0.310303	0.19817	0.182557	0.286673	0.253919	0.27282	0.245904	0.23091	0.189958	0.163846	0.192889	0.210795	0.23791	0.196844	0.21211	0.217351	0	0.225947	0.218739	0.2476	0.223525	0.0955565	0.303274	0.134268	0.29343	0.26074	0	0.340805	0.271771	0.255887	0.330488	0.229119	0.251592	0.170444	0.152646	0.209142	0.203064	0.264214	0	0.254523	0.201624	0.292998	0.275486	0.217551	0.26189	0.125981	0.125055	0.224574
HRH2	0.124507	0.169553	0.140612	0.274956	0.210468	0.20325	0.165081	0.278139	0.208046	0.153543	0.19316	0.126174	0.190632	0.233641	0.249723	0.258006	0	0.284077	0.183554	0.22572	0.12019	0.13092	0.230039	0.15222	0.166778	0.149116	0	0.0438292	0.185272	0.185469	0.0838	0.166634	0.199945	0.147816	0.0320971	0.17531	0.124861	0.137406	0	0.182389	0.183624	0.262603	0.201878	0.142852	0.158303	0.273877	0.229091	0.0700876
CPLX2	0.325258	0.328605	0.244725	0.318435	0.24113	0.251093	0.367757	0.378132	0.289226	0.207019	0.306858	0.334412	0.360657	0.198569	0.334726	0.260747	0	0.24532	0.333204	0.257333	0.245674	0.232373	0.343597	0.172621	0.395309	0.330507	0	0.362827	0.291064	0.249221	0.423966	0.322786	0.308666	0.211011	0.352846	0.236531	0.230247	0.344487	0	0.330786	0.266524	0.36703	0.26932	0.488392	0.423236	0.322867	0.145167	0.388896
THOC3	0.159528	0.096264	0.0806633	0.106073	0.120162	0.0938572	0.162713	0.172936	0.0681412	0.0921338	0.0678915	0.115103	0.0829077	0.104284	0.124392	0.0878786	0	0.090825	0.0981217	0.0714035	0.0930795	0.102001	0.0571916	0.0979788	0.0991794	0.128352	0	0.207147	0.111595	0.139045	0.116494	0.109639	0.0848763	0.0627224	0.121715	0.110406	0.0953515	0.120983	0	0.0997439	0.0934113	0.106806	0.0904246	0.12548	0.0857611	0.0918045	0.0618707	0.16258
FAM153B	0.0196008	0.0270669	0.0232884	0.107986	0.0533204	0.010037	0.0477927	0.00667526	0.125697	0.0255266	0.032567	0.0246452	0.0328463	0.201643	0.0707486	0.168548	0	0.0770412	0.0569348	0.0379649	0.0399224	0.0573297	0.0063506	0.0937222	0.0156585	0.0193526	0	0.0106633	0.0702594	0.0260036	0.0355111	0.0632608	0.0156176	0.11811	0.019244	0.06104	0.109156	0.0416625	0	0.0850798	0.11631	0.0537124	0.0387501	0	0.0422371	0.0453104	0.0771932	0.0324513
AC139491.7	0.0407388	0.137839	0.102568	0.114063	0.11721	0.111281	0.139236	0.174959	0.092096	0.0670642	0.0690309	0.0661743	0.0869879	0.11887	0.179611	0.119675	0	0.0847496	0.0803311	0.0916529	0.134273	0.0840358	0.220985	0.080123	0.109669	0.138338	0	0.109791	0.0998502	0.146905	0.0866337	0.12062	0.142802	0.149083	0.0397026	0.097248	0.121465	0.0768023	0	0.154436	0.0808611	0.120302	0.101821	0.158976	0.0926405	0.0545143	0.0735935	0.0399948
SIMC1	0.484068	0.393032	0.262612	0.356944	0.332723	0.270758	0.2409	0.438078	0.203363	0.250973	0.261395	0.353793	0.405204	0.280332	0.419113	0.280621	0	0.292283	0.260273	0.346691	0.214929	0.164289	0.350725	0.164684	0.3097	0.401761	0	0.504705	0.350414	0.36764	0.376586	0.284435	0.454546	0.251942	0.45752	0.285284	0.244946	0.33952	0	0.312108	0.243397	0.421783	0.462485	0.581546	0.289652	0.17232	0.212132	0.159306
KIAA1191	0.104127	0.139764	0.0784689	0.105499	0.113276	0.112964	0.165719	0.191217	0.101036	0.0704137	0.086033	0.134462	0.104669	0.0937696	0.105113	0.0879542	0	0.0715919	0.118885	0.0833077	0.0971228	0.0898131	0.129646	0.103259	0.102753	0.0937463	0	0.14615	0.128781	0.155146	0.1088	0.124102	0.116685	0.0845976	0.145139	0.0692139	0.0917651	0.122114	0	0.0670787	0.102313	0.0613103	0.0405529	0.113499	0.147239	0.0382481	0.034253	0.0803949
ARL10	0.096991	0.0719037	0.102818	0.0981141	0.116895	0.0891809	0.0992778	0.121125	0.113025	0.0764256	0.0705542	0.11497	0.115263	0.100648	0.163236	0.133513	0	0.0932112	0.121217	0.124474	0.098952	0.0857596	0.101114	0.0767116	0.10843	0.120306	0	0.0839898	0.12823	0.10078	0.174638	0.184237	0.11285	0.091712	0.168819	0.138412	0.0905717	0.0814968	0	0.086825	0.118286	0.135017	0.144996	0.055254	0.136461	0.0697083	0.0740469	0.127755
NOP16	0.0151701	0.0133063	0.00746992	0.020951	0.0127552	0.00235575	0.00804345	0.0221567	0.0155312	0.00872698	0.00326047	0	0.0132397	0.0199911	0.0285807	0.0222767	0	0.0139413	0.00481587	0.00889584	0.0181212	0.012018	0.0116444	0	0.0269993	0.00619702	0	0	0.00279047	0.0348121	0.00614911	0.0134871	0.00138512	0.0243929	0	0.0124161	0.00526297	0.0151381	0	0.00323101	0.0182136	0.00209934	0.00726519	0	0	0.0071361	0.0110202	0.0151712
CLTB	0.103553	0.28958	0.108022	0.149677	0.113236	0.128686	0.217555	0.158658	0.149664	0.118118	0.124585	0.115032	0.191213	0.153777	0.121554	0.143381	0	0.148542	0.154894	0.109766	0.119481	0.0747319	0.149619	0.114477	0.11912	0.0472128	0	0.230119	0.134127	0.0709589	0.201295	0.174474	0.130345	0.132526	0.197455	0.100701	0.147534	0.0980109	0	0.0880142	0.103225	0.134747	0.191268	0.179439	0.194724	0.109468	0.114416	0.185475
FAF2	0.242247	0.170454	0.155172	0.204992	0.168023	0.236942	0.140714	0.207417	0.141525	0.0921265	0.150871	0.146594	0.230417	0.243366	0.225449	0.157825	0	0.145329	0.143505	0.192673	0.155709	0.112933	0.176196	0.13461	0.160343	0.176529	0	0.195825	0.238191	0.160669	0.193977	0.144171	0.201654	0.176763	0.187256	0.173103	0.175742	0.174046	0	0.166042	0.166922	0.193174	0.206756	0.0955446	0.177876	0.143231	0.102855	0.287282
RNF44	0.0916214	0.0819391	0.0741968	0.10889	0.0966236	0.105545	0.143228	0.0929198	0.0870442	0.0552014	0.107744	0.097206	0.0704254	0.110728	0.0802035	0.061365	0	0.0783799	0.0953381	0.0859249	0.0618407	0.0306505	0.110243	0.0446297	0.0741828	0.0749371	0	0.171689	0.117905	0.124915	0.0388882	0.107824	0.122153	0.0349034	0.118828	0.0676431	0.0855603	0.0762671	0	0.0762613	0.0751575	0.0779691	0.0594384	0.14518	0.0794988	0.0244753	0.0334886	0.170395
CDHR2	0.0161145	0.0217928	0.0120988	0.0223766	0.033676	0.00426698	0.0198793	0.0106513	0.020699	0.0220301	0.00918306	0.0140924	0.0131246	0.0260145	0.0102354	0.0287595	0	0.0302159	0.00657504	0.0269102	0.0236398	0.0161757	0.021474	0.0191626	0.00419694	0.0190275	0	0.00559285	0.00714266	0.0217591	0.0268568	0.0300442	0.0260991	0.0251218	0	0.0149313	0.0139303	0.0309271	0	0.0162091	0.0154176	0.0251952	0.0428858	0.014629	0.000648962	0.00550399	0.0244336	0.0906608
GPRIN1	0.0477864	0.0361661	0.054968	0.0550744	0.0490601	0.0384839	0.123901	0.0741089	0.056553	0.0493671	0.0512831	0.0447512	0.0701366	0.0670301	0.0548491	0.0630749	0	0.0557571	0.0820968	0.0447942	0.0414868	0.0531031	0.0417821	0.0265949	0.0834136	0.0641418	0	0.0862181	0.0475289	0.0538817	0.0734334	0.0754566	0.0640273	0.058519	0.0967334	0.0408762	0.0763476	0.0449561	0	0.0972939	0.047613	0.0832591	0.0465257	0.139156	0.0670539	0.0807223	0.0475354	0.0906608
SNCB	0.235316	0.178891	0.100251	0.112151	0.0763601	0.162726	0.26399	0.217437	0.122474	0.144418	0.201434	0.114494	0.171385	0.103071	0.122886	0.101818	0	0.10391	0.173833	0.117638	0.116486	0.0581655	0.225051	0.0531045	0.216378	0.344433	0	0.218788	0.176377	0.147601	0.337844	0.149532	0.204816	0.0871027	0.199531	0.0840328	0.147531	0.233893	0	0.112744	0.110871	0.218998	0.10844	0.513924	0.295571	0.079194	0.0514264	0.165359
EIF4E1B	0.0116638	0.0232425	0.0356134	0.0231383	0.0194029	0.0231037	0.04382	0.0696132	0.0403061	0.00928171	0.0384479	0.0579778	0.0538889	0.0479092	0.0268659	0.030361	0	0.0400149	0.0256511	0.0257663	0.0420765	0.0274385	0.00409619	0.0213317	0.0431701	0.00828455	0	0.0400161	0.0595997	0.0587768	0.0446767	0.0838582	0.108867	0.0459063	0	0.0531432	0.0467917	0.0366635	0	0.0366463	0.0402051	0.141539	0.0750927	0.0641924	0.0812616	0.0194485	0.0271254	0.0786381
TSPAN17	0.0564711	0.0690674	0.0250619	0.0406967	0.0359301	0.0160507	0.103821	0.0997174	0.0345793	0.00988681	0.04874	0.0221974	0.0162053	0.037492	0.0304086	0.0291837	0	0.0479969	0.0407696	0.059664	0.0144649	0.00969409	0.0242459	0.031521	0.0225484	0.0929432	0	0.0446568	0.0381242	0.0354295	0.0936487	0.0374789	0.0390868	0.00950137	0	0.0382743	0.0400854	0.0486253	0	0.0486274	0.0289376	0.0148578	0.0276577	0.0048138	0.0515699	0.0269966	0.0193307	0
UNC5A	0.18051	0.161301	0.146207	0.148817	0.114813	0.107441	0.208352	0.106658	0.151093	0.0883991	0.120297	0.142341	0.141484	0.170087	0.16069	0.201578	0	0.208066	0.142044	0.154263	0.174391	0.179995	0.162924	0.104966	0.122763	0.11729	0	0.206827	0.126491	0.170274	0.361533	0.178469	0.204716	0.0743724	0.0684251	0.100055	0.147995	0.190345	0	0.143323	0.19056	0.112596	0.315719	0.20581	0.166585	0.172392	0.131004	0.099945
HK3	0	0	0.00175261	0.0117241	0.0186366	0.00147339	0	0	0.00354371	0.00248604	0.0020539	0	0.000786477	0.00258629	0.00454462	0.00671571	0	0.00665654	0.000932968	0.000868492	0	0.00304193	0	0.00710031	0	0	0	0	0.00571592	0.00359687	0	0.00241761	0	0.00289669	0	0.00428845	0	0	0	0	0.00138863	0	0.000707955	0	0.0143561	0.00740678	0.00127667	0.0829876
UIMC1	0.248805	0.324625	0.196744	0.269928	0.247983	0.2302	0.18137	0.216607	0.175852	0.133866	0.171825	0.176394	0.151937	0.186739	0.289469	0.240051	0	0.225731	0.197291	0.192813	0.213935	0.108676	0.226956	0.164961	0.178974	0.244063	0	0.285508	0.266986	0.330301	0.29428	0.189051	0.221309	0.175298	0.329175	0.203965	0.162943	0.169786	0	0.223054	0.237425	0.324536	0.279294	0.266212	0.221567	0.157322	0.129674	0.233494
ZNF346	0.215791	0.216232	0.18069	0.22034	0.236962	0.229165	0.148782	0.23679	0.149719	0.167212	0.192674	0.267235	0.241077	0.167775	0.289651	0.197564	0	0.184453	0.193093	0.236421	0.201377	0.119553	0.259211	0.134192	0.120449	0.290615	0	0.326907	0.255854	0.23055	0.360493	0.252249	0.300244	0.138282	0.472384	0.231728	0.175516	0.293659	0	0.224411	0.184402	0.299673	0.278659	0.220129	0.192265	0.148509	0.139846	0.141273
FGFR4	0.00695171	0.0170022	0.00590267	0.00225606	0.0125963	0.00460842	0.0466461	0.0219759	0.00594829	0	0.00366492	0	0.00714705	0	0.000519997	0.00407594	0	0	0.00296451	0.00169233	0.00325273	0.00109395	0.014747	0.00927814	0	0	0	0.0426333	0.0130136	0.00420443	0.00281462	0.0223095	0.0119622	0.00615748	0	0.00229724	0.0155542	0.00391988	0	0.0145427	0.00738172	0.00741695	0.0602556	0.00618005	0.0248005	0	0.00303173	0.187283
NSD1	0.455771	0.499154	0.252456	0.425569	0.39608	0.426732	0.310509	0.424258	0.226008	0.251924	0.235217	0.421965	0.411168	0.212561	0.499884	0.257391	0	0.288276	0.252777	0.342953	0.291526	0.162087	0.464746	0.218701	0.338615	0.400837	0	0.487705	0.381437	0.459599	0.425847	0.306778	0.428297	0.207944	0.476656	0.277216	0.27637	0.318258	0	0.297135	0.290338	0.447954	0.405091	0.456938	0.297223	0.194297	0.174111	0.326241
RAB24	0.00612858	0	0.0285659	0.0307652	0.0156483	0.00517069	0.0180631	0.00725517	0.025322	0.00801649	0.00306289	0.000400422	0.0271447	0.0292023	0.049292	0.0213611	0	0.0249917	0.0228421	0.011783	0.00990388	0.00857482	0.0127318	0.0207296	0.0191689	0.0660183	0	0.0257927	0.0215732	0.0179875	0.0465112	0.025971	0.0191977	0.0066794	0.0262336	0.00424951	0.0271342	0.0286497	0	0.0196543	0.0323953	0.0210668	0.0370702	0.00476934	0.0547943	0.00278508	0.0111002	0
MXD3	0.00919453	0.0127475	0.00715561	0.0344421	0.0199452	0.0325221	0.0159705	0.00547488	0.0211166	0.0137426	0.0128571	0.000400422	0.042676	0.0227259	0.0394184	0.0115882	0	0.0258198	0.00376007	0.0191429	0.0365912	0.0171842	0	0.0233998	0.00667752	0.0165186	0	0.00467319	0.00453529	0.00973148	0.00336358	0.0178247	0.0179343	0.0271652	0	0.014732	0.00656675	0.0189896	0	0.0197213	0.00375836	0.00972842	0.0321891	0.00476934	0.00265549	0.0144514	0.021214	0.0519765
PRELID1	0.0260497	0.0598199	0.0634758	0.0707494	0.0488708	0.0248333	0.141143	0.0382212	0.0775977	0.01352	0.0615129	0.0306871	0.0713819	0.0838864	0.0158508	0.0604784	0	0.0333576	0.0839069	0.0425642	0.0496332	0.0565549	0.0487804	0.0488174	0.0697537	0.0510908	0	0.13858	0.109234	0.0195495	0.0398404	0.0562066	0.0326204	0.0552494	0	0.0147008	0.0370444	0.0783881	0	0.0434048	0.0215612	0.0152847	0.0540942	0.0330996	0.0242935	0.0477642	0.0116831	0
LMAN2	0.0466127	0.0365345	0.0468176	0.0818653	0.0333906	0.102243	0.0540299	0.132582	0.0556487	0.023631	0.031148	0.0382958	0.0725588	0.0528874	0.0421365	0.0465105	0	0.043887	0.077023	0.0530048	0.041441	0.0372565	0.0655022	0.0459443	0.0234032	0.0427631	0	0.0686111	0.0462157	0.078248	0.11273	0.0546587	0.0404031	0.0467368	0.0156192	0.0468203	0.0484351	0.0261189	0	0.0472437	0.0512811	0.0485485	0.0899187	0.0630665	0.0905129	0.053566	0.0162544	0
RGS14	0.00133104	0.00812032	0.0127588	0.0103146	0.00333953	0.00330486	0.00809265	0.0499646	0.0227631	0.00357358	0.00283657	0.00432525	0.0180521	0.00737338	0.0270109	0.0161688	0	0.0204505	0.0132322	0.0104748	0.0160174	0.00274938	0.0407477	0.00365673	0.0476361	0.00161392	0	0.0479784	0.0104788	0.012823	0.0365048	0.00933202	0.035778	0.0171225	0	0.00175721	0.0199605	0.00867904	0	0.00779123	0.00559142	0.0278037	0.00839372	0	0.0144479	0.00163435	0.00707044	0
SLC34A1	0	0	0	0.0028261	0.00264108	0	0	0	0	0	0	0	0.00214376	0.00413691	0	0	0	0.00130301	0	0	0.00113391	0	0	0.00627074	0	0	0	0	0.00331818	0	0	0.00261436	0.00566175	0	0	0	0	0	0	0	0	0	0	0	0	0	0	0
PFN3	0	0	0	0	0	0	0	0	0	0	0	0	0	0	0	0	0	0	0	0	0	0	0	0	0	0	0	0	0	0	0	0	0	0	0	0	0	0	0	0	0	0	0	0	0	0	0	0
F12	0.0221433	0	0.00589603	0.0100723	0.0124862	0.00950242	0.0515594	0.0116614	0.00656795	0	0.0109802	0.00580419	0.0132417	0.0162074	0.00749752	0.00975941	0	0.0158242	0.0166786	0.0127296	0.0232869	0.0164583	0	0.00750279	0.0115563	0	0	0	0.00940267	0.0131664	0.0339691	0.00241954	0.0114624	0.014551	0	0.00335095	0.00699136	0	0	0.00284598	0.00877982	0	0.0209272	0	0.0155626	0.0058269	0.00723439	0
GRK6	0.0264704	0.0465583	0.0273276	0.0427604	0.0284864	0.0310521	0.0272851	0.0565236	0.0547346	0.0171735	0.0224742	0.0411655	0.0485788	0.0406885	0.0461714	0.0287236	0	0.0653471	0.0536367	0.0332411	0.0405183	0.0310204	0.0296011	0.0457949	0.0478052	0.0367251	0	0.0794931	0.0450146	0.054724	0.0733823	0.0410862	0.0275404	0.031797	0.0358519	0.0416052	0.0403618	0.0726653	0	0.0391347	0.0211725	0.0106614	0.101779	0.054893	0.0519864	0.0397643	0.023809	0.0519765
PRR7	0.0663014	0.0537214	0.0427543	0.0734747	0.0775552	0.0637329	0.0912897	0.0472734	0.0802711	0.0221132	0.0445049	0.0159941	0.0528837	0.0819879	0.117358	0.0844408	0	0.0893673	0.098061	0.0581406	0.0730621	0.0489065	0.0475172	0.0780572	0.0404413	0.0155646	0	0.0414641	0.0498903	0.0759271	0.0419461	0.0874708	0.068423	0.0690323	0	0.0362065	0.0641169	0.0445468	0	0.0846966	0.0592919	0.0554271	0.0590342	0.0709548	0.111878	0.0697865	0.0245904	0
DBN1	0.0937984	0.0928306	0.0815984	0.144815	0.0813824	0.0927492	0.117025	0.131105	0.0965074	0.0474688	0.0871861	0.0335809	0.126618	0.102113	0.119202	0.102761	0	0.105883	0.112722	0.117782	0.0583707	0.0644086	0.091715	0.0607595	0.0546379	0.0715314	0	0.0972142	0.115565	0.0838344	0.101364	0.115847	0.105369	0.0406731	0.262562	0.0747506	0.0877325	0.0749261	0	0.105338	0.0960847	0.0443877	0.115752	0.0636497	0.13793	0.0631304	0.052528	0.0151712
PDLIM7	0.124403	0.0670532	0.0501361	0.0853865	0.0587313	0.0507025	0.0597263	0.0462041	0.0489209	0.0160951	0.0416067	0.0911783	0.0345461	0.0893964	0.105308	0.0625628	0	0.119584	0.0408229	0.0753311	0.0574675	0.0157592	0.0572309	0.0412838	0.0486467	0.0465302	0	0.041384	0.0753099	0.0795119	0.11896	0.0455533	0.0903592	0.0428848	0.0436098	0.0255515	0.0608838	0.041412	0	0.0550683	0.0477155	0.0596884	0.118485	0.0657781	0.0309837	0.0334651	0.0414056	0
DOK3	0.00285385	0.0166151	0.00244741	0.0208425	0.00799166	0.004491	0.0221208	0.00618168	0.00923302	0.0102938	0.0139066	0.00114521	0.00478216	0.00592713	0.0541456	0.0164052	0	0.0134551	0.00563606	0.00876288	0.0071656	0.00774526	0.0299162	0.00772192	0	0.00730943	0	0.0253862	0.00672524	0.00517489	0.0154103	0.00759125	0.00246366	0.00391325	0.0457424	0.00909384	0.0141009	0.0124322	0	0.00762296	0.00547963	0	0.0111651	0.0456226	0.0158125	0.00839403	0.0445073	0.0324513
DDX41	0.0605108	0.0518046	0.0396762	0.0473894	0.0377445	0.04783	0.0394637	0.0804051	0.0323723	0.0227418	0.0443968	0.0310074	0.0895678	0.0365629	0.0850259	0.0266864	0	0.0494658	0.0428196	0.0321517	0.0273868	0.0135216	0.026838	0.0135013	0.0885626	0.0376253	0	0.0155139	0.051806	0.068814	0.0945751	0.0442739	0.0586449	0.0113018	0	0.0251494	0.022495	0.0578977	0	0.0115447	0.038482	0.043356	0.0572239	0.0845917	0.0384624	0.0175917	0.0109107	0.0829876
FAM193B	0.227002	0.155781	0.147032	0.230987	0.225366	0.185366	0.17429	0.299125	0.140299	0.129784	0.126098	0.148849	0.198025	0.211494	0.266271	0.203686	0	0.17058	0.173403	0.200975	0.163161	0.0969203	0.246047	0.115193	0.164947	0.181651	0	0.186333	0.206964	0.257073	0.265259	0.206764	0.243824	0.130796	0.13088	0.185735	0.162406	0.177031	0	0.200679	0.211079	0.168217	0.212037	0.246324	0.16642	0.113061	0.142705	0.171022
TMED9	0.0701048	0.0402126	0.0304784	0.0924111	0.0631593	0.0774667	0.0751914	0.0390456	0.0768774	0.0333473	0.0392954	0.0199428	0.0570625	0.0691832	0.0475876	0.0522824	0	0.0671219	0.0895006	0.062322	0.0628634	0.0728863	0.085848	0.063259	0.0392961	0.0377306	0	0.04206	0.108075	0.0768488	0.116534	0.0892483	0.0614635	0.066661	0.00593584	0.0276958	0.0541683	0.0898333	0	0.0576582	0.0759263	0.0593664	0.0821038	0.0653954	0.0477113	0.038441	0.0166113	0.0892881
B4GALT7	0.0289632	0.0385037	0.0237163	0.0322358	0.0323874	0.0373431	0.0272862	0.0184729	0.0435114	0.0158757	0.038305	0.0276246	0.0205425	0.0405971	0.0356587	0.0395637	0	0.039332	0.0484088	0.040716	0.042042	0.0232215	0.00980343	0.0316649	0.0487899	0.0376716	0	0	0.0315008	0.0473202	0.0300209	0.026645	0.0236799	0.0271952	0.0660934	0.0264651	0.00904512	0.0172122	0	0.012617	0.0357606	0.00557458	0.0383892	0.0344211	0.0264711	0.0197767	0.013848	0.0151712
FAM153A	0.0654829	0.00994933	0.0779314	0.0809364	0.134769	0.0702427	0.0951842	0.145349	0.16215	0.100044	0.0836661	0.132169	0.156461	0.171636	0.0888365	0.0759724	0	0.159616	0.0677962	0.0643214	0.152709	0.112415	0.220726	0.016086	0.0988945	0.0486393	0	0.166431	0.110641	0.184661	0.168669	0.143289	0.153819	0.129348	0.331072	0.0920841	0.0992274	0.181372	0	0.229263	0.199978	0.135287	0.162276	0.104761	0.0753073	0.0917882	0.135411	0.04533
PROP1	0	0	0.00159073	0.0113064	0.00181457	0	0	0	0.00819573	0.00100539	0.000762924	0	0.000930465	0.0164162	0	0.00369922	0	0.00607404	0.00452701	0.00805468	0.00271252	0.00701484	0	0	0	0.00134117	0	0	0.011475	0	0	0.0156748	0.000764078	0.00206999	0	0.000839859	0.00109059	0.000816023	0	0.00164634	0	0	0.00888897	0	0.00197884	0.00313777	0	0
N4BP3	0.0165575	0.0268215	0.00573177	0.0136601	0.0150188	0.00251846	0.0123739	0.0192646	0.0198823	0.00811889	0.0138151	0.00562714	0.0127078	0.0139789	0.025147	0.0667671	0	0.0213298	0.0324832	0.0138258	0.0146421	0.0206764	0.0153519	0.0190961	0.00792756	0.00145107	0	0	0.0165133	0.016421	0.036157	0.016167	0.0118998	0.0145468	0.0308154	0.0240605	0.019667	0.0021052	0	0.018447	0.0166946	0.00534525	0.0353058	0.00551496	0.0195209	0.0139493	0.0222313	0.0519765
RMND5B	0.118716	0.101582	0.0773351	0.150922	0.122421	0.129134	0.076534	0.212263	0.128492	0.0611377	0.109893	0.110543	0.13947	0.209591	0.177185	0.185444	0	0.169086	0.121923	0.138781	0.141716	0.08068	0.0755086	0.0866854	0.130803	0.200802	0	0.0929624	0.133708	0.101216	0.122697	0.134101	0.160737	0.0756511	0.0497557	0.0910751	0.0904549	0.131537	0	0.124315	0.130953	0.186153	0.197473	0.053031	0.0508891	0.089795	0.108742	0.0756227
NHP2	0.0461769	0.0120249	0.0221693	0.106934	0.0433297	0.0486188	0.0956068	0.106331	0.0584732	0.0286796	0.0512343	0.0245649	0.0714072	0.0714112	0.0548303	0.0417994	0	0.0354352	0.133818	0.0371905	0.0244758	0.0467952	0.0470248	0.0449366	0.0652198	0.0184205	0	0.15973	0.0686284	0.0951118	0.125822	0.0758291	0.0564708	0.0495359	0.0379932	0.0213259	0.0392091	0.0371763	0	0.0863378	0.0519458	0.0296829	0.0519261	0.102073	0.0542947	0.0533513	0.0108818	0
HNRNPAB	0.0398243	0.0825101	0.0260529	0.0308531	0.0148951	0.076119	0.0570104	0.0524772	0.0319489	0.0178811	0.0347205	0.0715898	0.0574341	0.0358524	0.0481604	0.0242576	0	0.0193753	0.0416891	0.0471677	0.0301658	0.0351191	0.0788022	0.0344334	0.0267507	0.0625463	0	0	0.0287338	0.0164452	0.068549	0.02355	0.021213	0.0139508	0.00192812	0.0116459	0.0370889	0.0426587	0	0.018841	0.0270116	0.0215236	0.0248161	0.0681294	0.10006	0.0170442	0.0296584	0.090196
PHYKPL	0.0754675	0.0465737	0.0958335	0.133694	0.12891	0.0833648	0.0577669	0.102551	0.150166	0.0943943	0.091246	0.103939	0.140589	0.167601	0.193207	0.195278	0	0.162706	0.103249	0.0964238	0.096309	0.0769073	0.111789	0.136984	0.0615505	0.06168	0	0.0509892	0.115022	0.139906	0.266578	0.130891	0.109396	0.115215	0.0550146	0.139893	0.0870888	0.122092	0	0.13044	0.130155	0.126616	0.129684	0.143893	0.0913376	0.0802636	0.146699	0.105047
COL23A1	0.0495291	0.0688047	0.0507759	0.0808436	0.0643677	0.0506859	0.0406191	0.133076	0.0561718	0.0860462	0.0443577	0.0572729	0.0606845	0.029983	0.0936286	0.0859337	0	0.0773961	0.0379448	0.128352	0.0754526	0.0248365	0.12216	0.138265	0.00815355	0.0570433	0	0.0901439	0.0614573	0.0590302	0.112083	0.0529546	0.0383771	0.0394626	0.034373	0.0928547	0.0305385	0.0358611	0	0.0550359	0.0508449	0.0584532	0.0705727	0.00500794	0.0480447	0.231563	0.0718242	0.0399948
CLK4	0.201856	0.128016	0.137305	0.180226	0.208392	0.148675	0.127074	0.165532	0.120384	0.0836748	0.0950829	0.123209	0.12511	0.144081	0.135911	0.174542	0	0.152749	0.112693	0.109686	0.109123	0.0833698	0.150346	0.106703	0.0662076	0.171667	0	0.274835	0.155009	0.232408	0.163201	0.107912	0.115926	0.0724127	0.0857714	0.128885	0.101648	0.16345	0	0.116572	0.155996	0.13507	0.150185	0.222842	0.121459	0.0696598	0.070401	0.0420755
ZNF354A	0.108315	0.0567575	0.0507902	0.0659675	0.0642565	0.0555246	0.0632502	0.120987	0.0523373	0.0386837	0.0497655	0.0481535	0.067877	0.0653686	0.12359	0.0754353	0	0.0772703	0.0654877	0.0612574	0.0570188	0.0338814	0.085367	0.0452123	0.0498556	0.0580665	0	0.0794095	0.035246	0.0499028	0.0158734	0.0483676	0.0906107	0.078574	0.00654414	0.0453888	0.0529426	0.057916	0	0.106761	0.0759064	0.0707666	0.0691361	0.0364856	0.0871543	0.0357207	0.0789327	0.201824
ZNF354B	0.0533675	0.0412257	0.0505775	0.0414306	0.0576607	0.0262556	0.0791154	0.0472244	0.0510147	0.0398529	0.0260364	0.0935481	0.0615833	0.0365086	0.0995383	0.0875847	0	0.0544687	0.0451801	0.0485836	0.0411792	0.0553134	0.0840468	0.0378416	0.0348908	0.0621149	0	0.135968	0.0285944	0.0737506	0.0988978	0.0520521	0.0441072	0.0612463	0.0497557	0.0384603	0.0605718	0.0819035	0	0.0608429	0.0528043	0.0601195	0.0352201	0.0691507	0.104479	0.0510444	0.0399983	0.0519765
ZFP2	0.109044	0.0876024	0.0767341	0.101937	0.119718	0.0683659	0.0586987	0.107017	0.0847574	0.0516568	0.0821064	0.0391999	0.0536203	0.106942	0.154469	0.0842609	0	0.109751	0.0747202	0.120384	0.105253	0.0521599	0.105349	0.0690044	0.100181	0.0832979	0	0.138124	0.0968502	0.0960194	0.0971377	0.093727	0.0702755	0.0744473	0.11383	0.0654271	0.0806128	0.0550082	0	0.0408531	0.071883	0.114524	0.147297	0.0891084	0.0291159	0.0892376	0.0690733	0.164344
ZNF454	0.0176007	0.0367021	0.0252299	0.0494396	0.0245949	0.0112916	0.0190807	0.0287622	0.0368075	0.0331023	0.0417301	0.013709	0.0354139	0.0609462	0.0827414	0.0407718	0	0.0507652	0.043881	0.0144801	0.0222296	0.048409	0.0194175	0.0619037	0.0110994	0.00759265	0	0.0685217	0.0251438	0.0498838	0.0814439	0.0511473	0.0197591	0.0370065	0.13091	0.0512166	0.0462145	0.0221117	0	0.0708907	0.0326508	0.012537	0.0215326	0.0273827	0.0220251	0.01818	0.0192208	0.105515
GRM6	0	0	0.00656897	0.00661442	0.00881162	0.00254777	0.00567306	0	0.00195733	0.000486779	0.00186413	0	0	0	0	0.00783592	0	0.00490185	0.00220678	0.0009245	0.00399922	0.00843604	0	0.00104682	0	0	0	0	0	0	0.0107955	0.00478697	0	0.00528024	0	0	0.000251604	0.00190013	0	0.00993094	0.0191458	0	0	0	0	0	0	0
ZNF879	0.0160874	0.00944505	0.0130634	0.0223746	0.0139734	0.0183851	0.00154172	0	0.00876508	0.0065717	0.00996443	0.027394	0.0116099	0.00564064	0	0.00760696	0	0.0065501	0.0165481	0.0140754	0.0126025	0.0116986	0.0281928	0.00617527	0.0088431	0	0	0	0.011624	0.00584316	0.0261999	0.00739565	0.00575633	0.0131725	0.0409776	0.0116631	0.0150843	0.00647015	0	0.0155694	0.00509255	0.0100204	0.00902319	0.0605967	0.0214466	0.00680955	0.00705236	0
ZNF354C	0.0341301	0.0310667	0.0325246	0.0148715	0.0197857	0.0258154	0.0339007	0.011724	0.0210481	0.0377711	0.0203456	0	0.00490198	0.0484312	0.0392145	0.033348	0	0.0292796	0.0249888	0.0280676	0.022197	0.0292981	0.0140814	0.0369986	0.0427167	0.0156355	0	0.048019	0.016936	0.0214697	0.00728305	0.0645101	0.0202592	0.0440858	0	0.0693023	0.0215616	0.0184339	0	0.0494756	0.0289679	0.0441013	0.0404738	0.0215376	0.0132021	0.0153292	0.0172609	0.109367
ADAMTS2	0	0.00852782	0.00803415	0.0235415	0.0172352	0.0113484	0.0151648	0.026094	0.0249627	0.00511838	0.0044277	0.0100274	0.014795	0.0269619	0.00477858	0.00103819	0	0.00380638	0.00793782	0.0145088	0.012431	0.0156721	0.00232271	0.00996344	0.00471672	0.00242632	0	0.00634262	0.0230574	0.00794349	0.046242	0.01991	0.0150979	0.00945026	0	0.00730512	0.0351734	0.0109189	0	0.00247476	0.018289	0.00899117	0.0211872	0	0.00511766	0.00467059	0.00842534	0
RUFY1	0.167581	0.181869	0.159652	0.228579	0.170796	0.187199	0.151565	0.253883	0.145721	0.13969	0.102936	0.218001	0.181145	0.20911	0.261251	0.232702	0	0.184271	0.123805	0.179938	0.175754	0.132538	0.20245	0.174881	0.134834	0.174736	0	0.323586	0.233215	0.212064	0.247462	0.209162	0.253261	0.153662	0.151936	0.15655	0.153629	0.225031	0	0.20298	0.176384	0.302151	0.23014	0.255911	0.168567	0.092041	0.147812	0.239435
HNRNPH1	0.195968	0.284266	0.165848	0.367881	0.322655	0.279508	0.251755	0.338657	0.172678	0.181078	0.141743	0.24743	0.216814	0.178643	0.337559	0.284716	0	0.245092	0.210023	0.193962	0.190565	0.130699	0.296243	0.114111	0.206253	0.282119	0	0.387054	0.312703	0.271886	0.318884	0.208428	0.30252	0.216094	0.2777	0.172787	0.214803	0.227291	0	0.191512	0.252077	0.119911	0.350568	0.287278	0.218501	0.133143	0.16137	0.0925441
CBY3	0.00934345	0	0.0119639	0.0157566	0.0087974	0.00498378	0.0164153	0	0.0279598	0.00315601	0.00753609	0	0.00509252	0.0299632	0.00336901	0.00263399	0	0.0170842	0.00646561	0.00414091	0.00488696	0.0130892	0.0337965	0.0177052	0	0.00754802	0	0.0134005	0.0212169	0.000660003	0.0070237	0.0147211	0.00576927	0.032243	0	0.00758898	0.00751645	0.0102411	0	0.0289856	0.00794858	0.0241158	0.016223	0.000435576	0	0.00818128	0.00618731	0.130292
CANX	0.416796	0.365055	0.210054	0.327184	0.300392	0.360176	0.339494	0.387735	0.187419	0.204764	0.221439	0.249268	0.33456	0.209314	0.281119	0.202658	0	0.226329	0.256295	0.220037	0.237832	0.0932355	0.271882	0.115149	0.304725	0.312818	0	0.437697	0.344805	0.393866	0.389871	0.250741	0.347826	0.240363	0.179143	0.217415	0.237397	0.338232	0	0.305627	0.212271	0.255309	0.327136	0.390655	0.318488	0.199812	0.129596	0.384453
MAML1	0.115405	0.153088	0.0917906	0.189642	0.188064	0.175052	0.140073	0.228251	0.101763	0.117845	0.0806531	0.189315	0.186554	0.0903565	0.107403	0.141317	0	0.122183	0.105825	0.116089	0.14539	0.0782523	0.22561	0.0609418	0.145231	0.14366	0	0.0686786	0.111102	0.124928	0.291588	0.123514	0.156595	0.114103	0.0201616	0.137609	0.127813	0.0987298	0	0.118661	0.124157	0.118994	0.17129	0.121556	0.0722222	0.0810212	0.109593	0.186661
LTC4S	0.00291777	0.00162539	0.00167016	0.0220877	0.0343447	0.0137927	0	0.0207932	0.00784697	0.011866	0.000671843	0	0.0169733	0.0201753	0.00814785	0.00431345	0	0.0137469	0.00608034	0.0175749	0.0144726	0	0	0	0.00224859	0	0	0.0548691	0.0190601	0.0146148	0.0101617	0.00640246	0.0124897	0.0118319	0	0.00542948	0.0091047	0.000680566	0	0.013824	0.0105891	0	0	0.0271331	0.0161192	0.00373643	0	0.236368
MGAT4B	0.0612109	0.0940368	0.0437433	0.069931	0.0763607	0.0724678	0.054634	0.0675061	0.0703952	0.0300747	0.0567448	0.03395	0.0500754	0.0769701	0.0696871	0.0721213	0	0.051265	0.0646025	0.0671887	0.0563252	0.0182156	0.0564754	0.0566461	0.0563467	0.0825267	0	0.0798196	0.0655559	0.0784937	0.0989706	0.0738121	0.0488466	0.0351661	0.0671124	0.0301341	0.0604528	0.0439089	0	0.0536127	0.0508985	0.0638488	0.110183	0.074141	0.0909354	0.0531225	0.0427348	0
SQSTM1	0.176877	0.140995	0.149761	0.235794	0.186789	0.179088	0.285296	0.289795	0.170062	0.105342	0.141253	0.168056	0.201978	0.229715	0.229016	0.230844	0	0.190007	0.211729	0.169584	0.159323	0.129809	0.187592	0.142615	0.141465	0.148331	0	0.263709	0.207621	0.178756	0.334014	0.204863	0.260336	0.205007	0.080655	0.152094	0.180468	0.275593	0	0.217195	0.232976	0.207775	0.239287	0.280172	0.171722	0.140551	0.119592	0.366508
MRNIP	0.142054	0.0912705	0.159501	0.199457	0.164008	0.188834	0.138978	0.176135	0.144706	0.0863922	0.15812	0.075306	0.191385	0.205202	0.195958	0.212963	0	0.172421	0.161895	0.181346	0.145796	0.124287	0.161696	0.101961	0.183751	0.137204	0	0.342142	0.20644	0.161553	0.180897	0.212248	0.202528	0.123525	0.192877	0.139406	0.131314	0.165798	0	0.195353	0.191037	0.213065	0.227052	0.134114	0.165512	0.0963916	0.0757226	0.182469
TBC1D9B	0.174988	0.182317	0.10007	0.155258	0.146826	0.152505	0.133298	0.139407	0.130218	0.0887552	0.0811002	0.140968	0.140772	0.12125	0.1949	0.131235	0	0.151837	0.13676	0.131746	0.161371	0.0803016	0.134027	0.102044	0.121579	0.132628	0	0.104409	0.162184	0.154298	0.223706	0.16515	0.175138	0.11501	0.191004	0.119728	0.128654	0.0878411	0	0.218733	0.148639	0.19947	0.196901	0.0583557	0.130798	0.119054	0.108978	0.362728
RNF130	0.688034	0.579529	0.333896	0.483253	0.457563	0.474768	0.3827	0.403254	0.26155	0.285443	0.345093	0.496488	0.586183	0.33403	0.581598	0.438696	0	0.383496	0.288768	0.376997	0.381912	0.211022	0.448655	0.180385	0.399414	0.500832	0	0.686592	0.505868	0.550666	0.525787	0.350091	0.557765	0.357281	0.759813	0.349747	0.270707	0.495212	0	0.493501	0.299778	0.649745	0.522004	0.638849	0.448869	0.20267	0.208399	0.693764
RASGEF1C	0.031918	0.0451395	0.0419493	0.0784307	0.0303616	0.0290964	0.0536073	0.083873	0.034823	0.0615001	0.0379817	0.017386	0.0453729	0.0544583	0.0507903	0.0404318	0	0.0570309	0.0375332	0.0396824	0.0267371	0.0168703	0.0419979	0.0198795	0.051303	0.0514383	0	0.0496426	0.0167763	0.0479509	0.101088	0.0253212	0.0326858	0.0311491	0.0925981	0.0485988	0.0613751	0.0682	0	0.0270572	0.046209	0.0691505	0.0515579	0.0199337	0.0465098	0.0393968	0.0522889	0
MAPK9	0.250936	0.271121	0.236793	0.219944	0.24758	0.240916	0.231464	0.199809	0.154732	0.182156	0.205318	0.247422	0.227078	0.178448	0.239291	0.251111	0	0.196217	0.200267	0.192261	0.166046	0.101098	0.199766	0.168125	0.239939	0.180167	0	0.250373	0.31398	0.282142	0.233905	0.19897	0.269462	0.192645	0.332048	0.186578	0.198479	0.262493	0	0.209245	0.185502	0.283366	0.248408	0.259107	0.259037	0.122279	0.125232	0.26234
GFPT2	0.159242	0.0771872	0.0780464	0.0855695	0.0629985	0.0580838	0.136117	0.122712	0.0749074	0.0450141	0.0850238	0.11438	0.111435	0.104261	0.143576	0.107267	0	0.110114	0.0772595	0.107701	0.0715221	0.072111	0.0693568	0.0662657	0.0434621	0.101457	0	0.213891	0.111667	0.104558	0.106281	0.125596	0.0786241	0.0672107	0.0262336	0.0657056	0.110103	0.105289	0	0.18381	0.0875905	0.110812	0.136747	0.0872586	0.057699	0.0947818	0.0485572	0.0151712
CNOT6	0.106894	0.159885	0.121142	0.192653	0.198698	0.207057	0.153584	0.221713	0.128365	0.116229	0.113331	0.120131	0.151298	0.136958	0.168521	0.143832	0	0.1174	0.150208	0.176036	0.124003	0.10422	0.178391	0.0947069	0.137745	0.0798691	0	0.190443	0.171532	0.142913	0.160023	0.159708	0.18438	0.132953	0.144514	0.151373	0.128986	0.164866	0	0.145667	0.104912	0.116508	0.169071	0.150657	0.161307	0.0907328	0.0950019	0.352084
SCGB3A1	0	0	0.00511866	0	0	0	0	0	0.000658645	0	0	0	0	0	0	0	0	0	0	0	0	0	0	0	0	0	0	0	0	0.0146881	0	0	0	0	0	0	0	0	0	0	0	0	0	0	0	0	0	0
FLT4	0	0	0	0	0	0	0.00164352	0.00495027	0.00018482	0	0	0	0	0	0	0	0	0	0	0.00322096	0	0	0	0	0	0	0	0	0	0	0	0	0.0131994	0.000857911	0	0	0.000787097	0	0	0	0	0	0.00229979	0	0	0.00117845	0.000977607	0
MGAT1	0.0753138	0.0745472	0.0420983	0.0971381	0.0776736	0.0571344	0.11033	0.0390647	0.0585052	0.017901	0.039376	0.0325971	0.0416662	0.0405211	0.108352	0.0393712	0	0.0576354	0.0649111	0.0397161	0.0588195	0.0305695	0.0403608	0.0464795	0.0874517	0.0713648	0	0.0086645	0.0716101	0.0581757	0.0955642	0.0840788	0.0486733	0.0624271	0	0.0321602	0.0435856	0.0972378	0	0.0376813	0.0440983	0.0467924	0.0394282	0.0530507	0.0885681	0.0412977	0.0418712	0.04533
ZFP62	0.0275588	0.0345671	0.0356358	0.0566761	0.0320502	0.0373532	0.0305788	0.0371933	0.0425411	0.0537374	0.028143	0.00886234	0.0390937	0.0108171	0.0476429	0.0434635	0	0.0265062	0.0556907	0.013164	0.0556405	0.0154756	0.0473346	0.036898	0.0266389	0.0309068	0	0.049758	0.0189502	0.0534944	0.00969692	0.0395288	0.0543392	0.037364	0.0245511	0.0505187	0.0592163	0.0381028	0	0.0832522	0.0458292	0.0250303	0.0459978	0.0377386	0.0430535	0.0199252	0.0402511	0.198545
BTNL8	0	0.0105493	0.00135473	0.00334298	0.00136741	0	0	0.00426705	0.000689985	0	0	0	0.0011913	0	0	0	0	0.00033503	0.00241972	0.0058592	0	0	0	0	0.00064916	0	0	0	0.00430101	0.00356531	0	0	0	0	0	0.00329459	0	0	0	0	0.000165614	0	0	0	0	0	0	0
BTNL3	0	0	0.00540015	0.00363562	0.00235983	0	0	0	0.00104121	0	0.00182242	0	0	0.00304931	0	0	0	0.00260884	0.00095387	0.00345609	0.000864096	0.000925976	0	0.00124015	0	0	0	0	0.00519544	0	0	0.0011728	0	0.00220514	0	0.00152296	0.00540685	0.00104137	0	0.00331282	0.00165691	0	0	0	0	0.00933676	0.0048892	0
BTNL9	0	0	0.00428701	0.004088	0.0114101	0.0109944	0	0.00552084	0.00341458	0.00160281	0.000410706	0.00357295	0.0325777	0	0.00405692	0	0	0.00586349	0.00147918	0	0.00444173	0.00133773	0	0.00321132	0	0	0	0	0.0129589	0.0235272	0	0	0	0	0	0	0	0	0	0	0.00214556	0.00494052	0.0230239	0.00500794	0	0.00273454	0	0
OR2V2	0	0	0	0	0	0	0	0	0.000787343	0	0	0	0	0	0	0	0	0	0	0	0	0	0	0	0	0	0	0	0	0	0	0	0	0	0	0	0	0	0	0	0	0	0	0	0	0	0	0
TRIM7	0.0186474	0.0220916	0.020211	0.0269543	0.0567445	0.0878325	0.0319925	0.00583455	0.0359557	0.0136787	0.0470396	0.0111509	0.0254278	0.0673087	0.0811975	0.037897	0	0.0164181	0.0200307	0.0402432	0.0295363	0.0203152	0.0606073	0.0345533	0.026387	0.0216099	0	0.109923	0.0451815	0.0287407	0	0.0894484	0.0499553	0.0555355	0	0.0381197	0.0149204	0.0149192	0	0.0375516	0.0313784	0.00481732	0.0498736	0.0656377	0.0177075	0.012741	0.0456637	0
TRIM41	0.0376307	0.0301307	0.0447234	0.066175	0.0603943	0.0351437	0.0525331	0.0169918	0.0533318	0.025725	0.0266092	0.0318333	0.0483939	0.0194901	0.051645	0.0383899	0	0.0423144	0.0779984	0.0467699	0.038456	0.0276349	0.0341542	0.0316809	0.0415341	0.0269489	0	0.0655784	0.0650651	0.0665679	0.0442157	0.0516411	0.0638479	0.0256586	0	0.0435448	0.0314748	0.0224329	0	0.0660553	0.0347078	0.0169727	0.029516	0.0479373	0.0661051	0.0191245	0.0214968	0
RACK1	0.161958	0.106593	0.101322	0.169711	0.130365	0.157571	0.212197	0.185915	0.123594	0.0870945	0.0924162	0.0849428	0.131901	0.129941	0.126824	0.1222	0	0.0914455	0.157381	0.120193	0.104278	0.125407	0.070085	0.0738599	0.16027	0.0973731	0	0.171957	0.160818	0.130886	0.172752	0.154442	0.101795	0.106415	0.306688	0.0600635	0.116115	0.0982396	0	0.121656	0.0883381	0.0849427	0.193121	0.0938462	0.10904	0.0979265	0.0682133	0
TRIM52	0.0813077	0.130222	0.0914071	0.114867	0.120055	0.109537	0.0986406	0.0801445	0.0790363	0.0898892	0.0699795	0.146937	0.0977936	0.0741393	0.0475467	0.0911158	0	0.0549413	0.0816914	0.0609677	0.0850865	0.0482198	0.163599	0.0593313	0.0581275	0.114398	0	0.0684944	0.116668	0.0727628	0.0865919	0.0741929	0.106214	0.051387	0.0299425	0.0689252	0.0620689	0.0707737	0	0.0656339	0.056737	0.0774802	0.0451656	0.098247	0.0390187	0.0348288	0.0412972	0.109367
DUSP22	0.0256804	0.0309356	0.0299674	0.0430693	0.03801	0.0238025	0.0382453	0.0710809	0.0436559	0.0240593	0.0372834	0.0525757	0.0293367	0.0213833	0.0534051	0.0186353	0	0.0392137	0.03535	0.0201545	0.055148	0.0334627	0.00791908	0.0329689	0.0141479	0.0305294	0	0.0560027	0.0354186	0.0334317	0.039804	0.0419856	0.0357732	0.0406482	0.10208	0.0390992	0.0272157	0.0645062	0	0.0464222	0.0326088	0.0581512	0.012911	0.0246227	0.0304768	0.0259183	0.0297868	0
IRF4	0	0	0	0.000832992	0.00193742	0	0	0	0.00103941	0.000272666	0.00111296	0	0.00216621	0.00303634	0	0.00450712	0	0.00112033	0	0	0.00154704	0	0	0	0	0	0	0	0	0	0	0.00361166	0.0108849	0.00224479	0	0	0.00199685	0	0	0	0	0	0	0	0	0	0	0
EXOC2	0.33986	0.275216	0.217461	0.31133	0.29636	0.285518	0.257955	0.346816	0.192947	0.238626	0.235391	0.346516	0.332096	0.210639	0.278059	0.274698	0	0.202221	0.209536	0.235731	0.24537	0.170368	0.342447	0.0996415	0.243683	0.246558	0	0.461532	0.410431	0.344899	0.400892	0.265546	0.363262	0.208094	0.35062	0.2494	0.246085	0.25468	0	0.262048	0.193213	0.436295	0.358803	0.288982	0.296019	0.14955	0.133686	0.33621
FOXQ1	0	0	0	0	0	0	0	0	0	0	0	0	0	0	0	0	0	0.00179988	0	0	0	0	0	0	0	0	0	0.00811809	0	0	0	0	0	0	0	0	0	0	0	0	0	0	0	0	0	0	0	0
FOXF2	0	0	0	0	0.0023383	0	0	0	0	0.000511996	0	0	0	0	0	0	0	0	0	0	0	0	0	0	0	0	0	0.0467999	0	0.00431923	0	0	0	0	0	0	0	0	0	0	0	0	0	0	0	0	0	0
FOXC1	0	0	0	0	0	0	0	0	0	0	0	0	0	0	0	0	0	0	0	0	0	0	0	0	0	0	0	0	0	0	0	0	0	0.0106286	0	0	0	0	0	0	0	0	0	0	0	0	0	0
GMDS	0.497485	0.497174	0.328529	0.480266	0.469276	0.437197	0.335336	0.531168	0.30246	0.279537	0.360482	0.418489	0.446031	0.296912	0.550059	0.363433	0	0.30428	0.30198	0.404087	0.287912	0.180886	0.521352	0.196398	0.386382	0.428154	0	0.673143	0.483222	0.593283	0.464114	0.309062	0.530225	0.370088	0.515925	0.321432	0.342043	0.465349	0	0.429606	0.359941	0.614669	0.459093	0.549586	0.404027	0.192921	0.305218	0.327463
MYLK4	0.0133063	0.0183987	0.0269255	0.0268157	0.0485501	0.0204494	0.0451579	0.0201039	0.0145445	0.0136318	0.00855077	0.0276813	0.0214897	0.0439887	0.0220957	0.0318237	0	0.0498806	0.0211976	0.0183233	0.0318311	0.0292388	0.0378704	0.0202762	0.00485629	0.00771027	0	0.054166	0.00786643	0.0292521	0.104695	0.0368682	0.0554266	0.0187452	0	0.0300375	0.0226906	0.0570641	0	0.0220634	0.026812	0.0205243	0.0529526	0.0148058	0.0234586	0.0164436	0.0242425	0.105515
WRNIP1	0.1145	0.156642	0.0685938	0.109288	0.102092	0.110103	0.124457	0.105866	0.07753	0.0844366	0.0884433	0.120205	0.115004	0.0878093	0.109477	0.10251	0	0.150128	0.0996583	0.0868488	0.0723184	0.0733242	0.107744	0.0518655	0.132373	0.17842	0	0.209338	0.0826858	0.120015	0.126801	0.110277	0.130547	0.0643144	0.00654414	0.0886558	0.0809605	0.056561	0	0.104092	0.0772246	0.0987941	0.1107	0.136	0.103871	0.0556008	0.0708057	0.330735
SERPINB1	0	0.000675699	0.000411927	0.0122045	0.011788	0.00506689	0.00407226	0.0210755	0.00865156	0.000962327	0.00488057	0.0308738	0.00410746	0.0166453	0.00850276	0.0103059	0	0.00710028	0.000520594	0	0.00557829	0.000792763	0	0.00853743	0	0	0	0	0	0.0168765	0.00556587	0.0181269	0.00231296	0.00117921	0	0.00210693	0.00273387	0.000744912	0	0.00282519	0.00803147	0.00876868	0.0102951	0	0	0.00279751	0	0
SERPINB9	0.0679242	0.0702298	0.0603737	0.128075	0.0503378	0.0653553	0.0768908	0.0692657	0.0791202	0.0220594	0.0946143	0.0834668	0.0559953	0.122144	0.0380457	0.0929372	0	0.0576156	0.0714759	0.0573818	0.065213	0.0697098	0.0335348	0.0560506	0.00498046	0.0559553	0	0.0951614	0.0620653	0.0512398	0.0465488	0.0798463	0.0703429	0.0406238	0.0201616	0.0332549	0.0602106	0.105027	0	0.079246	0.0689327	0.0852726	0.114739	0.10189	0.130164	0.0336916	0.0346339	0.0737379
SERPINB6	0.202295	0.126263	0.0850268	0.138776	0.0923321	0.0960534	0.0706581	0.121139	0.082553	0.0730665	0.0567221	0.111875	0.1269	0.10554	0.101285	0.125735	0	0.130948	0.159891	0.101383	0.13145	0.0890916	0.106847	0.0773693	0.0850184	0.130142	0	0.057827	0.0773725	0.129346	0.120814	0.155862	0.142611	0.141613	0.106675	0.111304	0.103426	0.11726	0	0.105339	0.108211	0.146258	0.150531	0.101417	0.151547	0.0533188	0.0937313	0.166531
NQO2	0.222162	0.219603	0.18967	0.157334	0.200039	0.207263	0.185335	0.336152	0.196727	0.167668	0.153618	0.24967	0.249019	0.248937	0.269368	0.252687	0	0.251309	0.198489	0.17739	0.20473	0.111103	0.239218	0.127481	0.164899	0.247057	0	0.353728	0.217302	0.294626	0.268655	0.284299	0.295743	0.155999	0.275799	0.219363	0.216454	0.208161	0	0.266121	0.243184	0.276979	0.359446	0.240196	0.21492	0.185455	0.178975	0.273925
RIPK1	0.22241	0.171242	0.123535	0.147544	0.148852	0.1263	0.0916682	0.133151	0.140037	0.100535	0.125506	0.143297	0.14272	0.192786	0.201198	0.220849	0	0.19815	0.13162	0.155522	0.123011	0.159718	0.0709458	0.127407	0.0735282	0.105875	0	0.298933	0.174911	0.0994011	0.193188	0.156	0.114156	0.135422	0.189972	0.106121	0.108036	0.155259	0	0.138757	0.136504	0.133858	0.223467	0.219467	0.0759561	0.127277	0.134975	0.0248097
BPHL	0.0831614	0.083778	0.054247	0.0887698	0.0712746	0.0833441	0.0570928	0.097236	0.0835424	0.0733379	0.0661814	0.0742034	0.0550311	0.11079	0.11093	0.147758	0	0.135671	0.115927	0.123798	0.106955	0.0540964	0.0800279	0.0848134	0.11754	0.0634864	0	0.0453613	0.164326	0.131656	0.039634	0.155802	0.105079	0.070104	0.103122	0.086875	0.0652002	0.120755	0	0.0638216	0.12215	0.0734556	0.201927	0.0327996	0.132262	0.0565525	0.0677312	0.0151712
TUBB2A	0.277203	0.226227	0.206333	0.328963	0.176772	0.246306	0.364657	0.39134	0.290185	0.139533	0.29853	0.212464	0.269126	0.289664	0.338625	0.241066	0	0.222636	0.40949	0.182672	0.209576	0.256875	0.271076	0.268556	0.219808	0.236142	0	0.298634	0.403685	0.261839	0.370242	0.337206	0.321863	0.259312	0.0981606	0.149687	0.213552	0.288432	0	0.251494	0.222507	0.261417	0.285124	0.219574	0.23449	0.244151	0.0865335	0.0404551
TUBB2B	0.124895	0.0803684	0.0740034	0.109119	0.057406	0.107743	0.203698	0.130541	0.131754	0.107616	0.134762	0.0957485	0.137427	0.082772	0.0552449	0.112308	0	0.0933132	0.20316	0.0671956	0.0889945	0.0854159	0.068808	0.0946262	0.110984	0.0703845	0	0.0434586	0.115094	0.0842036	0.102067	0.181392	0.0952042	0.075174	0.0172245	0.059393	0.0952778	0.104474	0	0.119805	0.101942	0.0731783	0.0972914	0.0498778	0.0868293	0.113922	0.0457208	0
PSMG4	0.20544	0.116144	0.105156	0.20305	0.143257	0.176815	0.118303	0.142215	0.108997	0.118637	0.110472	0.1672	0.123162	0.170844	0.288641	0.144669	0	0.173036	0.105699	0.141217	0.135001	0.0869974	0.222618	0.126487	0.0723659	0.0880388	0	0.274002	0.223628	0.137704	0.215447	0.175408	0.198785	0.104712	0.236031	0.127496	0.0992143	0.123524	0	0.161923	0.146727	0.17974	0.224198	0.170501	0.113169	0.102099	0.0896608	0.161693
SLC22A23	0.398501	0.45958	0.305198	0.452495	0.413912	0.430423	0.300616	0.374573	0.272984	0.264279	0.263934	0.427039	0.431738	0.209177	0.426368	0.36224	0	0.323035	0.28407	0.371262	0.323683	0.224608	0.478991	0.252301	0.283315	0.34301	0	0.412858	0.40475	0.447437	0.495343	0.274909	0.396307	0.280211	0.404585	0.320195	0.33538	0.390243	0	0.293889	0.309544	0.37577	0.425976	0.387008	0.321792	0.183934	0.250372	0.432115
PXDC1	0.00278519	0	0.00640612	0.0156221	0.0078069	0.0184878	0.00450048	0.0242854	0.0201256	0.00247343	0.00154279	0.0326187	0.0260272	0.0188729	0.00931333	0.00705143	0	0.0155545	0.0123147	0.00516683	0.0103221	0.00316474	0	0.00640041	0.00980771	0.00474466	0	0	0.0267058	0.0192814	0.0166462	0.0047962	0.00965617	0.00513064	0.00593584	0.0138374	0.00732819	0.0200215	0	0.0161612	0.0109722	0.00186223	0.00755458	0.0030317	0.00713006	0.012503	0.00940488	0.0131726
FAM50B	0	0.0654957	0.00732951	0.0283598	0.0165823	0.00678216	0.0312365	0.0652985	0.0186707	0.0175609	0.015939	0.00633016	0.0103816	0.0275049	0.00369479	0.0150004	0	0.00647564	0.0222285	0.0149148	0.0120921	0.0072113	0.00524724	0.0383471	0.00922988	0.0195951	0	0	0.0366549	0.0189963	0.0161061	0.0127318	0.0256777	0.0178346	0	0.00802817	0.0152584	0.0364114	0	0.0149428	0.00784352	0.00647519	0.00845092	0.027898	0.0112584	0.00566817	0.00927107	0
PRPF4B	0.371352	0.338423	0.196787	0.258449	0.231189	0.266747	0.258853	0.331793	0.165573	0.199102	0.201169	0.282815	0.295756	0.182929	0.423072	0.227481	0	0.175253	0.217205	0.195681	0.174263	0.118569	0.255047	0.123638	0.214664	0.301315	0	0.440067	0.261715	0.282133	0.31039	0.205088	0.264651	0.209477	0.245004	0.189869	0.205758	0.273196	0	0.267355	0.158603	0.312224	0.399297	0.196924	0.142296	0.13504	0.118864	0.142583
FAM217A	0.00417045	0.0159558	0.00397068	0.0308151	0.00712091	0.017166	0.0184771	0.0406399	0.0108516	0.0123286	0.0171453	0.00639534	0.00406891	0.0420362	0.0277206	0.0251991	0	0.0272994	0.0165516	0.017075	0.0264388	0	0.0069006	0.0423914	0.00376954	0	0	0	0.0378267	0.0128304	0.000952525	0.0285216	0.00664285	0.00910742	0	0.00254368	0.00779578	0.00625261	0	0.0210679	0.00746409	0	0.0196984	0	0.0138643	0.0145049	0.00458543	0
C6orf201	0	0	0.00108525	0.0158708	0.00556915	0	0	0	0.0047489	0	0.000335471	0	0.000547363	0.0104113	0	0.00995601	0	0.0044183	0.00507735	0.00957394	0.00171637	0.000780309	0	0.00765652	0	0	0	0.00811809	0.00189481	0.00732661	0	0.00726042	0	0.000883547	0	0.00264782	0.000639518	0	0	0	0.00198817	0	0.0154373	0.00571895	0	0.0199125	0	0.0324513
ECI2	0.0614162	0.0508689	0.0474206	0.0787342	0.0651128	0.0526067	0.0482724	0.0702774	0.0596375	0.0549641	0.0565495	0.0194594	0.0711043	0.0763531	0.118053	0.0877228	0	0.0618405	0.0572351	0.0545275	0.0504749	0.041179	0.0677532	0.0506862	0.0367154	0.0559191	0	0.0378117	0.0900027	0.0630815	0.0439734	0.106846	0.0687055	0.0482283	0.028692	0.0750508	0.0493237	0.0440905	0	0.0402328	0.0561912	0.0573982	0.0980639	0.0496863	0.0340285	0.032424	0.0704919	0.0131726
CDYL	0.215795	0.221855	0.183887	0.296949	0.263701	0.250609	0.165647	0.267281	0.167122	0.146269	0.168235	0.178048	0.159547	0.14639	0.219072	0.199966	0	0.240755	0.190131	0.248338	0.199044	0.111407	0.191569	0.137129	0.142163	0.252925	0	0.305936	0.252201	0.332258	0.259105	0.2197	0.215524	0.174237	0.305468	0.21904	0.166186	0.147543	0	0.28433	0.187421	0.176926	0.294291	0.189288	0.194973	0.159582	0.132524	0.122902
RPP40	0.0242541	0	0.00423427	0.013619	0.0164596	0.0398354	0.00957583	0	0.00648538	0.00512761	0.00920616	0.00328311	0.00147331	0.0169193	0	0.00594162	0	0.0137888	0.0104826	0.00876019	0.0266733	0.00430955	0	0.00053507	0.00880543	0.00778755	0	0.046719	0.00415077	0.0107809	0.0214146	0.00445193	0.00779176	0.00127995	0	0.0102396	0.0148142	0.00161605	0	0.00775209	0.00775154	0.0271217	0.0172583	0.00393259	0.00937049	0	0.00271112	0
PPP1R3G	0	0	0.000249839	0.001604	0	0	0	0	0.000872506	0	0	0	0	0	0	0	0	0.000660516	0.00606414	0.00124108	0	0	0	0	0	0	0	0	0	0	0	0.00101521	0	0	0	0.000778249	0.00148509	0	0	0.00160708	0	0	0	0	0	0	0	0
LYRM4	0.218534	0.197607	0.192814	0.236142	0.232416	0.222949	0.191826	0.254486	0.152891	0.181881	0.189144	0.210656	0.22468	0.154869	0.259459	0.210471	0	0.185435	0.174254	0.191393	0.174255	0.142033	0.310211	0.181122	0.0708155	0.197768	0	0.247602	0.22924	0.29523	0.234882	0.138687	0.252763	0.188923	0.285025	0.190698	0.194681	0.192738	0	0.187032	0.235409	0.303926	0.251055	0.165458	0.212904	0.226418	0.150981	0.154497
FARS2	0.456132	0.456127	0.305572	0.420329	0.399135	0.489064	0.392176	0.407124	0.274404	0.285255	0.338987	0.422544	0.396137	0.254233	0.464737	0.388994	0	0.330821	0.32501	0.322002	0.305605	0.247028	0.52018	0.184031	0.339738	0.356739	0	0.608541	0.472662	0.48427	0.474793	0.329836	0.436165	0.360906	0.573856	0.314163	0.347335	0.305365	0	0.36646	0.295432	0.579558	0.339597	0.553108	0.41513	0.224118	0.229155	0.521344
NRN1	0.0743043	0.0439651	0.0259581	0.0277904	0.0374929	0.042193	0.037066	0.0854462	0.0289548	0.00640955	0.0129579	0.00779608	0.0389305	0.0473201	0.0673604	0.0335459	0	0.0346387	0.0160217	0.0251231	0.027609	0.0130614	0.0390061	0.0151233	0.0597217	0.0364762	0	0.0716127	0.0664834	0.0553201	0.0552331	0.0619575	0.0780065	0.00582224	0.217338	0.00401675	0.0175179	0.0140165	0	0.0115051	0.0274091	0.105641	0.0525612	0.0626521	0.0132185	0.0156948	0.0154101	0
F13A1	0.0153319	0.0111729	0.00989382	0.0236014	0.00752945	0.0181065	0.00732488	0	0.00426536	0.00277797	0.00967892	0	0.00171131	0.0238194	0.0360628	0.00760834	0	0.00696035	0.0187513	0.004732	0.0015298	0.0041175	0.00874735	0.0135588	0.00238961	0.00843663	0	0	0.011221	0.00275351	0.00153635	0.00897336	0.00298901	0.0133226	0	0.00605693	0.0134716	0.0192089	0	0.0308633	0.00240633	0.00446249	0.00190935	0.0514738	0.0111125	0.00363736	0.00928654	0.0689722
LY86	0	0.0690514	0.00200755	0.0133035	0.00268009	0.00666246	0.0164407	0.0181978	0.00560888	0.00548286	0.0128865	0.0682525	0.0172328	0.00204895	0	0.00743867	0	0.010105	0.00990062	0.00886938	0.00411663	0.0333165	0	0.00300546	0.0113259	0	0	0	0.0102054	0.0251037	0.00737485	0.0108637	0.00539621	0.0115565	0	0.00525931	0.00350983	0.00952476	0	0.0157307	0.00981724	0.0241044	0.00743622	0	0.0117069	0.0178549	0.0138941	0
RREB1	0.00538828	0	0.00321446	0.0144383	0.0054732	0.00303196	0.00515657	0.00211945	0.00778872	0.00544325	0.00478179	0	0	0.00727928	0.0175387	0.0144255	0	0.00605831	0.00581786	0.00821244	0	0.00232202	0	0	0	0.0259609	0	0.062766	0.00482438	0	0.00212886	0.00751085	0.00791129	0.00384367	0	0	0.00975566	0.00283269	0	0.00202876	0.0017998	0.00800412	0	0.00297535	0	0	0.00453549	0
SSR1	0.327021	0.266318	0.204658	0.30068	0.247231	0.247419	0.173863	0.261039	0.180641	0.130253	0.187741	0.272507	0.239904	0.221212	0.29179	0.208342	0	0.223521	0.196096	0.243588	0.196311	0.128431	0.174019	0.109264	0.23474	0.246252	0	0.349912	0.325498	0.387588	0.226147	0.205339	0.247492	0.148967	0.239934	0.174286	0.164826	0.191348	0	0.173656	0.164591	0.26575	0.317105	0.175604	0.194692	0.125837	0.10974	0.241813
CAGE1	0	0	0.00236763	0.00308443	0.00468438	0.000359796	0.00113773	0	0.00376777	0.00115973	0.00115216	0	0.000322885	0.00320514	0	0	0	0.00224013	0.00832521	0.00339887	0.00234298	0.00309136	0	0.00723288	0	0.009477	0	0	0	0.00190278	0.00948204	0.00151268	0.00117645	0.00324703	0	0.000901411	0.00405675	0.014325	0	0	0.00892019	0	0	0.0122673	0	0.00313777	0.00380394	0
RIOK1	0.0362337	0.0449768	0.048261	0.0779401	0.0602526	0.0840342	0.0666618	0.0731618	0.0677173	0.0534201	0.0505022	0.0825148	0.0356829	0.0624484	0.0613505	0.0494637	0	0.058574	0.0683108	0.0397746	0.0613731	0.0275431	0.0531564	0.0529493	0.0304614	0.0945763	0	0.0371649	0.0298309	0.094787	0.0744421	0.0860282	0.0425881	0.0763529	0	0.0784627	0.0453504	0.0588071	0	0.085119	0.0804699	0.0382277	0.0266041	0.0901049	0.0845456	0.0254877	0.0560131	0.0131726
DSP	0	0.00466983	0.00540144	0.00370331	0.00106682	0.000816113	0.00464232	0.00211945	0.00275021	0.00148193	0.000698308	0.018274	0.00169724	0.00243026	0	0	0	0.00170344	0	0.00114318	0	0.00404766	0	0.00107277	0	0.00716744	0	0	0.00769719	0	0	0.00348054	0	0.00166827	0	0.00494794	0.00674226	0.0135565	0	0.00750267	0.00586775	0.0137638	0	0.0148058	0	0	0.00492555	0
SNRNP48	0.0915745	0.0892423	0.0585377	0.100452	0.10957	0.132954	0.17404	0.0991417	0.0950952	0.0527466	0.0701839	0.0963002	0.0754632	0.107668	0.102597	0.106081	0	0.0557243	0.0926287	0.0750589	0.0752419	0.0464225	0.0409496	0.0769978	0.033953	0.0525658	0	0.128489	0.131005	0.0582159	0.0450952	0.0976317	0.0866925	0.137271	0.0737081	0.0457759	0.0941739	0.0660928	0	0.100525	0.0897304	0.0303044	0.0842383	0.144959	0.104121	0.046108	0.0904557	0.0151712
BMP6	0.133982	0.204168	0.368204	0.348101	0.343668	0.324954	0.121941	0.321026	0.330473	0.227325	0.303238	0.207782	0.132462	0.30333	0.256496	0.3057	0	0.360683	0.25412	0.435495	0.315197	0.258938	0.419423	0.317464	0.325178	0.29535	0	0.277822	0.190765	0.271098	0.228967	0.283215	0.358334	0.298239	0.170245	0.405133	0.353952	0.235951	0	0.272648	0.417415	0.260528	0.242261	0.28477	0.293338	0.290143	0.336278	0.138587
TXNDC5	0.00588686	0	0.00335509	0	0	0.00162735	0.0263711	0.00680793	0.00300228	0.00317577	0	0	0.00335253	0.00522342	0	0.00460535	0	0.0157865	0.00624614	0.000864838	0.00155855	0.00462217	0	0.00160827	0	0.00237895	0	0	0	0	0	0.00382055	0	0	0	0.00208208	0	0	0	0	0.00137774	0.00997082	0	0	0	0	0	0
BLOC1S5-TXNDC5	0.187724	0.0583613	0.0953047	0.0898659	0.045936	0.0575433	0.0256747	0.0952252	0.07811	0.0498508	0.0701465	0.103226	0.0578717	0.109252	0.0533843	0.0831947	0	0.10903	0.0549376	0.0956622	0.0698201	0.0800527	0.0500971	0.0881289	0.118321	0.0851742	0	0.0396652	0.0954071	0.0452802	0.0499852	0.0808855	0.077377	0.102998	0.117746	0.0666699	0.0482242	0.0851598	0	0.0584468	0.0934067	0.127877	0.10354	0.0711937	0.0479886	0.041769	0.0249722	0.0680503
EEF1E1-BLOC1S5	0	0.00222622	0.00384869	0.015462	0.00464696	0.00286577	0	0	0.00341651	0.0117228	0.00209868	0.00760377	0.00286984	0	0	0	0	0.00658366	0.00547452	0.00488057	0.011214	0.00539379	0.00251327	0.0117401	0.0402586	0.0103334	0	0	0.0100737	0.0037774	0	0.00999199	0.00182245	0.0116514	0.0397026	0.00480515	0.00564595	0.00294272	0	0.00863925	0.00464856	0	0.00957975	0	0	0.00279751	0.0110087	0
EEF1E1	0	0	0	0	0.00258536	0	0	0	0	0	0.000285849	0	0	0.00529347	0	0	0	0	0	0	0	0	0	0	0	0	0	0	0	0	0	0	0	0	0	0	0	0	0	0	0	0	0	0	0	0	0	0
SLC35B3	0.172596	0.0757539	0.0805862	0.0825127	0.0833624	0.0908525	0.0452702	0.0588036	0.0667556	0.080495	0.0580592	0.124076	0.055509	0.0715515	0.0561059	0.0542999	0	0.0715092	0.0557912	0.0894738	0.0366485	0.0528038	0.0523869	0.0618295	0.0793689	0.090029	0	0.0618788	0.0661908	0.0648997	0.0742603	0.0754318	0.0642001	0.0643794	0.187814	0.0326497	0.0416635	0.0628123	0	0.0548675	0.0751272	0.0242178	0.0764245	0.0706492	0.0425324	0.0600059	0.0317227	0.102465
TFAP2A	0	0	0.0011469	0	0	0.00145378	0.00582282	0.000754214	0	0	0.00128054	0	0.0019387	0	0.00195595	0.00535754	0	0	0	0	0	0	0	0.00495771	0	0	0	0	0	0.00209436	0	0	0	0	0	0	0	0	0	0	0	0	0	0	0	0	0	0
GCNT2	0.212055	0.147091	0.177808	0.237838	0.228447	0.189774	0.162747	0.165687	0.149909	0.148445	0.154548	0.102787	0.233074	0.125539	0.188493	0.17859	0	0.156446	0.137268	0.18608	0.137855	0.0734321	0.204901	0.108066	0.148259	0.148743	0	0.222836	0.186085	0.209873	0.191752	0.166013	0.181275	0.130862	0.261432	0.173715	0.165263	0.1652	0	0.200257	0.175828	0.164423	0.26095	0.279706	0.225608	0.100349	0.128746	0.0805729
C6orf52	0	0.0143077	0.000377124	0.00507151	0.00605757	0.00645526	0	0.00171577	0.00742198	0.0025422	0.00420892	0	0.000239314	0.0136036	0.028565	0.0095798	0	0.00738024	0.00402597	0.00644198	0.019813	0	0	0.00518756	0.00744286	0	0	0	0.0119762	0.0196136	0	0.0061014	0.00601061	0.00404285	0	0.00245218	0.00194795	0	0	0.0193657	0.00502522	0	0.0113126	0.00880522	0	0.00584096	0.0135088	0.105515
PAK1IP1	0.0730104	0.0683763	0.0605895	0.074055	0.0547997	0.0523857	0.0727149	0.0742942	0.0471687	0.0291202	0.0344477	0.0521674	0.0490409	0.0673136	0.0440716	0.0577371	0	0.0475511	0.053458	0.038295	0.0654996	0.0380436	0.0291833	0.0387847	0.013915	0.0587025	0	0.0699527	0.0639672	0.0262908	0.0297235	0.030117	0.0723413	0.0485137	0	0.0549327	0.0426534	0.0260945	0	0.0968791	0.0582471	0.0255504	0.0676873	0.0171917	0.0264428	0.0417251	0.0409447	0.0131726
TMEM14C	0.0493009	0.0851042	0.0467695	0.0749609	0.039122	0.0373543	0.0640883	0.114641	0.0504217	0.0346338	0.0351358	0.0492438	0.0173857	0.059539	0.0552148	0.0542144	0	0.066562	0.0502808	0.0452426	0.0462172	0.0277489	0.0565952	0.0274824	0.0158773	0.0484461	0	0.0752872	0.0237786	0.0297133	0.140893	0.0597158	0.0504105	0.0140196	0.0529861	0.0295307	0.0225932	0.0649221	0	0.0226772	0.0578178	0.0177252	0.0363493	0.0775784	0.0172675	0.031983	0.0254645	0.0746092
TMEM14B	0	0	0	0	0	0	0	0	0	0	0	0	0	0	0	0	0	0	0	0	0	0.000261563	0	0	0	0	0	0	0.00069486	0	0	0	0	0	0	0	0.00119064	0	0	0.00715533	0	0.00361585	0	0	0	0	0	0
AL024498.2	0.14939	0.159513	0.10335	0.110367	0.0791585	0.14665	0.0405404	0.100329	0.0660571	0.0770325	0.135605	0.13587	0.110067	0.0895668	0.15888	0.14267	0	0.129545	0.0911564	0.0948193	0.132869	0.113478	0.172689	0.0589079	0.106952	0.131925	0	0.191003	0.161618	0.135195	0.143861	0.136943	0.160622	0.0778563	0.223639	0.100447	0.0748891	0.0311396	0	0.162528	0.119662	0.233186	0.116875	0.0833241	0.0836156	0.123522	0.0782213	0.274358
MAK	0.0258865	0.0287267	0.116014	0.278059	0.243046	0.0661015	0.0613882	0.116542	0.157307	0.0452039	0.0632124	0.020363	0.0538813	0.22837	0.0333977	0.217705	0	0.1377	0.178113	0.0729676	0.166901	0.121786	0.0278653	0.134128	0.0269493	0.0337506	0	0.117483	0.279432	0.164227	0.0301413	0.204809	0.0673626	0.130143	0.0209886	0.0641052	0.0818322	0.0420742	0	0.131106	0.133894	0.0743222	0.197011	0.0204307	0.0517694	0.129895	0.0974357	0.0878944
GCM2	0	0	0.000648966	0.00655247	0.0015437	0.00263607	0	0	0.00245169	0.0004981	0.00200609	0	0	0.00472569	0.00111765	0.00547787	0	0.00068928	0.00116579	0	0.00457525	0.00347459	0	0.00174827	0	0	0	0	0.0100407	0.00833938	0	0.00508328	0	0.00499211	0	0.000315381	0	0	0	0.00429076	0	0	0.00634288	0	0	0	0.00257455	0
SYCP2L	0.28041	0.208612	0.117154	0.0848477	0.134719	0.178811	0.0924738	0.144828	0.0773426	0.0773095	0.123229	0.102194	0.149706	0.107264	0.162829	0.0920831	0	0.104583	0.110179	0.0919894	0.124428	0.124757	0.105954	0.0950593	0.0971879	0.149897	0	0.138348	0.17221	0.114224	0.121006	0.224545	0.162395	0.0435364	0.139011	0.128971	0.0640976	0.0645134	0	0.183623	0.0750097	0.190009	0.21424	0.0666806	0.0606025	0.0814021	0.131204	0.147259
ELOVL2	0.232481	0.183338	0.0914869	0.155776	0.174104	0.166364	0.149344	0.118489	0.104634	0.151116	0.191321	0.136284	0.121688	0.0994757	0.135815	0.0923528	0	0.148353	0.0927019	0.177251	0.145074	0.0875664	0.188903	0.116325	0.0802508	0.172814	0	0.202378	0.147592	0.145291	0.197721	0.108971	0.128904	0.131239	0.17597	0.124723	0.10678	0.208354	0	0.145112	0.110685	0.232843	0.125813	0.243845	0.22918	0.0865785	0.0822511	0.20068
SMIM13	0.124612	0.207366	0.0998541	0.103993	0.130252	0.212572	0.171064	0.121009	0.118055	0.108981	0.129841	0.17005	0.182135	0.0892214	0.112981	0.0979333	0	0.0964142	0.171223	0.0944563	0.100607	0.101692	0.147284	0.0637506	0.232614	0.153504	0	0.308027	0.133461	0.204795	0.160647	0.0949236	0.133569	0.139252	0.0421862	0.101465	0.143418	0.141016	0	0.172529	0.0810316	0.141467	0.122197	0.117281	0.154854	0.0647549	0.0957125	0.0856937
ERVFRD-1	0	0	0	0.00375433	0	0	0	0	0.00078193	0	0	0	0	0	0.000527949	0	0	0	0	0	0	0	0	0	0	0	0	0	0.00239696	0	0	0	0	0.000920774	0	0	0	0	0	0	0	0	0	0	0	0	0	0
NEDD9	0.0498284	0.0226308	0.0326435	0.0723324	0.0390573	0.0542779	0.0105591	0.04234	0.0572241	0.00636652	0.019887	0.0060054	0.0464449	0.0585953	0.0267844	0.0734535	0	0.0342912	0.0650671	0.0352854	0.0301794	0.044681	0.0145645	0.0447537	0.0150825	0.00657732	0	0.0359008	0.123741	0.0626422	0.0261453	0.0597958	0.0307333	0.0310095	0.127961	0.0364999	0.0259839	0.0047739	0	0.0187291	0.0331964	0.00916837	0.058038	0.0080387	0.022362	0.0153657	0.0108026	0
TMEM170B	0.142643	0.288763	0.15039	0.200472	0.201646	0.186336	0.208796	0.217604	0.119382	0.129006	0.117941	0.129067	0.179723	0.0994227	0.135137	0.129787	0	0.12661	0.146171	0.18313	0.132468	0.112058	0.125011	0.1449	0.137799	0.141803	0	0.156123	0.21986	0.217837	0.267456	0.163547	0.119941	0.15556	0.145583	0.1261	0.128167	0.156611	0	0.174944	0.130879	0.124061	0.125415	0.205793	0.208636	0.122085	0.13889	0.312676
ADTRP	0.0170161	0.0164253	0.000525236	0.00185647	0.0054806	0.00249577	0.00709652	0.003132	0.00357428	0	0	0	0.0049599	0.00914797	0.0039333	0.00204974	0	0.00456226	0.00403269	0.00304045	0.002424	0.0028063	0.00814774	0.0070642	0	0	0	0.0377363	0.00469965	0.00622899	0.0163889	0.00899332	0.00474896	0.00297016	0.00654414	0.00136879	0.00449808	0.0442086	0	0.00726757	0	0.00186223	0	0	0.00607764	0.00370065	0.00102164	0
HIVEP1	0.540746	0.532556	0.304036	0.42097	0.410428	0.470246	0.321198	0.398709	0.255154	0.326897	0.356794	0.572342	0.451954	0.242855	0.474683	0.370561	0	0.320408	0.310119	0.361293	0.291126	0.249234	0.439831	0.182105	0.377004	0.420715	0	0.568605	0.462317	0.512106	0.430046	0.282297	0.508506	0.312896	0.472406	0.317102	0.290511	0.451921	0	0.397641	0.321085	0.532272	0.395716	0.605414	0.360754	0.25725	0.221737	0.484242
EDN1	0.0118225	0	0.00966623	0.00312015	0.0090172	0.0090822	0.00701163	0.00902669	0.00947024	0.00518682	0.0066927	0.0407046	0.0249622	0.0065507	0.0146698	0.0037933	0	0.00731591	0.00293662	0.000758827	0.0163602	0.00753286	0.0118331	0.00693655	0.00942231	0.0299335	0	0.0181982	0.0148741	0.0236643	0.00420737	0.0085936	0.0248997	0.0133077	0	0	0.00429011	0	0	0.0149827	0.00140909	0	0.00382563	0.0370832	0	0.014951	0.0243915	0
PHACTR1	0.398755	0.566359	0.52006	0.419573	0.40994	0.479926	0.343474	0.373143	0.312075	0.307069	0.466687	0.397097	0.324875	0.35254	0.463731	0.447798	0	0.510234	0.50047	0.553203	0.386847	0.266555	0.361558	0.342122	0.406916	0.368363	0	0.638173	0.444101	0.556856	0.618536	0.364717	0.498851	0.443009	0.423766	0.323968	0.587901	0.500908	0	0.273639	0.415145	0.537106	0.550092	0.535135	0.630593	0.373836	0.375765	0.799929
TBC1D7	0.0220342	0.0405369	0.0740616	0.0707968	0.074809	0.0576925	0.0489164	0.0790982	0.068775	0.0294368	0.052963	0.0484638	0.0764551	0.100053	0.0770042	0.0608582	0	0.0456014	0.0581761	0.0496383	0.0600645	0.0610982	0.00956838	0.05947	0.0473754	0.0270729	0	0.130587	0.0792482	0.0961425	0.0351256	0.0907549	0.0665985	0.0482724	0.20641	0.0608265	0.0433017	0.0931942	0	0.042868	0.0421259	0.0445212	0.0432209	0.0582644	0.0968783	0.0462792	0.0249788	0.105047
GFOD1	0.472866	0.454697	0.315221	0.43637	0.372373	0.397682	0.383496	0.393112	0.263319	0.279945	0.323865	0.377366	0.365664	0.289572	0.428971	0.326988	0	0.340933	0.264633	0.339521	0.277454	0.253976	0.47858	0.242946	0.374856	0.373025	0	0.464661	0.35912	0.47965	0.427763	0.308348	0.407171	0.289325	0.429117	0.362959	0.296281	0.46872	0	0.304959	0.305357	0.465859	0.476585	0.48038	0.418404	0.160509	0.219273	0.360611
SIRT5	0.20422	0.162357	0.130068	0.17482	0.182372	0.208863	0.145718	0.164899	0.128566	0.087062	0.116693	0.107356	0.129414	0.116681	0.168133	0.146866	0	0.132325	0.119522	0.109279	0.136875	0.0721217	0.165616	0.0864625	0.214341	0.204229	0	0.213174	0.189144	0.261931	0.147952	0.142218	0.178662	0.141344	0.130557	0.119218	0.114141	0.157805	0	0.169396	0.143451	0.243567	0.172294	0.124352	0.149518	0.0949255	0.108256	0.0903448
NOL7	0.0615706	0.115726	0.0567653	0.102325	0.118817	0.0891403	0.15446	0.0484678	0.0796375	0.0581017	0.0877603	0.0293262	0.0941502	0.0718626	0.0521567	0.116934	0	0.0987544	0.0860208	0.0463852	0.0701763	0.0634784	0.05401	0.0862719	0.127982	0.0782511	0	0.0914294	0.179566	0.107771	0.133978	0.107458	0.110038	0.0887739	0.0742569	0.0338847	0.100077	0.123259	0	0.105254	0.076929	0.0715611	0.0671841	0.134318	0.0608235	0.0226058	0.0394508	0.161406
RANBP9	0.334154	0.308898	0.208432	0.343652	0.29354	0.30209	0.272366	0.314771	0.19598	0.193768	0.184172	0.217303	0.18538	0.174795	0.235353	0.269242	0	0.221239	0.218629	0.267601	0.215217	0.124934	0.306418	0.132895	0.25254	0.305034	0	0.37401	0.344771	0.347915	0.270294	0.253942	0.257851	0.198767	0.176759	0.181003	0.191255	0.249791	0	0.207235	0.214135	0.300445	0.353011	0.257433	0.196773	0.151499	0.164026	0.268551
MCUR1	0.0268001	0.0384042	0.0546191	0.102221	0.0415576	0.0618743	0.0527866	0.0596262	0.0714361	0.07175	0.0535563	0.0442842	0.0207651	0.0856091	0.0786005	0.0560344	0	0.0652602	0.0690193	0.0482802	0.0593156	0.0531299	0.0755266	0.0601246	0.0279689	0.049793	0	0.0767592	0.0471128	0.0606796	0.0720986	0.0469874	0.0755078	0.0714626	0	0.0596616	0.0603999	0.108399	0	0.0889555	0.0942913	0.0441984	0.0726049	0.0927013	0.0264472	0.0680688	0.0378279	0.0632244
RNF182	0.0113283	0.00172502	0.00544928	0.0118545	0.0018315	0.0030713	0.00181935	0.0171627	0.0051762	0.0054552	0.00663561	0.0129463	0.000168788	0.00585439	0.000521297	0.00687394	0	0.00221794	0.00266073	0.000577327	0.000530139	0.00538327	0	0.00381422	0.0135297	0.0150874	0	0.053388	0.0196431	0.00738034	0.00803962	0	0.0121187	0.00712556	0.0320971	0.00100672	0.000418438	0.00335553	0	0.0123724	0.00165691	0.00823595	0	0	0	0.0162305	0.00655881	0
CD83	0	0.00136508	0.0154579	0.0036409	0.020181	0.0226709	0.00740172	0.0193155	0.0117128	0.00183365	0.0022438	0.010665	0.0287601	0	0.0155619	0.0132393	0	0.00494085	0.00158506	0.0126546	0.00539016	0	0.00490165	0.00104682	0.0193603	0.00652671	0	0.0355649	0.00969957	0.0177122	0.00144453	0.00927123	0.022261	0.00303134	0.0409776	0.00382531	0.00129925	0.00789946	0	0.00504272	0.0102648	0.00732575	0.00630535	0.00383882	0.00691331	0.000328631	0	0.0519765
JARID2	0.334878	0.40263	0.258893	0.356929	0.358241	0.371377	0.231952	0.359328	0.24825	0.249139	0.187882	0.270762	0.291397	0.222451	0.340915	0.257643	0	0.275185	0.230808	0.320879	0.253195	0.160344	0.301758	0.174857	0.234005	0.309721	0	0.340046	0.321738	0.373278	0.264381	0.27628	0.264556	0.243798	0.15961	0.280108	0.225727	0.282261	0	0.262533	0.292041	0.324483	0.373718	0.291499	0.228815	0.176885	0.285503	0.191838
DTNBP1	0.153486	0.102957	0.128859	0.191351	0.165609	0.143405	0.141733	0.221779	0.143643	0.100933	0.112869	0.112907	0.132209	0.1196	0.183483	0.155363	0	0.162433	0.141121	0.144992	0.164928	0.152429	0.141147	0.124864	0.0994593	0.105155	0	0.203884	0.112757	0.170632	0.270157	0.149976	0.192697	0.137904	0.137105	0.0835528	0.158679	0.100325	0	0.184907	0.145516	0.164647	0.277868	0.104455	0.158835	0.131667	0.155858	0.314129
MYLIP	0.0274239	0.0386765	0.0137705	0.0215157	0.0188776	0.0134778	0.0333556	0.0563066	0.0163045	0.030648	0.0153398	0.00316555	0.0234234	0.00452857	0.0837735	0.00695461	0	0.0162745	0.0152658	0.0269352	0.0114274	0.0409338	0.0094286	0.0114785	0.0201501	0.0392027	0	0	0.014178	0.0353282	0.0316962	0.00869162	0.0126173	0.0280195	0	0.011818	0.0103634	0.0551865	0	0.00542206	0.0208913	0.022949	0.0544977	0	0	0.00594129	0.0137887	0
GMPR	0.038591	0.0150441	0.0163776	0.027773	0.0251848	0.0158672	0.0197134	0.0181901	0.0180794	0.00760326	0.0140746	0.0113534	0.0145668	0.0242583	0.0390589	0.0173954	0	0.0229042	0.00696147	0.0150651	0.0119263	0.0219843	0.014208	0.017373	0.00201932	0.0159263	0	0.0121142	0.0228171	0.0147922	0.0627462	0.0116281	0.0291065	0.0150825	0.034373	0.0145618	0.0169181	0.0102937	0	0.0106402	0.00661041	0.0170407	0.0160006	0.0283303	0.0101501	0.0485106	0.0116734	0.0519765
ATXN1	0.521566	0.447149	0.241564	0.3374	0.337955	0.330551	0.288054	0.359922	0.195923	0.169733	0.350083	0.347118	0.560149	0.220176	0.419155	0.313325	0	0.158527	0.191479	0.256361	0.207611	0.229368	0.403727	0.160943	0.162277	0.417617	0	0.914889	0.444555	0.407867	0.508043	0.201274	0.38018	0.238955	0.534435	0.245945	0.237976	0.42629	0	0.272226	0.279576	0.683527	0.459857	0.611317	0.401752	0.226418	0.202427	0.141432
STMND1	0	0.00212845	0.002112	0	0.000780545	0.00924837	0	0	0.00145233	0	0	0.00118077	0.00362101	0	0	0	0	0	0	0.0004715	0.00571391	0.00274938	0.00175237	0	0.0138839	0	0	0	0	0.00398125	0.00969692	0	0.00172438	0.000920774	0	0.00172642	0.0017843	0	0	0.00383702	0.00119468	0	0	0	0.00256992	0.00691435	0.00166548	0.0324513
RBM24	0.0421935	0.0838087	0.0463197	0.0747366	0.0700516	0.0319716	0.0667857	0.0875114	0.0515031	0.0338741	0.0398706	0.0239618	0.044855	0.0450564	0.0262655	0.0418226	0	0.052448	0.0567563	0.0377998	0.0443962	0.0251155	0.0899892	0.0318167	0.0159086	0.0561258	0	0.0985185	0.0861192	0.0334877	0.101139	0.0676615	0.0441784	0.071946	0.0972756	0.0410532	0.0196925	0.13974	0	0.0421804	0.038655	0.040468	0.0578705	0.0416602	0.032846	0.0545266	0.0414795	0.0248097
CAP2	0.437321	0.411999	0.294495	0.382825	0.402061	0.373424	0.311818	0.384469	0.265615	0.297846	0.289453	0.401008	0.380126	0.270022	0.436398	0.32701	0	0.333986	0.353039	0.320759	0.327164	0.171289	0.351063	0.193814	0.453609	0.401226	0	0.492947	0.452963	0.494412	0.485237	0.292281	0.392335	0.235887	0.489938	0.3452	0.275307	0.391711	0	0.35271	0.283889	0.510946	0.433753	0.55099	0.358706	0.223339	0.211035	0.728954
FAM8A1	0.116435	0.0704543	0.076722	0.0875078	0.0681397	0.0841393	0.0877886	0.0731587	0.069161	0.0415567	0.0598766	0.0948428	0.0945976	0.0740219	0.095338	0.0768574	0	0.0734264	0.0933842	0.0864741	0.0691568	0.0647847	0.0667877	0.0579174	0.150988	0.0667915	0	0.126451	0.10731	0.129005	0.130556	0.0846801	0.0834163	0.061869	0.0139408	0.0474386	0.0846266	0.0503626	0	0.0965198	0.0348421	0.0671619	0.0904606	0.0423647	0.115317	0.0432629	0.0283589	0.16599
NUP153	0.184646	0.212207	0.16216	0.266326	0.231143	0.260141	0.179184	0.300449	0.145452	0.128696	0.145054	0.133296	0.164745	0.174214	0.250279	0.209847	0	0.18282	0.179965	0.213797	0.158562	0.0892487	0.16291	0.105337	0.181392	0.230158	0	0.290715	0.294242	0.253128	0.252062	0.187145	0.215716	0.1355	0.149378	0.163001	0.147643	0.260493	0	0.215466	0.16371	0.190726	0.293487	0.273218	0.200435	0.159092	0.139314	0.452846
KIF13A	0.3021	0.225672	0.207818	0.235547	0.212287	0.276653	0.179935	0.213892	0.167564	0.167702	0.165009	0.177509	0.203906	0.202934	0.30981	0.200921	0	0.155852	0.165674	0.229906	0.149881	0.155855	0.212281	0.144564	0.204781	0.215854	0	0.309712	0.27417	0.247861	0.275672	0.205723	0.271563	0.189949	0.30931	0.169578	0.171851	0.21534	0	0.223028	0.156895	0.266891	0.214484	0.314059	0.224391	0.0511148	0.150606	0.0324513
NHLRC1	0.00647601	0	0	0.00269275	0.0037307	0	0	0	0.00707075	0.00139949	0.0102853	0	0.00189753	0.00432851	0.00198479	0.00292372	0	0.00343284	0.00128612	0	0	0.010662	0	0.00124015	0	0	0	0	0	0	0.00109993	0.00400272	0.00436925	0	0	0.00391972	0.00587699	0.000680566	0	0	0.00202805	0.000915635	0.0185261	0	0	0	0	0
TPMT	0.0875432	0.0481736	0.0428233	0.0883788	0.0637875	0.0545206	0.0771668	0.0352104	0.0563229	0.0254933	0.0488724	0.050468	0.0573809	0.0763508	0.0494342	0.0506691	0	0.0295871	0.0610633	0.0317798	0.0301368	0.0293558	0.0278683	0.0120351	0.0252304	0.0351307	0	0.0238695	0.0532414	0.0693066	0.059874	0.0516389	0.0455245	0.0409269	0.0082633	0.0442992	0.0720089	0.070811	0	0.0713554	0.0414416	0.0386521	0.0724345	0.022346	0.0628816	0.0133167	0.0296988	0.0324513
KDM1B	0.112571	0.0850915	0.0644891	0.0958449	0.0850659	0.0922773	0.0870165	0.188539	0.0660988	0.0476134	0.070185	0.047627	0.0830692	0.0556087	0.131488	0.0701995	0	0.082871	0.0678361	0.058843	0.0432707	0.0525083	0.0498409	0.0773266	0.0377163	0.0809823	0	0.151726	0.105145	0.0873894	0.0900946	0.0776136	0.0821257	0.0495536	0.0628728	0.0769019	0.0633665	0.111381	0	0.0530128	0.0651741	0.0989582	0.11271	0.0631936	0.0406593	0.0258068	0.0272828	0.0420755
DEK	0.040943	0.062271	0.0650849	0.11216	0.0960412	0.11758	0.14987	0.0818094	0.082466	0.0756747	0.0768262	0.0766996	0.0472558	0.0596616	0.106641	0.0679471	0	0.0817062	0.0990779	0.075378	0.0765404	0.0906341	0.0483515	0.0642406	0.0469061	0.0939282	0	0.123765	0.083681	0.097583	0.08484	0.119108	0.0619764	0.125671	0.149556	0.0477335	0.100466	0.131421	0	0.101202	0.0830411	0.074973	0.0947306	0.100666	0.0649189	0.0426679	0.0478447	0.04533
RNF144B	0.01083	0.0305845	0.021109	0.0399237	0.0079997	0.0218604	0.0100488	0.0330026	0.0305057	0.0435616	0.0522599	0.0231126	0.0401179	0.0223182	0.013022	0.031049	0	0.0264589	0.0291996	0.0287962	0.0385831	0.0140211	0.0326502	0.0110573	0.0391147	0.00891229	0	0	0.0368651	0.0580982	0.0152001	0.0279794	0.0477492	0.0219049	0.0710276	0.0286922	0.0262236	0.0295241	0	0.0201966	0.0333117	0.0225098	0.052396	0.026668	0.037829	0.00435499	0.0164979	0
ID4	0	0.00162539	0.000423242	0.0123585	0.00835504	0	0.00686623	0	0.00215615	0	0	0	0.00621583	0	0	0	0	0	0.00256508	0	0.00784751	0.00444089	0	0.00585586	0.042569	0	0	0.0228895	0.027145	0	0.00192382	0.00283777	0	0.00144299	0	0.0100892	0.00166998	0.000744912	0	0.0157935	0	0	0.0121591	0	0.0133916	0	0.00510893	0
MBOAT1	0.00285065	0.0304474	0.00624766	0.00960179	0.000689979	0.0147077	0	0	0.00203337	0	0.00557722	0	0	0.00643746	0	0.0197622	0	0.00440422	0	0.000868492	0.00158532	0	0.025829	0.00168659	0	0.0197564	0	0.0136837	0.00745733	0.00499219	0	0.00499478	0.0087553	0	0	0.0014733	0.00414895	0	0	0	0.00895345	0.0204055	0	0	0	0	0	0.105515
E2F3	0.121125	0.184019	0.0988923	0.189612	0.161495	0.142336	0.100865	0.137834	0.11457	0.142086	0.0913857	0.120836	0.117102	0.0945653	0.172045	0.114803	0	0.114047	0.120359	0.133415	0.156884	0.124424	0.126835	0.0849635	0.113292	0.0908183	0	0.0877326	0.147341	0.151097	0.0864635	0.126278	0.164808	0.113214	0.110956	0.122786	0.0680655	0.124024	0	0.157499	0.150188	0.145886	0.114736	0.127045	0.045222	0.0752621	0.145286	0.138977
CDKAL1	0.571292	0.528273	0.33678	0.449446	0.429858	0.503316	0.33728	0.429523	0.235851	0.268642	0.308963	0.513897	0.428204	0.277599	0.417354	0.333003	0	0.337025	0.266697	0.363739	0.29005	0.195435	0.459464	0.134932	0.391474	0.440043	0	0.709698	0.521444	0.524638	0.57136	0.302325	0.439114	0.249776	0.60125	0.336766	0.281478	0.382191	0	0.396478	0.30759	0.623198	0.414229	0.558828	0.435958	0.230047	0.269258	0.460322
SOX4	0.101203	0.0310628	0.0769816	0.19883	0.121819	0.144049	0.104736	0.0506705	0.107521	0.0657663	0.0735332	0.091481	0.12357	0.0661217	0.0319822	0.100524	0	0.088025	0.147594	0.0702536	0.0673147	0.0550015	0.124916	0.090497	0.0871669	0.0698389	0	0.0571324	0.132945	0.137664	0.0654143	0.0860864	0.0551596	0.114907	0	0.0988937	0.101429	0.104208	0	0.114132	0.0615393	0.0749835	0.0834297	0.0839094	0.12733	0.0840496	0.051874	0
HDGFL1	0	0	0	0	0	0	0	0	0	0	0	0	0	0	0.0100865	0	0	0	0	0	0	0	0	0	0	0	0	0	0	0	0	0	0	0	0	0	0	0	0	0	0	0	0	0	0	0	0	0
NRSN1	0.300193	0.247703	0.310295	0.409704	0.362328	0.346004	0.32608	0.359417	0.350628	0.262696	0.27645	0.330254	0.289734	0.401917	0.24893	0.370947	0	0.268393	0.34355	0.280902	0.355065	0.212476	0.303538	0.338241	0.238635	0.291736	0	0.386791	0.396071	0.356492	0.361261	0.325006	0.31468	0.257491	0.441378	0.298317	0.24064	0.294817	0	0.324871	0.356232	0.408323	0.397581	0.347929	0.339375	0.300477	0.246729	0.253042
DCDC2	0.014816	0.072378	0.0562566	0.0663617	0.061373	0.04763	0.0404134	0.051579	0.0278822	0.0361536	0.034045	0.107719	0.0730682	0.0686891	0.0217775	0.0395699	0	0.0494317	0.0562086	0.0889569	0.0561071	0.0566224	0.0173375	0.0349744	0.0441826	0.0291057	0	0.053472	0.0605141	0.0569155	0.0254586	0.0767743	0.044523	0.0574229	0.0424607	0.0308892	0.0526807	0.0217703	0	0.0588299	0.042984	0.0681784	0.0571093	0.0519269	0.049475	0.005448	0.024256	0.04533
MRS2	0.159537	0.100199	0.102417	0.134491	0.113206	0.110644	0.0780723	0.14473	0.120681	0.0835336	0.0919404	0.0907527	0.105006	0.144981	0.188317	0.122155	0	0.102655	0.106759	0.0994355	0.102642	0.103456	0.0550369	0.0522267	0.0753655	0.0831793	0	0.114365	0.168733	0.177216	0.155948	0.15612	0.119542	0.0979598	0.206207	0.101189	0.0876504	0.111802	0	0.133853	0.0995771	0.145054	0.208642	0.113908	0.0956351	0.0459554	0.0687836	0.15524
GPLD1	0.249877	0.220574	0.195094	0.332739	0.269933	0.302374	0.158255	0.229871	0.225812	0.180244	0.199025	0.194857	0.275926	0.262253	0.286743	0.340349	0	0.306296	0.233123	0.213278	0.264645	0.17128	0.205609	0.170146	0.188783	0.215908	0	0.274411	0.279895	0.300674	0.291894	0.285302	0.257518	0.187084	0.210245	0.207145	0.229226	0.206508	0	0.276243	0.245563	0.295369	0.302283	0.17981	0.243942	0.181583	0.153427	0
ALDH5A1	0.172063	0.0953274	0.085618	0.14874	0.118333	0.158511	0.0882262	0.127326	0.112392	0.130863	0.11809	0.118582	0.143008	0.120328	0.170259	0.11876	0	0.133803	0.169932	0.126828	0.105004	0.0807554	0.130798	0.0986913	0.0951616	0.142098	0	0.286093	0.185139	0.138619	0.126259	0.129692	0.179435	0.0888305	0.198985	0.0916638	0.0877769	0.175837	0	0.0854689	0.121167	0.175751	0.132512	0.118455	0.111921	0.089952	0.0747937	0.165358
KIAA0319	0.378677	0.372194	0.277563	0.410816	0.407064	0.434026	0.275578	0.316703	0.233261	0.269889	0.204354	0.281197	0.344438	0.277636	0.348395	0.294772	0	0.283342	0.27726	0.318735	0.290713	0.168008	0.336829	0.15853	0.245416	0.192422	0	0.677811	0.386651	0.446239	0.400371	0.251522	0.375183	0.270279	0.366372	0.252918	0.259101	0.348149	0	0.33699	0.318761	0.400713	0.382884	0.497177	0.328616	0.177373	0.269488	0.244117
TDP2	0.125089	0.185679	0.0601119	0.110663	0.115584	0.16286	0.120037	0.104716	0.0823342	0.0789038	0.0823589	0.134622	0.093279	0.0954375	0.096987	0.0910782	0	0.0890577	0.121457	0.0724506	0.0713668	0.0782658	0.213026	0.0848718	0.0817607	0.0857197	0	0.147999	0.167005	0.112055	0.180717	0.107604	0.103752	0.133935	0.0702122	0.102109	0.0932254	0.117497	0	0.0981904	0.0942293	0.093291	0.118223	0.0802199	0.0946746	0.0564371	0.0404366	0.0829876
ACOT13	0.079134	0.0976135	0.0536831	0.0706932	0.067081	0.0578464	0.0486244	0.0670739	0.0647375	0.0567035	0.0394827	0.103012	0.0626173	0.108039	0.0754079	0.0466265	0	0.0419008	0.047273	0.0630138	0.0483038	0.0648739	0.0521112	0.0509589	0.107561	0.0832725	0	0.045582	0.100866	0.0691471	0.0607678	0.0709664	0.0401558	0.087956	0	0.0663752	0.0521154	0.0659359	0	0.0621735	0.0689441	0.0408241	0.0707385	0.0874685	0.0527387	0.029443	0.0261509	0.0151712
C6orf62	0.212905	0.238144	0.119461	0.224468	0.228046	0.240774	0.144841	0.100035	0.151661	0.0908551	0.118204	0.168221	0.174271	0.0780597	0.150624	0.181263	0	0.12345	0.131162	0.168525	0.130786	0.0797183	0.210845	0.105074	0.166947	0.25827	0	0.47095	0.202916	0.2665	0.237852	0.13527	0.235141	0.11553	0.112668	0.133585	0.107277	0.169851	0	0.148797	0.159322	0.201196	0.143591	0.233451	0.166811	0.0920826	0.0707669	0.150338
GMNN	0.0535907	0.0025706	0.033439	0.0399345	0.03991	0.0318723	0.0382783	0.0249128	0.0247211	0.0149377	0.00976696	0.0183806	0.0157725	0.0281946	0.00746407	0.00527324	0	0.0193775	0.0188866	0.0215879	0.018749	0.0279086	0.00257348	0.0229704	0.032892	0.0981295	0	0	0.058046	0.0204394	0.0368568	0.0403111	0.0236578	0.0347643	0	0.020303	0.0657009	0.0324585	0	0.0263003	0.0150011	0.0386225	0.0490144	0.0366044	0.0749587	0.0072278	0.00714826	0
AL512428.1	0.0416788	0.0491228	0.0177538	0.0317395	0.0248322	0.0186356	0.0363455	0.00479448	0.0147057	0.0188614	0.00974234	0.0718254	0.0270985	0.0244742	0.0168313	0.0229705	0	0.0099454	0.0209364	0.026124	0.00976541	0.0110836	0.0169832	0.017112	0.0108329	0.0304943	0	0	0.00324255	0.0486477	0.0429166	0.0184548	0.0160805	0.0201165	0	0.0481053	0.0183778	0.048773	0	0.0251811	0.0214494	0.0145643	0.0078776	0.0302412	0.00436431	0.0157779	0.0320552	0
RIPOR2	0.518458	0.46138	0.357978	0.436101	0.41622	0.435724	0.391886	0.481126	0.255202	0.261897	0.337407	0.473423	0.467939	0.282986	0.49902	0.368233	0	0.355997	0.344207	0.340508	0.247964	0.215932	0.546623	0.197791	0.324056	0.39307	0	0.629119	0.442843	0.577181	0.601219	0.325517	0.515973	0.297935	0.60382	0.32464	0.282626	0.431887	0	0.361427	0.291187	0.636041	0.52768	0.580735	0.32119	0.18506	0.261659	0.265539
CARMIL1	0.41728	0.462312	0.280914	0.373239	0.332428	0.340522	0.267196	0.283439	0.242082	0.23111	0.245011	0.32195	0.300361	0.309333	0.395453	0.393801	0	0.349222	0.248907	0.291458	0.30601	0.203481	0.330827	0.179357	0.411567	0.386224	0	0.69916	0.398526	0.477887	0.335992	0.263485	0.436983	0.283819	0.362965	0.299289	0.298477	0.405446	0	0.351714	0.306111	0.427604	0.416465	0.380701	0.316843	0.263307	0.244387	0.0523936
SCGN	0.00257553	0.0250142	0.0358187	0.0217267	0.0223655	0.0153679	0.00660951	0.0159726	0.0201744	0.0119474	0.0250094	0.0289844	0.0367495	0.00304931	0.0054905	0.0193938	0	0.0148971	0.0405398	0.00845228	0.0102153	0.107526	0.0115921	0.0111447	0.0186708	0.0467274	0	0.00486772	0.00673696	0.0219878	0.035822	0.0290854	0.0210854	0.00194273	0.0812742	0.020075	0.0201355	0.10063	0	0.00641807	0.0177517	0.0435285	0.00754868	0.00618586	0.0618657	0.0350337	0.00906845	0
SLC17A4	0	0	0	0.00346473	0.00250847	0	0	0	0.000118761	0	0	0	0	0	0	0	0	0	0	0	0	0	0	0	0	0.00131876	0	0	0.00476463	0	0	0	0.00119723	0	0	0.000333213	0	0	0	0	0.00212461	0	0	0	0	0.00214174	0.00391808	0
SLC17A1	0	0	0.000936242	0	0	0	0	0.0172869	0	0	0	0	0	0	0	0	0	0	0	0	0	0.00144807	0	0	0	0	0	0	0	0.00385145	0	0.00200203	0.00180621	0	0	0	0	0	0	0	0	0	0	0	0	0	0	0
SLC17A3	0	0	0	0	0	0	0	0	0.000224942	0	0	0	0.001615	0.00167301	0.000527949	0	0	0.000623131	0.00165276	0	0.000905302	0	0	0	0.00233018	0	0	0	0	0	0	0	0.00496298	0	0	0	0	0	0	0	0	0	0	0	0	0	0	0
SLC17A2	0	0	0	0	0	0.00224002	0	0	0	0	0	0	0.000657369	0	0	0	0	0	0	0	0	0	0	0	0	0.000679558	0	0	0	0	0	0	0	0	0	0	0	0	0	0	0	0	0	0	0	0	0	0
TRIM38	0	0	0	0.00143958	0.000931986	0	0	0	0.000433512	0	0.00089431	0	0	0	0.00454462	0	0	0	0	0	0	0	0	0	0	0	0	0.0136837	0	0.00851228	0	0.00566975	0	0.00147925	0	0	0.000299713	0	0	0	0.00224093	0	0	0	0	0	0	0
HIST1H1A	0	0.0048338	0.000255291	0.00312924	0	0	0	0	0	0	0	0	0	0.00303435	0	0	0	0	0	0.000570107	0.00324263	0.0015236	0	0	0	0	0	0	0	0	0	0	0	0	0	0	0	0	0	0	0.00384717	0	0	0	0	0.00656116	0	0
HIST1H4A	0	0	0	0	0	0	0	0	0	0	0	0	0	0	0	0	0	0	0	0	0	0	0	0	0	0	0	0	0	0	0	0	0	0	0	0	0	0	0	0	0	0	0	0	0	0	0	0
HIST1H1C	0	0	0	0	0	0	0.00963049	0.0106976	0.0047697	0.00647873	0.00351021	0.00586614	0	0.00238692	0.00343867	0	0	0.00412475	0.00956383	0	0.00334437	0.00212401	0.024926	0	0	0	0	0	0	0.008148	0	0	0.00823557	0.00186568	0	0	0.00423078	0	0	0.00167789	0	0.00774915	0	0	0.0179909	0	0	0
HFE	0	0	0.000543011	0.00259084	0.00211222	0	0.000738447	0	0.00128439	0	0	0	0.00147072	0.00345762	0	0	0	0.0035365	0	0	0	0	0	0	0	0	0	0	0.00515165	0	0.00344227	0	0	0	0	0	0	0	0	0.00201403	0.000406798	0	0	0	0	0	0	0
HIST1H4C	0.00343233	0	0.014276	0.0431089	0.0182471	0.00505358	0.138121	0.121045	0.0253465	0.0119982	0.0399775	0.00184506	0.0230833	0.0492695	0.0244259	0.0181458	0	0.00388835	0.0339331	0.0138671	0.0231614	0.0356096	0.020165	0.0141771	0.021453	0.0112452	0	0.0314722	0.0235638	0.0210496	0.0217148	0.0341982	0.0484467	0.0695071	0	0.0154247	0.0847829	0.0175035	0	0.0232358	0.00271364	0.0204149	0.015098	0.0351896	0.0725881	0.0327677	0.0131135	0.110683
HIST1H2BC	0.00209134	0	0.0047107	0	0.00105265	0.00271211	0.00466344	0.0153312	0.000313034	0	0	0.00126061	0	0	0.000398674	0.000664906	0	0	0	0	0	0	0.010368	0	0.00760456	0.0103334	0	0	0	0.00074124	0	0	0	0	0	0	0.0029462	0	0	0	0	0	0.00765429	0	0	0	0	0.130292
HIST1H2AC	0.00566795	0.00991281	0.0121804	0.0311656	0.00717952	0.00224002	0.122544	0.0406177	0.0143485	0.0043111	0.0110681	0	0.000680846	0.00972999	0.00385332	0.00696458	0	0.000855311	0.0149759	0.00514135	0.0114917	0.0212911	0.0440266	0.00717328	0.0219761	0.0114552	0	0.023555	0.0282597	0.00698932	0.00241588	0.0220657	0.0136282	0.0225769	0.0139408	0.00502966	0.0376419	0.0154474	0	0.00134097	0.0056122	0.0248248	0.0388248	0.0265722	0.0850015	0.0069493	0.00079459	0.369465
HIST1H1E	0.0107376	0	0	0.00295357	0.00127653	0	0.0129277	0.0240011	0.00169327	0	0.00557141	0.0107599	0.000999957	0.00104701	0	0.00324877	0	0	0.00762611	0	0	0.0275849	0.00961771	0.00472855	0	0	0	0	0.00313275	0.0054574	0	0.000994748	0	0.00234303	0	0.000458783	0.00314272	0.00113266	0	0.00939483	0.000828615	0.0398265	0.00460263	0	0	0.0179448	0.00174747	0
HIST1H2BD	0.00302342	0.00287044	0.0101989	0.0329576	0.00865633	0.0126097	0.044543	0.0218075	0.0126489	0.0046584	0.0239483	0.00146909	0.00116031	0.00580825	0.00816951	0.00161185	0	0.013488	0.0104758	0	0.0020159	0.00484356	0	0.0250069	0	0	0	0.0413555	0.0263041	0.0114184	0	0.01715	0.0122898	0.017793	0	0.0108513	0.0308021	0.0351616	0	0.00833943	0.0105821	0.0335648	0.000707955	0.0251003	0.0909473	0.00462665	0.0113577	0
HIST1H2BE	0.00418989	0.00592455	0.0110059	0.0183449	0.00793629	0.0109084	0.0674601	0.014531	0.00950519	0.00919912	0.0133005	0.00235693	0.00333902	0.0170413	0.0224489	0	0	0.00410675	0.00793894	0.00151269	0.000530139	0	0.00352327	0.00756469	0.0211619	0.0166581	0	0.04206	0.014962	0.0376244	0.0584095	0.015216	0.0130035	0.00665567	0	0.00473489	0.00928698	0.00530867	0	0.0274053	0.00741782	0.0202533	0.0103549	0.0206942	0.0815761	0.00752945	0.00443288	0.0717129
AL031777.3	0	0	0	0.00190927	0.00413009	0	0.0112927	0	0	0.00056204	0.0103205	0	0	0	0	0	0	0	0	0	0.00206755	0	0	0	0.00437583	0	0	0	0.00342573	0.00901818	0	0.000812239	0	0	0	0	0.0095444	0	0	0	0	0	0	0	0.00982952	0	0.00134604	0
HIST1H2BF	0	0	0	0	0	0	0	0	0	0	0	0	0	0	0	0	0	0	0	0	0	0.0027469	0	0	0	0	0	0	0	0	0	0	0.0119756	0.00150667	0	0	0.000639518	0	0	0	0	0	0	0	0	0	0	0
HIST1H4E	0	0	0	0.000905391	0.00333079	0.00255865	0.00736222	0.0130522	0.00385619	0	0.00753781	0.000700197	0	0	0	0	0	0	0	0	0	0	0	0	0	0	0	0	0	0.00533322	0	0.00227768	0.00036377	0	0	0	0.00126653	0	0	0	0	0	0.00822539	0	0.00341581	0	0.00126433	0.130292
HIST1H2BG	0	0	0.000186661	0.00175703	0	0	0.0183141	0	0.000821093	0.0063292	0.00732646	0.00126061	0	0.00269202	0	0	0	0	0	0	0	0	0.0063506	0	0	0	0	0	0	0.00204224	0	0	0	0	0	0.00184938	0.000299713	0	0	0	0	0	0	0	0	0	0	0.0829876
HIST1H2AE	0	0	0	0.00039054	0	0	0	0.0022013	0	0	0	0	0	0	0	0	0	0	0	0	0	0.00164252	0	0	0	0	0	0	0	0	0	0	0	0	0	0	0	0	0	0	0	0	0	0	0	0	0	0
HIST1H3E	0	0	0	0.00154146	0.00220905	0	0	0	0	0	0	0	0	0.00658869	0	0	0	0	0	0	0.00145327	0	0	0.00053507	0	0	0	0	0	0	0	0.00154435	0	0	0	0.000562115	0.000299713	0	0	0	0	0.00121574	0	0	0	0	0.0014821	0
HIST1H1D	0	0	0	0.00145032	0	0	0.0134977	0	0	0	0.00227432	0	0	0	0	0	0	0	0	0	0	0	0	0	0	0	0	0	0	0.00100383	0	0.000776245	0.00285108	0	0	0	0.00212581	0.00248396	0	0	0.00123027	0	0	0	0.000648962	0	0	0
HIST1H2BH	0	0	0.000142493	0	0.000896166	0	0	0	0	0.00056204	0	0	0	0	0	0	0	0	0	0	0	0	0	0	0	0	0	0	0	0	0	0	0	0	0	0	0	0.00689756	0	0	0	0.0113827	0	0	0	0	0	0
HIST1H4H	0	0.0053591	0.00550991	0.001604	0.00291173	0	0.00916812	0	0.00264093	0.00278198	0.0192068	0	0.000150086	0.00406373	0.00161989	0.00248079	0	0.00440817	0	0	0.000920837	0.000564033	0	0.00209892	0	0	0	0	0.0131593	0.00293298	0	0.00674123	0.00905932	0.00165674	0	0	0.00189314	0.00558626	0	0	0.00511282	0	0.0087125	0	0.0073345	0	0.000612941	0.0324513
BTN3A2	0.0256412	0.00728858	0.012239	0.0364848	0.0370747	0.034354	0.12678	0.0303808	0.0302415	0.0103161	0.014824	0.00475124	0.0129782	0.0449967	0.033433	0.021283	0	0.00919433	0.0387578	0.0198278	0.0461297	0.0184996	0.0431838	0.0259766	0.0169021	0.0144653	0	0.00566037	0.0733822	0.0387538	0.0108682	0.0318814	0.0370318	0.0234409	0	0.0243553	0.0436514	0.0214032	0	0.0372823	0.02463	0.0179269	0.0683681	0.0351322	0.0406664	0.0469814	0.00225669	0
BTN2A2	0.0148903	0.00212845	0.00500983	0.00355154	0.0104666	0.00588956	0.0479349	0.00783813	0.00600868	0.00500712	0.012915	0.0115442	0.00129595	0.00463992	0.00929746	0.019865	0	0.00470214	0	0.00500393	0.0181446	0.00670449	0.00514716	0.0158316	0.0112563	0.0173458	0	0	0.0264235	0.00816259	0.0137729	0.0198979	0.0287893	0.00445347	0	0.00277649	0.0360586	0.00698366	0	0.0282419	0.017188	0	0.0117064	0.0246485	0	0.00259102	0.00319444	0.0151712
BTN3A1	0.0410239	0.0471624	0.0511819	0.0699398	0.0736613	0.0584755	0.0745857	0.0447455	0.0427013	0.0818192	0.0451578	0.0255274	0.0378853	0.0493279	0.0224728	0.073826	0	0.0569574	0.069138	0.0791684	0.0503074	0.0424682	0.0192636	0.0661493	0.0206155	0.0166856	0	0.0209048	0.0980094	0.0643371	0.0447687	0.110543	0.0491797	0.0617832	0	0.0274709	0.0603843	0.0374365	0	0.0888822	0.0549814	0.0236085	0.0928741	0.039644	0.0393289	0.0456982	0.0350327	0.0519765
BTN3A3	0.005062	0.0619495	0.0199491	0.0668609	0.0324157	0.0391434	0.13468	0.0336763	0.0299732	0.0457136	0.0143973	0.0195561	0.032699	0.0203935	0.0314073	0.0473142	0	0.0413123	0.0608342	0.0268877	0.0245018	0.0382565	0.043798	0.0569824	0.0452306	0.0284619	0	0.0255072	0.0595378	0.0819924	0.0314593	0.0329284	0.043475	0.0424916	0.0213165	0.027698	0.0339677	0.0610327	0	0.0466474	0.0373038	0.0497013	0.046533	0.042548	0.0289332	0.0273523	0.0273604	0.0131726
BTN2A1	0.0695813	0.0799165	0.042386	0.0587254	0.0437251	0.0329204	0.112211	0.0690556	0.0556114	0.0290661	0.0543851	0.0375297	0.0883487	0.0796284	0.0336848	0.0703287	0	0.0447657	0.0460373	0.0589033	0.0533657	0.0360162	0.0503479	0.0647427	0.0625476	0.0285761	0	0.0957877	0.096365	0.0522361	0.0490317	0.099849	0.0831864	0.0942761	0	0.0728177	0.0520981	0.0939699	0	0.0419885	0.0541812	0.0528772	0.0586334	0.0929596	0.0853346	0.0294381	0.0345136	0.149517
BTN1A1	0	0	0	0.00406867	0.00169097	0	0	0	0	0	0	0	0	0	0	0.00481201	0	0.00065461	0	0	0	0	0	0	0	0	0	0	0	0	0	0	0	0	0	0.000473965	0.000675483	0	0	0	0	0	0.00190289	0	0	0	0	0
HMGN4	0.0199171	0.00566054	0.018277	0.0301533	0.035283	0.0206908	0.042706	0.0375837	0.0464417	0.0289174	0.0183993	0.0122186	0.0481395	0.0296047	0.0430551	0.0542354	0	0.0669611	0.032367	0.014585	0.0418964	0.0410924	0.0335143	0.0247529	0	0.00259951	0	0.0275249	0.024643	0.035846	0.0236305	0.0635128	0.0317006	0.0189739	0	0.03099	0.0298589	0.0170428	0	0.0231457	0.0712584	0.00406409	0.0863927	0.036714	0	0.00692447	0.0102568	0.0151712
ABT1	0.0417013	0.0362479	0.0161957	0.0149769	0.0355074	0.0183995	0.0420998	0.00171577	0.0248187	0.0130544	0.00738223	0.00126061	0.0360915	0.0158482	0.0108373	0.0283659	0	0.0116367	0.0322624	0.0146541	0.0135775	0.0149455	0.0094868	0.0303388	0.0211189	0.0174373	0	0.00318121	0.042334	0.00995699	0.0348114	0.0235753	0.0349892	0.0134052	0.00654414	0.00634276	0.011699	0.0458636	0	0.0165179	0.0145889	0.0171632	0.0165868	0.0535329	0.0100213	0.00565659	0.0214468	0.0131726
ZNF322	0.109061	0.10798	0.0633303	0.0609501	0.0554055	0.0752029	0.0961624	0.0289267	0.0745179	0.0564146	0.0402481	0.115135	0.0609347	0.0474453	0.0777111	0.0784559	0	0.0912506	0.0546182	0.072143	0.0617128	0.0683731	0.0905621	0.0577475	0.0797638	0.0755718	0	0.0960427	0.0722152	0.0945004	0.15276	0.0697043	0.0551646	0.0618277	0.0485611	0.046169	0.0359062	0.0854846	0	0.088154	0.0597799	0.0264566	0.0542736	0.0714822	0.0169477	0.0499264	0.0569789	0.177361
HIST1H2BJ	0	0.00629242	0.0019292	0.000648458	0	0.0027647	0.00299607	0	0.000547628	0	0.0137356	0	0	0.00310821	0	0.0011028	0	0.000339287	0	0	0.000668027	0.000386167	0	0	0	0	0	0	0	0	0.00109993	0.00598035	0	0.00138004	0	0	0	0	0	0	0	0	0	0	0	0	0	0
HIST1H2AG	0	0	0	0	0	0	0	0	0	0	0	0	0	0	0	0	0	0	0.00188961	0	0	0	0	0	0	0	0	0.0203037	0	0	0	0	0	0	0	0	0.000959241	0	0	0	0	0	0	0	0	0	0	0
PRSS16	0	0.00185203	0	0.0010033	0.00391481	0	0.00215333	0	0.000851392	0	0	0	0.00421214	0	0	0	0	0	0.000830507	0	0	0	0.00781082	0	0	0	0	0.00559285	0	0.00142788	0	0	0	0.00222442	0	0	0	0	0	0	0.00596303	0	0	0	0	0	0	0
POM121L2	0	0	0	0.00268887	0.00326638	0	0	0	0.000245292	0	0	0	0	0	0	0	0	0	0	0	0	0	0	0	0.00161938	0	0	0	0.00340763	0	0	0	0	0	0	0	0.000630442	0.00224806	0	0	0	0	0	0	0.00240803	0	0	0
ZNF391	0.0239207	0.0261533	0.0401739	0.0364901	0.0512677	0.0394471	0.013625	0.0302398	0.0313633	0.0376919	0.0358762	0.0273201	0.0240909	0.0201994	0.0224984	0.0300035	0	0.0703512	0.0278162	0.0608274	0.0241132	0.0268162	0.0680322	0.0265655	0.0287421	0.0300062	0	0.0607177	0.0221038	0.025416	0.039699	0.0319496	0.00981463	0.0153373	0.0928233	0.0175332	0.0151329	0.0141434	0	0.0229592	0.0392359	0.0451498	0.0405382	0.00476934	0	0.00530154	0.014887	0.236368
ZNF184	0.0446634	0.0409055	0.0114301	0.0518464	0.0339358	0.0300391	0.013376	0.0231548	0.0158879	0.00922727	0.0126017	0.0348349	0.0177946	0.0297556	0.0121093	0.0140068	0	0.043063	0.0268847	0.0229101	0.0220898	0.0123044	0.00405907	0.0114108	0.0193429	0.00578878	0	0.0702201	0.0341054	0.0356777	0.112014	0.0218643	0.0220445	0.0198212	0	0.0125235	0.0188065	0.0635725	0	0.0202285	0.0119683	0.0307934	0.0223432	0.0286611	0.00207477	0.0289164	0.00498389	0.105515
HIST1H3H	0	0	0	0.00137962	0	0	0	0	0	0	0	0	0	0	0	0	0	0	0	0	0	0	0	0	0	0	0	0	0	0	0	0	0	0	0	0	0	0	0	0	0	0	0.0010476	0	0	0	0	0
HIST1H2BN	0.00485244	0.00402018	0.0088456	0.0226568	0.0167236	0.0102051	0.0312245	0.0167666	0.00711427	0.00800112	0.0259059	0.000908409	0.008739	0.012974	0.0188738	0.0353512	0	0.0109847	0.00104607	0.00403875	0	0.00745614	0	0.00690528	0	0	0	0	0.00789458	0	0.016477	0.0076216	0.0496509	0	0	0.00116047	0.00499661	0.0111703	0	0.0151842	0.00939887	0	0	0.00297535	0.0267999	0.00622091	0.00129417	0
HIST1H3J	0	0	0.000406968	0	0	0	0.00466344	0	0.000253869	0	0.000410795	0	0.00211577	0	0	0	0	0.00137349	0	0	0	0	0	0.00130571	0	0	0	0	0	0	0	0	0	0.00160099	0	0	0	0.00178115	0	0.00102934	0	0	0	0.000435576	0	0	0	0
ZNF165	0.00389371	0	0	0.00390275	0.00686964	0	0.00673075	0	0.00184431	0.00121032	0.00188004	0.000400422	0.00582941	0.0139371	0.0133696	0.00562819	0	0	0.00176047	0	0.00582432	0.000261563	0	0	0	0.00133244	0	0	0	0.00387964	0	0.00221865	0	0.00902621	0	0.00381768	0.000349051	0.00598404	0	0	0.00621019	0	0	0	0	0	0.00100027	0.0131726
ZSCAN16	0	0.00727354	0.00869703	0.00890902	0.00582732	0.00678986	0.0038483	0	0.0100186	0.0106761	0.0102914	0.00259628	0.00338865	0	0.0360095	0.0120797	0	0.0216195	0.0126615	0.00378288	0.00370343	0.0066534	0.00232271	0.00454093	0.00167905	0.0068687	0	0	0.0070189	0.0016116	0.00558273	0.00410089	0.0099919	0.00280804	0	0.0153244	0.0137747	0.0109131	0	0.012126	0.0152592	0	0.02433	0	0.0105392	0.00593814	0.00126433	0
ZKSCAN8	0.109711	0.0828466	0.0505028	0.0516147	0.055619	0.0907833	0.0403385	0.0756196	0.0417215	0.0545243	0.0352029	0.07631	0.0506677	0.0475012	0.0236633	0.0732711	0	0.0587292	0.0578811	0.0446388	0.0538318	0.0500318	0.0495627	0.0451662	0.0156477	0.082036	0	0.0698087	0.0547912	0.079803	0.0356396	0.0628755	0.0620774	0.0389478	0.125009	0.0468343	0.0705982	0.0529093	0	0.0567904	0.0583031	0.0388634	0.0837557	0.084158	0.0687816	0.0380839	0.0502322	0.146299
ZSCAN9	0.0156862	0.0659305	0.0230402	0.0264134	0.0293308	0.019349	0.0222223	0.00647848	0.0497792	0.0414115	0.02134	0.0426411	0.0164873	0.0398261	0.0261426	0.0417996	0	0.0289749	0.0309524	0.0183742	0.0254537	0.0145589	0.00645015	0.0271034	0.0379052	0.0216134	0	0.178283	0.0231562	0.0259282	0.0422778	0.0235377	0.0375326	0.0353136	0	0.0364196	0.0410146	0.0778037	0	0.0223878	0.0269767	0.0144801	0.0263704	0.0111317	0.0130343	0.022649	0.0204653	0.0399948
ZKSCAN4	0.00224625	0.0428225	0.0153904	0.0233813	0.0162024	0.00686377	0.0127556	0.0178752	0.0194584	0.0219308	0.0105011	0	0.013711	0.0358989	0.00602111	0.0353101	0	0.0231828	0.0338521	0.0179544	0.0218081	0.032982	0.0135603	0.0287461	0.0238276	0.0155578	0	0.00634262	0.0190009	0.00712235	0	0.0369328	0.00814809	0.0212608	0	0.0045461	0.0118008	0.010614	0	0.0125083	0.0217355	0.0148592	0.0237453	0	0.00737254	0.0137468	0.00394718	0.105076
NKAPL	0.027756	0.00407962	0.0238508	0.0664777	0.0359491	0.0199786	0.10099	0.0395252	0.0368111	0.0475308	0.004144	0.00144898	0.0164768	0.0129147	0.0493823	0.0467441	0	0.0150942	0.0164877	0.00536962	0.0115016	0.015377	0.0288583	0.046707	0.0063262	0.0101563	0	0.0507182	0.033545	0.0351964	0.00158637	0.0498512	0.0267192	0.0439484	0	0.0359427	0.0519198	0.0881239	0	0.0291889	0.0280683	0.0625797	0.0226287	0.0921767	0.0249915	0.0222272	0.0104816	0.194644
ZSCAN26	0	0	0	0	0	0	0	0	0.000118761	0	0	0	0	0	0	0	0	0.00065461	0	0	0	0	0	0	0	0	0	0	0	0	0	0	0	0	0	0	0	0	0	0	0	0	0	0	0	0	0	0
AL021997.3	0.0164315	0.0193504	0.00267638	0.0160688	0.0187292	0.0348476	0.023838	0.0113865	0.00553704	0.0118991	0.0290788	0.0361479	0.007917	0.0043452	0.00380555	0.00202083	0	0.00651637	0.0136446	0.00550014	0.0142224	0.00885685	0.00502412	0.00909131	0.0110936	0.00725039	0	0.0183394	0.0104684	0.0139443	0	0.0111483	0.00506683	0.0188067	0	0.00993313	0.0137262	0.00631806	0	0.00669912	0.00278874	0	0.0224159	0	0.00240803	0.0128241	0.00816629	0
PGBD1	0.315283	0.194229	0.110503	0.131157	0.1293	0.151364	0.100228	0.127991	0.105438	0.0981481	0.104271	0.129595	0.109114	0.128665	0.150097	0.110432	0	0.121358	0.0735522	0.116429	0.133392	0.0822873	0.0485014	0.107426	0.0527119	0.169515	0	0.16569	0.120168	0.150874	0.133867	0.130888	0.109706	0.112443	0.137065	0.129435	0.0920641	0.130805	0	0.132032	0.116713	0.134285	0.178697	0.0935234	0.132404	0.0715614	0.0749035	0.130292
ZSCAN31	0.0231539	0.0830128	0.0341599	0.0361256	0.0207966	0.0548031	0.0186275	0.0632639	0.0132783	0.0152944	0.00379957	0.00783778	0.0319266	0.0416468	0.0175691	0.00879196	0	0.0133794	0.0336202	0.00601541	0.0010275	0.0270257	0.019998	0.0229234	0	0.0328372	0	0.0139954	0.0442269	0.0199616	0.040529	0.0277231	0.044794	0.0394663	0	0.0120734	0.0336082	0.00898069	0	0.0363187	0.0148011	0.0287489	0.0695946	0.00990929	0.0294228	0.00579149	0.00785495	0.209971
ZKSCAN3	0.0544114	0.014427	0.0251438	0.03543	0.0561874	0.0165288	0.00117526	0.00987732	0.0275194	0.0164355	0.0122444	0.0173293	0.0138934	0.0514098	0.0203482	0.0280677	0	0.0223917	0.0375344	0.0337467	0.0388418	0.0209759	0.0425154	0.0125243	0.021694	0.04711	0	0.027483	0.0193294	0.0461899	0.00693724	0.0304182	0.0439374	0.0282907	0.018975	0.0089133	0.0252193	0.00893544	0	0.00134097	0.0540258	0.00412793	0.0483034	0	0.0199488	0.0409026	0.026383	0
ZSCAN12	0.0235664	0.0537543	0.0422341	0.0377695	0.0314627	0.0274492	0.0258278	0.0153746	0.0417092	0.011725	0.0168858	0.0406669	0.0610933	0.0386858	0.0675406	0.0637013	0	0.0276371	0.0254925	0.0245984	0.0353578	0.0399188	0.0415526	0.0320945	0.0052731	0.019268	0	0.0629729	0.034545	0.040888	0.0403397	0.0357573	0.0263261	0.0350857	0.0432136	0.0304285	0.0305115	0.0801005	0	0.00939942	0.0166791	0.0323292	0.0841842	0.00583082	0.0214214	0.0231938	0.0126672	0.130292
ZSCAN23	0.0156571	0.056512	0.044018	0.0889225	0.0907572	0.0645223	0.0532521	0.0395633	0.0550067	0.0517033	0.040999	0.0217224	0.109754	0.0661366	0.0161735	0.0963771	0	0.0432153	0.0659348	0.0397256	0.0670328	0.0253489	0.0483527	0.0331504	0.0912415	0.0667488	0	0.149597	0.0835937	0.0440877	0.0944384	0.0575411	0.025963	0.0493799	0.00593584	0.0386823	0.027678	0.158308	0	0.0462805	0.06708	0.0825587	0.0355776	0.0293898	0.0441112	0.0411859	0.066937	0.161695
GPX6	0	0	0.000186661	0	0	0	0	0	0	0	0.00257142	0	0.00116031	0.00541835	0	0	0	0	0	0	0	0	0	0	0	0	0	0	0	0.00509526	0	0.00305842	0	0	0	0	0	0	0	0	0	0	0	0	0	0	0	0
GPX5	0	0	0	0	0	0	0	0	0	0	0.00011359	0	0	0	0	0	0	0	0	0	0	0.00151362	0	0	0	0	0	0	0	0	0	0	0	0	0	0	0.000630442	0	0	0	0.000406798	0	0	0	0	0	0	0
ZBED9	0.0448694	0.0466767	0.0223792	0.0358984	0.0214122	0.019645	0.0632086	0.00652509	0.0285943	0.0306114	0.0177351	0.028725	0.036481	0.0388731	0.0537937	0.0359578	0	0.0126049	0.0378401	0.00802343	0.0185188	0.0333754	0.0343632	0.0217689	0.053019	0.0255309	0	0.0617663	0.0277812	0.0422861	0.0429248	0.0205434	0.00765456	0.028434	0.059688	0.0152353	0.0306161	0.028812	0	0.0387157	0.0203081	0.0452074	0.033245	0.0182304	0.00507591	0.016277	0.0126629	0.131124
TRIM27	0.124678	0.176856	0.0692235	0.105287	0.0973881	0.0830379	0.124064	0.0975296	0.107455	0.0730288	0.0572205	0.0540203	0.0812177	0.124689	0.10225	0.101524	0	0.131916	0.0810238	0.095616	0.115153	0.0523835	0.0917338	0.0693204	0.121255	0.0828342	0	0.140168	0.136636	0.0729786	0.129855	0.115701	0.108361	0.0908873	0.0082633	0.0685399	0.0674736	0.0580953	0	0.157627	0.100453	0.0726334	0.168541	0.0977878	0.0970208	0.0494021	0.0801687	0.0717129
LINC01556	0	0.00131786	0	0	0	0	0.00444839	0	0	0	0	0	0	0	0	0	0	0	0	0	0	0	0	0	0	0	0	0	0	0	0	0	0	0	0	0	0	0	0	0	0	0	0	0	0	0	0	0
ZNF311	0.00190592	0	0.00112332	0.00118132	0.00417897	0.00759411	0.00918408	0.0033723	0.00516464	0.00465046	0.000410706	0	0	0.00393943	0	0.0079978	0	0.0127725	0	0	0.00915455	0.0108809	0.0133147	0.00386225	0.0195262	0.0107826	0	0.0431436	0.000902251	0.0125949	0	0.00255327	0.00618341	0.00773612	0.00593584	0.00327455	0.00146727	0	0	0	0.00779603	0.00336113	0	0.0133496	0.00732504	0	0.00500854	0
OR2J2	0	0	0	0	0	0	0	0	0	0	0	0	0	0	0	0	0	0	0	0	0	0	0	0	0	0	0	0	0	0	0	0	0	0	0	0	0	0	0	0.00782823	0	0	0	0	0	0	0	0
OR14J1	0	0	0.000475018	0	0	0.00823765	0	0	0	0	0	0	0	0	0	0	0	0.000767602	0	0	0.00223924	0	0	0	0	0	0	0	0	0	0	0	0	0	0	0	0.000787097	0	0	0	0	0	0	0	0	0	0.00101517	0
OR5V1	0	0	0	0.00152491	0	0	0	0	0	0	0.00514901	0	0	0.00164285	0	0	0	0	0	0	0	0.000528199	0	0.00306243	0	0	0	0	0	0	0	0	0	0.00127553	0	0.00374095	0	0.000883924	0	0	0	0	0	0	0	0	0	0
OR11A1	0	0.00212845	0	0.00226162	0	0	0	0	0	0	0.000698308	0	0	0.00399706	0	0.00316324	0	0.00159641	0.00173937	0	0.000530139	0	0	0.00267451	0	0	0	0	0	0	0.00556587	0	0	0.00307081	0	0.000696553	0	0	0	0	0	0.0122806	0	0	0	0	0	0
OR2I1P	0	0	0.000209062	0	0	0	0	0	0	0	0	0	0	0	0	0	0	0	0	0.00355967	0	0	0	0	0	0	0	0	0	0	0	0	0	0	0	0	0.000514148	0	0	0	0.00213779	0	0	0	0	0	0	0
GABBR1	0.290157	0.291595	0.230748	0.359286	0.337157	0.349234	0.275923	0.342516	0.237126	0.233464	0.202606	0.232503	0.293812	0.213343	0.340892	0.235737	0	0.246232	0.292339	0.333723	0.264759	0.1781	0.240556	0.144942	0.247314	0.261277	0	0.365515	0.359088	0.314977	0.36811	0.255573	0.27586	0.278063	0.309066	0.227369	0.230307	0.290011	0	0.323449	0.255759	0.301311	0.364109	0.361518	0.344721	0.206912	0.193202	0.169697
OR2H2	0	0	0.00216524	0.00270262	0	0.00397273	0.00850035	0	0.000815373	0	0.00169033	0	0	0.00146709	0	0.000664906	0	0.00307789	0.003708	0	0.00539307	0	0	0.00278639	0	0	0	0	0.00771129	0.00658778	0	0.00375839	0.00180621	0.0124471	0	0	0.00103259	0.0370935	0	0.000920881	0	0	0	0	0	0.00780808	0.00235471	0
MOG	0.00982185	0.0274248	0.0135737	0.025557	0.0208834	0.0104291	0.0133858	0.0384177	0.0127382	0.00236977	0.00525326	0.0215504	0.0393764	0.00688348	0.0458574	0.0288457	0	0.0104919	0.00704561	0.0257837	0.00878459	0.00191538	0.119735	0.0145888	0.0176263	0.00920861	0	0.0511596	0.0346225	0.0538943	0.113994	0.0321826	0.0304019	0.016994	0.121226	0.00255877	0.00762548	0.0225682	0	0.0103676	0.00398227	0.000915635	0.0100947	0.101847	0.00848413	0.0189651	0.00804612	0.0689722
ZFP57	0	0	0	0	0	0	0	0	0	0	0	0	0	0	0.0100865	0	0	0.00122596	0	0.00066988	0	0	0	0.00166615	0	0	0	0	0	0	0	0	0	0	0	0	0	0.00035273	0	0	0	0	0	0	0	0	0	0
HLA-F	0.0704107	0.0220484	0.0343206	0.147042	0.0447261	0.0219008	0.101468	0.048165	0.0577921	0.0343389	0.0241968	0.0165126	0.00452457	0.0626988	0.0273481	0.0691569	0	0.0578352	0.0715809	0.0451512	0.0365307	0.0538138	0.0348104	0.0543007	0.0312451	0.0138606	0	0	0.0930874	0.0689273	0.033671	0.0659392	0.0220796	0.0279327	0	0.0215179	0.034715	0.0257846	0	0.0700333	0.0378444	0.0310833	0.0950015	0.0307633	0.0200059	0.0904328	0.0342946	0
HLA-A	0.1109	0.0619355	0.0787832	0.223198	0.164187	0.110351	0.485001	0.137538	0.123553	0.0342594	0.0853902	0.0875298	0.057302	0.155114	0.0429702	0.102949	0	0.156489	0.258156	0.120032	0.152345	0.118433	0.0223881	0.082447	0.120857	0.0364012	0	0.0263017	0.164065	0.15337	0.0956199	0.185568	0.107488	0.0933343	0.0659132	0.0703952	0.113342	0.0646202	0	0.146561	0.112228	0.0447848	0.243599	0.091343	0.158532	0.153147	0.0618637	0.04533
ZNRD1	0.0171276	0.0112797	0.0089393	0.0364647	0.0336816	0.0179514	0.00890421	0.0103084	0.017774	0.00781501	0.00721721	0.00167012	0.00381036	0.0295518	0.0163016	0.025799	0	0.00905872	0.0259013	0.0150751	0.0156049	0.0128641	0	0.0143507	0.0126809	0.00917652	0	0.0104921	0.0196541	0.0175087	0.0443052	0.00936822	0.0127461	0.0165204	0	0.0093274	0.00819753	0.0294817	0	0.00837576	0.0398538	0.0126254	0.0104178	0	0.0283557	0.00486015	0.00542482	0
PPP1R11	0.0312901	0.0135701	0.0247633	0.0368623	0.0239068	0.0349116	0.0359656	0.0474308	0.0374583	0.0325965	0.0232375	0.00920455	0.0122486	0.0366535	0.0577677	0.0107571	0	0.0320336	0.0514283	0.0153769	0.0414709	0.0307751	0.0307482	0.0230679	0.02157	0.0110644	0	0.138472	0.0178857	0.0155943	0.0155233	0.0221854	0.0450353	0.0905027	0	0.0117323	0.0486836	0.0481537	0	0.0427793	0.0277809	0.0601584	0.0257095	0.0864004	0.0441939	0.0168114	0.0151518	0
RNF39	0	0	0	0	0	0	0	0.0102512	0	0	0	0	0	0	0	0	0	0	0	0	0	0	0	0	0	0	0	0	0	0	0	0.00138545	0	0.00127995	0	0	0	0	0	0	0	0	0	0	0	0	0	0
TRIM31	0	0	0	0	0	0	0	0	0.000716835	0	0	0	0	0	0	0.00316324	0	0	0	0	0	0	0	0	0	0	0	0	0	0	0	0	0	0.0124642	0	0	0	0	0	0	0	0	0	0	0	0	0	0
TRIM40	0	0	0	0	0.000823762	0	0	0	0	0	0	0	0	0	0.000398674	0	0	0.00331245	0	0	0	0	0	0	0	0	0	0	0	0	0	0	0	0	0	0	0	0	0	0	0	0	0	0	0	0.00313777	0.00129417	0
TRIM26	0.145995	0.159665	0.0852821	0.140651	0.151643	0.143693	0.283181	0.106934	0.10506	0.093665	0.0948637	0.13959	0.0853359	0.0764348	0.129716	0.14063	0	0.107666	0.122239	0.131307	0.176551	0.0599024	0.108256	0.0679745	0.126912	0.121111	0	0.0915275	0.147224	0.111765	0.173688	0.105581	0.0990845	0.0795092	0.0201616	0.101398	0.103621	0.13239	0	0.116461	0.0925839	0.111698	0.115639	0.287477	0.173878	0.0851551	0.0801521	0.111151
TRIM39	0	0.00280464	0.0020226	0	0	0	0	0.003132	0.000926273	0	0.00189403	0	0.0010394	0	0.00304829	0	0	0	0.0105398	0	0.00113391	0.00220896	0	0.00378736	0	0.00723532	0	0	0	0	0.00272238	0.00457851	0	0	0	0.00109067	0.00173437	0.00506529	0	0.00383702	0	0	0.0020242	0	0	0	0.00397087	0
TRIM39-RPP21	0	0	0	0	0	0	0	0	0	0	0.000646408	0	0	0	0	0	0	0	0	0	0	0	0	0	0	0	0	0	0	0	0	0	0.000742604	0	0	0	0	0	0	0	0.00193998	0	0	0	0	0	0	0
RPP21	0.0145752	0	0.000380998	0.00111832	0	0.00145938	0.00176473	0	0.00205318	0	0	0	0	0	0	0.00474193	0	0.00295232	0.00180989	0	0	0	0	0.00372113	0	0.00344185	0	0	0.00463642	0	0.0381982	0.00200304	0.00436925	0	0	0	0	0.00110267	0	0	0.00129597	0	0	0	0	0	0	0
HLA-E	0	0.0185654	0	0.000581989	0.00289806	0	0.00466769	0.00942861	0.00261222	0.00570006	0	0	0.00139001	0	0.0167858	0	0	0.000771681	0.00101519	0	0	0.00859401	0.0112622	0	0	0	0	0	0	0.0117903	0.0156072	0	0.0025772	0.00790332	0	0.00439587	0.0121391	0	0	0.00715533	0	0	0.0768678	0.0357084	0.0035584	0	0.000759511	0
GNL1	0.127924	0.0646471	0.0884713	0.151583	0.139197	0.193961	0.121391	0.119324	0.112076	0.0704442	0.135153	0.119193	0.102068	0.130294	0.167422	0.103593	0	0.17443	0.144124	0.110467	0.111009	0.083242	0.144204	0.111852	0.0903195	0.124695	0	0.19692	0.11386	0.12455	0.0693757	0.145653	0.155597	0.0800983	0.104159	0.126164	0.10389	0.11253	0	0.171473	0.112551	0.145951	0.16317	0.22013	0.123584	0.103781	0.0756423	0.288214
PRR3	0.0549817	0.0621879	0.0717209	0.106111	0.0793201	0.0878076	0.0723112	0.10094	0.0807808	0.0479031	0.0703755	0.0818517	0.096232	0.136129	0.106867	0.0682135	0	0.114346	0.0814965	0.0933036	0.0808086	0.0745077	0.10967	0.0822937	0.0812273	0.0397383	0	0.0694562	0.0438421	0.0575508	0.0822781	0.121058	0.0943858	0.0651249	0.112265	0.0830025	0.107053	0.106975	0	0.106613	0.0858807	0.0967593	0.0755401	0.0515614	0.0711468	0.0503863	0.0589188	0.0324513
ABCF1	0.114003	0.0970181	0.0568407	0.0794456	0.0604771	0.0556801	0.0684603	0.0952084	0.0696877	0.0407423	0.055807	0.0564385	0.0687569	0.0612156	0.0970276	0.0452798	0	0.0481329	0.0963996	0.0651043	0.04066	0.0350923	0.0555726	0.0524528	0.0387758	0.0604946	0	0.0634565	0.049226	0.0537588	0.0754667	0.0739103	0.0790331	0.0563385	0	0.04086	0.0492744	0.066481	0	0.0427538	0.0641305	0.0321001	0.141196	0.0681575	0.0719093	0.0404735	0.0373741	0.0131726
PPP1R10	0.135079	0.0905436	0.138766	0.144339	0.136539	0.135992	0.168637	0.121226	0.131882	0.103402	0.114482	0.15551	0.135453	0.11359	0.189016	0.156275	0	0.158097	0.147325	0.103209	0.139825	0.141714	0.089188	0.0838511	0.108828	0.103898	0	0.144785	0.185395	0.194466	0.174224	0.178009	0.141534	0.144925	0.0123685	0.101446	0.13652	0.123912	0	0.10081	0.124927	0.161788	0.166299	0.242142	0.167876	0.119256	0.105176	0.176874
MRPS18B	0.0228802	0.0462744	0.025784	0.0526907	0.0344116	0.0269674	0.062976	0.0325261	0.0452027	0.0183096	0.0117549	0.0463492	0.0408113	0.035252	0.0679854	0.0474104	0	0.048624	0.0329024	0.0632468	0.0174636	0.0246629	0.0530634	0.0353443	0.0439377	0.0457251	0	0.0401171	0.0272884	0.0261337	0.054592	0.0636273	0.0474807	0.021497	0	0.0286122	0.049802	0.0413537	0	0.0592453	0.047394	0.0147188	0.0844799	0.0328121	0.0170166	0.0212418	0.0221546	0.0737379
ATAT1	0.103009	0.184531	0.0831496	0.106739	0.102942	0.110524	0.0889596	0.156496	0.0981966	0.043326	0.0645522	0.0756256	0.136555	0.0759689	0.104286	0.088614	0	0.101919	0.12043	0.0656097	0.115282	0.06694	0.0790114	0.0660854	0.105109	0.119487	0	0.117906	0.0436277	0.12007	0.1271	0.0755839	0.151686	0.0540716	0.0358519	0.0828249	0.0808756	0.139561	0	0.116465	0.0703754	0.0419709	0.124699	0.118561	0.113509	0.0597123	0.105011	0.0131726
C6orf136	0.0416816	0.139534	0.0632686	0.107287	0.0914528	0.0745376	0.120238	0.0653483	0.0924671	0.0458837	0.0729935	0.0344077	0.10069	0.103475	0.116556	0.0644449	0	0.097208	0.0926304	0.0806061	0.0945081	0.046135	0.0528309	0.0546858	0.0491353	0.0343295	0	0.0746071	0.119911	0.0760055	0.108591	0.101125	0.122608	0.0570804	0.00619903	0.0372616	0.0839574	0.0684496	0	0.119915	0.0772912	0.0674086	0.149205	0.134359	0.114035	0.0726553	0.0476299	0
DHX16	0.00310311	0.0105211	0.0289371	0.0468994	0.027348	0.0167597	0.0364823	0.00355182	0.0281638	0.00654243	0.0189298	0.00915756	0.0172418	0.0349826	0.0329385	0.0360344	0	0.0252131	0.0259486	0.0598823	0.0303265	0.0181933	0.0481131	0.0286776	0.0195319	0.021201	0	0.00467319	0.0132097	0.0444679	0.0492267	0.00856943	0.0277276	0.0254401	0.0183277	0.0294111	0.01283	0.0304568	0	0.0345738	0.0383894	0.0129576	0.0378191	0.00393259	0.0201565	0.0402768	0.0169193	0.0151712
PPP1R18	0.000513088	0.011265	0.00647309	0.0055737	0.0185917	0.0109507	0.0092699	0.00799871	0.0140035	0.00704833	0.0059366	0.0127718	0.0268226	0.00611438	0.00972466	0.00676584	0	0.0137017	0.0131094	0.000523463	0.0191862	0.0106344	0.0317398	0	0.00579791	0.0333455	0	0.055203	0.021337	0.00132184	0.0239572	0.0110797	0.0130392	0	0	0.00622065	0.00519399	0.00392302	0	0.00512986	0.00250614	0	0.00765429	0.0332951	0.00238436	0	0.00147227	0.0151712
NRM	0	0	0	0	0.00267755	0	0.0114672	0.017676	0.0010138	0	0	0	0	0	0.0358015	0.00371201	0	0	0.00566015	0.0118851	0.00454226	0.00326552	0	0	0	0	0	0	0	0.00100383	0	0.0102103	0.00569357	0.00555499	0	0.00382047	0.0015403	0.000883924	0	0	0	0	0	0	0.0288837	0	0	0
MDC1	0.0459662	0.0180324	0.025545	0.048276	0.0431299	0.0558729	0.0301445	0.0843786	0.0589472	0.0333441	0.0383304	0.048246	0.027707	0.0803656	0.0822082	0.0690097	0	0.0620133	0.0476493	0.0744406	0.0513433	0.0324169	0.0583189	0.0556606	0.0239931	0.0456164	0	0.0022065	0.037797	0.0596271	0.0667275	0.0822801	0.0359713	0.0425151	0	0.0525956	0.0438896	0.0968022	0	0.0343163	0.0423991	0.0581309	0.0544935	0.0337556	0.0476733	0.0382042	0.0319898	0.0892722
TUBB	0.229962	0.219132	0.143937	0.180137	0.102156	0.148738	0.295912	0.223923	0.167948	0.106053	0.204306	0.0835292	0.21253	0.150567	0.154732	0.105579	0	0.112972	0.279779	0.134622	0.13762	0.115184	0.166363	0.0623398	0.236953	0.241833	0	0.270034	0.209856	0.189748	0.287727	0.185905	0.213176	0.15385	0.117201	0.0902613	0.169755	0.249207	0	0.132294	0.0948679	0.138677	0.142005	0.249757	0.166033	0.10842	0.0750094	0.0885364
FLOT1	0.210456	0.158308	0.176709	0.221122	0.193021	0.174303	0.192257	0.242397	0.156736	0.113805	0.130321	0.0987252	0.1949	0.173296	0.258201	0.167813	0	0.246916	0.194917	0.213023	0.198723	0.0933205	0.216203	0.106518	0.170957	0.177522	0	0.25395	0.194924	0.213021	0.292302	0.169362	0.209298	0.140162	0.0623828	0.148886	0.189536	0.207298	0	0.175055	0.202371	0.165222	0.290253	0.251812	0.162372	0.119548	0.177558	0.29204
IER3	0.027554	0.0111729	0.00658344	0.0212514	0.0127259	0.010297	0.010674	0.00158333	0.0214788	0.00219852	0.00228189	0	0	0.0274742	0.0271145	0.0113958	0	0.0194087	0.0124818	0.0163954	0.0072484	0.0172597	0	0.00978704	0.00734261	0	0	0	0.0234217	0.0284781	0.00810915	0.0399012	0.0383676	0.0086168	0	0.00823746	0.0177322	0.00812586	0	0.0509339	0.005821	0.00127805	0.0106571	0.0238768	0.0309358	0.00543673	0.011003	0
DDR1	0.101797	0.134092	0.0818516	0.121279	0.111651	0.0536185	0.0635263	0.0977368	0.0867933	0.0456999	0.0710583	0.0239062	0.083609	0.0805797	0.0422361	0.0658298	0	0.122087	0.110706	0.112432	0.079203	0.0404106	0.0572584	0.0922554	0.0571679	0.0786517	0	0.115693	0.0698049	0.129557	0.126244	0.169472	0.102252	0.0762028	0.0397026	0.0432775	0.105563	0.0628764	0	0.0860323	0.0942068	0.0985813	0.12548	0.0493209	0.0982976	0.0466289	0.0476935	0.0131726
GTF2H4	0	0	0	0	0.00097715	0	0	0	0.000690684	0	0	0	0	0	0	0	0	0	0	0	0	0	0	0	0	0	0	0	0	0.00258139	0	0	0	0	0	0	0	0	0	0	0	0	0	0	0	0	0	0
VARS2	0.0771487	0.136874	0.0693366	0.0669231	0.135053	0.0823485	0.0917026	0.0830332	0.0691534	0.0748678	0.0664969	0.045001	0.0765684	0.0504087	0.11447	0.0512188	0	0.0616149	0.0831064	0.127141	0.0439773	0.0366407	0.060035	0.0416993	0.0464242	0.0719692	0	0.103233	0.139722	0.100822	0.150543	0.0897349	0.12994	0.0753661	0.147321	0.0764439	0.0473842	0.0626025	0	0.0601411	0.0695781	0.0621808	0.122185	0.263943	0.0889876	0.0260676	0.102754	0.0519765
SFTA2	0	0	0	0	0.00106682	0	0	0	0	0	0	0	0	0.00470895	0	0	0	0	0	0.000864838	0	0.00450795	0	0	0	0.005226	0	0	0.00641834	0	0	0	0.000705471	0	0	0.0020825	0	0	0	0	0	0	0.00576785	0	0.00385868	0	0	0
MUCL3	0.0012828	0	0	0	0	0	0	0	0.000575215	0	0	0	0	0	0	0	0	0.00124522	0	0	0	0	0	0	0	0	0	0	0	0	0	0	0	0.000296167	0	0	0	0	0	0	0	0	0	0	0	0	0	0
MUC21	0	0	0	0	0	0	0	0	0.000192286	0	0	0	0	0	0	0	0	0	0	0	0.00652511	0	0	0	0	0	0	0	0	0	0	0	0	0	0	0.000365341	0	0	0	0	0	0	0	0	0	0	0	0
MUC22	0	0	0.0019292	0.00406867	0	0	0.00288267	0	0.000309832	0.000290551	0	0	0	0.00204895	0	0.00226711	0	0	0.00357373	0	0	0	0	0	0	0	0	0	0	0	0	0	0	0.00323012	0	0.00230466	0	0	0	0	0.00233577	0	0	0	0	0.00745719	0.00174428	0
PSORS1C1	0	0	0.00371989	0.000994675	0.00365939	0	0.00902553	0	0.000253105	0	0.00122336	0	0.0112879	0.00515003	0	0	0	0.00380003	0.00183277	0	0.00292875	0.00413909	0	0.00358188	0.00114051	0.000911705	0	0	0.00292078	0	0	0.00464158	0	0	0	0.000387372	0	0.0277298	0	0	0.00324284	0	0	0	0	0	0	0
CDSN	0.00190592	0	0.000677022	0.0033125	0.00164378	0.00147339	0	0	0.00101813	0	0	0	0.000489303	0	0	0	0	0	0	0	0	0.00274938	0	0	0	0	0	0	0.00468716	0.000545769	0	0	0	0	0	0.000926009	0.00178401	0	0	0	0.00397634	0.0017069	0.0170228	0	0	0	0	0
CCHCR1	0.0787419	0.0869888	0.0484067	0.0372306	0.0235593	0.035986	0.0266918	0.062678	0.0383391	0.0182356	0.02865	0.0163176	0.036626	0.0374655	0.0888078	0.0359997	0	0.0600142	0.050879	0.0798613	0.0344832	0.0104813	0.0427164	0.0314425	0.0255477	0.059493	0	0.0913699	0.0142804	0.0495736	0.069387	0.0411221	0.0566398	0.049418	0.021723	0.0452104	0.0507885	0.101445	0	0.0426097	0.0557399	0.028777	0.0459222	0.110553	0.0925392	0.0192329	0.0210926	0.0601275
TCF19	0.0018809	0	0.00168173	0.0072344	0.00179735	0.0010906	0.0112262	0.00355452	0.00623714	0.00616132	0	0	0.000972939	0	0.00115472	0	0	0.00555259	0.00378656	0	0.0160057	0.00135147	0	0	0	0	0	0	0	0	0	0.00965076	0.00437315	0.00575879	0	0.00998715	0.00234028	0	0	0.00973323	0	0	0	0.000435576	0	0	0.000736423	0
POU5F1	0.00412968	0	0.00353988	0	0.00308018	0.0143084	0.0110166	0	0.00391044	0.00791471	0	0	0.0039305	0	0.00457553	0.00780827	0	0.00528815	0.00119698	0.00550293	0.00540496	0.00309859	0.00134369	0.00553846	0	0	0	0.0089125	0	0.0180348	0.00803962	0.00407699	0.0103589	0.00241636	0	8.2135e-05	0.0112239	0	0	0	0.00198817	0.0216239	0.00287104	0	0.0370091	0.0162305	0.00294181	0.0420755
HLA-C	0.0284527	0.00414763	0.037335	0.0929705	0.110781	0.107014	0.12371	0.0277602	0.0824016	0.0136202	0.0339873	0	0.0441181	0.116538	0.078099	0.0800402	0	0.0823587	0.065044	0.0352755	0.0702862	0.0492132	0.0229881	0.0321922	0.029481	0.0429083	0	0.0120243	0.0592341	0.0590855	0.023414	0.130188	0.028693	0.0163199	0.0765644	0.0414707	0.0727332	0.0483553	0	0.0241265	0.0698548	0.0250563	0.185368	0.0986425	0.0304837	0.0751575	0.0115775	0
HLA-B	0.0284972	0.00435861	0.013921	0.149086	0.0547334	0.0486522	0.283196	0.0472608	0.056235	0.0241835	0.047002	0.0116853	0.0187952	0.0665903	0.0529507	0.0512622	0	0.0545536	0.184557	0.0186193	0.0358283	0.146019	0.0262004	0.101476	0.0238295	0	0	0.106507	0.101393	0.0397734	0.0139378	0.134239	0.0664668	0.0140043	0	0.0208277	0.0617209	0.0943535	0	0.0858569	0.0949824	0.0193629	0.143401	0.0423171	0.0258008	0.117646	0.0139565	0
MICA	0.0211411	0	0.00151963	0.00910487	0.00616755	0.00385082	0	0.00238765	0.0114547	0.000232191	0.000643449	0.00488904	0	0.0027148	0.000522025	0.0230817	0	0.00216105	0.00240171	0.00425651	0.00390523	0.00493705	0	0.0111589	0	0	0	0.023555	0.0118948	0	0.00364269	0.00617231	0.000321322	0.00296254	0	0.00420136	0.00285869	0	0	0.00488966	0.00316404	0	0	0.0268574	0.0125068	0.00633972	0.00129417	0
MICB	0	0	0	0	0	0	0.00123853	0.0205134	0.000954098	0	0	0	0	0	0	0	0	0.000831304	0.00393538	0	0	0.000927385	0	0	0	0	0	0	0.00521617	0.00570668	0.0135878	0	0.00257321	0	0	0	0	0.00104137	0	0	0	0	0	0	0	0	0	0
ATP6V1G2-DDX39B	0.00548001	0.00275909	0.0101237	0.00425974	0.0046928	0.0117584	0.00871109	0.0155343	0.00487518	0.00222132	0.00992519	0.00126061	0.0115194	0.00515003	0.000521297	0.0045077	0	0.00381084	0.00743966	0	0.00409406	0	0	0.00382363	0.00216183	0.0094534	0	0	0	0.00811461	0	0.00761098	0.00277117	0	0	0.000652602	0.00663144	0	0	0	0	0.042089	0.000707955	0	0.00773989	0.00350317	0	0
ATP6V1G2	0	0	0	0.0056658	0	0.00952634	0	0.000371502	0.000846432	0	0	0	0	0	0	0	0	0	0.00261169	0	0	0	0	0	0	0	0	0	0	0	0	0	0.00298829	0	0	0	0	0	0	0	0	0	0	0	0.00228381	0	0.0029375	0.0151712
NFKBIL1	0.00199193	0.0761184	0.024585	0.0572121	0.0309664	0.0297605	0.0403702	0.0332674	0.0485085	0.0203029	0.0397942	0.00397379	0.0334451	0.0613132	0.0240353	0.0909079	0	0.0449545	0.0444295	0.0192089	0.0284924	0.0231899	0.0142435	0.0369779	0.0107906	0.027508	0	0.0357602	0.058319	0.0570724	0.00801615	0.0382461	0.0473239	0.0263148	0	0.0386245	0.0334698	0.021536	0	0.0259246	0.043522	0.0123956	0.0258163	0.0226966	0.0555919	0.0201507	0.0170682	0
LTA	0	0	0	0	0	0	0	0	0	0	0	0.00779608	0	0	0	0	0	0	0	0	0	0	0	0	0	0	0	0	0	0	0	0	0	0	0	0	0	0	0	0.00176381	0	0	0	0	0	0	0	0
TNF	0	0	0	0.00146047	0	0	0	0	0	0	0	0	0	0	0	0	0	0	0	0	0	0	0	0	0	0	0	0	0	0	0	0	0	0	0	0	0	0	0	0	0	0	0	0	0	0	0	0
LTB	0.00635487	0	0.00314331	0.0172791	0.00569635	0.00511747	0	0	0.00293121	0.00770871	0.00189761	0.00259628	0.0168711	0.0189382	0	0.0170348	0	0.00123641	0.0176662	0.00391629	0.00204756	0.00462217	0	0.00410809	0	0	0	0	0.00125316	0.0147343	0	0.00291892	0	0.00348059	0	0	0.000405259	0	0	0	0.001092	0	0	0	0.0264068	0	0.00281194	0
LST1	0.00237916	0	0	0.0038945	0.00866541	0	0	0	0	0	0	0	0	0	0	0	0	0	0	0	0	0	0	0.00124015	0	0	0	0	0	0	0	0	0	0	0	0	0.00376834	0	0	0	0	0	0	0	0	0.00301198	0	0
NCR3	0	0	0	0	0.000477207	0	0	0	0	0	0	0	0	0	0	0	0	0	0	0	0	0	0	0	0	0	0	0	0	0	0	0	0	0	0	0	0	0	0	0	0	0	0	0	0	0	0	0
AIF1	0	0	0	0.00407923	0.000203662	0	0	0	0.00244722	0	0	0	0	0	0	0	0	0	0	0	0	0.000775556	0.0172512	0	0	0	0	0	0	0.00678721	0	0.00445496	0.000764078	0	0	0	0	0	0	0	0	0	0	0	0.00808694	0	0.00101517	0
PRRC2A	0.17372	0.224597	0.0959644	0.134178	0.114645	0.171102	0.127862	0.179111	0.11193	0.073144	0.0756423	0.0952764	0.152402	0.143393	0.227553	0.151062	0	0.161976	0.134299	0.177013	0.159896	0.0715227	0.211421	0.0858291	0.0991927	0.147911	0	0.137497	0.155325	0.147484	0.140755	0.164663	0.174298	0.0789936	0.0213165	0.120133	0.112412	0.1139	0	0.14497	0.120736	0.224055	0.167013	0.179343	0.124362	0.0911812	0.110713	0.0131726
BAG6	0.114689	0.0729661	0.0306253	0.0555715	0.0564986	0.0466601	0.0914155	0.0654226	0.0465808	0.0449117	0.0314713	0.021035	0.103439	0.034937	0.0968146	0.0295423	0	0.0383931	0.0558371	0.0559949	0.0279369	0.0233934	0.0581457	0.0274348	0.0598681	0.0375342	0	0	0.0553913	0.0401942	0.0444298	0.062703	0.0792411	0.03356	0.11584	0.0411583	0.0452392	0.0875505	0	0.0798345	0.0191197	0.0761446	0.0891248	0.0552257	0.0571951	0.0244633	0.0292867	0.0878773
APOM	0	0	0.00239244	0.0024272	0.00466531	0.00311624	0	0.0231032	0.00248142	0	0.00120183	0	0	0	0.0237885	0	0	0.00033503	0.00240982	0	0.00261129	0	0	0	0	0.00126508	0	0.0107203	0	0	0	0.00190966	0	0.0030029	0	0.00164402	0	0	0	0.00412107	0.00169104	0	0	0	0	0	0	0
C6orf47	0	0.00606543	0.00721682	0.0212479	0.00676892	0.00241239	0.017739	0.00476711	0.0225672	0.0176542	0.033063	0	0.0228207	0.0318982	0	0.0275097	0	0.016565	0.0322526	0.0126628	0.0270772	0.01143	0	0.030015	0.0560755	0.00352534	0	0.059566	0.053366	0.00524923	0.0185452	0.0153002	0.0222708	0.0197579	0	0.0130353	0.0109673	0.0464457	0	0.0159543	0.00848525	0.0202679	0.00605839	0.00897451	0.0263297	0.018949	0.0157034	0.0399948
GPANK1	0.0190134	0.0632441	0.0214781	0.0402938	0.0210623	0.0318919	0.022491	0.0199819	0.0328208	0.00115313	0.00567245	0.0136544	0.0227315	0.065541	0.00357083	0.0275672	0	0.0287722	0.0404274	0.0272165	0.0493478	0.0262221	0.00765797	0.0128385	0	0.0247116	0	0.0165566	0.0386986	0.0249978	0.045891	0.0506368	0.0411604	0.0337551	0	0.0309609	0.0220927	0.044412	0	0.0403963	0.0693434	0.0259474	0.0344928	0.014629	0.00936591	0.00834505	0.0190169	0.0151712
LY6G5B	0.00133104	0	0.0144465	0.00470303	0.00451607	0	0.00218723	0	0.00279788	0	0.00519415	0	0	0.00133986	0.00378052	0.0218773	0	0	0.00580752	0.000957606	0	0	0	0	0	0	0	0	0	0	0	0	0.00170299	0.00198402	0	0	0	0	0	0	0.0011296	0	0	0	0.0179909	0	0.00518782	0
LY6G5C	0.00559193	0	0.0230788	0.0415178	0.0279649	0.0107003	0.0100681	0.0107182	0.0130713	0.00234265	0.00255319	0.0124376	0.000786477	0.016449	0.00748216	0.00400552	0	0.0231093	0.00830736	0.0210356	0.00586643	0.00750925	0.0299732	0.00991775	0	0.0171663	0	0.0225477	0.0140272	0.012922	0.0325578	0.0390168	0.0183542	0.0209865	0	0.0143688	0.0118044	0.0219813	0	0.024555	0.00202805	0.00225192	0.0333286	0	0.0194949	0	0	0.0760564
ABHD16A	0	0	0.000466392	0.000609224	0.0015801	0	0.00433897	0.0021894	0.00171769	0	0.000518607	0	0.00385678	0.0114413	0	0.00825024	0	0.00375801	0.00224733	0.000868492	0.00266934	0	0	0	0	0.0339025	0	0	0.000423507	0.00536663	0	0.00141955	0.000379426	0.00502454	0	0.00405325	0.00220645	0.00155993	0	0	0	0	0.0192437	0	0	0	0.00341967	0
AL662899.1	0	0	0.000455593	0	0.00290957	0.00145378	0	0	0.000523731	0	0	0	0	0	0	0	0	0	0.000875056	0	0	0	0	0	0	0	0	0	0.00151436	0	0.00605208	0	0	0.000697607	0	0.000171266	0	0	0	0	0.00400518	0	0	0	0	0	0	0
LY6G6F-LY6G6D	0	0	0	0	0.00264372	0	0	0	0	0	0	0	0	0	0	0	0	0	0	0	0	0	0	0	0	0	0	0	0	0	0	0	0	0	0	0	0	0	0	0	0	0	0	0	0	0	0	0
MPIG6B	0	0	0	0	0	0	0	0	0	0	0	0	0	0	0	0	0	0.00310577	0.00162285	0	0.00411663	0	0	0	0	0	0	0	0.00747487	0	0	0	0	0	0	0	0.00159486	0	0	0	0	0	0	0	0	0	0.00479031	0
LY6G6C	0	0	0	0.00147265	0	0	0	0	0	0	0	0	0	0	0	0	0	0	0	0	0	0.00327522	0	0	0	0	0	0	0	0	0	0	0	0.00157974	0	0	0.000933744	0	0	0	0	0	0	0	0	0	0.00167441	0
DDAH2	0.00379633	0	0.015361	0.00327477	0.00668058	0.00305223	0.0104658	0.0150169	0.00717624	0.000940474	0.00347096	0.00126061	0.00196354	0.0168426	0.000398674	0.0070576	0	0.00819365	0.00730174	0.00976915	0	0	0.00579377	0.00779123	0	0	0	0	0.00506671	0.0126927	0.0112603	0.0128658	0.0110829	0.00715489	0	0.00374123	0.00141666	0.00539917	0	0.0101115	0	0	0.0184981	0.0226734	0.000648962	0.00214174	0.00066522	0
CLIC1	0	0	0.00104258	0	0	0	0.00199783	0	0.00091348	0	0	0	0	0.00379557	0.00722	0	0	0.00128124	0	0	0	0.00281988	0	0	0	0	0	0	0	0	0	0	0	0	0	0	0.00158113	0	0	0.00930573	0	0.00117446	0	0	0	0	0	0
VWA7	0	0.000675699	0.000648298	0.00347493	0	0.00302436	0	0	0	0	0	0	0.00894729	0	0	0	0	0	0	0	0.00188381	0.00179189	0	0.00157162	0	0	0	0	0	0	0	0.0024158	0	0	0	0	0.00235425	0	0	0	0	0	0	0	0	0	0.00188861	0
VARS	0.0199262	0.0246403	0.0239385	0.0470514	0.0273028	0.0736664	0.0590404	0.0630027	0.056788	0.0195007	0.0349398	0.0190104	0.0210383	0.0510712	0.0435131	0.0512002	0	0.0462282	0.0461184	0.034715	0.0456366	0.0304747	0.0268526	0.0460397	0.0242368	0.039598	0	0.0905428	0.0637858	0.068521	0.0683003	0.0474929	0.0663345	0.0221941	0.028692	0.0475372	0.0421751	0.0503381	0	0.0250891	0.039361	0.0170359	0.070763	0.0636638	0.0445593	0.00628046	0.0210875	0
LSM2	0.0323876	0.00100656	0.0348692	0.050585	0.0481646	0.0339666	0.0498878	0.0624929	0.0396026	0.022579	0.00917882	0.0135357	0.0103931	0.0489754	0.0106925	0.0571588	0	0.0344538	0.054913	0.0241264	0.0178926	0.018916	0.0336084	0.0417644	0.0216844	0.0286787	0	0.0089125	0.0351066	0.0258461	0.0699075	0.0393592	0.0269457	0.0569868	0.0615857	0.0288832	0.0192215	0.0224049	0	0.0220676	0.0663944	0.0164181	0.0870574	0.0478423	0.00690348	0.0129925	0.0187273	0
HSPA1L	0.00389371	0	0.00536006	0.000660792	0.0061851	0.00189107	0.00218723	0.0236993	0.000555244	0	0.00634654	0	0.000475355	0	0	0.00400552	0	0	0	0.000984009	0.000864096	0.00341622	0	0	0.01184	0.0051666	0	0	0.0076446	0.00763364	0	0.00176495	0	0.00122291	0.0262336	0.00600443	0.00315012	0	0	0.00367864	0.00070144	0	0.00513881	0.000435576	0.00528333	0	0	0
HSPA1A	0.0456638	0.0810272	0.040124	0.0834578	0.0705437	0.0637337	0.185736	0.0696189	0.0607279	0.0526783	0.438152	0.0112352	0.0526276	0.0794382	0.0376483	0.050485	0	0.0224654	0.0915168	0.0130953	0.0406816	0.0428217	0.048679	0.0452115	0.111742	0.0661398	0	0.2066	0.0573577	0.0837734	0.0673921	0.0657999	0.11552	0.0905935	0.0082633	0.0409059	0.107836	0.147495	0	0.070776	0.0421356	0.0371573	0.050462	0.177904	0.181727	0.0329444	0.0116419	0.516214
HSPA1B	0.00990664	0.0420942	0.00926254	0.0193681	0.0265702	0.0245395	0.200652	0.0208719	0.0230643	0.00129768	0.0396911	0.00363027	0.0347999	0.0316504	0.0117569	0	0	0.0101644	0.0179007	0.00921877	0.00696017	0.00589721	0.0226879	0.00690008	0.0191228	0.0293223	0	0	0.0426346	0.0423677	0.102381	0.0167688	0.048481	0.015699	0.00619903	0.00566751	0.019756	0.0469549	0	0.00166533	0.00241046	0.0118259	0.00667673	0.063267	0.0975089	0	0.021926	0.0892881
NEU1	0.0307515	0.0662525	0.0264708	0.0518707	0.0343531	0.0616369	0.0406593	0.0123161	0.0439491	0.0222916	0.0101327	0.003607	0.0468848	0.0561547	0.0727558	0.0230985	0	0.0408212	0.0386348	0.051243	0.0412931	0.0346598	0.0194267	0.0331317	0.0208565	0.0129859	0	0.0158419	0.0297953	0.0328898	0.0226798	0.0450009	0.0433733	0.0253255	0.00593584	0.0427216	0.0195045	0.0471519	0	0.0217035	0.0218012	0.0169453	0.0533125	0.00972817	0.0137589	0.0371195	0.00599903	0
SLC44A4	0	0	0.000380998	0.000866972	0.00214254	0	0	0	0.000266077	0	0.00126165	0	0	0	0	0	0	0.00149048	0	0.00699143	0.000864096	0	0	0.00168659	0	0.00560155	0	0	0.00364579	0	0.00176307	0	0	0.00511733	0	0.00323844	0	0	0	0	0	0	0	0	0	0	0.0014821	0
EHMT2	0.229866	0.217858	0.1119	0.161933	0.209021	0.169459	0.110466	0.330302	0.117675	0.0991542	0.110249	0.116145	0.191753	0.141105	0.347511	0.124475	0	0.17349	0.107403	0.216531	0.162094	0.0654148	0.0907539	0.0732993	0.141057	0.207074	0	0.106696	0.119547	0.163564	0.19781	0.134023	0.202333	0.121698	0.0551275	0.147403	0.106615	0.160491	0	0.147564	0.143194	0.168534	0.177711	0.195234	0.101815	0.0601848	0.113047	0.182678
C2	0.140655	0.107496	0.0563113	0.0695261	0.0480056	0.0780209	0.0408978	0.0735423	0.043492	0.0318373	0.0380575	0.0643484	0.0548743	0.0844867	0.117025	0.0345657	0	0.0672292	0.0367859	0.0514477	0.0429069	0.0364798	0.0641591	0.0309066	0.019688	0.0394081	0	0.0588485	0.118406	0.0412153	0.160462	0.118173	0.0435691	0.022563	0.214847	0.0437146	0.0437214	0.0452484	0	0.094739	0.0346485	0.0983881	0.116598	0.0202178	0.0295	0.0519371	0.0396443	0.0465451
ZBTB12	0	0	0	0	0.00183545	0.0012449	0.00224119	0.00426705	0.00110208	0	0	0	0	0	0	0	0	0	0	0	0	0.00652284	0	0	0	0	0	0	0	0	0.00516047	0	0	0	0	0.0022016	0	0	0	0	0.00562575	0	0	0	0	0	0	0
NELFE	0.0307642	0.0387766	0.0273326	0.0438397	0.0419266	0.0416611	0.0178652	0.0654227	0.0416507	0.0119254	0.0185617	0.0268669	0.0624061	0.0238442	0.0489596	0.0235016	0	0.0519566	0.0331234	0.0566692	0.0442987	0.0200158	0.0242925	0.0155793	0.0135945	0.0220568	0	0.252776	0.0352591	0.0393701	0.0647301	0.0146517	0.0335612	0.0113776	0.019244	0.0333034	0.0260867	0.0297378	0	0.0279747	0.0177863	0.0695761	0.0426569	0.115819	0.0217605	0.0151135	0.0207146	0
SKIV2L	0.0262207	0.0297373	0.0181583	0.0245676	0.0276569	0.00468586	0.0238713	0.0301704	0.0241421	0.0108133	0.0163715	0.0405542	0.0224546	0.0247987	0.0706537	0.0298854	0	0.0251587	0.0312216	0.0100603	0.0258545	0.0147207	0.0128532	0.0311021	0.0537356	0.0210319	0	0.0540377	0.0443094	0.0431019	0.0470257	0.0373773	0.0489976	0.0102781	0	0.0266538	0.0311782	0.00284603	0	0.0175467	0.0223455	0.017495	0.0472063	0.0523677	0.0319767	0.00517965	0.0249638	0
DXO	0.00325268	0.0044894	0.0100444	0.0353475	0.0364766	0.0253537	0.0504077	0.0138718	0.0239061	0.00849764	0.0165255	0.0163234	0.0268802	0.0737928	0.0218888	0.0375746	0	0.0206001	0.0245272	0.0274905	0.0168593	0.0153388	0.00524724	0.022011	0.0184203	0.0309547	0	0.0891446	0.0223667	0.0291803	0.0230071	0.0174367	0.0258761	0.0323507	0	0.0096273	0.0327123	0.026674	0	0.0209985	0.0115685	0.0158171	0.0212384	0.0307463	0.0216557	0.0198572	0.00951161	0
STK19	0.0685671	0.0532985	0.0423152	0.0547141	0.0290814	0.0406963	0.0565993	0.0548927	0.0514752	0.00872786	0.0261948	0.00981467	0.037191	0.0755297	0.0649779	0.0725607	0	0.0751589	0.0545656	0.065926	0.0581182	0.0315418	0.064512	0.0385212	0.0185102	0.0436436	0	0.00546804	0.0239564	0.103625	0.0429406	0.0500556	0.0311654	0.0644082	0.00192812	0.0567877	0.0222194	0.052294	0	0.0432095	0.040174	0.00708232	0.0661942	0.0455899	0.0384374	0.0116329	0.0304779	0.105515
CYP21A2	0.0109027	0.0123158	0	0	0.00431934	0.00145962	0	0.00495831	0	0.0179427	0.00241659	0.00199528	0.000475355	0.00844105	0.00143203	0.00517738	0	0.00729099	0	0.00367683	0.00652511	0	0	0	0	0.00720434	0	0.0203037	0	0.0133565	0	0	0.00215764	0	0	0.0063651	0.00334078	0.0057943	0	0	0	0.0131991	0	0	0	0	0.00656792	0
TNXB	0.135377	0.0984982	0.0456854	0.0563199	0.0893515	0.0639041	0.0938868	0.0835954	0.0699478	0.0369138	0.05896	0.11219	0.107923	0.109024	0.165531	0.0738457	0	0.103775	0.0660211	0.0800259	0.077435	0.0584581	0.10753	0.0494498	0.0437042	0.0407765	0	0.0712757	0.111341	0.0482044	0.125633	0.115294	0.0971438	0.0560998	0.221704	0.0809803	0.0628751	0.0834669	0	0.0724509	0.0285871	0.16233	0.150826	0.0574569	0.0398196	0.0392411	0.0836756	0.241692
ATF6B	0.188886	0.153101	0.145952	0.226523	0.150291	0.129962	0.150824	0.228319	0.144247	0.0777991	0.111078	0.0814479	0.169814	0.184382	0.274967	0.199852	0	0.165592	0.148932	0.170321	0.151395	0.14404	0.0979963	0.105598	0.142216	0.179929	0	0.25834	0.239744	0.198632	0.175521	0.19961	0.209905	0.151851	0.177379	0.114304	0.139983	0.183182	0	0.218717	0.159509	0.140995	0.264935	0.109822	0.107111	0.0846485	0.140928	0.272216
FKBPL	0.00187316	0	0.00327135	0.00836293	0.0029312	0.00191192	0	0.00225867	0.00729235	0	0	0	0.00289458	0.00406373	0.00111765	0	0	0.00343284	0.00987956	0	0.00362026	0.000613025	0.0357745	0	0.00259551	0.00347025	0	0	0.0135838	0.00746517	0	0.00517538	0.000518886	0.00177418	0	0.00217852	0.00829059	0	0	0	0.0100236	0	0	0	0.0139825	0.0173987	0	0.0151712
PRRT1	0.0936045	0.0918054	0.0855647	0.0747197	0.0717389	0.0986712	0.186466	0.150259	0.0687178	0.0680233	0.0820392	0.0606807	0.13936	0.0623182	0.072708	0.0615476	0	0.0359793	0.128035	0.0804838	0.0742377	0.0485112	0.0463037	0.0623233	0.104548	0.0577226	0	0.116765	0.0845214	0.0981111	0.186404	0.0905242	0.143448	0.0467987	0.0320971	0.0380855	0.083252	0.140605	0	0.0425498	0.0672163	0.0860261	0.063329	0.1786	0.130523	0.0485219	0.0154882	0.0700876
AL662884.4	0	0.000771374	0.00012255	0.0017361	0.00160626	0.000667555	0	0.00364628	0.00414147	0.000372314	0.00437023	0	0	0.00279759	0.000519997	0	0	0.00247946	0.00095387	0	0.00131847	0	0	0	0	0	0	0	0	0	0.00232586	0	0	0	0	0.00503107	0	0	0	0.0165753	0	0.00861846	0.00558621	0	0	0	0	0
PPT2-EGFL8	0	0	0.000475018	0.00705142	0.00220905	0	0	0.000371502	0.00210494	0	0.000632042	0	0	0.00375192	0	0	0	0.00455717	0	0.000957606	0	0	0.0123713	0.0100488	0.014569	0	0	0	0	0.00462353	0.0230987	0.0039194	0	0.00299129	0	0.00384948	0.000340152	0	0	0.00160708	0.00271597	0.000624313	0	0	0	0	0.000612941	0
AGPAT1	0.0853564	0.0826525	0.0976964	0.127268	0.134023	0.159001	0.13466	0.0927926	0.112898	0.0627343	0.0760424	0.117946	0.110253	0.0688693	0.0681134	0.111746	0	0.0748431	0.168594	0.107563	0.109002	0.0577144	0.0853426	0.0643492	0.109548	0.10719	0	0.142637	0.120671	0.113162	0.172877	0.0867882	0.148112	0.0643741	0.0474647	0.0743403	0.0855558	0.08599	0	0.07384	0.084277	0.0482404	0.116802	0.128626	0.154545	0.0599899	0.0526199	0.0151712
RNF5	0.0336718	0.00541814	0.0184708	0.029402	0.0344445	0.0267648	0.0322811	0.00236767	0.0270748	0.00893698	0.00910361	0.010163	0.0118358	0.0140699	0.00587323	0.0177151	0	0.029437	0.0398493	0.0125607	0.0164983	0.0124198	0.0322336	0.00569182	0.0164089	0.0213247	0	0	0.0348155	0.00138948	0.0231641	0.029006	0.028854	0.020492	0	0.0198506	0.0218414	0.0487337	0	0.0245047	0.00656364	0.0236333	0.018654	0.00674924	0.0137939	0.00810941	0.00765179	0
AGER	0.0371314	0	0.00386231	0.00171421	0.0051253	0	0.00665792	0.00483891	0.00273404	0	0.00462389	0.00639534	0	0	0	0	0	0.00754719	0.00141736	0	0.0144302	0	0	0	0	0.0132319	0	0	0.0104541	0.0145407	0	0.00209374	0.00219053	0	0	0.000949645	0	0.00104137	0	0	0.000953838	0.0122806	0.00354726	0	0	0	0.000382806	0
PBX2	0.0208458	0.0432317	0.0514707	0.0710725	0.0539075	0.0504449	0.0659216	0.126701	0.053597	0.0168215	0.0524951	0.0443845	0.0309824	0.0588625	0.0662657	0.0499968	0	0.0628145	0.0572877	0.0696045	0.0521791	0.0285683	0.080612	0.0418732	0.0653046	0.0528261	0	0.053608	0.0342934	0.0682282	0.0494226	0.0556727	0.0456963	0.0335749	0.0320971	0.042665	0.0255792	0.0443431	0	0.0489451	0.0191917	0.0213287	0.0761812	0.142762	0.0775101	0.0582497	0.0544599	0.131124
GPSM3	0	0.0172308	0	0	0.00283377	0	0	0	0.00297185	0.00199933	0.00011359	0	0	0	0.000521297	0.0071797	0	0	0.0106657	0	0.00198999	0	0	0	0	0	0	0	0.0024168	0.0241373	0	0	0.00574697	0.00175576	0	0	0	0.00340645	0	0	0	0	0	0	0	0.000328631	0	0
NOTCH4	0.00379633	0.000387937	0.00124656	0.00701716	0.00117636	0.00406718	0.00118428	0	0.00155121	0	0	0.00114521	0	0.00182035	0	0	0	0	0.000896586	0	0.00606412	0	0	0.00223484	0	0	0	0	0	0	0.0206735	0.00131282	0	0	0	0	0	0	0	0	0.0108692	0.00296577	0	0	0	0.0106946	0.00248771	0
AL662796.1	0.443015	0.594442	0.290641	0.33012	0.311806	0.277467	0.283361	0.312162	0.204732	0.357402	0.337967	0.563638	0.356766	0.361199	0.339928	0.246108	0	0.322967	0.317194	0.287737	0.294399	0.298199	0.270585	0.285823	0.317219	0.340498	0	0.493079	0.333171	0.388914	0.396082	0.310953	0.398018	0.313605	0.224474	0.328673	0.250738	0.359728	0	0.376727	0.359682	0.156568	0.305822	0.359087	0.291649	0.254924	0.302136	0.249795
BTNL2	0	0	0.00227371	0.00278695	0.00530737	0	0	0.0100434	0.000781835	0.00115607	0.00741025	0.0100274	0	0.0137237	0.000743381	0.00169853	0	0.00239435	0.00292534	0	0.000705366	0.00498411	0	0.00444498	0	0	0	0	0	0.00381376	0	0.00110623	0	0.00193931	0	0	0.00108726	0	0	0	0	0	0.00508524	0	0	0	0.0021602	0.0519765
HLA-DRA	0.0056909	0.0417585	0	0.0130292	0.00999527	0	0.0194846	0.0052906	0.00772513	0.000918524	0.00699366	0.000400422	0.00278044	0.0139049	0.00727937	0	0	0	0	0.00167075	0.00158532	0	0.0145472	0.00443929	0	0	0	0	0.0079202	0.0054574	0.0206735	0.0050931	0.0133113	0.00177418	0	0.0020825	0.00403337	0.00417735	0	0	0	0.00331366	0	0	0	0	0.00281194	0
HLA-DRB5	0	0	0.00210434	0.00724961	0.00411302	0	0.00354362	0.00547488	0.00287113	0	0	0	0	0.00558592	0.0351875	0.00099759	0	0	0	0	0.00429243	0	0	0	0	0	0	0	0.00221991	0.00222173	0	0.00934541	0.0113805	0	0	0	0.00250635	0	0	0	0	0	0	0	0	0	0	0
HLA-DRB1	0.0279876	0.000387937	0.00394842	0.00199536	0.0175043	0	0.0197912	0.0137846	0.00670378	0.00414453	0.00800627	0.00205049	0.00317264	0.0114932	0	0	0	0.0144099	0.00694852	0.00754056	0.0105148	0.00168651	0.00490165	0.00366041	0	0.0175825	0	0	0.0155397	0.0135876	0.0104476	0.0115648	0.0332323	0.0028399	0.00593584	0.00251879	0.00485742	0	0	0	0.000887899	0.0090399	0.00657081	0	0.00341053	0.0073373	0.00405169	0
HLA-DQA1	0	0	0	0	0.00117636	0	0	0.00829674	0.00194742	0	0	0	0	0.00527836	0	0.0054226	0	0	0	0	0	0	0.00961771	0	0	0	0	0	0	0	0	0	0.0143557	0.00205833	0	0.00023339	0	0	0	0	0	0	0	0	0	0.0023426	0.00116599	0
HLA-DQB1	0	0.00303808	0.00281985	0.0125803	0.00651838	0.00145962	0.00708655	0.00228434	0.00529867	0.00243508	0.0108429	0.0254357	0.00449579	0	0	0	0	0	0.00186886	0.00504272	0.0087624	0	0.0179688	0	0	0	0	0.05468	0.00755164	0	0.0329872	0.00141955	0.00167593	0.00679602	0.0139408	0	0.00332194	0.00104137	0	0.00184447	0	0.0106898	0.00362977	0	0.00982132	0.00373643	0.00126556	0.0829876
HLA-DQA2	0	0	0	0	0	0	0	0	0.000465776	0	0	0	0	0	0	0	0	0	0	0	0	0	0	0	0.00447986	0	0	0	0	0	0	0	0	0	0	0	0	0	0	0	0	0	0	0	0	0	0	0
HLA-DOB	0	0.0486636	0	0	0.00107277	0.00586772	0	0	0.0118453	0.00393798	0.0163396	0	0.0015093	0.00238692	0.0387416	0	0	0.00365209	0.00724343	0	0.0056558	0.000927385	0	0	0	0.00288462	0	0	0.00362579	0.000562991	0	0.0227906	0	0.00251503	0	0.00613596	0.00226663	0.0230168	0	0	0	0	0.00632716	0	0	0	0.00288921	0
AL669918.1	0	0.00706154	0	0	0	0	0	0.0126006	0.00360919	0	0.00930416	0.00411137	0.00477885	0	0.00170729	0	0	0.000771681	0.00145832	0	0.00606412	0.00672264	0	0	0	0	0	0	0.00255733	0	0	0.00671999	0.00710962	0	0	0.0119199	0.00120231	0.0337299	0	0	0	0	0	0	0.00257339	0.00457225	0	0
PSMB8	0	0	0.00235738	0.00474834	0.0102942	0	0.0335284	0.00171577	0.00572572	0.00895469	0	0	0.000534203	0.00758243	0.000398674	0.00801501	0	0.00930644	0.0113784	0.00707841	0.00261433	0.00530978	0	0.00512054	0	0.00185173	0	0	0.00317228	0.00873718	0	0.00514734	0.0090831	0.00123789	0	0.000559778	0.00484184	0.00360844	0	0	0.0102247	0	0	0.00490258	0.024775	0.00927221	0	0
PSMB9	0	0	0.00122623	0.010903	0	0	0	0.00594933	0.00192247	0.00195428	0.00142757	0	0	0.00187433	0.00781655	0.00689732	0	0.00220514	0.00829793	0	0.00312153	0	0	0.00160827	0	0	0	0	0.00397827	0	0	0.00221284	0	0.00396864	0	0	0.00279169	0	0	0.0130712	0.00991305	0	0.0127035	0	0.0024002	0	0.00191268	0
TAP1	0.0237392	0.00404228	0.00719186	0.0192399	0.0105118	0.0239113	0.00948127	0.0222829	0.0275904	0.00553054	0.010416	0.0290404	0.0150743	0.028652	0.0147862	0.00395764	0	0.0108798	0.0234771	0.00728111	0.012495	0.0300111	0	0.0174367	0.0142261	0.00464483	0	0	0.0342382	0.00900168	0.00362903	0.0220501	0.02921	0.0202415	0	0.0123325	0.0206549	0.0178639	0	0.0315144	0.0118713	0.0164208	0.0841635	0.004591	0.010982	0.017333	0.011295	0
HLA-DMB	0	0	0	0	0.00387533	0	0	0	0	0.00221133	0	0	0	0	0	0	0	0.00312036	0	0	0.0135626	0.000780309	0	0	0	0.0287906	0	0	0.0128469	0	0.0251857	0.00584238	0.000180315	0.00100143	0	0.00186624	0.00199685	0.0107522	0	0.00822175	0	0	0	0	0	0.00213092	0	0
AL645941.2	0	0.00280464	0.000175244	0	0.00293654	0	0.000329572	0.006603	9.71367e-05	0.00560777	0	0	0	0	0.00162451	0	0	0.020736	0.00206415	0	0.00992747	0.00380534	0.00179532	0	0	0.00148072	0	0	0	0.00114761	0	0	0.000742604	0	0	0.000193238	0	0.000746307	0	0.00261274	0	0	0.00726519	0	0	0.00259102	0	0
HLA-DMA	0.00790806	0.00359796	0.00549804	0.0182517	0.00517278	0.00353874	0	0.000754214	0.00388663	0.0357252	0.00641571	0.00970559	0.00194256	0.00709532	0.000521297	0.00260022	0	0.02848	0.00296886	0.0015006	0.0576464	0.0253709	0.0385552	0	0	0.0620852	0	0	0.0105147	0.00447995	0	0.00412128	0.0180485	0.00651922	0	0.00309743	0.00796726	0	0	0.0267549	0.00673	0.00454389	0	0	0	0.00363736	0	0
BRD2	0.0831477	0.152757	0.0822248	0.121407	0.119814	0.109605	0.148311	0.14735	0.105606	0.0503549	0.114495	0.142666	0.153373	0.0983763	0.18912	0.070934	0	0.0940038	0.161112	0.103402	0.105656	0.0882549	0.125425	0.0643084	0.102238	0.110191	0	0.124856	0.114849	0.101183	0.227917	0.111892	0.126849	0.0591573	0.0742676	0.107444	0.0885575	0.131702	0	0.140859	0.125025	0.0419473	0.112395	0.121164	0.172415	0.0534149	0.0778324	0.0878773
HLA-DOA	0	0	0.00420551	0	0.00116131	0	0	0	0	0	0	0	0	0	0	0	0	0	0	0	0	0	0	0	0	0	0	0	0	0	0	0	0	0	0	0	0	0	0	0	0	0	0	0	0	0	0.00397087	0
HLA-DPA1	0.00486338	0	0.00851092	0.0252937	0.017246	0.0144474	0.0305888	0.010859	0.00650066	0.00356905	0.0064406	0	0.0121353	0.0224373	0.0151055	0.00570866	0	0.0130013	0.0242272	0.00607529	0.0142772	0	0	0.0279463	0.0251967	0	0	0	0.0173039	0	0	0.0221375	0.00317812	0.0160878	0	0.00429676	0.00867195	0.00789094	0	0.00659877	0.0199432	0.0193293	0.00573567	0.0105124	0.0506406	0.0163685	0.00174428	0
HLA-DPB1	0.0192764	0	0.00195769	0.0257708	0.00759669	0.010331	0.0107718	0.00387111	0.0251723	0.00303779	0.0107821	0.00941226	0.00149164	0.00925872	0.0126811	0.0240816	0	0.0384767	0.0114569	0.00308082	0.0281496	0.00662343	0.0108992	0.0180783	0	0	0	0	0.0204812	0.00947799	0.0283084	0.0129047	0.00861643	0.00406756	0	0.014292	0.00449266	0	0	0.0216551	0.00807773	0.0150146	0.0167957	0.00571895	0.00354075	0.0312358	0.00423549	0
COL11A2	0.0252525	0.0367999	0.0116302	0.0213401	0.0315738	0.035849	0.0326443	0.0087217	0.0250391	0.0137202	0.00430901	0.0146579	0.018943	0.021201	0.0661564	0.0141961	0	0.0155111	0.0176243	0.0108995	0.0407279	0.0144144	0.00263552	0.0291915	0.0228991	0.000539988	0	0	0.024766	0.0439364	0.00693724	0.0346934	0.0357252	0.00636328	0.00654414	0.0194	0.0162147	0.0214112	0	0.026745	0.0167897	0.0192135	0.0516884	0.0395644	0.0104459	0.0193463	0.0262092	0.134348
RXRB	0.0670478	0.0483336	0.0447699	0.0934257	0.0484783	0.0755514	0.0695327	0.0206673	0.063309	0.0304524	0.0381243	0.0127297	0.0765785	0.126632	0.0452053	0.0707874	0	0.0974761	0.0599583	0.0880224	0.048595	0.0429021	0.055433	0.0512602	0.0753329	0.0881042	0	0.0432691	0.0891866	0.0527659	0.0856554	0.0678607	0.0603268	0.0254526	0	0.031936	0.0385992	0.0525981	0	0.0463093	0.0740159	0.0551922	0.115969	0.117256	0.0608724	0.023042	0.046528	0.0829876
SLC39A7	0.00982437	0.0301284	0.0120696	0.0236432	0.0268312	0.0112721	0.031971	0.018307	0.0477894	0.0121085	0.0400041	0.0308242	0.0101229	0.0561805	0.0207223	0.0155633	0	0.0342369	0.0459441	0.0363255	0.0250606	0.0186215	0.0236915	0.0135104	0.034937	0.074829	0	0	0.0108611	0.0246963	0.0627205	0.0600348	0.0638405	0.0236051	0	0.0232421	0.0149099	0.0280249	0	0.0254942	0.0435322	0.0220633	0.0283805	0.030623	0.0336519	0.0393586	0.00892579	0
HSD17B8	0	0	0	0	0	0.0029186	0	0.00194533	0.00467019	0	0.00070205	0.000576075	0.00271109	0	0	0	0	0.00162676	0	0.00567547	0.000817209	0.000528199	0	0.00130571	0	0	0	0	0.0046648	0	0	0	0.000672254	0.000327181	0	0	0	0.0151873	0	0	0	0	0.00185398	0	0	0	0	0
RING1	0.16386	0.20819	0.107577	0.135227	0.147307	0.138867	0.146654	0.251434	0.109916	0.0955922	0.136587	0.124019	0.105615	0.168445	0.268284	0.149668	0	0.156993	0.100588	0.113615	0.139882	0.0854921	0.120965	0.0767514	0.0791872	0.0938426	0	0.151985	0.143782	0.157125	0.165755	0.122371	0.215771	0.0606968	0.139859	0.102486	0.110634	0.148933	0	0.15801	0.142674	0.120003	0.135554	0.204034	0.0652822	0.107722	0.0687297	0.0519765
VPS52	0.0826965	0.0590061	0.042572	0.098886	0.0917667	0.077626	0.0668746	0.0924478	0.0519927	0.0481665	0.0391155	0.0330811	0.0757396	0.043481	0.125493	0.0587145	0	0.0755022	0.0779259	0.0923694	0.0827143	0.0295169	0.0423382	0.0427185	0.0861194	0.058214	0	0.0308725	0.0939706	0.0876424	0.15053	0.0927299	0.147714	0.0498092	0.0822607	0.0731719	0.0595362	0.0614529	0	0.124864	0.0627524	0.0821441	0.115141	0.099406	0.0529808	0.0161545	0.0525749	0.123337
RPS18	0.0940069	0.0693422	0.0610639	0.203116	0.133287	0.145941	0.0702269	0.124684	0.0741775	0.0235293	0.0212183	0.0173836	0.0577893	0.075308	0.0870373	0.0578122	0	0.0636387	0.0707749	0.089122	0.072957	0.0666016	0.0754324	0.0373677	0.0590235	0.0316638	0	0.110699	0.123072	0.130324	0.0902663	0.100232	0.108664	0.0921011	0.0384313	0.0292526	0.0470819	0.092633	0	0.0183143	0.0440562	0.0662939	0.0901796	0.0350037	0.0472032	0.0530869	0.0300614	0.04533
B3GALT4	0.0337388	0.00403251	0.00382213	0.0213618	0.0276451	0.000595062	0.0126286	0.0385918	0.0149424	0.00818843	0.0239995	0.0379998	0.00539718	0.042801	0.0185922	0.0158176	0	0.0197003	0.010633	0.00406853	0.0184101	0.0196141	0.00232271	0.014618	0.0158245	0.0124824	0	0.0754601	0.0152201	0.00454318	0.00961589	0.0375215	0.00439548	0.0130569	0	0.0135975	0.000813212	0.00432526	0	0.00279421	0.0257274	0.0113125	0.018463	0.00164301	0.0123012	0.0562284	0.00526996	0.0131726
WDR46	0.0580514	0.0483992	0.0378928	0.055269	0.0527459	0.0382564	0.0395883	0.0641484	0.0671656	0.0143445	0.0347669	0.00205049	0.0635155	0.0804158	0.0357781	0.0719001	0	0.0478397	0.0522303	0.0606529	0.0514726	0.0227383	0.0495748	0.0550536	0.0267732	0.0295822	0	0.014097	0.0205403	0.0422909	0.0378865	0.0538721	0.0653721	0.031341	0.0606089	0.0394076	0.0267128	0.0505591	0	0.0216746	0.0511069	0.0256136	0.0363457	0.0959425	0.0335048	0.00858114	0.0391784	0
PFDN6	0.0547741	0.0025706	0.0276076	0.0385262	0.0358406	0.0350673	0.0534991	0.0348536	0.0366663	0.0152823	0.0332643	0.0293353	0.0243499	0.0444974	0.0198891	0.0416702	0	0.0284672	0.0367353	0.019577	0.0293467	0.00971182	0.0359092	0.0285467	0.0436582	0.0082885	0	0.0436163	0.0399068	0.0365505	0.0133091	0.0360014	0.044449	0.032787	0.0949903	0.0297816	0.0316369	0.0639682	0	0.015923	0.0163157	0.0380468	0.0447156	0.0266586	0.0415185	0.0380171	0.0120656	0.0131726
RGL2	0.0434185	0.108739	0.085893	0.0795181	0.130509	0.13331	0.0711035	0.0914065	0.0771225	0.0597459	0.0335419	0.0129291	0.0468964	0.08566	0.165838	0.0788106	0	0.0511134	0.0740625	0.130101	0.069574	0.0517551	0.052685	0.0391362	0.0644358	0.116635	0	0.154383	0.112994	0.131214	0.088542	0.109536	0.0671164	0.0607513	0	0.0643199	0.0671677	0.0668698	0	0.113857	0.0673115	0.0676584	0.119736	0.108797	0.056049	0.0407897	0.0729988	0.130292
TAPBP	0.0726866	0.0501198	0.0655027	0.0937866	0.0654029	0.0521994	0.106973	0.107682	0.0756666	0.0214529	0.0699662	0.075114	0.0840809	0.0938179	0.171103	0.0937521	0	0.0997863	0.0673604	0.0729911	0.0749147	0.0555804	0.0803108	0.110453	0.0811616	0.0610633	0	0.144101	0.129352	0.0869742	0.14421	0.0861096	0.112358	0.083976	0.105499	0.0465256	0.0636119	0.148555	0	0.110948	0.0541352	0.0324067	0.0950515	0.116672	0.070816	0.049251	0.0421994	0.0131726
ZBTB22	0.0341201	0.00278524	0.012779	0.0306399	0.00970193	0.0082374	0.00310492	0.02819	0.0199204	0.00516546	0.00671967	0.00689503	0.0045603	0.0181753	0.000527949	0.00695461	0	0.015248	0.0373383	0.0122906	0.0184441	0.0225258	0	0.0194387	0.00376954	0.0111314	0	0.0209037	0.0218602	0.00610166	0.00590888	0.025242	0.0168851	0.0381643	0	0.0243158	0.00983819	0.00353804	0	0.00818079	0.0273681	0.00387728	0.013858	0.00393259	0.027388	0	0.000773854	0
DAXX	0.0412035	0.0488475	0.0159109	0.0442533	0.0216957	0.0462821	0.0314821	0.0225444	0.016988	0.0180926	0.0163025	0.0405547	0.0145623	0.021324	0	0.00913497	0	0.00209832	0.0280594	0.0317532	0.0229583	0.0162611	0.0135267	0.0080203	0.0626621	0.0221614	0	0.00667172	0.0176844	0.0427469	0.0623365	0.0315164	0.021417	0.00904618	0.0612044	0.0264934	0.0137435	0.012969	0	0.00794107	0.0225884	0.0074015	0.037298	0.0354919	0.0153305	0.0246226	0.00819069	0.130292
KIFC1	0.000718732	0	0.00136722	0.00132524	0	0	0.00914284	0.0040371	0.0023456	0	0.00140966	0	0.00187324	0.00279452	0	0	0	0.00207318	0	0.00280594	0	0.00109395	0.0217071	0	0	0	0	0	0	0	0	0.00556142	0	0.00080108	0.00192812	0.000193238	0.000718936	0.000878076	0	0	0	0	0	0	0.00643023	0	0	0
PHF1	0.0979858	0.122248	0.126154	0.18097	0.126743	0.109342	0.138962	0.0878457	0.114633	0.0875211	0.0820439	0.0822133	0.123716	0.125535	0.14599	0.131897	0	0.107725	0.16218	0.174004	0.0878793	0.072457	0.100337	0.0793483	0.128754	0.114781	0	0.198439	0.143804	0.138538	0.21836	0.119145	0.149461	0.0814451	0.00593584	0.0827212	0.1315	0.13912	0	0.104705	0.142518	0.115826	0.179366	0.277222	0.13232	0.0588715	0.101481	0.10598
CUTA	0.0573239	0.0250198	0.0669533	0.196117	0.113765	0.106908	0.129282	0.112735	0.0851037	0.0289737	0.0439548	0.0607199	0.0492406	0.12349	0.0328937	0.0820236	0	0.0967557	0.112134	0.042861	0.0670551	0.107783	0.0159317	0.091306	0.0490426	0.0510647	0	0.0780986	0.123698	0.085933	0.0869941	0.0918864	0.0949845	0.0663598	0.0865564	0.030933	0.0594218	0.0721003	0	0.0799149	0.0721544	0.0588321	0.100598	0.0684501	0.149014	0.0456281	0.0175949	0.04533
SYNGAP1	0.154986	0.119998	0.0939595	0.150584	0.153749	0.0970895	0.113656	0.174128	0.134886	0.0919028	0.0942836	0.0733709	0.164453	0.173696	0.197711	0.156327	0	0.159608	0.124724	0.171248	0.154164	0.0897634	0.152881	0.10296	0.14643	0.0935402	0	0.112192	0.170443	0.124102	0.220942	0.157457	0.172648	0.119706	0.171726	0.116431	0.14789	0.179974	0	0.152296	0.14442	0.120736	0.165037	0.185858	0.113427	0.0868964	0.111123	0.153459
ZBTB9	0	0	0	0	0	0	0	0	0.00287684	0	0	0.000700197	0	0	0	0	0	0	0	0	0	0	0	0	0	0	0	0	0	0	0	0	0	0	0	0	0	0	0	0	0	0	0	0	0	0	0	0
BAK1	0.00199193	0	0.00770809	0.00908422	0.00750799	0.00957824	0.00408149	0.00469265	0.01361	0	0.0110925	0.0125555	0.00173527	0.0216428	0	0.00759317	0	0.0107844	0.00715182	0.00887931	0.0095475	0.00986143	0.00257348	0.0175988	0.0178512	0.00629024	0	0	0.0210833	0.0107219	0.0567719	0.00834937	0.00757062	0.00323012	0	0.00023339	0.00308123	0	0	0.00747673	0.0206186	0	0.00495721	0.00329974	0.0105983	0.00213092	0.0028986	0
ITPR3	0.0100724	0.00286013	0.00716204	0.00940247	0.0075913	0.000881972	0	0.0021894	0.00365363	0.00124244	0.00232875	0.00738411	0.00211577	0.0163321	0.00734475	0.00736362	0	0.00279373	0.00562235	0.00977121	0.0031534	0.00584138	0.00134369	0.0144646	0.0138839	8.83837e-05	0	0	0.0219668	0	0.00660578	0.0103179	0.00804477	0	0	0.000949645	0.00186386	0	0	0	0.00386183	0.00646998	0.00539385	0	0.0151691	0	0.00121751	0.0689722
UQCC2	0.0870927	0.0602916	0.0950766	0.178638	0.162068	0.078195	0.0913126	0.0783896	0.114053	0.0662877	0.0769803	0.0657849	0.0831197	0.0712442	0.134104	0.15802	0	0.10225	0.111047	0.0873217	0.0830083	0.0841773	0.126573	0.0945923	0.0908459	0.0260191	0	0.226029	0.115139	0.110709	0.139881	0.0886678	0.13811	0.131474	0.0262336	0.0798414	0.0855261	0.0911336	0	0.0785934	0.118597	0.125493	0.104298	0.0821988	0.0370159	0.109185	0.087916	0.0151712
IP6K3	0	0.00162539	0.00070355	0	0.00148654	0	0	0	0.000316515	0	0.00089431	0	0	0	0.00519532	0	0	0	0	0.00318749	0.00712046	0	0	0.00151918	0.00376954	0	0	0	0	0.0048556	0	0	0	0	0	0.00261172	0.00122516	0	0	0.00159532	0	0	0.00460263	0	0	0.00269073	0	0
LEMD2	0.0968246	0.115676	0.058346	0.0752947	0.0919069	0.0845203	0.0757356	0.121467	0.0918341	0.0514208	0.0819923	0.123506	0.102417	0.10487	0.113927	0.100482	0	0.0902101	0.0937053	0.0846035	0.0807011	0.0769196	0.10209	0.0604679	0.0779618	0.18463	0	0.111825	0.104019	0.0852387	0.108966	0.128136	0.129206	0.0634493	0.223174	0.0632777	0.0475382	0.0669122	0	0.0757931	0.125165	0.131497	0.137073	0.0380336	0.0686705	0.0576777	0.0602053	0.0689722
MLN	0	0	0	0	0	0	0	0	0	0	0	0	0	0.00313727	0	0.00532185	0	0	0.000932968	0	0	0	0	0	0	0	0	0	0.00233615	0	0	0.0033959	0	0	0	0	0	0	0	0	0	0	0	0	0	0	0	0
GRM4	0.209895	0.138674	0.122305	0.171645	0.155799	0.107517	0.136447	0.231458	0.131738	0.102309	0.157599	0.20999	0.207749	0.117035	0.234814	0.144184	0	0.149097	0.126301	0.165037	0.116378	0.147341	0.149424	0.144267	0.12992	0.12385	0	0.253325	0.104698	0.176901	0.117448	0.119975	0.239197	0.156081	0.0903571	0.15319	0.131202	0.143786	0	0.0845179	0.139941	0.196633	0.0944806	0.199344	0.107144	0.159314	0.139157	0.339744
HMGA1	0.0358227	0.0418132	0.0285976	0.0299488	0.0294122	0.016095	0.0291695	0.0128521	0.0328652	0.0132582	0.0186354	0.040092	0.0460606	0.0199704	0.00631986	0.0270204	0	0.0200372	0.0448165	0.0332718	0.0418481	0.0325056	0.00405907	0.0123973	0.0195586	0.0479344	0	0	0.017434	0.0196153	0.0515645	0.0395884	0.0383228	0.0289598	0	0.0210695	0.0286031	0.0152882	0	0.0222093	0.0165826	0.00351563	0.0358876	0.00928658	0.0794195	0.0132962	0.0172346	0.0829876
SMIM29	0.0809177	0.0508119	0.0628026	0.136809	0.0927636	0.122278	0.0774071	0.0768713	0.0891958	0.0519711	0.0738694	0.0762356	0.08425	0.123626	0.0310441	0.0401177	0	0.0862064	0.126112	0.0673224	0.0796476	0.0519	0.0486989	0.0463352	0.0897612	0.0306099	0	0.0802327	0.0781698	0.093735	0.0921919	0.0996327	0.101237	0.0613976	0.0706505	0.061656	0.0766657	0.116918	0	0.0380489	0.0960335	0.0936932	0.138108	0.078225	0.0650576	0.0460832	0.0170071	0
NUDT3	0.257006	0.250464	0.148339	0.200253	0.162074	0.205965	0.261993	0.274781	0.147786	0.131822	0.149731	0.1104	0.204081	0.108575	0.138471	0.11674	0	0.119654	0.202508	0.157892	0.143084	0.0836511	0.193301	0.0943558	0.247434	0.259742	0	0.407975	0.214388	0.180936	0.229304	0.150773	0.235578	0.0949731	0.160755	0.129251	0.140949	0.215004	0	0.158349	0.117681	0.115276	0.195419	0.238946	0.260541	0.128424	0.0869859	0.192703
RPS10-NUDT3	0.02379	0.0408681	0.0352252	0.0547029	0.0354373	0.0140417	0.0552747	0.0426959	0.0395373	0.0190957	0.0247916	0.0779586	0.0313911	0.0446756	0.0189285	0.0834209	0	0.0380373	0.0394978	0.0480831	0.0489081	0.0257885	0.0138825	0.0339392	0.00964543	0.0324667	0	0.0862603	0.0427721	0.0301102	0.0580305	0.0496992	0.053033	0.0355312	0.0627838	0.0385166	0.0654209	0.0389201	0	0.0489089	0.0737053	0.049467	0.0473338	0.0547113	0.0436085	0.0183049	0.0225636	0.123337
PACSIN1	0.223262	0.244535	0.165877	0.275847	0.246321	0.277091	0.213898	0.251489	0.178491	0.147361	0.206513	0.228639	0.244122	0.23052	0.255415	0.221762	0	0.219379	0.21068	0.256547	0.202403	0.136686	0.271471	0.151149	0.23423	0.192881	0	0.248999	0.217106	0.266178	0.331977	0.203471	0.290117	0.165387	0.225503	0.158536	0.206005	0.196681	0	0.210527	0.199075	0.254204	0.32359	0.350867	0.21345	0.115126	0.145425	0.283059
SPDEF	0.00628717	0	0.00248109	0.00587171	0	0.00259544	0	0.0113586	0.00745303	0	0.00314753	0	0.00919867	0.0136549	0.00330713	0	0	0.00280732	0.00858386	0.00335382	0.00278289	0.00279715	0.00490165	0.00180853	0	0.00724161	0	0	0.00554159	0.0119887	0.00716709	0.00757311	0	0.00556689	0	0.010509	0.00644142	0.00433144	0	0	0.00746471	0.010634	0.0114376	0	0	0	0.0090657	0
SNRPC	0.0587523	0.0421277	0.0479345	0.087325	0.0633747	0.0622555	0.0822777	0.0738553	0.0754828	0.0191255	0.0351552	0.0324492	0.0393815	0.0626438	0.0839707	0.0431675	0	0.047429	0.0528367	0.0657455	0.0720953	0.0389876	0.0686357	0.0368188	0.0341114	0.0219462	0	0.126804	0.0925219	0.0734158	0.0809129	0.0888288	0.10547	0.0637152	0.00593584	0.0577962	0.0433451	0.0673826	0	0.0538905	0.0544608	0.0525177	0.0913945	0.0723562	0.047018	0.0301261	0.0183781	0
UHRF1BP1	0.225194	0.265872	0.143239	0.205662	0.197183	0.210788	0.182785	0.234258	0.12611	0.127604	0.147325	0.208975	0.208388	0.179384	0.223016	0.190011	0	0.147061	0.16473	0.188866	0.16054	0.109244	0.202415	0.109566	0.158044	0.145451	0	0.278385	0.195557	0.245094	0.246991	0.146582	0.197181	0.144845	0.113128	0.200282	0.157495	0.174878	0	0.198926	0.16508	0.170476	0.226167	0.307999	0.158822	0.129238	0.144535	0.262561
TAF11	0.111839	0.0942948	0.078251	0.13327	0.110664	0.0970594	0.0823356	0.136396	0.108013	0.0513394	0.0727206	0.117627	0.112133	0.150054	0.108266	0.147626	0	0.161998	0.0918899	0.103691	0.108875	0.0639351	0.0422822	0.0875996	0.102508	0.0741459	0	0.0627193	0.201569	0.137439	0.0965241	0.152852	0.106726	0.0896443	0.0247701	0.0941201	0.0634484	0.0707525	0	0.0744172	0.0870165	0.0726838	0.213488	0.0440996	0.0922661	0.0602418	0.0650144	0.0399948
ANKS1A	0.345318	0.32571	0.28843	0.401593	0.392466	0.372451	0.28498	0.359894	0.256334	0.252331	0.271128	0.3176	0.380406	0.25906	0.363084	0.318089	0	0.32517	0.289402	0.356445	0.308643	0.241864	0.390894	0.192952	0.26331	0.294023	0	0.396961	0.464295	0.432001	0.417862	0.365464	0.408972	0.3385	0.356586	0.3183	0.308754	0.321437	0	0.299036	0.333473	0.483072	0.448258	0.355275	0.307905	0.179186	0.231256	0.64905
TCP11	0	0	0.00503795	0.00130904	0	0.00715828	0	0	0.00156248	0	0.000566998	0	0	0.00793928	0.0025746	0	0	0.00223287	0.00247349	0.00852664	0.00123809	0.000925976	0	0.00796297	0	0.00234607	0	0	0.00860057	0.00586677	0	0	0.0154059	0.00221215	0	0.00294074	0.00194795	0	0	0	0.00162357	0.00775887	0	0	0	0.00780808	0	0
SCUBE3	0.0167248	0	0.0178966	0.0486809	0.0275921	0.0121741	0.0027583	0.0111226	0.0243968	0.0028902	0.00847462	0	0	0.0271155	0.000521297	0.0130828	0	0.0371444	0.0160273	0.00560982	0.0318155	0.0301699	0	0.0353024	0	0	0	0.00667172	0.0236272	0.0123476	0.00173045	0.0541464	0.00536404	0.0350651	0	0.0128076	0.00433876	0.0332587	0	0.0109499	0.021951	0.0036251	0.0165993	0	0.00240803	0.0308888	0.028395	0
ZNF76	0.0995579	0.114644	0.0993601	0.135501	0.115825	0.12306	0.141275	0.0889597	0.101589	0.0785275	0.0776386	0.0751801	0.104713	0.166009	0.190503	0.131531	0	0.125192	0.107958	0.089434	0.111474	0.0737968	0.0591364	0.104264	0.0979783	0.13002	0	0.0703964	0.133701	0.184885	0.174678	0.152683	0.1421	0.0881085	0.224632	0.100637	0.0823238	0.183876	0	0.0800757	0.11224	0.146111	0.188203	0.0688692	0.0931781	0.07279	0.0737304	0.0746092
DEF6	0.00285065	0.0048338	0.0168402	0.0112844	0.0112907	0.0150818	0.00621529	0.0088873	0.00550412	0.00264974	0.0058295	0.0023462	0.00363434	0.0194487	0	0	0	0.0189965	0.00243119	0.00280594	0.00573389	0.00762551	0	0.0187338	0	0	0	0	0.00332511	0.0151804	0.00716399	0.01532	0.0184848	0.0181963	0	0.0117627	0.000453781	0.00694631	0	0.0167554	0.00593981	0.0255501	0.033942	0.0227336	0	0.0412864	0.0102224	0
PPARD	0.0971129	0.0376702	0.0840767	0.103578	0.0833682	0.0513166	0.129817	0.122259	0.0854279	0.0560591	0.132339	0.0768229	0.132661	0.129211	0.142374	0.0754067	0	0.135301	0.083881	0.114345	0.0949003	0.0755725	0.107402	0.0921103	0.157459	0.0395048	0	0.147391	0.0728876	0.090164	0.109059	0.105676	0.0853479	0.0998072	0.10381	0.0984741	0.0854105	0.119965	0	0.10192	0.125535	0.102716	0.133629	0.122933	0.0720069	0.148053	0.129701	0.0906608
FANCE	0.0036667	0	0.00782452	0.00434553	0.0173757	0.00579673	0.0237992	0	0.00823883	0.0057934	0.00740774	0	0.00454723	0.0147091	0	0.00659918	0	0.0122026	0.0040014	0.00575966	0.00611826	0.00574846	0	0.0137747	0	0.0186259	0	0.0385954	0.00430664	0.0137261	0.0056259	0.0158318	0.00634365	0.0149611	0.018975	0.0168516	0.00525434	0.0217765	0	0.0102904	0.0128805	0	0.0237508	0.0145941	0.00104601	0.0103467	0.00595579	0
RPL10A	0.0831828	0.0563189	0.0483365	0.200396	0.15719	0.145816	0.142812	0.122759	0.130352	0.0471536	0.05883	0.0357392	0.0873444	0.16994	0.18021	0.17545	0	0.18877	0.168142	0.0552369	0.0868249	0.0810772	0.0742557	0.0907868	0.102507	0.0433319	0	0.230969	0.177798	0.122948	0.110656	0.133382	0.093568	0.108478	0.0765644	0.0414138	0.077079	0.162855	0	0.131097	0.140637	0.126543	0.154153	0.162562	0.0448771	0.0736468	0.0344987	0.0519765
TEAD3	0	0.00958991	0.00142891	0.00515784	0	0	0	0	0.000934617	0.000605504	0	0	0	0	0	0	0	0.000869854	0	0	0.00150746	0.000591749	0	0	0	0	0	0	0	0	0	0	0.00551034	0	0	0	0.00579746	0	0	0	0	0	0	0	0	0	0.000759511	0
TULP1	0	0.0105233	0	0.00161262	0	0	0	0	0.00109327	0	0	0.00267398	0.00196579	0	0	0	0	0.00146897	0.000545738	0	0	0	0	0	0	0	0	0	0	0	0	0	0.0075968	0	0	0	0	0	0	0	0	0	0	0	0	0	0	0
FKBP5	0.139051	0.137807	0.174254	0.108137	0.109192	0.076972	0.116659	0.237785	0.0900224	0.0701962	0.0644615	0.116258	0.0889417	0.0658356	0.104746	0.122461	0	0.115449	0.122821	0.0639802	0.226058	0.276005	0.055785	0.0650126	0.142125	0.105311	0	0.156352	0.184408	0.174769	0.281242	0.115716	0.215106	0.0767324	0.116889	0.0719864	0.136063	0.192565	0	0.149359	0.0858268	0.258555	0.325511	0.147029	0.191658	0.466999	0.0246597	0
ARMC12	0	0	0.00306597	0.00363058	0.0011146	0	0.00915822	0	0.00263904	0.000368227	0	0.000798072	0.00105699	0	0	0.0111049	0	0.00161514	0.000984254	0.000984009	0	0.00164252	0	0.00569193	0.00259848	0	0	0	0	0.0117447	0	0.00462711	0.00054715	0	0	0	0	0.0160992	0	0	0.00236779	0.0137888	0	0	0	0	0	0
CLPSL2	0	0	0	0	0	0	0	0.0022013	0	0	0	0	0	0	0	0	0	0	0	0	0	0.000780309	0	0	0	0	0	0.0109127	0	0	0	0	0	0	0	0	0	0	0	0	0	0	0	0	0	0	0	0
CLPSL1	0.00557119	0	0.00287413	0.0118449	0.00155387	0	0.00421387	0	0.00193507	0.00171138	0	0	0.002659	0	0	0.00472947	0	0.00293521	0	0.00133869	0.0244264	0.000591749	0	0.00223038	0	0.00862827	0	0	0	0	0.00109993	0	0.00693167	0.00630464	0.0293296	0	0	0	0	0	0.00134689	0	0	0	0	0	0	0
CLPS	0	0	0	0	0	0	0	0	0	0	0	0	0	0	0	0	0	0	0	0	0	0	0	0	0	0	0	0	0	0	0	0	0	0	0	0	0	0	0	0	0	0	0	0	0	0	0	0
LHFPL5	0.122396	0.0436771	0.0868083	0.0656767	0.0918127	0.0537756	0.0414909	0.12828	0.0706716	0.118452	0.0553958	0.109274	0.0908657	0.101752	0.0579694	0.0976005	0	0.0699273	0.0494913	0.070037	0.0513565	0.0586148	0.134771	0.0495894	0.0756581	0.0641094	0	0.135812	0.0621843	0.0982238	0.114584	0.0849361	0.0805185	0.0734856	0.132605	0.0531967	0.0674468	0.152335	0	0.0837739	0.0773755	0.149876	0.11	0.0348944	0.0824236	0.0409553	0.0417926	0
SRPK1	0.175873	0.207939	0.161353	0.226822	0.204522	0.1832	0.246651	0.209149	0.162671	0.15396	0.141816	0.185891	0.242048	0.164539	0.232268	0.190392	0	0.182158	0.158431	0.162	0.166339	0.124068	0.215522	0.127593	0.202866	0.163469	0	0.152437	0.277627	0.258634	0.19239	0.190107	0.279682	0.172304	0.292377	0.1621	0.163023	0.253262	0	0.173712	0.180059	0.195901	0.21863	0.250215	0.261317	0.142715	0.126385	0.325453
SLC26A8	0.0710353	0.118205	0.117617	0.138431	0.143617	0.13634	0.0690374	0.117158	0.108459	0.104599	0.100386	0.124004	0.114744	0.110612	0.170863	0.190822	0	0.156992	0.132623	0.160044	0.130333	0.0766634	0.136712	0.0880816	0.13196	0.156132	0	0.139073	0.129879	0.120502	0.0652236	0.141549	0.164463	0.156297	0.0624908	0.139506	0.0945867	0.112682	0	0.0592437	0.152257	0.135841	0.147605	0.224422	0.0707217	0.0619953	0.0804067	0.158601
MAPK14	0.36022	0.392385	0.207013	0.299559	0.297333	0.301698	0.257352	0.279332	0.192081	0.197359	0.212701	0.358584	0.263531	0.226716	0.273161	0.296697	0	0.243675	0.223465	0.240999	0.227131	0.176096	0.307131	0.163423	0.242958	0.244092	0	0.41552	0.397907	0.366368	0.34363	0.257198	0.341145	0.225404	0.374308	0.242879	0.253075	0.251042	0	0.302308	0.251107	0.455205	0.407788	0.2676	0.264483	0.144677	0.227705	0.188982
MAPK13	0.0356429	0.0260358	0.023469	0.0645666	0.0489873	0.0438628	0.0510054	0.106682	0.0375138	0.026274	0.0268394	0.0225886	0.0550996	0.0508419	0.0327887	0.0744599	0	0.0517708	0.0399723	0.0487884	0.0556307	0.0480233	0.061635	0.048824	0.0042453	0.0290814	0	0.0447667	0.0425046	0.0192358	0.0860701	0.0438517	0.0459228	0.027455	0.00654414	0.0277235	0.0499557	0.0267599	0	0.107657	0.022217	0.0185496	0.0671647	0.0240394	0.0529265	0.0241734	0.0160228	0.0151712
BRPF3	0.0823088	0.0984958	0.0372111	0.0502245	0.0802934	0.0852396	0.0980197	0.0959751	0.0547627	0.0733591	0.0787403	0.117356	0.0611987	0.0524169	0.0538386	0.0516727	0	0.0723229	0.0779423	0.0626159	0.0460206	0.0481365	0.0667836	0.0432245	0.0609001	0.0920456	0	0.0910716	0.0449097	0.106788	0.0622976	0.0791545	0.0715363	0.0538009	0.0288757	0.0635465	0.0488081	0.12489	0	0.0429546	0.0322475	0.0320104	0.0395358	0.0516196	0.0633692	0.0304664	0.0413292	0.0519765
PNPLA1	0	0.0100381	0.00237129	0.0150776	0.00579642	0.0043409	0.0252981	0.0635332	0.00705442	0	0.013162	0.000857365	0.0196352	0.0125736	0	0.00537897	0	0.00615037	0.00227897	0.00268773	0	0.00286953	0.00993594	0.00271456	0.0354987	0	0	0	0.00793952	0.00586394	0.00918342	0.00926935	0	0.00446095	0	0.00483429	0.0159398	0.000744912	0	0.00156628	0.00410656	0	0.00443003	0.00928093	0	0.0114724	0.0047175	0
ETV7	0	0.00700463	0	0.00196222	0.00278771	0	0	0	0.000673813	0	0	0	0.00573182	0	0.00198479	0	0	0	0	0	0.00205664	0	0.015866	0	0	0.0197158	0	0	0	0.00678573	0	0.00230558	0.000960291	0	0	0.000473965	0	0	0	0	0.00439419	0	0.0155384	0	0	0	0	0
PXT1	0.0134529	0.0193787	0.00169567	0.00966721	0.0032228	0.00374222	0.00615446	0	0.00166793	0.00214771	0.000449953	0.0130928	0.00144507	0.0195775	0.0250151	0.00099759	0	0.011032	0.00191381	0.00215633	0.00403184	0.00307954	0.0594151	0.0083396	0.00294908	0.00347025	0	0	0.00835029	0.00551198	0.00109993	0.00168997	0.00791748	0.00243547	0	0.00776515	0.00181228	0.00159418	0	0.00184121	0	0	0.0108732	0	0	0.00117845	0.00405725	0
KCTD20	0.0948907	0.13389	0.0980511	0.154677	0.121028	0.147164	0.130191	0.132354	0.134214	0.099001	0.0983608	0.10549	0.120564	0.145411	0.120272	0.145435	0	0.139344	0.079882	0.111008	0.102461	0.0686464	0.125929	0.0591426	0.117791	0.142177	0	0.220546	0.0936306	0.0987116	0.196158	0.131493	0.126915	0.0928542	0.0651542	0.118264	0.0901173	0.0941249	0	0.118913	0.147867	0.118321	0.19315	0.179924	0.118869	0.0625027	0.086789	0.0490079
STK38	0.19484	0.263767	0.16432	0.189506	0.212981	0.188301	0.177797	0.184193	0.144676	0.139414	0.150388	0.160326	0.151362	0.147271	0.209236	0.169324	0	0.179563	0.154375	0.142537	0.175231	0.106171	0.157921	0.103629	0.171051	0.173411	0	0.185788	0.175482	0.217927	0.231383	0.165352	0.235382	0.176737	0.0548224	0.158412	0.144356	0.153422	0	0.17859	0.147182	0.137288	0.337961	0.178685	0.17433	0.0744595	0.113636	0.334601
SRSF3	0.138859	0.0731205	0.0703485	0.178416	0.153583	0.0936201	0.136906	0.103391	0.0961133	0.0633362	0.118394	0.0339701	0.0927515	0.108924	0.0737084	0.0926354	0	0.0691222	0.140352	0.0849545	0.0943872	0.0720462	0.128228	0.07182	0.130657	0.087522	0	0.0782102	0.18153	0.129295	0.126477	0.11438	0.113272	0.116629	0.0409776	0.116674	0.0845434	0.098651	0	0.0924131	0.0759196	0.0567464	0.0853559	0.227177	0.170823	0.073983	0.0405032	0.0829876
CDKN1A	0	0	0.00272172	0.00308527	0.00127331	0.000595062	0.0129118	0	0.000153393	0.00151379	0.0072605	0.00126061	0	0.00432339	0.0150182	0	0	0	0.00497012	0.00124668	0.00063265	0.00410572	0	0.00758474	0.0140243	0.000194857	0	0.0343248	0.00546462	0.0195608	0	0.00417908	0.00509375	0.00168259	0	0.000562115	0.00381493	0.0045141	0	0	0.000887899	0.00225192	0.000605839	0	0	0.00243704	0	0
RAB44	0.00198802	0	0.00186955	0.00043552	0.0022696	0.00253813	0.00401911	0	0.000687245	0.000421551	0	0.00572817	0.000150086	0.00701964	0	0	0	0	0	0	0.00407304	0	0	0	0	0	0	0	0	0	0	0.0101871	0	0	0	0	0	0	0	0.00102934	0	0	0.00524994	0.0270788	0.00851661	0.011884	0.00187979	0
CPNE5	0.175126	0.201761	0.194195	0.128535	0.10813	0.103023	0.182547	0.196533	0.144273	0.111728	0.100686	0.112798	0.198724	0.180276	0.257632	0.155381	0	0.201904	0.135492	0.166718	0.127285	0.219226	0.11845	0.130012	0.202158	0.289018	0	0.172941	0.181227	0.201663	0.353219	0.205086	0.23015	0.144746	0.172398	0.168553	0.241627	0.172301	0	0.164961	0.152344	0.202849	0.285323	0.229322	0.145211	0.247864	0.135303	0.123103
PPIL1	0.00958816	0.0753432	0.0293964	0.0377666	0.0623207	0.041391	0.0368743	0.0453892	0.048116	0.0302419	0.022972	0.0162982	0.0379823	0.0663713	0.025288	0.0477587	0	0.0390922	0.0430597	0.0412467	0.0521053	0.0360841	0.0387887	0.0303992	0.0221366	0.0385415	0	0.0721611	0.0502267	0.0253337	0.0401528	0.0501834	0.0382889	0.05184	0.00192812	0.0424708	0.0215446	0.0235171	0	0.0205413	0.0696342	0.0160767	0.0763849	0.0934158	0.0201151	0.0384675	0.0509981	0.0151712
C6orf89	0.226225	0.194356	0.142653	0.2182	0.231392	0.239857	0.181274	0.240017	0.168696	0.162214	0.142776	0.14091	0.173036	0.181167	0.170194	0.149226	0	0.165719	0.19317	0.170911	0.191285	0.111948	0.220644	0.105245	0.106587	0.212542	0	0.246936	0.247755	0.255291	0.218493	0.208021	0.244537	0.158543	0.227833	0.17866	0.175942	0.254142	0	0.223318	0.174118	0.16977	0.224276	0.171479	0.157801	0.149075	0.0967722	0.342719
PI16	0.0181463	0	0.00146844	0.00354934	0.00419849	0.00125667	0.0071689	0	0.00435272	0.000272666	0.00222332	0	0.00221806	0.00238692	0	0	0	0.00208917	0.00150694	0	0	0	0	0.00306243	0	0	0	0	0.00564172	0.00269215	0	0.00464158	0	0	0	0.000365341	0	0	0	0	0.000728728	0	0.015761	0	0	0	0.00191787	0
MTCH1	0.304511	0.207701	0.1711	0.303312	0.238687	0.2778	0.308559	0.322312	0.187719	0.131865	0.144819	0.183519	0.234372	0.223926	0.222601	0.224322	0	0.158777	0.276565	0.208881	0.187145	0.133517	0.245349	0.139932	0.222074	0.200686	0	0.331533	0.382845	0.229986	0.381904	0.271051	0.328835	0.169332	0.259644	0.148613	0.200712	0.235807	0	0.211164	0.186064	0.105239	0.316232	0.326622	0.27296	0.17914	0.114683	0.266195
FGD2	0	0	0	0	0.00427897	0	0	0	0.00111576	0	0	0	0	0.00169906	0	0	0	0.00151913	0.00138713	0.000432002	0	0	0	0	0.00224859	0	0	0.0181982	0.0143631	0.00138948	0	0.00464158	0.00391833	0	0	0.000971635	0	0.0063708	0	0	0.00254488	0.00125458	0	0	0	0	0	0
PIM1	0.10882	0.0641626	0.00718342	0.0219432	0.0138994	0.0138905	0.0247202	0.0166118	0.0122549	0.0114668	0.0168105	0.00184506	0.00294731	0	0.0108606	0.0156104	0	0.0150134	0.0371399	0.0190966	0.0181366	0.0162693	0.0174274	0.00608125	0.0123205	0.0183196	0	0.00667172	0.0228387	0.0110548	0	0.0127012	0.0103035	0.0111155	0	0.0123826	0.0160086	0.0140935	0	0.0146463	0.0181458	0.0131422	0.00244057	0.0217899	0.0493484	0.0191458	0.00328777	0.0131726
TMEM217	0.00337651	0.00403062	0.00732625	0.0236863	0.015379	0.00533485	0.00817883	0.00364628	0.0087829	0.00794342	0.00146512	0.00188696	0.0151734	0.0140002	0.00343867	0.0271718	0	0.0125071	0.00393223	0.00942805	0.000668027	0.0117984	0.0187864	0.01836	0.0161894	0.00827174	0	0.0665622	0.0115739	0.00821353	0.0573782	0.00785918	0.00149194	0.0253077	0.0213165	0.00980601	0.00453656	0.0107996	0	0	0.0130633	0.00165091	0	0	0.00581934	0.00753373	0.00129417	0.0586076
TBC1D22B	0.0845819	0.131689	0.0738794	0.10839	0.134226	0.156889	0.100494	0.140177	0.105273	0.0608737	0.0923053	0.0920945	0.108384	0.109874	0.126372	0.134798	0	0.13324	0.100309	0.164616	0.0946991	0.0820081	0.0908671	0.0851636	0.0947746	0.119735	0	0.138329	0.108178	0.199837	0.137674	0.121087	0.0978843	0.0948748	0.0787379	0.106366	0.0954856	0.0800924	0	0.106864	0.0967203	0.155256	0.109739	0.0540527	0.0683458	0.0334082	0.0817907	0.175679
RNF8	0.0610869	0.11726	0.0831602	0.097158	0.0895379	0.1036	0.110858	0.118502	0.0748045	0.0734012	0.0504748	0.153037	0.0721611	0.143009	0.137307	0.0990876	0	0.130183	0.0959136	0.129377	0.106127	0.0780988	0.077859	0.117869	0.0690541	0.0756838	0	0.0820034	0.13596	0.13576	0.161068	0.108604	0.0884759	0.0726197	0.169053	0.0989264	0.0839154	0.129227	0	0.0905727	0.106617	0.132831	0.151485	0.0852955	0.0826754	0.115131	0.0836629	0.110683
CMTR1	0.104908	0.0750792	0.0558071	0.114984	0.107106	0.103542	0.0648745	0.124987	0.0881408	0.0576607	0.058193	0.0669746	0.0967454	0.0612511	0.0704937	0.0744212	0	0.0743134	0.089911	0.0920644	0.107031	0.0577209	0.0672877	0.0617817	0.078701	0.0582558	0	0.115053	0.111072	0.0961617	0.147206	0.103816	0.106194	0.0541445	0.209275	0.0654033	0.0628819	0.0693671	0	0.120759	0.0806252	0.0711841	0.122319	0.0963844	0.0830022	0.0566639	0.0695979	0
CCDC167	0	0	0.0190976	0.039024	0.0375192	0.0352881	0.0447625	0.0255741	0.0247976	0.00582936	0.00710572	0.0158293	0.0503306	0.0279629	0.0218486	0.0153692	0	0.0114569	0.0142954	0.0366553	0.00820128	0.00633851	0.0116521	0.00998398	0.0145553	0.0200895	0	0.0564104	0.0266786	0.0217073	0.0391968	0.0198196	0.0130248	0.0469089	0.00593584	0.0251952	0.0235941	0.0220883	0	0.026543	0.0180731	0.031506	0.089365	0	0.00240803	0.0115039	0.0111924	0
MDGA1	0.0188056	0.0706961	0.0495386	0.0483397	0.0297767	0.0204112	0.0322381	0.0362229	0.0215587	0.0431322	0.0263639	0.0308583	0.0432885	0.00427702	0.0292213	0.0504234	0	0.0750072	0.0489307	0.025691	0.0346119	0.0944311	0.0240938	0.0145757	0.0728291	0.0243551	0	0.0626454	0.0180414	0.014174	0.0634183	0.0277513	0.0727522	0.00227503	0.0139408	0.0356342	0.0945239	0.0842396	0	0.04302	0.0242542	0.0323603	0.0527355	0.0339017	0.0696015	0.0466327	0.0218274	0
ZFAND3	0.584004	0.59627	0.271835	0.427137	0.436592	0.462771	0.273595	0.448693	0.203441	0.277712	0.334169	0.473653	0.4748	0.274871	0.433546	0.367054	0	0.320569	0.260874	0.337103	0.250529	0.172356	0.499143	0.176323	0.447208	0.463599	0	0.812707	0.468597	0.526358	0.447855	0.284095	0.459633	0.252596	0.561455	0.316889	0.312127	0.401616	0	0.337297	0.27123	0.695127	0.389044	0.566464	0.363652	0.135571	0.195689	0.532104
BTBD9	0.616916	0.601522	0.339061	0.51219	0.483086	0.517232	0.404569	0.536422	0.302256	0.339038	0.310604	0.535782	0.528948	0.334083	0.625108	0.333891	0	0.383071	0.328365	0.390335	0.358006	0.329825	0.638373	0.155922	0.375651	0.512392	0	0.777518	0.572021	0.604749	0.534697	0.39567	0.576077	0.387688	0.626644	0.380138	0.333008	0.468885	0	0.493806	0.30834	0.778257	0.513655	0.664229	0.438346	0.299217	0.270421	0.258131
GLO1	0.172443	0.1033	0.10881	0.153751	0.141096	0.113072	0.191164	0.147953	0.100373	0.0907178	0.0797387	0.131584	0.119776	0.0860643	0.12976	0.106011	0	0.120165	0.141115	0.106075	0.0864478	0.107568	0.0570744	0.113007	0.154699	0.167801	0	0.1776	0.205918	0.13916	0.177901	0.148058	0.16221	0.133877	0.00654414	0.0865015	0.117259	0.136336	0	0.134325	0.0913012	0.252181	0.10722	0.125192	0.126469	0.116231	0.0794508	0.0248097
DNAH8	0.0320785	0.0296327	0.0241711	0.0455583	0.0643984	0.0457093	0.0414547	0.0457944	0.0165992	0.0391006	0.0261054	0.0726679	0.0260983	0.032207	0.0724537	0.0390241	0	0.0339684	0.0370353	0.0378122	0.0189733	0.0122412	0.0138455	0.0355145	0.0138839	0.0522437	0	0.0320188	0.0483545	0.0274468	0.0349974	0.0213652	0.00755101	0.00826197	0	0.0263338	0.0314448	0.0161681	0	0.0197048	0.0312409	0.0404798	0.0347901	0.021623	0.0215889	0.0312028	0.0227691	0.0324513
GLP1R	0.0072861	0	0.000475018	0.00227099	0.00266373	0	0.00466344	0.0236381	0.00411655	0.0127229	0.000285849	0.0031942	0.00184172	0.00585439	0.0225381	0	0	0.00425867	0.000866863	0.00681122	0.00756514	0	0.006904	0.00220798	0	0	0	0	0.00516839	0.00596119	0.0122915	0.0201092	0.0075968	0.00251302	0.0648018	0.00645768	0.0214675	0	0	0	0	0	0.000605839	0	0	0	0.00781624	0.0399948
SAYSD1	0.0210983	0.00187166	0.028705	0.0301067	0.0178752	0.0452235	0.0171309	0.0243054	0.0221492	0.0109985	0.00735565	0.000666425	0.0524724	0.0117283	0.0445219	0.0197701	0	0.0193826	0.0188656	0.0426979	0.0186567	0.00788077	0.0407937	0.0196087	0.0650905	0.0167999	0	0.056236	0.0342652	0.0347877	0.0360055	0.0170824	0.0275391	0.0201208	0	0.0101749	0.0176526	0.037976	0	0.0162099	0.0146557	0.0126665	0.0142504	0.0140146	0.0156643	0.0164264	0.00699811	0.0151712
KCNK5	0	0	0	0	0.00139786	0	0.00481363	0	0	0	0	0	0.001615	0	0	0	0	0	0	0	0	0	0	0	0.00563665	0	0	0.0106092	0	0	0	0	0	0	0	0	0	0.0178048	0	0	0	0	0	0	0	0	0	0
KCNK17	0	0	0.0014117	0.00167257	0.00461722	0	0	0	0	0.00254265	0	0	0.00801204	0	0	0	0	0.00179402	0	0	0.00476174	0	0	0.00114673	0	0	0	0	0	0.00167921	0	0.00312032	0.00670233	0.00127995	0	0	0.000726453	0.00228714	0	0	0	0	0	0	0	0	0	0
KIF6	0.0940198	0.0843306	0.044097	0.0454145	0.0872703	0.0284283	0.0307396	0.0110162	0.0274493	0.0951422	0.041837	0.0527654	0.0157343	0.0282086	0.0645175	0.039817	0	0.0525574	0.0186019	0.0482525	0.0750251	0.0415994	0.0522281	0.0435989	0.0188718	0.0427623	0	0.0812327	0.04764	0.0494555	0.0540952	0.0627403	0.0704585	0.0531578	0.11836	0.0232204	0.0474274	0.0859328	0	0.0361249	0.0112514	0.0386375	0.0897801	0.0149147	0.0145261	0.0221966	0.00524768	0.0131726
DAAM2	0.0243232	0.00845143	0.0105634	0.0341875	0.0189165	0.0285384	0.0151381	0.00320197	0.0352402	0.0333209	0.0101224	0.0110855	0.0250431	0.0275793	0.0709135	0.0268571	0	0.00642816	0.0120039	0.0120024	0.0203745	0.00723204	0.0612835	0.0141056	0.0360596	0	0	0.0543742	0.0209106	0.00947458	0.0106316	0.0127071	0.0568368	0.017169	0	0.0126249	0.0210152	0.0272135	0	0.00386871	0.00789999	0	0.0236657	0.0263265	0.0113849	0.0457553	0.0105309	0
MOCS1	0.00582971	0.00789025	0.00853835	0.0185291	0.00955535	0.00964931	0.00117526	0.00475531	0.0066955	0.0071925	0.0117512	0.0020647	0.00140945	0.0154815	0.000765572	0.00855373	0	0.0119019	0.00916332	0.00565121	0.0148913	0.0127927	0	0.000810192	0.0447882	0	0	0.0195401	0.0108757	0.0179498	0.0379639	0.00736004	0.017973	0.00272265	0.018975	0.0135354	0.00215036	0.028954	0	0.0203771	0.0120282	0.00921529	0	0.0102298	0.0284831	0.0090204	0.00370881	0
LRFN2	0.257243	0.414777	0.30745	0.355304	0.304624	0.216954	0.34252	0.380722	0.287413	0.266491	0.297474	0.28237	0.333494	0.242754	0.46812	0.305006	0	0.351729	0.326579	0.34896	0.272092	0.311477	0.49845	0.214119	0.403032	0.283134	0	0.255422	0.229388	0.389037	0.404548	0.250844	0.401359	0.296103	0.375831	0.269119	0.336836	0.362376	0	0.355867	0.338667	0.367936	0.413887	0.470121	0.323602	0.232505	0.358582	0.439358
UNC5CL	0	0.0123158	0	0	0	0	0	0	0	0	0.00128054	0	0	0.00167301	0.0138579	0	0	0	0.000830507	0.0058207	0.00405251	0.00213679	0.0106811	0	0	0	0	0.00667172	0	0	0	0	0	0	0	0	0	0	0	0	0	0.00366077	0.00190935	0	0	0	0.00167481	0
OARD1	0.114839	0.0428053	0.040881	0.0458135	0.0601253	0.0588267	0.0511578	0.0620154	0.0431788	0.0225908	0.0308082	0.061436	0.0656362	0.0574813	0.0520778	0.0537569	0	0.0477416	0.0536566	0.0565879	0.0581981	0.0289017	0.0239677	0.0123435	0.0633285	0.0551137	0	0.0750627	0.0757132	0.0734388	0.0325338	0.0809981	0.0501088	0.0460335	0.0659132	0.0276977	0.0129114	0.0310404	0	0.0482077	0.0354825	0.0388828	0.0778763	0.0635382	0.0336427	0.0289062	0.0223559	0.168585
APOBEC2	0.00389371	0	0.00164188	0.00579552	0.00688369	0.00604721	0	0.00379138	0.00230671	0	0	0	0	0.0052882	0	0	0	0.00274817	0.00990316	0.0023805	0.000987421	0.0100768	0	0.0100961	0	0	0	0	0.0130873	0.00610166	0	0.00639266	0	0	0	0	0.00281944	0	0	0.00569823	0.00193998	0.00186223	0.00275802	0	0	0	0.00245786	0
NFYA	0.0163364	0.0169316	0.0158726	0.0272134	0.0327311	0.0545733	0.0302966	0.0093514	0.0234245	0.0103978	0.021357	0.00970229	0.0344019	0.0277942	0.056081	0.0262532	0	0.0406188	0.0279767	0.0272403	0.020292	0.00981617	0	0.0178246	0.026556	0.0405615	0	0.0572462	0.0334022	0.0199597	0.0056259	0.0239168	0.0199527	0.031952	0.018975	0.0251192	0.0113275	0.0757214	0	0.0205701	0.0219473	0.041862	0.0245231	0.0354273	0	0.0103691	0.0234863	0.105515
TREML1	0	0	0	0	0	0	0	0	0.000118622	0	0	0	0	0	0	0	0	0	0	0	0	0	0	0	0	0	0	0	0	0	0	0	0	0	0	0	0	0	0	0	0	0.0036251	0	0	0	0	0	0
TREM2	0	0	0.000431337	0	0	0.00919526	0	0	0	0	0	0	0	0	0	0	0	0	0	0	0	0	0	0	0	0	0	0	0	0	0	0.00200304	0.0123004	0	0	0	0	0	0	0	0	0.017216	0.0110561	0	0	0	0	0
TREML2	0	0	0.00148363	0	0.000891332	0.00233223	0	0	0.000394572	0	0	0	0	0	0	0	0	0	0.00202663	0	0	0	0	0	0	0	0	0	0	0	0	0	0	0	0	0	0	0	0	0	0	0	0	0	0	0	0	0
TREM1	0	0	0	0	0	0	0	0	0	0	0	0	0	0	0	0	0	0	0	0	0	0	0	0	0	0	0	0	0	0	0	0	0	0	0	0	0	0	0	0	0	0	0	0	0	0	0	0
NCR2	0	0	0	0	0.00138251	0	0	0	0	0	0	0	0	0	0	0	0	0	0	0	0	0	0	0	0	0	0	0	0	0	0	0	0	0	0	0	0	0	0	0	0	0	0	0	0	0	0	0
FOXP4	0.00168229	0.0458134	0.0125094	0.00921086	0.0197115	0.0189464	0.015648	0.0194711	0.0145347	0.0130541	0.0075783	0.0218692	0.0146268	0.0157908	0.0627361	0	0	0.0110919	0.0188372	0.00923726	0.013223	0.00266061	0.0069006	0.00702975	0.0139486	0.00809703	0	0.0297216	0.00959858	0.028171	0.0231803	0.018367	0.0116604	0.00970358	0	0.00669635	0.012005	0.00932585	0	0.00841038	0.00778018	0	0.00190935	0.035827	0.00986439	0.0149771	0.0094804	0
MDFI	0.00578552	0.0060648	0.00195433	0.00415918	0.000900724	0	0.0114291	0	0.00123277	0	0	0.0029263	0.00801204	0	0	0.0208015	0	0	0.00616421	0.00906169	0.00592062	0.0025303	0	0.00311407	0	0	0	0.00986901	0.00132966	0.001525	0.0154371	0.00577954	0.00567498	0	0	0.000962527	0.0101009	0.00235586	0	0.00179643	0.00426291	0.00361585	0.0152453	0	0.0343573	0.00966174	0.00188927	0
TFEB	0.0301155	0.0417332	0.0118208	0.0386846	0.0246563	0.044918	0.0196177	0.0209413	0.0353389	0.0203261	0.0166393	0.0265813	0.027221	0.0504694	0.0459709	0.0439161	0	0.0516983	0.0216969	0.0385018	0.00776863	0.0291077	0.0197411	0.0284085	0.0385625	0.0102412	0	0.0185961	0.0186303	0.0127675	0.0693192	0.0477293	0.0519024	0.0393315	0	0.0322563	0.036691	0.0706668	0	0.0292285	0.0490909	0.0214938	0.0109407	0.032776	0.0329323	0.0440579	0.0584374	0.0878944
PGC	0	0.00319849	0	0.00182469	0.00478398	0.00072768	0.00348318	0	0.00208011	0.005392	0	0	0.0071041	0.00842448	0.000484117	0.00169055	0	0.00152153	0.00425472	0.00183836	0	0.00237738	0	0.00323549	0	0	0	0	0	0.0118845	0	0.00296164	0	0.00205833	0	0	0.00101271	0	0	0	0	0	0.00364429	0	0.00207227	0	0	0
FRS3	0.0755481	0.0442763	0.0316982	0.0316608	0.0400067	0.0337381	0.0261002	0.0716805	0.0588094	0.0170978	0.0148041	0.0432153	0.049999	0.0323029	0.0472736	0.0470615	0	0.0494711	0.0471433	0.0500012	0.030721	0.0327535	0.00937465	0.0333443	0.0161387	0.0306268	0	0.0514354	0.0413779	0.020089	0.0516378	0.0861503	0.050855	0.025878	0.00766495	0.0241163	0.0326974	0.0975509	0	0.0470718	0.033267	0.0485593	0.0158808	0.0224037	0.0329297	0.00710254	0.0259585	0
AL365205.1	0.0133006	0.00700463	0.00422099	0.00690382	0.00697809	0.0042824	0.0071912	0	0.010004	0.00196574	0.00605299	0.0111344	0.0193432	0.00928228	0	0.00340573	0	0	0.0136027	0.00416054	0.0077757	0.00238508	0	0.00528683	0	0	0	0.01333	0.0160263	0.0340153	0	0.0014056	0.00273086	0.0131667	0	0.000971635	0.00480356	0.00640667	0	0.00631393	0.024167	0.0217263	0	0.00162224	0	0.00459092	0.00225313	0
USP49	0.29391	0.416508	0.218112	0.284569	0.322488	0.277763	0.224853	0.335561	0.181703	0.173982	0.180234	0.208756	0.269428	0.20298	0.334321	0.195479	0	0.205204	0.197961	0.277662	0.237098	0.146939	0.262968	0.187052	0.22265	0.219846	0	0.402343	0.339145	0.406478	0.304764	0.23637	0.343104	0.234999	0.269378	0.273612	0.211774	0.235874	0	0.291609	0.225073	0.32814	0.333992	0.314278	0.279739	0.228385	0.204374	0.517458
MED20	0.014023	0.00939918	0.012343	0.0294811	0.0170983	0.00680857	0.00642943	0.00529861	0.0125958	0.0139871	0.00619055	0.016934	0.0064743	0.0139908	0.0605385	0.0171381	0	0.0110295	0.0142977	0.0153191	0.020007	0.00401297	0.0297665	0.0185644	0.0209879	0.0383795	0	0.0022065	0.0107436	0.009037	0.0217472	0.0110215	0.0109834	0.0165865	0	0.0101179	0.00136794	0.0011377	0	0.00134097	0.00577128	0	0.0312659	0.0117081	0.00499012	0.00259102	0.00374514	0
BYSL	0.00377714	0	0.00293133	0.00994811	0.0155714	0.0118812	0.0109516	0.0021894	0.0117392	0.000272666	0.00971926	0.00114521	0.0101653	0.0131266	0.00195595	0.00601977	0	0.000771681	0.00400035	0.00190164	0.0139204	0.00208076	0.00608109	0.00306243	0.00682833	0.0135479	0	0.0376576	0.00324255	0	0	0.00833261	0.00197601	0.00144299	0	0.00170165	0.0131989	0.00267705	0	0.0204267	0.00836007	0.000624313	0.0110561	0.00354701	0.00955827	0	0.00654543	0
CCND3	0.171044	0.267875	0.147104	0.182238	0.166742	0.143811	0.169361	0.24093	0.123726	0.111252	0.105057	0.234084	0.11168	0.13458	0.168106	0.104373	0	0.174749	0.0879906	0.16453	0.0925261	0.0859263	0.171704	0.100199	0.109479	0.1205	0	0.246966	0.13028	0.157268	0.279745	0.17916	0.206529	0.137789	0.0946302	0.147228	0.187749	0.240801	0	0.201692	0.0921958	0.214606	0.240521	0.200651	0.180306	0.161571	0.132514	0.481009
TAF8	0.0749923	0.0397523	0.0591274	0.0656129	0.0799317	0.0486382	0.0634796	0.0864359	0.0438808	0.0173121	0.0582429	0.033959	0.0309105	0.0692734	0.0544675	0.054418	0	0.0630009	0.0525499	0.0496016	0.0494717	0.0421919	0.0699695	0.0272197	0.089444	0.0306661	0	0.0400677	0.0654427	0.0804119	0.0674244	0.0562889	0.0533476	0.0770936	0	0.0326798	0.0433664	0.0589869	0	0.0400477	0.0604585	0.111269	0.0909007	0.0147484	0.0782189	0.061316	0.0584397	0.0519765
C6orf132	0.00428638	0	0.00336164	0.00946808	0.015311	0.00175277	0.00163663	0	0.00691925	0	0.00070205	0.00491064	0	0.00304931	0.0111024	0.008245	0	0.00648562	0.00766968	0	0.00232089	0.00379025	0	0.00272354	0.00838679	0	0	0	0.00754158	0	0	0.00644407	0.00220935	0	0	0.0015235	0.00229461	0	0	0.00166533	0.00760384	0	0.0135675	0.0048138	0	0.00435499	0.000403373	0
GUCA1A	0.00333267	0.0170346	0.000272418	0.0197111	0.00649275	0	0.00528264	0.0056304	0.014015	0	0.00217194	0	0.00382614	0.00274141	0.00601222	0.00886935	0	0.00397595	0.00879876	0.00150856	0.00607837	0.00532123	0	0.010246	0.00511098	0.000322122	0	0	0.0469115	0.0189807	0.0173344	0.0105435	0.000960291	0.010047	0	0.000562115	0.00339335	0	0	0.00282519	0.00206877	0	0.0164602	0	0.00791939	0	0.000759511	0
GUCA1B	0.00900912	0.00458944	0.0124018	0.0224313	0.0141155	0.0183297	0.0238756	0	0.0216161	0.0363582	0.0303876	0.0366768	0.0231381	0.0445379	0.0481394	0.01553	0	0.0205272	0.0242777	0.0218956	0.0235929	0.0284031	0.0856593	0.0112657	0.0401228	0.00531733	0	0	0.0506301	0.00651223	0.0158079	0.0454862	0.0362924	0.0421942	0.103419	0.0101116	0.0125225	0.036118	0	0.0306744	0.0224124	0.0202858	0.0272867	0.00583082	0.00780434	0.0134194	0.0220126	0.130938
MRPS10	0.0576495	0.0309623	0.0339179	0.0417039	0.0384508	0.0530802	0.0678855	0.0186254	0.0455014	0.0407491	0.0228251	0.0537234	0.05904	0.0658065	0.038574	0.0460756	0	0.0303573	0.0609646	0.0142716	0.0448829	0.0570446	0.0679676	0.0483148	0.0285346	0.0239623	0	0.168737	0.0335466	0.0586453	0.00725221	0.0773931	0.0455176	0.0350472	0.0615857	0.0437785	0.0458488	0.0471655	0	0.0179666	0.0596233	0.0621318	0.0193234	0.081904	0.017448	0.0263079	0.0140156	0.0399948
TRERF1	0.439705	0.36433	0.280181	0.366247	0.359031	0.355877	0.350351	0.436099	0.24898	0.278169	0.239342	0.299777	0.369158	0.26813	0.434947	0.288164	0	0.297606	0.291302	0.331555	0.247288	0.217574	0.393141	0.205225	0.36055	0.272785	0	0.571735	0.34797	0.487056	0.454555	0.317807	0.405743	0.319282	0.35694	0.298698	0.30784	0.34648	0	0.379336	0.330186	0.464239	0.446192	0.545873	0.318637	0.172051	0.224575	0.180322
UBR2	0.406165	0.471907	0.2887	0.443121	0.397209	0.392734	0.315598	0.39802	0.219313	0.232268	0.217041	0.339247	0.399158	0.249877	0.454832	0.311591	0	0.275803	0.267501	0.353956	0.262962	0.182882	0.390001	0.132114	0.276319	0.342392	0	0.580943	0.497084	0.534999	0.395287	0.32689	0.443893	0.2365	0.493746	0.287594	0.266023	0.432437	0	0.350205	0.303463	0.62564	0.488568	0.543494	0.336897	0.179379	0.166456	0.390883
PRPH2	0.0153982	0.00635225	0.00552125	0.0444074	0.0053102	0.0189161	0.0100259	0.00760451	0.0174727	0.0181921	0.0125584	0.000666425	0.0195255	0.024996	0.00537495	0.00198236	0	0.023307	0.0174941	0.00973668	0.0184487	0.00151362	0.00232271	0.0206664	0.00956176	0.008742	0	0	0.0273576	0.00619683	0.00516047	0.0136673	0.0338442	0.013176	0	0.0157376	0.000590199	0.00540423	0	0.00743155	0.0125027	0.00215318	0.00314855	0	0	0.0179517	0.011167	0
TBCC	0.0335805	0.0655526	0.0307164	0.0283354	0.0141542	0.0245889	0.0324726	0.0332733	0.044362	0.0168258	0.0414443	0.0101253	0.0525915	0.0508557	0.00289678	0.0364352	0	0.0154896	0.0638288	0.0295773	0.0506492	0.0200603	0.0616538	0.0336264	0.0116206	0.0279402	0	0.0367257	0.0381901	0.0193264	0.0287125	0.028558	0.0465156	0.0158981	0.0650329	0.0154637	0.0257487	0.0192397	0	0.0281264	0.024533	0.00179806	0.0280624	0.0327389	0.0494519	0.00959516	0.00656213	0
BICRAL	0.483558	0.402133	0.297731	0.426452	0.410903	0.418586	0.364819	0.423661	0.252886	0.236389	0.26811	0.428098	0.439601	0.243723	0.521423	0.303797	0	0.340235	0.300356	0.332813	0.280079	0.188189	0.517061	0.159079	0.313524	0.418684	0	0.510423	0.422219	0.471684	0.428526	0.299486	0.439495	0.28199	0.597828	0.2639	0.251282	0.32411	0	0.359312	0.326701	0.474104	0.522539	0.552918	0.270601	0.223454	0.193628	0.400659
RPL7L1	0.0619069	0.0646341	0.103413	0.136472	0.109725	0.116797	0.137736	0.134909	0.134527	0.0727399	0.106185	0.127436	0.136023	0.130029	0.176086	0.12199	0	0.130387	0.171055	0.0790495	0.101672	0.115507	0.104216	0.106351	0.125593	0.0873323	0	0.0635466	0.0909348	0.105938	0.155027	0.137041	0.0746555	0.105051	0.0444522	0.105891	0.103504	0.214375	0	0.165012	0.103762	0.094984	0.198066	0.122971	0.0620856	0.123505	0.0747251	0
C6orf226	0.00319935	0.00432194	0.00623485	0.0397479	0.0236125	0.0227714	0.0221321	0.0337629	0.020579	0.00254265	0.021069	0.015615	0.00383836	0.0699456	0.00601222	0.024435	0	0.0317286	0.0245415	0.0216954	0.0137933	0.0083939	0.0037898	0.00844297	0.0197314	0.00354036	0	0.0134005	0.0443954	0.0234725	0.0101526	0.0304031	0.0173887	0.00956956	0	0.0050372	0.00809572	0.0200255	0	0.0320405	0.0171729	0.0158781	0.0461084	0	0.0122637	0.00686832	0.00557327	0
PTCRA	0	0	0.000118122	0.00225398	0.0024154	0	0	0	0.000455201	0	0	0	0	0.00350355	0	0.00426727	0	0.000394681	0.00169491	0.00562697	0	0	0.011875	0	0	0	0	0	0	0.00212346	0	0	0	0	0	0	0	0	0	0	0	0	0	0	0	0	0	0
CNPY3	0.0357566	0.0458267	0.0614934	0.0375462	0.0521762	0.056427	0.0536898	0.0193236	0.0557018	0.0242184	0.0454545	0.0400942	0.0222066	0.0821695	0.0663328	0.0589645	0	0.0469471	0.0784667	0.0356348	0.0478636	0.0342329	0.0259788	0.0630812	0.0211103	0.0398588	0	0.044201	0.038425	0.0744363	0.0983232	0.0488773	0.0568839	0.025102	0.0398222	0.0301705	0.039904	0.0309445	0	0.0322417	0.0699367	0.03995	0.034676	0.0402736	0.046019	0.0140033	0.0246835	0.0248097
GNMT	0	0.0240476	0.00633254	0.00616218	0.00708987	0.00529509	0.0101469	0.000371502	0.00349652	0	0.0055438	0.00138546	0.000641141	0.00832122	0.00925196	0.00145237	0	0.00381495	0.00511316	0.00151269	0.00115517	0.000878731	0	0.00798485	0	0	0	0	0	0.00687488	0.00109993	0.0166212	0.0142788	0.00616167	0	0.000677807	0.00108711	0.00035273	0	0	0.00892019	0.0030819	0	0	0.0243921	0	0.00414199	0
PEX6	0.131978	0.18352	0.10656	0.197274	0.16834	0.157001	0.165369	0.195445	0.139468	0.0854244	0.103641	0.0796842	0.144175	0.156206	0.141376	0.185343	0	0.129592	0.144819	0.106122	0.130809	0.0733254	0.122872	0.141743	0.0899981	0.0822169	0	0.193427	0.192503	0.135754	0.240057	0.160197	0.180789	0.109083	0.103653	0.113749	0.117727	0.126362	0	0.157792	0.157651	0.181978	0.200422	0.219862	0.133036	0.103032	0.129221	0.0680503
PPP2R5D	0.0643026	0.0936415	0.0648153	0.0702774	0.0642036	0.0992334	0.0864072	0.0496241	0.0739869	0.0415733	0.0523019	0.0482805	0.0341657	0.100627	0.0856571	0.0626219	0	0.0703228	0.097988	0.0859836	0.0466215	0.036906	0.0919802	0.0539608	0.0848965	0.10962	0	0.168199	0.0688483	0.0839554	0.101901	0.0657384	0.085656	0.0602377	0.143175	0.0721667	0.0604107	0.0636866	0	0.115876	0.065825	0.10042	0.0938521	0.0331876	0.0563133	0.0329909	0.0685342	0
MEA1	0.00487948	0.0260892	0.00656016	0.0193419	0.0196326	0.0275075	0.0328644	0.0195119	0.0222185	0.0198469	0.0301426	0.037838	0.0448841	0.0393917	0.00379677	0.0120025	0	0.0260725	0.043312	0.0247112	0.0145856	0.013959	0.0238442	0.0258501	0.0193435	0.018838	0	0.0163438	0.0396516	0.0213819	0.0151626	0.0247512	0.0298722	0.00999414	0	0.0149184	0.0258931	0.0258893	0	0.0209765	0.00120616	0.0057848	0.0260445	0.0801423	0.0443927	0.0160632	0.00463159	0
KLHDC3	0.150854	0.0754401	0.110514	0.161846	0.152856	0.168245	0.158147	0.228297	0.136703	0.0563659	0.0794905	0.112024	0.137683	0.122715	0.117516	0.140442	0	0.112764	0.155858	0.123351	0.129067	0.102937	0.168657	0.0895709	0.14788	0.0823563	0	0.202918	0.127128	0.181136	0.234914	0.184551	0.128993	0.0770787	0.043254	0.0774524	0.129151	0.116852	0	0.104011	0.1218	0.115103	0.130836	0.264759	0.145204	0.0839158	0.0660751	0.0990739
RRP36	0.0803947	0.102257	0.077211	0.0881146	0.0746884	0.0728255	0.126398	0.092138	0.0851575	0.0518677	0.0663428	0.0959276	0.0511062	0.0948123	0.142705	0.137761	0	0.134304	0.0711995	0.0628965	0.0784586	0.0583041	0.0343446	0.0614316	0.0637476	0.0539493	0	0.0300591	0.0844338	0.0840833	0.0649814	0.10854	0.0957595	0.126389	0	0.0520343	0.0553883	0.0587075	0	0.0612934	0.0765974	0.119578	0.129133	0.0891326	0.0889459	0.0836412	0.0736197	0.0680503
CUL7	0.00931435	0.0322242	0.0177189	0.0588649	0.0437915	0.0237381	0.036789	0.0403335	0.0272286	0.0142616	0.032109	0.00658048	0.062278	0.0342999	0.0199719	0.0273928	0	0.0311711	0.028779	0.0339212	0.0521344	0.0209162	0.0186868	0.0287238	0.0281184	0.0219975	0	0	0.031044	0.0220776	0.0315437	0.0224711	0.0751487	0.0217674	0	0.0143437	0.0383904	0.0309415	0	0.0137214	0.0258208	0.0120564	0.0272895	0.087257	0.0314521	0.0305291	0.0263475	0.0248097
KLC4	0.0878445	0.115398	0.116416	0.170885	0.157255	0.120739	0.126736	0.0938452	0.121148	0.113314	0.109568	0.0675188	0.12399	0.14881	0.304915	0.153989	0	0.145094	0.112944	0.152419	0.122935	0.05909	0.107025	0.0616312	0.0585095	0.136143	0	0.0857356	0.220968	0.135996	0.200054	0.149485	0.121615	0.0893333	0.0662577	0.118258	0.133996	0.159204	0	0.148866	0.1503	0.119576	0.219961	0.17861	0.148852	0.0678765	0.110707	0.499614
MRPL2	0.0557125	0.0226452	0.0122034	0.0371499	0.0251046	0.0339976	0.026565	0.0276413	0.0265764	0.0238432	0.0277177	0.0271492	0.0235635	0.0297385	0.0395848	0.0273582	0	0.0313254	0.0467641	0.0330934	0.0249157	0.0273278	0.0401458	0.0201859	0.0148337	0.00572908	0	0.0153467	0.0578033	0.0398583	0.0588779	0.0250341	0.0425589	0.0312088	0.0139408	0.0121197	0.0146981	0.0445422	0	0.0446861	0.0392847	0.0124149	0.0594981	0.0566803	0.0550355	0.011074	0.0200268	0
PTK7	0.0586594	0.0790007	0.0780573	0.0779058	0.0422249	0.0483881	0.0817123	0.127226	0.0534099	0.0389734	0.0668774	0.141329	0.0397808	0.0617506	0.0842573	0.0639783	0	0.0488138	0.0526241	0.0463485	0.0657041	0.0800266	0.0487369	0.0295665	0.0276714	0.0467589	0	0.0107203	0.0690041	0.0926497	0.0720754	0.0497895	0.0906339	0.0703677	0.142726	0.0641767	0.0429476	0.0676672	0	0.0898619	0.0256816	0.0801957	0.112803	0.104701	0.0965652	0.0300116	0.0426387	0.0689722
SRF	0.021655	0.0885459	0.0119414	0.0228783	0.00876305	0.0190012	0.00492887	0.0272088	0.0228377	0.00816502	0.0242487	0.0227836	0.0171253	0.0205188	0.0203217	0.0180013	0	0.0263832	0.0387475	0.0192384	0.0436047	0.0283227	0.00275829	0.0114204	0.0351193	0.0394097	0	0	0.0143522	0.03302	0.0416151	0.028892	0.0690295	0.0104164	0.0474647	0.00966519	0.0272354	0.0343337	0	0.0176444	0.00985169	0.0168144	0.0260141	0	0.0192027	0.0184662	0.0115255	0.0689722
CUL9	0.137757	0.121266	0.0750888	0.0786068	0.118737	0.123677	0.0708422	0.0892474	0.0724468	0.0687148	0.0795128	0.0535937	0.106381	0.0798776	0.192356	0.0718394	0	0.0952535	0.0766988	0.12523	0.0750352	0.0631311	0.0734274	0.0471718	0.0557411	0.119819	0	0.218129	0.0926582	0.126115	0.149998	0.081922	0.157888	0.0611801	0.0533456	0.124616	0.094418	0.100927	0	0.0945987	0.134834	0.134276	0.114776	0.222906	0.133804	0.0437708	0.0648217	0.0519765
DNPH1	0.0427726	0.00419485	0.0251772	0.0571307	0.0207413	0.0271435	0.0158035	0.0447094	0.0358278	0.0112528	0.0139194	0.0408887	0.00594756	0.0628677	0.0572426	0.119147	0	0.0821473	0.0437901	0.0171181	0.0214165	0.0330799	0.0370913	0.0407129	0.00064916	0.0233936	0	0.109248	0.0429723	0.0454185	0.0540555	0.025298	0.0225382	0.03196	0	0.0192066	0.0164675	0.019235	0	0.0257881	0.0439057	0.0325099	0.0592122	0	0.0088887	0.030154	0.00490436	0.0131726
TTBK1	0.152538	0.110388	0.0749508	0.117397	0.0782029	0.109307	0.0887979	0.113463	0.0927703	0.0634234	0.0921506	0.0836707	0.156627	0.134489	0.136963	0.123132	0	0.130801	0.0866338	0.101593	0.0866115	0.045955	0.192798	0.0776099	0.112203	0.0856547	0	0.122659	0.0777196	0.0784357	0.143794	0.103556	0.128211	0.0532452	0.171362	0.126366	0.0945364	0.0985282	0	0.114641	0.106273	0.077462	0.112736	0.119003	0.131867	0.0787936	0.127573	0.0519765
SLC22A7	0	0	0.00348492	0.00124609	0.00301371	0	0.00465742	0	0.00248456	0.00125799	0.000834731	0.00184506	0.000450985	0.00440511	0.0163253	0.00103819	0	0.00444382	0.00274143	0.0112177	0.00546822	0.00169589	0	0	0	0	0	0	0.00697252	0	0	0.00485463	0	0.00265727	0	0.00981726	0.00215963	0.000680566	0	0.0127126	0	0.0203224	0	0	0	0	0.00662835	0
CRIP3	0.023886	0.0032881	0.0148655	0.0319951	0.018681	0.0277531	0.00317853	0.051765	0.0158959	0.00914288	0.0077093	0.020712	0.0178008	0.0268141	0.00369479	0.00752066	0	0.0184651	0.0190754	0.0181265	0.0168633	0.00833945	0.0199252	0.0246999	0.0159783	0.0554393	0	0.0158419	0.0334917	0.0292604	0.0693104	0.0276699	0.0198477	0.0387123	0	0.0322336	0.0106415	0.0212536	0	0.0278623	0.00413539	0.0634645	0.0875196	0.0102298	0.0257425	0.0344414	0.00287276	0
ZNF318	0.255406	0.201212	0.141622	0.221945	0.209097	0.24725	0.151968	0.251237	0.135246	0.154158	0.161217	0.247564	0.220828	0.139163	0.223779	0.196608	0	0.190141	0.16995	0.174726	0.115693	0.115703	0.164828	0.0950085	0.170929	0.184976	0	0.218989	0.211366	0.280738	0.208103	0.166383	0.245328	0.15751	0.16535	0.178985	0.174854	0.186367	0	0.218247	0.118607	0.236673	0.312082	0.251617	0.167909	0.167998	0.13319	0.110263
ABCC10	0.0754855	0.0843889	0.0559045	0.11476	0.0903282	0.0513651	0.102227	0.15279	0.0914377	0.116646	0.069349	0.106716	0.157248	0.121551	0.131436	0.0921524	0	0.104823	0.0601312	0.0932585	0.0934332	0.0359077	0.0984329	0.0936863	0.0689806	0.0667239	0	0.191102	0.0481759	0.118043	0.143232	0.0775109	0.0918356	0.0501678	0.00619903	0.0742827	0.0987381	0.121275	0	0.085265	0.126973	0.0642549	0.0882469	0.179744	0.105495	0.0407296	0.0680586	0
DLK2	0	0	0.00786772	0.053587	0.012523	0.0176693	0.0408921	0.0267358	0.0302352	0.00736212	0.0134599	0.00374141	0.0109626	0.0121432	0.00600929	0.0124492	0	0.0476806	0.0319647	0.0400358	0.0116742	0.0231907	0.0223889	0.0227856	0.0248342	0.0131967	0	0.0281655	0.00139119	0.0317989	0.0468686	0.0213063	0.00440714	0.0118014	0	0.0189415	0.0158276	0.00349584	0	0.030943	0.0279575	0.0107824	0.0437452	0.0352345	0.0117152	0.00702414	0.0391837	0
TJAP1	0.0243175	0.0681228	0.0360568	0.0665893	0.0386535	0.0845453	0.0493704	0.0568089	0.0482946	0.0193245	0.0221616	0.116751	0.0431086	0.028425	0.0578755	0.0842348	0	0.044157	0.0571251	0.0617444	0.0620243	0.0422145	0.0448191	0.0519906	0.0274306	0.0887336	0	0.0509761	0.0315436	0.0639973	0.0521048	0.0542803	0.0355547	0.0386794	0	0.0529441	0.0295391	0.0369306	0	0.0567708	0.0429925	0.0348156	0.0254358	0.0137707	0.0573616	0.0115425	0.0232724	0.0151712
LRRC73	0.0133132	0.00588257	0.0030471	0.0251005	0.0219807	0.0104002	0.00938254	0.0259376	0.0256074	0.005005	0.0125095	0.00216248	0.0264648	0.0358601	0.0302542	0.0332559	0	0.0239271	0.0284883	0.0142301	0.0244529	0.010092	0	0.0284992	0.0189335	0.0270792	0	0	0.0147925	0.0128845	0.0270997	0.0320416	0.0184255	0.00611885	0.0320971	0.0147794	0.00583357	0.0457856	0	0.0106746	0.0150262	0.0586091	0.0284289	0.027619	0.00458567	0.0268457	0.0078588	0
POLR1C	0.0696796	0.0640965	0.0647633	0.133901	0.111557	0.0738784	0.0874395	0.0885483	0.111123	0.0509007	0.0795916	0.098653	0.0506567	0.092193	0.232543	0.102888	0	0.144619	0.0929682	0.051192	0.0770671	0.0890622	0.0732403	0.0966039	0.0894098	0.0687532	0	0.137013	0.144057	0.0505979	0.129438	0.092002	0.0872635	0.0867958	0	0.074048	0.059196	0.0562812	0	0.132303	0.119547	0.0730372	0.140788	0.00773701	0.10998	0.0504988	0.0613101	0.228626
YIPF3	0.0972439	0.0661416	0.0536699	0.0871824	0.0763746	0.0778576	0.123086	0.0780354	0.0856468	0.0486377	0.0380008	0.0322326	0.0678449	0.0771683	0.122485	0.098275	0	0.0877642	0.10803	0.0491078	0.0655759	0.0709054	0.0548567	0.0512238	0.0218899	0.0511808	0	0.0628149	0.0803256	0.0608284	0.130637	0.09196	0.0671329	0.115434	0.0436098	0.0433998	0.0810438	0.0956521	0	0.0699747	0.0647619	0.0547855	0.0959631	0.0831483	0.0656039	0.0448527	0.0233416	0
XPO5	0.114028	0.181356	0.115046	0.191788	0.215085	0.171003	0.15772	0.195196	0.152302	0.111351	0.115622	0.11901	0.15602	0.163944	0.222164	0.225653	0	0.183994	0.16571	0.167387	0.160933	0.09959	0.186078	0.123537	0.257527	0.136295	0	0.270635	0.176627	0.182356	0.173602	0.184395	0.181146	0.18814	0.0889038	0.159945	0.135685	0.174236	0	0.138932	0.171669	0.255912	0.185691	0.189792	0.15495	0.0786326	0.0737637	0.127931
POLH	0.124099	0.1103	0.0505312	0.114626	0.0915745	0.0738488	0.0571022	0.0645188	0.0654797	0.0653398	0.0663573	0.0816934	0.0688376	0.0756662	0.0931354	0.113662	0	0.0704828	0.0599269	0.0768629	0.0720741	0.0342534	0.0508698	0.0732878	0.0563113	0.0803264	0	0.0999712	0.0803673	0.0612441	0.0455618	0.104701	0.0613685	0.0546447	0.0944666	0.109904	0.0855154	0.0968551	0	0.102775	0.0705546	0.0515407	0.074085	0.0586408	0.0419252	0.0429671	0.0559476	0.0324513
GTPBP2	0.0307447	0.0665874	0.0305655	0.0972432	0.107585	0.0536693	0.0536963	0.12134	0.0599136	0.0310502	0.0526389	0.0176922	0.0333819	0.0787055	0.0805077	0.0688787	0	0.075083	0.0719337	0.0411833	0.0768091	0.0320802	0.00672613	0.0662496	0.0268899	0.0456079	0	0.0022065	0.0650322	0.0492407	0.0831678	0.0586646	0.0658764	0.0676986	0.0659132	0.0336774	0.0319327	0.0360653	0	0.0299498	0.0601347	0.0391402	0.0594675	0.0488423	0.0427346	0.0443542	0.0328976	0.0689722
MAD2L1BP	0.0621153	0.0106396	0.0124544	0.0239322	0.0307161	0.0174772	0.0167248	0.0165683	0.0190027	0.00634816	0.00472337	0.000505791	0.0151874	0.0147537	0.00677121	0.0113157	0	0.0157451	0.0145124	0.0305406	0.0162728	0.0189014	0	0.0211333	0.0131784	0.0458533	0	0	0.0142175	0.0212169	0.0763558	0.0314592	0.0182833	0.0227088	0	0.0114003	0.0118146	0.00739281	0	0.00617096	0.0245311	0.000844379	0.00851984	0.0588168	0.00656802	0.010862	0.00868536	0
RSPH9	0.0408215	0.0327863	0.0232945	0.0224333	0.0482278	0.0166112	0.0423829	0.0601815	0.0405145	0.0190935	0.036168	0.0292727	0.0356711	0.0172746	0.0706799	0.0483289	0	0.0521227	0.0489639	0.0615683	0.02842	0.0305105	0.0222077	0.032558	0.0248819	0.0304763	0	0.104429	0.0264304	0.043363	0.0953543	0.0280843	0.11364	0.0263241	0.0615857	0.0506467	0.0260325	0.00308379	0	0.0229896	0.0415044	0.0300955	0.0559275	0.00338745	0.0441357	0.018752	0.0402077	0
MRPS18A	0.0483368	0.0155106	0.0116825	0.0347699	0.0264075	0.0187766	0.0300241	0.0110972	0.0331863	0.0116576	0.0150672	0	0.0492396	0.0249462	0.00777352	0.0172299	0	0.0234407	0.0216843	0.00826468	0.00774966	0.0143342	0.0505524	0.0093118	0.0534973	0.00415693	0	0.00503705	0.0176986	0.0184296	0.0362305	0.0118122	0.0640856	0.0221825	0.0457424	0.0116152	0.00902122	0.0168285	0	0.0228248	0.0211851	0.0234968	0.0209512	0.00490258	0.0460246	0.00741062	0.00887094	0.0680503
VEGFA	0.0469621	0.0486847	0.0188672	0.0722124	0.054835	0.0884749	0.0228901	0.127427	0.0651627	0.0400858	0.0489839	0.0139525	0.0176549	0.0473402	0.0270035	0.0309585	0	0.0587226	0.0408252	0.0576126	0.0212736	0.0089323	0.092772	0.0240531	0.0517264	0.0325344	0	0.064372	0.0272261	0.0501224	0.0347708	0.0262645	0.0739809	0.0480227	0.102106	0.0583454	0.0470054	0.0292713	0	0.0215541	0.0470163	0	0.0552525	0.0304363	0.0751414	0.0666555	0.0495499	0
C6orf223	0	0	0	0	0	0	0	0	0	0	0	0	0	0	0	0	0	0	0	0	0	0	0	0	0	0	0	0	0	0	0	0	0	0	0	0	0	0	0	0	0	0	0	0	0	0	0	0
MRPL14	0.0476991	0.0102163	0.0211195	0.0458432	0.0331684	0.055573	0.0381446	0.0151453	0.041243	0.0216402	0.0123174	0.000700197	0.0145715	0.0466011	0.0176606	0.0309371	0	0.0160105	0.0438191	0.0244901	0.0217515	0.0123933	0.0629021	0.0200034	0.0116238	0.0289078	0	0.0995547	0.0125717	0.0225181	0.02186	0.0352216	0.0299561	0.0322077	0.00192812	0.0103423	0.028607	0.0073838	0	0.0213818	0.0182453	0.00623393	0.0221011	0.0319441	0.00918001	0.0260908	0.0564678	0.0131726
TMEM63B	0.231227	0.152944	0.129045	0.166778	0.152049	0.154972	0.174642	0.150536	0.134439	0.0744577	0.159182	0.205579	0.160405	0.138365	0.143189	0.112847	0	0.135131	0.131048	0.146347	0.150659	0.081911	0.143529	0.0774932	0.132237	0.138064	0	0.228903	0.160998	0.207919	0.291932	0.172638	0.20927	0.111088	0.161677	0.139794	0.147081	0.121797	0	0.137918	0.149535	0.213748	0.163975	0.142506	0.118596	0.0911889	0.113804	0.0751888
CAPN11	0	0.00187166	0	0.00378061	0.00283377	0	0.00713174	0	0.000376188	0	0.00116796	0	0	0	0	0	0	0.00214875	0.00374464	0	0	0	0	0	0.0113885	0.00185173	0	0.00881317	0.0117445	0	0	0.000599794	0.00619189	0.00050775	0	0.00336232	0	0	0	0	0.00373644	0	0	0	0.00728038	0.00278508	0	0.105515
SLC29A1	0.068516	0.069332	0.0466097	0.0901925	0.0773346	0.124441	0.101649	0.0847018	0.108312	0.0694566	0.0495854	0.0243155	0.0807726	0.101601	0.0990777	0.144301	0	0.0764719	0.126381	0.119718	0.0866272	0.0800289	0.0799928	0.0625573	0.0907541	0.0401757	0	0.154479	0.0749395	0.0481145	0.0814006	0.139589	0.0901742	0.0731783	0.0271658	0.0476042	0.0718343	0.0667052	0	0.0666076	0.0999015	0.0651789	0.11016	0.110889	0.0883803	0.0292834	0.0820228	0
HSP90AB1	0.503073	0.548119	0.299844	0.499257	0.414961	0.434371	0.265993	0.439009	0.303173	0.326177	0.329013	0.437831	0.50351	0.373096	0.431152	0.275956	0	0.261101	0.306892	0.32501	0.320855	0.258685	0.490578	0.257206	0.409237	0.384471	0	0.889617	0.454935	0.447996	0.578568	0.288521	0.457213	0.351938	0.583254	0.302176	0.273085	0.440142	0	0.323284	0.297076	0.484409	0.387887	0.647603	0.440957	0.178622	0.195243	0.180172
SLC35B2	0.0108208	0.00417206	0.0307691	0.0214467	0.037015	0.0205381	0.0160465	0.0415617	0.0244198	0.0233506	0.0148756	0.0269906	0.0379409	0.0256222	0.0162954	0.0207603	0	0.0322258	0.0240861	0.0258187	0.0413437	0.0168669	0.0358922	0.00648438	0.0664279	0.0270573	0	0.0487746	0.016816	0.0236289	0.0271191	0.0252293	0.0315295	0.0169772	0	0.0164141	0.0145041	0.0147669	0	0.00856969	0.0248539	0.000624313	0.0387248	0.0334776	0.019075	0.0243253	0.00678104	0
NFKBIE	0	0	0.00283399	0.0284018	0.0118839	0.0144923	0.00713174	0.0260396	0.0103481	0.00117609	0.0163044	0.005806	0.0139096	0.0104622	0	0.0211907	0	0.0190348	0.0257169	0.010604	0.0033592	0.00403399	0.00730742	0.00656446	0.00837638	0.0301392	0	0.0220951	0.0122919	0.00379962	0.00556587	0.0145856	0.0054554	0.00950667	0	0.00934633	0.00764445	0.000744912	0	0	0.00979001	0.0157151	0.00173244	0.0456547	0.0232565	0.00313777	0.00526565	0
TMEM151B	0.0117254	0.0032881	0.00866381	0.0171491	0.00754932	0.0108002	0.00777501	0.012897	0.0178976	0.000990004	0.00104176	0	0.000533633	0.00631079	0.00447724	0	0	0.00232007	0.00468665	0.0121674	0.00974844	0.00559553	0	0.0238264	0.0060193	0	0	0	0	0.0118427	0	0.00385775	0.00729877	0.00447002	0	0.00133631	0.00535027	0.00441941	0	0.00485028	0.00850955	0.00868804	0	0	0.0126977	0.0301153	0.0115147	0.0151712
AL353588.1	0.00221145	0.013954	0.01252	0.0237841	0.0194532	0.0267185	0.00688853	0.0637264	0.0114501	0.00937915	0.0271303	0.0023462	0.014364	0.0314545	0.0253361	0.011794	0	0.0263545	0.0188732	0.0108967	0.0183005	0.00801512	0.046755	0.0099319	0.00167905	0.0106898	0	0.0160049	0.0221875	0.0304073	0.0266456	0.0103911	0.0173313	0.0159841	0	0.00961632	0.00941521	0.00474418	0	0.0093118	0.0259543	0.0235922	0.00389543	0.019062	0.019921	0.0108716	0.0450784	0
TCTE1	0.0118776	0.0025706	0.00914805	0.0283837	0.0157135	0.0172756	0.0190281	0.0350803	0.0114744	0.0097097	0.0104731	0	0.0193324	0.0354858	0.0582753	0.0175242	0	0.0262887	0.00686414	0.0145151	0.0124509	0.0177249	0.0385421	0.0205937	0	0	0	0	0.00598332	0.0146842	0.00803962	0.0164153	0.0148119	0.00417466	0.00619903	0.024854	0.0141811	0.0154418	0	0.0051522	0.0173993	0.0225494	0.0262958	0.0336737	0.00276123	0.0163821	0.0147082	0
AARS2	0.00299039	0.043789	0.0413755	0.0369309	0.0300431	0.00931521	0.0225436	0.102007	0.0363458	0.0160178	0.0334549	0.0341653	0.0904194	0.0608657	0.119463	0.0363508	0	0.019771	0.0514962	0.0509491	0.0455065	0.0265295	0.0354123	0.0352835	0.0207892	0.00901951	0	0	0.0216393	0.0533883	0.0354056	0.0561257	0.0670899	0.034038	0	0.0818097	0.0369817	0.030359	0	0.0808682	0.0344106	0.0517692	0.118209	0.0837983	0.0445173	0.0298791	0.0327293	0
CDC5L	0.227987	0.265501	0.14067	0.279198	0.246038	0.272597	0.184709	0.306648	0.16012	0.117429	0.173978	0.148899	0.253816	0.214727	0.27888	0.156996	0	0.17283	0.17443	0.232302	0.176756	0.0801824	0.155442	0.138993	0.206772	0.262956	0	0.087508	0.238098	0.230688	0.232425	0.169447	0.211021	0.132419	0.232578	0.214805	0.149983	0.225142	0	0.190392	0.202666	0.189882	0.203921	0.231279	0.166789	0.0805877	0.167077	0.295482
SUPT3H	0.634769	0.553145	0.337996	0.477055	0.442228	0.488525	0.35499	0.448425	0.266007	0.231093	0.359964	0.501809	0.487232	0.31478	0.497244	0.394875	0	0.400813	0.339149	0.396572	0.293673	0.342162	0.55649	0.24213	0.498113	0.547997	0	0.84439	0.591731	0.619649	0.623437	0.367314	0.536522	0.348151	0.735578	0.329028	0.347681	0.501945	0	0.462203	0.393512	0.691673	0.563741	0.656668	0.376729	0.216169	0.223235	0.348617
RUNX2	0.071885	0.108827	0.127287	0.12056	0.0986916	0.0501003	0.128649	0.126946	0.0827069	0.0497372	0.0723036	0.0579044	0.0792993	0.0575174	0.0637338	0.13373	0	0.117247	0.124709	0.0541319	0.129895	0.206624	0.086151	0.0688535	0.163921	0.0994772	0	0.0992353	0.097682	0.12974	0.16344	0.132564	0.131102	0.074252	0.0938785	0.0600563	0.113226	0.170079	0	0.062432	0.0966399	0.0834373	0.282427	0.105783	0.10216	0.332644	0.0721685	0.116821
CLIC5	0.0755454	0.0725364	0.0116861	0.0308903	0.0108855	0.0158932	0.0143663	0.0242327	0.00717573	0.0050303	0.0270102	0.0374843	0.0139446	0.0246698	0.0140635	0.00649905	0	0.0195753	0.0219335	0.0155092	0.0225799	0.0326103	0.0355565	0.0121997	0.0270131	0.0239618	0	0.0993137	0.023131	0.0210495	0.0763997	0.0335958	0.0226357	0.00588024	0.0622009	0.0135208	0.0148394	0.00965965	0	0.0176833	0.0156064	0.0367802	0.0117393	0.0180957	0.0353086	0.0186168	0.0123993	0.0856937
ENPP4	0.0936537	0.132816	0.0839135	0.131431	0.0936238	0.108515	0.076147	0.103739	0.0773297	0.0692555	0.045247	0.0408023	0.0846423	0.0545093	0.0657509	0.055728	0	0.0427243	0.109034	0.101376	0.0855586	0.0664902	0.0379785	0.0379714	0.119006	0.0744512	0	0.215312	0.108803	0.136864	0.0973075	0.0885743	0.108952	0.100064	0.0358223	0.0995178	0.0631846	0.0971404	0	0.12818	0.086828	0.114376	0.155006	0.0887506	0.151161	0.070619	0.0292475	0
ENPP5	0.0640329	0.0409784	0.0561273	0.0895704	0.0517873	0.0401563	0.111151	0.0378431	0.0736308	0.0236385	0.0501623	0.0383348	0.0660395	0.1093	0.068212	0.110181	0	0.0847473	0.0566303	0.0407463	0.0598852	0.0367727	0.116567	0.0487213	0.0792232	0.0498168	0	0.132599	0.114866	0.0526587	0.0263394	0.0959633	0.0222984	0.0414519	0.17472	0.0334517	0.0436256	0.0426758	0	0.0417155	0.0359627	0.040207	0.0633964	0.0505609	0.0608637	0.075056	0.025844	0.0681929
RCAN2	0.65266	0.652602	0.325679	0.47337	0.521163	0.448393	0.319646	0.518193	0.311721	0.346036	0.388045	0.466122	0.601776	0.280664	0.562085	0.426065	0	0.391613	0.307928	0.405271	0.417093	0.29981	0.542636	0.347169	0.316177	0.448497	0	0.937791	0.554741	0.659043	0.602274	0.338097	0.502992	0.325781	0.64811	0.397149	0.358525	0.512008	0	0.430594	0.359355	0.660877	0.521392	0.583956	0.427862	0.211067	0.225217	0.310997
CYP39A1	0.00557119	0.00359796	0.00446848	0.00707663	0.00608966	0.00875961	0.220996	0.0211323	0.0064071	0.012974	0.000410706	0	0.00243641	0	0.0112626	0.00597564	0	0	0.00758128	0.000805462	0.00372029	0.00384264	0	0.0123265	0.00979188	0.0189277	0	0.0314722	0.0182002	0.00835501	0.0423358	0.00651187	0.01769	0.00302964	0	0.00339301	0.0268569	0.0524981	0	0.00164634	0.00758944	0.00369152	0.00337277	0.0996585	0.026913	0.00122556	0	0.138674
SLC25A27	0.260676	0.232266	0.177326	0.239563	0.195059	0.250667	0.204714	0.191919	0.143466	0.131655	0.126654	0.16156	0.185785	0.189574	0.15173	0.23164	0	0.168837	0.194411	0.153054	0.156143	0.104815	0.254957	0.115868	0.161463	0.21448	0	0.333341	0.211603	0.23485	0.241749	0.200057	0.220356	0.145044	0.280741	0.142831	0.144889	0.228623	0	0.237658	0.193621	0.259143	0.322103	0.324205	0.229575	0.11117	0.110355	0.288551
TDRD6	0.110752	0.0472295	0.0606511	0.0407596	0.0325403	0.0215088	0.0892322	0.0416878	0.0221223	0.0398272	0.0359586	0.0609066	0.0601769	0.0424823	0.034644	0.0407331	0	0.0255264	0.0238339	0.0698649	0.0215678	0.0364395	0.0642935	0.0453944	0.0557023	0.0327714	0	0.0608314	0.0617254	0.0645771	0.0515003	0.0504912	0.0540423	0.0342547	0.100292	0.0228529	0.0343499	0.0407497	0	0.0617112	0.0591703	0.0385171	0.054999	0.0788806	0.0135258	0.0511373	0.0208605	0.122958
PLA2G7	0	0	0.00459939	0.00643073	0.00272103	0	0	0	0.00304149	0.0123259	0	0	0.000657369	0.00847415	0	0	0	0.000973215	0.00324377	0.00237322	0	0	0	0	0.00725785	0	0	0	0	0	0.0237429	0	0.00432157	0.00203495	0.0293296	0.00396365	0	0.00257648	0	0	0.00491345	0	0	0.0357084	0.00207227	0	0	0
ANKRD66	0	0	0	0	0	0	0	0	0	0	0	0	0	0.00279452	0	0	0	0	0	0	0	0	0	0	0	0	0	0	0	0	0	0	0	0	0	0	0	0	0	0	0	0	0	0	0	0	0	0
MEP1A	0	0	0.00128527	0.00176333	0	0	0	0	0	0.00109586	0	0	0	0	0	0	0	0	0.00334523	0.00406853	0	0	0	0	0.00447986	0.00148072	0	0	0	0	0	0	0	0	0	0	0	0	0	0	0	0	0	0	0	0.00244863	0	0
ADGRF5	0.00152599	0.00187166	0.00775926	0.0273726	0.0116486	0.0105739	0.0104644	0.00821438	0.0172366	0.00228988	0.00280698	0	0	0.0152083	0.0136188	0.0144309	0	0.0105116	0.00737862	0.00877672	0.0135595	0.00210849	0.0174704	0.0190368	0	0.00412062	0	0	0.0264033	0.029865	0.0246863	0.0102942	0.0213314	0.00325763	0.0928233	0.00563964	0.00988414	0	0	0.00293609	0.00561362	0.00409692	0.0102331	0.0146905	0.0180477	0.00660819	0.00656315	0
ADGRF1	0	0	0	0	0	0	0	0	0.000652218	0	0	0.00138546	0	0	0	0	0	0	0	0	0	0	0	0	0	0	0	0	0	0	0	0	0	0	0	0	0	0	0	0.00180224	0	0	0	0	0	0	0	0
TNFRSF21	0.0864102	0.146179	0.124296	0.168075	0.128542	0.12941	0.0673984	0.0800414	0.117906	0.0835323	0.0771124	0.102253	0.178373	0.124761	0.140371	0.0871349	0	0.128286	0.137348	0.114865	0.120543	0.0546292	0.198981	0.114199	0.0433271	0.169404	0	0.10912	0.0835375	0.13798	0.127648	0.105916	0.0725203	0.106009	0.0172245	0.131989	0.102095	0.112542	0	0.0887564	0.0910623	0.0757281	0.133064	0.144064	0.160457	0.0693212	0.145595	0.133046
CD2AP	0.149765	0.250999	0.16681	0.230569	0.246528	0.184836	0.0932479	0.22112	0.130003	0.0931923	0.17988	0.187337	0.156278	0.190064	0.233356	0.181988	0	0.182378	0.144204	0.165711	0.160445	0.159877	0.11553	0.151256	0.195671	0.208554	0	0.447661	0.242512	0.235715	0.164556	0.172112	0.233463	0.14785	0.137674	0.176964	0.139607	0.170232	0	0.161457	0.156062	0.240576	0.153487	0.141922	0.185438	0.0858022	0.152822	0.200695
ADGRF2	0	0	0	0	0	0	0	0	0	0	0	0	0	0	0	0	0	0	0	0	0	0	0	0	0	0	0	0	0	0.00408714	0	0	0	0	0	0	0	0	0	0	0	0	0	0	0	0	0	0
ADGRF4	0	0.00136613	0	0	0	0	0	0	0	0	0	0	0	0	0	0	0	0	0	0	0	0	0	0	0	0	0	0	0	0	0	0	0	0	0	0	0	0	0	0	0	0	0	0	0	0	0	0
OPN5	0	0	0.00116478	0.015752	0.00732144	0.00787685	0	0	0.00188584	0.00144601	0.00163196	0	0	0.00678548	0	0.00265714	0	0.00901272	0.00414764	0	0	0.0031977	0	0	0	0	0	0.00289287	0	0.00221058	0	0	0	0.00925187	0	0.00106179	0	0	0	0	0.00978299	0	0.00173244	0	0	0.00308396	0.00603386	0
PTCHD4	0.591388	0.490069	0.575717	0.663605	0.709397	0.689982	0.288631	0.565148	0.517667	0.755631	0.595049	0.506612	0.425332	0.569633	0.521431	0.474033	0	0.574207	0.538039	0.577073	0.598965	0.295784	0.683261	0.478837	0.604585	0.462494	0	0.529568	0.390358	0.612166	0.288988	0.322951	0.481085	0.670656	0.241956	0.696597	0.509972	0.33703	0	0.453054	0.614766	0.326682	0.350046	0.502902	0.517669	0.588024	0.689184	0.266048
CENPQ	0	0.0398167	0.0283257	0.0300747	0.0100718	0.0259532	0.00539903	0.0681543	0.0146346	0.00669257	0.0139492	0.00297883	0.0262673	0.0229833	0.025227	0.0189774	0	0.00877863	0.0123404	0.0120049	0.00482045	0.0123099	0.00645015	0.0179367	0.00888667	0.0621598	0	0	0.0312473	0.0422723	0.0376478	0.0180304	0.0129872	0.0168389	0.0213165	0.0183242	0.0156805	0.022512	0	0.00257018	0.0265646	0.00279348	0.00960219	0.00618005	0.0493239	0.00165927	0.0175737	0.0131726
GLYATL3	0.0184056	0.00582771	0.000635141	0.00451806	0.00359888	0	0	0	0.00135661	0.000902306	0.000568626	0	0	0.00368485	0	0	0	0.00486514	0.00158161	0	0	0	0	0	0	0	0	0	0	0	0	0.00115895	0.00497412	0	0	0	0.00695049	0	0	0	0	0	0.00274965	0	0	0	0.000759511	0
C6orf141	0	0	0	0.00161547	0	0	0	0	0.000704026	0	0	0	0	0	0	0	0	0	0	0	0	0	0	0	0	0	0	0	0	0	0.00660578	0	0.00398692	0	0	0	0	0	0	0	0.0012079	0.013322	0	0	0	0	0	0
RHAG	0.0218192	0	0.000862232	0.00420636	0.0015283	0	0.014857	0	0.00208917	0	0	0	0	0	0	0.0132711	0	0.00216693	0.00198031	0.00206495	0.00210046	0	0	0.00204392	0	0	0	0	0.00119214	0	0	0	0	0	0	0	0	0	0	0.00409288	0	0	0	0	0	0	0	0
CRISP2	0	0	0	0.00303743	0.00379311	0	0	0	0	0	0	0	0	0	0	0	0	0	0	0	0	0	0	0	0	0	0	0	0	0	0	0	0	0	0	0	0	0	0	0	0	0	0	0	0	0	0.00249431	0
CRISP1	0.00389371	0	0	0.00418337	0.00196495	0	0	0	0	0	0	0	0	0	0	0	0	0	0	0	0.00269831	0.00157746	0	0	0.0113885	0	0	0	0	0.00203574	0	0	0	0.00502454	0	0	0	0	0	0	0	0	0.00533066	0	0	0	0.000977607	0
TFAP2D	0	0	0	0	0	0	0	0	0	0	0.00267212	0	0	0	0	0	0	0	0	0	0	0	0	0	0	0	0	0.0209037	0	0	0	0	0.000321322	0.00157974	0	0	0	0	0	0	0.000887899	0	0	0	0	0	0	0
PKHD1	0.0626193	0.00987919	0.0014625	0.0431187	0.0212543	0.0649266	0	0.124585	0.0158557	0.00350709	0.013719	0.0253959	0.0292054	0.0626873	0.00526927	0.0177996	0	0.0120901	0.0402438	0.0465961	0.0206431	0.00170651	0.0110465	0.0801412	0.00375274	0.00886559	0	0.00634262	0.0628874	0.0218011	0.0263384	0.00101521	0.0207799	0.00392109	0	0.0327769	0.0553067	0.00123099	0	0.0178687	0.082237	0.0520657	0.113874	0.0204104	0.00436431	0.0750816	0.0181317	0
IL17F	0	0	0.00186955	0.00179036	0	0	0	0	0	0	0	0	0	0	0	0	0	0	0	0	0	0	0	0	0	0	0	0	0	0	0	0	0	0	0	0	0	0	0	0	0	0	0	0	0	0	0	0
MCM3	0.00361705	0.00856361	0.00898106	0.00896121	0.0158328	0.0106889	0.0347048	0.00432782	0.0120359	0.00813078	0.000902944	0	0.00294765	0.00840356	0.00697175	0.0212817	0	0.00253883	0.0235102	0.0175644	0.00805126	0.00748579	0.0268008	0.00723737	0.00464553	0	0	0.0279012	0.00702803	0.0244805	0.0188015	0.0203885	0.0124185	0.0105653	0	0.00697488	0.0144063	0.0111115	0	0.00342025	0.0134286	0.013322	0.0181299	0.0226734	0	0.0202718	0.00446653	0
EFHC1	0.112968	0.110249	0.100907	0.126695	0.125769	0.194743	0.11702	0.173993	0.109121	0.0682214	0.0749251	0.136864	0.115187	0.0923753	0.149163	0.121432	0	0.10085	0.118121	0.0926319	0.0883506	0.077729	0.104653	0.0760867	0.124336	0.175833	0	0.223273	0.125802	0.134576	0.213417	0.120108	0.116695	0.10774	0.0987796	0.104733	0.124342	0.139841	0	0.118081	0.0978585	0.132572	0.103054	0.177391	0.113355	0.0865659	0.0763462	0.147448
TRAM2	0.0327682	0.0446697	0.0230659	0.0378946	0.0232417	0.0301214	0.0598194	0.0417095	0.0344033	0.0357148	0.0282903	0.0308886	0.0350645	0.0433342	0.0293968	0.0459885	0	0.0376641	0.0437571	0.04855	0.0208634	0.0331709	0.0324364	0.00502198	0.0138202	0.00972062	0	0.034405	0.0479815	0.045165	0.0456388	0.0357612	0.0365364	0.0312654	0.00654414	0.0258471	0.0409837	0.0258407	0	0.0642436	0.026209	0.054182	0.0572525	0.00872133	0.0213693	0.0203135	0.0251902	0
TMEM14A	0.132695	0.108398	0.109414	0.213155	0.148869	0.187439	0.151003	0.156746	0.121025	0.0551564	0.0878517	0.123014	0.135971	0.1424	0.144174	0.178748	0	0.152384	0.1865	0.131675	0.143228	0.0989428	0.126194	0.122068	0.082686	0.121997	0	0.236257	0.275177	0.141749	0.130811	0.172661	0.151189	0.117693	0.163823	0.0633572	0.0925576	0.1236	0	0.102481	0.141392	0.143289	0.198711	0.194763	0.119514	0.144934	0.0554639	0.0586076
GSTA2	0	0	0.00227407	0	0	0	0	0	0	0.000486779	0	0	0	0	0	0	0	0	0	0	0	0	0	0	0	0	0	0	0.00325186	0	0	0	0	0	0	0	0	0	0	0	0	0	0	0	0	0	0	0
GSTA1	0	0	0	0	0	0	0	0	0	0	0	0	0	0	0	0	0	0	0	0	0.00316654	0	0	0	0	0	0	0	0	0.00786889	0	0	0	0	0	0	0	0	0	0	0	0	0	0	0	0	0	0
GSTA3	0	0	0	0.00148508	0	0	0.00593381	0	0	0	0	0	0	0	0	0	0	0	0	0	0	0	0	0	0	0	0	0	0.0004219	0	0	0	0	0	0	0	0	0	0	0	0	0	0	0	0	0	0	0
GSTA4	0.327323	0.291294	0.220328	0.335074	0.313061	0.305003	0.199386	0.250555	0.18174	0.167383	0.201545	0.218676	0.26109	0.227466	0.238557	0.249462	0	0.199675	0.221342	0.219706	0.214063	0.151512	0.218609	0.174396	0.181519	0.258855	0	0.4531	0.347063	0.359088	0.2456	0.217403	0.273381	0.189544	0.272903	0.173318	0.172364	0.19208	0	0.236291	0.201678	0.311985	0.269446	0.322116	0.179647	0.129722	0.103749	0.0131726
ICK	0.0628811	0.0576198	0.050658	0.0653288	0.0912395	0.0981272	0.07055	0.0649413	0.0489551	0.0303588	0.0416364	0.0744551	0.0773481	0.0604084	0.0264338	0.0531863	0	0.0466421	0.0815013	0.0683326	0.0421927	0.0686089	0.110281	0.0441787	0.135693	0.0564201	0	0.111365	0.0416701	0.0945173	0.129623	0.0414598	0.0432339	0.0805207	0.00192812	0.0579933	0.06496	0.0871285	0	0.0514809	0.0503825	0.0539497	0.0945069	0.0832338	0.0661604	0.029512	0.0456392	0.0490079
FBXO9	0.25671	0.250642	0.158687	0.256819	0.189831	0.217932	0.173638	0.248054	0.145667	0.152169	0.141629	0.160295	0.287397	0.145121	0.168574	0.180582	0	0.174032	0.162213	0.182287	0.163872	0.102931	0.187987	0.0982043	0.18969	0.210264	0	0.201086	0.212063	0.284261	0.193796	0.167068	0.190032	0.137803	0.165804	0.154043	0.172829	0.187304	0	0.216514	0.168188	0.196853	0.282295	0.238327	0.203607	0.121432	0.101728	0.0601275
GCM1	0	0	0	0.00241121	0	0	0.00727799	0.00387111	0.0006309	0	0.00345528	0	0	0	0.000527949	0.00160616	0	0	0	0	0	0	0	0	0	0	0	0	0	0	0	0	0.00627963	0	0	0	0	0	0	0	0	0	0	0	0	0	0	0
ELOVL5	0.209632	0.197379	0.144346	0.18227	0.229216	0.193355	0.276805	0.202132	0.115866	0.16815	0.227598	0.178521	0.123504	0.121334	0.26916	0.122869	0	0.144272	0.133239	0.142133	0.132746	0.0883956	0.0936672	0.104055	0.190485	0.158331	0	0.215081	0.201699	0.224632	0.169407	0.140085	0.158046	0.199383	0.0573045	0.141101	0.131168	0.167345	0	0.158784	0.135306	0.232726	0.228115	0.292421	0.239124	0.092487	0.095835	0.213268
GCLC	0.131385	0.129039	0.127919	0.1897	0.168221	0.166282	0.0646472	0.144415	0.123941	0.0989907	0.120996	0.155385	0.100123	0.0875894	0.189644	0.0891368	0	0.092895	0.133466	0.145851	0.114988	0.0836448	0.138111	0.103079	0.100859	0.15006	0	0.131441	0.12974	0.140502	0.103061	0.161078	0.149443	0.134103	0.0139408	0.113181	0.0895559	0.089667	0	0.148418	0.132353	0.19172	0.117187	0.176827	0.109439	0.0582194	0.0987154	0.0892881
KLHL31	0.00178342	0.00298409	0.00149908	0.00278782	0	0	0	0	7.27691e-05	0.00322207	0	0	0.000272612	0.00730143	0	0	0	0.000815376	0.00095387	0	0	0	0	0.00414941	0	0	0	0	0	0	0	0.00467204	0	0.0044302	0	0	0.00108459	0.002102	0	0	0	0	0	0	0	0.00117845	0.00161157	0
LRRC1	0.16043	0.103708	0.115917	0.105749	0.122261	0.110844	0.0677225	0.0704915	0.0980759	0.0936641	0.0873427	0.127313	0.0539034	0.0489481	0.0753307	0.0834029	0	0.0573292	0.0704981	0.111503	0.0712103	0.0992463	0.0597756	0.067941	0.122119	0.179416	0	0.313199	0.135078	0.1619	0.142159	0.0800981	0.112856	0.106861	0.133483	0.096976	0.109952	0.130412	0	0.239181	0.120752	0.0964886	0.0617337	0.160434	0.189769	0.0325253	0.150784	0.0939202
MLIP	0.242789	0.252619	0.220652	0.236483	0.175223	0.25844	0.111313	0.140386	0.155464	0.122009	0.138943	0.299749	0.187799	0.112834	0.188953	0.223449	0	0.0971062	0.141273	0.204623	0.213206	0.114261	0.18593	0.0918515	0.159694	0.314708	0	0.441461	0.236361	0.271719	0.256637	0.129542	0.155549	0.0977084	0.421826	0.140799	0.138286	0.227328	0	0.169214	0.190292	0.244014	0.214899	0.240061	0.208305	0.225206	0.17483	0
TINAG	0.0128622	0	0.000118122	0.000794199	0.00916418	0.00335346	0	0	0.00332577	0	0	0.00825489	0.00216621	0.0106187	0.000522025	0.00369922	0	0.00195025	0.00441469	0.000996744	0.00166946	0.000786392	0	0.00215051	0.00630573	0.00215836	0	0.00318121	0.00399756	0.00204471	0	0.00747184	0.00264118	0.000856409	0	0.00745742	0.00261986	0	0	0	0	0.00253526	0	0	0	0.00282673	0.00169573	0
FAM83B	0	0	0.000599696	0.00247247	0.00315965	0.00569735	0	0	0	0	0	0.00216248	0.00102715	0	0.000527949	0	0	0	0	0	0	0.00208076	0	0	0	0.00133244	0	0.00541693	0.00345327	0.00345201	0.00556587	0.00170054	0	0.00173108	0	0.00026286	0	0	0	0	0	0	0	0	0	0	0	0
HCRTR2	0.0866819	0.253002	0.200144	0.359707	0.285123	0.181345	0.147404	0.303106	0.25213	0.25335	0.0844447	0.516132	0.335454	0.190957	0.412599	0.159978	0	0.0993794	0.22918	0.199284	0.374074	0.10325	0.288976	0.132382	0.197113	0.200208	0	0.127874	0.139894	0.133467	0.114763	0.103016	0.0971346	0.185203	0.592746	0.215615	0.0653409	0.12123	0	0.30472	0.336564	0.155477	0.083866	0.257944	0.070395	0.151393	0.146291	0.340193
GFRAL	0.013967	0.0160992	0.00201614	0.00414582	0.00408068	0.00417633	0	0.00126885	0.00378648	0.00431846	0.00226866	0	0.0131214	0.00962312	0.00712474	0.00343818	0	0.00334955	0.00148953	0.0017853	0.00460179	0.00213679	0	0.00157162	0	0.00288914	0	0	0.00323699	0.00686083	0	0.00110623	0.00108399	0	0	0.0046259	0	0.00104137	0	0.00184121	0.0011296	0	0.00364429	0	0.00228381	0.00254162	0.00126433	0
HMGCLL1	0.355036	0.297281	0.240702	0.309165	0.260229	0.358245	0.201313	0.331922	0.172645	0.253895	0.28649	0.364386	0.253266	0.17923	0.208862	0.221759	0	0.226749	0.255064	0.29739	0.234004	0.131421	0.277473	0.174127	0.307774	0.358538	0	0.502231	0.41181	0.394627	0.358271	0.231733	0.333862	0.243358	0.502233	0.230544	0.238502	0.279439	0	0.26588	0.221628	0.41555	0.262313	0.402594	0.20188	0.185415	0.180559	0.404561
BMP5	0	0	0.00274823	0.00377194	0.00332619	0	0	0	0	0	0	0	0	0	0	0	0	0.00414932	0	0	0	0	0	0	0	0	0	0	0.00615299	0	0	0	0	0	0	0	0	0	0	0	0.0025287	0	0	0	0	0	0	0
COL21A1	0.773477	0.752367	0.669822	0.81741	0.785958	0.840024	0.576696	0.727784	0.663588	0.743135	0.705314	0.774861	0.763155	0.766269	0.911297	0.743347	0	0.648058	0.664511	0.723854	0.792253	0.642146	0.661996	0.548828	0.687092	0.774605	0	0.97026	0.963622	0.898892	0.651383	0.670651	0.763356	0.67919	0.606019	0.699554	0.545002	0.624981	0	0.737684	0.844256	0.783411	0.791437	0.771822	0.778271	0.617551	0.676928	0.337737
DST	0.427937	0.426777	0.143226	0.322222	0.303664	0.293451	0.20197	0.34851	0.168125	0.22302	0.176194	0.458609	0.400775	0.239532	0.370627	0.279264	0	0.183262	0.192973	0.270967	0.197395	0.0875737	0.376821	0.0967092	0.171732	0.418952	0	0.906118	0.331026	0.487796	0.29736	0.143238	0.464222	0.183352	0.455525	0.214222	0.141262	0.189879	0	0.25138	0.176455	0.549105	0.301591	0.531675	0.221106	0.100058	0.172126	0.404144
BEND6	0.363732	0.330999	0.277518	0.325314	0.315247	0.336476	0.243672	0.297712	0.216254	0.200895	0.233368	0.299822	0.388167	0.261285	0.359903	0.256377	0	0.252159	0.257121	0.261265	0.262069	0.145257	0.26629	0.229143	0.294913	0.288244	0	0.32235	0.34398	0.311382	0.326585	0.270963	0.346305	0.267308	0.253611	0.279605	0.261512	0.355453	0	0.246184	0.201873	0.413741	0.328609	0.354041	0.270732	0.206539	0.207895	0.199989
KIAA1586	0.111389	0.113215	0.082017	0.104547	0.0867406	0.0765249	0.170382	0.12939	0.0749504	0.070706	0.0587853	0.115911	0.0716278	0.08334	0.0724549	0.0901385	0	0.116962	0.11601	0.096592	0.0549148	0.0761302	0.0980572	0.0372396	0.0665181	0.0629733	0	0.128066	0.115217	0.103421	0.0704698	0.10924	0.0548356	0.0952953	0.0357761	0.0526736	0.0790426	0.086792	0	0.118456	0.0645871	0.0745282	0.155641	0.154003	0.0887545	0.042531	0.027282	0.187109
ZNF451	0.534021	0.35565	0.235568	0.310872	0.323775	0.349525	0.331917	0.323713	0.191919	0.172002	0.232987	0.348356	0.291434	0.242295	0.380239	0.264616	0	0.218017	0.269387	0.259688	0.223422	0.119633	0.166355	0.166609	0.2637	0.307217	0	0.494809	0.482304	0.422212	0.358789	0.234637	0.304892	0.174962	0.530358	0.248233	0.257632	0.312475	0	0.308038	0.221561	0.418691	0.391445	0.367282	0.272033	0.174308	0.145499	0.41621
BAG2	0.0296116	0.0290082	0.0447002	0.0592846	0.0397939	0.0460832	0.0946088	0.0574391	0.0417932	0.0222697	0.0297103	0.0366908	0.0363002	0.0357844	0.0540826	0.0607867	0	0.0295254	0.0289946	0.0398012	0.0275112	0.0270656	0.0267723	0.0257299	0.0381954	0.062694	0	0.0145567	0.0792689	0.0591151	0.0341556	0.0277541	0.0443045	0.0395838	0.0507623	0.0294646	0.0438576	0.0602301	0	0.0457904	0.0360749	0.0557123	0.0313464	0.0911854	0.0581593	0.0449917	0.0331151	0.149516
RAB23	0.0374916	0.0300792	0.026379	0.0604994	0.0574006	0.0785317	0.0800342	0.0972895	0.0311326	0.0251262	0.0319034	0.023598	0.047941	0.0480774	0.026521	0.0133259	0	0.0577354	0.0381963	0.025741	0.0255636	0.0141451	0.0601767	0.0169129	0.060726	0.0462152	0	0.034222	0.0335533	0.0633127	0.100012	0.0349069	0.0184919	0.0490504	0.00619903	0.0547363	0.051448	0.0625483	0	0.0710091	0.0393836	0.0576275	0.105754	0.0448627	0.071579	0.0144253	0.0231213	0
PRIM2	0.204653	0.278601	0.214749	0.204464	0.224408	0.242556	0.243879	0.246384	0.154069	0.161649	0.179207	0.172156	0.168202	0.180201	0.203762	0.172739	0	0.179037	0.194985	0.243264	0.188203	0.109118	0.171713	0.155897	0.283161	0.171799	0	0.312624	0.239807	0.292836	0.202003	0.179168	0.267296	0.151404	0.184944	0.196242	0.20493	0.175795	0	0.147831	0.144324	0.319225	0.230456	0.207173	0.253332	0.193583	0.189032	0.389687
KHDRBS2	1.0207	0.949888	0.732711	0.767492	0.762969	0.781949	0.642586	0.898713	0.628383	0.743443	0.778118	1.01278	0.847111	0.617607	0.826281	0.842832	0	0.786084	0.693352	0.792643	0.828437	0.59081	0.707484	0.496727	0.738429	1.0441	0	0.923817	0.754762	0.856856	0.922433	0.638239	0.945347	0.61521	1.33936	0.922405	0.649513	0.753949	0	0.825917	0.783561	1.01302	0.88795	0.902413	0.853077	0.776865	0.603648	1.62947
FKBP1C	0	0	0	0	0	0.00271211	0.00510416	0.0037535	0.00135042	0.000595578	0	0	0	0	0	0.00324877	0	0	0	0.002816	0.00302046	0	0	0	0	0	0	0.00289287	0.00950348	0.0110316	0	0	0	0	0	0	0.00122351	0.000680566	0	0	0	0	0	0	0	0.00679315	0	0
LGSN	0	0	0.000678574	0.00279073	0	0.00649423	0.0453312	0	0.000924396	0.00123823	0.000390768	0	0	0	0	0.00270899	0	0	0	0	0.000864096	0.00243005	0	0.00851652	0	0	0	0.0404026	0	0.0123027	0.0190568	0.00168741	0.007249	0.00270597	0	0.00410178	0.00921483	0.00905138	0	0	0	0.00667284	0.00576785	0.00490258	0	0	0	0.211378
PTP4A1	0.0533352	0.031368	0.0396046	0.0449187	0.0557592	0.06414	0.088152	0.13821	0.0363477	0.0617478	0.0634043	0.0820588	0.0623849	0.0532894	0.00670243	0.0328765	0	0.028594	0.0605376	0.0514406	0.0442759	0.0125883	0.0140505	0.0272783	0.043441	0.0719747	0	0.0228969	0.0803225	0.0613595	0.0404879	0.0422778	0.0455641	0.016547	0.120234	0.031777	0.02773	0.0435212	0	0.00357549	0.0267973	0.0219413	0.0319254	0.0654672	0.0849253	0.0123027	0.011284	0.161695
PHF3	0.542988	0.50431	0.235483	0.332956	0.362363	0.390076	0.276506	0.409209	0.190711	0.234997	0.272275	0.382324	0.360103	0.284842	0.51995	0.251656	0	0.305034	0.280136	0.32533	0.258542	0.144607	0.365653	0.134796	0.355318	0.406253	0	0.647715	0.372124	0.3917	0.438263	0.271301	0.393143	0.233073	0.425397	0.277546	0.233773	0.357093	0	0.31351	0.254016	0.378245	0.423827	0.521789	0.330338	0.187435	0.172595	0.491189
EYS	0.036624	0.116946	0.0610435	0.139262	0.0989938	0.062643	0.0377312	0.0516385	0.0461979	0.0224671	0.0320505	0.0235847	0.041057	0.0790673	0.00870846	0.0511625	0	0.0729984	0.0355267	0.0255862	0.0330399	0.0417086	0.0522204	0.0691946	0.023386	0.0372765	0	0.127479	0.13425	0.0896591	0.0220346	0.116888	0.0522965	0.0861699	0	0.034441	0.0241275	0.0528092	0	0.0552612	0.060611	0.0480966	0.0446439	0.0518814	0.0243921	0.0298662	0.0300456	0.110683
ADGRB3	0.148913	0.326431	0.135486	0.253323	0.185652	0.195708	0.154672	0.267925	0.174945	0.163589	0.131976	0.231556	0.287681	0.224821	0.365544	0.351211	0	0.152406	0.162987	0.253774	0.192163	0.203885	0.17132	0.136715	0.159787	0.190964	0	0.231076	0.204821	0.233446	0.147072	0.136637	0.212223	0.229422	0.242938	0.113614	0.163445	0.16508	0	0.233556	0.157334	0.185798	0.260706	0.294982	0.152627	0.0938122	0.18807	0.115619
LMBRD1	0.414199	0.412931	0.28031	0.379353	0.403214	0.380352	0.252901	0.450326	0.226249	0.247054	0.244217	0.339997	0.415019	0.241452	0.394672	0.328435	0	0.318825	0.286471	0.312004	0.286613	0.151859	0.346304	0.178331	0.287779	0.319801	0	0.630367	0.481353	0.467953	0.363359	0.296627	0.400567	0.241621	0.335482	0.275954	0.243038	0.321808	0	0.351008	0.247593	0.430802	0.470766	0.35306	0.307944	0.199254	0.194949	0.0399948
COL19A1	0.152519	0.256055	0.116685	0.120383	0.1004	0.13928	0.140942	0.130732	0.070693	0.118086	0.0907874	0.173437	0.175898	0.0646579	0.153183	0.0753328	0	0.105308	0.114198	0.103232	0.0840166	0.0739957	0.250513	0.0864036	0.112007	0.159479	0	0.355986	0.101355	0.128399	0.284727	0.124275	0.153257	0.0981675	0.156277	0.1171	0.143625	0.116909	0	0.0952676	0.0664932	0.14858	0.207477	0.277039	0.158922	0.0418205	0.105928	0.146138
COL9A1	0.00612858	0.0129271	0.012458	0.0311107	0.0371291	0.0129046	0.00540425	0	0.0174552	0.0242405	0.0184535	0.0200924	0.024338	0.00475059	0.0201522	0.00435654	0	0.00948745	0.0026297	0.020898	0.00581095	0	0.0201905	0.00189491	0.0454969	0.000539988	0	0.0209037	0.0310257	0.0259607	0.0429972	0.0509895	0.0235689	0.0290911	0	0.00353685	0.013168	0.0464818	0	0.00997316	0.0315611	0.0141353	0.01087	0	0.00241936	0.00871707	0.0213103	0.0131726
FAM135A	0.477524	0.448658	0.30641	0.416405	0.408366	0.411935	0.293763	0.389649	0.227282	0.249782	0.277555	0.419555	0.385786	0.292675	0.472625	0.3049	0	0.282515	0.309432	0.335369	0.327349	0.164148	0.35628	0.194617	0.371904	0.412828	0	0.544088	0.433245	0.466435	0.364785	0.312557	0.378697	0.29943	0.616833	0.291143	0.297778	0.335782	0	0.316458	0.3222	0.495493	0.489984	0.452201	0.344954	0.232127	0.214132	0.268753
SDHAF4	0.0971839	0.0189331	0.0461026	0.056454	0.0671405	0.0330474	0.0389716	0.0487623	0.0474992	0.0307015	0.0365677	0.0376341	0.0469983	0.0801211	0.0932967	0.0484155	0	0.0534175	0.0420249	0.0521904	0.0513175	0.0230863	0.0633884	0.0489883	0.0370924	0.0337437	0	0.0100666	0.0543051	0.077206	0.0206735	0.0447112	0.0391096	0.0286128	0	0.0317698	0.0377928	0.0306222	0	0.0666651	0.0407912	0.0329016	0.0663944	0.0104856	0.00907215	0.0211451	0.0289572	0
SMAP1	0.385411	0.379233	0.271197	0.399903	0.379808	0.404343	0.241575	0.374963	0.224648	0.214511	0.234265	0.322356	0.342682	0.246111	0.350581	0.23783	0	0.248425	0.251659	0.287536	0.239736	0.169834	0.331315	0.209992	0.357386	0.321154	0	0.431281	0.357558	0.428244	0.317819	0.250989	0.394369	0.241241	0.380981	0.260349	0.235074	0.308723	0	0.316202	0.253702	0.340021	0.367476	0.419652	0.316559	0.19566	0.223893	0.207449
B3GAT2	0.158354	0.125084	0.0899799	0.197776	0.105381	0.071154	0.215976	0.12261	0.109308	0.0866163	0.0957511	0.142069	0.103613	0.0915286	0.0794443	0.0935601	0	0.0917963	0.144655	0.10596	0.0461452	0.102141	0.122166	0.0687948	0.141003	0.0814875	0	0.226265	0.152777	0.136445	0.206196	0.11125	0.15773	0.113779	0.0764201	0.104018	0.152396	0.121978	0	0.154767	0.136985	0.0971874	0.186713	0.12612	0.140325	0.0799447	0.0785292	0.0131726
OGFRL1	0.182402	0.152946	0.0901952	0.172623	0.156226	0.191387	0.211752	0.148458	0.138123	0.101653	0.123414	0.128305	0.190131	0.11969	0.0995292	0.114297	0	0.0867019	0.138614	0.0932566	0.119854	0.125423	0.13189	0.129562	0.140656	0.144938	0	0.200919	0.197222	0.13468	0.232995	0.147654	0.141694	0.144574	0.0930756	0.105989	0.0803412	0.100348	0	0.232282	0.0861453	0.145028	0.122386	0.179491	0.119733	0.094355	0.0475464	0.0131726
RIMS1	0.558043	0.701258	0.261366	0.427722	0.338682	0.616382	0.362209	0.312673	0.229322	0.277244	0.342569	0.404483	0.538919	0.218496	0.448491	0.319133	0	0.324068	0.341256	0.350284	0.338442	0.224816	0.653274	0.230038	0.481034	0.486314	0	1.01164	0.563628	0.556613	0.610818	0.311802	0.406566	0.322932	0.509186	0.30115	0.336592	0.492669	0	0.263994	0.277612	0.666201	0.583288	0.519674	0.407814	0.201898	0.249485	0.705341
KCNQ5	0.930439	1.02811	1.16563	0.768173	0.724482	0.770804	0.800431	0.879729	0.785735	0.79828	0.891843	0.880849	0.86739	0.642529	1.03255	1.21651	0	0.920536	1.00892	0.91436	0.972201	0.894426	0.757203	0.637407	1.03386	0.820983	0	1.38	0.730611	0.90152	1.13259	0.851775	1.213	0.846585	1.04305	0.874842	1.48445	1.6337	0	0.94944	0.800233	1.19646	1.2115	0.594972	1.48427	1.68054	1.06195	1.93926
AL365232.1	0.0206015	0.0551258	0.0133563	0.0222782	0.0112277	0.0376049	0.0259063	0.00475531	0.0115521	0.0207451	0.00648982	0.0142884	0.0122812	0.0180356	0.0322021	0.0169664	0	0.0122324	0.0054563	0.00246636	0.00880733	0.0158015	0	0.0163868	0.00783998	0.0183446	0	0.00667172	0.00123438	0.0107184	0.00725221	0.0080369	0.0210033	0.00973366	0.095415	0.0257482	0.0196749	0.0620285	0	0.0120212	0.00944647	0.00315744	0.0311361	0.0320689	0.00341581	0.0361252	0.00376574	0
KHDC1	0.0954787	0.115104	0.0999136	0.29359	0.217623	0.130557	0.133025	0.0951364	0.134265	0.0768871	0.0708094	0.148673	0.109521	0.191692	0.171464	0.232792	0	0.180406	0.116039	0.110708	0.11551	0.0976357	0.116845	0.143743	0.142683	0.123483	0	0.106101	0.237373	0.123266	0.127549	0.15762	0.132179	0.129048	0.252223	0.0672523	0.0975606	0.0689788	0	0.129187	0.17907	0.204638	0.241954	0.0818203	0.0717178	0.170478	0.100239	0.0404551
KHDC3L	0	0	0	0	0	0	0	0	0	0	0	0	0	0.00157205	0	0	0	0.00160827	0	0	0	0	0	0	0	0	0	0	0	0	0	0.00138545	0	0	0	0	0	0	0	0.00594725	0	0	0.00460263	0	0	0.0207211	0	0
OOEP	0.0334315	0.0300923	0.0439155	0.106186	0.0895925	0.0554757	0.108801	0.0919638	0.0525906	0.0146092	0.0147238	0.00532443	0.0750684	0.0606136	0.062144	0.0283928	0	0.0254726	0.101558	0.0269336	0.0778368	0.035171	0.0417828	0.0267326	0.0331756	0.0266274	0	0.0614246	0.0824681	0.0477785	0.0728786	0.0573022	0.0416015	0.0496928	0.00654414	0.0187651	0.0684507	0.138878	0	0.0548207	0.0176768	0.017962	0.163476	0.0303705	0.02438	0.0119624	0.0103362	0
DDX43	0	0.0132803	0	0.00438567	0.00636417	0.00145938	0.00891027	0.0135833	0.00261255	0.0062034	0	0.00328311	0.00211813	0.00167764	0.000398674	0	0	0.00373222	0.00265661	0.00446285	0.00274132	0.00135182	0	0.00102855	0	0.00512686	0	0	0.00397911	0	0	0.00831541	0.0125375	0	0	0	0.000718936	0.000816023	0	0	0.0106609	0	0	0	0	0.0124168	0.00820913	0
CGAS	0.00163351	0	0.00681947	0.00851226	0.0134259	0.0119341	0.0152705	0.0021894	0.00657771	0	0.00101134	0.00880702	0.0125353	0.00861065	0.00553032	0.0209951	0	0.00439572	0.00484452	0.00932407	0.00354782	0.00185224	0.0197352	0.0119281	0	0.0136963	0	0.0563422	0.0167138	0.00536663	0.022164	0.0145419	0.00316674	0.00610301	0.0689624	0.00884813	0.00273861	0.00615935	0	0.0112706	0.015699	0.0183648	0.00322548	0.00164301	0	0.0112122	0.000667454	0.105515
MTO1	0.0917298	0.0990582	0.112186	0.112549	0.0961381	0.0928828	0.0742798	0.131285	0.0977072	0.0907294	0.0899347	0.0562529	0.115275	0.134115	0.157642	0.145555	0	0.104953	0.0940623	0.135173	0.0869285	0.0723819	0.104122	0.0750699	0.069418	0.0647059	0	0.049838	0.119455	0.141496	0.104914	0.134164	0.0996584	0.0940774	0.00654414	0.093151	0.098072	0.0999818	0	0.124131	0.0835365	0.0765315	0.153265	0.119596	0.0422292	0.0330201	0.078091	0.0950027
EEF1A1	0.120867	0.0874647	0.106288	0.126389	0.116536	0.143562	0.299991	0.251454	0.160764	0.117573	0.124187	0.106021	0.269317	0.191577	0.140578	0.123988	0	0.129362	0.241434	0.159952	0.150352	0.125285	0.0977395	0.086866	0.149826	0.137816	0	0.214478	0.110205	0.0973692	0.172799	0.192676	0.184094	0.184591	0.12642	0.0875338	0.181142	0.210315	0	0.116832	0.136612	0.102057	0.238595	0.246645	0.177363	0.127291	0.0617025	0.128814
SLC17A5	0.187623	0.208912	0.156398	0.210086	0.205697	0.191423	0.162983	0.200678	0.138549	0.144476	0.14806	0.249966	0.172117	0.249828	0.243919	0.181919	0	0.203904	0.176598	0.197797	0.155183	0.109037	0.148222	0.134885	0.101436	0.172982	0	0.278075	0.26448	0.193138	0.205274	0.21695	0.184577	0.164198	0.254367	0.122134	0.169773	0.102214	0	0.234583	0.163852	0.251543	0.230936	0.190238	0.151892	0.102293	0.131784	0.133777
CD109	0	0.00858724	0.00386962	0.00369223	0.0161889	0.0107938	0.00397059	0	0.0095014	0.00961548	0.00963108	0.00779608	0.0179855	0.00611441	0.0267835	0.0102157	0	0.00858139	0.00550505	0.0163661	0.00615353	0.00282246	0.00757499	0.0182776	0	0.0197806	0	0	0.0183885	0.0233996	0.0412424	0.0119583	0.0126092	0.00740228	0	0.00656356	0.00250014	0.00783949	0	0.0022795	0.00740019	0.000746007	0.0136662	0	0.0214526	0.0105875	0.00418068	0
COL12A1	0.360114	0.499059	0.28415	0.444379	0.478062	0.464793	0.22236	0.37245	0.426562	0.365153	0.260048	0.433488	0.447516	0.378357	0.407644	0.565349	0	0.412579	0.299463	0.388046	0.594538	0.26795	0.26581	0.321963	0.150244	0.338735	0	0.376382	0.503319	0.34685	0.289852	0.379211	0.305464	0.318403	0.223347	0.35451	0.235605	0.38686	0	0.398775	0.409043	0.262172	0.334909	0.200308	0.241746	0.451722	0.273657	0.430696
COX7A2	0.0500901	0.0517212	0.049749	0.197333	0.125335	0.115579	0.134425	0.134838	0.0899668	0.0369477	0.068704	0.0815189	0.0603191	0.0779883	0.0555348	0.0669422	0	0.0680198	0.104055	0.0591986	0.078634	0.0503783	0.0859717	0.0655712	0.0465191	0.0545992	0	0.185889	0.199904	0.114147	0.14104	0.0898435	0.130912	0.0631045	0.0597857	0.022558	0.0439203	0.103605	0	0.0754833	0.0865745	0.108741	0.102144	0.0968281	0.071924	0.0922068	0.0241454	0.0151712
TMEM30A	0.194832	0.196622	0.167024	0.215228	0.170805	0.269078	0.228457	0.21084	0.133324	0.0820052	0.11308	0.141514	0.17607	0.109294	0.0832316	0.13117	0	0.129326	0.211141	0.130809	0.143007	0.102168	0.135101	0.0516333	0.190931	0.200486	0	0.299823	0.19496	0.203361	0.145099	0.166348	0.12806	0.124582	0.178883	0.103891	0.191355	0.18991	0	0.218425	0.181093	0.164741	0.186327	0.226917	0.170143	0.0944736	0.0468641	0.275671
FILIP1	0.0491239	0.0816736	0.0461831	0.0331679	0.058313	0.0492801	0.0130384	0.0819798	0.0284651	0.0431877	0.0646243	0.0246825	0.0279223	0.0492698	0.0604433	0.0690798	0	0.0595844	0.0319544	0.0431049	0.0329349	0.0267695	0.0286083	0.0586265	0.141589	0.0536899	0	0.0161783	0.05362	0.046064	0.0242643	0.0388632	0.0310466	0.0532918	0.00593584	0.0369432	0.0245424	0.0187585	0	0.0592623	0.0381771	0.0154923	0.0405582	0.0593673	0.0123972	0.0376036	0.0377278	0
SENP6	0.593691	0.522697	0.264911	0.434875	0.409118	0.37077	0.320189	0.420575	0.217404	0.246634	0.269409	0.465495	0.427955	0.212241	0.456899	0.350306	0	0.277008	0.281355	0.38759	0.276472	0.141907	0.459046	0.196707	0.361749	0.389801	0	0.712501	0.473432	0.537563	0.402951	0.299464	0.424923	0.24011	0.583011	0.285043	0.219088	0.367871	0	0.37472	0.297191	0.57438	0.494333	0.572092	0.409346	0.159356	0.181244	0.333698
MYO6	0.483426	0.445702	0.303848	0.447427	0.403028	0.372997	0.306151	0.424559	0.239845	0.238175	0.273563	0.476423	0.344047	0.214759	0.410876	0.321836	0	0.2988	0.276387	0.311965	0.318672	0.202353	0.269975	0.165523	0.353955	0.361513	0	0.645164	0.497991	0.435902	0.378641	0.310255	0.438598	0.240722	0.437575	0.266586	0.288666	0.290063	0	0.336046	0.295238	0.459569	0.569129	0.436903	0.357904	0.217757	0.205472	0.306979
IMPG1	0	0.00134159	0.00152103	0.00567983	0.00816761	0.00140345	0.00323405	0.00829674	0.00203097	0	0.00692656	0	0	0.0119986	0	0.00236536	0	0.000913712	0.00176281	0.0122373	0.00513462	0.00236404	0	0.00707226	0.0198277	0	0	0	0.00170545	0.00455731	0	0.00912187	0.00313215	0.00681554	0	0.00260611	0.000615364	0	0	0	0.0037915	0.0255852	0.0106535	0	0	0	0.00811516	0
HTR1B	0	0	0	0	0	0	0	0	0.000407753	0	0	0	0	0	0	0	0	0	0	0	0	0	0	0	0	0	0	0	0	0	0	0	0	0	0	0	0	0	0	0.00357029	0	0	0	0	0	0	0	0
MEI4	0.0185221	0.0198789	0.0226823	0.0299399	0.0263173	0.0217759	0.000329572	0	0.0137221	0.0140048	0.0109101	0.00221172	0.00361198	0.0109771	0.00234636	0.0256149	0	0.00521631	0.0130068	0.017494	0.0256312	0.00132627	0.0261841	0.0127293	0.0213663	0.00683658	0	0.0911684	0.0218713	0.0361151	0	0.0193359	0.0296586	0.00137	0.00192812	0.0133928	0.00695208	0	0	0.0668849	0.0185076	0.0131095	0.0162696	0	0	0.00515603	0.0114871	0.0399948
IRAK1BP1	0.448902	0.486299	0.263563	0.351921	0.29773	0.33819	0.311655	0.318882	0.206257	0.271246	0.260151	0.395595	0.341485	0.24798	0.429586	0.353123	0	0.262902	0.22073	0.29991	0.258223	0.182452	0.294393	0.238055	0.237475	0.375302	0	0.509834	0.301197	0.347779	0.577435	0.221059	0.402118	0.274728	0.494091	0.267851	0.237064	0.314585	0	0.341109	0.247254	0.384399	0.313744	0.455104	0.348187	0.154095	0.224288	0.324853
PHIP	0.707675	0.520135	0.328552	0.475537	0.453293	0.504239	0.355553	0.400278	0.274668	0.260794	0.320066	0.529251	0.525987	0.340654	0.57096	0.395902	0	0.408066	0.298675	0.376944	0.327349	0.174058	0.495773	0.151618	0.415437	0.418735	0	0.76374	0.501832	0.637813	0.522127	0.313376	0.562452	0.363496	0.476535	0.362225	0.356326	0.410953	0	0.466774	0.302251	0.551841	0.535562	0.631	0.398692	0.18516	0.262246	0.888026
HMGN3	0.398992	0.229141	0.2404	0.373902	0.322064	0.304045	0.285776	0.292152	0.218032	0.180789	0.171807	0.192243	0.233471	0.217481	0.306362	0.271647	0	0.270276	0.228643	0.202477	0.235447	0.180001	0.22692	0.209376	0.202706	0.254721	0	0.579917	0.414317	0.427503	0.327873	0.342335	0.305245	0.287186	0.435532	0.166615	0.212436	0.238544	0	0.31957	0.226134	0.403953	0.436275	0.266422	0.213903	0.128155	0.0985457	0.155481
LCA5	0.129282	0.0888721	0.0771427	0.118541	0.0740033	0.172018	0.0851673	0.174433	0.0877882	0.0677599	0.0918756	0.0841531	0.0555476	0.057549	0.0733296	0.0820358	0	0.0798993	0.0883127	0.0658973	0.0530812	0.0698099	0.0688287	0.0688564	0.0882901	0.0829382	0	0.294538	0.0933231	0.159215	0.0450352	0.0970405	0.0994233	0.0857769	0.148617	0.0738141	0.0687103	0.0797789	0	0.0808297	0.0588084	0.216609	0.151826	0.106491	0.134644	0.110876	0.0425715	0.281086
SH3BGRL2	0.26015	0.304453	0.169227	0.252108	0.212128	0.218515	0.221902	0.20491	0.139017	0.165528	0.148834	0.17196	0.181536	0.128426	0.180478	0.171115	0	0.206274	0.180295	0.176302	0.155051	0.125586	0.184714	0.118183	0.178246	0.181559	0	0.30431	0.327383	0.27679	0.283662	0.191119	0.217373	0.128509	0.224614	0.18389	0.153579	0.203454	0	0.163298	0.168943	0.256856	0.184809	0.338024	0.273848	0.185492	0.135175	0.232604
ELOVL4	0.22581	0.208701	0.11053	0.204909	0.231509	0.168782	0.13688	0.190578	0.139856	0.115136	0.153311	0.0867485	0.148916	0.159306	0.171234	0.122802	0	0.122092	0.149161	0.148843	0.148178	0.0954813	0.105358	0.104152	0.124453	0.152333	0	0.316287	0.21696	0.219689	0.15062	0.113182	0.148175	0.115241	0.237428	0.109114	0.124971	0.134562	0	0.174987	0.131682	0.159232	0.132837	0.253038	0.158571	0.103637	0.0748512	0.15316
TTK	0	0	0	0	0.0045957	0	0	0	0.000348846	0.000335651	0.00122336	0	0	0	0	0	0	0	0.000870216	0	0	0	0	0	0	0	0	0	0	0	0	0	0	0	0	0.00244891	0	0.00599676	0	0	0	0	0	0	0	0	0	0
BCKDHB	0.412952	0.425082	0.303681	0.336408	0.356265	0.428494	0.262	0.327938	0.229918	0.259899	0.257417	0.391596	0.324687	0.191307	0.3696	0.275516	0	0.280209	0.257184	0.287692	0.290315	0.186305	0.382543	0.16472	0.299499	0.410561	0	0.57464	0.424796	0.437931	0.413181	0.249246	0.379876	0.245684	0.381606	0.235195	0.262917	0.310494	0	0.383218	0.229129	0.399022	0.31442	0.551038	0.343107	0.108602	0.166699	0.304799
TENT5A	0.224381	0.143469	0.118197	0.12044	0.142042	0.147552	0.0999356	0.0680883	0.163739	0.112947	0.105921	0.220666	0.0980787	0.116531	0.185417	0.140346	0	0.223753	0.125007	0.1657	0.171573	0.319397	0.128484	0.124313	0.0743253	0.205585	0	0.074732	0.138025	0.0846416	0.0939849	0.182458	0.0618199	0.0808802	0.251624	0.112727	0.0292369	0.116807	0	0.175643	0.15884	0.0465507	0.222201	0.0385843	0.0941665	0.0489367	0.13143	0.685769
IBTK	0.426615	0.437028	0.228839	0.333435	0.347962	0.326516	0.183021	0.439636	0.223642	0.204397	0.222308	0.392529	0.338396	0.236775	0.338744	0.27233	0	0.28174	0.248263	0.335887	0.228415	0.150941	0.239182	0.137293	0.307581	0.252939	0	0.403196	0.438359	0.392606	0.203583	0.322497	0.353219	0.20854	0.4151	0.259888	0.197841	0.285687	0	0.323391	0.298707	0.444437	0.377798	0.440029	0.276678	0.137597	0.179751	0.194959
TPBG	0.000780135	0.00416457	0.00160978	0.0193837	0.0195641	0.00586361	0.0128074	0.0387414	0.010258	0	0.00383571	0	0.0162036	0	0.00856563	0.0035502	0	0.000948129	0.0149549	0	0.00618178	0.00368689	0	0.00894082	0	0.01892	0	0.0220951	0.0110972	0.00675336	0.0302941	0.00563307	0.034946	0.0103677	0	0.00745118	0.00553571	0	0	0	0.00291056	0.0344606	0	0.0111317	0.00207227	0.00279751	0.00498165	0.130292
UBE3D	0.436019	0.460503	0.237697	0.332564	0.341343	0.38463	0.336991	0.3356	0.233606	0.273726	0.219769	0.305049	0.339561	0.22256	0.286339	0.224632	0	0.266547	0.259439	0.30439	0.261587	0.208919	0.38186	0.213225	0.349852	0.264787	0	0.519682	0.429594	0.393418	0.367696	0.282321	0.357038	0.326099	0.603826	0.288883	0.262982	0.283935	0	0.356096	0.23751	0.431327	0.355757	0.387043	0.382621	0.197329	0.230747	0.274091
PGM3	0.221124	0.154357	0.118018	0.181615	0.150785	0.153331	0.194734	0.17732	0.105684	0.0951332	0.107027	0.122849	0.138196	0.103728	0.197918	0.115059	0	0.115999	0.110561	0.109743	0.111915	0.0994103	0.123073	0.077768	0.116181	0.183717	0	0.207811	0.167805	0.152076	0.138053	0.183427	0.116207	0.123862	0.070339	0.0946152	0.119327	0.118801	0	0.154809	0.0940023	0.14291	0.20349	0.120922	0.127479	0.0907161	0.076781	0.0781593
RWDD2A	0.0634526	0.00663346	0.0517854	0.0539197	0.0383262	0.0416626	0.0526727	0.0900514	0.0496219	0.0447853	0.039096	0.0315954	0.0484329	0.0755174	0.0552521	0.0340224	0	0.0537024	0.0560666	0.0426682	0.048413	0.0346048	0.0279279	0.0364767	0.0852997	0.0328122	0	0.0998952	0.055992	0.0476851	0.0444432	0.0581834	0.0303519	0.0479378	0.0758629	0.0567592	0.033357	0.0628885	0	0.0433094	0.0286336	0.0574863	0.0713017	0.0621044	0.0293187	0.0153168	0.00508852	0.0151712
ME1	0.371748	0.37829	0.258339	0.339038	0.323135	0.371321	0.281095	0.305577	0.187858	0.184891	0.269533	0.320372	0.296835	0.248086	0.357764	0.259525	0	0.267947	0.237872	0.283563	0.235735	0.190525	0.23628	0.131203	0.239429	0.284506	0	0.5066	0.322923	0.355615	0.384432	0.229079	0.29842	0.224328	0.334245	0.215491	0.252559	0.272336	0	0.321112	0.228186	0.307677	0.333919	0.34513	0.255985	0.208627	0.192063	0.399552
PRSS35	0	0	0	0.00487969	0	0	0.00152598	0	0.00333232	0	0.00102276	0	0	0	0	0	0	0.00122596	0	0.00060666	0	0	0	0.00174827	0	0	0	0	0.000962801	0	0	0	0	0	0	0	0.000798875	0	0	0	0	0	0	0	0	0	0.000851286	0
SNAP91	0.62995	0.625379	0.266882	0.40171	0.409546	0.516298	0.367834	0.398684	0.26587	0.287029	0.297063	0.456109	0.494123	0.24401	0.487598	0.356995	0	0.279482	0.349452	0.390089	0.291954	0.197377	0.606885	0.236392	0.296241	0.515622	0	0.917823	0.459724	0.5478	0.600017	0.274853	0.473014	0.276403	0.650247	0.277262	0.366179	0.466459	0	0.287662	0.282203	0.66017	0.563479	0.640267	0.417093	0.131194	0.146233	0.289892
RIPPLY2	0.0650471	0.0350404	0.0222564	0.0233402	0.0424595	0.024181	0.0637454	0.0139886	0.0465197	0.0271108	0.019365	0.0206021	0.0401771	0.0341715	0.0602358	0.0506721	0	0.0295139	0.0371316	0.0146699	0.0239423	0.0334685	0.00524724	0.0285178	0.0493821	0.00507732	0	0.166486	0.037339	0.0417141	0.0935929	0.0494056	0.0356642	0.0431505	0.0942737	0.0256232	0.0425182	0.0116186	0	0.0653349	0.0466415	0.038456	0.046358	0.114553	0.0464401	0.0286148	0.0232076	0.0324513
CYB5R4	0.250148	0.233146	0.21098	0.237684	0.255235	0.278276	0.180693	0.241168	0.170032	0.157271	0.176935	0.310915	0.250872	0.178776	0.268157	0.170888	0	0.190022	0.197037	0.230372	0.195844	0.161203	0.248729	0.118227	0.157257	0.195276	0	0.389791	0.291478	0.280589	0.246954	0.209	0.231486	0.194525	0.342379	0.168187	0.186692	0.294157	0	0.236544	0.182415	0.3535	0.280967	0.310494	0.214965	0.18339	0.145008	0.109367
MRAP2	0.176365	0.193675	0.19505	0.179428	0.239612	0.175351	0.186798	0.128563	0.175849	0.119229	0.0975324	0.211878	0.208139	0.149694	0.144152	0.145462	0	0.134723	0.117241	0.186033	0.175223	0.137456	0.19471	0.135516	0.165183	0.143489	0	0.231631	0.244339	0.189224	0.190308	0.140107	0.205973	0.144845	0.0172245	0.155149	0.141143	0.17886	0	0.17118	0.192451	0.168382	0.147924	0.253599	0.21366	0.205041	0.162948	0.412007
CEP162	0.185922	0.206401	0.143506	0.211617	0.206596	0.200707	0.140777	0.25784	0.125837	0.12699	0.169761	0.145588	0.199965	0.0911347	0.158122	0.124558	0	0.152808	0.135636	0.149037	0.11086	0.128603	0.170885	0.111866	0.176	0.17305	0	0.200411	0.156759	0.228769	0.165018	0.161469	0.220206	0.210867	0.2671	0.168077	0.123296	0.215724	0	0.175721	0.147704	0.239938	0.261095	0.253998	0.142971	0.134962	0.152127	0.219211
TBX18	0	0	0	0.00102844	0.00318651	0	0	0	0.000585868	0	0	0	0	0	0	0	0	0	0.00241598	0.00387464	0	0	0	0	0	0	0	0	0	0.00348048	0	0	0	0	0	0	0.000507142	0	0	0	0.00291147	0	0	0	0	0	0.00169573	0
NT5E	0.028649	0.00811805	0.0115637	0.021307	0.033549	0.0455003	0.0204571	0.0138062	0.0259112	0.00690287	0.0397355	0.0399837	0.00961674	0.0171371	0.00727937	0.00955158	0	0.00963314	0.0200109	0.00933097	0.0258807	0.0190568	0.00410971	0.0228268	0.0175807	0.0194527	0	0.0735208	0.0227276	0.0318775	0	0.0237694	0.0192613	0.0514293	0	0.0182909	0.0119299	0.00618807	0	0.0042386	0.0173086	0.00658238	0.0261832	0	0.015038	0.0408631	0.00592578	0
SNX14	0.390009	0.269208	0.215852	0.308199	0.267335	0.240694	0.1992	0.290795	0.191486	0.179581	0.223413	0.204417	0.25983	0.220965	0.227887	0.229215	0	0.22091	0.204493	0.251741	0.214831	0.140188	0.230179	0.127866	0.183843	0.279039	0	0.496279	0.403023	0.309783	0.331288	0.243837	0.311302	0.214507	0.337863	0.208846	0.208402	0.303283	0	0.244027	0.232581	0.344664	0.388527	0.331234	0.262063	0.149004	0.158017	0.283023
AL589666.1	0.0187295	0.0111234	0.0116436	0.0352204	0.025757	0.0418299	0.0364899	0.00238765	0.0175337	0.0495971	0.020195	0.0133149	0.0238589	0.0263219	0.000484117	0.0178089	0	0.0276558	0.025619	0.0195038	0.0105696	0.0233237	0.0486741	0.00909545	0.0111502	0.00302371	0	0.0180665	0.0256214	0.0293841	0.0061374	0.0139098	0.0159862	0.0136978	0	0.0126964	0.00651476	0.0135462	0	0.0232293	0.0271938	0.0045484	0.0180835	0.0165873	0.0319593	0.0438082	0.0132958	0
SYNCRIP	0.118314	0.104392	0.0664412	0.0986812	0.067353	0.0761696	0.0782781	0.0661173	0.0531517	0.0334781	0.0642568	0.0642404	0.0794584	0.0787004	0.155491	0.0810783	0	0.0912084	0.0715389	0.0726573	0.0657042	0.0498595	0.097269	0.0643271	0.0518437	0.0649596	0	0.022618	0.0546411	0.10103	0.0335778	0.0588951	0.0637961	0.0639335	0.0121134	0.0798384	0.0532984	0.0536835	0	0.0763547	0.0853078	0.0510856	0.11638	0.0834039	0.0497318	0.023458	0.0868203	0
HTR1E	0.479401	0.483255	0.36999	0.389099	0.349738	0.472797	0.285799	0.355639	0.265251	0.375397	0.318509	0.3567	0.426927	0.178863	0.422428	0.207032	0	0.200535	0.292911	0.317158	0.338439	0.329769	0.552829	0.270078	0.339859	0.504745	0	0.476779	0.26941	0.380387	0.392387	0.239632	0.434096	0.268006	0.320317	0.396889	0.313027	0.368631	0	0.416434	0.319136	0.393617	0.285521	0.438745	0.401039	0.29878	0.296598	0.334927
CGA	0	0	0	0.00324668	0.00160626	0.00145938	0	0	0.000926768	0	0	0	0	0.00515003	0	0	0	0.00578283	0	0.00233623	0	0	0	0	0	0	0	0	0	0.00100383	0	0	0	0	0	0	0	0	0	0.00256022	0	0	0	0	0	0	0	0
ZNF292	0.498547	0.485776	0.230069	0.413396	0.418504	0.509425	0.295075	0.415338	0.213353	0.210077	0.262242	0.481675	0.518342	0.179889	0.549699	0.280068	0	0.341687	0.222145	0.31888	0.316083	0.136089	0.524819	0.149551	0.422186	0.42667	0	0.708846	0.483793	0.471386	0.594862	0.184534	0.499723	0.253668	0.788485	0.271373	0.210184	0.429252	0	0.318108	0.32935	0.662623	0.497877	0.644148	0.40962	0.145331	0.238735	0.175728
GJB7	0.00127847	0.0219665	0.0105661	0.0204755	0.0159066	0.00205134	0.0101953	0	0.00539125	0.00265337	0.00598067	0	0	0.00812057	0.00908373	0.00628084	0	0.00419194	0.00543469	0.00066988	0.00346783	0.00941244	0	0.00695023	0	0	0	0	0.0147243	0.0139025	0.0358091	0.00816638	0.0170733	0.000322457	0	0.00142716	0.00204851	0	0	0.0151996	0.00367802	0.00557458	0.00837241	0	0.011551	0.00195274	0.00451933	0.0689722
SMIM8	0.258639	0.19289	0.175249	0.162753	0.215493	0.225574	0.177957	0.19737	0.141724	0.133654	0.159745	0.215107	0.165657	0.181096	0.226045	0.163181	0	0.203165	0.152313	0.207282	0.150597	0.12346	0.219722	0.147407	0.129744	0.178212	0	0.213124	0.151419	0.205389	0.262668	0.184142	0.182804	0.133067	0.235896	0.160869	0.168371	0.194709	0	0.209082	0.152574	0.34501	0.241113	0.256104	0.125396	0.13485	0.134459	0.166556
AL049697.1	0.0106477	0	0.000316403	0	0.00183404	0	0.00218723	0	0.000687994	0.00204358	0	0	0	0.00561258	0.000912834	0.00488229	0	0.00143414	0.00103052	0	0	0	0	0	0	0.00130895	0	0	0.00279801	0.0154833	0	0	0.000844365	0.00369897	0	0.00438313	0.000584759	0.00262173	0	0	0	0	0	0	0	0	0	0
SLC35A1	0.0872506	0.0408742	0.0563891	0.101447	0.111737	0.0829604	0.057475	0.0626904	0.0684129	0.0311448	0.0569547	0.117527	0.0592812	0.0842484	0.0954662	0.0389594	0	0.0753331	0.0927733	0.050715	0.050172	0.0283031	0.0741475	0.0312853	0.0644307	0.0448294	0	0.103068	0.104413	0.0913644	0.110576	0.0878868	0.0652599	0.0671684	0.034373	0.032756	0.0425363	0.0467091	0	0.0758693	0.0833183	0.0754632	0.0690447	0.0893637	0.0545769	0.0676436	0.0311677	0
RARS2	0.281669	0.270979	0.226119	0.260328	0.251635	0.261244	0.208394	0.175562	0.138837	0.133924	0.133409	0.183535	0.234113	0.174109	0.20892	0.219948	0	0.188757	0.186934	0.189421	0.238847	0.143195	0.221044	0.131845	0.201873	0.216571	0	0.423446	0.300994	0.255047	0.223655	0.19241	0.240134	0.147164	0.373717	0.168083	0.15742	0.190344	0	0.231375	0.163352	0.202898	0.240035	0.249924	0.186372	0.120497	0.144302	0.265849
ORC3	0.295594	0.239356	0.194019	0.31493	0.302534	0.274405	0.217556	0.195689	0.190292	0.182142	0.177128	0.27288	0.239817	0.238646	0.244781	0.227229	0	0.260641	0.197028	0.246345	0.216099	0.132557	0.23118	0.164042	0.200394	0.22563	0	0.295074	0.352796	0.361542	0.185775	0.212002	0.315006	0.203036	0.358138	0.188532	0.189898	0.215837	0	0.259522	0.230137	0.364279	0.4089	0.196767	0.22575	0.140263	0.180828	0.191288
AKIRIN2	0.0811064	0.0821725	0.046559	0.103536	0.0942994	0.0862673	0.12091	0.0770526	0.0625051	0.0330685	0.0477349	0.0456688	0.0884154	0.0547378	0.0501346	0.0548522	0	0.0746524	0.0685425	0.0409226	0.0540802	0.0362299	0.0494251	0.0487044	0.0614196	0.0916606	0	0.226485	0.10876	0.093913	0.0864837	0.0963095	0.0703193	0.0736088	0.0827646	0.0480907	0.0513609	0.0557577	0	0.0519749	0.0345912	0.0471795	0.0780996	0.0970201	0.0603321	0.105137	0.034259	0.0420755
SPACA1	0	0	0	0.00278782	0	0	0.00475398	0	0.00232108	0	0	0.000908409	0	0	0	0.00151868	0	0.00346277	0.00220678	0	0.000382426	0.00102347	0	0	0	0	0	0	0	0	0	0.00212656	0.00100947	0	0	0	0	0	0	0	0.00130467	0	0	0	0	0	0	0
CNR1	0.788431	1.10194	1.05887	1.02548	0.83324	0.910781	0.855383	1.12888	0.703848	0.773927	0.738333	0.882723	1.16342	0.696614	1.08268	0.826534	0	0.870134	1.06878	0.940582	1.13463	0.711843	0.807076	0.757185	0.783376	1.01062	0	1.13166	1.11306	0.942281	1.01657	0.681267	1.06535	0.651637	0.829329	0.827714	0.703032	1.18859	0	0.713515	0.846795	1.00543	1.13763	0.990512	0.830897	0.942163	0.618051	0.425259
RNGTT	0.430275	0.456852	0.277283	0.395466	0.414665	0.458363	0.361124	0.323957	0.222277	0.24919	0.286031	0.366285	0.449662	0.247148	0.39048	0.307184	0	0.284362	0.274079	0.288534	0.239576	0.191032	0.338947	0.125158	0.34341	0.352308	0	0.641186	0.470781	0.539928	0.419468	0.26504	0.432746	0.296051	0.5273	0.265164	0.263732	0.341982	0	0.304816	0.249311	0.537777	0.478143	0.481567	0.374939	0.205928	0.168623	0.47914
PNRC1	0.0702079	0.0577461	0.0649959	0.129991	0.0739658	0.0918696	0.164229	0.0667796	0.0723032	0.0335648	0.057857	0.0418799	0.0683457	0.0742144	0.0296948	0.0407376	0	0.0420997	0.0853828	0.0559483	0.0486468	0.0508473	0.0545828	0.0542148	0.076471	0.0569275	0	0.0696074	0.069565	0.044987	0.0972987	0.100588	0.0612054	0.0679427	0.0628728	0.0580453	0.0874313	0.100357	0	0.0774164	0.0764611	0.0288903	0.0723355	0.0824531	0.102547	0.0461413	0.0510415	0.130292
SRSF12	0.133679	0.118681	0.123186	0.165296	0.167321	0.097142	0.117856	0.185722	0.114649	0.0982469	0.0949205	0.120975	0.111973	0.141036	0.0980119	0.178098	0	0.157207	0.120717	0.13924	0.112734	0.0953912	0.148436	0.116625	0.158271	0.132209	0	0.19433	0.189164	0.14246	0.186477	0.171416	0.14738	0.0917712	0.211368	0.12304	0.0925697	0.139335	0	0.158435	0.109011	0.159255	0.208247	0.153658	0.103545	0.0895502	0.0884485	0.1448
PM20D2	0.0802172	0.074845	0.0735837	0.145088	0.127021	0.154657	0.0592156	0.0982122	0.103825	0.0670671	0.0502321	0.12456	0.0850195	0.0799813	0.0708942	0.141262	0	0.097295	0.124361	0.110142	0.0897123	0.0768525	0.155595	0.0791295	0.0758534	0.121457	0	0.245224	0.178102	0.129557	0.0705533	0.1468	0.0940109	0.0853772	0.171775	0.0623806	0.0768142	0.0331792	0	0.126836	0.0967724	0.183136	0.152907	0.174747	0.0868683	0.0793691	0.0582529	0.0829876
GABRR1	0.00453031	0	0.000315548	0.0220279	0.00947312	0.00546206	0.0226714	0	0.016519	0.00464293	0.00681806	0.00316555	0.00658048	0.0315475	0.00209552	0.0205879	0	0.00571784	0.00347194	0.00285018	0.016676	0.0165591	0	0.0107963	0.0167721	0.00674302	0	0	0.00612099	0.0173413	0.000952525	0.0233492	0.00779094	0.0245595	0	0.0134142	0.00483457	0.0114472	0	0.00134097	0.0082676	0.0146496	0.0127863	0	0	0.00628588	0.0112022	0.0689722
GABRR2	0.0225389	0	0.00192247	0.0101411	0.00242446	0.00373342	0.0159896	0	0.00427994	0.00322207	0.00413732	0.00401705	0	0.00182035	0.0522339	0.00538934	0	0.0175332	0.00678271	0.00973424	0.00152553	0.0249317	0.0225497	0.0102554	0.0269944	0.00788028	0	0	0.00673913	0.0075496	0.0394209	0.0130177	0.0145614	0.00787759	0	0.0160741	0.000718936	0.0300381	0	0.00184447	0.00268347	0.018693	0	0	0.0231143	0.00915576	0.00188992	0
UBE2J1	0.177931	0.133163	0.116216	0.191736	0.164361	0.19022	0.117542	0.169228	0.157628	0.114381	0.098636	0.144283	0.156663	0.132839	0.176471	0.206492	0	0.103696	0.157032	0.134583	0.117716	0.0886831	0.135047	0.122536	0.1748	0.15613	0	0.0790101	0.13367	0.209891	0.265322	0.140862	0.122389	0.121234	0.032007	0.136419	0.127582	0.127101	0	0.152737	0.134785	0.13185	0.229251	0.273607	0.0915086	0.0812992	0.109476	0.138605
RRAGD	0.158158	0.148524	0.0729666	0.150335	0.148698	0.179223	0.13366	0.135104	0.117471	0.0796708	0.116974	0.0993425	0.0873537	0.128101	0.143177	0.106171	0	0.117961	0.118188	0.0996806	0.113353	0.10748	0.123764	0.099483	0.114329	0.127604	0	0.203992	0.180937	0.125962	0.0900025	0.0951243	0.180491	0.11572	0.0934956	0.11428	0.0982246	0.0548573	0	0.0982276	0.105824	0.0865826	0.127684	0.0874271	0.152068	0.1147	0.07272	0.0873294
ANKRD6	0.491472	0.478337	0.34756	0.435269	0.439794	0.432464	0.361243	0.393573	0.291244	0.308781	0.352068	0.491214	0.459153	0.274096	0.517061	0.419782	0	0.388126	0.308526	0.407467	0.338697	0.27351	0.516264	0.237669	0.326228	0.417201	0	0.505169	0.463503	0.512478	0.419895	0.33521	0.439434	0.25513	0.54162	0.34756	0.347272	0.402141	0	0.397944	0.365181	0.418673	0.478316	0.532264	0.39496	0.258321	0.205124	0.267905
LYRM2	0.102277	0.09779	0.120755	0.285156	0.199016	0.182546	0.164231	0.126746	0.159073	0.124646	0.0826981	0.0547715	0.0949174	0.167149	0.101794	0.171699	0	0.140696	0.165919	0.123113	0.113838	0.117107	0.0256497	0.127144	0.070525	0.12826	0	0.162002	0.269476	0.184517	0.17626	0.193589	0.146306	0.188401	0.19561	0.113228	0.152402	0.111015	0	0.137252	0.116741	0.139794	0.171366	0.0867198	0.117855	0.100199	0.0700759	0.216234
MDN1	0.504381	0.495196	0.220776	0.358192	0.353613	0.383213	0.268158	0.37967	0.209476	0.241787	0.235037	0.328108	0.329425	0.223479	0.433104	0.272895	0	0.311572	0.248331	0.283232	0.234677	0.118428	0.286635	0.166581	0.260576	0.327127	0	0.448772	0.422907	0.351405	0.500441	0.305416	0.414754	0.284321	0.432625	0.246519	0.206	0.356963	0	0.305213	0.256869	0.394378	0.424516	0.378015	0.256254	0.196308	0.191023	0.300148
CASP8AP2	0.30063	0.259699	0.17147	0.181544	0.158782	0.208006	0.181976	0.299962	0.138195	0.177301	0.204483	0.208759	0.261595	0.206018	0.248742	0.178407	0	0.190871	0.172208	0.159351	0.157422	0.107696	0.195824	0.131125	0.202147	0.274838	0	0.439836	0.182508	0.229893	0.272754	0.15862	0.299447	0.119026	0.298924	0.182348	0.151663	0.276615	0	0.273306	0.112322	0.302362	0.198893	0.219036	0.133129	0.0885467	0.157862	0.213287
GJA10	0.00206046	0	0.00216524	0	0	0	0.00324193	0	0.000380941	0	0	0	0	0	0	0.00144859	0	0	0.00654003	0	0	0	0	0.00220798	0	0	0	0	0	0	0	0.00485887	0.0104189	0	0	0	0	0	0	0	0	0	0	0	0	0	0	0
BACH2	0.601478	0.689631	0.473391	0.567424	0.513966	0.563843	0.293217	0.52261	0.339019	0.440799	0.384149	0.650695	0.620974	0.31576	0.602416	0.4541	0	0.537152	0.394014	0.403571	0.578704	0.300335	0.510163	0.2685	0.511918	0.428885	0	0.653799	0.497998	0.601015	0.697501	0.400143	0.549069	0.443666	0.643586	0.373771	0.362289	0.500553	0	0.534126	0.478877	0.60106	0.499318	0.685684	0.386096	0.322824	0.368797	0.559419
MAP3K7	0.257511	0.164953	0.173305	0.281458	0.267844	0.280632	0.227165	0.270759	0.151897	0.150698	0.138828	0.237998	0.23728	0.132946	0.186966	0.169556	0	0.194697	0.199884	0.21081	0.208503	0.121713	0.216608	0.103041	0.219313	0.207779	0	0.33806	0.354772	0.315371	0.250823	0.186697	0.291608	0.147536	0.332278	0.152894	0.194575	0.185945	0	0.205513	0.176373	0.21121	0.288679	0.292852	0.191544	0.153001	0.101774	0.18499
EPHA7	0.819042	0.572966	0.605959	0.579979	0.512645	0.63127	0.535785	0.642818	0.383425	0.498756	0.517972	0.66407	0.645857	0.398963	0.487405	0.544899	0	0.446375	0.513157	0.48273	0.467522	0.406791	0.590795	0.422479	0.60703	0.682006	0	0.859655	0.652236	0.686682	0.677352	0.43317	0.578277	0.46828	0.598625	0.462311	0.539311	0.737235	0	0.485064	0.413789	0.909876	0.567065	0.794631	0.577546	0.385628	0.361932	0.33312
MANEA	0.0258169	0.02967	0.0272262	0.0471462	0.0504852	0.0535625	0.0684421	0.0359434	0.0372859	0.025149	0.0223227	0.0145218	0.0278907	0.0336361	0.0141413	0.0408099	0	0.0267482	0.0435068	0.0361726	0.0345024	0.0246042	0.010889	0.0298505	0.0382578	0.0305739	0	0.00728086	0.0393249	0.0523072	0.0144455	0.0416242	0.0157164	0.0443722	0.019244	0.0399179	0.0117452	0.0261546	0	0.0183299	0.0200563	0.00351563	0.0285547	0.0404335	0.0306211	0.0291975	0.0114155	0
FUT9	0.632234	0.636739	0.4761	0.536214	0.558771	0.567335	0.370204	0.603503	0.377181	0.524267	0.400624	0.731189	0.540188	0.470107	0.596251	0.458858	0	0.461545	0.411197	0.52668	0.440464	0.379505	0.640329	0.266328	0.532659	0.529932	0	0.87066	0.669426	0.684539	0.593596	0.498593	0.609703	0.425084	1.02889	0.400879	0.446892	0.569232	0	0.541119	0.440273	0.785666	0.55189	0.787784	0.689207	0.351673	0.409074	0.566639
UFL1	0.129978	0.133127	0.116213	0.18221	0.15962	0.216591	0.112091	0.137584	0.108998	0.105909	0.111995	0.171273	0.163551	0.138436	0.180619	0.158982	0	0.127346	0.128928	0.142922	0.13459	0.111006	0.0969321	0.116365	0.116778	0.138133	0	0.212834	0.24202	0.167656	0.22212	0.177208	0.130333	0.10413	0.0691201	0.0999419	0.0952415	0.134804	0	0.192834	0.150209	0.173354	0.233128	0.0787452	0.142595	0.0590857	0.0713605	0
FHL5	0	0	0.000293333	0.00230122	0	0	0.0058939	0	0	0	0.00216114	0.0101253	0.00132546	0	0	0	0	0	0	0	0	0	0.0069006	0.0040142	0	0	0	0	0	0.00537887	0	0	0	0	0	0.00336232	0	0	0	0	0	0	0	0.0209019	0	0	0	0
GPR63	0.100143	0.0856394	0.072878	0.106031	0.0941744	0.0773607	0.0432768	0.176929	0.0885914	0.0420033	0.110387	0.110977	0.072924	0.0873833	0.0817	0.0826438	0	0.0719781	0.115787	0.0768863	0.0621984	0.0648735	0.0642951	0.0749698	0.0997267	0.113152	0	0.0284308	0.0937952	0.134244	0.0371768	0.059937	0.0834735	0.0910725	0.0851319	0.0696302	0.0528082	0.0762414	0	0.0762521	0.0804259	0.144623	0.0966728	0.0839679	0.103045	0.0376389	0.103878	0
NDUFAF4	0.0376324	0.0726674	0.0357914	0.07013	0.0557248	0.0639969	0.0935229	0.11945	0.0539547	0.0279497	0.0514831	0.031962	0.0588447	0.0570726	0.0302433	0.0687119	0	0.0451693	0.0823051	0.0265171	0.0576954	0.0315923	0.0408901	0.0404702	0.0793901	0.0233484	0	0.0321507	0.066039	0.0733476	0.0878663	0.0849729	0.0924977	0.0616381	0.0846399	0.0308948	0.0666186	0.0807448	0	0.0614599	0.0645369	0.0341559	0.072481	0.061829	0.100654	0.048955	0.0382728	0.0324513
KLHL32	0.532609	0.457747	0.30223	0.404853	0.383239	0.431407	0.26421	0.422673	0.284212	0.342514	0.33787	0.357702	0.352401	0.27257	0.418073	0.335208	0	0.354714	0.3177	0.38504	0.292794	0.231205	0.458027	0.274941	0.349226	0.404503	0	0.673094	0.489121	0.521285	0.365458	0.353293	0.395452	0.260359	0.366259	0.293539	0.325662	0.368875	0	0.414602	0.265969	0.593077	0.482907	0.403244	0.261903	0.235137	0.288204	0.195257
MMS22L	0.0923606	0.0970389	0.0732376	0.0683657	0.0465351	0.100199	0.0329353	0.0475379	0.0420339	0.0675784	0.0478727	0.0326222	0.0357101	0.058782	0.12869	0.0766177	0	0.0534415	0.0511207	0.0793986	0.0271831	0.031039	0.0831726	0.0430575	0.0504696	0.07758	0	0.10238	0.0981374	0.108927	0.0496968	0.0611359	0.0732634	0.0473432	0.0678454	0.0404338	0.0579903	0.0919649	0	0.0567187	0.0419554	0.140258	0.114093	0.0281934	0.0482931	0.0350153	0.0465561	0
POU3F2	0.047443	0.0488852	0.0127283	0.0231141	0.028221	0.0588351	0.0399202	0.023032	0.0324475	0.0175095	0.0194722	0.0315523	0.0486057	0.00796777	0.00659576	0.00758053	0	0.0101113	0.0166717	0.0207702	0.0144595	0.0096948	0.0341035	0.0159061	0.0117146	0.0653159	0	0.00546804	0.0135942	0.0309051	0.00408593	0.0134658	0.0211903	0.014804	0	0.0192779	0.01601	0.0385813	0	0.0178395	0.00853724	0.0429801	0.0242095	0.0562076	0.0146092	0.00467718	0.00336143	0.0887535
FBXL4	0.263754	0.311045	0.209879	0.317195	0.236312	0.297054	0.0966676	0.252901	0.16116	0.132869	0.177896	0.273278	0.218519	0.150874	0.241339	0.19148	0	0.213143	0.193706	0.21557	0.165259	0.133928	0.171295	0.131042	0.26396	0.269825	0	0.263219	0.304044	0.289171	0.16434	0.179908	0.191028	0.20694	0.181955	0.179879	0.126117	0.16941	0	0.221638	0.175292	0.199977	0.30704	0.158957	0.144005	0.119125	0.136612	0.165885
FAXC	0.271516	0.215399	0.197952	0.258112	0.265545	0.268522	0.165811	0.253167	0.171473	0.153917	0.181481	0.193096	0.188959	0.229632	0.246775	0.256747	0	0.221932	0.20502	0.221845	0.141955	0.135402	0.207609	0.118222	0.0992854	0.213159	0	0.324875	0.305509	0.400613	0.223142	0.237003	0.316106	0.189163	0.166125	0.20201	0.200728	0.218554	0	0.195672	0.195026	0.236639	0.303936	0.22913	0.247098	0.155813	0.175838	0.174181
COQ3	0.126374	0.108968	0.0351895	0.0762673	0.0650081	0.0842832	0.0536543	0.132232	0.0550028	0.0225101	0.0574786	0.0201021	0.0506657	0.078842	0.12821	0.0884136	0	0.0560926	0.0731876	0.0807771	0.0475424	0.0744818	0.0569832	0.0364449	0.0163859	0.0725546	0	0.0998473	0.047909	0.0720774	0.0356292	0.0728319	0.0817652	0.0679635	0.0488301	0.0739551	0.0438515	0.0282402	0	0.0456169	0.0530993	0.040115	0.0475319	0.0520975	0.0401433	0.0509948	0.0438557	0
PNISR	0.567863	0.532217	0.233191	0.405105	0.399013	0.475621	0.190998	0.361424	0.18581	0.201929	0.212147	0.476194	0.465022	0.171378	0.538153	0.218643	0	0.318166	0.261359	0.322252	0.258415	0.156443	0.425913	0.119419	0.260965	0.516554	0	0.854871	0.42545	0.533273	0.552891	0.209805	0.445757	0.278693	0.937759	0.289626	0.210064	0.293075	0	0.316494	0.254125	0.607195	0.451817	0.624816	0.303956	0.165899	0.190155	0.103313
USP45	0.128333	0.148243	0.0945116	0.147434	0.101931	0.0869963	0.24486	0.176347	0.0766404	0.0813058	0.0508631	0.0640183	0.135314	0.143128	0.104284	0.106338	0	0.132034	0.106303	0.0955076	0.122832	0.0741611	0.0710629	0.0784208	0.164383	0.122588	0	0.145699	0.106331	0.147759	0.107011	0.158359	0.124271	0.0977835	0.0245361	0.0788787	0.134748	0.1845	0	0.12261	0.0869663	0.135606	0.177681	0.126095	0.180578	0.0689781	0.0487308	0.174971
TSTD3	0.0384819	0.0582468	0.0160581	0.0310003	0.0201652	0.0410365	0.0133779	0.056746	0.021848	0.0114593	0.00967158	0.00581669	0.0493939	0.0537543	0.0254057	0.026043	0	0.02432	0.0290608	0.0150833	0.0156786	0.00589818	0.00251327	0.0100165	0.0277081	0.0144124	0	0.055203	0.0403185	0.0163577	0.00860504	0.0247328	0.0192307	0.0255473	0.0293296	0.014105	0.0149285	0.0124804	0	0.0142872	0.0121634	0.0267422	0.0329639	0.0489693	0.0220544	0.0106369	0.0150788	0
CCNC	0.275892	0.185919	0.14346	0.273315	0.222409	0.186787	0.172119	0.196954	0.153664	0.117158	0.139546	0.15107	0.152014	0.168991	0.141313	0.23146	0	0.167044	0.18779	0.153456	0.160848	0.153031	0.161678	0.135862	0.133054	0.222888	0	0.438159	0.316858	0.176283	0.175812	0.212434	0.165204	0.117964	0.138103	0.149614	0.112158	0.166577	0	0.22208	0.156787	0.252471	0.274015	0.285185	0.194804	0.0859121	0.131786	0.0131726
MCHR2	0.013605	0.0499846	0.0109024	0.0159736	0.021712	0.0167028	0.0233297	0.0978013	0.00765528	0.0108867	0.00747669	0.0346561	0.00506245	0.0130968	0.0690084	0.0132755	0	0.0120349	0.0155576	0.00278404	0.00565347	0.0276786	0.0624502	0.00478467	0	0.0380077	0	0	0.0321724	0.0328554	0.0762602	0.0152872	0.0300285	0.00447675	0	0.00750303	0.0239609	0.0558606	0	0.0277936	0.0437518	0.0680306	0.00782783	0.00928093	0.00361124	0.00593263	0.0556039	0.105515
SIM1	0	0	0	0.00278782	0.00177069	0	0	0.0231032	0.00204978	0	0	0	0	0	0	0	0	0.000948129	0	0.00706562	0	0.00187607	0	0	0	0	0	0	0	0	0	0.00195663	0.00171271	0	0	0	0	0	0	0	0	0	0	0.0105609	0	0	0	0
ASCC3	0.558742	0.45009	0.267524	0.449631	0.397368	0.456902	0.302995	0.371409	0.237645	0.283342	0.345558	0.352016	0.396856	0.183879	0.416933	0.293861	0	0.292359	0.308804	0.332101	0.297181	0.155764	0.465728	0.184928	0.315992	0.356602	0	0.650905	0.485999	0.46707	0.460122	0.292397	0.449227	0.266022	0.428481	0.326657	0.29349	0.380749	0	0.374953	0.255275	0.54979	0.37311	0.537947	0.365089	0.217866	0.214731	0.394761
GRIK2	0.215503	0.208906	0.165804	0.161454	0.162803	0.161025	0.18166	0.163936	0.142444	0.0889268	0.162574	0.158911	0.215599	0.1498	0.152067	0.163664	0	0.153344	0.137991	0.149191	0.133187	0.243926	0.227788	0.158308	0.174678	0.167558	0	0.231679	0.194819	0.221376	0.229728	0.179317	0.191117	0.179601	0.129756	0.136858	0.247749	0.159835	0	0.227809	0.142506	0.251113	0.31582	0.15859	0.177904	0.167971	0.152962	0.118909
HACE1	0.306859	0.240087	0.176591	0.329222	0.28222	0.339115	0.227207	0.302644	0.192093	0.173353	0.171615	0.247375	0.222811	0.201099	0.317761	0.254055	0	0.206944	0.223193	0.239402	0.201241	0.113405	0.242424	0.152627	0.185012	0.312051	0	0.443314	0.382428	0.406725	0.29566	0.252929	0.328036	0.209299	0.280218	0.204981	0.203355	0.184892	0	0.261837	0.185836	0.239246	0.3262	0.331001	0.355529	0.190862	0.144297	0.279569
LIN28B	0.0247215	0.0321056	0.0754909	0.0560522	0.0505069	0.0109903	0.0276475	0.0868069	0.0575114	0.0148017	0.019626	0.00982566	0.0536162	0.025884	0.016386	0.0296114	0	0.0397307	0.0200945	0.0229008	0.0739697	0.0870814	0.0412487	0.0196337	0.0439095	0.0562676	0	0.0803089	0.0727343	0.0558994	0.0691984	0.0313612	0.0451386	0.0244978	0.150647	0.043503	0.0384112	0.0435181	0	0.0602423	0.0591268	0.0229454	0.0361034	0.031882	0.0359108	0.0105497	0.0332296	0.131124
BVES	0	0.00542243	0.00499766	0.00780096	0.00530806	0.00789514	0	0	0.00718166	0	0.00614815	0	0	0	0.0135251	0.012326	0	0	0.00553672	0	0	0	0.010889	0	0.0108083	0.00148072	0	0.00667172	0	0.00578392	0	0	0.000844365	0.00231476	0	0.000848423	0.00364208	0	0	0.00842078	0.00201105	0.00667284	0	0	0.00453438	0.00350317	0	0
POPDC3	0.0243192	0.017256	0.0226855	0.0100611	0.00725046	0	0.0285513	0.00483891	0.00856277	0.0133056	0.0032495	0.00381841	0.0316114	0.00399706	0.0390825	0.0103974	0	0	0.00840948	0.00220221	0.00381287	0.00314232	0	0	0.0161864	0.0294461	0	0	0.00747625	0	0.0538587	0.00976226	0.0011116	0.00421851	0	0.003566	0.00489752	0.0349284	0	0.0141339	0.00525588	0.00746355	0.00672976	0.00329974	0.00983903	0.0106946	0.00258326	0.0803949
PREP	0.1385	0.170814	0.144195	0.126184	0.162501	0.121455	0.113899	0.146357	0.107346	0.0750288	0.16492	0.0969165	0.128293	0.115519	0.193763	0.0990256	0	0.109172	0.107022	0.103485	0.107422	0.140052	0.207694	0.087346	0.0926647	0.137136	0	0.157744	0.195538	0.164181	0.217964	0.150983	0.136386	0.123187	0.153875	0.111234	0.0859671	0.134153	0	0.14245	0.108973	0.160303	0.175033	0.180934	0.22299	0.0627106	0.067989	0.0601275
ATG5	0.319506	0.294878	0.157001	0.231397	0.280711	0.290676	0.160109	0.215345	0.172944	0.158582	0.254961	0.2258	0.272127	0.190478	0.242111	0.186114	0	0.264209	0.187192	0.238679	0.202369	0.145163	0.230629	0.132466	0.232745	0.267435	0	0.407461	0.316013	0.360634	0.267723	0.233286	0.272606	0.19206	0.328678	0.187562	0.197347	0.191897	0	0.247906	0.190395	0.190197	0.34352	0.316786	0.26293	0.237234	0.112293	0.196716
PRDM1	0	0	0.00288112	0.00916242	0.0121369	0	0	0	0.00344391	0	0.00101134	0	0	0.0152673	0	0.00400552	0	0.013225	0.00689925	0	0.00354711	0	0	0.00316017	0	0.0188694	0	0	0.0086305	0	0	0.000812239	0	0	0	0.000997123	0	0	0	0.0192985	0.00233144	0	0	0	0.00104601	0.00363736	0.000733892	0
CRYBG1	0.0185072	0.0456719	0.036709	0.103867	0.0507167	0.0201246	0.0195958	0.0505194	0.0332657	0.0308312	0.0169313	0.0332986	0.0485009	0.0407086	0.0516427	0.117633	0	0.0445277	0.0491139	0.0386032	0.0311791	0.0587478	0	0.0138654	0.0102285	0.00926376	0	0.0797817	0.0741259	0.0663071	0.00290694	0.0262299	0.0297939	0.0648103	0.0615857	0.026559	0.0251637	0.0439454	0	0.0176172	0.0262634	0.0045118	0.0800412	0.0124408	0.0260856	0.0104333	0.0348745	0
RTN4IP1	0.0677419	0.0394437	0.0724029	0.0907217	0.0773521	0.106209	0.0239309	0.116498	0.0657911	0.0703897	0.0946642	0.0949207	0.0625633	0.0768877	0.0961709	0.103997	0	0.108092	0.0617942	0.107053	0.075278	0.0613361	0.0802342	0.0687085	0.0876806	0.140381	0	0.0876446	0.193847	0.110235	0.0813654	0.118579	0.0709816	0.0790441	0.264554	0.061786	0.0768544	0.0487432	0	0.0479457	0.0693202	0.153665	0.11257	0.0728032	0.0355533	0.0947631	0.0573157	0.155041
QRSL1	0.0959847	0.0781736	0.0710427	0.144756	0.108132	0.0874921	0.0857161	0.111221	0.0846572	0.0704583	0.0728784	0.0803126	0.0958415	0.101791	0.110676	0.107299	0	0.101854	0.0895428	0.115206	0.0949788	0.0713113	0.0962109	0.0602353	0.110786	0.0816143	0	0.0638983	0.141337	0.105797	0.0911163	0.0974992	0.119453	0.106269	0.228093	0.064731	0.0689689	0.0982811	0	0.110887	0.0862285	0.106399	0.13847	0.0819356	0.112669	0.0606415	0.072556	0.0248097
CD24	0	0.00868198	0.0192594	0.0357462	0.00826067	0.0063363	0.0244869	0.00199851	0.0242245	0	0.00986763	0.0022272	0.0289602	0.00505572	0.00139407	0.0422582	0	0.0197287	0.0220386	0.00700575	0.0201162	0.00986168	0.0473377	0.00791379	0.00823421	0.00150456	0	0.0536881	0.0185086	0.00891899	0.0139675	0.0211203	0.00964724	0.0318538	0	0.0101025	0.0116247	0.0138067	0	0.00332863	0.00857917	0.00461226	0.0243296	0.0274883	0.00547935	0.00669293	0.0287826	0.0151712
BEND3	0	0.0647467	0.01398	0.0216204	0.0273498	0.0277403	0.0278957	0.0159941	0.0100378	0.00633056	0.0175688	0.0794173	0.0168513	0.0290352	0.039442	0.0185982	0	0.0442379	0.029932	0.0437581	0.0249553	0.0150791	0.00502412	0.00200383	0.0359768	0.0356884	0	0	0.0225844	0.00933668	0.0210826	0.00534739	0.0313317	0.00237203	0.0622299	0.0214648	0.00754789	0.0128611	0	0.0219171	0.0172142	0.017179	0.0108732	0	0.00508314	0.00574161	0.0122356	0
PDSS2	0.399994	0.334656	0.230093	0.323142	0.30614	0.345018	0.253828	0.277619	0.21753	0.196996	0.242612	0.341464	0.249595	0.236977	0.407886	0.332923	0	0.27013	0.272283	0.28896	0.206284	0.15117	0.306872	0.159777	0.296024	0.334796	0	0.265402	0.333561	0.413873	0.346732	0.2448	0.374815	0.223155	0.364276	0.260007	0.242021	0.398835	0	0.298085	0.227113	0.389775	0.367438	0.330996	0.324124	0.321804	0.252436	0.215112
SOBP	0.56926	0.565557	0.317574	0.45784	0.448425	0.499321	0.30754	0.494323	0.254961	0.284841	0.350768	0.504477	0.60027	0.253609	0.582732	0.392855	0	0.339814	0.294682	0.335188	0.311794	0.241245	0.554379	0.160644	0.424143	0.482972	0	0.866528	0.534045	0.583118	0.556067	0.309383	0.531763	0.274203	0.666567	0.337902	0.284389	0.376761	0	0.442864	0.391992	0.671371	0.435914	0.66173	0.441218	0.281271	0.193844	0.0663597
SCML4	0.0704666	0.0919954	0.0694187	0.0692048	0.0872596	0.111346	0.103423	0.0754939	0.0578787	0.0214707	0.075439	0.0473162	0.0718542	0.040206	0.0483115	0.0356809	0	0.0864654	0.030692	0.0749963	0.0103754	0.0481171	0.0691099	0.0601542	0.0512363	0.078666	0	0.0522737	0.0550055	0.161596	0.0564213	0.0646354	0.0589731	0.0609111	0.0550146	0.0513429	0.0823011	0.0857524	0	0.0914472	0.0659031	0.0906644	0.180125	0.0234072	0.0445511	0.0881617	0.0567249	0
SEC63	0.321993	0.437259	0.201758	0.246472	0.233485	0.287702	0.167327	0.333778	0.173802	0.153781	0.209014	0.195296	0.303446	0.200347	0.345721	0.225788	0	0.26779	0.185767	0.223041	0.204737	0.120227	0.168113	0.140816	0.2707	0.235369	0	0.257997	0.341237	0.314967	0.228918	0.244848	0.275522	0.197886	0.385367	0.232806	0.162482	0.277269	0	0.243659	0.185442	0.254535	0.283212	0.305975	0.231596	0.106487	0.142098	0.57482
OSTM1	0.297982	0.346164	0.227412	0.327493	0.317685	0.359326	0.243009	0.304658	0.207853	0.263627	0.21422	0.226079	0.229323	0.234233	0.317969	0.293883	0	0.212766	0.27083	0.240932	0.211232	0.103782	0.319458	0.154043	0.206549	0.261639	0	0.272414	0.331294	0.331008	0.28724	0.227679	0.279078	0.20375	0.287399	0.240111	0.230845	0.304179	0	0.248685	0.23264	0.276615	0.398162	0.351843	0.305217	0.172371	0.186478	0.457695
NR2E1	0.144004	0.143745	0.0924154	0.158694	0.090827	0.10474	0.124552	0.136171	0.109296	0.11049	0.0855642	0.115022	0.121448	0.110832	0.201444	0.0948451	0	0.136814	0.133757	0.0906602	0.105248	0.088505	0.0753152	0.087801	0.13671	0.155609	0	0.0626981	0.209591	0.147306	0.243794	0.128166	0.0802874	0.0808667	0.0628258	0.0995186	0.1557	0.140369	0	0.128153	0.075362	0.168873	0.188312	0.0509252	0.118444	0.0900559	0.0757194	0.0958365
SNX3	0.253906	0.170555	0.171947	0.260979	0.193422	0.229664	0.296263	0.196028	0.159743	0.134318	0.151723	0.170876	0.206689	0.188456	0.19251	0.147667	0	0.158077	0.223719	0.176953	0.162427	0.0984863	0.171658	0.135776	0.238492	0.192222	0	0.465927	0.227559	0.188966	0.25518	0.193877	0.235762	0.207334	0.113243	0.128472	0.215145	0.288929	0	0.205091	0.138701	0.235201	0.260958	0.303281	0.306332	0.125268	0.125138	0.32672
AFG1L	0.274886	0.30821	0.234507	0.266654	0.315269	0.330218	0.196347	0.310523	0.184794	0.197143	0.240854	0.307535	0.353188	0.243258	0.336903	0.234962	0	0.21902	0.195991	0.264066	0.208723	0.173097	0.307694	0.152719	0.234852	0.24194	0	0.469503	0.348622	0.316712	0.332609	0.222092	0.327502	0.2125	0.291416	0.244622	0.181472	0.293807	0	0.182209	0.220801	0.462818	0.280984	0.16533	0.252184	0.171557	0.186799	0.389023
FOXO3	0.481714	0.589804	0.377073	0.433619	0.394249	0.484745	0.349286	0.462967	0.267364	0.305365	0.325457	0.374215	0.414253	0.31159	0.429768	0.333844	0	0.348629	0.310701	0.344961	0.268869	0.208107	0.434098	0.220723	0.412794	0.41901	0	0.70784	0.446308	0.56147	0.489391	0.310785	0.457357	0.319452	0.621609	0.306073	0.315122	0.412406	0	0.391564	0.368396	0.528364	0.438405	0.590474	0.408617	0.244841	0.269198	0.467414
ARMC2	0.327822	0.387035	0.2397	0.319949	0.274765	0.345414	0.259472	0.343742	0.23864	0.18247	0.222715	0.277617	0.320667	0.292606	0.344514	0.232899	0	0.264671	0.245805	0.25548	0.233846	0.168508	0.246917	0.146903	0.248019	0.327756	0	0.479561	0.367063	0.342698	0.355248	0.264695	0.371883	0.25858	0.376134	0.27693	0.220573	0.274599	0	0.290556	0.241315	0.379352	0.345351	0.315282	0.219976	0.190862	0.199426	0.124957
SESN1	0.381416	0.38813	0.253871	0.398177	0.386604	0.4237	0.306908	0.37815	0.246517	0.222364	0.237293	0.308019	0.338942	0.286955	0.398441	0.293818	0	0.290388	0.253824	0.307799	0.232604	0.138562	0.397982	0.168184	0.373444	0.366236	0	0.639629	0.438597	0.504837	0.391699	0.283142	0.377807	0.258421	0.466318	0.293942	0.31527	0.352846	0	0.316084	0.277089	0.377829	0.403568	0.531681	0.363284	0.158256	0.208005	0.497828
CEP57L1	0.146531	0.132761	0.101668	0.125989	0.158207	0.160847	0.0839321	0.078054	0.0843233	0.097805	0.0966947	0.05764	0.128583	0.131458	0.219606	0.146112	0	0.133896	0.109964	0.074694	0.100552	0.0684946	0.156232	0.0881929	0.156435	0.151714	0	0.0854885	0.155022	0.156037	0.127723	0.114787	0.10937	0.107032	0.139956	0.13205	0.110855	0.101624	0	0.120904	0.117039	0.104006	0.205807	0.0426308	0.141087	0.0447909	0.102282	0.0131726
CD164	0.0790436	0.0979463	0.051089	0.0910837	0.101922	0.0870934	0.0982095	0.0893163	0.0680995	0.053142	0.0450335	0.0854254	0.0406358	0.0829416	0.042955	0.0566281	0	0.0660928	0.0810991	0.0634139	0.045307	0.0537033	0.091509	0.0413777	0.0412806	0.0609377	0	0.0830163	0.0723128	0.0827557	0.0432394	0.0790548	0.0599549	0.0445471	0	0.0415324	0.0528386	0.0664145	0	0.071402	0.0697781	0.0900814	0.062561	0.136989	0.0644064	0.0281511	0.0310903	0.0420755
PPIL6	0.054451	0.015908	0.0517798	0.0926831	0.0559743	0.0307998	0.101788	0.0578414	0.0410406	0.0417947	0.0580111	0.0470882	0.0495863	0.0767804	0.0676388	0.0483091	0	0.0828092	0.0498524	0.0549477	0.0263755	0.0556343	0.0635324	0.0417288	0.0666892	0.0256621	0	0.177956	0.0959311	0.0993639	0.043098	0.104431	0.0723884	0.0486573	0.0745748	0.0485727	0.0537301	0.0798257	0	0.0601917	0.0216574	0.0769843	0.102781	0.0124718	0.0546413	0.0599352	0.0313143	0.0324513
SMPD2	0.00269416	0.0271589	0.00688562	0.021401	0.0100223	0	0.00917195	0.0328728	0.00522029	0.00317303	0.000593454	0	0.00256725	0.014924	0.00362355	0	0	0.00997925	0.00315985	0.00828009	0.00195154	0.00086612	0.0283326	0.0180629	0	0.00792312	0	0	0	0.0156726	0.0119648	0.00446731	0.0199472	0.000675222	0	0.000696553	0.000528706	0.00110267	0	0.00159532	0.01326	0.00995829	0.0136868	0	0	0.0110217	0.00262976	0
MICAL1	0.0889839	0.146875	0.0624946	0.104608	0.0984456	0.0676931	0.107655	0.0938293	0.083633	0.0579535	0.0791713	0.0562973	0.144108	0.107209	0.12608	0.109029	0	0.128107	0.0635193	0.100724	0.0570394	0.0671693	0.0167566	0.0478378	0.102466	0.165419	0	0.129825	0.079138	0.0897515	0.160743	0.107908	0.182398	0.0760761	0.0265906	0.0910824	0.0791175	0.163412	0	0.119079	0.103147	0.118182	0.115778	0.169584	0.0971897	0.0502454	0.0773463	0.172244
ZBTB24	0.0104931	0.0339773	0.0206383	0.0322305	0.0206533	0.00838199	0.0146683	0.0420467	0.0293566	0.0150538	0.0176923	0	0.0106058	0.0732679	0.0981401	0.0352145	0	0.0530513	0.0369217	0.0229989	0.0171318	0.0475314	0.0655297	0.0469978	0.0026635	0.00169689	0	0	0.0381696	0.0114035	0.0399774	0.04456	0.0166045	0.0404578	0	0.0399098	0.0282198	0.0290444	0	0.0240125	0.0548502	0.0168904	0.00395555	0.0208197	0.0366505	0.0249263	0.0118595	0
AK9	0.182203	0.248614	0.118485	0.183058	0.129706	0.161796	0.200904	0.199864	0.104102	0.100464	0.147904	0.16335	0.202601	0.0812393	0.183401	0.186512	0	0.147644	0.13401	0.188225	0.122814	0.142094	0.134336	0.16205	0.190613	0.220669	0	0.280361	0.206819	0.234258	0.162634	0.102265	0.180734	0.171965	0.145672	0.117704	0.165981	0.160855	0	0.17201	0.132657	0.223864	0.20499	0.221774	0.112495	0.131733	0.106863	0.397644
FIG4	0.251268	0.210767	0.147189	0.193517	0.195199	0.25611	0.21953	0.273298	0.122691	0.144609	0.15245	0.113428	0.117074	0.141694	0.222672	0.18428	0	0.152643	0.146694	0.202084	0.146697	0.103346	0.174002	0.0877212	0.169816	0.15606	0	0.179205	0.249381	0.286349	0.228116	0.179061	0.2231	0.143556	0.13856	0.154976	0.16442	0.172315	0	0.205595	0.134227	0.181432	0.199631	0.135878	0.187615	0.0899611	0.101025	0.193736
GPR6	0	0	0	0.00321535	0.000954332	0	0.00366504	0.0240869	0.0018188	0.00144601	0.00622156	0.027379	0	0.00457289	0	0	0	0.00771468	0.00456979	0	0	0	0	0	0.00577796	0	0	0	0.00951157	0	0	0	0	0	0.059688	0.000833496	0.0070059	0	0	0	0	0	0	0	0.0148914	0	0.00108225	0
WASF1	0.391518	0.361938	0.199998	0.3193	0.345853	0.289744	0.258489	0.460439	0.215532	0.179121	0.226853	0.27125	0.357603	0.222347	0.278874	0.243634	0	0.216603	0.229274	0.265032	0.237723	0.144996	0.293459	0.163502	0.349137	0.271869	0	0.521694	0.402309	0.397889	0.312412	0.265457	0.357552	0.227626	0.29373	0.268553	0.2121	0.403735	0	0.32441	0.194255	0.491274	0.318891	0.421969	0.221765	0.229701	0.199877	0.236103
CDC40	0.150863	0.145356	0.120055	0.173203	0.170066	0.159105	0.122805	0.276496	0.115277	0.0939594	0.0842883	0.110922	0.135387	0.134952	0.126304	0.123474	0	0.13577	0.138387	0.114063	0.148303	0.0863659	0.0590649	0.0729336	0.14206	0.173957	0	0.329051	0.210909	0.208758	0.273009	0.171137	0.126794	0.140128	0.255181	0.0979931	0.130734	0.111457	0	0.203479	0.119669	0.147412	0.182694	0.13126	0.146452	0.0765893	0.0772417	0.269575
METTL24	0.255531	0.173259	0.141268	0.140597	0.193554	0.166548	0.047285	0.094988	0.135677	0.1036	0.151645	0.124205	0.205625	0.112214	0.215175	0.151733	0	0.178626	0.133631	0.153167	0.14755	0.101763	0.231305	0.117518	0.156959	0.202356	0	0.15694	0.180552	0.248028	0.114964	0.15336	0.130224	0.0874007	0.130359	0.113362	0.0682662	0.162836	0	0.163609	0.104146	0.196548	0.193811	0.0404302	0.0915591	0.0834975	0.109527	0.149516
DDO	0	0.012273	0	0	0.00374524	0	0	0	0.00163126	0	0	0	0	0	0.00962157	0	0	0.0142404	0	0	0.00615766	0.00237738	0	0	0	0	0	0	0	0.00153763	0	0.00266507	0.00157387	0.00297346	0	0	0	0	0	0	0	0	0	0	0	0	0	0
SLC22A16	0.022581	0	0.00659701	0.00137962	0.00756554	0.0154896	0.00210128	0	0.0015121	0.00503382	0	0	0	0	0	0.00312407	0	0.00465617	0	0.00142109	0	0.00683161	0	0.000810192	0	0	0	0.00289287	0.0149627	0.00881846	0.00447861	0	0.000379426	0.00144299	0	0	0	0	0	0.00841038	0	0	0	0	0	0	0	0
CDK19	0.409767	0.330293	0.317804	0.376359	0.336131	0.344401	0.257317	0.334206	0.239421	0.225871	0.250149	0.399199	0.33659	0.307908	0.465223	0.340268	0	0.304075	0.25199	0.351845	0.306352	0.222951	0.354731	0.156206	0.308146	0.392624	0	0.476647	0.492933	0.46854	0.368427	0.301719	0.366502	0.250334	0.639509	0.270099	0.23776	0.314553	0	0.314524	0.242635	0.416373	0.424975	0.333931	0.307945	0.294321	0.191292	0.405384
AMD1	0.181266	0.205353	0.105	0.16228	0.193535	0.14315	0.208671	0.170366	0.125999	0.109249	0.151667	0.134738	0.115055	0.125591	0.164032	0.156692	0	0.116821	0.17259	0.171231	0.11174	0.109223	0.149296	0.103376	0.132311	0.173532	0	0.255244	0.246423	0.215042	0.205174	0.187131	0.214894	0.142788	0.14541	0.113912	0.126076	0.242146	0	0.157353	0.121703	0.225663	0.184804	0.206855	0.151761	0.108618	0.0657029	0.0519765
GTF3C6	0.053587	0.0198055	0.0257181	0.0776008	0.0366918	0.035682	0.0953514	0.0714546	0.0654387	0.0347382	0.0379696	0.0208123	0.0440444	0.0558567	0.0114519	0.0615307	0	0.0331619	0.0891155	0.0345327	0.0281318	0.025262	0.0183371	0.0569301	0.0199987	0.0285922	0	0.0134005	0.107095	0.0293891	0.0590451	0.0798419	0.0369348	0.0486851	0	0.0259392	0.060181	0.0341935	0	0.0128328	0.0514189	0.068716	0.023354	0.00354701	0.00831642	0.0338086	0.0101443	0
RPF2	0.0864797	0.191279	0.0570609	0.0936224	0.114353	0.13614	0.0551309	0.0995814	0.0695724	0.0577331	0.0416139	0.0712823	0.0985603	0.0943905	0.082954	0.105828	0	0.0899408	0.0914791	0.0820373	0.069044	0.0524069	0.080609	0.0565618	0.0666779	0.0745615	0	0.147467	0.0525217	0.10035	0.106302	0.054274	0.105695	0.0816338	0.00192812	0.0850193	0.0568191	0.042193	0	0.0550604	0.0676883	0.099069	0.116346	0.031173	0.0796569	0.0184929	0.0491659	0.170845
SLC16A10	0.276833	0.242464	0.21037	0.269915	0.273392	0.226397	0.136811	0.268796	0.177222	0.177522	0.188449	0.250669	0.262732	0.20722	0.288668	0.237735	0	0.226202	0.204267	0.227257	0.213665	0.175894	0.262314	0.144003	0.338635	0.221624	0	0.412235	0.248591	0.32638	0.242222	0.227676	0.300469	0.173905	0.461812	0.20347	0.202267	0.281756	0	0.283009	0.220846	0.223619	0.224746	0.338268	0.227392	0.117302	0.170482	0.258036
MFSD4B	0.0484717	0.0503393	0.0605001	0.0307642	0.0386636	0.033753	0.0532898	0.0960798	0.0480125	0.0219552	0.032463	0.0179862	0.0507086	0.0576731	0.0384742	0.0607375	0	0.0560042	0.0336213	0.021362	0.0558561	0.0248613	0.0118301	0.0497163	0.0567638	0.0473563	0	0.0604056	0.0441019	0.0513047	0.042277	0.0598097	0.0680748	0.0634232	0.041495	0.0463111	0.0500891	0.0386584	0	0.0600768	0.0597657	0.0602325	0.0787877	0.0642916	0.0779161	0.0183102	0.0330302	0.0151712
REV3L	0.517572	0.615228	0.314278	0.486905	0.448717	0.447363	0.316115	0.388006	0.251228	0.232906	0.32545	0.484493	0.466808	0.229376	0.585194	0.251009	0	0.253994	0.27501	0.309135	0.25013	0.188364	0.488685	0.159559	0.311562	0.417441	0	0.885418	0.560699	0.665567	0.478225	0.228605	0.512679	0.280211	0.598065	0.328251	0.320916	0.414007	0	0.363437	0.300051	0.697671	0.391175	0.704984	0.415649	0.237082	0.211982	0.10633
TRAF3IP2	0.0268189	0.0100549	0.0473179	0.175755	0.150797	0.0540254	0.109008	0.0359014	0.0973785	0.0169003	0.0216998	0.0231622	0.0405356	0.108124	0.0107027	0.0696694	0	0.0504169	0.0800933	0.0398137	0.074313	0.065942	0	0.0786369	0.0204094	0.0367349	0	0.0452128	0.0908571	0.088772	0.0267827	0.142545	0.0456241	0.109626	0.107158	0.0417638	0.0454792	0.0354754	0	0.0307334	0.0406019	0.0219514	0.123898	0.0267016	0.0498942	0.0928743	0.0617	0.100077
FYN	0.510756	0.52726	0.295957	0.430836	0.479926	0.438308	0.347696	0.436201	0.248783	0.273783	0.291548	0.483308	0.430431	0.299521	0.433559	0.298986	0	0.314228	0.298022	0.378659	0.329923	0.227925	0.517916	0.188085	0.42177	0.392174	0	0.654786	0.488158	0.547007	0.529723	0.384209	0.464585	0.290436	0.654461	0.352744	0.304628	0.377567	0	0.40833	0.297843	0.614523	0.495036	0.525275	0.461152	0.205402	0.26052	0.208544
TUBE1	0.217575	0.290199	0.113104	0.235773	0.213226	0.231439	0.220665	0.229999	0.134487	0.0886879	0.116197	0.155925	0.169611	0.194846	0.244094	0.208458	0	0.203572	0.159521	0.137312	0.159238	0.117749	0.123501	0.119996	0.145339	0.123229	0	0.178452	0.220087	0.240605	0.184205	0.201951	0.171055	0.165235	0.052715	0.101707	0.115401	0.190809	0	0.160648	0.166485	0.178378	0.191452	0.260499	0.149659	0.0767772	0.0985178	0.182724
FAM229B	0.0782049	0.0648094	0.0754205	0.0778573	0.0582524	0.0834121	0.0553772	0.0703804	0.0587874	0.0546973	0.045112	0.0689229	0.0745603	0.084499	0.0715691	0.0519706	0	0.074828	0.0898915	0.0445564	0.0841516	0.0628189	0.0777758	0.0963712	0.0253244	0.126569	0	0.0582547	0.03133	0.0856783	0.0695218	0.0832769	0.0793369	0.0720374	0.16676	0.0454	0.0599993	0.0561394	0	0.074895	0.0616827	0.0405447	0.100181	0.0645532	0.059144	0.0587444	0.097971	0.0131726
LAMA4	0.0204436	0.0190313	0.00786974	0.0159921	0.014338	0.0206601	0.0110237	0.0283831	0.00960931	0.00302425	0.0257411	0.0196158	0.00130898	0.00937234	0.0370806	0.0100881	0	0.0153701	0.00321737	0.00587012	0.0159031	0.00151362	0.0103164	0.00626611	0.00574225	0.0107587	0	0.0158593	0.0166855	0.0212748	0.0432125	0.00462063	0.00335653	0.000621457	0.0684251	0.00762517	0.0023488	0.0202468	0	0.00293609	0.00819543	0.00387728	0.00893024	0.00674924	0.0171736	0.00435499	0.0155974	0
AL365214.3	0	0	0.000304026	0	0	0	0	0	0	0	0	0	0	0.00450393	0	0	0	0	0	0	0	0	0.0116444	0	0	0	0	0	0.00207708	0	0	0	0	0.00193587	0	0	0	0	0	0	0.00496096	0.00315744	0	0	0	0	0	0
MARCKS	0.103871	0.166501	0.089121	0.139361	0.0977554	0.133732	0.159221	0.237359	0.0912663	0.068699	0.0999452	0.0667119	0.128513	0.0538422	0.0778132	0.0682095	0	0.0491321	0.1766	0.0512101	0.0958662	0.0900779	0.132871	0.0635566	0.137245	0.13793	0	0.083457	0.122548	0.107503	0.148285	0.0677837	0.0927123	0.0617159	0.0212394	0.0528142	0.0505385	0.152532	0	0.125167	0.0818488	0.135196	0.0687825	0.124238	0.143568	0.113892	0.0831133	0.0399948
HDAC2	0.142609	0.1311	0.109533	0.18072	0.132653	0.12066	0.186766	0.135993	0.121551	0.066786	0.0925218	0.163424	0.0736701	0.114422	0.0902822	0.147962	0	0.133047	0.172553	0.102091	0.121853	0.11712	0.147773	0.0729662	0.087974	0.157555	0	0.0830478	0.210649	0.150715	0.16475	0.189356	0.127491	0.115868	0.0634904	0.115304	0.104373	0.159531	0	0.16197	0.131572	0.148045	0.218428	0.196832	0.113138	0.0898379	0.075835	0.0324513
HS3ST5	1.18664	0.783373	0.855367	0.928547	0.963521	0.997257	0.624105	0.906394	0.681792	0.860144	0.632663	0.777997	0.778199	0.732416	0.794594	0.672551	0	0.778966	0.886529	0.907804	0.810748	0.576941	1.18416	0.755381	0.92071	0.982369	0	1.00438	0.996933	1.00928	0.852274	0.658674	0.844748	0.732912	0.909218	1.02455	0.843048	0.594571	0	0.816432	0.765225	1.03783	0.830936	0.870338	1.03011	0.583196	0.711926	0.428
FRK	0.0331005	0.0192756	0.0219147	0.0238511	0.0396696	0.0416985	0.0108044	0.0702192	0.0193701	0.0641628	0.0348076	0.0448362	0.0181188	0.00406373	0.00525846	0.0275901	0	0.0200672	0.0149044	0.0198356	0.00310338	0.00503174	0.0223146	0.039032	0.0304289	0.0237045	0	0.0335591	0.0426547	0.0443915	0	0.0218655	0.0118244	0.0221425	0	0.033299	0.0199027	0.0394289	0	0.0318585	0.0514276	0.0427686	0.0311522	0.0281809	0	0	0.0146781	0.0151712
NT5DC1	0.264137	0.246345	0.176274	0.221272	0.25456	0.329855	0.122542	0.169425	0.170232	0.164427	0.229484	0.29885	0.186355	0.203407	0.223944	0.236388	0	0.229811	0.202637	0.177511	0.174322	0.12341	0.208546	0.164121	0.217235	0.273137	0	0.276268	0.294814	0.296629	0.0808271	0.148776	0.207836	0.163056	0.410692	0.155144	0.165338	0.152347	0	0.179544	0.170156	0.178483	0.180881	0.209779	0.119776	0.0916687	0.173164	0.285097
COL10A1	0.0363196	0.0148627	0.0116789	0.0392687	0.0294332	0.00325572	0.0160296	0.0256662	0.00848142	0.00969553	0.00152699	0.032257	0.0017108	0.0217649	0	0.00534296	0	0	0.0168849	0.00396447	0.00811717	0.024711	0	0.00946518	0	0.00773703	0	0.0367153	0.0549606	0.0143298	0.0172316	0.00236341	0.0244458	0.0232555	0	0.012234	0.0110389	0	0	0.00769286	0.022872	0.0199416	0.0173879	0.0367809	0	0.00435499	0.00884244	0.146299
TSPYL4	0.231384	0.214034	0.0905706	0.156878	0.112098	0.177108	0.331841	0.217717	0.103045	0.112473	0.157903	0.246363	0.194269	0.0590325	0.104134	0.0537579	0	0.0500987	0.184869	0.106949	0.0740522	0.0781796	0.169091	0.12471	0.224888	0.233053	0	0.288398	0.167298	0.123565	0.242487	0.11764	0.208852	0.0970437	0.152437	0.0951972	0.134552	0.214069	0	0.0978724	0.0629446	0.194912	0.0404848	0.296818	0.326494	0.0656242	0.0379361	0.358391
DSE	0.253729	0.201188	0.189215	0.21468	0.228426	0.178701	0.334635	0.19341	0.129926	0.179681	0.232122	0.298877	0.234385	0.204357	0.214458	0.232993	0	0.174359	0.208472	0.162386	0.164694	0.159678	0.353864	0.209402	0.183173	0.190659	0	0.362124	0.219362	0.282007	0.263422	0.168833	0.242384	0.242061	0.257158	0.190039	0.20539	0.192488	0	0.138014	0.163561	0.321098	0.241246	0.366452	0.25208	0.159842	0.148712	0.890744
TSPYL1	0.358339	0.328823	0.173389	0.248231	0.25876	0.352307	0.350924	0.330441	0.179519	0.179606	0.227383	0.398377	0.278671	0.129651	0.218895	0.127185	0	0.127963	0.272166	0.186532	0.17084	0.190332	0.275372	0.126212	0.310194	0.294822	0	0.632323	0.292178	0.236967	0.434138	0.204144	0.393099	0.157674	0.343495	0.192061	0.162691	0.276426	0	0.210066	0.155832	0.329119	0.15744	0.452037	0.284409	0.109409	0.0564659	0.253661
Z84488.2	0.00559193	0.00187166	0.0117118	0.00242127	0.00555033	0	0.00567306	0	0.00286673	0	0.00360984	0.016241	0.00115662	0.0145781	0	0	0	0.00141235	0.00187676	0.00206495	0.00141559	0.00660701	0.0138455	0	0.0135297	0	0	0.0177043	0.00375903	0.00536663	0.00192382	0.0168208	0.00172779	0.0150703	0	0.0022771	0.00458388	0.0381839	0	0.00257018	0.001092	0	0	0	0.0114702	0	0.00268145	0
CALHM6	0	0	0.00229799	0.000866972	0.00200442	0	0	0	0.000580544	0.000666858	0	0	0	0.00161389	0	0	0	0	0	0	0.00236669	0	0.0194267	0.00107277	0.0107804	0	0	0	0.0015561	0.00919833	0	0	0	0.00377885	0	0.00208208	0	0	0	0	0	0	0	0	0	0	0	0
TRAPPC3L	0	0	0	0.00214813	0	0	0	0	0.00151946	0	0	0	0	0.00104701	0	0.0105101	0	0	0.00176047	0	0	0	0	0	0	0	0	0	0	0	0	0	0	0	0	0	0	0	0	0	0	0	0	0	0	0	0	0
CALHM5	0	0	0	0	0	0	0	0	0.000408095	0	0	0	0	0	0	0	0	0	0	0	0	0	0	0	0	0	0	0	0	0	0.00192382	0	0	0	0	0	0	0	0	0	0	0	0	0	0	0	0	0
CALHM4	0	0	0	0.00216725	0.00497714	0.00733758	0	0	0	0	0	0	0	0.00242601	0	0	0	0	0	0	0	0	0	0	0	0	0	0.0106092	0.0025031	0	0	0.00210884	0	0	0	0	0	0	0	0	0	0	0	0	0	0	0	0
RWDD1	0.0784309	0.123284	0.0683101	0.141741	0.107669	0.104645	0.093209	0.120658	0.0949007	0.0788059	0.0674445	0.129207	0.0839819	0.0825742	0.128815	0.10733	0	0.134098	0.0972377	0.0814093	0.0466824	0.0586569	0.0522001	0.0457582	0.11676	0.124249	0	0.0358203	0.128703	0.113169	0.0690434	0.0880266	0.153648	0.0866195	0.0944056	0.077008	0.072506	0.0864876	0	0.0865681	0.105359	0.133411	0.111384	0.0586283	0.0684397	0.0997716	0.0453117	0.0829876
RSPH4A	0	0.0216169	0.000452657	0.0166251	0.00135966	0.00515029	0.00218723	0.00549484	0.00377779	0	0.00392486	0.0287026	0	0.0071942	0.00243803	0.0256124	0	0.00726589	0.00571594	0.0138116	0.0119602	0.000528199	0	0.00424526	0.0182899	0.00185173	0	0	0.00345532	0.00341992	0	0.00961102	0	0.00586848	0	0.000971635	0.00340278	0	0	0.00975102	0.0130752	0	0.00190935	0	0	0.0246369	0	0
ZUP1	0.100481	0.0639566	0.0578184	0.116707	0.127584	0.0989494	0.0784009	0.0449356	0.0756371	0.0399334	0.0510702	0.0827689	0.0527873	0.087723	0.0886513	0.106223	0	0.0856075	0.0810436	0.0941379	0.10314	0.0583407	0.0242783	0.0487369	0.05012	0.0777533	0	0.118451	0.146723	0.101818	0.124491	0.0826015	0.072737	0.0727897	0.0601881	0.0775643	0.0556708	0.0663241	0	0.0763503	0.0775747	0.105453	0.11897	0.125714	0.0520339	0.0481625	0.0538091	0.402546
KPNA5	0.278547	0.28105	0.220727	0.331503	0.320439	0.32712	0.282421	0.275426	0.188195	0.165931	0.169928	0.199507	0.271037	0.251576	0.229195	0.245195	0	0.216187	0.228542	0.22958	0.191592	0.135425	0.230184	0.145598	0.230883	0.265184	0	0.382876	0.344157	0.327153	0.228503	0.218152	0.266112	0.185234	0.139355	0.188733	0.214392	0.266017	0	0.247433	0.172011	0.226587	0.293088	0.338833	0.194981	0.131119	0.122342	0.277703
FAM162B	0.105837	0.0359142	0.0708375	0.0599258	0.0414152	0.0789998	0.122134	0.0570067	0.0546944	0.053631	0.0389068	0.0467788	0.0324062	0.0498031	0.0604371	0.118336	0	0.0613843	0.0548998	0.0408005	0.0538895	0.0313595	0.0276798	0.0927958	0.0932298	0.0484761	0	0.170321	0.0749083	0.0984698	0.11743	0.0818913	0.0788691	0.0261836	0.0474647	0.0256272	0.0953703	0.0800764	0	0.0802763	0.0499893	0.0579663	0.0896117	0.00860924	0.0521109	0.0355803	0.0593654	0.191418
GPRC6A	0	0	0.000490871	0	0	0	0	0	0.000846432	0	0	0	0	0.00320905	0	0	0	0.00124522	0	0	0	0	0	0.00202906	0	0	0	0	0	0	0	0.000831904	0	0	0	0	0	0	0	0	0	0	0	0	0	0.00278508	0	0
RFX6	0	0	0.00239766	0	0.00348109	0	0	0	0.00433161	0	0	0	0	0.00394018	0	0	0	0.000324475	0	0	0	0	0	0	0	0	0	0	0.00519457	0	0	0.00327885	0	0	0	0.00813187	0.00160437	0	0	0	0.00131373	0	0	0	0	0.011884	0	0
ROS1	0.0171631	0	0.00078785	0	0	0	0	0	0.000316897	0	0	0	0	0	0.0146382	0	0	0	0.00210275	0	0	0	0	0	0	0.021899	0	0	0.0167021	0	0	0	0.00667544	0	0	0	0.00122868	0	0	0	0	0	0	0	0	0	0	0
AL132671.2	0.0137283	0.0397632	0.015047	0.0139147	0.0093976	0	0.00298855	0	0.00229071	0	0.00877277	0	0.00328024	0.0161336	0.00143203	0.00481201	0	0.00549145	0.00439532	0.00250654	0.0136569	0	0	0.00157162	0	0.008738	0	0.0114507	0.0004219	0.00767379	0.00803962	0.0114222	0.0103639	0.00168259	0	0.000860049	0.00747373	0.000263526	0	0.00409288	0.00115839	0.0186644	0	0	0	0.00622136	0.00121599	0
DCBLD1	0.0356332	0.0147439	0.00868451	0.0450299	0.0200145	0.0256355	0.0305011	0.0217421	0.0174909	0.00361704	0.00114247	0.00258818	0.00535182	0.011568	0.000840527	0.0311197	0	0.0305625	0.0395345	0.0113284	0.00647302	0.0152333	0.0135666	0.0138281	0.0306035	0.0227272	0	0.0600508	0.0306933	0.0244476	0.0722135	0.0189631	0.0569389	0.00553414	0	0.0131245	0.0139303	0.0342195	0	0.0445539	0.0464086	0.0255666	0.0428958	0.0245113	0.00527783	0.00516366	0.0211991	0
GOPC	0.160602	0.177305	0.0957414	0.157326	0.182096	0.162736	0.104145	0.102351	0.116556	0.136713	0.127889	0.225369	0.195933	0.181987	0.157809	0.129652	0	0.149763	0.115597	0.152627	0.150115	0.110905	0.198216	0.128634	0.141978	0.193045	0	0.0545764	0.245735	0.145623	0.0983285	0.155772	0.172557	0.138844	0.256657	0.121337	0.130706	0.132687	0	0.221154	0.139485	0.132987	0.184701	0.140631	0.137712	0.0764805	0.0930176	0.0490079
NUS1	0.2779	0.250983	0.179207	0.20067	0.201883	0.243447	0.117047	0.220974	0.134334	0.193589	0.138203	0.223394	0.250009	0.136897	0.210249	0.179162	0	0.172087	0.152491	0.171534	0.167486	0.101036	0.115852	0.173719	0.112856	0.215463	0	0.291518	0.219447	0.202485	0.222826	0.185207	0.221669	0.162712	0.151548	0.178899	0.121271	0.108644	0	0.16486	0.151682	0.270129	0.177628	0.149866	0.0509074	0.0666042	0.0964452	0.04533
SLC35F1	0.786829	0.669315	0.475444	0.527628	0.592072	0.681864	0.451135	0.686808	0.369984	0.624963	0.539776	0.715073	0.594449	0.350698	0.701163	0.472937	0	0.586531	0.564326	0.5994	0.454689	0.557008	0.599796	0.407398	0.56552	0.61734	0	0.865253	0.566693	0.724845	0.656765	0.466961	0.595606	0.523815	0.936156	0.415639	0.573774	0.59171	0	0.511202	0.531644	0.918721	0.578687	0.926483	0.703949	0.497143	0.270444	0.683877
CEP85L	0.492341	0.377574	0.258107	0.39189	0.390219	0.401075	0.251922	0.40022	0.230178	0.242417	0.300817	0.293777	0.406621	0.257202	0.438575	0.270489	0	0.261712	0.252405	0.336431	0.25092	0.149884	0.27005	0.225227	0.377772	0.328385	0	0.605453	0.437804	0.51885	0.330964	0.290868	0.36223	0.237319	0.446169	0.256917	0.240532	0.374314	0	0.351057	0.236727	0.4191	0.404721	0.441505	0.281381	0.251903	0.222137	0.290689
PLN	0.00283326	0	0.000669617	0.0126281	0.0104402	0.00222429	0.0071689	0	0.00407972	0.00324625	0	0	0	0.00960149	0	0.00930977	0	0.000575239	0.00239587	0.00112451	0.00508778	0.00355632	0	0.0120906	0	0	0	0	0.00978162	0.00641049	0	0	0.000843325	0.00896911	0	0.00243473	0.00713218	0.000914314	0	0.00295042	0.00278539	0.0021563	0.00452012	0	0	0.00738439	0.00346398	0.0151712
MCM9	0.142189	0.093389	0.0710498	0.134684	0.101346	0.0513725	0.0501352	0.154439	0.0735231	0.0432856	0.0442542	0.066863	0.0697301	0.140105	0.0703197	0.082166	0	0.0688155	0.0955936	0.0991428	0.0886449	0.0758801	0.0890289	0.0718729	0.0619135	0.0655884	0	0.0169384	0.0793978	0.0693305	0.0978042	0.104193	0.0918029	0.059731	0.100672	0.0643578	0.0500988	0.0618552	0	0.130612	0.104645	0.0805729	0.0936892	0.0159318	0.132596	0.0645249	0.0699563	0
ASF1A	0.0362144	0.0140626	0.0304216	0.0378779	0.015814	0.0373431	0.0463037	0.0555076	0.0281279	0.0288128	0.026549	0.0237872	0.0410093	0.00798805	0.00913394	0.0287024	0	0.0219832	0.0385123	0.0209233	0.0145933	0.0224339	0.00608109	0.0386409	0.0658259	0.0780361	0	0.023555	0.0572651	0.0327923	0.062977	0.0278983	0.0252105	0.0237346	0.0379861	0.0174869	0.0247987	0.0445449	0	0.0170023	0.0157415	0.0330842	0.0406729	0.083162	0.09078	0.00870931	0.0028831	0
FAM184A	0.323542	0.289179	0.179443	0.223148	0.243579	0.280927	0.155441	0.185505	0.181706	0.160391	0.153865	0.177206	0.274022	0.245282	0.330647	0.208181	0	0.250239	0.168314	0.204632	0.231904	0.146978	0.166782	0.147058	0.244618	0.263518	0	0.317039	0.239624	0.298209	0.26273	0.187065	0.257517	0.189313	0.221194	0.24941	0.180788	0.217741	0	0.236971	0.235685	0.259777	0.389439	0.126418	0.155547	0.166661	0.119556	0.118545
MAN1A1	0.367038	0.59255	0.50712	0.326872	0.451934	0.358368	0.550906	0.471193	0.462666	0.350095	0.499635	0.654573	0.567098	0.49053	0.38327	0.484387	0	0.407646	0.43308	0.433411	0.491072	0.711833	0.625496	0.296037	0.879966	0.53983	0	0.606027	0.466011	0.501716	0.553201	0.507002	0.555165	0.335985	0.923338	0.470146	0.350778	0.614386	0	0.516103	0.542772	0.710096	0.46147	0.643353	0.579974	0.354842	0.428681	0.527896
TBC1D32	0.442606	0.442442	0.301578	0.376408	0.339872	0.353136	0.284796	0.400692	0.247804	0.309478	0.363203	0.456657	0.421623	0.247862	0.421747	0.289328	0	0.332495	0.269542	0.319331	0.307325	0.242096	0.38821	0.206144	0.323376	0.324979	0	0.485951	0.432783	0.442494	0.353068	0.326036	0.39751	0.304238	0.486557	0.274188	0.258829	0.381727	0	0.310048	0.295223	0.573477	0.422891	0.405709	0.285019	0.294478	0.23754	0.325236
GJA1	0.0826414	0.0283622	0.0161638	0.0222061	0.0341737	0.0263593	0.0167291	0.020076	0.0188864	0.0151592	0.00902642	0.0617235	0.0342276	0.00558257	0.0353008	0.01456	0	0	0.0226856	0.0155332	0.0179386	0.00712949	0.0490808	0.0162775	0.0142559	0.0118922	0	0.0905815	0.0448238	0.0373011	0.0471624	0.0172133	0.0528143	0.00952049	0.0358519	0.0038752	0.0113795	0.0174683	0	0.00183995	0.00471115	0.0783043	0.00857488	0.0622384	0.0246121	0.00644596	0.00354499	0.105515
HSF2	0.13596	0.193013	0.120035	0.173548	0.177766	0.158548	0.112773	0.197972	0.0869787	0.0688167	0.0863778	0.102186	0.0901659	0.112085	0.193892	0.116696	0	0.114244	0.130151	0.0968041	0.137001	0.102154	0.0870717	0.0926941	0.128713	0.110251	0	0.15215	0.276439	0.182195	0.112072	0.150096	0.157125	0.107664	0.0468674	0.0895549	0.108871	0.0743016	0	0.137055	0.0719362	0.0825796	0.206911	0.139837	0.115468	0.0840181	0.077667	0.0746801
SERINC1	0.548872	0.443835	0.266826	0.443181	0.408994	0.484185	0.358303	0.397985	0.252628	0.259979	0.297043	0.403473	0.425153	0.273082	0.404043	0.288621	0	0.344886	0.318469	0.325041	0.2927	0.222898	0.338824	0.208171	0.45295	0.371828	0	0.713739	0.523523	0.536734	0.509518	0.31854	0.437312	0.295717	0.337467	0.278455	0.265691	0.470758	0	0.442712	0.295017	0.366212	0.444154	0.479733	0.341981	0.321121	0.17526	0.2575
PKIB	0.0515054	0.0932671	0.0402138	0.0530402	0.0670731	0.0312961	0.0491779	0.0101906	0.0315762	0.0310222	0.0521432	0.0268831	0.0303876	0.0559989	0.0211685	0.0429344	0	0.0603585	0.0634398	0.0276562	0.034057	0.027478	0.0140525	0.0295807	0.0343467	0.0266494	0	0.0352867	0.0655243	0.0460222	0.030504	0.0576305	0.0242098	0.070282	0.018975	0.0242531	0.0212514	0.0205161	0	0.0259238	0.0269412	0.0441978	0.0274752	0.0339448	0.0511188	0.0376189	0.0206064	0
FABP7	0.0182494	0	0.00686133	0.0435535	0.012619	0.0113177	0.019338	0.019934	0.0242556	0.0131437	0.0288635	0.0124496	0.0130565	0.0197336	0.0495089	0.010088	0	0.00621546	0.0298864	0.0152082	0.0230233	0.0168935	0.0275106	0	0.0267426	0.00873085	0	0.0621936	0.0104855	0.0130432	0.0239919	0.0174963	0.0726323	0.0116469	0.0624908	0.000780216	0.00648099	0	0	0.00996444	0.00969096	0.00842479	0.0267552	0.0358091	0.00643023	0.0134107	0.00661655	0
SMPDL3A	0.0266507	0.0468684	0.028971	0.0298879	0.0420297	0.0804075	0.0198792	0.0444989	0.0271263	0.0116129	0.0244753	0.035464	0.00511164	0.0360826	0.00539523	0.0214793	0	0.0255368	0.0127837	0.0268345	0.00984174	0.0181689	0.0364357	0.0179354	0.0691315	0.0169345	0	0.0478796	0.0324999	0.0364622	0.0489005	0.023373	0.00799059	0.0166492	0	0.0160824	0.0093799	0.0193972	0	0	0.019678	0.0457394	0.0217641	0.00164301	0.0129269	0.034816	0.0173612	0
CLVS2	0.483831	0.593943	0.354424	0.482989	0.481241	0.497298	0.375404	0.374103	0.288775	0.322577	0.347445	0.523301	0.520793	0.275825	0.484635	0.363667	0	0.367487	0.367911	0.317764	0.40862	0.202251	0.520456	0.272681	0.406438	0.423777	0	0.413586	0.594088	0.427361	0.426038	0.39001	0.373712	0.364992	0.47092	0.385399	0.289355	0.355358	0	0.386188	0.458572	0.568037	0.432693	0.538068	0.39542	0.254342	0.292122	0.493939
TRDN	0	0.000396025	0.011984	0.0150519	0.00617849	0.0063249	0.00438322	0.00459293	0.00308986	0.00781194	0.0260815	0.000798072	0.0156241	0.0102099	0.00784666	0.00576561	0	0.00283546	0.0244282	0.0087052	0.00526728	0.00970032	0	0.0106941	0	0.0265426	0	0.0339439	0.0012315	0.00497532	0.00194388	0.00125666	0.025212	0.0340916	0.015564	0	0.00469156	0.00645384	0	0.029309	0.0092476	0.00201137	0.00747575	0.00206114	0.0110262	0.00731543	0.00981252	0
NKAIN2	0.762348	1.06896	0.770365	0.590654	0.774365	0.846722	0.797027	0.901233	0.810283	0.783652	0.753572	1.08121	1.14703	0.623247	0.935722	0.789335	0	0.748285	0.838229	0.831483	1.04075	0.968318	0.544331	0.517311	0.685267	0.826385	0	1.60415	0.988795	0.88133	1.36044	0.668714	0.797942	0.657555	0.985327	0.935866	0.947845	1.14078	0	0.836853	0.817639	1.17992	1.33238	0.573904	1.08755	0.416249	0.504747	0.490564
RNF217	0.316283	0.298012	0.202982	0.256537	0.275631	0.256584	0.213652	0.207513	0.16681	0.145271	0.195935	0.135567	0.199382	0.123437	0.281253	0.147405	0	0.174936	0.191373	0.160552	0.170053	0.111133	0.253874	0.150734	0.241113	0.22635	0	0.316213	0.224489	0.342618	0.265496	0.231861	0.211832	0.167932	0.370427	0.20633	0.158469	0.180864	0	0.187711	0.190047	0.239772	0.23064	0.351389	0.201816	0.128193	0.204724	0.130292
TPD52L1	0.146156	0.204627	0.110685	0.343267	0.305228	0.288518	0.200911	0.126933	0.240052	0.21483	0.231506	0.161281	0.276744	0.283089	0.271778	0.172637	0	0.108586	0.167013	0.190977	0.248108	0.108863	0.268563	0.202206	0.290937	0.129978	0	0.167004	0.170641	0.168919	0.161064	0.174425	0.258462	0.193497	0.186296	0.245327	0.201854	0.0714819	0	0.252741	0.32246	0.0770657	0.141041	0.193417	0.160976	0.0790985	0.140917	0.259688
HDDC2	0.115322	0.0655148	0.0617456	0.110884	0.0890739	0.074692	0.111566	0.0581579	0.0651552	0.0417259	0.0797665	0.0498419	0.063553	0.0923954	0.0612152	0.0840506	0	0.0634051	0.10769	0.0791227	0.090991	0.0570328	0.070309	0.0380925	0.10024	0.0552354	0	0.155705	0.0987387	0.0592608	0.0674386	0.0807213	0.0892473	0.0717251	0.0139408	0.0681156	0.0732771	0.0982125	0	0.0523257	0.0881834	0.0570658	0.077146	0.0687295	0.0493883	0.0485996	0.0275125	0.0746092
HEY2	0	0	0.00136752	0.00584278	0.00122868	0.00717658	0.00215333	0.0100434	0.00265725	0	0	0	0	0	0	0	0	0	0.00115133	0	0.00382859	0	0	0.00104682	0	0.000911705	0	0	0.00175345	0.00565538	0.00742117	0	0	0.00767878	0	0.00158592	0.00228231	0	0	0	0	0	0.000605839	0.0111317	0.0117069	0.00435499	0	0
NCOA7	0.446459	0.330689	0.252032	0.360625	0.339972	0.388292	0.401406	0.324961	0.209529	0.183423	0.266631	0.299958	0.351183	0.237115	0.349696	0.235764	0	0.228283	0.288685	0.274842	0.223335	0.175421	0.336065	0.154022	0.262904	0.252321	0	0.551583	0.400425	0.428577	0.34132	0.277696	0.355372	0.242139	0.478752	0.267495	0.23884	0.281335	0	0.326043	0.278221	0.243615	0.32687	0.413108	0.339382	0.180645	0.133711	0.287381
HINT3	0.110583	0.0677031	0.10546	0.121994	0.101929	0.147093	0.165907	0.104725	0.0960576	0.0720799	0.0769066	0.0627702	0.127103	0.115291	0.0991147	0.108	0	0.0919354	0.131952	0.0936185	0.0879653	0.0922523	0.0972534	0.100248	0.15519	0.161169	0	0.195363	0.183738	0.140001	0.0773333	0.105044	0.118016	0.102364	0.113547	0.0896329	0.100178	0.110899	0	0.11775	0.0994381	0.160709	0.103022	0.120919	0.129925	0.0856552	0.0654514	0.106214
TRMT11	0.333067	0.464225	0.184317	0.277311	0.234004	0.281679	0.152042	0.303735	0.15837	0.173502	0.172743	0.301375	0.209972	0.19331	0.274461	0.209076	0	0.185968	0.180091	0.18492	0.177466	0.127519	0.0844068	0.129085	0.215281	0.292498	0	0.318223	0.295406	0.345389	0.270304	0.174431	0.196421	0.153642	0.460215	0.189702	0.163843	0.253684	0	0.206514	0.233287	0.301505	0.323658	0.230757	0.299149	0.119439	0.123926	0.250687
CENPW	0.0278753	0	0.00133662	0.00344419	0.00203054	0.0375051	0.00491853	0.0384108	0.00320449	0.00586748	0.0068462	0.0036933	0.0114636	0.00337218	0.00170729	0.00719263	0	0.00722914	0.00739945	0	0.00461817	0.00700894	0.00524724	0.0120503	0	0.00791982	0	0	0.00390985	0.0108884	0	0.00613999	0.00517418	0.00306876	0	0.00109067	0.0124375	0.012136	0	0.000920881	0.00542565	0.0180244	0.0165782	0	0.0202422	0.0111165	0.00319444	0
RSPO3	0.00900969	0.00375695	0.00443386	0.0115846	0.00390051	0	0.00488774	0.00547488	0.00582544	0.0255031	0.00052934	0.000400422	0.00671307	0	0.000398674	0	0	0.00501437	0.0046703	0.00337289	0.00700398	0.000528199	0	0	0.00555481	0.00561323	0	0.0203815	0.0116156	0.0112722	0.0230175	0.00191049	0.0102132	0.00157533	0	0.000949645	0.00183161	0.00902925	0	0.0117529	0.00272174	0	0.00686176	0	0.00282289	0.00117845	0.00126433	0
RNF146	0.270073	0.272911	0.119862	0.176696	0.185684	0.213191	0.120983	0.205614	0.115795	0.0897496	0.108932	0.0810209	0.0901492	0.161503	0.163635	0.18596	0	0.126759	0.163025	0.141662	0.132669	0.0879214	0.224097	0.0861573	0.149994	0.21463	0	0.308493	0.201351	0.228456	0.224386	0.181791	0.203525	0.0927709	0.110109	0.120447	0.0976894	0.141354	0	0.170888	0.136686	0.177876	0.208794	0.25256	0.150553	0.0965255	0.0730874	0.0248097
ECHDC1	0.194769	0.223856	0.134488	0.251608	0.212173	0.233641	0.0966711	0.159956	0.130347	0.135224	0.120073	0.140947	0.121712	0.179685	0.180966	0.184094	0	0.164902	0.147569	0.160582	0.145839	0.107658	0.149885	0.110602	0.199543	0.196328	0	0.170004	0.167333	0.250274	0.166182	0.162179	0.186584	0.14248	0.18373	0.115175	0.120308	0.108294	0	0.183826	0.116762	0.0846181	0.213426	0.127742	0.0802577	0.0733229	0.09615	0.0878773
AL096711.2	0.0790776	0.0511939	0.0910908	0.087532	0.0624041	0.101934	0.0805196	0.114585	0.0479296	0.0685652	0.0555041	0.0134025	0.0757927	0.0439363	0.040173	0.074739	0	0.0494254	0.0775889	0.0603188	0.0588527	0.0566186	0.0601527	0.032955	0.0628892	0.108804	0	0.124397	0.0913009	0.0967848	0.0891983	0.0684128	0.0891044	0.104405	0.0928233	0.0631561	0.0733231	0.0812661	0	0.0433459	0.0406374	0.0996011	0.0967645	0.20354	0.117802	0.0365647	0.0382488	0
C6orf58	0	0	0.00323956	0.00812142	0.0104273	0	0	0.00104738	0.00768918	0.0156339	0.00884941	0.00903652	0.00866313	0.00967417	0.0186538	0.00420535	0	0.0156302	0.0100356	0.0160113	0.00236669	0.00212401	0	0.0047507	0	0.00258299	0	0	0.010357	0.0073261	0	0.0112552	0	0.00954993	0	0.00543457	0.000528706	0.0108174	0	0	0.00430711	0	0.0210698	0.0048138	0	0.00244863	0.00113017	0
THEMIS	0.0342997	0.043815	0.0059293	0.00460848	0.00493869	0.0104165	0.0318056	0.00580054	0.00773956	0.00237856	0.00267212	0.0565862	0.00256824	0.00466646	0	0.0156568	0	0.00471514	0.00630687	0	0.0158312	0.00719894	0.0345432	0.012548	0.0165975	0.00787272	0	0.0253663	0.0358194	0.0230557	0.0105775	0.0241035	0.00587309	0.00326564	0	0.0030558	0.00594191	0.0151873	0	0	0.0092865	0.0372915	0.0154092	0.0435209	0.00106762	0.00165927	0.0138534	0
PTPRK	0.961042	0.762441	0.518621	0.630814	0.740829	0.652502	0.552742	0.587199	0.446903	0.690553	0.763669	0.484824	0.664489	0.477063	0.774377	0.64288	0	0.661591	0.666432	0.634362	0.353844	0.558139	0.529917	0.618032	0.633114	0.945668	0	0.674312	0.883308	0.830755	0.555437	0.432051	0.588926	0.53488	1.017	0.446044	0.578449	0.362247	0	0.639773	0.393533	0.787927	0.503693	0.645412	0.47911	0.417387	0.388255	0.152381
LAMA2	0.205197	0.210435	0.156365	0.167233	0.183443	0.162245	0.114337	0.12363	0.109418	0.071739	0.111363	0.175662	0.201857	0.149308	0.144657	0.152222	0	0.111183	0.154016	0.124669	0.0890484	0.141802	0.0694961	0.138987	0.162824	0.125654	0	0.145289	0.213456	0.265259	0.0762566	0.184772	0.207504	0.15554	0.195797	0.0990954	0.104286	0.157462	0	0.221764	0.0733834	0.266417	0.260422	0.092217	0.150211	0.0723278	0.0585058	0.169725
ARHGAP18	0.529511	0.404453	0.438107	0.36714	0.420989	0.300116	0.497546	0.510804	0.369743	0.371453	0.383886	0.358425	0.37915	0.371095	0.481385	0.426801	0	0.418151	0.451899	0.39825	0.375568	0.385042	0.164003	0.318841	0.394404	0.433334	0	0.560075	0.536109	0.58069	0.585881	0.52604	0.434792	0.452193	0.581086	0.37654	0.539656	0.539223	0	0.490669	0.329966	0.73301	0.66369	0.350372	0.512315	0.4119	0.361113	0.436615
TMEM244	0.00453031	0.0185654	0	0.00954258	0.00760071	0.00461004	0.00736369	0.00726305	0.00205037	0	0.0106578	0	0.0022907	0	0.00466813	0.00236536	0	0	0.00307503	0.00152936	0	0	0	0	0	0	0	0	0.00443446	0	0	0	0.00326137	0.00708768	0	0.00100672	0.0060112	0	0	0.0184477	0.000886805	0.00279348	0	0	0.0101965	0.00373643	0	0
L3MBTL3	0.0516274	0.0673583	0.104189	0.0801311	0.079855	0.0896983	0.112427	0.0948529	0.0630249	0.0594299	0.0859694	0.0178762	0.0711953	0.0758014	0.074204	0.162884	0	0.051497	0.0825803	0.0883479	0.0564142	0.0664792	0.0909189	0.0495107	0.0966677	0.089152	0	0.222339	0.114577	0.104511	0.179022	0.0662276	0.0522054	0.0783084	0.130346	0.0715054	0.102276	0.0578825	0	0.10345	0.0771127	0.131027	0.0829698	0.151686	0.131033	0.0639352	0.0677503	0.0689722
SAMD3	0.171636	0.276327	0.134317	0.146166	0.171291	0.0719666	0.095552	0.0959653	0.129492	0.267332	0.236052	0.131841	0.0854165	0.0656744	0.180253	0.224456	0	0.210988	0.192115	0.0936559	0.209954	0.173572	0.115681	0.538527	0.12301	0.17307	0	0.0489326	0.117774	0.161884	0.105165	0.210076	0.206569	0.419815	0.0437224	0.150238	0.0692711	0.365592	0	0.193176	0.16873	0.482156	0.0770176	0.184377	0.306856	0.16023	0.281301	0.26164
TMEM200A	0.123011	0.0203389	0.0274931	0.0413807	0.0620767	0.0657227	0.0241371	0.0137343	0.0367978	0.0825618	0.0317654	0.0213476	0.0207392	0.0230105	0.0496377	0.0359256	0	0.0687841	0.0669788	0.0511514	0.0528609	0.0423658	0.0227434	0.0673602	0.0548347	0.0757614	0	0.102901	0.0114281	0.118433	0.0112022	0.0461382	0.0545619	0.0615854	0.0606089	0.07295	0.0297918	0.0674037	0	0.0345391	0.0592806	0.0217309	0.0557222	0.0285663	0.100552	0.111858	0.0534127	0.0151712
SMLR1	0	0	0	0	0	0	0	0	0	0	0	0	0	0	0	0	0	0	0	0	0	0	0	0	0	0	0	0	0	0	0	0	0	0	0	0	0	0	0	0	0	0	0	0	0	0	0	0
EPB41L2	0.348098	0.441706	0.223772	0.341445	0.332909	0.350658	0.297616	0.304287	0.20764	0.190363	0.265015	0.445849	0.304873	0.185647	0.402576	0.253901	0	0.281894	0.233481	0.273496	0.222608	0.1366	0.308418	0.198246	0.227967	0.283118	0	0.466152	0.36916	0.378263	0.316733	0.20991	0.357987	0.249982	0.274512	0.234039	0.245355	0.232784	0	0.331441	0.186952	0.324802	0.369002	0.473454	0.286691	0.219225	0.213077	0.349898
AKAP7	0.172113	0.259324	0.208914	0.294725	0.289425	0.239802	0.217461	0.212533	0.209152	0.178993	0.172418	0.242311	0.240599	0.165069	0.222309	0.29523	0	0.204701	0.209807	0.24162	0.153294	0.167592	0.234791	0.143106	0.205973	0.199164	0	0.362517	0.257121	0.257412	0.191211	0.211436	0.275035	0.190301	0.174276	0.168922	0.18709	0.224338	0	0.288771	0.213523	0.126737	0.30549	0.185259	0.168885	0.122545	0.166061	0.14487
ARG1	0	0	0	0.0065987	0	0	0	0	0.00107228	0.000990004	0	0	0	0	0	0	0	0.00779605	0.00225531	0	0	0	0	0.00231815	0	0	0	0	0.00266319	0	0	0.000372809	0	0.00193587	0	0	0	0	0	0	0	0.00868804	0	0	0	0	0	0.0519765
MED23	0.296852	0.206307	0.170871	0.270059	0.278663	0.262727	0.161017	0.184183	0.168427	0.120008	0.162965	0.147623	0.190324	0.183465	0.246993	0.206311	0	0.217136	0.186522	0.225839	0.200075	0.12053	0.102279	0.110839	0.149478	0.232494	0	0.204284	0.28852	0.343218	0.275779	0.227425	0.183861	0.136885	0.168256	0.16706	0.162026	0.200403	0	0.25765	0.186723	0.17162	0.258867	0.145759	0.131391	0.0996324	0.10982	0.354502
ENPP3	0.0168955	0.0667746	0.0310781	0.0272511	0.0293578	0.0302569	0.0332728	0.0346818	0.028357	0.0107317	0.04351	0.0182044	0.0421211	0.0124159	0.0186541	0.0425713	0	0.0234082	0.0275159	0.0195306	0.0303467	0.0794013	0.0182902	0.00577581	0.0435878	0.0189682	0	0.0593715	0.0969382	0.0497078	0.0296334	0.0380207	0.0491573	0.0412726	0.0622299	0.0108622	0.0141623	0.06624	0	0.0230636	0.0177431	0.0180594	0.0374922	0.0605146	0.0192502	0.00656184	0.0176517	0
ENPP1	0.0289864	0.0048557	0.0154489	0.0356081	0.0213181	0.0297116	0.0856832	0.00738422	0.0266268	0.0188287	0.0261841	0.018607	0.0214199	0.0159644	0.0178189	0.0511685	0	0.0604539	0.0219117	0.0241408	0.0193397	0.0439857	0.00306157	0.0240272	0.0392595	0.0529382	0	0.0570376	0.0295594	0.0998037	0.0304679	0.0501003	0.0280009	0.0183671	0	0.010467	0.0522893	0.0492709	0	0.0308094	0.0255776	0.0329475	0.0435734	0.0132595	0.032293	0.00346117	0.0205987	0.262039
MOXD1	0.0168563	0.0658427	0.0144795	0.0455446	0.0285599	0.0150247	0.0361266	0.0113729	0.0283495	0.0116585	0.00406551	0.026166	0.0147207	0.0261798	0.0153093	0.0384408	0	0.00840103	0.0162737	0.0127438	0.0288459	0.0108758	0.0321972	0.039345	0	0.0114535	0	0	0.0498166	0.0371051	0.0434308	0.011433	0.0379882	0.0477247	0	0.0107103	0.0133797	0.0290051	0	0.0231157	0.0046657	0.0273982	0.0421573	0.0252433	0.0317288	0	0.0210029	0
STX7	0.285305	0.142662	0.202689	0.263851	0.244586	0.229075	0.282486	0.278396	0.176738	0.162302	0.224463	0.223363	0.297298	0.225842	0.271491	0.275722	0	0.202436	0.214673	0.148182	0.161734	0.129051	0.177534	0.131191	0.219313	0.235681	0	0.366927	0.374002	0.313876	0.315274	0.252747	0.297103	0.177304	0.363463	0.181127	0.229775	0.256091	0	0.281829	0.172593	0.384441	0.303916	0.320265	0.274081	0.183145	0.139461	0.332218
TAAR2	0	0	0	0	0	0	0	0	0	0	0	0	0.000749932	0	0	0	0	0	0	0	0	0	0	0.00234087	0	0	0	0	0	0	0	0	0	0	0	0	0	0	0	0	0	0	0	0	0	0	0	0
VNN1	0	0	0	0.00401006	0.00197974	0	0	0	0	0	0	0	0	0	0	0	0	0	0	0	0	0	0	0	0	0	0	0	0.00465576	0	0	0	0	0	0	0	0	0	0	0.00960913	0	0	0	0	0	0	0	0
VNN3	0	0	0	0	0	0	0	0	0	0	0	0	0	0	0	0	0	0	0	0	0	0	0	0	0	0	0	0	0	0	0	0	0	0	0	0	0	0	0	0	0	0	0	0	0	0	0	0
VNN2	0	0.0123397	0.00190774	0.0019768	0.00138251	0	0	0	0.000202704	0	0	0	0	0	0	0	0	0	0	0	0	0.000878731	0	0	0	0	0	0	0.00124868	0	0	0	0	0	0	0	0	0	0	0	0	0	0	0	0	0	0	0
SLC18B1	0.125667	0.107402	0.106232	0.148987	0.169937	0.198438	0.137068	0.133418	0.0945376	0.0825488	0.086205	0.056825	0.111841	0.114553	0.0823676	0.102086	0	0.0958899	0.131493	0.115537	0.13048	0.092144	0.0742255	0.0844653	0.0853472	0.137873	0	0.182252	0.18017	0.18194	0.135563	0.155839	0.141351	0.12049	0.130441	0.0854204	0.10489	0.0661125	0	0.119648	0.0645623	0.206376	0.158845	0.117028	0.144566	0.0604561	0.0874592	0.04533
RPS12	0.0675772	0.0380374	0.0415958	0.232333	0.171415	0.0868299	0.107062	0.109353	0.0743636	0.00947339	0.0123901	0.0338238	0.0846045	0.115654	0.120876	0.136398	0	0.0956597	0.112285	0.0810747	0.0851672	0.0395365	0.0780244	0.078789	0.0508691	0.0776781	0	0.105333	0.10992	0.126942	0.0527374	0.0746672	0.0671675	0.066907	0.0765644	0.040029	0.0731235	0.0401956	0	0.0557197	0.0649726	0.0915215	0.125373	0.0498653	0.0262895	0.0526586	0.0185899	0.134348
EYA4	0.0474567	0.131184	0.101953	0.0966962	0.205599	0.20811	0.0400833	0.0421478	0.080382	0.0858158	0.091174	0.162046	0.0989947	0.171465	0.201768	0.165576	0	0.0894647	0.207658	0.179668	0.133961	0.123983	0.13242	0.0375781	0.016366	0.0795141	0	0.17932	0.0923903	0.0752852	0.178405	0.0711612	0.11139	0.136874	0.336959	0.160767	0.117073	0.111856	0	0.0464777	0.178847	0.120728	0.102776	0.0923877	0.122399	0.0530213	0.113328	0.473019
TBPL1	0.102704	0.175675	0.0844268	0.141435	0.133	0.131164	0.187947	0.0833128	0.0980003	0.0612612	0.084748	0.142366	0.133278	0.159153	0.114379	0.105136	0	0.105392	0.107681	0.0869209	0.140518	0.076068	0.0909016	0.0550031	0.0919795	0.0852223	0	0.161875	0.176975	0.154037	0.131553	0.130048	0.12921	0.135394	0.0649488	0.0962027	0.090257	0.0943764	0	0.113503	0.112742	0.15343	0.228548	0.200379	0.0817616	0.0964298	0.0743946	0.130086
SLC2A12	0.109159	0.054079	0.0700985	0.0373045	0.0540239	0.0765466	0.0744179	0.0446233	0.0486009	0.0339892	0.0454607	0.0870734	0.0468289	0.0443903	0.0580199	0.0401372	0	0.0160209	0.0253696	0.0208676	0.0232559	0.0319307	0.0688345	0.031508	0.0529863	0.0688469	0	0.159279	0.126948	0.0857775	0.105138	0.0545253	0.0531955	0.0947887	0.120477	0.0296284	0.0393753	0.0705358	0	0.062682	0.05775	0.144689	0.0797041	0.0525615	0.0870336	0.0351248	0.0197305	0
SGK1	0.536695	0.635109	0.441565	0.556852	0.479787	0.499715	0.445546	0.619254	0.294924	0.356224	0.397747	0.662228	0.585323	0.455874	0.561479	0.433207	0	0.543359	0.344381	0.535722	0.368891	0.25132	0.561581	0.25903	0.376737	0.607173	0	0.706936	0.536021	0.73345	0.591624	0.422153	0.55989	0.40266	0.821509	0.428975	0.448736	0.566397	0	0.484927	0.391764	0.617345	0.540857	0.784774	0.574887	0.325251	0.264251	0.443748
ALDH8A1	0.0782409	0.0303991	0.0731863	0.0569659	0.0564842	0.0778646	0.0510615	0.0791769	0.0309852	0.0493982	0.0640169	0.0528952	0.0417329	0.0463036	0.0661409	0.0739014	0	0.0631609	0.0492892	0.0835191	0.0462443	0.0902049	0.0965894	0.0515788	0.0299413	0.0488449	0	0.0161783	0.034639	0.0483337	0.0333038	0.0951236	0.073304	0.0338553	0.165958	0.0464764	0.059767	0.0922591	0	0.0948165	0.0691086	0.0304182	0.139895	0.0878744	0.024374	0.0569501	0.0344869	0.105515
HBS1L	0.256079	0.292974	0.195847	0.257506	0.283346	0.249038	0.224495	0.157521	0.142598	0.149747	0.134144	0.238	0.228757	0.164746	0.19355	0.192874	0	0.175383	0.191508	0.154659	0.154469	0.099942	0.221661	0.139772	0.142048	0.271713	0	0.345214	0.309715	0.266318	0.24293	0.180262	0.267153	0.18024	0.349391	0.16598	0.147058	0.182761	0	0.188967	0.142758	0.240931	0.29082	0.174283	0.16231	0.0928332	0.121019	0.139955
MYB	0.00133104	0.00185203	0.00307802	0.00328342	0.00566878	0	0.00513831	0	0.00549545	0	0.00287656	0	0.00702006	0	0.00238176	0	0	0.000498792	0.00667208	0	0.030693	0.00109589	0	0.00463914	0	0.00792312	0	0	0.00739393	0.000531854	0	0.00702886	0	0.00465973	0.00192812	0	0.00448486	0.0020107	0	0.00910492	0.0142014	0.0133332	0	0	0.00106762	0.00350317	0.00261182	0
AHI1	0.506299	0.558524	0.234041	0.37995	0.313945	0.343357	0.372387	0.415734	0.197621	0.206116	0.358219	0.397058	0.424998	0.243505	0.467745	0.247524	0	0.232863	0.298135	0.37305	0.320463	0.0789264	0.53192	0.188347	0.408021	0.449881	0	0.71567	0.464603	0.538147	0.625025	0.236227	0.320554	0.273653	0.542397	0.263881	0.303952	0.398682	0	0.400471	0.276945	0.816377	0.442477	0.728202	0.538984	0.368501	0.165729	0.477954
PDE7B	0.917695	0.68727	0.800283	0.736092	0.793372	0.805259	0.627337	0.687559	0.6665	0.824282	0.767099	0.912324	0.906297	0.525492	0.842286	0.613431	0	0.602641	0.664789	0.582855	0.787781	0.739964	1.08298	0.4879	0.713416	0.857347	0	0.933955	0.781061	0.805854	0.869882	0.568562	0.793861	0.724587	1.19329	0.761115	0.626616	0.816678	0	0.847109	0.60177	1.07364	0.705985	1.02052	0.83468	0.63374	0.622971	0.626878
MTFR2	0	0	0.000411927	0	0.00180653	0.00311624	0	0.00552084	0.000204073	0	0.00147343	0	0	0.00716443	0.000519997	0	0	0	0.00165753	0.00151269	0	0.000386167	0	0	0	0.00643875	0	0	0.000489513	0.00153879	0	0	0	0	0	0	0.00138686	0.015384	0	0.00750267	0	0	0	0.0132595	0	0	0	0
BCLAF1	0.421474	0.487556	0.237747	0.31701	0.355179	0.357787	0.303076	0.378031	0.187325	0.187236	0.223793	0.355622	0.352383	0.185287	0.433709	0.21468	0	0.229833	0.269942	0.250042	0.240683	0.133087	0.329395	0.132627	0.300824	0.308545	0	0.528924	0.41438	0.395744	0.29828	0.235917	0.402522	0.258492	0.348025	0.253967	0.209828	0.261988	0	0.299279	0.230213	0.378449	0.325415	0.36306	0.225658	0.12296	0.15342	0.250092
MAP7	0.552431	0.613034	0.299076	0.478005	0.440955	0.528672	0.358405	0.471599	0.273665	0.309221	0.338341	0.517885	0.488784	0.296763	0.600258	0.434161	0	0.331246	0.263979	0.438418	0.322565	0.184877	0.418645	0.195654	0.397207	0.445025	0	0.72534	0.502824	0.593819	0.549038	0.338286	0.498566	0.295441	0.508704	0.303642	0.282153	0.352007	0	0.390862	0.323111	0.677921	0.522413	0.610735	0.412766	0.289862	0.246102	0.1214
MAP3K5	0.344997	0.226336	0.244902	0.248125	0.22226	0.208325	0.237846	0.30167	0.180609	0.193361	0.136168	0.195754	0.27893	0.240952	0.218242	0.166065	0	0.199789	0.198825	0.236149	0.200682	0.224697	0.333053	0.128961	0.195045	0.352172	0	0.475679	0.275198	0.31399	0.31306	0.188825	0.37741	0.178637	0.497492	0.196653	0.191322	0.37056	0	0.24158	0.167828	0.449154	0.347753	0.213863	0.365351	0.135284	0.184915	0.517987
PEX7	0.0711134	0.0341175	0.0632164	0.0725095	0.0814145	0.0601929	0.0175125	0.0625797	0.0626619	0.0475963	0.0811295	0.0301062	0.0437906	0.0885947	0.05525	0.0608657	0	0.0849882	0.0719753	0.0895295	0.0658828	0.0366755	0.0628589	0.032561	0.0782587	0.126117	0	0.0379876	0.0873262	0.164106	0.0410325	0.0824431	0.0598941	0.0574131	0	0.0434126	0.017967	0.0288223	0	0.0591598	0.0503978	0.0568966	0.0505861	0.0909948	0.0256345	0.0370364	0.04763	0.160286
SLC35D3	0	0	0	0	0	0	0	0	0.00063737	0	0	0	0	0	0	0	0	0	0	0	0	0	0	0	0	0	0	0	0	0	0	0	0	0	0	0	0	0	0	0	0	0	0	0	0	0	0	0
IL20RA	0	0.0142614	0.00128249	0	0	0.00721348	0	0	0.00255661	0	0.000691233	0	0	0	0	0	0	0.00319266	0.00108177	0	0	0	0	0	0.00064916	0.000194857	0	0	0	0.00190318	0	0	0	0	0	0	0	0	0	0	0	0	0	0	0	0	0	0
IL22RA2	0	0	0	0.000728177	0	0	0	0	0	0.000962327	0	0	0.000322885	0	0	0	0	0	0	0	0	0	0	0	0	0	0	0.00467319	0	0	0	0.00205455	0	0	0	0.00147675	0	0	0	0	0	0	0	0	0	0	0	0
IFNGR1	0.177349	0.111689	0.0954334	0.134829	0.0912215	0.0851095	0.142936	0.138772	0.0717473	0.0566048	0.0631596	0.0887509	0.111132	0.121387	0.101663	0.0805072	0	0.105259	0.0947662	0.10137	0.1126	0.0740847	0.0899453	0.0660981	0.0709534	0.120127	0	0.271792	0.198442	0.16457	0.0959491	0.125324	0.152624	0.0906434	0.111772	0.0810025	0.0635556	0.0908198	0	0.0888513	0.0866361	0.110787	0.208972	0.149317	0.138019	0.0573535	0.0499573	0
TNFAIP3	0	0	0.00370566	0.000607752	0.00461483	0.00658639	0	0.0249326	0.0068448	0	0.00268748	0	0.00351589	0.00765944	0	0.00265714	0	0.00423804	0.00128693	0.00801961	0.00291655	0.00326552	0	0	0.0210369	0.00256608	0	0	0.00996086	0.00408056	0	0.00566975	0	0	0	0	0	0	0	0.00261274	0.00245144	0.00336113	0.00508777	0	0	0	0	0
PERP	0.00428955	0.0105159	0.00503721	0.0164479	0.00979318	0.0022825	0.000738447	0.00171577	0.00663136	0	0.000410706	0	0.00331133	0.00310523	0.00188033	0.00522622	0	0.00992145	0.0140291	0.00162343	0.00101611	0.00255157	0	0.0051314	0.0171497	0.00337908	0	0	0.0127617	0.00983181	0.000952525	0	0.00841517	0.00417918	0	0.00417388	0.00662717	0.00791682	0	0.0110117	0	0	0.0125388	0	0.0181549	0	0.000977607	0
ARFGEF3	0.609253	0.482375	0.320529	0.441132	0.414561	0.432913	0.410741	0.412162	0.313912	0.331893	0.329281	0.499611	0.470984	0.309077	0.467993	0.452259	0	0.368171	0.295088	0.397705	0.379191	0.241356	0.448678	0.263494	0.367615	0.413441	0	0.646961	0.528521	0.60001	0.542189	0.383441	0.499938	0.334941	0.832129	0.310191	0.325472	0.480055	0	0.383409	0.316911	0.575266	0.516188	0.593182	0.429568	0.179089	0.255841	0.349925
PBOV1	0	0	0.00161881	0.00283406	0	0	0	0	0.000553463	0	0	0	0	0	0.011398	0	0	0.00122596	0.00161335	0	0	0	0	0	0	0.0295275	0	0	0	0	0	0.00499462	0	0.00439856	0	0	0	0	0	0	0	0	0.005045	0	0	0	0	0
SMIM28	0	0	0	0	0.0017052	0	0	0	0.0013862	0	0	0	0	0	0	0	0	0	0.00389398	0	0	0	0	0	0.00337139	0	0	0	0	0	0	0	0	0	0	0	0	0	0	0	0	0	0	0	0	0	0	0
HEBP2	0.0111635	0.0403016	0.00212597	0.00700742	0.00839176	0.0103086	0.0100887	0.0500101	0.00858783	0	0	0	0.00280021	0.00796445	0.00196602	0.00402937	0	0.00910622	0.0047487	0.000523463	0.000480754	0.00801459	0.00836924	0.00410052	0.00611861	0	0	0	0.00638634	0.00528422	0.0180225	0.0164459	0.00449685	0.00354968	0.0887764	0.0103229	0.00697148	0.0285054	0	0	0.00377287	0	0.0121943	0	0	0	0.00546885	0
NHSL1	0.0660011	0.0199717	0.0286798	0.0555623	0.0381158	0.0276642	0.0158904	0.0137142	0.014259	0	0.0225609	0.0184195	0.035434	0.0185111	0.0363632	0.0126927	0	0.0133064	0.0158439	0.0156598	0.0118078	0.00470468	0.0311534	0.0103309	0.0378406	0.0249313	0	0.014764	0.0409899	0.0208598	0.0201015	0.0170652	0.011585	0.0102232	0	0.0129061	0.013302	0.00303672	0	0.00247476	0.0127874	0.00219702	0.045395	0	0.00308003	0.0141121	0.012969	0
GVQW2	0.0160859	0.0216642	0.0142285	0.00890668	0.0136302	0.0244643	0.00682828	0.007642	0.0215871	0.0132847	0.0121398	0.00536138	0.0142183	0.0125218	0.0233323	0.0300479	0	0.0295024	0.0285042	0.0111338	0.0202468	0.00101543	0.0213504	0.0126295	0.00555367	0	0	0.077474	0.0187652	0.0243752	0.00942408	0.00668213	0.0236382	0.0107656	0	0.0167641	0.00695458	0.00700075	0	0.00304567	0.0187286	0.0522114	0.00813206	0	0	0	0.0143007	0
CCDC28A	0.144933	0.102512	0.0895094	0.126732	0.157897	0.15247	0.112777	0.0970753	0.109667	0.0904106	0.0642354	0.0843533	0.0980965	0.12637	0.160762	0.127253	0	0.128381	0.103583	0.117228	0.0921624	0.0830332	0.0967819	0.0736816	0.0743142	0.0846096	0	0.208418	0.207297	0.158969	0.145609	0.124258	0.127621	0.101078	0.0335625	0.0833104	0.0905401	0.140478	0	0.111585	0.0723984	0.0459657	0.191626	0.0789375	0.101278	0.125966	0.0432644	0.0131726
ECT2L	0.0248571	0.0342203	0.0275117	0.0777363	0.0610952	0.0560499	0.0906295	0.0341754	0.0382679	0.00917545	0.0208674	0.0329825	0.0286425	0.0550785	0.0109404	0.0284281	0	0.0498777	0.0358264	0.0227468	0.0336787	0.0197923	0.0166154	0.0261874	0.0102645	0.0120538	0	0.0952314	0.0700909	0.0487041	0.000952525	0.069479	0.0463593	0.0618865	0.00593584	0.0200505	0.0231977	0.0482734	0	0.0274204	0.0355154	0.0160584	0.0990121	0.0502043	0.0391475	0.0387219	0.0195458	0.0324513
REPS1	0.450833	0.384722	0.294332	0.374537	0.348095	0.363497	0.303637	0.405806	0.22171	0.224944	0.262739	0.330373	0.368701	0.175308	0.411013	0.371353	0	0.295312	0.264895	0.326564	0.31556	0.181623	0.363554	0.191637	0.344164	0.325942	0	0.580465	0.415062	0.465339	0.447116	0.285309	0.413944	0.264482	0.482207	0.262446	0.256399	0.343055	0	0.314552	0.289529	0.46587	0.51051	0.516016	0.311765	0.193309	0.206769	0.297252
ABRACL	0.0181463	0	0.00711765	0.0216549	0.0279493	0.00634177	0.00338173	0.0267178	0.0238858	0.0018969	0.0179397	0.0155706	0.0183837	0.0121139	0.0161622	0.012435	0	0.0102676	0.0201575	0.00779422	0.0337666	0.00450325	0	0.00220798	0.038872	0.0206947	0	0	0.0276601	0.020407	0.0254568	0.0175282	0.0258618	0.00099476	0	0.00796194	0.0109127	0.0142031	0	0.023022	0.0130064	0.0131745	0.00848062	0.0247766	0.0183509	0.0122492	0.023873	0
HECA	0.0887884	0.122329	0.0790982	0.131236	0.112822	0.106029	0.0616734	0.135873	0.108241	0.0621865	0.0930251	0.120303	0.0860121	0.0579426	0.117994	0.0777496	0	0.0740218	0.0938489	0.0826422	0.105507	0.0653045	0.147365	0.0763007	0.0705335	0.0682061	0	0.0951981	0.0526398	0.08251	0.116389	0.058121	0.0958327	0.0837087	0.041116	0.10974	0.0713767	0.0716376	0	0.108795	0.0990158	0.0706453	0.0985723	0.0605043	0.0603792	0.0457726	0.0506228	0.137361
TXLNB	0	0.0164731	0.0205787	0.0198866	0.0392808	0.0301553	0.0383821	0.0104686	0.018547	0.0346828	0.0318041	0.00432525	0.0168716	0.0293883	0.0375662	0.0322672	0	0.00703257	0.01396	0.012897	0.0244478	0.0101523	0	0.043431	0.00680151	0.0098869	0	0	0.010915	0.0176129	0.0215758	0.0222294	0.0101521	0.0304594	0	0.0251388	0.0403605	0.0177842	0	0.042703	0.0139714	0.0165365	0.0268604	0.0296169	0.0607686	0.0177773	0.0129253	0.0399948
CITED2	0.0416509	0.0429362	0.0315858	0.0469008	0.0342	0.0568962	0.0892865	0.0798505	0.043924	0.0284363	0.0260412	0.0263649	0.0734036	0.0221235	0.00676835	0.0165512	0	0.0237671	0.0729902	0.0330721	0.0261044	0.0337377	0.0322097	0.0395736	0.097924	0.03581	0	0.120782	0.0368763	0.0482462	0.0685045	0.0371712	0.0284676	0.0508205	0	0.0271771	0.0287626	0.0695569	0	0.0365504	0.0325461	0.0212054	0.0384958	0.0794544	0.111552	0.0199087	0.0171145	0.0399948
NMBR	0.0197654	0.0625565	0.0756775	0.152777	0.194488	0.333855	0.044567	0.0851184	0.141885	0.167082	0.0999409	0.0127459	0.0400368	0.0974212	0.0415655	0.0587195	0	0.0663957	0.0785569	0.171483	0.149885	0.0307286	0.0905838	0.0882954	0.135336	0.0409266	0	0	0.0613935	0.115649	0	0.0545241	0.110027	0.0486139	0.00593584	0.161259	0.0545057	0.0300437	0	0.0435882	0.143445	0	0.0177452	0.0404412	0.0417054	0.034722	0.14609	0
VTA1	0.241493	0.243175	0.149562	0.185255	0.176848	0.182154	0.180284	0.148065	0.107171	0.132857	0.128856	0.106752	0.2935	0.111905	0.113647	0.169794	0	0.129639	0.142468	0.164556	0.113726	0.081727	0.147111	0.09366	0.173483	0.157849	0	0.170898	0.149182	0.208456	0.200759	0.110058	0.20838	0.132904	0.190034	0.106468	0.117231	0.12512	0	0.144466	0.117299	0.190101	0.169065	0.180464	0.113582	0.098819	0.104666	0.0805729
ADGRG6	0.0259051	0.0319201	0.0455279	0.0263596	0.0588332	0.0301353	0.000651347	0.0021894	0.0127079	0.0111257	0.0360821	0	0.00612753	0.020206	0.0283566	0.0234036	0	0.0185413	0.0162912	0.00501063	0.0195321	0	0	0.017557	0	0.00323181	0	0	0.00959147	0.0242333	0.00516047	0.0107903	0.00872573	0.00693205	0	0.0188877	0.0221025	0	0	0	0.0232546	0	0	0.00162224	0.0121842	0.00238626	0.0129422	0
HIVEP2	0.51497	0.564951	0.325626	0.464882	0.446088	0.515832	0.387804	0.52255	0.255125	0.347781	0.311096	0.523642	0.473648	0.336477	0.475875	0.370632	0	0.371533	0.316133	0.378331	0.279163	0.202525	0.475181	0.241284	0.447163	0.416974	0	0.79201	0.552043	0.572172	0.533012	0.314501	0.453264	0.311693	0.663752	0.328763	0.314077	0.453773	0	0.391757	0.290489	0.600217	0.496004	0.649831	0.41733	0.175481	0.279297	0.45948
AIG1	0.617786	0.505887	0.304234	0.475943	0.422267	0.499378	0.359721	0.513149	0.273717	0.325335	0.332004	0.53064	0.498454	0.285094	0.572887	0.35623	0	0.316283	0.306506	0.356893	0.334566	0.225389	0.616934	0.204043	0.391103	0.470978	0	0.784569	0.552302	0.646457	0.540925	0.336996	0.526659	0.303496	0.822726	0.371996	0.371088	0.437815	0	0.43735	0.306364	0.676157	0.566118	0.68806	0.501509	0.219201	0.256844	0.606286
ADAT2	0.0414655	0.00679217	0.0251047	0.101691	0.0757847	0.0550938	0.0191026	0.0904129	0.057928	0.0659721	0.0266272	0.0287463	0.0192084	0.0489848	0.0529063	0.0726192	0	0.055952	0.0495755	0.063277	0.0480247	0.0414232	0.0215416	0.0366116	0.0696231	0.0276694	0	0.0821941	0.0846304	0.0319376	0.0691489	0.0641297	0.0437306	0.0265289	0	0.0807576	0.0188088	0.019373	0	0.0381645	0.0343431	0.0541672	0.0418238	0.0288126	0.0149489	0.011531	0.0281822	0.0399948
PEX3	0.399124	0.213153	0.203452	0.237883	0.235253	0.313023	0.227885	0.207821	0.156421	0.148272	0.203804	0.228095	0.192411	0.18519	0.23726	0.237986	0	0.186135	0.20036	0.19839	0.193212	0.146791	0.225014	0.100954	0.135558	0.216971	0	0.249817	0.293316	0.300831	0.23805	0.204037	0.216719	0.1616	0.406097	0.174768	0.174772	0.274885	0	0.233963	0.148057	0.359155	0.294456	0.295957	0.223576	0.167545	0.133561	0.187051
FUCA2	0.0374892	0.0106822	0.0252904	0.0472522	0.0769179	0.0335911	0.0278031	0.0261465	0.0637844	0.0120324	0.0218265	0.00744945	0.0337003	0.166368	0.0508736	0.102987	0	0.074472	0.0482109	0.0364813	0.0426996	0.0552525	0.0148646	0.0345517	0.00294908	0.00363638	0	0	0.0682462	0.0477562	0.051539	0.0757473	0.0369882	0.0502975	0	0.018958	0.0186005	0.0358874	0	0.078746	0.0499172	0.032297	0.0880613	0	0.0316474	0.0284915	0.0491923	0
PHACTR2	0.193324	0.165732	0.183168	0.171496	0.264434	0.200981	0.227449	0.259318	0.148604	0.14409	0.157751	0.132691	0.148736	0.177372	0.334474	0.109289	0	0.195266	0.12126	0.154704	0.175364	0.182207	0.16042	0.230474	0.172652	0.225193	0	0.362627	0.170489	0.24561	0.286524	0.242168	0.163849	0.193069	0.356229	0.166667	0.225898	0.154727	0	0.211034	0.176403	0.289531	0.146192	0.123259	0.163366	0.174463	0.144096	0.274863
AL049844.1	0	0	0.0014371	0.000860539	0.00305157	0.00347553	0.00211419	0	0.000577152	0.00696381	0.00171998	0.00126061	0	0.00236194	0.000743381	0	0	0	0.000660272	0.00440827	0	0	0	0	0	0	0	0	0	0.0097501	0	0	0	0.0144519	0	0.000785213	0	0	0	0.0131324	0	0	0	0	0	0.0075314	0	0
LTV1	0.0163159	0.0493322	0.00448712	0.0149216	0.012455	0.00569187	0.00255281	0.00225867	0.00714137	0.0143871	0.00586832	0.00454981	0.0194981	0.00765877	0.0172757	0.00541817	0	0.0174538	0.009087	0.0055967	0.00919058	0.00450795	0	0.0126157	0.0159681	0.00383779	0	0.00566037	0.0172806	0.00278717	0	0.0125418	0.00544182	0.0233705	0	0.00983082	0.00271352	0.00293139	0	0.0172098	0.0107732	0.0210257	0.00508777	0.00583082	0.0114702	0	0.00902071	0
AL049844.3	0	0	0	0	0	0	0	0	0	0	0	0	0	0	0	0	0	0	0	0	0	0	0	0	0	0	0	0	0	0	0	0	0	0	0	0	0	0	0	0	0	0	0	0	0	0	0	0
PLAGL1	0.116936	0.0362614	0.103939	0.204056	0.175799	0.147971	0.0920854	0.111025	0.155522	0.081739	0.0980617	0.0570892	0.0654127	0.121736	0.122917	0.0820073	0	0.165047	0.156567	0.12144	0.12429	0.10031	0.0745832	0.131816	0.140862	0.106206	0	0.143263	0.178147	0.172258	0.0907831	0.142727	0.117089	0.0687012	0.0613771	0.0948598	0.104855	0.0666036	0	0.158631	0.125949	0.078969	0.153435	0.110428	0.070696	0.051821	0.118461	0.0151712
SF3B5	0.0356141	0.0341042	0.00843748	0.0373192	0.0311649	0.0609454	0.0548308	0.0116113	0.0309693	0.00546937	0.0243778	0	0.0604578	0.0325068	0.0432621	0.0302286	0	0.00733664	0.0327487	0.0393495	0.0501629	0.0483047	0.0151305	0.0138809	0.0279927	0.0124848	0	0.0598295	0.0386658	0.0177067	0.0312053	0.0302119	0.0414942	0.0188411	0	0.0155067	0.0185967	0.0590137	0	0.00644522	0.0195396	0	0.00468304	0.0370838	0.0250043	0.00812217	0.0030053	0.130292
STX11	0.00127847	0	0	0.00169941	0	0.00263607	0	0	0.000230437	0	0	0	0	0	0	0	0	0	0	0	0	0	0	0	0	0	0	0	0	0.00474496	0	0	0	0	0	0.000361314	0	0	0	0	0	0	0.00275802	0	0	0	0	0
UTRN	0.180896	0.24179	0.263432	0.391678	0.389378	0.461982	0.107715	0.262317	0.285687	0.327342	0.159069	0.150647	0.161476	0.125138	0.173544	0.291049	0	0.177402	0.270469	0.326409	0.271877	0.130145	0.334159	0.204626	0.29774	0.184908	0	0.0909792	0.252105	0.261232	0.0943708	0.224016	0.226727	0.231182	0.0484776	0.443047	0.328795	0.0612591	0	0.167415	0.325858	0.153825	0.094563	0.228721	0.220473	0.156042	0.300947	0.170132
EPM2A	0.299855	0.181179	0.16397	0.224196	0.224917	0.269629	0.0906572	0.172556	0.15694	0.189896	0.188457	0.259583	0.207119	0.214698	0.33534	0.142858	0	0.249834	0.171052	0.225999	0.166261	0.183931	0.202019	0.157235	0.161146	0.24499	0	0.172893	0.155151	0.238409	0.183046	0.208147	0.153609	0.187163	0.223552	0.179432	0.110613	0.152305	0	0.159685	0.190219	0.156183	0.187813	0.198819	0.119719	0.217795	0.135348	0.136288
FBXO30	0.0893783	0.100183	0.0355665	0.0546732	0.0675427	0.0896599	0.0876733	0.0533756	0.0456725	0.0451059	0.080889	0.0452938	0.0429452	0.0232315	0.0233012	0.0259844	0	0.0252621	0.0445201	0.0425911	0.0472097	0.0234302	0.0540545	0.0226123	0.0610829	0.0715537	0	0.216081	0.0776241	0.0711435	0.0755621	0.0624037	0.0700997	0.0269899	0.146303	0.0447431	0.0498545	0.100715	0	0.0450978	0.0227328	0.083111	0.034194	0.0987879	0.0904956	0.057482	0.0151488	0.0248097
SHPRH	0.521999	0.444989	0.284244	0.391159	0.402487	0.457647	0.307211	0.392749	0.251117	0.207377	0.26865	0.399395	0.43437	0.233251	0.370173	0.302392	0	0.289143	0.260651	0.265089	0.258979	0.172376	0.469588	0.166736	0.337334	0.415191	0	0.753492	0.479139	0.509977	0.463854	0.238373	0.421755	0.247303	0.516803	0.288771	0.288538	0.423337	0	0.404569	0.291398	0.472749	0.426706	0.602628	0.407348	0.191157	0.221541	0.321894
GRM1	0.602939	0.517022	0.489392	0.571248	0.588255	0.549884	0.539626	0.48995	0.447798	0.42868	0.468872	0.500564	0.508462	0.435805	0.483941	0.507577	0	0.446078	0.481246	0.472014	0.371327	0.314326	0.618654	0.353359	0.478788	0.534989	0	0.746379	0.622681	0.692977	0.638688	0.35417	0.500797	0.414591	0.698443	0.566671	0.526982	0.43475	0	0.520346	0.414197	0.688106	0.50182	0.527774	0.534147	0.521692	0.411381	0.632343
RAB32	0.00556311	0	0.00360735	0.00875756	0.00791932	0.0206909	0.00376529	0.0135979	0.0120505	0.0102503	0.003559	0.00680296	0.00196354	0.00785704	0	0.00968479	0	0.00688462	0.0124749	0.00627686	0.0123735	0.00861504	0	0.0149641	0	0.00569827	0	0.0203989	0.00220761	0.0185419	0.0928951	0.00804668	0.00677955	0.00548926	0	0.00539599	0.0084539	0.00735613	0	0	0.00481423	0	0.00229979	0.00476934	0.00507591	0	0.00647937	0
ADGB	0.0101989	0.0240705	0.00894363	0.0146614	0.00641327	0.00908471	0	0	0.00332724	0.000427468	0.00335219	0	0	0.00161389	0	0.00144859	0	0.00563631	0.000826553	0	0.00271969	0	0	0	0	0	0	0.0120243	0.00545873	0.000531854	0.00447861	0.00198467	0.0122951	0.00198402	0.0684251	0.00606521	0	0	0	0.00698191	0.000580983	0.00211693	0	0	0.00643023	0	0	0
STXBP5	0.558676	0.59993	0.315951	0.443389	0.428986	0.43263	0.333132	0.446941	0.224954	0.237937	0.312647	0.409154	0.47494	0.264158	0.566206	0.271613	0	0.290245	0.250694	0.350616	0.225029	0.106739	0.537597	0.135817	0.445289	0.414446	0	0.787283	0.559636	0.636263	0.592944	0.282325	0.493711	0.278021	0.601971	0.332591	0.242922	0.402466	0	0.317096	0.323778	0.665149	0.486294	0.586239	0.316961	0.270575	0.222877	0.142769
SAMD5	0.348017	0.0994207	0.185891	0.173529	0.328105	0.134409	0.106991	0.198058	0.152087	0.26294	0.126673	0.16217	0.241458	0.20368	0.110284	0.183216	0	0.240907	0.234999	0.213623	0.162208	0.0560906	0.115366	0.189828	0.233669	0.129507	0	0.181373	0.190808	0.218351	0.200421	0.0716869	0.126308	0.153387	0.341085	0.21579	0.171034	0.0641738	0	0.228392	0.0880198	0.172312	0.129649	0.222644	0.222686	0.0782201	0.209775	0.353351
SASH1	0.138655	0.0772036	0.0852882	0.118668	0.180375	0.0449571	0.0595364	0.0791614	0.0914993	0.111114	0.0472437	0.196151	0.159377	0.138562	0.179151	0.0698901	0	0.144176	0.127465	0.157546	0.0728655	0.0545729	0.117433	0.125779	0.059624	0.0719938	0	0.225948	0.180049	0.125072	0.148584	0.0970309	0.113079	0.0310941	0.105597	0.114455	0.0745139	0.068142	0	0.115965	0.0610175	0.120601	0.17654	0.213662	0.118201	0.0304704	0.14408	0.0151712
UST	0.0318903	0.010977	0.011801	0.0308047	0.032545	0.0118147	0.0388358	0.00968462	0.0221488	0.0101303	0.0232507	0.02668	0.0287817	0.036197	0.0156533	0.0201236	0	0.0277855	0.0180804	0.00845234	0.0145129	0.0131062	0.0573079	0.0213562	0.0232135	0.0155214	0	0.19616	0.0449057	0.0310637	0.0493126	0.0486874	0.017245	0.0158161	0	0.00787569	0.0236795	0.0193458	0	0.00870818	0.044971	0.057706	0.0202248	0.0283266	0.0377696	0.0120943	0.0551431	0.0680503
TAB2	0.366236	0.267362	0.264843	0.284409	0.304622	0.322201	0.251865	0.253176	0.188087	0.21776	0.221617	0.261277	0.281183	0.180005	0.192527	0.234739	0	0.202109	0.200957	0.239193	0.20625	0.110905	0.261679	0.116463	0.217314	0.297234	0	0.484184	0.293565	0.430872	0.353199	0.246409	0.247961	0.206051	0.20478	0.212356	0.210602	0.312012	0	0.262397	0.193868	0.287797	0.320788	0.346674	0.190759	0.137986	0.119862	0.102203
ZC3H12D	0.00625144	0.0152798	0.0112406	0.00781221	0.00810666	0.00758554	0.00789464	0.0174562	0.0056224	0.00761797	0.00278404	0	0.000645952	0.0135914	0.0299159	0.0153712	0	0.008018	0.00575925	0.00066988	0.00152545	0.0109817	0	0.00276073	0.00760456	0.00490997	0	0	0.00759352	0.00529532	0.0200485	0.0157073	0.0307153	0.00554441	0	0.00337422	0.0173462	0.00318652	0	0.00531566	0.00567382	0.00891968	0.0395963	0	0	0.00134519	0.00240159	0
PPIL4	0.209124	0.157899	0.112117	0.189628	0.188094	0.142047	0.175984	0.206186	0.117247	0.115457	0.0970433	0.154578	0.10832	0.161707	0.181049	0.126927	0	0.148636	0.131582	0.118284	0.148311	0.125827	0.166541	0.0675804	0.0885436	0.15097	0	0.120459	0.181867	0.213871	0.159531	0.117473	0.116965	0.137099	0.121986	0.114934	0.119809	0.13724	0	0.146473	0.107734	0.179458	0.170581	0.0976857	0.129267	0.045832	0.0753763	0.140531
GINM1	0.0913781	0.218613	0.114286	0.177393	0.145132	0.15045	0.106426	0.138549	0.12424	0.101178	0.0916831	0.112595	0.134622	0.134556	0.150509	0.161024	0	0.170941	0.113233	0.113528	0.142236	0.104489	0.149917	0.11024	0.100907	0.160015	0	0.0214528	0.200464	0.126708	0.198137	0.167732	0.167708	0.107838	0.164627	0.112551	0.134552	0.124749	0	0.134423	0.107524	0.146703	0.21814	0.129147	0.142253	0.100285	0.0818288	0.254255
KATNA1	0.0919581	0.0888745	0.0796769	0.0861625	0.082765	0.0755482	0.0372144	0.0613716	0.0618099	0.080334	0.0581198	0.0883657	0.0297307	0.0837595	0.0816282	0.102908	0	0.0661795	0.0578453	0.0560811	0.0773187	0.0498311	0.0506593	0.0454489	0.0334424	0.0423987	0	0.0302743	0.102677	0.0618071	0.0539637	0.0956759	0.0647962	0.0430056	0.00654414	0.0491969	0.0601985	0.0315529	0	0.0630434	0.0766591	0.043969	0.13608	0.0572839	0.0169566	0.0362612	0.0724138	0.0131726
LATS1	0.30417	0.272326	0.17049	0.259309	0.235024	0.252489	0.212851	0.2171	0.155581	0.173439	0.175295	0.188651	0.220659	0.189683	0.218417	0.228299	0	0.202172	0.20749	0.215845	0.194279	0.0759893	0.276644	0.13548	0.165912	0.176927	0	0.249746	0.199857	0.26488	0.356863	0.190726	0.236557	0.228073	0.297253	0.22022	0.166797	0.200142	0	0.232861	0.203554	0.202015	0.251044	0.292998	0.21998	0.0987681	0.120419	0.262374
NUP43	0.0452249	0.0444653	0.0480086	0.0622861	0.0560289	0.0682846	0.020232	0.0217426	0.0403983	0.0185228	0.0546274	0.0112606	0.0241887	0.0422621	0.0670358	0.0621313	0	0.0680817	0.0396207	0.036791	0.0401539	0.0330329	0.0325133	0.0455674	0.0355345	0.049052	0	0.0318067	0.056013	0.0202219	0.0575495	0.0536025	0.0493077	0.0327328	0.0723888	0.0527713	0.0179277	0.0506124	0	0.063812	0.028987	0.0823029	0.0610696	0.0523687	0.0406028	0.0109907	0.0313547	0
PCMT1	0.336619	0.239308	0.201163	0.27952	0.274652	0.269688	0.256477	0.305082	0.177999	0.15107	0.158102	0.269638	0.243003	0.222848	0.285162	0.288858	0	0.257671	0.22161	0.23456	0.211724	0.12097	0.283348	0.146674	0.16801	0.185823	0	0.33494	0.291228	0.301111	0.358636	0.227112	0.283177	0.160983	0.184719	0.19009	0.183718	0.225561	0	0.18851	0.253481	0.371436	0.350105	0.296694	0.249071	0.124969	0.126992	0.263334
LRP11	0.108746	0.125056	0.144842	0.12849	0.112436	0.122073	0.117114	0.166508	0.149193	0.111226	0.101317	0.0913981	0.110143	0.154317	0.168188	0.162411	0	0.152441	0.116168	0.142156	0.126068	0.108789	0.155549	0.0877142	0.143033	0.0915318	0	0.188554	0.169387	0.147173	0.0977892	0.166762	0.175768	0.177167	0.190838	0.124366	0.128069	0.172584	0	0.147396	0.173806	0.161933	0.171163	0.128081	0.127489	0.0683541	0.102455	0.112984
RAET1E	0.000513088	0	0.000272418	0.0127951	0.00167569	0	0.000738447	0	0.00119149	0	0	0	0.00196579	0.00161389	0	0.00558688	0	0.00439448	0.00951231	0.00289795	0.00264332	0.00904517	0	0.00767165	0.00224859	0	0	0.0326501	0	0.0100906	0	0.00298274	0	0.00323012	0	0.00171846	0.00531308	0	0	0	0.00138066	0.000530706	0.0235265	0.018818	0	0.00269073	0.005499	0
RAET1G	0	0	0.00012255	0	0	0	0	0	0.000505386	0	0	0	0	0.0111124	0	0	0	0	0.00165753	0.00276383	0	0	0	0	0	0	0	0	0	0	0	0	0.0011116	0	0	0.000745488	0	0	0	0	0	0	0.0078776	0	0	0.00279751	0	0
ULBP2	0.0293323	0	0.000860388	0.00907693	0.000357504	0.00072768	0	0	0.002198	0.00115973	0.0125764	0.0130928	0.003168	0.00607173	0.00945088	0	0	0	0	0.00259588	0	0.000591749	0.0106811	0.00196211	0	0	0	0	0	0.00486352	0	0	0.00985902	0	0	0.00150689	0	0	0	0	0.00745838	0.0149322	0.00508524	0.0227336	0	0	0.000346022	0
ULBP1	0.0174534	0	0	0	0	0	0	0	0	0	0	0	0	0	0	0	0	0	0	0	0	0	0	0	0	0	0	0	0	0	0	0	0	0	0	0	0	0	0	0	0	0	0	0	0	0	0	0
RAET1L	0	0	0	0	0	0	0	0	0.000540338	0	0	0	0	0	0	0	0	0	0.00335053	0	0	0	0	0	0	0	0	0	0	0.00387964	0	0	0	0	0	0	0	0.000914314	0	0	0	0	0	0	0	0	0	0
ULBP3	0	0	0	0	0	0	0	0	0	0	0	0	0	0.00130615	0	0	0	0	0	0	0	0	0	0	0	0	0	0	0	0	0	0	0	0	0	0	0	0	0	0	0	0	0	0	0	0	0	0
PPP1R14C	0.0375414	0.106471	0.0645081	0.064941	0.0566471	0.0658448	0.0279014	0.146625	0.0621936	0.0476803	0.110951	0.0187322	0.0891533	0.0335294	0.0429682	0.0630864	0	0.0630219	0.0740185	0.0699396	0.090063	0.0566785	0.0762766	0.0304096	0.0339296	0.0782289	0	0.0974093	0.0551543	0.0781899	0.0794763	0.0679943	0.0707328	0.0851471	0.0379448	0.0742473	0.074695	0.0484671	0	0.0668284	0.0702504	0.061566	0.143514	0.0592466	0.0957322	0.0453404	0.0768695	0.110683
IYD	0	0	0	0	0.00656628	0	0	0	0.000503606	0	0	0	0	0	0	0	0	0	0	0	0	0	0	0	0	0	0	0	0	0	0	0.00236341	0	0	0	0.00026286	0.002092	0	0	0.00631393	0	0	0	0	0	0	0	0
PLEKHG1	0.0211997	0.0864546	0.0186524	0.0495601	0.0417442	0.0292248	0.0333059	0.0296334	0.0197446	0.00245523	0.0511685	0.0353628	0.0669463	0.0240481	0.0216401	0.033461	0	0.0200969	0.0280027	0.0160275	0.0340422	0.0584607	0.0321966	0.0110166	0.0312589	0.050813	0	0.0894789	0.0485027	0.0136242	0.0434993	0.0395667	0.036523	0.0215845	0	0.0236229	0.0327588	0.102227	0	0.0665368	0.036991	0.0231501	0.0592364	0.0166651	0.0845235	0.0178783	0.013299	0.0760564
MTHFD1L	0.316353	0.34428	0.274425	0.346753	0.332527	0.333368	0.277827	0.314709	0.224459	0.241792	0.246188	0.345236	0.358679	0.259211	0.405185	0.262284	0	0.323767	0.230911	0.293558	0.273207	0.175732	0.319862	0.258306	0.229781	0.331271	0	0.46657	0.28617	0.297532	0.381092	0.281737	0.3498	0.228512	0.429861	0.300338	0.243416	0.370452	0	0.249369	0.30352	0.322465	0.317016	0.387858	0.237535	0.191796	0.191711	0.428389
AKAP12	0.239511	0.356359	0.218989	0.29597	0.305466	0.216925	0.248433	0.240824	0.191403	0.179516	0.188483	0.222231	0.291535	0.172453	0.356187	0.218493	0	0.226113	0.253588	0.269007	0.187361	0.150352	0.256885	0.136215	0.219555	0.269902	0	0.331255	0.259178	0.337862	0.365485	0.239613	0.267793	0.263013	0.288993	0.218578	0.262271	0.250985	0	0.2	0.210612	0.260351	0.283587	0.370898	0.243958	0.15519	0.177452	0.228145
ZBTB2	0.0292744	0.0474844	0.0259018	0.0232304	0.0295545	0.0123509	0.0305162	0.01594	0.0245834	0.0401994	0.0186206	0.0424831	0.0211151	0.0288533	0.0585218	0.0429852	0	0.0238895	0.0183205	0.0151189	0.0188906	0.00453662	0.0409309	0.00891474	0.0382593	0.0387395	0	0	0.0164847	0.0275811	0.0267403	0.0155457	0.0260885	0.0249147	0	0.00992008	0.0262484	0.0300454	0	0.0245137	0.0135138	0.00384985	0.030276	0.0105609	0.027416	0.0119348	0.0189749	0
RMND1	0.0682455	0.183894	0.0978142	0.095791	0.114708	0.0948811	0.0733821	0.0821472	0.0902679	0.0664957	0.0826919	0.0986029	0.106894	0.124624	0.134917	0.124868	0	0.116959	0.0745648	0.108589	0.076902	0.0986441	0.126351	0.0880305	0.104553	0.102968	0	0.0920613	0.156779	0.161254	0.123934	0.144844	0.108694	0.0967442	0.0712356	0.0880863	0.0974099	0.0850136	0	0.165554	0.0981681	0.0929188	0.174901	0.0966097	0.0928617	0.0639521	0.0627975	0.229158
ARMT1	0.0117578	0.0394825	0.0219431	0.0319942	0.0400559	0.036816	0.0899008	0.0230119	0.0330325	0.0683015	0.0210856	0.0133633	0.0226852	0.0229689	0.0160988	0.0407622	0	0.0275997	0.0475084	0.0251555	0.0355735	0.0279417	0.0514313	0.0152074	0.0336537	0.0128301	0	0.0606237	0.0313333	0.0381302	0.0338003	0.0420835	0.0400392	0.0150129	0.0139408	0.0328703	0.0303875	0.0520361	0	0.0296846	0.0307051	0.0170787	0.0239022	0.0324653	0.0422092	0.01584	0.0134985	0
CCDC170	0.071565	0.0665045	0.0675464	0.0456359	0.0593322	0.132153	0.0598598	0.0707193	0.0545101	0.0600837	0.0377492	0.077872	0.0413534	0.0464184	0.0747475	0.056384	0	0.0584758	0.0501954	0.0483074	0.0603358	0.0805361	0.0988117	0.0229391	0.0455618	0.0594719	0	0.0918662	0.0840567	0.0869073	0.0667746	0.0546842	0.0752178	0.0553962	0.115159	0.076114	0.0323795	0.0247001	0	0.0485079	0.0376775	0.116901	0.0778258	0.0330381	0.0171908	0.00661426	0.0301801	0.0829876
ESR1	0.0981469	0.0515998	0.107285	0.102742	0.0727494	0.109399	0.0478044	0.0869664	0.0521063	0.0523888	0.0671741	0.104916	0.0494488	0.0460427	0.017445	0.0806371	0	0.108439	0.0775461	0.0783224	0.0616788	0.0831819	0.0782744	0.0386277	0.034488	0.0654659	0	0.187298	0.0779246	0.0765237	0.173864	0.144545	0.0730879	0.0570369	0	0.0925897	0.0654357	0.116337	0	0.0760451	0.0451122	0.126909	0.0385145	0.193407	0.0563208	0.0384525	0.0540024	0.0878944
SYNE1	0.434494	0.564424	0.343674	0.423127	0.422576	0.485222	0.285247	0.386632	0.267195	0.233422	0.323496	0.425433	0.522609	0.237445	0.47171	0.27427	0	0.33635	0.2862	0.389965	0.229854	0.211556	0.335594	0.194954	0.423299	0.592631	0	0.717252	0.435266	0.478154	0.513239	0.298911	0.453174	0.163587	0.737445	0.244155	0.314636	0.506971	0	0.395092	0.275644	0.674617	0.477021	0.58936	0.36227	0.242862	0.13142	0.29417
MYCT1	0	0	0	0	0	0.0106714	0	0	0.000319551	0.00276042	0	0	0	0	0	0	0	0	0	0	0	0	0.00405907	0	0	0	0	0	0	0	0	0.0044733	0	0.00168259	0	0	0	0	0	0	0	0	0	0	0	0	0	0
VIP	0.0265314	0.0593705	0.155668	0.216037	0.132078	0.113057	0.13473	0.129084	0.201169	0.0903817	0.123863	0.0832822	0.121832	0.0379824	0.0322313	0.146653	0	0.219949	0.305859	0.0568583	0.18479	0.22553	0.036844	0.131452	0.198915	0.118281	0	0.335921	0.1297	0.0722584	0.112883	0.161959	0.121587	0.0743707	0	0.0698899	0.188235	0.22758	0	0.136546	0.229055	0.0635921	0.117843	0.0323271	0.179147	0.140739	0.0753053	0.0717129
FBXO5	0.00740138	0.0225657	0.0044691	0.00711198	0.0107011	0.00710019	0.00704645	0.0033723	0.00299433	0.00115616	0.00615752	0	0.00700169	0	0.00526927	0	0	0.00170344	0.00881127	0.00979548	0.00855728	0.00462217	0.0190892	0.00785272	0.00466961	0.0221098	0	0	0	0.00189778	0.00183543	0.0115592	0	0	0	0.00162099	0.013432	0.0258983	0	0	0.00153196	0	0.00513881	0	0	0.00417709	0.000736423	0.04533
MTRF1L	0.0346931	0.0675413	0.0445338	0.0707602	0.0719959	0.0492008	0.0551158	0.0878321	0.0560516	0.0355807	0.0529319	0.106019	0.0593478	0.0764949	0.0560211	0.0512078	0	0.0591652	0.057169	0.0319424	0.051833	0.0270629	0.0307704	0.0329337	0.0269831	0.0346044	0	0.0203815	0.097469	0.0464699	0.0361853	0.0769564	0.0359907	0.0481873	0.0475478	0.0392367	0.0520679	0.117012	0	0.0365475	0.0659011	0.0298496	0.0458068	0.0218362	0.034267	0.0750275	0.0147369	0.0420755
RGS17	0.149078	0.182691	0.169093	0.157968	0.191237	0.167176	0.160301	0.200017	0.145844	0.137419	0.206837	0.146205	0.12415	0.103643	0.0903739	0.199476	0	0.135704	0.163587	0.142262	0.127691	0.0838947	0.163275	0.121769	0.198736	0.207792	0	0.192437	0.19066	0.184458	0.13151	0.112616	0.138996	0.171322	0.229328	0.0976793	0.095214	0.147803	0	0.173909	0.107598	0.163783	0.120275	0.169679	0.155939	0.111445	0.0868653	0.0634396
OPRM1	0.0281657	0.0293893	0.0304949	0.0709464	0.0634691	0.0411015	0.029452	0.0330014	0.0260427	0.0188539	0.00412328	0.0338492	0.0493144	0.0104787	0.0560986	0.0296457	0	0.0220479	0.0228003	0.00890708	0.0259253	0.00843829	0.10994	0.0103019	0.0352231	0.0295045	0	0.165056	0.0398549	0.0826606	0.0381422	0.029475	0.0646294	0.0174613	0.0612044	0.0144456	0.0179792	0.0250324	0	0.0245924	0.0368084	0.0405306	0.0524022	0.00981227	0.0331906	0.00738203	0.0288505	0
IPCEF1	0.0986961	0.0910191	0.0620592	0.0767762	0.0676821	0.112587	0.0730914	0.0496221	0.0498777	0.0198089	0.0175236	0.109425	0.0662702	0.0348243	0.0660076	0.0407244	0	0.0482852	0.0362327	0.0239069	0.0314112	0.012947	0.0487853	0.0201571	0.0299235	0.102537	0	0.144361	0.103491	0.0618347	0.080034	0.0673632	0.0687399	0.0243924	0.263398	0.0324994	0.0240233	0.088403	0	0.069497	0.0285632	0.0583772	0.0872328	0.139629	0.017636	0.00759428	0.00845482	0.0900642
CNKSR3	0.0666575	0.0233162	0.0153475	0.0238496	0.0106963	0.0151939	0.027517	0.0616476	0.0121659	0.00295769	0.00328054	0.0259303	0.014273	0.0123876	0.0192505	0.0129528	0	0.0192592	0.00532956	0.00747531	0.0219121	0.0140651	0.0210511	0.0100634	0	0.0378785	0	0.00559285	0.0118773	0.0228751	0.00557364	0.0289088	0.00182432	0.00166581	0	0.00432986	0.0118791	0.0354622	0	0.023842	0.0355991	0.0219478	0.0274242	0.0133496	0.0185091	0.00373643	0.0112975	0.0131726
SCAF8	0.324976	0.503089	0.217249	0.356558	0.356153	0.350976	0.261564	0.330073	0.188267	0.182188	0.236475	0.282403	0.295958	0.27239	0.365431	0.238125	0	0.302023	0.246495	0.302482	0.262129	0.129729	0.320927	0.141351	0.325493	0.3634	0	0.515412	0.410015	0.461205	0.327589	0.258331	0.345546	0.22926	0.332345	0.241277	0.234174	0.29875	0	0.34768	0.256377	0.424548	0.457585	0.370848	0.352961	0.143589	0.17421	0.210408
TIAM2	0.486543	0.472359	0.298077	0.418179	0.402913	0.413687	0.299138	0.396544	0.226267	0.250004	0.263423	0.385568	0.391877	0.286091	0.562265	0.347536	0	0.315792	0.288546	0.41233	0.303012	0.194425	0.520669	0.220472	0.418096	0.397955	0	0.615073	0.456706	0.529916	0.509666	0.338829	0.413137	0.243654	0.721666	0.307837	0.359115	0.427243	0	0.35092	0.308848	0.601253	0.446898	0.469562	0.429093	0.200993	0.267023	0.24238
TFB1M	0.165057	0.135266	0.133465	0.179391	0.174122	0.16076	0.115181	0.280905	0.137719	0.120303	0.0974316	0.0956818	0.21284	0.145825	0.145454	0.164975	0	0.120846	0.109849	0.134135	0.1556	0.10473	0.0805745	0.0965106	0.0956492	0.196232	0	0.0940994	0.141457	0.187891	0.124051	0.119853	0.149796	0.129642	0.0511485	0.127585	0.106634	0.188809	0	0.107523	0.136603	0.133744	0.19351	0.198123	0.116666	0.110448	0.0970122	0.0404551
CLDN20	0	0.00522862	0.00363841	0.0299647	0.019059	0.0104291	0.00444839	0.0145379	0.00648293	0.00434961	0.00887081	0.00118077	0.00643413	0.0139409	0.000527949	0.0270684	0	0.00732832	0.00420759	0.00412553	0.00509622	0.00986649	0	0.0127156	0	0.00355945	0	0.00559285	0.0104738	0.00552517	0.0115954	0.0143065	0.0114972	0.00919331	0.00593584	0.00607825	0.00323594	0.0180523	0	0.000734343	0.0386639	0	0.0161966	0	0.000648962	0.000328631	0	0
NOX3	0	0	0.00175985	0.0092713	0.0240096	0.00410668	0.000776741	0	0.00272939	0.0082384	0.000933669	0	0.00382614	0	0	0.00103819	0	0.00190495	0.00850906	0.000899577	0.00445757	0	0	0.00168025	0	0	0	0	0.00749926	0.0185134	0	0	0.00964147	0	0	0.00138482	0	0.00489119	0	0.0108871	0	0.00557458	0.0150133	0	0.0243921	0.00657515	0	0
ARID1B	0.591807	0.67737	0.309974	0.472112	0.464844	0.539245	0.359881	0.443772	0.254027	0.248899	0.360327	0.652786	0.642789	0.24529	0.454691	0.409316	0	0.308005	0.254449	0.373797	0.435917	0.324631	0.506975	0.289229	0.470626	0.451376	0	0.730574	0.526231	0.506202	0.608815	0.271147	0.575994	0.188247	0.860158	0.271694	0.353135	0.470365	0	0.472087	0.30654	0.729384	0.518469	0.627956	0.32535	0.206485	0.289741	0.47271
TMEM242	0.0681731	0.114544	0.072629	0.0821204	0.0699086	0.101852	0.101259	0.139913	0.0902473	0.037628	0.102453	0.0466978	0.0744945	0.154214	0.113513	0.117675	0	0.0949744	0.0763539	0.0847603	0.0577836	0.0495717	0.103763	0.0824209	0.0512472	0.0616422	0	0.0778323	0.0584253	0.0693486	0.0672146	0.0783276	0.151112	0.119901	0.0607612	0.080832	0.100462	0.0485774	0	0.10287	0.0957653	0.0913202	0.0561095	0.150062	0.068988	0.0737107	0.0700972	0.246924
ZDHHC14	0.462786	0.563241	0.476036	0.473536	0.42792	0.417205	0.446266	0.529716	0.385015	0.402543	0.379623	0.468073	0.490623	0.425293	0.555889	0.41954	0	0.457703	0.366727	0.454874	0.488389	0.32543	0.539464	0.310833	0.371566	0.529951	0	0.799346	0.399846	0.562976	0.730185	0.503884	0.614428	0.37292	0.649952	0.420328	0.390163	0.464318	0	0.533255	0.433552	0.649791	0.593714	0.61255	0.471091	0.263727	0.400318	0.286517
SNX9	0.368994	0.344272	0.222908	0.296312	0.324403	0.353967	0.237164	0.385822	0.202382	0.201197	0.199603	0.277639	0.294645	0.20516	0.352354	0.237155	0	0.269837	0.240075	0.28616	0.279287	0.183935	0.294797	0.12052	0.330378	0.281487	0	0.529596	0.377095	0.353194	0.311154	0.224667	0.408864	0.194321	0.519283	0.259696	0.221666	0.317196	0	0.299046	0.234697	0.366381	0.371196	0.401529	0.27599	0.115571	0.184393	0.478754
SYNJ2	0.157792	0.0800624	0.0472786	0.0745674	0.0747326	0.0624168	0.0916878	0.0459654	0.046705	0.0334385	0.0289668	0.0295687	0.0979681	0.0521802	0.083879	0.0377454	0	0.0650708	0.0453246	0.0290992	0.0447318	0.0691289	0.113922	0.0228588	0.056235	0.103605	0	0.127545	0.0750655	0.0402183	0.0901644	0.0532577	0.130156	0.0435713	0.0799566	0.0436699	0.0233331	0.037914	0	0.0627416	0.0355552	0.0844889	0.105214	0.0449482	0.0442556	0.0369309	0.0409026	0
SERAC1	0.0646215	0.105845	0.0901824	0.119481	0.111951	0.127362	0.0968744	0.147982	0.0846703	0.0697174	0.0515324	0.0777481	0.0993011	0.0828261	0.0872964	0.0813659	0	0.106724	0.0854522	0.101353	0.0975787	0.0690261	0.0494634	0.0686488	0.0731655	0.0811027	0	0.0963567	0.139891	0.122306	0.0836896	0.103686	0.0995869	0.0640061	0.056682	0.0793116	0.0999733	0.0846424	0	0.11083	0.0670883	0.102885	0.149846	0.108105	0.132333	0.0396587	0.0791481	0.0131726
GTF2H5	0.0543834	0.0725046	0.0448994	0.164253	0.082399	0.137456	0.113792	0.0698949	0.0837052	0.0725163	0.0607833	0.100526	0.0735775	0.0998118	0.0500345	0.091104	0	0.0654197	0.0908989	0.0431726	0.0399183	0.0400325	0.0888479	0.0545527	0.084021	0.0534249	0	0.0968453	0.11447	0.103087	0.0244176	0.0765619	0.124402	0.145007	0.0843901	0.0511904	0.0546744	0.149918	0	0.0699832	0.0935166	0.0514879	0.0773051	0.114562	0.0704742	0.0664984	0.0203783	0
TULP4	0.448885	0.408962	0.358241	0.400221	0.401069	0.38638	0.36186	0.489267	0.256062	0.275059	0.272875	0.460529	0.44295	0.239366	0.446374	0.393995	0	0.397543	0.281469	0.382967	0.329596	0.254491	0.397429	0.200726	0.365101	0.404311	0	0.511681	0.382079	0.506793	0.479532	0.2875	0.443656	0.353405	0.376177	0.293642	0.31335	0.373312	0	0.380747	0.30779	0.471284	0.481452	0.47811	0.372592	0.186214	0.269279	0.373227
TMEM181	0.253093	0.345109	0.191574	0.275701	0.305746	0.310029	0.264864	0.259179	0.196686	0.158893	0.128495	0.218505	0.264566	0.230902	0.319176	0.194926	0	0.239874	0.219938	0.225407	0.205124	0.15936	0.181794	0.160032	0.240218	0.229046	0	0.322108	0.29332	0.302482	0.289389	0.211138	0.280516	0.196078	0.201293	0.204264	0.228765	0.170115	0	0.204845	0.195319	0.297726	0.282607	0.259629	0.226626	0.204528	0.164013	0.280977
DYNLT1	0.0637286	0.0333456	0.0775405	0.106337	0.0896658	0.0415426	0.0741846	0.0940748	0.102225	0.0355885	0.0604789	0.0749493	0.0601538	0.185438	0.115431	0.12076	0	0.108006	0.101517	0.0656961	0.0720136	0.0956354	0.0788423	0.116082	0.0587982	0.0432753	0	0.0895311	0.076996	0.0762074	0.0822929	0.101085	0.0640755	0.0944381	0.0442611	0.0417945	0.0708237	0.0681272	0	0.0933279	0.101711	0.0894955	0.122963	0.0768648	0.0831145	0.0512634	0.0486751	0
SYTL3	0	0.03176	0.0156727	0.0184849	0.0170557	0.0165125	0.0201363	0.0159077	0.0171242	0.00932804	0.0266758	0.00633525	0.00321066	0.016944	0.0130317	0.0255611	0	0.0460623	0.00834582	0.0196763	0.0159259	0.00614267	0	0.00735164	0.00437583	0.00655939	0	0	0.0428821	0.0305353	0	0.0167277	0.0101934	0.0196036	0.0308154	0.00204538	0.0147565	0.000911804	0	0.0259901	0.0309448	0.00833483	0.0382065	0.00162224	0.0233487	0.00696987	0.0121493	0.123337
EZR	0	0	0.000385714	0.00312638	0.0010748	0.00717658	0.0144062	0.00926691	0.00260898	0	0.000968592	0.000400422	0.00731704	0.00457289	0.00296833	0.00138766	0	0.00211458	0.000715164	0.0178518	0.00336583	0.000613025	0	0.00505827	0.00471672	0	0	0.0111999	0.0157046	0.00932908	0.0537379	0.00383701	0.00135231	0.00189402	0	0	0.00333251	0.00228516	0	0.0105137	0.00165307	0	0.000605839	0	0.0073345	0	0.00313112	0.0689722
RSPH3	0.185334	0.0847669	0.126551	0.128262	0.140868	0.0890797	0.121388	0.128241	0.108497	0.120266	0.109793	0.0893767	0.135702	0.081926	0.127813	0.125346	0	0.0904574	0.0775363	0.09657	0.0827456	0.0963673	0.1928	0.0747212	0.165319	0.169699	0	0.275708	0.110166	0.126473	0.176712	0.128152	0.139448	0.108853	0.25933	0.107393	0.10527	0.109367	0	0.171384	0.0725061	0.152924	0.140182	0.0867066	0.0529316	0.0974593	0.0969607	0.267752
TAGAP	0.00368838	0	0.00375588	0.00805798	0.00492004	0.0111641	0.00752131	0	0.00358061	0.00395339	0.000185903	0.00848676	0	0.0128752	0	0.0232772	0	0.00628747	0.00339059	0	0.00636058	0.00536855	0.0069006	0.00212881	0	0.0103334	0	0	0.0081434	0.00422619	0	0.00208643	0	0.006906	0	0.000528181	0.00386462	0	0	0.00422943	0.00856997	0.0087383	0.00914388	0	0.00314277	0	0.00610216	0
FNDC1	0.00418264	0.00860349	0.0124255	0.0121855	0.0296319	0.00395954	0.0165118	0.00194533	0.0258857	0.00773382	0.000593454	0	0.0170124	0.0562436	0	0	0	0.0398629	0.00206792	0.0191883	0.000705366	0.00143969	0	0.0149257	0	0	0	0	0.0139714	0.0068285	0.00969692	0.00525134	0.000705471	0	0	0.0286527	0.00961386	0	0	0.015682	0.00824251	0.0189436	0	0	0	0.00244863	0	0
SOD2	0	0.0232051	0.000985242	0.00169054	0.00106457	0.00928855	0.00660115	0	0.00196348	0.0166157	0.00243714	0.000666425	0.00457131	0.00846972	0.0286233	0.00260022	0	0.00424243	0.00497918	0.00169986	0	0.00372265	0.00405907	0.00414992	0.0146431	0.000539988	0	0	0.00498493	0.0103816	0.0227547	0.00499275	0.00447678	0.00237672	0	0.0125283	0.00486963	0.0152188	0	0	0.00704587	0.000624313	0	0.0030317	0	0.00301198	0.0024765	0
WTAP	0.185527	0.138418	0.126305	0.197277	0.204464	0.174299	0.15951	0.204127	0.129087	0.102057	0.128216	0.150694	0.168312	0.135352	0.213129	0.149358	0	0.13211	0.142825	0.151599	0.134813	0.115418	0.184656	0.104527	0.181691	0.123303	0	0.234511	0.228755	0.246067	0.175689	0.137229	0.136361	0.136506	0.0740104	0.135787	0.138128	0.20296	0	0.157174	0.139398	0.135291	0.174734	0.212537	0.156829	0.0623686	0.106756	0.0523936
ACAT2	0.106674	0.162488	0.0553383	0.0774083	0.0543555	0.0517357	0.129424	0.10071	0.0609224	0.0695644	0.0641496	0.0351688	0.0956048	0.0852119	0.24328	0.135823	0	0.162149	0.0902946	0.0779933	0.0876619	0.0726691	0.0425787	0.0451396	0.0478869	0.0897376	0	0.0743249	0.146935	0.0895156	0.0953314	0.0816639	0.0808044	0.0615602	0.139656	0.0583037	0.0610732	0.077589	0	0.0628919	0.0905453	0.107977	0.13596	0.0359441	0.0529288	0.132818	0.0547169	0.121981
TCP1	0.106039	0.132663	0.0835653	0.1207	0.130534	0.0946986	0.255158	0.201275	0.0966356	0.0600024	0.0486526	0.0827247	0.0835567	0.0712939	0.0701724	0.102525	0	0.0500433	0.121492	0.0688783	0.0870343	0.0618799	0.117143	0.0695003	0.10408	0.107261	0	0.222811	0.156819	0.11957	0.0597066	0.0988063	0.103133	0.0808766	0.0397026	0.052156	0.0971037	0.132849	0	0.0763876	0.0756371	0.0706935	0.102952	0.114264	0.101035	0.034786	0.0441398	0.0885364
MRPL18	0.0935372	0.0772306	0.045347	0.0814296	0.0594838	0.0711987	0.226866	0.0896897	0.0784072	0.0677463	0.0357765	0.0395314	0.075632	0.0927488	0.0535921	0.0829781	0	0.0582635	0.11286	0.0313072	0.0498676	0.0557978	0.102504	0.0836773	0.0524905	0.0658716	0	0.0467216	0.0293666	0.0746165	0.0567495	0.0587627	0.0720221	0.0547622	0.0262336	0.0360439	0.0544726	0.0947746	0	0.0592321	0.0443601	0.0236449	0.0422983	0.0509122	0.0824116	0.0351557	0.0506117	0
PNLDC1	0.00828209	0	0.00144938	0.0064371	0.00514168	0	0.0797457	0.0124009	0.00217045	0	0.00115933	0.00784063	0	0.00589774	0.0030932	0.00382153	0	0	0.00412723	0	0.00141559	0	0.00767994	0.00115553	0	0.0181762	0	0	0.00143087	0.0126872	0.00281462	0.00464702	0.00518864	0.00265727	0	0.00322885	0.0051173	0.00183758	0	0.0105137	0	0	0.0180434	0.0112315	0	0.00244863	0.00102317	0.0829876
MAS1	0	0	0	0.0034743	0.00420365	0.0177911	0	0.00104738	0.000954255	0	0.0021059	0	0.0244438	0.0100368	0.00109926	0	0	0.00803829	0.00137988	0.000844096	0.00215036	0.00441686	0.00400865	0	0	0	0	0	0.00612517	0	0.00783285	0.00548992	0.00530164	0.00175576	0	0.00116047	0.0036228	0.0125113	0	0	0.00519216	0	0	0	0	0.00368699	0.000403373	0.0519765
IGF2R	0.222317	0.164851	0.154114	0.162595	0.154982	0.157768	0.170004	0.196401	0.135813	0.182647	0.177191	0.142179	0.247619	0.165505	0.24289	0.205625	0	0.174367	0.140092	0.192249	0.163151	0.120517	0.252795	0.136795	0.0991385	0.145014	0	0.188576	0.234359	0.193668	0.11358	0.205972	0.230225	0.155214	0.215639	0.17775	0.161507	0.24698	0	0.20445	0.153652	0.207207	0.244238	0.200801	0.140722	0.104313	0.136929	0.153459
SLC22A1	0.0117056	0.0139737	0.000409884	0.0179378	0.0137028	0.0266129	0.00939659	0.012796	0.00812092	0.018176	0.0338147	0.0230036	0.0215678	0.0180928	0.00238176	0.00292372	0	0.0393463	0.0237919	0.0193814	0.036182	0.00666308	0.0143651	0.0159001	0	0.00215163	0	0	0.00133304	0.00502052	0.0104037	0.0374637	0.00977316	0.000840967	0	0.0123915	0.00322447	0.0155654	0	0.00815641	0.0136716	0.0291777	0.00361189	0.00618005	0	0.0148752	0.0102134	0
SLC22A2	0.0029969	0	0.000900275	0.0115982	0.00572161	0.0120732	0.00617492	0.0343398	0.00384323	0.00130971	8.69259e-05	0.00844657	0.0132907	0.00612146	0	0.00743867	0	0	0	0.00159024	0	0.000591749	0	0	0	0.005226	0	0	0.0123206	0.00655741	0.00735086	0.00327512	0	0.000995967	0	0	0	0.00228516	0	0.0101697	0.00637639	0.000915635	0	0	0	0	0	0
SLC22A3	0.00163351	0	0.00916267	0.00718661	0.0107424	0.00123216	0	0.00364628	0.00181118	0.00269274	0.00763654	0.0226349	0.0139012	0.00405598	0.00611818	0.020116	0	0.0030688	0.00660135	0.00334475	0.00726478	0.0107043	0.00524724	0.00306243	0.00259848	0.0119498	0	0.0336037	0.00972522	0.0191679	0.00241588	0.00333652	0.00219499	0.0121507	0	0.00405103	0.00554144	0.00159418	0	0.0251075	0.00366592	0.00156231	0.00175057	0.00551496	0	0.0061915	0.00911771	0
LPA	0.0225465	0.0618224	0.0104398	0.00492805	0.00338423	0.00744885	0	0.0133659	0.00516132	0.0130707	0.0111576	0.000505791	0.00142354	0.00541835	0.000484117	0.00867109	0	0.00226598	0.0130614	0.00136159	0.00763491	0.00754597	0.0443658	0	0.0158996	0.00900298	0	0	0.0090516	0.0139396	0	0.0113376	0.00538509	0.000697607	0	0.00683688	0.00226407	0.000699838	0	0.00284137	0	0.00396663	0.00190935	0	0.00336411	0	0.00671503	0.0399948
PLG	0	0.00541814	0.00284126	0.0105827	0.010717	0.034345	0.00118428	0	0.000716491	0	0.00120183	0	0.00102715	0.010056	0.00279133	0	0	0.00899212	0.00705559	0.0031746	0	0.00947954	0	0.00204392	0	0.00134117	0	0	0.00256182	0.0119035	0	0	0.00688956	0.00495059	0	0	0	0	0	0.00201403	0.0052384	0.0146052	0	0	0.00104601	0.0061764	0.0112047	0
MAP3K4	0.404812	0.333072	0.230962	0.248465	0.281071	0.291178	0.264747	0.33279	0.175312	0.174074	0.214095	0.318029	0.281553	0.210257	0.294476	0.228517	0	0.193822	0.20897	0.257985	0.216698	0.117168	0.247873	0.167887	0.21767	0.226018	0	0.291492	0.34134	0.378131	0.328589	0.187473	0.372234	0.194096	0.236873	0.208102	0.218291	0.288345	0	0.290047	0.203932	0.347664	0.340525	0.31304	0.169599	0.120061	0.119356	0.252477
AGPAT4	0.551347	0.524372	0.316284	0.399079	0.409325	0.445201	0.341621	0.382392	0.279606	0.299023	0.281301	0.453649	0.498824	0.261874	0.606419	0.376432	0	0.283064	0.307859	0.33146	0.295107	0.18527	0.481855	0.17283	0.290009	0.428092	0	0.616362	0.454461	0.518151	0.481059	0.299565	0.460233	0.287474	0.608715	0.306526	0.354358	0.44796	0	0.368074	0.26639	0.63488	0.473423	0.538692	0.485187	0.280394	0.222069	0.486667
PRKN	0.51785	0.638606	0.395545	0.516478	0.489755	0.600122	0.379371	0.475243	0.343231	0.403911	0.318407	0.569755	0.61323	0.394117	0.609694	0.399926	0	0.3399	0.324221	0.40743	0.428719	0.296095	0.673408	0.261922	0.561523	0.42914	0	0.923893	0.55733	0.715234	0.708351	0.371981	0.536342	0.424397	0.92643	0.416546	0.38995	0.44392	0	0.538914	0.305384	0.837339	0.510308	0.718524	0.501503	0.350113	0.259997	0.709054
PACRG	0.684228	0.595444	0.40279	0.50179	0.509372	0.558055	0.460329	0.490126	0.360543	0.479856	0.366116	0.668034	0.601611	0.330196	0.562989	0.46719	0	0.41106	0.367018	0.498749	0.33974	0.334283	0.661098	0.290037	0.545912	0.683919	0	0.833501	0.57019	0.597141	0.697394	0.411598	0.503927	0.444826	1.03049	0.407489	0.413953	0.593578	0	0.498849	0.412804	0.700907	0.504225	0.682316	0.503923	0.359721	0.34074	0.550957
QKI	0.47031	0.594245	0.349018	0.459373	0.324723	0.574981	0.247032	0.556889	0.271702	0.238529	0.27823	0.570242	0.436928	0.317587	0.598516	0.366787	0	0.391963	0.40536	0.369189	0.316017	0.291329	0.512918	0.178492	0.364399	0.431694	0	0.939758	0.556125	0.451342	0.654262	0.36318	0.659088	0.232037	0.668149	0.387167	0.457702	0.607143	0	0.400313	0.31248	0.831279	0.547889	0.594317	0.510387	0.391693	0.361364	0.367819
C6orf118	0.00237916	0.014943	0.0122352	0.00183603	0.00464885	0	0.0232296	0.00495027	0.0040051	0.00676242	0.0075618	0.00474131	0	0	0.00943555	0.00405733	0	0.0111824	0.00172467	0.00611794	0.000705366	0.00869166	0.0236652	0.00220798	0	0	0	0.0135162	0.00499651	0.00190695	0.00265729	0.00809445	0.022794	0.0147219	0	0.00183176	0.0169711	0.0265094	0	0.0135559	0.0114442	0.00186223	0	0.0312158	0	0	0.00419879	0
PDE10A	0.799994	0.804686	0.751004	0.700991	0.776573	0.841012	0.525667	0.674649	0.614683	0.752656	0.496886	1.02481	0.913538	0.531103	0.827191	0.776012	0	0.574475	0.567758	0.662817	0.699011	0.462676	0.808713	0.700592	0.605477	0.825228	0	0.946071	0.801674	0.822997	0.714084	0.531919	0.895668	0.600627	0.935265	0.907538	0.605617	0.566332	0	0.74394	0.715976	0.735507	0.675451	0.904922	0.745623	0.573332	0.651324	0.340213
TBXT	0	0	0	0	0.00397983	0	0	0	0	0	0	0	0	0	0	0	0	0	0	0	0	0	0	0	0	0	0	0	0	0.00379962	0	0	0	0	0	0	0	0	0	0	0	0	0	0	0	0	0	0
PRR18	0	0.00359796	0.0144862	0.016098	0.00604763	0	0.00873684	0.00194533	0.00197633	0.00108184	0.00128985	0.00331225	0.00062273	0.0062587	0.00336901	0	0	0.00238473	0.0177966	0	0	0.00871332	0.00398016	0.0058953	0	0.0112137	0	0	0.000856102	0.00932505	0.00354215	0.00532134	0.00144778	0.00266943	0	0.00647981	0.000975402	0.0500629	0	0.00176381	0.00470092	0.0157394	0	0	0.0035584	0.00122556	0	0
SFT2D1	0.0882554	0.0423234	0.0548576	0.0607802	0.101451	0.0818325	0.0902541	0.060904	0.0645359	0.0387351	0.0562239	0.0567017	0.0927557	0.0589306	0.132173	0.10822	0	0.071873	0.0824113	0.0607438	0.0630649	0.0391278	0.0394598	0.0233006	0.0347486	0.0642548	0	0.14184	0.0756593	0.0653906	0.0691579	0.0966048	0.101208	0.0600957	0.00593584	0.0615296	0.0713999	0.0668358	0	0.0827749	0.0772608	0.0682072	0.0693151	0.0672573	0.050018	0.0408859	0.0228798	0.0399948
MPC1	0.2204	0.168666	0.119783	0.242073	0.200424	0.225408	0.20965	0.162557	0.160036	0.138607	0.153814	0.14613	0.226949	0.16496	0.245555	0.154868	0	0.175857	0.16071	0.120175	0.138624	0.0820964	0.224955	0.124983	0.144583	0.195319	0	0.170212	0.220939	0.194535	0.259666	0.167131	0.160492	0.149036	0.179916	0.170578	0.12448	0.128912	0	0.199945	0.185146	0.153615	0.245159	0.266771	0.151569	0.0998732	0.10863	0.171907
RPS6KA2	0.691371	0.738486	0.498853	0.564527	0.636587	0.601958	0.5428	0.674517	0.397388	0.493107	0.474626	0.633199	0.67409	0.452874	0.671736	0.496505	0	0.510054	0.483102	0.588133	0.521748	0.324226	0.524499	0.448432	0.463618	0.603665	0	1.0401	0.575059	0.669947	0.728446	0.42585	0.623592	0.432113	0.879124	0.543505	0.371313	0.649406	0	0.533038	0.478095	0.846918	0.63781	0.681535	0.735069	0.865995	0.371761	0.617867
AL159163.1	0.0848098	0.0535038	0.0880617	0.0719552	0.0744133	0.0459776	0.107647	0.0965305	0.0507157	0.0357592	0.0531084	0.126777	0.0658492	0.0702284	0.0678196	0.079505	0	0.0578947	0.0574305	0.0670538	0.070963	0.0703468	0.072144	0.0513755	0.14056	0.0655584	0	0.0431952	0.0447996	0.0900598	0.0971627	0.0772226	0.085495	0.0551934	0.0829599	0.0895075	0.09339	0.0772552	0	0.0529591	0.0531002	0.0681278	0.0990837	0.082982	0.0928122	0.0574879	0.0509595	0.0829876
RNASET2	0	0	0	0	0	0	0.000878586	0	0.000683545	0.000674355	0	0	0	0	0	0	0	0	0	0	0.00291655	0	0	0	0.00376954	0	0	0	0	0	0	0	0	0	0	0	0	0	0	0	0.00130467	0	0	0	0	0	0	0
FGFR1OP	0.235689	0.197894	0.131964	0.238348	0.223337	0.230286	0.160443	0.259976	0.166548	0.143477	0.157573	0.223151	0.172154	0.183792	0.27732	0.217033	0	0.189338	0.172999	0.200156	0.165545	0.110702	0.265439	0.143792	0.138408	0.183148	0	0.294782	0.175026	0.245569	0.241439	0.155714	0.248548	0.154804	0.242773	0.16755	0.146229	0.178778	0	0.195427	0.1794	0.129117	0.265432	0.17666	0.18419	0.10746	0.155808	0.229054
CCR6	0.00541495	0	0.000843492	0.00915256	0.0130024	0.00174991	0	0.0152406	0.0105386	0.00823038	0.00180816	0.0362633	0.00675866	0.00633277	0.00833089	0.00553118	0	0.0052661	0.00830689	0.00976784	0.00649757	0.00169098	0.00608109	0.00380918	0.0181531	0.0112983	0	0	0.00600928	0.00864415	0	0.0169617	0.00255427	0.00311792	0	0.00155779	0.00252568	0.000746307	0	0.0159617	0.00507369	0.00722285	0	0.0133849	0	0	0.00545951	0.130292
TCP10L2	0	0.0123397	0	0.00205842	0.00128601	0	0	0	0.000289843	0	0	0.0029263	0	0	0	0.00260022	0	0.0013625	0.00221747	0	0	0	0.0128163	0	0	0	0	0	0.00115651	0.00138948	0	0	0	0.00397246	0	0.000562115	0	0	0	0	0.00165691	0	0	0	0	0.00346117	0	0
UNC93A	0	0.0123397	0	0	0.000672859	0	0	0	0.000385735	0	0	0	0	0	0	0	0	0.00319266	0	0	0	0	0.0110324	0	0	0	0	0	0.00279286	0.0006468	0.00212886	0	0	0	0	0	0	0	0	0	0	0	0	0	0	0	0	0
TTLL2	0	0.00445656	0.00174553	0.00383577	0.00166427	0	0.00231815	0.0106976	0.00128288	0.0108307	0	0.0362307	0.00705582	0.00133986	0.000519997	0	0	0.00382922	0	0.00552803	0.00101611	0.00351539	0	0.00856213	0	0	0	0	0.00164408	0.0101316	0	0.00250979	0	0.0137387	0	0.00229873	0	0.00411878	0	0.00386871	0.00134073	0	0.00796146	0.00164301	0	0.00431783	0.00167481	0
TCP10	0	0	0	0.00241116	0	0	0	0	0	0	0	0	0	0	0	0	0	0	0	0	0	0.000918948	0	0	0	0	0	0	0.00270675	0.00662658	0	0	0	0	0	0	0	0	0	0	0	0	0	0	0	0	0	0
AFDN	0.502428	0.464955	0.252658	0.400804	0.406085	0.391598	0.286609	0.414728	0.225031	0.234928	0.281163	0.547161	0.368899	0.217917	0.47452	0.282695	0	0.31558	0.278324	0.29152	0.266039	0.18017	0.386304	0.14882	0.318465	0.419775	0	0.664086	0.507811	0.533412	0.488709	0.275751	0.482795	0.265518	0.528084	0.251151	0.315359	0.445691	0	0.360043	0.318097	0.584065	0.427724	0.507013	0.331181	0.141135	0.173923	0.420816
KIF25	0	0.00706154	0.00492778	0.00762867	0.013064	0.00449656	0.00458629	0	0.00683186	0.00189051	0.00723478	0.00537931	0.016502	0	0.00186667	0.0185015	0	0.0111707	0	0.0238361	0.0108527	0.00139781	0	0.0036559	0	0.0130781	0	0.0487746	0.0079548	0.0125949	0.0271191	0.0123425	0.00383783	0	0	0.0257977	0.00621303	0.01056	0	0	0	0.00595102	0	0.0186868	0.0189046	0.0100374	0.00389447	0
DACT2	0	0	0	0.00112065	0.00196495	0	0	0	0.0011833	0	0	0	0	0	0	0	0	0.000394681	0	0.000868492	0.000945768	0	0.00748954	0	0	0	0	0	0.0105436	0	0	0	0	0.00127553	0	0	0	0	0	0	0	0	0	0	0	0	0	0
SMOC2	0.0789393	0.036637	0.014553	0.0274286	0.00813772	0.0123538	0.0194875	0.0396646	0.0103288	0.0129524	0.0170577	0.00905484	0.0242029	0.0183673	0.0264447	0.0130456	0	0.0194619	0.0236571	0.0384207	0.0116631	0.0505296	0	0.0221703	0.0143142	0.00998748	0	0.0107203	0.0219885	0.0212883	0.00980474	0.0226971	0.0417219	0.0127061	0	0.0164801	0.0131001	0.0116159	0	0.0654302	0.00571787	0.0223481	0.0398495	0	0.00416736	0.0307193	0.0302676	0
THBS2	0	0.00670019	0.000155037	0.00323543	0.00847898	0.0212189	0.00631754	0.0021894	0.0135215	0.00109586	0.000518607	0	0.000645193	0.00750581	0.00720108	0	0	0.00671773	0.00533719	0.00627756	0.0115654	0.0114755	0.0113267	0	0	0.00288914	0	0	0.0189159	0.0064647	0	0.00656049	0.00666379	0.00168259	0	0.00639983	0	0	0	0	0.00664254	0	0	0	0.00238436	0.00243704	0.00492555	0
WDR27	0.195001	0.216528	0.239884	0.259728	0.263248	0.240559	0.163274	0.299864	0.161554	0.174483	0.206148	0.265534	0.187325	0.231981	0.247876	0.218749	0	0.269084	0.197115	0.244105	0.196123	0.149464	0.23274	0.158797	0.21002	0.249344	0	0.299085	0.239313	0.256096	0.29474	0.168828	0.234258	0.195508	0.125109	0.19813	0.164069	0.213005	0	0.206059	0.181377	0.295262	0.305385	0.255213	0.161428	0.236156	0.169926	0.299783
C6orf120	0.00927184	0.00656578	0.0217467	0.0430261	0.0210302	0.00721354	0.0568559	0.031337	0.035397	0.0276938	0.0196636	0.011488	0.0306232	0.0381979	0.0824588	0.0458358	0	0.0294315	0.0470655	0.0311835	0.018819	0.0252461	0.0129406	0.0191599	0.0306812	0.0371028	0	0.0252302	0.0157962	0.0276392	0.0227711	0.0244943	0.0267307	0.0572975	0.0659132	0.00764926	0.0237221	0.0145247	0	0.0181234	0.0341285	0.0171902	0.0193426	0.00689734	0.0225091	0.0201182	0.00913872	0
PHF10	0.0835535	0.0686936	0.0912403	0.103839	0.123906	0.121285	0.192492	0.116697	0.0751143	0.0884593	0.063331	0.139021	0.0964139	0.0659147	0.0768443	0.0867088	0	0.0880319	0.105041	0.101163	0.0680535	0.0564828	0.137357	0.063326	0.127619	0.0820875	0	0.160665	0.102135	0.16126	0.151559	0.0778452	0.120482	0.078384	0.121175	0.0643463	0.0608634	0.113177	0	0.0816364	0.0754926	0.073002	0.09878	0.175089	0.127415	0.0409058	0.0281584	0.0737379
TCTE3	0.0226873	0	0.00788129	0.0241962	0.0167908	0.0125023	0.0482869	0.00211945	0.0258353	0.00732415	0.00974016	0	0.0030518	0.0184028	0.0471826	0.0195936	0	0.0332277	0.0225185	0	0.0138171	0.00222885	0.0238779	0.0118296	0	0.00399887	0	0	0.0314459	0.00401115	0.0441406	0.0188897	0.012846	0.0250906	0	0.00669109	0.0160898	0.00787945	0	0.0103899	0.0212302	0.0119302	0.0388687	0	0.00460676	0.0196866	0.00332473	0.0151712
ERMARD	0.0845202	0.116177	0.0775731	0.107951	0.0790953	0.062595	0.0439616	0.100335	0.0571573	0.0406411	0.0590006	0.0654738	0.0983045	0.104258	0.102792	0.0351667	0	0.0556768	0.0584074	0.0612964	0.0764373	0.0248906	0.0819857	0.0236512	0.0620799	0.0511075	0	0.0353474	0.0698468	0.0915324	0.0377678	0.0580284	0.0691466	0.0395596	0.0311968	0.0805859	0.0297932	0.0734688	0	0.0443168	0.0509803	0.0391957	0.178904	0.0132606	0.0428082	0.0296958	0.0263692	0.0680503
DLL1	0.0165979	0.00652355	0.0166141	0.0371991	0.0440901	0.0039451	0.0111246	0.0508483	0.0361057	0.0284672	0.0283728	0.0212503	0.0372455	0.069547	0.0274949	0.0252014	0	0.0347183	0.0253816	0.0714223	0.0396437	0.0184706	0.0479286	0.0206755	0.00884617	0.0458667	0	0.0163421	0.0220419	0.0135972	0.0880252	0.0412884	0.0335617	0.0376506	0.0430456	0.0241396	0.0194935	0.0188939	0	0.0160458	0.0399534	0.0387644	0.0401186	0.0688768	0.0279581	0.0254032	0.0240588	0
FAM120B	0.460212	0.493531	0.236523	0.361094	0.315643	0.33824	0.313096	0.361839	0.209316	0.279513	0.284238	0.478274	0.406478	0.280422	0.482936	0.279816	0	0.281493	0.238885	0.352871	0.270038	0.198847	0.360579	0.147384	0.295135	0.409016	0	0.416038	0.424287	0.350308	0.458991	0.273063	0.402763	0.25062	0.439381	0.302312	0.245532	0.334506	0	0.365386	0.258836	0.56453	0.356474	0.433614	0.348422	0.249527	0.138565	0.466485
PSMB1	0.135553	0.153639	0.0883569	0.141613	0.116358	0.174018	0.156914	0.137819	0.0984431	0.0828844	0.0646171	0.153373	0.146387	0.130818	0.0600123	0.128073	0	0.100124	0.122605	0.0591316	0.121345	0.0743671	0.112541	0.0801993	0.119706	0.0872417	0	0.129899	0.161721	0.171308	0.150677	0.15989	0.145855	0.110877	0.1328	0.0835938	0.0983732	0.122762	0	0.123632	0.067561	0.123533	0.159071	0.124858	0.114552	0.113019	0.0371617	0.0781593
TBP	0.0161503	0.0464234	0.0437293	0.0740951	0.0687296	0.0492291	0.0466418	0.0803949	0.0660477	0.0372303	0.0291112	0.041205	0.0582265	0.0956013	0.0606493	0.0814637	0	0.0756968	0.0697803	0.0358537	0.0543605	0.025765	0.0540987	0.0336365	0.113012	0.0874476	0	0	0.110897	0.0645643	0.0330928	0.0888149	0.0312061	0.0454688	0.078697	0.0402183	0.0314728	0.0646748	0	0.0373343	0.0506172	0.0512462	0.130155	0.0861271	0.0556801	0.0433363	0.0187879	0.0131726
PDCD2	0.0935589	0.0615854	0.0417466	0.0900432	0.0666332	0.0283266	0.0552723	0.0298046	0.069346	0.0285021	0.040297	0.0470834	0.0706902	0.0648499	0.0318265	0.109186	0	0.0742616	0.0716033	0.0388864	0.061095	0.0413594	0.0398269	0.0525781	0.0461665	0.0774375	0	0.0669348	0.0894068	0.0641208	0.0660941	0.0708081	0.0479478	0.0413812	0.0509121	0.0448618	0.0438218	0.0525267	0	0.0702641	0.0904067	0.0445733	0.0731999	0.0274389	0.0263375	0.0274151	0.0237814	0.152381
FAM20C	0.113534	0.139558	0.0954161	0.118469	0.113592	0.119169	0.152295	0.140562	0.107808	0.0668446	0.0652901	0.080496	0.125104	0.0834444	0.155925	0.0775482	0	0.0985971	0.0950789	0.130114	0.0927486	0.0736777	0.0905548	0.0716837	0.107068	0.0618439	0	0.109979	0.115095	0.096262	0.0850172	0.11237	0.0875299	0.0585164	0.144748	0.100738	0.0935022	0.105102	0	0.0945396	0.118934	0.0620746	0.15262	0.0627356	0.0898186	0.0693807	0.118766	0.105515
PDGFA	0.0423984	0.0726028	0.0282001	0.0866514	0.0537553	0.0447563	0.0647906	0.0793683	0.0375025	0.0166491	0.0233195	0.0765101	0.0233829	0.0644413	0.0649404	0.0503651	0	0.0423858	0.0423852	0.0433915	0.0568937	0.0370732	0.0571306	0.0455969	0.0379695	0.0175022	0	0.0798271	0.0482219	0.0476316	0.0767553	0.0381268	0.0365602	0.030341	0.0397026	0.0294265	0.0341118	0.0432705	0	0.0202664	0.0607014	0.0333073	0.0538466	0.0138419	0.0784142	0.0464995	0.0182394	0.0803949
PRKAR1B	0.337588	0.367514	0.204421	0.318164	0.293424	0.277217	0.282236	0.342089	0.228818	0.189236	0.234939	0.303678	0.359086	0.247093	0.424834	0.285122	0	0.330206	0.265949	0.260211	0.232724	0.155812	0.357966	0.118813	0.322074	0.278178	0	0.54393	0.284184	0.32958	0.469187	0.31073	0.401744	0.22413	0.389919	0.237409	0.227059	0.354029	0	0.263826	0.219289	0.414062	0.355915	0.480959	0.31202	0.175015	0.215604	0.392042
DNAAF5	0.152421	0.0594476	0.0571602	0.100752	0.0980813	0.0871795	0.0671661	0.0763093	0.0528868	0.0530788	0.0784878	0.0943496	0.126241	0.0606466	0.080253	0.0885077	0	0.0640681	0.0602402	0.0797778	0.0393344	0.0505542	0.0882831	0.046408	0.0431311	0.119571	0	0.0721887	0.0879673	0.117814	0.127556	0.0714151	0.136587	0.0821431	0.117386	0.0895899	0.0614917	0.103404	0	0.0940524	0.0556383	0.103736	0.0915554	0.0782209	0.0781366	0.0733687	0.104642	0.0490079
SUN1	0.289506	0.224347	0.216637	0.298001	0.288895	0.278707	0.304952	0.369919	0.206787	0.182522	0.172898	0.27438	0.273288	0.221871	0.308209	0.25975	0	0.24737	0.200312	0.267746	0.227502	0.129943	0.33394	0.117247	0.182109	0.226985	0	0.324045	0.284066	0.379748	0.361237	0.281475	0.323242	0.212297	0.180698	0.246714	0.240829	0.319797	0	0.226039	0.200211	0.393287	0.371857	0.288371	0.259085	0.140266	0.151528	0.108331
GET4	0	0	0	0	0.000935487	0	0	0	0.000708186	0	0	0	0	0	0	0	0	0.00101994	0.00122871	0	0.00932419	0.00310185	0	0	0	0.00393476	0	0	0	0	0	0	0	0	0	0.000193238	0	0	0	0	0	0	0.0087125	0	0	0	0.00118172	0
ADAP1	0.0500709	0.065162	0.0496286	0.102381	0.0971219	0.0699678	0.110024	0.0240446	0.0824724	0.0388701	0.0728756	0.0798459	0.0964995	0.064884	0.0810086	0.0660774	0	0.0624382	0.116684	0.0608374	0.0778407	0.0527326	0.0935231	0.0610546	0.111781	0.128121	0	0.167313	0.0990625	0.0882789	0.174481	0.0796934	0.0931702	0.0475859	0.0987442	0.0537527	0.0959184	0.0887757	0	0.0554978	0.079986	0.0613481	0.12336	0.21979	0.0651007	0.0256318	0.0320183	0.0746092
COX19	0.0737586	0.042522	0.0663287	0.106407	0.0789373	0.0556966	0.175995	0.139846	0.0999645	0.0831291	0.0615458	0.115427	0.0972566	0.143445	0.0941328	0.113054	0	0.0948743	0.100468	0.0836952	0.0590651	0.0884287	0.156829	0.0903705	0.0620884	0.0462945	0	0.16499	0.115305	0.104548	0.236304	0.114169	0.133755	0.102515	0.125626	0.116151	0.129087	0.100914	0	0.123947	0.0998114	0.18923	0.140534	0.0654449	0.167232	0.0526362	0.0826215	0.269925
CYP2W1	0	0	0	0	0.000823211	0	0	0	0	0	0	0	0	0	0	0	0	0	0	0	0	0	0	0	0	0	0	0	0	0	0	0	0	0	0	0	0	0	0	0	0	0.010634	0	0	0	0	0	0
C7orf50	0.0831383	0.152884	0.135327	0.218417	0.196406	0.131634	0.196792	0.127396	0.177058	0.120341	0.112924	0.153291	0.185779	0.169818	0.243223	0.194365	0	0.201231	0.199505	0.158037	0.170571	0.115453	0.192	0.103966	0.110295	0.0935396	0	0.152462	0.212575	0.137613	0.23014	0.17087	0.201762	0.122569	0.114697	0.156425	0.161975	0.16439	0	0.177524	0.192095	0.179601	0.164416	0.151092	0.166511	0.123516	0.151113	0.659363
GPR146	0.0240163	0	0.0198284	0.0114669	0.019625	0.0157076	0.0321503	0.0136275	0.0147855	0.0148202	0.00602306	0.0178216	0.001849	0.0107287	0.00520594	0.00645094	0	0.0178513	0.0220494	0.00444359	0.0129052	0.0191987	0.015866	0.0180256	0.0205341	0.00800852	0	0.0274919	0.00588931	0.0169967	0.0176045	0.0157064	0.00516772	0.0158152	0.0409776	0.00422501	0.0134938	0.00831574	0	0.0234554	0.0129045	0.0427585	0.0179314	0.0268973	0.0132205	0.0244602	0.00339832	0
GPER1	0	0	0.00278396	0.005919	0.00611335	0.010985	0.00475398	0.00483891	0.00326918	0	0	0	0	0.0166416	0	0.00464126	0	0.00449746	0.0030149	0.00315393	0.00448599	0.00530626	0	0.0048523	0	0	0	0	0.00300296	0.00917132	0.0206735	0.00634588	0.00054715	0.00868181	0	0.00333963	0.00410505	0	0	0	0.00839529	0	0.010332	0	0	0	0.00470902	0
ZFAND2A	0.00487948	0.0532094	0.00989811	0.038269	0.0310601	0.0205812	0.0689957	0.0182766	0.0258846	0.0201195	0.0374515	0.0493302	0.0171738	0.0266883	0.0248532	0.0228073	0	0.0168963	0.0336249	0.0365164	0.028292	0.0207481	0.0594203	0.0263401	0.0180025	0.0146711	0	0.0596781	0.0430612	0.0501702	0.0132069	0.04378	0.0298145	0.00663071	0.00654414	0.0165276	0.02832	0.023749	0	0.0046513	0.0189649	0.0165383	0.025103	0.033398	0.0285588	0.0163168	0.0112927	0.0420755
MICALL2	0.137371	0.115684	0.0988552	0.115163	0.0934427	0.101421	0.120855	0.0676802	0.0853964	0.043751	0.0726011	0.03791	0.0788449	0.0956396	0.137798	0.10305	0	0.116225	0.0830535	0.11247	0.0956802	0.0947483	0.0383052	0.0615603	0.0953999	0.0862531	0	0.1476	0.126111	0.137605	0.240227	0.110153	0.163982	0.0566794	0.0273825	0.0812086	0.0753315	0.0853778	0	0.0738271	0.130572	0.0458381	0.223567	0.160503	0.103697	0.0633793	0.0862704	0.0399948
INTS1	0.142264	0.216915	0.121165	0.132091	0.143502	0.162331	0.127926	0.249122	0.136732	0.0983851	0.0803679	0.181676	0.153981	0.153845	0.191425	0.107975	0	0.0717421	0.108765	0.21424	0.148811	0.0747055	0.140951	0.067596	0.192391	0.154722	0	0.173296	0.212051	0.253428	0.225794	0.155658	0.181975	0.112337	0.233545	0.121308	0.120406	0.0773786	0	0.184394	0.10985	0.0962068	0.152394	0.208687	0.114758	0.104625	0.126459	0.0878944
MAFK	0.0533982	0.00549214	0.0219198	0.0223791	0.02718	0.0281519	0.0234104	0.0241552	0.0294452	0.00978639	0.0176303	0.0286983	0.0448809	0.0234432	0.0293872	0.0243397	0	0.0181853	0.0316167	0.0394025	0.00587382	0.0112142	0.0126987	0.00934756	0.0172012	0.00997103	0	0.0489855	0.0217353	0.027496	0.0785887	0.0568491	0.0280661	0.0113324	0.140732	0.0159806	0.0159216	0.0275017	0	0.028897	0.065593	0.0315908	0.017232	0.00476934	0.0196992	0.0451684	0.0203183	0.0324513
TMEM184A	0	0	0.00537873	0.00255499	0.00226828	0	0	0	0.000894998	0	0	0	0	0.00310821	0	0	0	0	0.00154217	0	0.00560596	0.00169589	0	0	0	0	0	0	0.0139356	0.00137135	0.0156072	0.00474734	0	0.00369897	0	0	0	0	0	0	0	0	0	0	0	0	0.00187979	0
PSMG3	0.0330478	0.0702003	0.0219474	0.0545714	0.048566	0.0454133	0.0859136	0.0269174	0.0462784	0.024645	0.0185417	0.02808	0.03653	0.0698306	0.0381752	0.0964858	0	0.0617628	0.0494316	0.0290095	0.0415394	0.0252035	0.0214978	0.0265657	0.0620038	0.0287474	0	0.0927951	0.0626299	0.0614476	0.0927846	0.0294264	0.0302325	0.0310666	0	0.0169287	0.0402392	0.0804615	0	0.00756556	0.0493332	0.0148087	0.00814211	0.0782651	0.0646657	0.0390504	0.0179386	0
ELFN1	0.104303	0.05616	0.0951625	0.104035	0.0884427	0.100585	0.164332	0.0913789	0.113348	0.132482	0.124238	0.148475	0.172806	0.0930328	0.252946	0.0980845	0	0.146251	0.130752	0.156526	0.0928307	0.0679113	0.158503	0.076317	0.100981	0.0863018	0	0.183077	0.0797298	0.092072	0.136612	0.0983979	0.111951	0.077372	0.0771051	0.072699	0.1127	0.188826	0	0.141275	0.142786	0.116043	0.124706	0.129396	0.0964905	0.0651112	0.15505	0.140538
MAD1L1	0.154048	0.257431	0.138687	0.167775	0.200992	0.126087	0.203318	0.209004	0.155356	0.128201	0.164482	0.223703	0.229798	0.157125	0.302588	0.211747	0	0.18222	0.124215	0.171856	0.1599	0.0835054	0.204758	0.156617	0.132094	0.139758	0	0.260107	0.208065	0.207195	0.363285	0.164394	0.25456	0.150477	0.234003	0.180444	0.208328	0.288406	0	0.16946	0.144818	0.277355	0.224557	0.0989326	0.170158	0.131764	0.200774	0.326548
MRM2	0.0344683	0.0117831	0.0285528	0.0272886	0.0241813	0.0427251	0.0514597	0.0284602	0.0353153	0.0132708	0.0354183	0.00655142	0.0192663	0.0172719	0.0318753	0.0559705	0	0.0234194	0.0355388	0.0419422	0.0266242	0.0104584	0.0251854	0.0216298	0.0178889	0.00148072	0	0.00634262	0.00267371	0.0503287	0.0110293	0.0332022	0.0337326	0.0380102	0.0397026	0.0209288	0.0165484	0.0238015	0	0.0178915	0.045258	0.00489367	0.0420153	0.027898	0.00694026	0.0138131	0.0183865	0
NUDT1	0.00674238	0	0	0.00727982	0.00227818	0	0.0308722	0.0278076	0.00249614	0	0	0	0.00011035	0	0.00711998	0.00535754	0	0.00136681	0.010977	0.00185384	0.00140178	0.00157746	0	0.00399711	0	0	0	0	0	0.0119645	0	0.0069416	0.0151168	0.00237248	0	0.000854699	0.00554428	0	0	0	0	0	0.00443003	0	0	0.00498226	0	0
SNX8	0.137064	0.111195	0.133657	0.168294	0.164527	0.138271	0.0588836	0.161714	0.119645	0.0849623	0.0801	0.142876	0.16133	0.176055	0.15939	0.0972433	0	0.142828	0.152372	0.190014	0.149638	0.0815202	0.160322	0.0718096	0.0443169	0.202098	0	0.0443248	0.107322	0.110946	0.139589	0.122345	0.195576	0.106879	0.231264	0.160725	0.111485	0.128006	0	0.149475	0.138974	0.123409	0.157274	0.0846167	0.132992	0.0597924	0.109547	0.0151712
EIF3B	0.129883	0.207142	0.0932108	0.113385	0.11864	0.139066	0.15137	0.148865	0.102706	0.126834	0.0868485	0.086762	0.183261	0.144559	0.254774	0.162024	0	0.162719	0.125563	0.112433	0.118431	0.0828377	0.165545	0.0821467	0.0511169	0.117884	0	0.223551	0.15768	0.145333	0.226028	0.127556	0.171854	0.096955	0	0.154444	0.142929	0.109665	0	0.143937	0.128126	0.126731	0.270199	0.17437	0.170388	0.0823931	0.148468	0.16941
CHST12	0.1099	0.0690805	0.0738712	0.0910479	0.0843767	0.0671349	0.0782808	0.0908722	0.0929668	0.0972817	0.0695376	0.0984723	0.149788	0.156698	0.134932	0.100927	0	0.101392	0.0949955	0.143344	0.101932	0.0735402	0.12059	0.0681696	0.112442	0.0997901	0	0.0302442	0.0946749	0.0554325	0.0846658	0.11879	0.0992207	0.0840526	0.111411	0.0852751	0.091816	0.168751	0	0.129469	0.122488	0.118403	0.119885	0.0392254	0.0770736	0.0593096	0.0957556	0
LFNG	0	0	0.00331187	0	0	0	0.00123853	0	0.000360867	0	0.00189403	0	0	0	0	0.0050702	0	0.000394681	0.00196355	0	0	0	0.00405907	0	0	0	0	0	0.00796824	0	0.0239919	0.00325504	0.00792684	0	0	0.00524904	0	0	0	0	0	0	0	0.004591	0.00848413	0.00164216	0	0
BRAT1	0.160605	0.06049	0.0744839	0.131604	0.0743893	0.0810728	0.119205	0.0608385	0.0870743	0.0782962	0.0491896	0.138304	0.13203	0.106735	0.182774	0.132963	0	0.0956823	0.104292	0.147075	0.0833993	0.0568427	0.123429	0.0810617	0.124858	0.124419	0	0.0601303	0.116058	0.0834477	0.0930862	0.13432	0.131172	0.05253	0.0745748	0.0825876	0.0962347	0.0934916	0	0.129828	0.120044	0.149966	0.111541	0.0157476	0.0879767	0.0450218	0.0564274	0.0131726
IQCE	0.10442	0.0694054	0.0805597	0.127412	0.138529	0.139154	0.163292	0.198679	0.0969836	0.119613	0.109222	0.151024	0.148988	0.145429	0.183683	0.135229	0	0.130384	0.119786	0.14007	0.117058	0.0843619	0.143962	0.082959	0.100511	0.0890664	0	0.0986603	0.227703	0.123221	0.147526	0.145424	0.16738	0.0927263	0.0502839	0.126102	0.143279	0.0895083	0	0.113998	0.10396	0.13102	0.175146	0.064742	0.104036	0.0700723	0.109734	0.143323
TTYH3	0.172672	0.178914	0.124708	0.191215	0.162974	0.171434	0.184435	0.1821	0.139099	0.115274	0.150846	0.193011	0.235011	0.188231	0.258159	0.10583	0	0.169555	0.138367	0.221977	0.140115	0.0855639	0.238127	0.100969	0.131591	0.114994	0	0.196682	0.183719	0.223386	0.166717	0.165854	0.2412	0.126222	0.112216	0.160263	0.144841	0.12848	0	0.169191	0.125427	0.186288	0.242413	0.152024	0.100187	0.140706	0.124461	0
AMZ1	0.175213	0.196678	0.11569	0.163837	0.121464	0.0789376	0.0857014	0.225084	0.120415	0.143569	0.136685	0.263193	0.11078	0.189843	0.29071	0.138276	0	0.206828	0.109265	0.186311	0.150716	0.104323	0.235132	0.120687	0.107233	0.113053	0	0.210477	0.187928	0.153915	0.0848783	0.136103	0.162756	0.120918	0.0999073	0.111222	0.116701	0.0882713	0	0.117837	0.127866	0.110576	0.157894	0.0665972	0.103429	0.166672	0.138943	0.316971
GNA12	0.27165	0.233721	0.205477	0.23497	0.175966	0.162345	0.195086	0.192728	0.164321	0.164464	0.181153	0.219756	0.275611	0.190491	0.338186	0.291603	0	0.257599	0.183109	0.213466	0.18414	0.147806	0.338959	0.148091	0.197431	0.21928	0	0.239211	0.228403	0.262549	0.334682	0.2074	0.237911	0.167222	0.236733	0.189978	0.190579	0.205419	0	0.26831	0.215537	0.349673	0.265198	0.299341	0.17249	0.17076	0.184756	0.331975
CARD11	0.0395038	0.0674778	0.044886	0.0531354	0.0517171	0.0474113	0.0174718	0.0319262	0.0322459	0.0141444	0.0265249	0.10853	0.0856456	0.0183377	0.146324	0.0574163	0	0.0423619	0.0467692	0.0713083	0.0156527	0.116504	0.00579377	0.030809	0.0389946	0.0672379	0	0.0975894	0.0380644	0.029084	0.0380319	0.105423	0.0358877	0.0456189	0.018975	0.0480174	0.0371861	0.014264	0	0.0156182	0.0231652	0.151902	0.0797608	0.0072368	0.0278568	0.00609483	0.0197432	0
SDK1	1.26396	1.36341	1.29603	1.20102	1.21715	1.08293	1.2901	1.13258	1.21112	1.34142	1.23703	1.57095	1.28313	1.12398	1.49333	1.32778	0	1.29333	1.20993	1.20746	1.4652	1.17008	1.24193	1.10743	1.15583	1.39604	0	1.36989	1.16483	1.44573	1.25907	1.05124	1.4394	1.11288	1.01879	1.24612	1.32915	1.34393	0	1.23478	1.20898	1.51421	1.27814	1.30451	1.46126	1.35372	1.27853	1.56461
FOXK1	0.240413	0.235976	0.165174	0.249578	0.23673	0.180633	0.181863	0.184199	0.174443	0.127019	0.158404	0.228367	0.207334	0.198186	0.240726	0.191184	0	0.235978	0.199616	0.249273	0.192801	0.109695	0.220281	0.154317	0.132274	0.178371	0	0.211564	0.210362	0.286473	0.255312	0.211906	0.310008	0.173497	0.315354	0.186744	0.192712	0.204018	0	0.246467	0.251122	0.254079	0.265128	0.370655	0.247626	0.224628	0.15423	0.350816
AP5Z1	0.0861499	0.107646	0.0528098	0.0757469	0.0989235	0.0660981	0.056711	0.113669	0.0711609	0.0450398	0.0434865	0.0338223	0.0803027	0.100108	0.0873772	0.0737812	0	0.0608172	0.0806905	0.076944	0.0627926	0.0385429	0.026396	0.0524248	0.0561855	0.0393295	0	0.114199	0.0848036	0.0453336	0.0598871	0.0531847	0.0787999	0.0587486	0.0597978	0.0656194	0.0550072	0.0558351	0	0.0662403	0.065584	0.05685	0.0452637	0.0854326	0.0890159	0.021228	0.0499561	0
RADIL	0.107308	0.0792234	0.0671856	0.0885248	0.0590706	0.0514395	0.0567017	0.144374	0.0582511	0.0676927	0.063127	0.0839717	0.103483	0.044824	0.0942776	0.0382388	0	0.0655459	0.0638187	0.0752548	0.0608978	0.0348409	0.0960811	0.0436752	0.0895153	0.0660135	0	0.12793	0.0467336	0.097095	0.056673	0.0661704	0.129949	0.0586061	0.0781642	0.0991011	0.109587	0.144156	0	0.0962706	0.0631441	0.0639702	0.0276195	0.0275168	0.0889182	0.0588515	0.0683553	0.0490079
MMD2	0.254095	0.0530523	0.117455	0.148335	0.0807873	0.106786	0.158024	0.155919	0.0873644	0.164444	0.110446	0.143021	0.0985504	0.151925	0.223298	0.128119	0	0.196606	0.0821804	0.145026	0.105141	0.109888	0.36618	0.0988442	0.139795	0.146009	0	0.220693	0.0803088	0.138854	0.175189	0.0871561	0.159533	0.0839846	0.0766066	0.185127	0.141331	0.149945	0	0.138482	0.121721	0.115746	0.208809	0.18287	0.129607	0.0742164	0.128341	0.284341
RBAK-RBAKDN	0.224302	0.383322	0.212588	0.245661	0.245279	0.17847	0.266157	0.275788	0.188597	0.18968	0.194441	0.246892	0.19489	0.230626	0.300115	0.236417	0	0.237478	0.177739	0.203528	0.186415	0.118605	0.289554	0.154299	0.160987	0.222616	0	0.311246	0.253505	0.264799	0.285784	0.202248	0.320391	0.201545	0.15321	0.187785	0.227174	0.200199	0	0.294041	0.232893	0.275298	0.32496	0.256613	0.205382	0.191761	0.170008	0.546438
WIPI2	0.110569	0.109592	0.0883769	0.165018	0.155189	0.145785	0.169567	0.126693	0.125482	0.0741474	0.0858155	0.09282	0.0990461	0.14149	0.170754	0.0928908	0	0.114921	0.164124	0.100597	0.151135	0.0846457	0.0797621	0.131633	0.127994	0.106111	0	0.1807	0.149596	0.124409	0.193429	0.155597	0.128779	0.106175	0.113599	0.0962412	0.121332	0.115533	0	0.0977834	0.128722	0.0944199	0.141931	0.184475	0.239681	0.0799759	0.0623661	0.171568
SLC29A4	0.201546	0.203295	0.147529	0.242285	0.22465	0.177978	0.110081	0.20799	0.194148	0.106686	0.161678	0.283498	0.27475	0.22674	0.376942	0.226613	0	0.215432	0.185568	0.237248	0.210837	0.147684	0.17598	0.123346	0.119887	0.211914	0	0.153689	0.168579	0.171989	0.181837	0.221669	0.259739	0.148655	0.201191	0.195724	0.152287	0.219831	0	0.210233	0.19894	0.198647	0.203112	0.15245	0.239604	0.129619	0.159385	0.265404
TNRC18	0.42908	0.363269	0.264761	0.378628	0.360111	0.332339	0.277196	0.410121	0.230382	0.240303	0.244403	0.405437	0.441127	0.379628	0.500052	0.357641	0	0.338313	0.22562	0.37218	0.274542	0.154829	0.424841	0.169761	0.284159	0.386558	0	0.449533	0.433285	0.463257	0.43173	0.341885	0.471662	0.222263	0.532563	0.28225	0.261974	0.370098	0	0.331284	0.362445	0.369996	0.511378	0.328155	0.351336	0.17614	0.220463	0.451644
FBXL18	0.0564997	0.154381	0.108553	0.132584	0.0944204	0.112861	0.066983	0.0546537	0.103242	0.0592718	0.0850697	0.189975	0.103218	0.145921	0.13168	0.114704	0	0.141287	0.0765897	0.100193	0.0860336	0.0849982	0.113682	0.0595861	0.0760436	0.0978455	0	0	0.0910959	0.0485665	0.138615	0.152192	0.0962106	0.0586747	0	0.111542	0.0693346	0.0388765	0	0.0920497	0.0871022	0.100284	0.176322	0.0526132	0.0570426	0.0893613	0.0883802	0.0131726
ACTB	0.377499	0.375107	0.17043	0.314262	0.269295	0.420808	0.364505	0.418501	0.196144	0.18756	0.352892	0.405896	0.472567	0.187219	0.402106	0.179108	0	0.20533	0.300006	0.29202	0.231711	0.181011	0.314243	0.129886	0.270492	0.327127	0	0.439143	0.348535	0.387982	0.473667	0.274628	0.374034	0.159559	0.622753	0.195602	0.224716	0.295005	0	0.206729	0.205272	0.405814	0.335084	0.50194	0.335246	0.234698	0.0984415	0.299456
FSCN1	0.0748471	0.0662155	0.0510256	0.0750659	0.0885955	0.0612211	0.0612927	0.138305	0.0733541	0.04483	0.0682992	0.0970043	0.0830528	0.0970021	0.0718737	0.041815	0	0.0686168	0.096168	0.0552422	0.0428066	0.0458433	0.0837135	0.0587988	0.0739354	0.0762875	0	0.20138	0.0460877	0.0701357	0.156879	0.0910622	0.0991516	0.0387195	0.00766495	0.0472554	0.073168	0.0718816	0	0.0571697	0.0445173	0.0275665	0.0738387	0.107222	0.0972321	0.0676792	0.0433663	0.04533
RNF216	0.363728	0.337894	0.239347	0.349788	0.354706	0.354466	0.317391	0.428751	0.211595	0.234905	0.239227	0.384435	0.386795	0.2868	0.468522	0.321199	0	0.322814	0.23598	0.271088	0.263596	0.183404	0.388916	0.179147	0.310526	0.336904	0	0.439659	0.35677	0.450196	0.399889	0.27803	0.38759	0.222909	0.602128	0.266172	0.261723	0.314927	0	0.316267	0.233718	0.454069	0.37925	0.371755	0.303707	0.173838	0.198708	0.371667
OCM	0.0215794	0.0186759	0.0151762	0.0166098	0.0124315	0	0.00615446	0.0452587	0.0112771	0.00248453	0.00389398	0.022256	0.01184	0.022389	0.0116041	0.010183	0	0.0278195	0.0110865	0.0156817	0.0121242	0.00530068	0.0172512	0.00581208	0.00625206	0.00442212	0	0	0.0337823	0.0406974	0	0.0105751	0.0548466	0.0357631	0.0876129	0.0227118	0.00978071	0.0126512	0	0.00409288	0.0027929	0.0107757	0.0426676	0.00872133	0.041159	0.00350317	0.00420514	0
CCZ1	0.0322459	0.0744953	0.0508557	0.129298	0.0762201	0.0769103	0.10446	0.0730258	0.0975068	0.0512955	0.0706178	0.036974	0.073935	0.132141	0.0895321	0.120006	0	0.0913047	0.103261	0.0853571	0.0929083	0.0601763	0.114837	0.0682545	0.103914	0.0743881	0	0.0783239	0.122402	0.108264	0.0592217	0.125139	0.124725	0.12303	0.0082633	0.0911973	0.123415	0.102294	0	0.0879233	0.110239	0.156405	0.131585	0.061114	0.0600757	0.054684	0.053407	0
RSPH10B	0.0153463	0	0.00663918	0.00378825	0.00406233	0.0152474	0.00117526	0.0061383	0.00289954	0.00789156	0.0028456	0.0395692	0	0.00292612	0	0.00226711	0	0.00218451	0	0.00874844	0.00136663	0.00278339	0	0.00686104	0	0.00650619	0	0	0.00396962	0	0	0.00491535	0.000844365	0	0	0.000437898	0.00185277	0.00224806	0	0.00408222	0.00404363	0	0	0	0	0	0	0.0689722
PMS2	0.125996	0.0975022	0.068391	0.124259	0.0611111	0.095654	0.112853	0.0946443	0.0770899	0.0533999	0.0833453	0.0969483	0.0961423	0.143006	0.116406	0.10973	0	0.130109	0.106954	0.0852551	0.114741	0.0474047	0.12877	0.0745144	0.0592943	0.0936474	0	0.0216824	0.0943153	0.086523	0.0764991	0.0966847	0.101689	0.0911669	0.125168	0.129039	0.0799196	0.123036	0	0.0888005	0.0957006	0.1417	0.169549	0.047026	0.106024	0.0526843	0.0892433	0.174802
AIMP2	0.0439941	0.0316932	0.0266126	0.0884535	0.0382131	0.00982256	0.0564023	0.0539778	0.057049	0.0380751	0.0494314	0.0358276	0.0254604	0.0563944	0.0978753	0.060973	0	0.0721979	0.0565983	0.0373644	0.0183792	0.0543891	0.020908	0.0573956	0.00672252	0.0424162	0	0.0237295	0.0290724	0.0255246	0.029151	0.0430166	0.0393291	0.0372439	0.11244	0.0406261	0.0278334	0.0337936	0	0.0577548	0.043147	0.0280711	0.0586762	0.0307404	0.0490306	0.0429462	0.0406817	0.0131726
EIF2AK1	0.166969	0.139859	0.120521	0.154414	0.13496	0.174116	0.107658	0.221513	0.112207	0.0909321	0.102429	0.081751	0.114324	0.137851	0.133562	0.140706	0	0.137684	0.105795	0.132444	0.141844	0.0738299	0.131731	0.0796856	0.127382	0.154013	0	0.196249	0.150321	0.153315	0.150013	0.128511	0.144348	0.0736212	0.141214	0.10357	0.0863032	0.100464	0	0.1728	0.120346	0.156653	0.182199	0.117872	0.121331	0.090245	0.0572514	0.217029
ANKRD61	0	0	0	0.00951755	0.00536076	0	0.00317853	0	0.00167111	0	0	0	0	0.00572525	0	0.00528171	0	0	0.00122871	0	0.00310037	0	0	0.0082399	0	0	0	0	0.0127492	0	0	0	0	0.00453897	0.0213165	0	0.00187352	0	0	0	0.00125732	0	0	0	0	0	0.00236162	0
USP42	0.255528	0.180128	0.15233	0.188799	0.16576	0.192356	0.104721	0.166869	0.134727	0.0967911	0.150326	0.117405	0.195283	0.148907	0.191535	0.173547	0	0.187058	0.134243	0.194831	0.176205	0.0803145	0.183386	0.100788	0.100951	0.205574	0	0.232002	0.154788	0.214736	0.193793	0.182846	0.244489	0.102816	0.101524	0.209479	0.119602	0.201831	0	0.176369	0.146223	0.160052	0.226056	0.198503	0.173014	0.123286	0.101699	0.0781593
CYTH3	0.291504	0.225406	0.199471	0.293305	0.293464	0.30879	0.221977	0.296412	0.188205	0.21389	0.221882	0.184449	0.261927	0.224567	0.342378	0.263427	0	0.278561	0.222001	0.262533	0.224497	0.163142	0.284107	0.189827	0.172822	0.244722	0	0.400019	0.341741	0.285493	0.299902	0.227976	0.309367	0.188248	0.410885	0.244516	0.231698	0.218797	0	0.286372	0.212419	0.315491	0.410339	0.385727	0.294964	0.154098	0.233885	0.252392
FAM220A	0.0798246	0.0132104	0.0381651	0.0306624	0.0458409	0.0210426	0.0545236	0.0209193	0.0312416	0.0307723	0.0390167	0.0312079	0.0360975	0.0473304	0.0390556	0.0370281	0	0.0242987	0.0410809	0.0424521	0.0283903	0.0334913	0.0466539	0.0187884	0.065181	0.0245359	0	0.0895464	0.0300261	0.0273937	0.0580916	0.0352433	0.046351	0.0209734	0.0437583	0.0445459	0.0335557	0.00197091	0	0.0308275	0.0234422	0.0571852	0.0350412	0.0804316	0.062689	0.0120436	0.0150696	0.0399948
RAC1	0.192825	0.117631	0.147082	0.267269	0.211846	0.252362	0.295356	0.247541	0.168915	0.126723	0.19767	0.147204	0.297569	0.164685	0.245578	0.166184	0	0.156458	0.227817	0.106287	0.133319	0.124745	0.192915	0.110471	0.242499	0.256443	0	0.424201	0.310182	0.256287	0.346813	0.216265	0.267757	0.12768	0.167203	0.156426	0.152024	0.296885	0	0.230134	0.134414	0.206031	0.209817	0.222118	0.21289	0.171462	0.0990013	0.151987
DAGLB	0.0809728	0.0489126	0.0488062	0.0868039	0.0796236	0.0949019	0.0961191	0.122542	0.0781396	0.0371387	0.0339004	0.0341257	0.108432	0.0769144	0.11074	0.0799461	0	0.0987899	0.0601378	0.0866768	0.0469188	0.0487394	0.0813561	0.0445114	0.0812751	0.0575039	0	0.135485	0.0792834	0.0680945	0.138809	0.0697365	0.103349	0.0277401	0.0209886	0.0597623	0.0731349	0.0677546	0	0.0794587	0.0543687	0.145581	0.104335	0.0689324	0.055002	0.0491733	0.0603383	0
GRID2IP	0.0662968	0.0642845	0.0383085	0.0700675	0.0651793	0.0682974	0.00802873	0.0507542	0.0460944	0.0486336	0.0463216	0.0359632	0.0729077	0.138802	0.147884	0.0899537	0	0.118227	0.0669196	0.0723828	0.0752681	0.0122642	0.168674	0.104984	0.050911	0.167455	0	0.115735	0.051568	0.0787811	0.0745445	0.047984	0.102126	0.0517316	0.059688	0.0404512	0.0494137	0.0290461	0	0.0450298	0.0643897	0.0578791	0.0951917	0.0379321	0.0630205	0.0465641	0.106887	0
ZDHHC4	0.00505579	0.00572318	0.0267133	0.056102	0.0450414	0.0695261	0.0160045	0.035788	0.0439156	0.00768357	0.00871056	0.0145089	0.0424703	0.0526395	0.0340111	0.0460781	0	0.0571009	0.0327923	0.0575403	0.0276334	0.0242612	0.0200451	0.0468642	0.0445276	0.0097936	0	0.0729989	0.0447746	0.0467532	0.0390063	0.038727	0.0440083	0.0380262	0	0.0182349	0.0162313	0.0141904	0	0.0176044	0.0558827	0	0.0728102	0.0105609	0.0145252	0.0165256	0.0197479	0
C7orf26	0.0604303	0.0366687	0.0490681	0.0867955	0.0585699	0.0968345	0.0314466	0.0388253	0.0513641	0.0512619	0.0492995	0.0909021	0.0580046	0.0566451	0.100288	0.108247	0	0.0694088	0.0687	0.0698901	0.0645506	0.0316466	0.0607246	0.0366517	0.0309939	0.0393359	0	0.0225477	0.0551922	0.0821512	0.0817306	0.0625694	0.0962593	0.0294815	0.0474647	0.0623417	0.0422512	0.0260908	0	0.0392739	0.0435167	0.0266413	0.0286147	0.0949264	0.0263781	0.034083	0.0239548	0.279056
ZNF853	0.00729003	0.0214919	0.0212135	0.0384393	0.0345473	0.034933	0.0162045	0.0290096	0.0356817	0.0261964	0.00820702	0.00895654	0.0317933	0.0642259	0.0443283	0.0381822	0	0.027093	0.0325669	0.0106593	0.0297116	0.0172508	0.0238843	0.0303156	0.00224859	0.0118401	0	0	0.0108999	0.0128618	0.0171606	0.043113	0.00760723	0.0316831	0	0.0124294	0.00843349	0.0148786	0	0.0539204	0.0454005	0.00481732	0.0168688	0	0.00314277	0.0168592	0.00530466	0.0519765
ZNF316	0.0600114	0.0852607	0.0613262	0.102406	0.0915278	0.0850645	0.0542952	0.0564753	0.0531707	0.0226398	0.0299683	0.0203318	0.0874291	0.04197	0.0650176	0.0292157	0	0.0694263	0.039566	0.101348	0.0546703	0.0308324	0.0246077	0.0423984	0.0979806	0.0919828	0	0.0998615	0.0308071	0.0618739	0.0587349	0.0870533	0.107237	0.0290921	0.043142	0.0458843	0.0352569	0.0650346	0	0.0869487	0.0711576	0.061941	0.0863241	0.0882315	0.0612713	0.0497331	0.045425	0.0519765
ZNF12	0.0572551	0.0573786	0.0547578	0.0813768	0.0588259	0.0740587	0.0599081	0.0952513	0.0674662	0.0496125	0.0260304	0.0731474	0.0839489	0.067685	0.0494223	0.090544	0	0.044262	0.0844916	0.103921	0.043821	0.0369774	0.0402146	0.052798	0.049383	0.0253369	0	0.0941577	0.0753629	0.0967169	0.0990858	0.0822945	0.0460821	0.0473843	0	0.0533742	0.0605481	0.0995684	0	0.114861	0.0553771	0.0180019	0.0784294	0.0735059	0.0391636	0.0736817	0.0326668	0.0151712
RSPH10B2	0	0.000675699	0.00218786	0.00402188	0.00551182	0	0.00581102	0	0.00222382	0	0.000319399	0	0	0.00273926	0.0221988	0.00312407	0	0.00168798	0.00107571	0.00248717	0.00680058	0.000626492	0	0.00844072	0	0	0	0	0	0.00348869	0	0.00970732	0.00831553	0.00737008	0	0.000751818	0.000965656	0.00490238	0	0.00782823	0.00291498	0.0030819	0	0	0	0	0.00806275	0
CCZ1B	0.0313521	0.0693284	0.0609121	0.0610155	0.10175	0.0724673	0.0692779	0.126561	0.0680931	0.0356549	0.0625073	0.0308028	0.125971	0.133783	0.163699	0.132407	0	0.0857936	0.112694	0.0715201	0.103892	0.0904915	0.087904	0.0735493	0.0247522	0.0854	0	0.0361134	0.131102	0.0514982	0.0879469	0.136869	0.105357	0.0619678	0.0995759	0.0860214	0.0934539	0.0584926	0	0.104222	0.0967054	0.105322	0.172394	0.0762265	0.100318	0.0491182	0.0933198	0.0519765
C1GALT1	0.131435	0.119507	0.106967	0.175619	0.174264	0.144697	0.106701	0.170624	0.109859	0.105327	0.129517	0.121074	0.10292	0.108821	0.136845	0.128662	0	0.102678	0.138636	0.119776	0.0977992	0.104823	0.155957	0.0714806	0.116626	0.125014	0	0.14543	0.187928	0.184936	0.136332	0.0903839	0.12032	0.143748	0.0653007	0.12124	0.0986469	0.104021	0	0.130818	0.124592	0.129762	0.130918	0.18151	0.177637	0.0728483	0.0817059	0.0131726
COL28A1	0.10282	0.107152	0.0915407	0.10128	0.105843	0.106503	0.045277	0.0718765	0.0646806	0.0606004	0.101166	0.0938976	0.0495369	0.064162	0.125288	0.0633825	0	0.0892447	0.0823348	0.0924028	0.100119	0.0430611	0.0753387	0.0319904	0.0185715	0.0937926	0	0.108261	0.115835	0.154343	0.118763	0.0653166	0.0954162	0.0731229	0.133089	0.0593205	0.0239863	0.0701033	0	0.0593205	0.0474921	0.0480596	0.118703	0.0529024	0.0882652	0.0762067	0.0869447	0
MIOS	0.163644	0.16947	0.0873275	0.123298	0.115549	0.178668	0.113061	0.143033	0.0909116	0.0868949	0.101857	0.15768	0.10588	0.11476	0.25033	0.105519	0	0.0687986	0.0857627	0.0560766	0.0911215	0.0385474	0.0899745	0.0572321	0.12184	0.085628	0	0.202224	0.110842	0.140086	0.101824	0.105431	0.118614	0.0716804	0.0884061	0.0842499	0.0566512	0.0893953	0	0.103132	0.0798779	0.119147	0.129149	0.160635	0.1126	0.0712681	0.0639019	0.10858
RPA3	0	0.00682352	0.0245822	0.0813798	0.0637005	0.0467833	0.0597353	0.0428166	0.032889	0.0308389	0.0122497	0.0287706	0.0076211	0.028314	0.0353555	0.0320332	0	0.0244051	0.0430838	0.0258913	0.0256531	0.052108	0.0190892	0.0250014	0.00986879	0.00646901	0	0.0875443	0.109733	0.0432656	0.0470412	0.0316029	0.0076391	0.0931663	0	0.0108209	0.0186683	0.0104145	0	0.0312003	0.0231993	0.0171702	0.0729203	0.0380785	0.00241936	0.0167659	0.0210683	0
UMAD1	0.519465	0.457316	0.389159	0.394357	0.411463	0.425298	0.394277	0.359768	0.257143	0.290827	0.355293	0.395916	0.392794	0.254692	0.405104	0.300949	0	0.315156	0.274993	0.356824	0.282185	0.227883	0.378612	0.25052	0.35947	0.402646	0	0.687711	0.475309	0.499359	0.411154	0.311051	0.410679	0.329834	0.602219	0.326337	0.305279	0.477044	0	0.387991	0.294393	0.545506	0.439772	0.529847	0.438945	0.3231	0.195481	0.320831
GLCCI1	0.553208	0.521871	0.398313	0.388965	0.451102	0.426071	0.367117	0.470016	0.274234	0.301631	0.356539	0.506564	0.478154	0.299386	0.54336	0.355309	0	0.280208	0.274516	0.345947	0.320085	0.236086	0.406526	0.195567	0.426358	0.455695	0	0.662597	0.489904	0.39172	0.397923	0.37535	0.445495	0.293775	0.704829	0.344439	0.379267	0.388234	0	0.337617	0.309269	0.586646	0.528085	0.708821	0.400917	0.241443	0.256657	0.389873
ICA1	0.54055	0.467824	0.299904	0.404085	0.406875	0.483781	0.158686	0.388594	0.25688	0.265741	0.254018	0.42492	0.420555	0.303434	0.479961	0.337525	0	0.36795	0.244475	0.348166	0.353888	0.143749	0.427251	0.222453	0.310489	0.425462	0	0.491236	0.448636	0.519499	0.372653	0.344659	0.396662	0.286155	0.617705	0.331928	0.266362	0.318549	0	0.405047	0.327515	0.631967	0.504931	0.404003	0.354628	0.189356	0.18641	0.310283
NXPH1	1.5764	1.69937	1.67148	1.69344	1.83086	1.93004	1.41526	1.70804	1.79812	1.8182	1.59935	2.13028	1.78835	1.66883	1.8187	1.61047	0	1.54007	1.67018	1.57051	1.7475	1.54186	1.98015	1.43223	1.86114	1.84819	0	1.2628	1.39747	1.73232	1.55882	1.39279	1.49779	1.60662	2.25986	1.87333	1.32524	1.2621	0	1.5015	1.85712	1.87164	1.59002	2.04059	1.85906	1.49162	1.73992	1.71949
NDUFA4	0.223357	0.219994	0.167713	0.422219	0.292466	0.342097	0.357078	0.253605	0.214003	0.0952763	0.155179	0.121967	0.213024	0.201213	0.257421	0.211164	0	0.161794	0.262841	0.144222	0.164661	0.154862	0.249047	0.17206	0.241735	0.14538	0	0.506546	0.43579	0.334892	0.355941	0.231756	0.324581	0.215855	0.35066	0.103476	0.168313	0.159209	0	0.202372	0.180539	0.282091	0.233101	0.369462	0.318592	0.163007	0.0675876	0.0420755
PHF14	0.645347	0.620133	0.262799	0.534729	0.437608	0.5602	0.297175	0.519284	0.257432	0.282372	0.320896	0.524714	0.537767	0.312577	0.510453	0.418721	0	0.375549	0.315359	0.386814	0.245041	0.174312	0.482033	0.207717	0.356477	0.467318	0	0.766368	0.584498	0.619023	0.650124	0.350214	0.54807	0.246846	0.777402	0.386467	0.28243	0.493711	0	0.44339	0.358975	0.686844	0.537274	0.700356	0.482175	0.207611	0.250673	0.460311
THSD7A	1.57973	1.07948	1.13387	1.07329	1.21679	1.31963	0.817316	1.1014	0.985962	1.18946	1.1862	1.31656	1.2774	0.973287	1.11511	1.08343	0	0.996181	1.14903	1.12805	1.08041	0.906014	1.29516	0.849107	1.33149	1.32407	0	1.12712	1.22729	1.17381	1.04327	0.974529	1.00956	1.26358	1.49237	1.19453	1.06355	1.0804	0	1.04014	0.874114	1.26673	1.15636	1.31827	1.2659	0.770081	1.22817	0.7627
TMEM106B	0.380066	0.27888	0.181342	0.305809	0.316022	0.326546	0.299141	0.256029	0.175694	0.150884	0.197105	0.346079	0.250723	0.183963	0.261305	0.250309	0	0.214319	0.25627	0.220003	0.218706	0.162604	0.173701	0.115834	0.211215	0.23736	0	0.534867	0.347233	0.379132	0.296019	0.221847	0.315379	0.255908	0.277732	0.160693	0.201758	0.216662	0	0.294124	0.175606	0.295383	0.291995	0.318126	0.260115	0.110906	0.108345	0.0700876
VWDE	0.00401404	0.0138692	0.00314403	0.018755	0.0135057	0.0129388	0.0280372	0	0.0152349	0	0.0107154	0	0.0202218	0	0.0108401	0.00811053	0	0.00886688	0.0057054	0.00415701	0.00498589	0.00086612	0.0130935	0.00951065	0.0512339	0.00723532	0	0	0.0194362	0	0.00693724	0.00439125	0.0211621	0.00401028	0	0.00180546	0.00749294	0.0142578	0	0.0175869	0.0112406	0.00336113	0	0	0.00760438	0.00886658	0.0111181	0
AC013470.2	0.0170541	0.026698	0.0144855	0.0216476	0.00883992	0.0125986	0.0179023	0	0.00351551	0	0.00396312	0.00114521	0.00117413	0.00904597	0.00143203	0.00371201	0	0.00527992	0.00890245	0.00402538	0.00116504	0.000528199	0.0104689	0.0106687	0.0237644	0.00463397	0	0.0177043	0.0153355	0.00138948	0.0101444	0.00838277	0.00488525	0.00895346	0	0.000651895	0.00282832	0	0	0.00201403	0.00123568	0.0173301	0.00999932	0	0.00690657	0.00152695	0.00291923	0
SCIN	0	0	0.00108177	0.00234739	0	0	0	0	0.00208994	0	0	0	0	0	0	0	0	0.00221794	0.00211354	0	0	0	0	0	0	0	0	0	0.0057128	0.00270383	0.00176307	0	0.00202734	0	0	0.000361314	0.00180274	0	0	0	0	0.0205832	0	0	0	0	0	0
ARL4A	0.0195907	0.0271992	0.011869	0.0322702	0.0227822	0.0101123	0.0135422	0.0563289	0.0221077	0.040944	0.00989166	0.0137286	0.0537186	0.0106047	0.0371582	0.022524	0	0.0250749	0.0232625	0.0245853	0.0127928	0.0194343	0.00279606	0.00739708	0.008344	0.0327359	0	0.0848854	0.0215532	0.0367178	0.0519823	0.0199158	0.0249709	0.0294228	0.0529392	0.0247841	0.0133891	0.00750731	0	0.0100674	0.021975	0.0188735	0.00398453	0.0242616	0.0206244	0.00789266	0.0103212	0.0465451
ETV1	0.0210545	0.0667605	0.0333602	0.136969	0.123064	0.145338	0.0400664	0.040807	0.0589436	0.0977186	0.0185778	0.110462	0.0549609	0.0375742	0.0727564	0.0535291	0	0.0198434	0.0393343	0.0473479	0.0889048	0.017523	0.0410734	0.0670052	0.0555081	0.0277479	0	0.191649	0.0736379	0.0627724	0.116287	0.0136419	0.0550136	0.0330248	0.129597	0.0757341	0.0231597	0.0214982	0	0.0680504	0.0848707	0.0207854	0.0320631	0.0847918	0.0681103	0.013573	0.0712776	0.0131726
DGKB	0.459079	0.52246	0.322196	0.357793	0.311653	0.225034	0.346026	0.471729	0.251842	0.177253	0.433802	0.352093	0.380006	0.307229	0.556359	0.272667	0	0.222517	0.342782	0.31211	0.265535	0.173827	0.488603	0.0983709	0.141094	0.217826	0	0.636873	0.271226	0.42389	0.339446	0.22686	0.413141	0.179717	0.670691	0.233465	0.26391	0.44701	0	0.273437	0.192725	0.448884	0.546415	0.474784	0.302663	0.165549	0.241887	0.662194
AGMO	0	0.0292381	0.00508137	0.0277896	0.0288554	0.00878382	0.0229523	0	0.00462936	0.00394851	0.00495317	0.00401705	0.0116486	0.0213397	0.0173247	0.026152	0	0.00765338	0.0131547	0	0.00696702	0.00443217	0	0.00611909	0.00890719	0.00673536	0	0.0317687	0.0148544	0.0375207	0.0492016	0.0223336	0.0188317	0.0196962	0	0.0138865	0.00842799	0.00189953	0	0.0123127	0.0328182	0.0167037	0.00960805	0.00670654	0.0133136	0	0.0111052	0
MEOX2	0.0204803	0.0067236	0.0123538	0.0127981	0.0162711	0.0182385	0.0275239	0	0.00888598	0.0201898	0.00824128	0.00452622	0.00557432	0.00395948	0.0167273	0.0116544	0	0	0.00805037	0.0260469	0.0272565	0.00858513	0.0248065	0.0108692	0	0.00191911	0	0.00516202	0.0216833	0.0156974	0.0370097	0.025519	0.0283895	0.0448425	0	0.00406494	0.0114541	0.00738616	0	0.00569823	0.0134763	0.0160538	0.0263104	0.038317	0.0586705	0.0219927	0.00116599	0
SOSTDC1	0.020977	0.00671943	0.00822414	0.0240525	0.0118554	0.014549	0.0225224	0.0279085	0.0141115	0.00177549	0.00246741	0.00595121	0.0132609	0.00473323	0	0.0204798	0	0.00889486	0.0135321	0.00840672	0.00365388	0.00561466	0.00897864	0.0100986	0	0.0198391	0	0.0253663	0.0124886	0.00689993	0.0227547	0.0361996	0.00932394	0.0137747	0	0.0128165	0.0037011	0.00266599	0	0.00267419	0.00212461	0.023722	0.0138223	0.0184202	0.0158842	0.00974885	0.00118579	0
LRRC72	0	0	0.00194129	0	0	0	0.00963467	0	0.00194817	0	0.00411031	0	0.00610619	0.00567999	0	0	0	0	0	0	0.00163902	0	0	0	0	0.00310007	0	0.00986901	0	0.00406221	0	0	0	0.000675222	0	0	0.00546292	0	0	0	0.00832128	0.00978209	0.00190935	0.00393259	0	0	0	0
ANKMY2	0.233459	0.191111	0.113893	0.140083	0.169419	0.189766	0.159339	0.147235	0.0942272	0.105891	0.12942	0.115494	0.1395	0.151151	0.111905	0.148403	0	0.119202	0.124652	0.111505	0.1212	0.0919886	0.147424	0.0839837	0.108302	0.157094	0	0.356704	0.222591	0.129931	0.228053	0.149885	0.150514	0.121184	0.39644	0.117634	0.119891	0.0868662	0	0.145882	0.140575	0.122599	0.173574	0.175431	0.198804	0.0968041	0.118385	0.200695
BZW2	0.190403	0.0952991	0.125724	0.163163	0.210044	0.198944	0.153605	0.145186	0.12081	0.117907	0.121117	0.136397	0.146505	0.106557	0.130595	0.153864	0	0.139067	0.134807	0.162292	0.144051	0.108785	0.201113	0.111904	0.10924	0.200754	0	0.163604	0.238729	0.146501	0.24411	0.155319	0.203616	0.172385	0.11452	0.159649	0.153402	0.206746	0	0.105812	0.129522	0.146937	0.184555	0.161402	0.1344	0.102035	0.0940574	0.200598
TSPAN13	0.196816	0.257208	0.169888	0.275699	0.282843	0.249939	0.255915	0.264541	0.168871	0.123504	0.14515	0.139539	0.203515	0.243964	0.215789	0.207929	0	0.201337	0.199405	0.194447	0.189569	0.129758	0.115578	0.116347	0.259091	0.2332	0	0.258874	0.273029	0.225453	0.121752	0.14899	0.199835	0.156146	0.178422	0.135206	0.163352	0.173095	0	0.189149	0.181619	0.169445	0.241009	0.211085	0.157711	0.215685	0.0901691	0.228124
AGR2	0	0	0.00252072	0.00203746	0	0	0	0	0.000140111	0.000595578	0.00267212	0	0	0.00432851	0	0	0	0	0.00193256	0	0	0	0	0	0.0160868	0	0	0	0.00311334	0	0	0	0	0.00168259	0	0	0	0	0	0	0.00357871	0	0.00696178	0	0	0	0	0
AGR3	0	0	0.00136416	0	0	0	0	0	0.0017126	0	0	0	0	0	0	0	0	0	0.00432072	0.000738744	0	0.00920155	0	0	0	0.00259951	0	0	0	0	0	0.00138545	0	0.00138004	0	0.00202878	0	0	0	0.00976738	0.00776967	0.023722	0	0	0.0264068	0.00459092	0	0
AHR	0.00960164	0.0113123	0.011451	0.0708819	0.0502241	0.0184504	0.0214105	0.00452287	0.0621926	0.0102433	0.00872998	0.00715597	0.0262954	0.062372	0.0184878	0.0524982	0	0.0347595	0.0416021	0.0136913	0.0247202	0.040413	0	0.0521504	0	0.0181359	0	0.021072	0.0568119	0.0279548	0.00918342	0.0415532	0.00389215	0.0368605	0	0.0282403	0.0130154	0.0156039	0	0.0426431	0.059238	0.0116274	0.0547085	0.0139884	0	0.0487013	0.0339454	0.203242
AC019117.3	0	0.0120494	0.000659058	0.00652256	0.0104197	0.00489048	0.0088093	0	0.00395016	0.00508158	0.0106508	0.000505791	0.0167093	0.00792385	0	0.00604366	0	0	0.0113873	0.0115969	0.0111669	0.00998177	0.00362432	0.00115553	0.0742489	0	0	0	0.00719275	0.0165304	0.00653215	0	0.0188821	0.00986326	0	0.00896583	0.00999725	0.00312957	0	0.00102934	0.00498936	0.0158826	0	0	0	0.00165927	0	0
SNX13	0.314831	0.339954	0.216194	0.333634	0.362485	0.388461	0.271446	0.3084	0.180571	0.222473	0.24872	0.246625	0.305892	0.218004	0.202347	0.257368	0	0.242716	0.202955	0.256558	0.245315	0.154986	0.310057	0.128154	0.243026	0.316633	0	0.498278	0.3824	0.449989	0.355592	0.224082	0.363839	0.209136	0.203543	0.228789	0.196489	0.262792	0	0.252194	0.208088	0.433022	0.346814	0.379352	0.351044	0.155891	0.137999	0.564465
HDAC9	0.670996	0.632366	0.535383	0.617683	0.529883	0.620442	0.676621	0.652666	0.466928	0.38819	0.400432	0.715313	0.68122	0.506918	0.758466	0.655896	0	0.589442	0.487476	0.61607	0.739616	0.510418	0.682252	0.21275	0.669182	0.831569	0	1.08998	0.525444	0.637534	0.943587	0.410057	0.672787	0.433132	1.14287	0.475213	0.390708	0.80067	0	0.647037	0.652529	1.01807	0.785474	0.640207	0.687194	0.463438	0.448963	0.528525
TWIST1	0	0	0.0100234	0	0.00696624	0.00857033	0.0751971	0.0199222	0.00430476	0.00252604	0	0.0251929	0.0113906	0.00504887	0	0.00103819	0	0.0123888	0.00956383	0.022724	0.00847033	0	0	0.00329718	0	0	0	0	0.0115385	0	0.0118293	0.00120065	0.0152814	0	0	0.00258632	0.0130492	0.0031301	0	0.00645394	0.00375428	0.0203224	0	0	0	0	0.00410539	0
TWISTNB	0.052376	0.0153786	0.0164412	0.0665089	0.0799047	0.0558644	0.0305773	0.0356918	0.0522418	0.0234323	0.0336727	0.0169252	0.0212802	0.0789988	0.0772678	0.0325104	0	0.0217922	0.0559138	0.0352952	0.0223628	0.0171099	0.0309993	0.0626764	0.0150048	0.0339499	0	0.0121142	0.0710817	0.0691137	0.0833011	0.0453301	0.0279224	0.0288963	0.13946	0.0367595	0.030328	0.0609249	0	0.0320977	0.0199803	0.0168883	0.0969103	0.0155319	0.0520403	0.00847816	0.0115145	0
TMEM196	0.399641	0.362517	0.233283	0.266925	0.342157	0.39222	0.169545	0.303956	0.264649	0.220847	0.212921	0.260481	0.28233	0.191079	0.234415	0.235607	0	0.187531	0.260897	0.246655	0.212047	0.173987	0.235605	0.275853	0.260398	0.227238	0	0.424322	0.372864	0.300848	0.232736	0.191646	0.198488	0.182062	0.280424	0.280691	0.203431	0.174816	0	0.354282	0.228276	0.316053	0.224469	0.276599	0.216734	0.221426	0.216259	0.39637
MACC1	0.0425535	0.0736697	0.0428066	0.0548308	0.0427763	0.0471555	0.0445609	0.0546335	0.0656074	0.0381017	0.0489363	0.118256	0.0723028	0.0452696	0.0513481	0.081614	0	0.0649219	0.0488011	0.0514563	0.0578488	0.0905267	0.0405739	0.0450784	0.0466845	0.0827228	0	0.020659	0.0826434	0.055747	0.0720751	0.0898873	0.0539408	0.0312978	0.163965	0.0533024	0.0448889	0.0799775	0	0.0872603	0.0814765	0.0532102	0.0510746	0.098613	0.0642876	0.0866131	0.0655941	0.0151712
ITGB8	0.294036	0.23611	0.23107	0.213148	0.210285	0.255775	0.400021	0.211173	0.228999	0.134708	0.28085	0.179731	0.211186	0.264319	0.200846	0.152459	0	0.170047	0.216689	0.151279	0.202749	0.21857	0.260147	0.210076	0.225996	0.245127	0	0.375184	0.262096	0.380526	0.352393	0.244519	0.229824	0.210239	0.272636	0.195536	0.209873	0.217631	0	0.272306	0.214727	0.315729	0.322388	0.368609	0.30096	0.168223	0.112008	0.34242
ABCB5	0.0018809	0.0282525	0.0305783	0.0849413	0.0579503	0.036961	0.024186	0.0298807	0.0603198	0.00846532	0.0265982	0.00882197	0.0164696	0.0536203	0.0104306	0.0446194	0	0.024555	0.0399062	0.00288279	0.0200903	0.0370471	0	0.0298915	0.0114348	0.0190629	0	0.0382569	0.0612675	0.0339148	0.00363764	0.0400183	0.0025984	0.0763619	0.054432	0.0108836	0.0123294	0.0152414	0	0.0116237	0.0541336	0.00306037	0.0334968	0	0.0256183	0.0117334	0.0145184	0
SP8	0.034296	0.0709622	0.0574635	0.0538249	0.0423604	0.0491379	0.0666106	0.070236	0.0774559	0.0393718	0.0603904	0.0508441	0.0980377	0.100985	0.0126555	0.0852571	0	0.0564207	0.0776565	0.0565373	0.0405867	0.0960091	0.012526	0.0453414	0.154888	0.0930098	0	0.0116735	0.0664525	0.039299	0.135155	0.0796565	0.0611088	0.0700533	0.015564	0.0800997	0.0584662	0.130491	0	0.0668567	0.0723484	0.0678454	0.0676384	0.172937	0.180422	0.0554715	0.0344004	0.142962
SP4	0.225081	0.214759	0.170107	0.173252	0.190155	0.199262	0.131251	0.14398	0.114931	0.122893	0.165074	0.151165	0.193766	0.116336	0.169382	0.130506	0	0.129987	0.14112	0.157062	0.185534	0.112289	0.166404	0.0947754	0.121394	0.184153	0	0.177179	0.164257	0.213471	0.140464	0.146944	0.151159	0.15439	0.216884	0.139489	0.166338	0.215063	0	0.164508	0.147553	0.242676	0.199858	0.309688	0.154337	0.0796183	0.110754	0.122275
DNAH11	0.0101314	0.00323919	0.0263651	0.0775018	0.0252301	0.0269632	0.0368611	0.0449044	0.0332394	0.0126956	0.0312701	0.0070394	0.00189753	0.00986511	0.0268813	0.0323084	0	0.0318527	0.0417478	0.0338413	0.0480292	0.0679695	0.0410779	0.0487083	0.0139806	0.0215497	0	0.0142648	0.0571862	0.0489834	0.0256623	0.0460449	0.0394662	0.0524	0	0.00938361	0.0390483	0.0372882	0	0.0620758	0.0370663	0	0.0513478	0.00459953	0.0427258	0.0845909	0.0120892	0.131124
CDCA7L	0.0384542	0.00331996	0.0202806	0.0278016	0.0235354	0.0260123	0.0396547	0.037022	0.019756	0.00981228	0.00855333	0.00699253	0.0308829	0.00735943	0.0193921	0.0130875	0	0.0122046	0.0411136	0.0128108	0.0229074	0.021814	0.013303	0.0140331	0	0.0155287	0	0.0285197	0.00657488	0.0184099	0.0356462	0.0375847	0.0247792	0.00634476	0.0327756	0.0177368	0.022806	0.0372878	0	0.0395162	0.041726	0.0438301	0.0466211	0.0102225	0.0331236	0.0722748	0.00847308	0.0689722
RAPGEF5	0.583753	0.532934	0.374967	0.436596	0.506363	0.440597	0.34585	0.428955	0.294842	0.356317	0.416598	0.522424	0.408717	0.389729	0.556745	0.369063	0	0.342837	0.353259	0.439836	0.364292	0.347654	0.39081	0.28474	0.357755	0.330472	0	0.600097	0.573741	0.527346	0.451556	0.453301	0.491683	0.334139	0.794071	0.396902	0.413378	0.368485	0	0.401135	0.421477	0.761284	0.398995	0.571022	0.386101	0.307079	0.20707	0.348268
STEAP1B	0.0833396	0.0331219	0.0383481	0.0689624	0.0432608	0.0325891	0.0607102	0.069048	0.0417493	0.018959	0.0383438	0.0191354	0.0353818	0.0462054	0.0337026	0.0535868	0	0.0216702	0.0556791	0.0323556	0.0311534	0.0293541	0.0229191	0.0322036	0.0497256	0.0667933	0	0.0822821	0.0580795	0.0558999	0.0435724	0.0488714	0.0457288	0.0261545	0.107387	0.0252568	0.026075	0.0340124	0	0.0496728	0.0686381	0.060739	0.0622252	0.0411146	0.0179333	0.0314692	0.0124583	0.0892881
IL6	0	0	0	0.00193301	0	0	0	0	0	0	0	0	0	0	0	0	0	0	0	0	0	0	0	0	0	0	0	0	0	0	0	0	0	0	0	0	0	0	0	0	0	0	0	0	0	0	0	0
TOMM7	0.0707595	0.0800956	0.0486955	0.210147	0.104898	0.144078	0.14574	0.127234	0.0859285	0.0374111	0.0530927	0.0244803	0.044581	0.0632747	0.124337	0.0901947	0	0.0988645	0.125823	0.0634733	0.0900606	0.0546048	0.0159737	0.0506084	0.0579679	0.0879513	0	0.106439	0.180032	0.117992	0.0457531	0.0891876	0.0861599	0.0817347	0	0.0431513	0.0600933	0.0536459	0	0.114611	0.0437944	0.0926254	0.081781	0.0616992	0.0859892	0.07661	0.0195305	0.0689722
FAM126A	0.113969	0.0730336	0.0750368	0.0743135	0.0925106	0.0333407	0.0719454	0.0615841	0.048959	0.0689481	0.0543438	0.0775275	0.0365193	0.0537439	0.0406627	0.0786497	0	0.0508793	0.0384299	0.0583209	0.0548906	0.0507913	0.032132	0.0199891	0.0784406	0.0931063	0	0.136373	0.0756978	0.0849639	0.0426574	0.0427786	0.0838645	0.0859501	0.0732986	0.0205255	0.0538793	0.0935594	0	0.0827776	0.037909	0.0346337	0.0772523	0.0987788	0.127429	0.0614075	0.0328452	0.272711
KLHL7	0.267168	0.311077	0.229039	0.287023	0.313238	0.277759	0.180175	0.302457	0.194344	0.192853	0.220042	0.289254	0.293036	0.212702	0.224694	0.221456	0	0.233909	0.250471	0.212842	0.166442	0.11125	0.258898	0.136545	0.243544	0.25206	0	0.275072	0.298859	0.372889	0.30736	0.265107	0.297771	0.206162	0.247788	0.1933	0.209251	0.272281	0	0.261324	0.219365	0.310421	0.315141	0.35636	0.299988	0.105785	0.134322	0.218819
GPNMB	0	0.0193177	0.0166766	0.00785702	0.00338056	0.0161211	0.0167207	0.0290293	0.00702056	0	0.00436067	0	0.00698803	0	0	0.00350985	0	0.0032835	0.00437492	0.00461929	0	0.00583651	0.0388863	0.00904959	0	0	0	0	0.0141449	0.0112707	0.037766	0.00572076	0.00382168	0.00259617	0	0.00107886	0.00459813	0.00565641	0	0	0.0060557	0	0	0.036921	0	0	0.00511979	0
MALSU1	0.0800781	0.10113	0.0863865	0.106527	0.11427	0.15777	0.0942886	0.128766	0.0984777	0.0895533	0.0382005	0.0882815	0.0857268	0.0924297	0.165183	0.107186	0	0.123196	0.0883658	0.0800155	0.0886412	0.0923827	0.103247	0.0739975	0.137931	0.179568	0	0.219231	0.18999	0.098717	0.128886	0.0993906	0.134041	0.058607	0.108846	0.0825452	0.0893772	0.122567	0	0.101904	0.0970863	0.130267	0.209935	0.085227	0.11402	0.0527022	0.0703067	0.0151712
IGF2BP3	0.0724264	0.0564506	0.0970094	0.0855561	0.0616023	0.0642956	0.0402531	0.150215	0.0780103	0.0740951	0.0469174	0.0850342	0.0461744	0.0839101	0.0825699	0.0953835	0	0.107072	0.0903432	0.102492	0.112891	0.111545	0.0606815	0.102679	0.0706905	0.0595637	0	0.124776	0.14164	0.0681578	0.174729	0.0817564	0.0563195	0.0420327	0.0532812	0.0599522	0.137738	0.0624989	0	0.0349117	0.103853	0.0781127	0.0678174	0.0338312	0.08196	0.104832	0.0748734	0.0805729
TRA2A	0.48985	0.444549	0.271682	0.401803	0.399521	0.414499	0.293256	0.484635	0.247005	0.207787	0.256019	0.375932	0.41077	0.255584	0.410823	0.285372	0	0.267737	0.2465	0.28644	0.234764	0.184545	0.378867	0.148432	0.303003	0.309266	0	0.659736	0.393893	0.514217	0.38767	0.211367	0.35966	0.253839	0.493957	0.252959	0.238599	0.362911	0	0.341704	0.219495	0.452292	0.358123	0.48962	0.344606	0.153378	0.164435	0.277738
CCDC126	0.0833042	0.0525381	0.0888205	0.0957148	0.0789607	0.0863072	0.121956	0.0917028	0.0840946	0.0805456	0.0476186	0.0798517	0.0980147	0.0833708	0.10038	0.15839	0	0.0615182	0.0766876	0.0891013	0.0634996	0.0655372	0.100091	0.0687132	0.0414518	0.0799208	0	0.0853742	0.0699787	0.0814314	0.10552	0.0756616	0.110647	0.0759372	0.092101	0.0562915	0.108851	0.127472	0	0.11959	0.0742088	0.107297	0.0960428	0.0907935	0.0924982	0.0556454	0.050791	0.334343
FAM221A	0.00660438	0.0116889	0.0390768	0.062276	0.0693216	0.0650315	0.0537375	0.15479	0.0546604	0.0367095	0.0566429	0.0374494	0.0570648	0.0405092	0.0395215	0.0719152	0	0.0591702	0.0802311	0.0325272	0.0519687	0.0631436	0.125946	0.0271359	0.0377837	0.0318818	0	0.139787	0.105441	0.0787169	0.025362	0.0615607	0.0598103	0.0444412	0.0421696	0.0399346	0.0453009	0.0516807	0	0.033737	0.0382592	0.0546765	0.117988	0.10473	0.00926713	0.029695	0.018735	0.0689722
STK31	0.0564603	0.0163478	0.00463862	0.0368614	0.0131232	0.0187275	0	0.0169517	0.0146415	0.0266443	0.0289219	0.0402142	0.0322414	0.0355466	0.0629137	0.0308615	0	0.07869	0.0379314	0.0184294	0.0203742	0.00775611	0	0.0141144	0.0272809	0.0393512	0	0.0593715	0.0390962	0.0641028	0.0185777	0.0530908	0.00473986	0.00962849	0	0.0239597	0.0127433	0.00104137	0	0.0637828	0.0346997	0.0440176	0.0662981	0.00459953	0.0278891	0.0133985	0.0199348	0.0151712
NPY	0.0133048	0	0.00214855	0.0817204	0.0474416	0.0152308	0.0147346	0.047491	0.0189311	0.0184316	0.00872501	0.000908409	0.00112666	0.0218943	0.0241766	0.0201073	0	0.0174392	0.0430061	0.0115996	0.0172711	0.0196861	0.0406885	0.00539602	0.0147136	0.024997	0	0	0.0243692	0.0270288	0.0333724	0.0149127	0.00816973	0.00186568	0	0.00202374	0.0202043	0.000746307	0	0.0091795	0.0159148	0	0.0237079	0.0265565	0	0.0112184	0.0198703	0
MPP6	0.736673	0.54599	0.410281	0.566902	0.607985	0.555164	0.421179	0.55197	0.374577	0.438756	0.400928	0.450733	0.430656	0.408767	0.437864	0.399054	0	0.418345	0.495286	0.409339	0.474496	0.413996	0.394763	0.301514	0.528954	0.459187	0	0.749752	0.559494	0.49614	0.491584	0.439961	0.545292	0.41325	0.613809	0.484842	0.505723	0.372316	0	0.476775	0.453212	0.488353	0.619748	0.509896	0.40746	0.36826	0.362644	0.319009
GSDME	0.0523335	0.056668	0.0790796	0.120192	0.0756964	0.0625696	0.0938116	0.0714983	0.0770414	0.0435336	0.0530884	0.0578442	0.0416909	0.0662983	0.0562326	0.0687089	0	0.0623162	0.0687824	0.0841513	0.0466855	0.0629043	0.0380296	0.0721514	0.0431104	0.152752	0	0.0511617	0.115851	0.107175	0.0866797	0.0961619	0.0892139	0.0708144	0	0.0661839	0.055121	0.0556234	0	0.0559475	0.0500036	0.0826009	0.0829539	0.079766	0.057998	0.0753261	0.0478821	0.0829876
OSBPL3	0.210933	0.236617	0.185087	0.245836	0.267472	0.244258	0.390731	0.25755	0.184292	0.254734	0.157369	0.159203	0.269688	0.165773	0.286941	0.296877	0	0.213947	0.218801	0.218898	0.252051	0.120818	0.241694	0.206113	0.146966	0.234086	0	0.326452	0.287122	0.264285	0.234653	0.153831	0.218809	0.266387	0.441446	0.224619	0.209514	0.160863	0	0.222028	0.234945	0.210583	0.276895	0.418735	0.234496	0.202348	0.193916	0.793239
CYCS	0.148827	0.063972	0.0855092	0.164358	0.0848016	0.116188	0.152464	0.167963	0.128905	0.0850572	0.125937	0.0686477	0.106568	0.136464	0.0757277	0.13304	0	0.0725036	0.170232	0.0421221	0.118175	0.0906776	0.0740824	0.0822409	0.0863823	0.104302	0	0.111207	0.173222	0.0954522	0.0902519	0.114992	0.103599	0.10498	0.0346382	0.0768574	0.0854681	0.0795745	0	0.102704	0.0961339	0.0318567	0.128175	0.149054	0.117224	0.0742855	0.0232959	0.0248097
C7orf31	0.0133746	0.00513598	0.0071227	0.00984689	0.0156544	0.0243731	0.00452987	0.0277618	0.00838886	0.0145075	0.00253707	0	0.00502268	0.00915239	0.0123147	0.00500979	0	0.00712741	0.0173574	0.0320646	0.00993025	0.00109395	0	0.0040521	0.0174407	0.0237299	0	0	0.00553479	0.0212779	0.00911596	0.0120264	0.0223498	0.00112197	0	0.00613502	0.00309118	0.000699838	0	0.00883174	0.00375284	0.00225192	0.011884	0.00393259	0.00433017	0	0.012014	0.0324513
NFE2L3	0.00332972	0.00933989	0.025175	0.0865504	0.0307804	0.0211581	0.0262767	0.0293608	0.0547158	0.0130599	0.0101409	0.00834339	0.00596415	0.075875	0.0373238	0.0558006	0	0.0783485	0.0646756	0.0419276	0.0519881	0.0556535	0.00751269	0.0793495	0.0722737	0.044718	0	0	0.0664338	0.0518862	0.0616921	0.069689	0.0211711	0.0603608	0	0.0342393	0.0220052	0.0210489	0	0.014083	0.041191	0.0237384	0.095061	0.0030317	0.0209762	0.056776	0.027602	0
HNRNPA2B1	0.393904	0.401439	0.251814	0.391999	0.385467	0.404673	0.34282	0.368361	0.219956	0.201224	0.2295	0.26017	0.374356	0.200786	0.419281	0.276988	0	0.286313	0.283514	0.262364	0.257738	0.145614	0.378295	0.19892	0.344385	0.384823	0	0.545795	0.431619	0.442626	0.368765	0.287405	0.409099	0.256439	0.335589	0.245594	0.269131	0.293119	0	0.358493	0.248219	0.353011	0.445359	0.586606	0.408688	0.182336	0.161689	0.108248
CBX3	0.145368	0.129286	0.0808943	0.134367	0.148295	0.133599	0.133174	0.111613	0.120702	0.0831709	0.0981859	0.175733	0.128427	0.179616	0.103657	0.115174	0	0.121796	0.147122	0.0820453	0.0838612	0.0812901	0.102221	0.116905	0.121649	0.147982	0	0.220386	0.205762	0.160203	0.052231	0.130398	0.117381	0.113041	0.00192812	0.0716739	0.108243	0.0780228	0	0.121326	0.118086	0.117571	0.211124	0.134516	0.158723	0.0702347	0.0396126	0.176255
SNX10	0.290177	0.295163	0.224894	0.316249	0.257502	0.302265	0.310278	0.403682	0.196897	0.190608	0.201998	0.236395	0.360432	0.178518	0.295756	0.208393	0	0.21089	0.232505	0.227935	0.233639	0.140076	0.277681	0.163885	0.287078	0.278343	0	0.545634	0.291723	0.359043	0.421832	0.192547	0.299033	0.224363	0.259743	0.285544	0.195647	0.248942	0	0.234204	0.228563	0.302881	0.31561	0.380786	0.295092	0.144135	0.16805	0.295383
SKAP2	0.18994	0.269206	0.199171	0.254418	0.219211	0.23916	0.224888	0.224064	0.14985	0.200951	0.162822	0.11486	0.212748	0.112792	0.1998	0.165702	0	0.153099	0.13486	0.123784	0.18726	0.0902865	0.234545	0.152437	0.158957	0.193184	0	0.422491	0.265927	0.299879	0.294319	0.113269	0.249422	0.183683	0.161413	0.165117	0.207716	0.308837	0	0.182925	0.153221	0.179222	0.142775	0.228131	0.182501	0.183976	0.128924	0.254953
HIBADH	0.290463	0.348243	0.277493	0.283354	0.264296	0.279933	0.179862	0.177578	0.182789	0.200827	0.25487	0.215898	0.288135	0.229325	0.345526	0.237267	0	0.210901	0.176975	0.241226	0.18685	0.19929	0.362051	0.18043	0.284517	0.272946	0	0.384345	0.246381	0.320272	0.247062	0.212706	0.306173	0.256892	0.285814	0.230865	0.185622	0.200979	0	0.257592	0.195898	0.353745	0.275657	0.293492	0.282351	0.207837	0.203589	0.270223
TAX1BP1	0.410142	0.418337	0.260321	0.398812	0.388549	0.390387	0.34363	0.350159	0.208761	0.231107	0.247609	0.315842	0.364792	0.296881	0.397017	0.302689	0	0.308635	0.259418	0.301659	0.291336	0.110858	0.314419	0.133998	0.351587	0.391349	0	0.540003	0.390012	0.515208	0.38563	0.248028	0.394899	0.28023	0.406119	0.240955	0.216563	0.27782	0	0.286171	0.21605	0.408054	0.368411	0.43953	0.303811	0.184504	0.162703	0.364306
JAZF1	0.579996	0.577291	0.318127	0.522135	0.470687	0.56568	0.402211	0.378057	0.328822	0.325837	0.333417	0.56844	0.545622	0.305717	0.556578	0.363636	0	0.414888	0.336772	0.451247	0.331553	0.261365	0.510087	0.178611	0.369189	0.471287	0	0.825765	0.59295	0.587537	0.625406	0.365974	0.580811	0.345955	0.687164	0.308324	0.383157	0.470601	0	0.361281	0.390474	0.712551	0.612614	0.62133	0.461283	0.263185	0.316652	0.122145
CREB5	0.395671	0.25304	0.197429	0.121893	0.239205	0.428448	0.115295	0.0816076	0.0915653	0.20318	0.21271	0.278446	0.247476	0.146178	0.365779	0.0615658	0	0.222982	0.258468	0.142002	0.197887	0.251328	0.406661	0.190932	0.255128	0.234333	0	0.372624	0.261348	0.384108	0.240089	0.26275	0.24116	0.285768	0.587275	0.230897	0.381087	0.234948	0	0.181678	0.185806	0.372829	0.226731	0.272563	0.534848	0.565639	0.0190393	0
TRIL	0.00152599	0	0.00400844	0.00769415	0.00214074	0.00676988	0	0	0.00173095	0	0.00131999	0	0.0071041	0	0	0	0	0	0.00511519	0	0.00337338	0.00450268	0.0401592	0	0	0	0	0	0.00551157	0.0154571	0.00581631	0.0016507	0.00481982	0	0	0.00200575	0.00520182	0	0	0.00257018	0.00134689	0	0	0.000435576	0.00207477	0	0	0
CPVL	0.0115355	0.00958991	0.00287322	0.0172714	0.00469201	0.00111807	0.00250339	0.00552084	0.00241854	0	0.000285849	0.000505791	0.00098762	0.0103172	0.00127469	0.00236536	0	0.00708724	0.00614939	0.00154959	0.00511734	0.00249091	0.0106811	0.01281	0	0.0208209	0	0	0.0163554	0.00718503	0.0273029	0.0188963	0.0015479	0.00498875	0	0.00150104	0.000340152	0.00484792	0	0	0.0100493	0.00720839	0	0	0	0	0.0108724	0
AC004593.3	0	0	0	0	0	0.000595062	0	0.0130522	0.00105756	0.000597274	0	0	0.0030294	0	0	0	0	0.0022189	0	0	0	0.000261563	0	0	0	0	0	0	0	0	0	0	0.00438359	0	0	0	0	0	0	0	0.00136199	0	0.00360678	0	0	0	0	0
PRR15	0	0	0	0	0	0.00145475	0.00288267	0	0.000202199	0	0	0.00118077	0	0	0	0	0	0	0.00347715	0	0	0.000918948	0	0	0	0	0	0	0	0.00140621	0	0.00443	0	0	0	0.000493279	0	0.0120435	0	0	0.000580983	0	0	0	0	0.00152695	0	0
WIPF3	0.217669	0.224293	0.129794	0.166731	0.129749	0.134605	0.151047	0.170695	0.117758	0.117244	0.189028	0.315846	0.227002	0.173708	0.163012	0.130426	0	0.160324	0.153446	0.129908	0.124765	0.149149	0.237327	0.0776498	0.221933	0.172598	0	0.344387	0.137121	0.263751	0.319064	0.124083	0.206232	0.161584	0.18405	0.164668	0.114764	0.197297	0	0.183672	0.165092	0.319993	0.263901	0.206904	0.217152	0.149645	0.0929338	0.395578
SCRN1	0.275592	0.236981	0.183573	0.280904	0.231051	0.275785	0.290496	0.365127	0.192144	0.167472	0.17127	0.2495	0.271564	0.210497	0.247486	0.189793	0	0.206249	0.294007	0.216795	0.207513	0.155156	0.222276	0.162489	0.253554	0.205409	0	0.289581	0.311667	0.305405	0.210562	0.22374	0.296552	0.185734	0.424279	0.206696	0.199276	0.260049	0	0.261589	0.231198	0.226168	0.257375	0.22805	0.2191	0.128405	0.129277	0.140806
FKBP14	0.0229325	0.0631206	0.0416138	0.10578	0.0784202	0.028774	0.0536338	0.0447333	0.0533707	0.0446834	0.0288282	0.0414184	0.0442515	0.0588927	0.0372348	0.113353	0	0.0553931	0.0894591	0.0380461	0.0698779	0.0480361	0.0688654	0.0397362	0.0490614	0.0719487	0	0.0821212	0.0911782	0.0764912	0.0471701	0.0800539	0.067146	0.0671147	0.0409776	0.0502656	0.0638963	0.0408958	0	0.0849568	0.0544237	0.0201597	0.104013	0.0531725	0.0547712	0.0423075	0.0346751	0.0151712
PLEKHA8	0.157105	0.161059	0.113524	0.109505	0.147411	0.161966	0.136906	0.0816294	0.0780078	0.0991413	0.128432	0.0718372	0.0997478	0.115454	0.14013	0.116611	0	0.128051	0.0865992	0.0995181	0.103688	0.0779728	0.165616	0.0807584	0.107321	0.163168	0	0.0755272	0.161092	0.143896	0.123438	0.105924	0.10827	0.0770192	0.122289	0.108743	0.11446	0.130402	0	0.150686	0.121858	0.16152	0.12019	0.121324	0.161238	0.137925	0.0726518	0.134903
MTURN	0.244744	0.256129	0.131533	0.254662	0.210742	0.265358	0.223197	0.39524	0.169934	0.138053	0.180458	0.225392	0.221806	0.149826	0.21158	0.12243	0	0.194592	0.204143	0.193207	0.150868	0.135622	0.16802	0.110618	0.209149	0.206907	0	0.32657	0.272337	0.25905	0.324304	0.229578	0.207926	0.189468	0.196315	0.134344	0.166368	0.268247	0	0.175907	0.150558	0.273999	0.220919	0.198986	0.24334	0.19945	0.132403	0.128663
ZNRF2	0.227427	0.159703	0.142167	0.25186	0.188548	0.221924	0.0880795	0.155112	0.153324	0.121259	0.167383	0.0970003	0.164199	0.158596	0.215227	0.218767	0	0.165824	0.175532	0.205344	0.175596	0.118766	0.170237	0.08387	0.139583	0.260705	0	0.232595	0.262101	0.208546	0.164188	0.186029	0.247913	0.113599	0.123986	0.120677	0.139671	0.10394	0	0.208201	0.165325	0.141313	0.245894	0.0914335	0.0973944	0.192294	0.134261	0.138977
AC006978.2	0.205308	0.187038	0.119537	0.156229	0.157033	0.131675	0.168911	0.102339	0.0907477	0.108051	0.0943233	0.193528	0.16737	0.11412	0.140307	0.0998697	0	0.111051	0.11787	0.147429	0.0879598	0.0755896	0.0899287	0.0843172	0.114035	0.165649	0	0.233214	0.141249	0.182739	0.26545	0.163953	0.127172	0.129981	0.171067	0.144134	0.113826	0.145847	0	0.118371	0.0929256	0.138139	0.139688	0.129442	0.192387	0.127969	0.0950332	0.221573
NOD1	0.0365562	0.0440645	0.00401871	0.00464489	0.0163209	0.0055019	0.0114689	0.00982007	0.0130178	0.00321772	0.0124254	0.000666425	0.00189512	0.00742218	0.00740965	0.0080913	0	0.00927904	0.014113	0.0128833	0.00477622	0.0018698	0.00175237	0.00397082	0.0113619	0.00990183	0	0.0451631	0.0107944	0.0175875	0.0290976	0.0250362	0.0467919	0.00860625	0.0344893	0.0153685	0.0209929	0.0590481	0	0.00658989	0.013205	0.00926509	0.0434578	0.0229356	0	0.0214867	0.00395171	0.0829876
GGCT	0.00870066	0.0261001	0.0268883	0.0296837	0.0426105	0.0182774	0.0495011	0.0487222	0.0258404	0.0232503	0.0129441	0.0198475	0.0256873	0.015769	0.0295215	0.0224297	0	0.0181441	0.0156048	0.025214	0.00944786	0.0187302	0.0110324	0.0126695	0.0664239	0.0296197	0	0.0730491	0.0270172	0.0588282	0.0814526	0.0391732	0.0298848	0.00323955	0.00192812	0.0362451	0.0239302	0.0283877	0	0.0180038	0.0223778	0.0134655	0.036833	0.0537669	0.0480791	0.013099	0.0158941	0
AC005154.5	0.00168229	0	0.00404867	0.0171319	0.00796433	0	0.00250339	0.00111355	0.00800479	0.00116382	0.00510445	0.00199528	0.0182192	0.0242881	0.0148095	0.00435227	0	0.00794275	0.0122942	0.0052461	0.00854221	0.00587094	0	0.00832158	0	0.00412062	0	0	0.00828558	0	0	0	0	0.0137265	0	0.000595751	0.00091255	0.00123099	0	0.00921543	0.0169962	0.0055301	0.00350342	0	0.00228381	0.00214174	0	0
GARS	0.131844	0.175616	0.12197	0.167965	0.16607	0.218328	0.259482	0.219043	0.094516	0.119685	0.119059	0.127257	0.142026	0.129994	0.190428	0.0629616	0	0.118139	0.141941	0.0881662	0.0931471	0.0523553	0.111693	0.0815334	0.148586	0.0816507	0	0.206838	0.193526	0.162691	0.131311	0.138232	0.13067	0.163073	0.0902868	0.128316	0.137399	0.138694	0	0.157918	0.113	0.187687	0.179328	0.153925	0.154362	0.0813654	0.0614428	0.312755
CRHR2	0	0.00366823	0.0253541	0.0129778	0.00867281	0	0.00397535	0.0124009	0.00474167	0.00343237	0.00613118	0.00661236	0.00560116	0.0062212	0.0107235	0.0122368	0	0.0107118	0.00788985	0.00788781	0.00612453	0.00766495	0.00393836	0.00332774	0.0101786	0.0146786	0	0.0593821	0	0.00411199	0	0.0149078	0.00387032	0.00733117	0	0.00433133	0.00981607	0.00326644	0	0.00764671	0.00858781	0.0141273	0.0443719	0.0154845	0.0313113	0.0200067	0.0023487	0
INMT	0	0	0.000382887	0	0	0.00413578	0	0	0	0	0.000185903	0.00167487	0.000562866	0	0	0	0	0.00206164	0	0	0	0.00456534	0	0	0	0	0	0	0	0.00307199	0	0.00373464	0	0	0	0.000458783	0.000646738	0	0	0	0	0	0.00703364	0	0	0	0	0.0151712
INMT-MINDY4	0	0	0	0.00380792	0	0	0	0	0	0	0	0	0	0.00290045	0	0	0	0.000394681	0	0	0	0	0	0	0.0408167	0	0	0	0	0	0	0	0	0	0	0.00715823	0	0	0	0	0.000953838	0	0	0	0	0	0	0.0829876
AC004691.2	0	0	0.000169651	0	0.00111833	0.000816113	0	0	0.00223752	0	0	0.00126061	0	0	0.00161989	0	0	0.00147506	0	0	0.0010275	0	0	0	0	0	0	0	0	0	0	0	0	0	0	0.00647446	0	0	0	0	0.00057329	0	0	0	0	0	0.00158532	0
AQP1	0	0.0193787	0.000456252	0.00426489	0.0107443	0	0	0	0.0042886	0	0.00402904	0.000857365	0	0.0030923	0.0253608	0	0	0.00270881	0.0034445	0.00924952	0.000981238	0.00326552	0	0.0036559	0	0.00993816	0	0	0.0135568	0.00702214	0.00616722	0	0.000946765	0.00293742	0	0	0.00101271	0.00035273	0	0	0	0	0.0126627	0	0.00772534	0	0	0
GHRHR	0.00127847	0	0.00391548	0.00043552	0.00505092	0.00271211	0.00933092	0.017402	0.00118886	0	0	0	0.00196579	0.00593004	0.000765572	0.0059284	0	0.0206476	0	0	0.00329549	0	0	0.0052979	0	0.00156728	0	0	0.000544417	0.0116891	0.00581631	0	0.00201778	0.00528917	0	0.00405584	0.00737507	0.0031301	0	0	0.00554611	0.0442938	0.00164059	0.0230506	0	0	0	0
ADCYAP1R1	0.307128	0.168241	0.174209	0.263592	0.288509	0.219624	0.229793	0.293567	0.17857	0.157039	0.200584	0.286476	0.190224	0.190199	0.277004	0.207144	0	0.226141	0.193953	0.278381	0.197919	0.120762	0.306333	0.159089	0.204647	0.210355	0	0.255185	0.295318	0.238533	0.296937	0.253909	0.28355	0.202202	0.193146	0.217314	0.201193	0.227486	0	0.227991	0.185987	0.301482	0.356532	0.230936	0.169729	0.173861	0.171994	0.438287
NEUROD6	0.0280396	0.0301817	0.00286531	0.00914988	0.0214741	0.00855223	0.0202834	0	0.0132222	0.00331158	0.00297323	0	0.00934415	0.00455712	0.00304829	0.0108265	0	0.00642199	0	0.0105779	0	0.00351904	0.0386598	0.0042634	0.00224859	0.00478943	0	0.180613	0.00837872	0.0185571	0.0988838	0.0195012	0.018725	0.00900492	0.0432136	0.00343537	0.00708694	0.00763882	0	0.0209954	0.00803211	0.00352288	0.0173692	0	0	0	0.00639192	0.0829876
PPP1R17	0	0	0	0.00636271	0.0192654	0.00224002	0	0	0.00176828	0	0.000762924	0	0	0	0	0.00366694	0	0.00200994	0.001655	0.00300146	0.00116504	0	0	0.00833505	0	0.00703904	0	0	0.0112355	0.00889562	0	0.00464158	0.000705471	0	0	0	0.00284693	0	0	0.012955	0.00393749	0	0	0	0	0.00214174	0.00408639	0
PDE1C	0.869103	0.918259	0.755998	0.823701	0.824012	0.85165	0.719787	0.644642	0.716652	0.876387	0.823849	0.682451	0.816471	0.68028	0.837501	0.752781	0	0.854179	0.789787	0.849185	0.725287	0.719937	0.865063	0.705676	0.766777	0.910682	0	0.877769	0.86925	1.07148	0.584554	0.655987	0.842927	0.718304	0.860449	0.814641	0.780602	0.79112	0	0.667999	0.70534	0.981468	0.782731	0.961918	0.870573	0.828428	0.745869	0.80387
LSM5	0.0265141	0.0569419	0.0632642	0.109242	0.106882	0.0513046	0.108745	0.0869205	0.0991965	0.0554307	0.0519053	0.0602206	0.0655224	0.137349	0.0256054	0.149843	0	0.0688358	0.0876186	0.0693731	0.0815905	0.0735541	0.049373	0.101882	0.0338637	0.0281869	0	0.147745	0.138231	0.0698232	0.0767978	0.123232	0.0567126	0.0830453	0.108612	0.0550085	0.0578887	0.0447509	0	0.131333	0.0735376	0.0581663	0.11831	0.0158053	0.0399268	0.079762	0.0415413	0.156409
AVL9	0.428177	0.406868	0.237398	0.371009	0.3825	0.407432	0.282583	0.364781	0.216453	0.214695	0.25102	0.386024	0.390991	0.269058	0.322769	0.278464	0	0.280788	0.255372	0.327281	0.237153	0.15305	0.354873	0.200335	0.309417	0.391081	0	0.456691	0.39134	0.392575	0.432964	0.24785	0.339802	0.265731	0.654515	0.279616	0.21367	0.321432	0	0.309133	0.276347	0.549076	0.418239	0.383975	0.280875	0.136663	0.158307	0.322885
KBTBD2	0.0933207	0.0912722	0.047739	0.153245	0.103482	0.129325	0.0685536	0.161886	0.0744873	0.059031	0.0507708	0.0410182	0.0567423	0.0572703	0.0882285	0.0735426	0	0.057671	0.114332	0.0673497	0.0963638	0.0521348	0.00800226	0.0747915	0.0607011	0.104971	0	0.0480441	0.126505	0.110402	0.0656607	0.0946942	0.0817526	0.0684019	0.0201616	0.0591679	0.0671081	0.0968504	0	0.105084	0.0471966	0.0705613	0.102632	0.0959735	0.0728652	0.0834132	0.0427979	0.215725
FKBP9	0.105141	0.0524915	0.0493091	0.0564958	0.0668372	0.0469979	0.0429681	0.129505	0.0657114	0.0499629	0.0309476	0.020454	0.0631219	0.0741765	0.0309547	0.0617189	0	0.0924394	0.0900035	0.125767	0.0604151	0.0360097	0.0302829	0.0444575	0.0324171	0.0258935	0	0.0451818	0.0815	0.0833441	0.0686819	0.0828728	0.0772192	0.0341734	0	0.0489808	0.0293925	0.0498593	0	0.0229071	0.0708071	0.0661242	0.117307	0.0262584	0.0172562	0.0665173	0.0493253	0
NT5C3A	0.262529	0.253409	0.157404	0.246003	0.261001	0.231256	0.178138	0.179397	0.152709	0.160953	0.134367	0.163349	0.15286	0.20687	0.126206	0.226858	0	0.19927	0.172074	0.222142	0.175057	0.106997	0.128026	0.108122	0.157409	0.177532	0	0.191098	0.249751	0.314698	0.214092	0.190565	0.176585	0.158591	0.217159	0.130469	0.157138	0.20624	0	0.162877	0.181064	0.144018	0.206053	0.303666	0.184614	0.116888	0.107361	0.21141
RP9	0.070028	0.0512154	0.0357533	0.0646265	0.058103	0.0104184	0.0537114	0.0778761	0.0432021	0.0154202	0.0154336	0.0160693	0.0355692	0.0273386	0.0192091	0.0466261	0	0.0412038	0.046069	0.0597325	0.0229975	0.044324	0.0549165	0.0292762	0.054274	0.0221106	0	0.136331	0.0827608	0.0459272	0.0251917	0.0618116	0.0469423	0.0533887	0.11584	0.0246919	0.0249592	0.0371974	0	0.0622991	0.0419068	0.0373763	0.0622309	0.0563316	0.0144192	0.0382553	0.0295897	0.0131726
BBS9	0.494822	0.467426	0.334576	0.406934	0.41987	0.47455	0.359716	0.40354	0.244915	0.300653	0.271776	0.470802	0.382321	0.276218	0.431677	0.306346	0	0.358325	0.330238	0.387083	0.265339	0.18432	0.438214	0.152026	0.341616	0.413154	0	0.673609	0.494796	0.554387	0.537837	0.266837	0.460663	0.321292	0.447989	0.281513	0.301428	0.345521	0	0.38631	0.29361	0.632615	0.491869	0.518065	0.343177	0.178324	0.204558	0.553971
BMPER	0.269561	0.535236	0.434221	0.508042	0.606527	0.431004	0.343662	0.447836	0.37315	0.295417	0.312842	0.526054	0.34409	0.41911	0.374303	0.421478	0	0.372763	0.342343	0.46077	0.368447	0.242219	0.62813	0.348289	0.464973	0.37897	0	0.433751	0.37939	0.445978	0.297981	0.292639	0.38637	0.389397	0.421858	0.36061	0.375168	0.373784	0	0.286962	0.412298	0.417631	0.494134	0.355192	0.300771	0.310957	0.410718	0.709836
NPSR1	0.0367856	0.0302571	0.133591	0.0220194	0.0308784	0.0328221	0.00422081	0.036897	0.03689	0.0341387	0.0699128	0.0830725	0.00788822	0.0765342	0.0608372	0.0520743	0	0.0288012	0.0200244	0.0435229	0.0661697	0.0158682	0.031485	0.052739	0.170382	0.00258159	0	0.0200002	0.0215745	0.0746963	0.0529169	0.0726364	0.0751593	0.0113169	0	0.0252144	0.08005	0.000816023	0	0.0305792	0.01611	0.0325912	0.0591787	0.0802703	0.0299557	0.100835	0.011323	0
DPY19L1	0.166382	0.353969	0.21551	0.267374	0.326739	0.242573	0.202758	0.252704	0.20752	0.157623	0.189082	0.211004	0.201205	0.291689	0.129124	0.193362	0	0.122215	0.168043	0.220039	0.218664	0.15316	0.152601	0.126215	0.314167	0.1707	0	0.397844	0.29306	0.304253	0.228247	0.219679	0.288401	0.229417	0.331039	0.179245	0.19677	0.126034	0	0.269553	0.180232	0.240151	0.276186	0.239889	0.136205	0.150668	0.139667	0.28211
TBX20	0	0	0	0	0.00427084	0	0.00169726	0	0.000510469	0	0.00272759	0	0	0	0	0	0	0	0	0.000957606	0	0.00359591	0	0.00443929	0	0	0	0	0	0	0	0	0	0.00150667	0	0	0.000590199	0	0	0	0	0	0	0	0	0	0.00249431	0
HERPUD2	0.215369	0.195133	0.136384	0.165767	0.174184	0.176212	0.142451	0.173105	0.109677	0.131782	0.089605	0.126668	0.142138	0.122249	0.153653	0.160852	0	0.107488	0.122349	0.108766	0.103796	0.113049	0.135315	0.0766386	0.133048	0.120401	0	0.310483	0.135387	0.193176	0.12007	0.132347	0.166238	0.124098	0.207465	0.101933	0.105638	0.113663	0	0.177072	0.142349	0.121322	0.144826	0.156669	0.116948	0.121543	0.0881666	0.284083
EEPD1	0.443022	0.521473	0.385537	0.475222	0.421704	0.367416	0.395528	0.480131	0.325557	0.302423	0.343429	0.563385	0.514817	0.40419	0.516686	0.433751	0	0.420818	0.316198	0.299255	0.413129	0.286011	0.501201	0.252983	0.382815	0.388842	0	0.497334	0.427477	0.534504	0.538568	0.40201	0.47213	0.262029	0.735838	0.358562	0.378528	0.482426	0	0.42587	0.358385	0.582186	0.544899	0.567915	0.580463	0.400946	0.319006	0.580555
KIAA0895	0.143353	0.153509	0.13049	0.141296	0.141114	0.182955	0.191123	0.104914	0.0956313	0.118827	0.0789477	0.0772909	0.0865827	0.102844	0.129717	0.154832	0	0.14407	0.12067	0.103152	0.10263	0.0908445	0.118879	0.0852821	0.121006	0.132964	0	0.0704272	0.116827	0.146803	0.213949	0.125844	0.179393	0.164781	0.22241	0.138879	0.123229	0.142022	0	0.139074	0.105785	0.149942	0.211666	0.0775762	0.184572	0.0702181	0.0570908	0.304334
ANLN	0.0443979	0.0111857	0.0665074	0.0780316	0.0895188	0.0747042	0.0883692	0.0815343	0.0403112	0.0219662	0.0499565	0.0324455	0.0244756	0.0493751	0.0380957	0.0357477	0	0.0299627	0.0659607	0.0356289	0.0369862	0.0353961	0.108821	0.0298574	0.00837792	0.0235597	0	0.0488441	0.0560115	0.098369	0.0980904	0.0494831	0.0514754	0.0740347	0.199353	0.0350215	0.0618631	0.103259	0	0.0531143	0.033247	0.0416198	0.0747579	0.0605247	0.06054	0.0382446	0.0120156	0.0601275
AOAH	0.0395661	0.0592456	0.063665	0.0699577	0.0708809	0.0228308	0.00469761	0.0674724	0.0423514	0.0162149	0.0515709	0.0594969	0.0749078	0.100528	0.0966738	0.0455383	0	0.0433982	0.0282411	0.0634133	0.0333969	0.0663224	0.068351	0.0262623	0.0259318	0.0408088	0	0.0417931	0.0786134	0.0865412	0.00144453	0.0144269	0.0789704	0.019077	0.0976798	0.106404	0.0339696	0.0305726	0	0.084782	0.0854138	0.0436906	0.0853791	0.0195758	0.0169162	0.0746761	0.0585832	0
ELMO1	0.383212	0.579323	0.446329	0.372838	0.407677	0.330504	0.268383	0.383401	0.338441	0.359535	0.352169	0.401441	0.447061	0.371079	0.469335	0.380867	0	0.331937	0.372094	0.361211	0.464354	0.362448	0.374954	0.310616	0.308024	0.376027	0	0.621836	0.457404	0.316994	0.435428	0.273552	0.396977	0.260077	0.547357	0.366885	0.259469	0.478979	0	0.414663	0.374172	0.402906	0.436948	0.469519	0.397109	0.38478	0.34625	0.19153
EPDR1	0.131793	0.0739191	0.149575	0.16479	0.12889	0.147036	0.186804	0.104562	0.12294	0.0697429	0.115268	0.0991726	0.0831279	0.135646	0.104941	0.111428	0	0.0976244	0.12738	0.0868342	0.087539	0.100976	0.065264	0.062959	0.0870161	0.141821	0	0.268046	0.126468	0.154037	0.225817	0.127261	0.120716	0.13719	0.10243	0.0862764	0.135748	0.126413	0	0.174188	0.103623	0.122733	0.14818	0.149786	0.14066	0.086887	0.106557	0.0523936
SFRP4	0.00127847	0.0111729	0.00924367	0.0458241	0.0183846	0.00410234	0.0196571	0	0.0244957	0.0015424	0.00315383	0.000700197	0.00989775	0.0195493	0.00810885	0.0159247	0	0.0195874	0.0153445	0.0042035	0.0146733	0.0157209	0	0.0317586	0.0104652	0.0018897	0	0	0.0214476	0.029219	0.00261027	0.0081204	0.016152	0.0208836	0	0.00540583	0.00330435	0.00848064	0	0.00873653	0.0141026	0.00595102	0.0202317	0.004591	0.00493626	0.010427	0.0134016	0
STARD3NL	0.107429	0.0648342	0.0648418	0.136109	0.132279	0.081929	0.116159	0.110746	0.0946768	0.0558964	0.0763379	0.0594471	0.0864293	0.128137	0.0895824	0.138703	0	0.0708594	0.0996711	0.0826953	0.0812637	0.0601856	0.127854	0.0787013	0.0643584	0.132036	0	0.153698	0.0968052	0.136455	0.0780281	0.0717442	0.074396	0.0702986	0.0168403	0.0805775	0.0703922	0.0695992	0	0.074377	0.067833	0.126179	0.0835237	0.131337	0.0748262	0.0611565	0.0504758	0
AMPH	0.532943	0.450591	0.340201	0.443616	0.407101	0.428211	0.322458	0.405481	0.250167	0.27982	0.28987	0.440322	0.404375	0.277905	0.439896	0.339364	0	0.327443	0.321799	0.381496	0.323429	0.164137	0.483902	0.307678	0.481477	0.3551	0	0.665149	0.434721	0.518883	0.521383	0.30819	0.440954	0.274094	0.558507	0.29642	0.314972	0.423596	0	0.366014	0.30641	0.630653	0.424871	0.649355	0.461806	0.206137	0.227814	0.267414
VPS41	0.335899	0.381095	0.22104	0.355447	0.302307	0.422539	0.239148	0.314365	0.206315	0.21596	0.213615	0.358121	0.32073	0.206078	0.352539	0.266922	0	0.267023	0.239574	0.305913	0.20576	0.168675	0.356398	0.157688	0.208627	0.257273	0	0.572409	0.389938	0.339005	0.365568	0.211249	0.299095	0.205907	0.273438	0.270944	0.238078	0.258473	0	0.322554	0.20831	0.367911	0.297374	0.391023	0.249573	0.140693	0.170244	0.261879
POU6F2	0.561198	0.36349	0.286806	0.414076	0.476163	0.441512	0.148795	0.25743	0.264471	0.290897	0.370017	0.281238	0.372207	0.204935	0.354949	0.251603	0	0.411157	0.337649	0.149505	0.225421	0.276629	0.411801	0.375662	0.316701	0.297883	0	0.338889	0.325236	0.35085	0.140229	0.213638	0.354796	0.398782	0.204521	0.395814	0.276297	0.434105	0	0.172396	0.316784	0.232236	0.141581	0.293404	0.214742	0.227603	0.285769	0.58354
RALA	0.167077	0.173045	0.146108	0.208282	0.255913	0.214631	0.16283	0.0951121	0.158061	0.127544	0.150014	0.122539	0.229698	0.159584	0.184698	0.226266	0	0.197399	0.140466	0.224629	0.17971	0.08999	0.202437	0.127604	0.102368	0.164438	0	0.203347	0.178521	0.177164	0.222035	0.122361	0.134006	0.136543	0.120774	0.146656	0.106203	0.101957	0	0.216264	0.239209	0.183169	0.187742	0.162837	0.17955	0.173787	0.1484	0.0990739
CDK13	0.568571	0.532703	0.303702	0.422898	0.409722	0.463381	0.299959	0.361291	0.218129	0.283163	0.263078	0.45637	0.459291	0.312591	0.48668	0.287311	0	0.267085	0.289778	0.348345	0.280804	0.0963157	0.424361	0.127429	0.3708	0.38732	0	0.734318	0.526061	0.551623	0.528628	0.321797	0.502525	0.226767	0.53248	0.300411	0.225266	0.381858	0	0.36829	0.27886	0.536015	0.50838	0.513465	0.32689	0.131656	0.179221	0.110396
MPLKIP	0.0362788	0.0153852	0.0516229	0.107309	0.0788832	0.0666921	0.119237	0.0610969	0.0604242	0.0506316	0.0702857	0.0492725	0.0916786	0.0739619	0.0630567	0.067084	0	0.0567969	0.116994	0.0754437	0.0592621	0.0414218	0.0622374	0.0875769	0.1216	0.0470026	0	0.165653	0.106971	0.0347303	0.103159	0.0537509	0.068814	0.0884211	0.10101	0.0429992	0.0488322	0.0825441	0	0.064423	0.0567928	0.0992774	0.0641986	0.124446	0.100969	0.0449128	0.0344708	0.0746092
SUGCT	0.0942574	0.175111	0.131985	0.199186	0.174248	0.203169	0.0711099	0.192188	0.110731	0.146689	0.199157	0.154255	0.142525	0.136074	0.176384	0.226552	0	0.139512	0.12399	0.143386	0.168072	0.180896	0.260398	0.103132	0.0803892	0.175198	0	0.197509	0.176102	0.195565	0.155454	0.107948	0.128259	0.123487	0.120845	0.147302	0.127659	0.101537	0	0.0943296	0.142781	0.210271	0.185254	0.100363	0.199068	0.0734785	0.0949083	0.0151712
INHBA	0.00152599	0.00187166	0.00676376	0.00322561	0.0175026	0.00168904	0.0148743	0.00659904	0.00458121	0.00172894	0.00271233	0	0.00909221	0.00368485	0	0.00532185	0	0	0.00501901	0	0.00166946	0.00317455	0.0256329	0	0	0	0	0	0.0104123	0.009194	0	0.00747046	0.00384891	0.00214486	0	0.00467551	0.00305285	0.021593	0	0.00408222	0.00372058	0	0	0	0.00493626	0.00279751	0.00542853	0
GLI3	0	0.00550955	0.0149417	0.0164661	0.0132352	0.0098088	0.0147882	0.00236767	0.00727032	0.00589502	0.00346517	0.000666425	0	0.00557951	0.00784047	0	0	0.0144873	0.00525409	0.00151269	0.00776015	0.00115924	0	0.0141728	0.0152223	0	0	0	0.0110017	0.016056	0	0.00993534	0	0.00232687	0.0293296	0.00562038	0.00985981	0.00631172	0	0	0.00484385	0.00667284	0.00703886	0.0283303	0.00207227	0	0.00460305	0
C7orf25	0	0.000675699	0	0.00333327	0.00310274	0.00519368	0.00154172	0	0.00134079	0.00197904	0.00465074	0	0	0	0.000840527	0.00600456	0	0.00160827	0.00422098	0	0.00179171	0.00271513	0.0227239	0	0	0	0	0	0.00435992	0.00221058	0	0	0.000379426	0.00150373	0	0	0.00024483	0	0	0	0.00439175	0.00230937	0	0.0030317	0.000648962	0.000328631	0	0
AC010132.3	0.00401404	0	0.00731895	0.00163583	0.00661494	0.00484789	0.00265486	0	0.00164254	0	0.00104176	0.00186471	0.000332194	0.00514668	0.0137925	0	0	0.00218033	0.00127724	0.00130444	0.00643309	0	0	0.00102855	0	0.00509341	0	0.00986901	0	0.0222256	0.00241588	0.00363282	0.00110876	0.00127553	0	0.00332154	0.00570891	0	0	0.0111715	0.000857909	0.0267417	0	0	0.0123012	0	0	0.0151712
PSMA2	0	0	0	0	0	0.00417633	0	0	0	0	0	0	0	0	0	0	0	0	0	0	0	0	0	0	0	0	0	0	0	0	0	0	0	0	0	0	0	0	0	0	0	0	0	0	0	0	0	0
MRPL32	0.030601	0.0188361	0.0464571	0.0786011	0.0473262	0.0733997	0.0432552	0.0689011	0.0566997	0.0390652	0.0492247	0.0569136	0.0847232	0.0685733	0.0317655	0.0699366	0	0.0497637	0.088395	0.0246463	0.0615587	0.0453895	0.0540612	0.045187	0.0837843	0.0662872	0	0.0221412	0.0604246	0.0638535	0.125576	0.0534292	0.0902018	0.0480911	0.106791	0.0201836	0.0415536	0.0625007	0	0.0495427	0.0600708	0.0546575	0.0705709	0.0660181	0.0208597	0.0328695	0.0146281	0.0689722
HECW1	0.574016	0.625464	0.386588	0.488335	0.452602	0.561531	0.407928	0.507841	0.260005	0.365464	0.350339	0.552847	0.479658	0.357323	0.472907	0.380271	0	0.400531	0.384171	0.350166	0.385057	0.232491	0.672672	0.234072	0.417132	0.469908	0	0.790079	0.549125	0.507339	0.641007	0.355199	0.579879	0.344511	0.711094	0.331746	0.341927	0.40295	0	0.458797	0.402583	0.643789	0.520974	0.696673	0.421971	0.297954	0.294625	0.294585
STK17A	0.0158079	0.0483101	0.0166915	0.0681809	0.0324632	0.020314	0.0234763	0.0243548	0.0296309	0.00586079	0.0169213	0	0.00721929	0.0343583	0.00590334	0.0201584	0	0.0420559	0.0332023	0.0210447	0.0179873	0.0305455	0.047233	0.00772364	0.0196018	0.0168819	0	0.0379197	0.0165156	0.0424025	0.0519683	0.0380812	0.0197716	0.0111193	0	0.0178955	0.0211491	0.0170993	0	0.0569844	0.0235357	0.00845553	0.0324164	0.0232766	0.0165814	0.00384739	0.0402669	0.0399948
COA1	0.35348	0.370926	0.250281	0.285312	0.266329	0.301811	0.196351	0.284257	0.19409	0.177795	0.200932	0.289423	0.290449	0.189939	0.339685	0.218883	0	0.26124	0.223975	0.239834	0.207141	0.179317	0.292677	0.153919	0.283695	0.332245	0	0.414693	0.311711	0.357056	0.359932	0.25524	0.300524	0.229535	0.340635	0.231731	0.218494	0.243268	0	0.329103	0.254307	0.334397	0.360331	0.327	0.256515	0.21704	0.189746	0.245624
BLVRA	0.106338	0.101569	0.0661835	0.0948521	0.0828582	0.0747696	0.0628122	0.107389	0.0668974	0.0365111	0.0677936	0.0856317	0.106953	0.043896	0.0658022	0.0614196	0	0.0386152	0.0618956	0.061192	0.0586619	0.0359941	0.0670977	0.0500758	0.0873084	0.0755478	0	0.108179	0.0657884	0.0965366	0.118039	0.0575366	0.0925833	0.0529609	0.0448255	0.0563365	0.0494653	0.114828	0	0.0649158	0.0321649	0.063669	0.0997998	0.0872067	0.0417761	0.0173575	0.0533364	0.0586076
URGCP-MRPS24	0	0.00273789	0	0.00179036	0.00148518	0.00588167	0.0119165	0.00552084	0.00459432	0.000238808	0.00492003	0.000857365	0.00174906	0	0.00582569	0.00816375	0	0.00136681	0.00518825	0.00579712	0.000981238	0.00394744	0	0.00254639	0.00114051	0	0	0	0.00322223	0	0	0.00309171	0.00683182	0	0	0	0.00543762	0.00312957	0	0	0	0	0	0	0	0	0	0
URGCP	0.167907	0.127498	0.10229	0.214155	0.137815	0.148532	0.1488	0.136531	0.129553	0.0798282	0.0867064	0.166887	0.134284	0.183134	0.160147	0.208085	0	0.166218	0.115446	0.132321	0.175135	0.0886305	0.284088	0.125074	0.204324	0.120217	0	0.150066	0.169297	0.110513	0.245386	0.12367	0.141138	0.0962622	0.139318	0.116279	0.126288	0.194621	0	0.117287	0.138276	0.158905	0.220908	0.158973	0.144689	0.0677828	0.126244	0.157325
UBE2D4	0.0424616	0.0875599	0.0696046	0.0808469	0.0828673	0.0831237	0.05979	0.114852	0.0731687	0.0412992	0.0338898	0.0339328	0.0850036	0.0795927	0.152503	0.075078	0	0.0717549	0.0724902	0.129229	0.0978754	0.0718122	0.0553866	0.0695469	0.0489053	0.082711	0	0.084766	0.045602	0.0615693	0.0319011	0.0516692	0.0657276	0.0665262	0.0803701	0.0709186	0.0802757	0.114895	0	0.0805231	0.0567567	0.0540575	0.0660494	0.0542124	0.0216144	0.0280596	0.0464519	0.0131726
SPDYE1	0.019437	0.000387937	0.0309247	0.0806522	0.0288153	0.00577426	0.011565	0.0198181	0.0306799	0.00223188	0.00539648	0.0167491	0.00444355	0.0597811	0.00821916	0.0378723	0	0.0254804	0.0707447	0.0476935	0.0200459	0.0191088	0.00765797	0.0440932	0	0.000679558	0	0.00289287	0.0277477	0.0224951	0.0148635	0.0339523	0.0106837	0.0465462	0	0.0139323	0.00498938	0.00983229	0	0.0036566	0.023248	0.00876868	0.0611497	0	0.0166281	0.0129053	0.0124813	0.187283
DBNL	0.10033	0.151429	0.0560799	0.101645	0.0896836	0.135524	0.0489891	0.14484	0.0784353	0.0478278	0.121541	0.0979559	0.10253	0.10788	0.144494	0.104918	0	0.0986299	0.0702995	0.0936222	0.064867	0.0683854	0.0581481	0.0738374	0.0503142	0.0569789	0	0.0520381	0.0710722	0.0838929	0.0843048	0.0819162	0.0881146	0.0661526	0.100002	0.0809163	0.10732	0.0709663	0	0.0934489	0.0901953	0.100997	0.102392	0.0335463	0.115601	0.0655482	0.0689571	0.0151712
PGAM2	0.0100256	0.0050003	0.0120557	0.0141768	0.00268437	0.00773472	0	0.0282313	0.0117358	0.00172894	0.00646896	0	0.0236935	0.0328062	0	0.00193546	0	0.0142957	0.00236455	0.00768526	0.0116908	0.0172378	0	0.00701541	0	0	0	0	0.00337773	0.00678721	0.00281462	0.0255049	0.00485472	0.00682991	0	0.00335781	0.0165762	0	0	0	0.00829736	0	0.0193453	0	0.0123012	0.0223381	0.00252316	0.0680503
POLM	0.0136376	0.00593564	0.0113361	0.0273954	0.011298	0.0190411	0.00823612	0.0256269	0.0429424	0.00620433	0.0367476	0.0278877	0.022189	0.0463128	0.0944122	0.0371943	0	0.0375113	0.029164	0.0408943	0.0215747	0.0499441	0.0150238	0.0345983	0.0383823	0.015981	0	0.0279383	0.0406412	0.0109363	0.0448357	0.0300868	0.0277552	0.036132	0.0213165	0.0212977	0.0107808	0.0145516	0	0.0296031	0.0382883	0.03458	0.0148616	0.0072368	0	0.0273887	0.0352863	0
AEBP1	0.0164982	0.0396141	0.00563096	0.012697	0.0130608	0.0224848	0.0175072	0.0116681	0.00302882	0	0.0126243	0.000908409	0.0184278	0.0108714	0	0	0	0.00779645	0.00504702	0	0.00436035	0.00238508	0.0236915	0.00933234	0.0139802	0.00399887	0	0.0225477	0.0179202	0.00146685	0.0188015	0.00295979	0.00938272	0.00701954	0	0.000595751	0.0117484	0.00178115	0	0.00353955	0.00441877	0	0	0	0	0.0205048	0.00740306	0
POLD2	0.0503325	0.057653	0.0265291	0.0583644	0.0323511	0.0410155	0.0521332	0.0408325	0.0397367	0.0395576	0.0323022	0.0130066	0.0380542	0.0383712	0.0250915	0.023842	0	0.039647	0.0349889	0.0363608	0.0633091	0.030028	0.0472296	0.0418506	0.00963795	0.013857	0	0.0743501	0.0514442	0.0120946	0.0514218	0.0992557	0.0587862	0.0536848	0	0.022597	0.0443722	0.00856444	0	0.030197	0.0501756	0.0266921	0.0867624	0.0288929	0.0751845	0.0271877	0.0234183	0
MYL7	0	0.0184973	0.00134756	0.00388798	0.00451107	0.00769539	0.0151928	0.0100371	0.000516758	0.00495173	0.000646408	0	0.00324597	0.00264371	0.0138165	0.00348904	0	0.00274284	0	0	0.00171637	0	0.0037898	0.00396001	0.0121066	0.000360907	0	0	0.000957665	0.00986788	0	0	0.00496298	0	0	0.00581296	0.00286484	0	0	0.0214481	0.0033388	0.0145643	0	0.000435576	0.00910201	0	0	0.0324513
GCK	0.0227624	0.0106523	0.0129837	0.0158701	0.0138306	0.00815765	0.00444839	0.0292285	0.0205095	0.0225765	0.00667849	0.0343373	0.00764117	0.0107412	0.0340589	0.00907393	0	0.00804397	0.0260135	0.0102176	0.0126618	0.00924047	0.00657145	0.00850692	0.00964841	0.00122645	0	0	0.0141285	0.0220942	0.0285722	0.0213503	0.013948	0.00389431	0	0.012358	0.00836363	0.00928496	0	0.0170227	0.0104667	0.0149203	0.0207935	0.0217575	0.0114045	0.0202046	0.00718581	0.04533
YKT6	0.0422508	0.0198741	0.0476735	0.0581897	0.044609	0.0212911	0.0653297	0.0296404	0.0464135	0.0510719	0.0134707	0.00501404	0.0330709	0.0242644	0.0620186	0.0619661	0	0.0263603	0.0270873	0.0438795	0.0643038	0.0244132	0.0133155	0.0225492	0.0493652	0.0690125	0	0.0526343	0.0466168	0.0237156	0.0602178	0.0541021	0.0493476	0.0245087	0	0.0440934	0.0253438	0.0403402	0	0.0403482	0.0538174	0.040286	0.0414544	0.09573	0.0467745	0.0279272	0.0278354	0.105515
CAMK2B	0.502857	0.536978	0.273898	0.383966	0.395057	0.492268	0.316036	0.358151	0.218808	0.229566	0.273609	0.463599	0.428001	0.2301	0.444606	0.2882	0	0.291646	0.298852	0.307823	0.262904	0.130138	0.486567	0.175628	0.342693	0.399333	0	0.616216	0.475513	0.483135	0.536799	0.31102	0.455055	0.244165	0.432054	0.291524	0.190983	0.379535	0	0.350332	0.282592	0.550467	0.436099	0.580187	0.354294	0.223761	0.229674	0.406461
NUDCD3	0.216523	0.254956	0.199154	0.322693	0.284668	0.289805	0.237359	0.250687	0.189589	0.166019	0.165558	0.221359	0.278433	0.233788	0.336137	0.225356	0	0.221677	0.233348	0.272269	0.210747	0.129465	0.261893	0.132533	0.294275	0.268396	0	0.352159	0.354569	0.367653	0.319216	0.212714	0.303214	0.212911	0.25692	0.220662	0.207825	0.193983	0	0.20941	0.224585	0.252789	0.352397	0.289298	0.333803	0.161023	0.127461	0.36365
NPC1L1	0.00557119	0	0	0.00307515	0.00250577	0	0.0105772	0	0.0020148	0	0	0	0	0	0	0.00265714	0	0	0	0	0	0	0.0203474	0.00103643	0	0	0	0	0.00133304	0	0	0.00116429	0	0	0	0	0.00151241	0	0	0.00282519	0.00287121	0	0.000605839	0	0	0	0	0
DDX56	0.0910039	0.120359	0.0501518	0.0802018	0.0500288	0.0914392	0.0808851	0.137562	0.055726	0.0232842	0.0565116	0.0285377	0.0360364	0.0541911	0.0796756	0.0719224	0	0.0571873	0.0374286	0.0571099	0.0495347	0.0334799	0.0585458	0.0526014	0.0708071	0.0200951	0	0.061553	0.0645814	0.0652373	0.131716	0.0930276	0.126483	0.0660388	0.0400349	0.0423088	0.0765825	0.0744691	0	0.0908538	0.0872287	0.11426	0.06	0.113145	0.0463838	0.0286228	0.0468756	0.0519765
TMED4	0.157454	0.0599288	0.0747895	0.160611	0.111194	0.108406	0.127131	0.154421	0.120982	0.0688362	0.0713661	0.0679028	0.133357	0.172028	0.104628	0.134013	0	0.153998	0.154044	0.0980385	0.110204	0.081914	0.0666417	0.109958	0.106501	0.138415	0	0.0460116	0.134041	0.10972	0.182094	0.179434	0.148106	0.0777968	0.219075	0.0665904	0.0802295	0.118401	0	0.141213	0.0899445	0.0862144	0.217691	0.128059	0.0527048	0.0919184	0.0444095	0.0151712
OGDH	0.19468	0.301346	0.1979	0.248355	0.239358	0.192451	0.184634	0.218147	0.162501	0.141441	0.199854	0.207441	0.233643	0.183538	0.301256	0.214367	0	0.26221	0.169073	0.18298	0.180463	0.129139	0.33008	0.10128	0.189253	0.175743	0	0.250395	0.237489	0.229379	0.239373	0.165033	0.219486	0.196852	0.164295	0.170256	0.181733	0.230729	0	0.227591	0.215867	0.268864	0.27168	0.306546	0.242784	0.136207	0.172905	0.112908
ZMIZ2	0.213855	0.164526	0.112173	0.123825	0.139795	0.190499	0.0783478	0.154754	0.110382	0.0733074	0.103697	0.0633843	0.172916	0.174353	0.313082	0.140047	0	0.146741	0.134944	0.127649	0.1259	0.0927895	0.122625	0.0941464	0.153793	0.149814	0	0.130729	0.154721	0.153905	0.282574	0.132679	0.191865	0.111688	0.0684078	0.108554	0.0998122	0.161975	0	0.102188	0.140221	0.153443	0.196982	0.245547	0.124791	0.0987867	0.0779636	0.0601275
PPIA	0.255466	0.238446	0.148259	0.181099	0.190417	0.212656	0.314453	0.383863	0.171472	0.132929	0.186388	0.264781	0.323182	0.17804	0.277525	0.155974	0	0.150124	0.27739	0.168081	0.183372	0.115272	0.218808	0.108109	0.24923	0.197723	0	0.433567	0.211215	0.219211	0.386855	0.187801	0.263923	0.121823	0.138831	0.144685	0.191552	0.312396	0	0.143112	0.128832	0.25776	0.232971	0.345461	0.246637	0.128571	0.069639	0.244194
H2AFV	0.136309	0.167856	0.095102	0.110578	0.130307	0.172008	0.19155	0.198045	0.0998633	0.0813071	0.100652	0.0619734	0.143209	0.104148	0.126684	0.100737	0	0.0839526	0.124976	0.1273	0.0889035	0.103528	0.125568	0.096957	0.197939	0.14876	0	0.340831	0.141336	0.139985	0.184418	0.151713	0.143441	0.122227	0.0712499	0.0990722	0.118718	0.186284	0	0.170016	0.101959	0.148845	0.147327	0.158799	0.139351	0.0933079	0.0510981	0.0958365
PURB	0.11715	0.106306	0.112271	0.135313	0.140499	0.12838	0.168305	0.107333	0.0958652	0.0753486	0.0645151	0.0608307	0.112052	0.0840345	0.0873145	0.0973758	0	0.0620606	0.122455	0.101914	0.0740294	0.0961217	0.145952	0.0694662	0.180881	0.0992949	0	0.106744	0.17042	0.129369	0.0623075	0.151921	0.1044	0.10274	0.114089	0.0760419	0.0563121	0.11205	0	0.135204	0.0482536	0.103482	0.120377	0.113164	0.126204	0.0904934	0.0488948	0.324976
MYO1G	0	0	0.000677022	0	0	0	0	0	0	0	0	0	0	0	0	0.00248079	0	0.00126435	0	0	0.00274132	0.00208076	0	0	0	0	0	0	0.00876843	0	0	0	0	0	0	0	0	0	0	0	0	0	0	0	0	0	0	0
CCM2	0.213941	0.105078	0.141326	0.106937	0.129448	0.110408	0.134016	0.117044	0.119301	0.0764127	0.0715783	0.100462	0.139427	0.0924154	0.162716	0.119266	0	0.140198	0.105111	0.130744	0.1239	0.0767033	0.102546	0.0864401	0.109166	0.122175	0	0.127874	0.099664	0.152036	0.174526	0.12488	0.195983	0.103814	0.0201616	0.0981373	0.0756808	0.101674	0	0.114943	0.144628	0.125035	0.162257	0.125349	0.100297	0.0728827	0.0990222	0.129269
NACAD	0.00404641	0.0647262	0.00775553	0.0518137	0.0413957	0.0377523	0.0259856	0.0227568	0.0323862	0.0144064	0.0217277	0.0253804	0.0718378	0.0389219	0.0537844	0.0238191	0	0.021222	0.0375778	0.0230669	0.0543459	0.0160567	0.0172675	0.0105562	0.0815152	0.0467961	0	0.0153467	0.0387243	0.0474596	0.0534387	0.0464981	0.0206503	0.020378	0.0335625	0.0214414	0.0180926	0.036646	0	0.0453722	0.0288297	0.0306378	0.0364166	0.0187402	0.0735271	0.0105347	0.0312931	0.0131726
TBRG4	0.0390379	0.0739159	0.0220463	0.0391288	0.0319202	0.0619327	0.0641855	0.0430718	0.0489604	0.0431749	0.0472081	0.0387817	0.0357223	0.0623578	0.0421886	0.0312865	0	0.0396554	0.0690155	0.038862	0.0366284	0.0286912	0.0751413	0.0292928	0.103092	0.0243501	0	0.0634575	0.0831414	0.0518623	0.11817	0.0528177	0.0553827	0.0257241	0.00654414	0.0272813	0.0337659	0.0329281	0	0.0222957	0.0227281	0.0228354	0.058531	0.0562771	0.0371613	0.0154743	0.0179083	0
RAMP3	0	0	0.00298695	0.00113602	0	0	0.00169726	0	0.00227068	0	0.00339862	0	0.0032827	0.0102904	0	0	0	0.000190992	0	0.00468033	0	0.00109395	0	0	0.00395285	0.0176937	0	0	0.000957665	0.00411364	0.00753478	0	0	0.00104167	0	0	0	0	0	0.0108483	0.00417355	0	0.00314855	0	0	0	0.00629335	0
ADCY1	0.259214	0.309507	0.219081	0.278396	0.285637	0.298666	0.317537	0.299544	0.214585	0.180226	0.25442	0.316257	0.274569	0.193692	0.290336	0.208535	0	0.28808	0.242213	0.264689	0.237276	0.171783	0.223866	0.236861	0.216033	0.319748	0	0.462942	0.347348	0.262126	0.259385	0.240073	0.386182	0.221273	0.487016	0.298807	0.246606	0.251347	0	0.276408	0.30938	0.385566	0.254951	0.444539	0.176412	0.157896	0.243043	0.259892
IGFBP1	0	0	0	0	0.00610997	0	0	0	0.00119444	0	0	0	0.00250622	0	0	0	0	0	0	0	0	0	0	0	0	0	0	0	0	0	0.00354215	0	0.000844365	0	0	0	0.00217535	0	0	0	0	0	0	0	0	0	0	0
IGFBP3	0.0459211	0.0925113	0.0287929	0.0601041	0.0346948	0.04431	0.117243	0.0774582	0.0448892	0.0294316	0.0501438	0.0347717	0.0872721	0.0280105	0.0219975	0.0379664	0	0.0170565	0.0844046	0.0497793	0.0480737	0.0185141	0.0206247	0.0407074	0.0458358	0.092223	0	0.0219594	0.0615917	0.0379115	0.0601231	0.0403847	0.0309737	0.0393841	0	0.0411806	0.0547941	0.0424347	0	0.0488611	0.0223706	0.0258993	0.0144275	0.0991106	0.0188035	0.0267318	0.0232685	0.0746092
TNS3	0.136928	0.164355	0.164457	0.0940752	0.113633	0.100177	0.189994	0.166797	0.151274	0.099312	0.122044	0.0635165	0.162847	0.120901	0.19591	0.0927714	0	0.125934	0.113054	0.139144	0.0886738	0.171582	0.121799	0.0498884	0.103162	0.105345	0	0.166075	0.108334	0.123783	0.268715	0.0852284	0.129038	0.131687	0.274575	0.0945193	0.142806	0.159761	0	0.112418	0.14115	0.288914	0.234213	0.0678129	0.155002	0.211013	0.111681	0.0680503
HUS1	0.272525	0.179852	0.160494	0.161051	0.223986	0.213552	0.172501	0.241492	0.120098	0.111691	0.1186	0.226481	0.217976	0.166421	0.157726	0.115661	0	0.161897	0.135306	0.204767	0.139493	0.135713	0.215939	0.0992206	0.235641	0.140528	0	0.22028	0.170297	0.208557	0.241899	0.177654	0.205945	0.110832	0.19893	0.16516	0.137185	0.234256	0	0.236792	0.14618	0.30385	0.210102	0.126763	0.137155	0.102504	0.135092	0.266383
SUN3	0.0470656	0.0188738	0.017931	0.0322935	0.0158974	0.0542141	0.000329572	0.0174668	0.0197843	0.00125125	0.0329595	0.0546062	0.0188341	0.0405048	0.0158196	0.0404539	0	0.0484976	0.0250497	0.0295866	0.0167221	0.0192926	0.0144002	0.0331655	0.0144298	0.0295454	0	0	0.0226681	0.0332829	0.0220666	0.0329832	0.0167375	0	0.00654414	0.0469479	0.00359842	0.0115601	0	0.0132857	0.0238595	0.0161047	0.0482189	0	0.00104601	0.0344763	0.0158116	0.0131726
C7orf57	0	0	0.00274051	0.0110006	0.00128792	0.001932	0.00255281	0.00726686	0.00169707	0.000232191	0.00168604	0	0.0122393	0.00810643	0	0.0234606	0	0.00520727	0.00225691	0.00873958	0.0110537	0.00768158	0	0.00841521	0	0	0	0.00811809	0.0131315	0.00376331	0	0.035559	0.00302153	0.00766911	0	0.00177746	0.00393898	0.00481956	0	0.0329239	0.00568071	0.00440058	0.0495793	0	0.00265549	0	0.0014821	0
UPP1	0.153527	0.160454	0.101411	0.141921	0.154605	0.116447	0.0764617	0.219513	0.12957	0.0858941	0.0917884	0.12614	0.143295	0.125376	0.234683	0.132214	0	0.140598	0.104551	0.129752	0.152218	0.0911157	0.147076	0.118039	0.106677	0.104603	0	0.201853	0.103272	0.229511	0.198258	0.15574	0.236621	0.0654974	0.152245	0.111431	0.109054	0.126109	0	0.119119	0.15956	0.134633	0.189566	0.196183	0.104264	0.0776416	0.0785143	0.177361
ABCA13	0	0.0211035	0.00090824	0.0031438	0.00594591	0	0.00736369	0.0033723	0.00246217	0	0	0.0023462	0	0.00724545	0.00585979	0	0	0.0015572	0.00768021	0	0.00123809	0.00377288	0.0256329	0.00272744	0	0	0	0.00467319	0.00880337	0.00604456	0	0	0.00289114	0.00745706	0	0.000852701	0.00171394	0	0	0.00726757	0.000580983	0	0	0	0	0	0	0
VWC2	0.766817	0.723398	0.484429	0.513569	0.573553	0.552975	0.434801	0.519276	0.446686	0.387105	0.495414	0.67756	0.735755	0.339748	0.689506	0.542385	0	0.571373	0.50084	0.492451	0.49036	0.347288	0.618725	0.410616	0.541027	0.611968	0	0.862822	0.61617	0.64452	0.68921	0.471484	0.58704	0.459755	0.993176	0.473213	0.567163	0.636031	0	0.563497	0.508228	0.736495	0.610533	0.63189	0.539056	0.417231	0.511089	0.542026
ZPBP	0.0330834	0.0359708	0.0481503	0.128883	0.081604	0.0253681	0.0234986	0.0191114	0.0786877	0.0177614	0.0240195	0.00826412	0.0583418	0.061303	0.0298413	0.0734036	0	0.0472494	0.0446194	0.0249531	0.0611427	0.0547404	0.0108556	0.0550858	0.0159304	0.0250339	0	0.0431436	0.0880014	0.0537663	0.00556587	0.0873387	0.00869998	0.0821576	0.130234	0.0420003	0.018363	0.00486342	0	0.0243537	0.0424006	0.0468048	0.0505987	0.025458	0.0153195	0.0774956	0.0592741	0.130292
SPATA48	0.0309758	0.00675922	0.000361813	0.0181694	0.00697	0.0214363	0	0	0.008572	0.00763818	0.00474241	0.0131008	0.00496532	0.00751018	0.0159071	0.00103819	0	0.00792391	0.0139205	0.00678746	0.0102808	0.0149854	0	0.00883173	0.008344	0.01147	0	0.0527417	0.00372594	0.00874858	0.00109993	0.0245166	0.00881478	0.0104645	0	0.0116677	0.00192435	0.0139488	0	0.00748642	0.00729821	0.0340174	0.00644227	0	0.0121145	0.00214174	0.00971264	0
IKZF1	0	0.0048338	0	0.00195776	0.00139786	0	0	0	0.00352559	0.000668631	0	0	0.00200965	0.00677911	0	0.0149873	0	0.00241323	0.00241972	0	0.00134584	0	0.0044144	0	0	0	0	0	0	0.00624751	0	0	0.000870811	0	0	0	0.00227622	0	0	0	0	0	0	0	0	0	0	0
FIGNL1	0.0381582	0.0262516	0.0288608	0.0628804	0.0381549	0.0532412	0.0265651	0.033963	0.025392	0.0254326	0.0156854	0.0183083	0.0380783	0.101633	0.0475855	0.0378016	0	0.0256522	0.0390366	0.0490246	0.0296725	0.0134025	0	0.0242852	0.00233018	0.0548898	0	0.110845	0.0286417	0.0572244	0.0121367	0.0550354	0.010317	0.0327541	0.0501822	0.0260741	0.0500871	0.0568519	0	0.0546537	0.0439457	0.0486226	0.0824584	0.00754578	0.0528383	0.0446114	0.00806337	0.0399948
DDC	0	0	0.0005532	0	0	0	0.00466769	0	0.000471519	0	0.000725226	0	0	0	0	0.00329601	0	0.00193742	0	0	0	0.00157746	0	0.00053507	0	0	0	0.0430041	0.00386918	0.000660003	0	0	0	0	0	0	0	0	0	0	0	0	0	0	0	0	0	0
GRB10	0.323023	0.382049	0.209827	0.326272	0.316821	0.296582	0.308016	0.281649	0.224227	0.211593	0.245076	0.319176	0.361433	0.219097	0.402199	0.272453	0	0.290403	0.232685	0.28983	0.256744	0.200118	0.323747	0.214012	0.226856	0.284555	0	0.449084	0.332651	0.350787	0.377527	0.267058	0.309328	0.177853	0.414708	0.246365	0.244616	0.280766	0	0.261949	0.238182	0.446539	0.313294	0.355417	0.270923	0.175326	0.25426	0.267759
COBL	0.568771	0.635845	0.434264	0.552604	0.459312	0.574529	0.441404	0.583582	0.310028	0.364139	0.358002	0.625204	0.523962	0.348301	0.580734	0.46285	0	0.379111	0.398075	0.522968	0.377885	0.296062	0.589862	0.24635	0.360339	0.619206	0	0.821075	0.552468	0.667548	0.588352	0.374654	0.568739	0.340698	0.870708	0.420863	0.421803	0.604123	0	0.453299	0.37497	0.86143	0.592398	0.615809	0.488334	0.35578	0.381392	0.130302
VSTM2A	0.663454	0.556745	0.310726	0.492984	0.430934	0.542206	0.330881	0.51818	0.286299	0.327998	0.33932	0.406773	0.561497	0.336696	0.476323	0.389452	0	0.343772	0.313467	0.375234	0.359725	0.289589	0.487766	0.230278	0.552894	0.464993	0	0.592989	0.541283	0.557732	0.454994	0.334747	0.510352	0.293103	0.585241	0.341085	0.292623	0.406674	0	0.396029	0.305274	0.564525	0.447563	0.635116	0.435335	0.190279	0.228774	0.671213
SEC61G	0.0372165	0.00497827	0.0738988	0.175935	0.122853	0.0750284	0.0654284	0.053546	0.052658	0.00940293	0.0246994	0.0120478	0.0412022	0.0602393	0.0485474	0.0273173	0	0.0295361	0.0878369	0.0665321	0.0288848	0.0274409	0.0198954	0.0547655	0.117433	0.0430115	0	0.0316854	0.159439	0.0906787	0.0301761	0.0631881	0.0559432	0.0327626	0	0.0145586	0.0352488	0.0230464	0	0.0330936	0.0497663	0.036739	0.0337327	0.0581476	0.036574	0.0587224	0.0173834	0.130292
EGFR	0.803792	0.724412	0.61848	0.700621	0.670823	0.731367	0.474279	0.693487	0.636628	0.715025	0.578927	0.766567	0.864115	0.573131	0.831714	0.536828	0	0.799718	0.595123	0.775695	0.580412	0.616423	0.887025	0.47998	0.806193	0.774191	0	1.03372	0.810609	0.747574	0.724896	0.689504	0.762379	0.585236	1.08405	0.63893	0.699458	0.840822	0	0.545207	0.727583	1.05068	0.807803	0.737958	0.621468	0.601239	0.708381	0.873183
LANCL2	0.248642	0.272276	0.200482	0.268636	0.266669	0.22855	0.255575	0.342111	0.174789	0.180829	0.203813	0.172153	0.234663	0.20229	0.225408	0.26896	0	0.218307	0.249508	0.221558	0.210859	0.12399	0.274506	0.179125	0.179685	0.244654	0	0.214355	0.223792	0.255453	0.225835	0.23046	0.217697	0.218721	0.414041	0.24774	0.231324	0.325158	0	0.203711	0.212109	0.337138	0.263158	0.212738	0.214179	0.137963	0.173006	0.309095
VOPP1	0.364985	0.336003	0.240353	0.389105	0.371543	0.349238	0.354875	0.350206	0.243822	0.28219	0.279747	0.257094	0.35631	0.275604	0.380475	0.304947	0	0.357472	0.30391	0.285618	0.285737	0.205804	0.393992	0.180872	0.254253	0.314316	0	0.600367	0.410508	0.467647	0.37967	0.304162	0.34097	0.265936	0.313027	0.283811	0.204837	0.365929	0	0.357949	0.273978	0.312875	0.436227	0.286147	0.351532	0.280195	0.246496	0.260705
AC092647.5	0.0317123	0.00557287	0.0165794	0.0414404	0.0325852	0.0340662	0.0557645	0.026658	0.0259829	0.0129275	0.0250204	0.0229354	0.0224908	0.0309463	0.0194187	0.0256816	0	0.0234721	0.0100291	0.0262543	0.0176352	0.0213052	0.00716949	0.0155126	0.010022	0.0356937	0	0.0215208	0.0353704	0.012164	0.00422721	0.0165158	0.0295427	0.0172962	0	0.0254877	0.0272242	0.0334155	0	0.00692501	0.0124085	0.0115222	0.0282131	0.0407609	0.0191697	0.0106677	0.00801	0.0151712
NIPSNAP2	0.276806	0.230791	0.192666	0.246449	0.229425	0.266168	0.117549	0.232795	0.168103	0.156698	0.15574	0.216853	0.294904	0.146429	0.198428	0.224497	0	0.25567	0.168664	0.206641	0.213674	0.136513	0.349105	0.115767	0.182762	0.210748	0	0.369401	0.282339	0.227386	0.268858	0.177101	0.293429	0.139857	0.235239	0.237652	0.146194	0.183482	0	0.217431	0.166709	0.26081	0.292077	0.207102	0.119358	0.090945	0.14807	0.0586076
PSPH	0.0205003	0.0557481	0.0433021	0.077666	0.0520563	0.0534268	0.104467	0.0328135	0.0499533	0.0393929	0.0265275	0.0707628	0.0343213	0.0736684	0.0868788	0.0629904	0	0.0575409	0.0463398	0.0577482	0.0493166	0.030528	0.0386318	0.0488828	0.101463	0.0351512	0	0.0626523	0.087867	0.0653966	0.081578	0.0428658	0.118594	0.0885947	0.0775088	0.0337259	0.0570679	0.103746	0	0.0306413	0.0537034	0.0224638	0.0713897	0.0127659	0.0459286	0.0404027	0.0332498	0.0131726
CCT6A	0.130055	0.109528	0.0768634	0.12411	0.0785059	0.114928	0.16369	0.0828446	0.0805558	0.0687902	0.045255	0.0699391	0.106888	0.0947056	0.0978847	0.0901788	0	0.0752596	0.117553	0.104646	0.0847103	0.0616978	0.0556385	0.0750493	0.107892	0.202626	0	0.117895	0.0925226	0.135448	0.0879056	0.09844	0.108095	0.0661488	0.0311582	0.0725502	0.0832311	0.0861744	0	0.0690407	0.0796918	0.0959003	0.0771035	0.0741117	0.105092	0.0459106	0.042323	0.0746092
SUMF2	0.0862403	0.101124	0.124731	0.186853	0.1337	0.131139	0.0807576	0.179361	0.135503	0.0876626	0.112505	0.134477	0.119449	0.213396	0.209229	0.19438	0	0.169636	0.150125	0.133481	0.145855	0.0673982	0.141528	0.125223	0.0746699	0.0743713	0	0	0.128385	0.134432	0.143437	0.146057	0.157155	0.154162	0.156823	0.123408	0.0862537	0.0964196	0	0.167122	0.133515	0.156444	0.252632	0.168425	0.132453	0.0678707	0.0680212	0.0131726
PHKG1	0.00823792	0.0053591	0.0055413	0.0269482	0.0318525	0.0152137	0.0161657	0.0468958	0.0191419	0.0109183	0.0136858	0	0.00608338	0.0442479	0.0793011	0.0459228	0	0.0415894	0.0348441	0.0237839	0.0430063	0.0208943	0.00785772	0.0134625	0.00466961	0	0	0	0.0358516	0.0189576	0.00558273	0.0436639	0.00546481	0.0290559	0	0.0324127	0.015551	0.0233505	0	0.0243334	0.0414342	0.0543669	0.0603947	0.03516	0.0290511	0.0218018	0.0297131	0
CHCHD2	0.110971	0.101915	0.0848585	0.21622	0.147962	0.16293	0.245101	0.201321	0.137161	0.0619605	0.0813835	0.0737205	0.148037	0.123265	0.187632	0.179525	0	0.125126	0.184081	0.0902085	0.109761	0.133098	0.0985559	0.0997579	0.12249	0.153219	0	0.230864	0.216717	0.172506	0.16814	0.179303	0.200469	0.134247	0.0605042	0.0769577	0.109165	0.135855	0	0.110771	0.121037	0.105336	0.17071	0.180083	0.0831864	0.0912093	0.0517573	0.165842
NUPR2	0	0	0.00553711	0.0168757	0.00874844	0	0.00557959	0	0.00651948	0.000290551	0.000877915	0.00559705	0.00362705	0.00350355	0.00296833	0.00431345	0	0.00828419	0.0144683	0.00252455	0.00216561	0.01106	0	0.00107277	0.0131174	0.00387941	0	0	0.0111025	0	0.00109993	0.00489442	0.00383087	0.000675222	0	0	0.00398564	0.00358217	0	0.00866854	0.00357041	0	0.0188773	0	0	0	0	0
ZNF479	0	0	0	0	0	0	0	0	0	0	0	0.00138546	0	0	0.00109926	0	0	0	0	0.00272507	0	0	0	0	0	0	0	0	0	0	0	0.0064141	0	0	0	0	0	0	0	0	0	0	0	0	0	0	0	0
ZNF716	0	0	0	0.00439022	0.00133335	0	0	0	0.000914361	0	0	0	0	0.00350355	0	0	0	0	0	0	0	0	0	0	0	0	0	0	0	0	0	0	0	0.0176448	0	0	0	0	0	0	0	0	0	0	0	0	0.000768351	0
AC115220.1	0	0	0	0	0	0	0	0	0	0	0	0	0	0	0	0	0	0	0	0.000577327	0	0	0	0	0	0	0	0	0	0	0	0	0	0	0	0	0	0	0	0	0	0	0	0	0	0	0	0
ZNF727	0.0688229	0.0379781	0.0166191	0.0101434	0.00892979	0.025687	0.0159815	0.00928961	0.0125349	0.00500647	0.0123131	0.00316555	0.0100075	0	0	0.0160113	0	0.00608244	0.00561424	0.00585421	0.00553395	0.0107659	0	0.00930794	0.0138484	0.00630191	0	0.0509364	0	0.0117859	0.00557364	0.00921134	0	0.00652406	0	0.0055535	0	0.0134897	0	0.0302595	0.0049005	0.0396409	0.0163873	0.0439557	0.0115359	0	0.00201682	0
ZNF735	0	0	0	0	0.00115159	0	0	0	0.000602926	0	0	0	0.000272612	0	0.000398674	0	0	0	0	0	0	0	0	0	0	0	0	0	0.00471639	0	0	0	0.00288888	0	0	0.00349059	0	0	0	0	0	0	0	0	0	0	0	0
ZNF679	0.00501562	0	0.00237826	0.00112441	0.000567663	0	0.00789247	0	0.00019536	0	0.00011359	0	0.000168788	0.00455712	0	0	0	0.000339287	0	0	0	0	0	0	0	0	0	0	0	0.00132184	0	0.0025861	0	0	0	0.00197483	0	0.00248396	0	0	0	0	0.00288305	0	0	0	0	0
ZNF736	0.263473	0.15742	0.169042	0.218625	0.230997	0.294576	0.124706	0.264757	0.120867	0.172728	0.213929	0.184227	0.213212	0.118863	0.169785	0.188603	0	0.202137	0.144489	0.218008	0.168727	0.129728	0.168639	0.127713	0.207783	0.282673	0	0.280779	0.306805	0.268837	0.242464	0.205894	0.211748	0.145432	0.329155	0.165283	0.150809	0.228276	0	0.233177	0.150964	0.265956	0.244776	0.213039	0.20183	0.164386	0.105231	0.299808
ZNF680	0.168098	0.118755	0.0973317	0.154737	0.137898	0.195626	0.162997	0.240923	0.100722	0.104646	0.0655898	0.183645	0.131164	0.107586	0.198351	0.140715	0	0.153528	0.118761	0.111062	0.119299	0.0652225	0.199805	0.0729426	0.159602	0.108737	0	0.357108	0.238102	0.206556	0.194467	0.169743	0.22469	0.131465	0.0703548	0.115689	0.111249	0.115008	0	0.165231	0.131714	0.260367	0.114554	0.204178	0.110505	0.0676394	0.107332	0.282096
ZNF107	0.0607771	0.0145914	0.0550503	0.0562735	0.0524173	0.0548832	0.0505106	0.0739714	0.054482	0.0622863	0.0449636	0.0361335	0.0712374	0.0917709	0.0371861	0.0720965	0	0.0540365	0.0648002	0.0755391	0.0385408	0.0411972	0.0368583	0.0418866	0.0211098	0.0261599	0	0.00566037	0.0837232	0.0749066	0.108315	0.0715472	0.0489752	0.069167	0.0347355	0.0485163	0.0462586	0.0197599	0	0.102637	0.0474939	0.0792794	0.0776975	0.0412181	0.0721252	0.045962	0.0377806	0.0151712
ZNF138	0.185457	0.254523	0.149017	0.214286	0.183496	0.202724	0.198182	0.180122	0.144267	0.113474	0.128831	0.166604	0.223624	0.178109	0.140898	0.178045	0	0.149761	0.140284	0.136476	0.106192	0.123293	0.185999	0.101574	0.103789	0.12461	0	0.21187	0.20017	0.212253	0.282981	0.169042	0.15489	0.163919	0.0456976	0.177627	0.159405	0.203141	0	0.20067	0.120547	0.240724	0.208073	0.26291	0.130294	0.131372	0.0911721	0.122958
ZNF273	0.347614	0.296474	0.208845	0.211788	0.216375	0.268204	0.287552	0.243887	0.144067	0.206619	0.18597	0.275121	0.249823	0.173456	0.234821	0.186479	0	0.204886	0.161626	0.219621	0.189828	0.139491	0.237551	0.125814	0.229585	0.305409	0	0.681495	0.306212	0.28058	0.379236	0.223178	0.328712	0.154932	0.0967569	0.210201	0.199526	0.322555	0	0.176055	0.215961	0.339182	0.247307	0.324284	0.259766	0.130128	0.105635	0.358579
ZNF117	0.0898757	0.0871674	0.043752	0.0448668	0.0674913	0.0785063	0.139125	0.102634	0.0290285	0.0953397	0.0553095	0.0765186	0.0422196	0.0256629	0.0477465	0.0363653	0	0.0477939	0.0496516	0.0475274	0.0538652	0.0385613	0.0682361	0.0262445	0.0619386	0.0388665	0	0.0545491	0.0667679	0.0758887	0.0782276	0.0567794	0.10627	0.0661999	0.291951	0.0668943	0.0272882	0.0673939	0	0.0787226	0.0451897	0.0601685	0.0207215	0.10916	0.0831795	0.0355304	0.0665983	0.206788
ERV3-1	0	0	0	0	0	0	0	0	0	0	0	0	0	0	0	0	0	0	0	0	0	0	0	0	0	0	0	0	0	0	0	0.00132629	0	0	0	0	0	0	0	0	0	0	0	0	0	0	0	0
ZNF92	0.0814008	0.0289514	0.04484	0.0671363	0.0581439	0.073214	0.138055	0.0772618	0.0579394	0.0468917	0.0841586	0.0216316	0.0327143	0.0873043	0.0219415	0.0470283	0	0.056315	0.0617576	0.0502933	0.0335168	0.076698	0.0317234	0.0574527	0.054636	0.0331168	0	0.124854	0.0671075	0.0399552	0.076677	0.0725409	0.0453931	0.0375798	0.0262336	0.0454469	0.0729254	0.0929571	0	0.0430506	0.0471035	0.0431286	0.0906948	0.0429511	0.0242549	0.0350786	0.0319177	0.0519765
VKORC1L1	0.309392	0.304196	0.206294	0.275606	0.243965	0.258823	0.138334	0.23478	0.162384	0.179876	0.174613	0.178708	0.197284	0.236955	0.236304	0.231328	0	0.206069	0.22277	0.251914	0.172849	0.127415	0.152855	0.133408	0.191774	0.330636	0	0.223301	0.220345	0.265923	0.233659	0.20078	0.302854	0.18175	0.155787	0.197664	0.175024	0.20216	0	0.259982	0.197335	0.155681	0.231804	0.180487	0.209839	0.122592	0.186039	0.396155
GUSB	0.0285072	0.159708	0.0526667	0.0803144	0.0997834	0.0735226	0.0559388	0.0692038	0.091148	0.0388237	0.0437946	0.111764	0.0741552	0.13143	0.103263	0.105852	0	0.0771196	0.0656812	0.0862603	0.0694185	0.0459963	0.0627404	0.0701488	0.0253071	0.113738	0	0.0944314	0.0907601	0.0589674	0.155526	0.0957524	0.119232	0.0583076	0.121605	0.0719434	0.0599212	0.124065	0	0.077166	0.126321	0.0673596	0.144431	0.0642859	0.0377594	0.0522306	0.0730882	0.0324513
ASL	0.0191588	0.0110269	0.0423816	0.0538367	0.0243061	0.0248846	0.0166733	0.0600171	0.0338809	0.0191047	0.0314823	0.134818	0.0215114	0.0785016	0.0513907	0.0885707	0	0.0550387	0.0488065	0.0285617	0.0521514	0.0328781	0.0189818	0.0226183	0.00696098	0.0248791	0	0	0.025924	0.0365855	0.101667	0.0410467	0.0402585	0.0152563	0.0521794	0.0632332	0.0304637	0.0116943	0	0.0369958	0.0457029	0.0456147	0.0841626	0.0206051	0.0118335	0.0119123	0.0418592	0
AC068533.4	0.116726	0.0724378	0.0777033	0.0839372	0.0718461	0.133135	0.0372259	0.11324	0.0587685	0.0663361	0.0583985	0.0627197	0.107997	0.0732422	0.150844	0.0770002	0	0.112394	0.0704508	0.0864164	0.0805941	0.0235898	0.0731913	0.0373292	0.0590437	0.0977178	0	0.157973	0.0446438	0.0598639	0.224479	0.0543719	0.130734	0.0682146	0.0956465	0.0946748	0.0769131	0.0493294	0	0.0623655	0.0826844	0.149549	0.132927	0.039258	0.0665826	0.0270964	0.0480199	0.10598
CRCP	0.034197	0.0621277	0.0210518	0.0504634	0.0231525	0.0347532	0.0502744	0.0747987	0.041858	0.0229485	0.0524828	0.0255348	0.0305368	0.059016	0.100097	0.0773222	0	0.0602943	0.0256101	0.0430681	0.0373345	0.0205475	0.0433871	0.0301533	0.0615144	0.0287535	0	0.00794672	0.0560908	0.0635112	0.0236482	0.0489107	0.0381569	0.038564	0.00619903	0.0462309	0.0286858	0.0300889	0	0.0690266	0.0439615	0.072382	0.0675532	0.0132326	0.07082	0.0229841	0.0397486	0.0151712
TPST1	0.63535	0.488241	0.347256	0.444206	0.419235	0.384253	0.332143	0.456842	0.275409	0.345289	0.340505	0.499236	0.48153	0.358164	0.590673	0.320868	0	0.317023	0.272871	0.372244	0.307348	0.237928	0.453575	0.21818	0.31141	0.451095	0	0.767643	0.51515	0.563153	0.516192	0.357298	0.545491	0.298328	0.71449	0.340453	0.324058	0.429563	0	0.401806	0.346227	0.632503	0.593527	0.439173	0.528966	0.268463	0.275688	0.247689
AC027644.4	0.23436	0.212591	0.176185	0.204378	0.247896	0.17973	0.106925	0.322059	0.163128	0.197443	0.210458	0.380905	0.251363	0.185127	0.247684	0.24268	0	0.182592	0.149136	0.230666	0.173396	0.145335	0.300656	0.143725	0.118141	0.150648	0	0.237903	0.213526	0.193743	0.231675	0.191076	0.252488	0.13952	0.194508	0.183763	0.152418	0.150775	0	0.261466	0.163477	0.282032	0.300483	0.150282	0.143015	0.142663	0.211832	0.1806
RABGEF1	0.0250492	0.0323596	0.0194458	0.0359134	0.0548566	0.0436661	0.0328504	0.0155584	0.0317041	0.00849942	0.0271465	0.00318738	0.018285	0.0196893	0.0114005	0.0153902	0	0.0412156	0.0208391	0.0300076	0.0210657	0.0124725	0.00697359	0.0182323	0.0289688	0.00982708	0	0.0817802	0.0477697	0.0184726	0.0162435	0.0553679	0.0128488	0.0253092	0	0.00486446	0.0345677	0.0376801	0	0.0237596	0.0169913	0.0325963	0.0455016	0.0269806	0.0252674	0.0108616	0.00316866	0.0151712
TMEM248	0.103603	0.165373	0.126807	0.180876	0.173308	0.233324	0.192256	0.112191	0.126278	0.0834571	0.111732	0.0946688	0.133184	0.1155	0.149942	0.136058	0	0.110294	0.146384	0.131214	0.134707	0.137883	0.135542	0.0529519	0.166859	0.138745	0	0.178636	0.15538	0.208816	0.185085	0.168877	0.153386	0.121973	0.108232	0.112637	0.131707	0.231416	0	0.159547	0.139936	0.148876	0.205585	0.182539	0.1562	0.0938249	0.0968903	0.0324513
SBDS	0.102532	0.0671906	0.0570605	0.0919168	0.0527761	0.0958883	0.14754	0.126519	0.0769871	0.0400357	0.108477	0.0662298	0.0696163	0.0687933	0.137932	0.0654962	0	0.0357657	0.130982	0.0468455	0.0451977	0.0616142	0.022959	0.0417016	0.111028	0.0998841	0	0.229803	0.0895933	0.0512146	0.129852	0.14449	0.116321	0.0600625	0.0767501	0.0456199	0.0691533	0.0841529	0	0.0865783	0.0654073	0.14246	0.131545	0.11549	0.100206	0.0573006	0.0353442	0.0248097
TYW1	0.266006	0.301911	0.22365	0.2678	0.287348	0.325134	0.184268	0.27811	0.180556	0.165921	0.216543	0.2666	0.23705	0.231202	0.334433	0.234275	0	0.23474	0.23504	0.245655	0.226174	0.111651	0.221978	0.119596	0.185727	0.242677	0	0.205468	0.324645	0.314706	0.220988	0.278068	0.311296	0.227209	0.172152	0.257897	0.188352	0.209627	0	0.229818	0.207364	0.293367	0.348094	0.200617	0.158267	0.0886881	0.192521	0.327494
AUTS2	0.333778	0.563855	0.300413	0.305268	0.326007	0.323075	0.389602	0.297659	0.239776	0.172648	0.310326	0.313484	0.351387	0.19257	0.409441	0.361864	0	0.261484	0.258008	0.247621	0.276648	0.297131	0.26643	0.225044	0.270923	0.361408	0	0.765688	0.367332	0.277089	0.446534	0.32995	0.343046	0.233598	0.338846	0.252652	0.224029	0.44648	0	0.22491	0.3465	0.418219	0.35227	0.516866	0.486335	0.250804	0.160827	0.416123
GALNT17	0.722699	0.753933	0.48964	0.575276	0.595199	0.487738	0.444281	0.61682	0.382277	0.424317	0.431131	0.488075	0.647822	0.457006	0.65484	0.517621	0	0.426604	0.373479	0.406984	0.36247	0.3495	0.650527	0.288719	0.402465	0.591364	0	0.921036	0.592483	0.701308	0.701769	0.478329	0.640731	0.476523	0.715879	0.372711	0.480011	0.534733	0	0.508344	0.393135	0.761067	0.660616	0.879719	0.547398	0.383003	0.52448	0.22495
CALN1	0.685962	0.824055	0.592771	0.666909	0.648968	0.579286	0.720305	0.665936	0.556136	0.604114	0.62689	0.674075	0.651066	0.607109	0.835776	0.679917	0	0.701817	0.57978	0.675811	0.571267	0.60867	0.706143	0.522542	0.689685	0.624504	0	0.861906	0.614954	0.794035	0.717124	0.535492	0.778452	0.591714	1.02174	0.68451	0.702628	0.476483	0	0.793842	0.640288	0.880136	0.665257	0.61226	0.63513	0.57654	0.563489	0.370467
TYW1B	0.208443	0.0965935	0.17002	0.251979	0.200754	0.134472	0.134673	0.205138	0.126111	0.101367	0.135564	0.0710317	0.124287	0.139759	0.161845	0.177316	0	0.147946	0.110257	0.1096	0.185609	0.12752	0.126032	0.105861	0.108425	0.180569	0	0.298997	0.216521	0.218846	0.167807	0.116756	0.183792	0.154046	0.0213373	0.11355	0.172063	0.223264	0	0.162846	0.153255	0.169144	0.223872	0.156248	0.133545	0.141993	0.170181	0.288328
POM121	0.304904	0.246738	0.185612	0.263351	0.253902	0.214267	0.171281	0.228732	0.148831	0.151326	0.146614	0.210432	0.229402	0.219351	0.243093	0.215176	0	0.197168	0.181165	0.258017	0.174613	0.11659	0.23445	0.130816	0.122813	0.155557	0	0.122766	0.240085	0.318967	0.1806	0.189315	0.197806	0.140571	0.337164	0.155652	0.147059	0.232868	0	0.194742	0.190465	0.207908	0.271211	0.155571	0.190314	0.134859	0.154427	0.193979
TRIM74	0	0	0	0	0.00166427	0	0.00720846	0	0	0	0.00111296	0	0	0	0.00161989	0	0	0.00268432	0.000646757	0	0	0.00333002	0	0	0	0	0	0	0	0	0	0	0	0	0	0	0.00231003	0	0	0	0	0	0	0	0	0	0.00108225	0
NSUN5	0.0297282	0.0238927	0.0302535	0.0911262	0.109548	0.0651543	0.0596135	0.109067	0.0531809	0.0292691	0.0206655	0.0362722	0.0658928	0.0624776	0.0964185	0.0693262	0	0.0625567	0.0470104	0.0753827	0.0600198	0.0405893	0.0561115	0.0292819	0.0638653	0.0665592	0	0.0978542	0.0978949	0.0664673	0.0557995	0.0579121	0.0305354	0.0555178	0.0293296	0.0648797	0.0495214	0.0293719	0	0.0648113	0.0783981	0.0302797	0.0941732	0.082456	0.0566393	0.0404958	0.0337091	0.0151712
TRIM50	0	0	0	0.00422983	0	0.00233223	0	0	0.000341157	0.00132555	0	0	0.000645193	0	0	0	0	0	0	0	0	0	0	0	0.00734261	0	0	0	0	0	0	0	0	0.00080108	0	0	0.00157564	0	0	0	0	0	0	0	0	0	0	0
FKBP6	0	0.0370308	0.00237469	0.0041549	0.00280477	0.00376631	0.00453152	0	0.00180171	0	0	0	0	0	0	0.00283781	0	0.0033729	0.000712589	0.0321188	0	0	0	0	0	0	0	0	0.00644169	0.00251595	0	0.00210884	0.00496298	0.00104167	0.00654414	0.00385103	0.0064887	0.00183758	0	0.00164634	0.00212461	0	0.0020242	0	0	0.00538732	0.00113017	0
FZD9	0	0	0.00398192	0.0106773	0.00128329	0.0025685	0.0123855	0	0.0073786	0	0.00169139	0	0.00272932	0	0.00752521	0.00532027	0	0.0110402	0.00432892	0.015161	0.00638798	0.00903954	0	0.0166239	0	0.00134117	0	0	0.00268172	0.00897225	0	0.0130198	0.000878503	0.00556229	0	0.000854699	0.00353866	0.00323585	0	0.00299158	0.00194634	0.000746007	0	0	0.00834642	0.00542054	0	0
BAZ1B	0.370826	0.280173	0.182365	0.198013	0.206239	0.258078	0.167982	0.294333	0.154766	0.151444	0.183452	0.251459	0.313394	0.212706	0.293438	0.163958	0	0.221576	0.172908	0.231379	0.165043	0.136929	0.299704	0.156075	0.25089	0.367098	0	0.276643	0.233885	0.215474	0.256289	0.20809	0.391976	0.172096	0.600289	0.223252	0.158293	0.255537	0	0.224277	0.159088	0.180093	0.236547	0.296042	0.211414	0.130375	0.141435	0.265378
BCL7B	0.0187098	0.0420963	0.0279264	0.0628626	0.0622907	0.040594	0.0679573	0.0927072	0.0508342	0.0277861	0.0268454	0.040467	0.0746874	0.0351918	0.0589441	0.0398803	0	0.0293226	0.0784665	0.0249421	0.0376361	0.0215541	0.0466302	0.0208879	0.0949043	0.0247816	0	0.0419593	0.0408924	0.038622	0.0618667	0.0488191	0.0561495	0.0254222	0.110801	0.0255044	0.0221095	0.034793	0	0.0495966	0.0369856	0.0273747	0.00443003	0.0284978	0.0405132	0.0298402	0.0207091	0.109367
TBL2	0.04377	0.0142705	0.0149465	0.0375777	0.0216966	0.0181237	0.0439112	0.068172	0.0327312	0.00956903	0.022505	0.0214222	0.0226268	0.0336937	0.0793364	0.0602846	0	0.0297412	0.033418	0.0367113	0.028138	0.0262719	0.0144155	0.0324884	0.0132491	0.0126516	0	0	0.0190104	0.0291293	0.0374517	0.0590808	0.00754596	0.0130211	0	0.0467132	0.0243496	0.0234697	0	0.0292376	0.0230811	0.0527536	0.0416247	0.00920431	0.0157602	0.0202253	0.0109996	0.0151712
MLXIPL	0.326239	0.22768	0.14559	0.148941	0.144021	0.21087	0.181328	0.266844	0.118785	0.128437	0.108903	0.251546	0.22998	0.189718	0.267161	0.136393	0	0.170639	0.14544	0.2086	0.238885	0.0709957	0.208229	0.0731031	0.192741	0.138172	0	0.257658	0.17122	0.221781	0.292023	0.144966	0.292074	0.179355	0.258547	0.180156	0.146535	0.230081	0	0.255575	0.162949	0.335069	0.271951	0.197055	0.221915	0.152099	0.117849	0.157498
VPS37D	0.0012828	0.00910758	0.0163829	0.0214729	0.014329	0.0189081	0.0350089	0.037607	0.0277068	0.0146271	0.0306688	0.000857365	0.0274778	0.0281488	0	0.0239475	0	0.0161129	0.0256693	0.0220797	0.0355192	0.0134927	0.0387871	0.0134078	0.060883	0.0113676	0	0.0407618	0.0468768	0.0106682	0.0128231	0.0243381	0.00572167	0.0176443	0.109413	0.0141764	0.0199896	0.0427576	0	0.012788	0.0191319	0.00693004	0.017259	0.0387035	0.0683985	0.0196908	0.0081355	0
DNAJC30	0.0523775	0.0251585	0.0232667	0.0590744	0.0273196	0.0360376	0.0648716	0.0220203	0.0308755	0.0236609	0.0188815	0.0315238	0.0367879	0.0494643	0.0301558	0.0745596	0	0.0508521	0.0549387	0.0415712	0.0357312	0.0243922	0.0223561	0.0407404	0.0537902	0.0413614	0	0.0650961	0.0424794	0.0210542	0.0381392	0.0350748	0.0358838	0.0474526	0.0082633	0.0515506	0.0131883	0.0402466	0	0.0258519	0.0238895	0.0116591	0.0197069	0.0508261	0.0488037	0.0307764	0.0136208	0.0829876
BUD23	0.0428192	0.108569	0.0435769	0.101851	0.0795781	0.0354386	0.098078	0.0918897	0.0951068	0.0535695	0.0668622	0.0755397	0.0718386	0.113423	0.111119	0.112494	0	0.0606476	0.0744434	0.0654232	0.0545903	0.0436429	0.107893	0.0797053	0.0594704	0.0846323	0	0.0358533	0.106136	0.11876	0.0657357	0.085742	0.089816	0.0528094	0.0139408	0.0678693	0.0719863	0.12006	0	0.0778699	0.119338	0.0476919	0.073693	0.0898997	0.0686283	0.0543326	0.0536629	0.267718
STX1A	0.0469143	0.0889992	0.0835171	0.0942665	0.0992509	0.066425	0.0799133	0.155022	0.111272	0.0461917	0.0583345	0.126716	0.12177	0.118947	0.123961	0.0760461	0	0.131653	0.107372	0.123343	0.0805107	0.0494732	0.0422736	0.0711031	0.0586117	0.0593426	0	0.182167	0.14889	0.107436	0.223877	0.108088	0.138326	0.0636341	0.0209886	0.0756677	0.103288	0.0899566	0	0.117997	0.0632735	0.0371133	0.165926	0.188321	0.0948568	0.0206665	0.0807993	0.130292
ABHD11	0.0176835	0.000771374	0.0118333	0.0199783	0.0107558	0.00634347	0.030871	0.0405838	0.0186029	0.00291305	0.0209491	0.00509967	0.022647	0.0388142	0.0130832	0.0124148	0	0.0127776	0.0308921	0.0192949	0.0166405	0.00486854	0.00400865	0.00799433	0.00676179	0.0174179	0	0	0.015406	0.0148299	0.0070237	0.00883571	0.0205828	0.0144046	0	0.00650629	0.0150581	0.0291178	0	0.0315749	0.0208055	0.0334094	0	0.00164301	0.0157328	0.00244863	0.0129877	0
CLDN3	0	0	0	0	0	0	0	0	0	0	0	0	0.0011913	0	0	0	0	0	0.00225148	0	0	0	0	0	0	0	0	0	0	0	0	0	0	0	0	0	0	0	0	0	0	0	0	0	0	0	0	0
CLDN4	0.00963911	0.0153176	0.0264603	0.0237611	0.0269216	0.0152215	0.00758063	0.0180514	0.00866329	0.00746024	0.00211076	0.0178159	0.0122318	0.0323707	0.0100045	0.00657315	0	0.0133142	0.00764007	0.0161016	0.00976716	0.00418686	0	0.0300016	0.0111183	0.00191911	0	0.00940716	0.0316569	0.0207023	0.0131101	0.0344856	0.0192462	0.00191407	0	0.0139631	0.0235283	0.00441338	0	0.00641707	0.0166568	0.016488	0.0191227	0.00880912	0.0150701	0.013152	0.0119013	0
METTL27	0	0.00782669	0.0066668	0.00366165	0.0170737	0.00649774	0.00422081	0.00992807	0.00622816	0.00439948	0.000518607	0.0180143	0.00130898	0.0133132	0.00260402	0.0403426	0	0.00741642	0.00211615	0.00244446	0.00765222	0.0173164	0	0.00423645	0	0.0100051	0	0.00559285	0	0.00287914	0.00966006	0.00873516	0.00704682	0.0153511	0	0.0077043	0.00186802	0	0	0.0129449	0.00301648	0.00683212	0.0177538	0	0	0.00467718	0.0171865	0
TMEM270	0	0	0.00115169	0	0	0.000801082	0	0	0.00052851	0	0	0	0	0	0	0	0	0	0	0	0.000945768	0	0	0	0	0	0	0	0	0	0	0	0	0	0	0	0	0	0	0	0	0	0	0	0	0	0	0
ELN	0.157038	0.183923	0.103771	0.17477	0.125336	0.183057	0.185397	0.14262	0.154653	0.0662954	0.110985	0.143829	0.187089	0.177582	0.225546	0.178197	0	0.186055	0.138614	0.194052	0.162863	0.121327	0.185956	0.130186	0.118741	0.0515401	0	0.0861327	0.19698	0.186637	0.152859	0.186463	0.142601	0.189199	0.177457	0.114273	0.172049	0.184268	0	0.158588	0.145968	0.162342	0.253412	0.0848828	0.231407	0.166916	0.174026	0.33662
LIMK1	0.0889353	0.0926649	0.114267	0.1204	0.115529	0.057726	0.0804252	0.132749	0.101866	0.0528264	0.0836375	0.123171	0.135908	0.113959	0.17861	0.0911957	0	0.15298	0.0948885	0.0998622	0.0690421	0.0455629	0.0956544	0.0942927	0.0601754	0.0946547	0	0.123642	0.0806832	0.0728313	0.140006	0.11729	0.115205	0.0619054	0.121198	0.0977897	0.0803393	0.116167	0	0.137575	0.110282	0.0833175	0.17421	0.0929412	0.0734508	0.0950198	0.0910318	0.0634396
EIF4H	0.0795729	0.143917	0.0805407	0.0907739	0.0935006	0.154901	0.163649	0.152792	0.113875	0.0703525	0.110107	0.0940863	0.125247	0.150597	0.0910956	0.0906458	0	0.122868	0.157017	0.0908589	0.0695869	0.097875	0.0544987	0.066154	0.0705719	0.069379	0	0.11032	0.13463	0.12031	0.128953	0.109941	0.0941638	0.0770405	0.16261	0.0511248	0.0865287	0.0718264	0	0.098283	0.0785477	0.0488489	0.156772	0.0611781	0.0571203	0.0612702	0.0397692	0.0892881
LAT2	0.0491452	0.0206582	0.0219273	0.045588	0.0285927	0.023405	0.0120514	0.0120537	0.0234376	0.00474513	0.0121935	0.0184481	0.0023415	0.017763	0	0.0158251	0	0.0276167	0.0145488	0.00859682	0.0271467	0.0133459	0.0613456	0.0156636	0	0.00148072	0	0	0.0435066	0.0456394	0.0238974	0.019208	0.0366598	0.0141433	0	0.0336698	0.0140383	0.00763024	0	0.00652044	0.0236407	0.0169005	0.0506223	0.0207019	0	0.06037	0.0134222	0.134348
RFC2	0.0392006	0.0213031	0.0193396	0.0322539	0.015533	0.0478167	0.0218911	0.0253567	0.0330145	0.0117471	0.0486161	0.0122858	0.0200919	0.0440757	0.0639249	0.0330055	0	0.0242998	0.0324302	0.0395804	0.0240331	0.00640137	0.0514698	0.00873151	0.0042161	0	0	0.019897	0.034457	0.0382758	0.0354951	0.0468125	0.0355519	0.0201715	0.0358223	0.0282863	0.0311845	0.031341	0	0.0109882	0.0269807	0.0289403	0.0325193	0	0.0166281	0.0333907	0.0440887	0.0760564
CLIP2	0.374153	0.386631	0.228656	0.353973	0.327257	0.261499	0.29092	0.314886	0.213442	0.215386	0.264156	0.354417	0.372303	0.254811	0.457395	0.283134	0	0.290725	0.240582	0.351316	0.245939	0.167941	0.424109	0.157366	0.373459	0.281271	0	0.406115	0.288286	0.32928	0.463177	0.276894	0.386229	0.259114	0.546289	0.296137	0.280333	0.36547	0	0.286399	0.289515	0.3465	0.389008	0.369468	0.295583	0.193158	0.260334	0.260237
GTF2IRD1	0.371606	0.361654	0.255768	0.333909	0.304556	0.303265	0.246408	0.367536	0.229152	0.226071	0.254779	0.371946	0.404911	0.257019	0.489117	0.314989	0	0.328614	0.245162	0.34369	0.272777	0.182485	0.37602	0.184782	0.292052	0.316215	0	0.450485	0.350048	0.36652	0.458813	0.283959	0.409346	0.280338	0.524624	0.334873	0.270621	0.241638	0	0.335267	0.298158	0.424998	0.42757	0.356124	0.28316	0.212501	0.267233	0.238228
GTF2I	0.488733	0.49267	0.244269	0.422739	0.376992	0.451186	0.220422	0.443366	0.152612	0.250423	0.298109	0.44735	0.458299	0.215119	0.475328	0.228693	0	0.286408	0.237069	0.342778	0.254006	0.158257	0.47737	0.0743268	0.360289	0.442231	0	0.807543	0.476942	0.528655	0.473263	0.173879	0.408802	0.230784	0.679336	0.302087	0.178405	0.367416	0	0.312602	0.226556	0.602774	0.396289	0.617048	0.357811	0.16858	0.205795	0.214869
NCF1	0	0	0.000249839	0.00482793	0.00281833	0	0.00324193	0	0.00115781	0.00418252	0.00272065	0	0.000322885	0.00413691	0	0.00382153	0	0.00232312	0	0.000899577	0	0.00280796	0	0	0	0.00614038	0	0	0	0	0	0.00294689	0	0	0	0.00702219	0	0	0	0.00282519	0.000722705	0	0.00617877	0	0	0	0.00066636	0
GTF2IRD2	0.0823246	0.0935097	0.0287901	0.042991	0.0666312	0.0627765	0.0163679	0.0827346	0.0578767	0.0560198	0.0595098	0.128055	0.102931	0.128678	0.125241	0.119512	0	0.0866837	0.0514912	0.0667618	0.0603863	0.0373326	0.0313927	0.0324358	0.0300401	0.0182742	0	0.0210682	0.0641948	0.101391	0.0599843	0.116422	0.108252	0.0296817	0.211965	0.0808406	0.0313188	0.0693502	0	0.054314	0.0871461	0.0649412	0.0877337	0.0204104	0.059856	0.0109898	0.0834973	0.0680503
CASTOR2	0.192398	0.217845	0.166053	0.232971	0.178839	0.147225	0.185122	0.242784	0.164168	0.189407	0.144853	0.201326	0.237386	0.22532	0.322749	0.26905	0	0.212929	0.159363	0.196878	0.173973	0.124653	0.304822	0.0904647	0.126422	0.158108	0	0.243242	0.192997	0.198445	0.324961	0.212292	0.307233	0.197068	0.498032	0.217464	0.208534	0.316353	0	0.245007	0.193682	0.257968	0.297374	0.212619	0.257522	0.138985	0.14579	0.181808
RCC1L	0.0740717	0.0790523	0.0639255	0.0932854	0.085753	0.0952486	0.0859176	0.112892	0.0800246	0.0478131	0.0511916	0.152297	0.0603229	0.117343	0.142256	0.101547	0	0.118755	0.108011	0.0963966	0.102143	0.049974	0.104289	0.0802028	0.0845627	0.0951177	0	0.253112	0.0724219	0.0739976	0.0937967	0.0836609	0.0780583	0.0854569	0.0953033	0.054192	0.0313717	0.0456736	0	0.0852952	0.0627957	0.0552087	0.140719	0.0389099	0.0398727	0.091299	0.0525596	0.0751888
GTF2IRD2B	0.075196	0.0977499	0.0583781	0.0592716	0.0861515	0.0548544	0.0438419	0.0731407	0.0766156	0.0704873	0.126607	0.110814	0.0939305	0.0978092	0.103352	0.112736	0	0.125879	0.0852983	0.0820016	0.0773598	0.0465185	0.080486	0.0701979	0.0247683	0.0339487	0	0.100195	0.0837324	0.0979325	0.0690183	0.0738673	0.0939936	0.0796123	0.141401	0.0653558	0.0455069	0.113005	0	0.0700786	0.0840181	0.0970254	0.138326	0.00517519	0.0506678	0.0386554	0.0826425	0.202267
TRIM73	0.00178811	0.0425197	0.0178273	0.0819193	0.0440527	0.0279043	0.0214663	0.0146695	0.0683012	0.0237395	0.00596906	0.0537879	0.025959	0.109585	0.0325728	0.0956966	0	0.040712	0.039431	0.0331867	0.0471756	0.0464019	0.00200567	0.0554955	0.0318707	0.0199279	0	0	0.0458044	0.0242936	0.00354215	0.0578857	0.0235575	0.0641873	0.0432136	0.0455986	0.0459908	0.00724502	0	0.0423616	0.057543	0.0354075	0.0553553	0	0.0079268	0.0213616	0.0581735	0
POM121C	0.307829	0.319229	0.16879	0.285906	0.240858	0.262943	0.197328	0.284768	0.185919	0.167826	0.163692	0.216631	0.19612	0.175768	0.300429	0.213352	0	0.192878	0.180094	0.31322	0.180244	0.119905	0.308228	0.106025	0.240452	0.197699	0	0.405212	0.270239	0.321318	0.311103	0.22392	0.288902	0.152609	0.32408	0.192308	0.162051	0.17909	0	0.206431	0.190243	0.313686	0.336022	0.226731	0.178303	0.157754	0.162918	0.180738
SPDYE5	0.0257758	0.0107556	0.0754676	0.130002	0.0715558	0.0306748	0.0242496	0.0161797	0.0774952	0.0329155	0.0136696	0.0132676	0.0222793	0.108308	0.0288127	0.118005	0	0.0938488	0.0765369	0.0398686	0.0675112	0.0313921	0	0.0849485	0.0132728	0.014049	0	0	0.0888028	0.0423441	0.0172753	0.0746386	0.0339057	0.0977693	0	0.0195618	0.0254305	0.0178125	0	0.0316068	0.0665015	0.0153761	0.0853098	0	0.0631204	0.0234252	0.0315934	0
HIP1	0.194712	0.177235	0.192071	0.278228	0.239793	0.257173	0.206125	0.276906	0.195073	0.211539	0.195159	0.218921	0.198139	0.247726	0.353366	0.250893	0	0.267156	0.197667	0.234825	0.183752	0.132065	0.270663	0.13216	0.201659	0.290603	0	0.180086	0.20499	0.260802	0.271694	0.205274	0.291952	0.2198	0.310343	0.204445	0.18747	0.231243	0	0.258909	0.229963	0.315995	0.283798	0.24043	0.171378	0.174151	0.167707	0.369187
CCL26	0.00106307	0	0.0014117	0	0	0	0	0	0.00103454	0	0	0	0	0	0	0	0	0.00267476	0.00215001	0	0.00063265	0	0	0.00302295	0	0	0	0	0	0.0014991	0	0	0	0	0	0	0	0	0	0	0	0.00634684	0	0	0	0	0	0
CCL24	0	0	0.000380998	0	0	0	0	0	0.000460813	0	0	0	0	0	0	0	0	0	0	0	0	0	0	0	0	0	0	0	0	0.00287914	0	0.00482065	0	0	0	0.00190906	0.00233603	0	0	0	0	0	0	0	0.00493907	0	0	0
RHBDD2	0.286868	0.268917	0.135641	0.190327	0.133045	0.198278	0.243218	0.260719	0.159685	0.131687	0.166848	0.184454	0.193482	0.170925	0.2203	0.14486	0	0.125631	0.216579	0.17567	0.166069	0.096335	0.17277	0.112634	0.23486	0.27979	0	0.309949	0.212475	0.129423	0.381778	0.180168	0.218618	0.116722	0.0430456	0.135033	0.190894	0.187844	0	0.181196	0.1369	0.19669	0.250937	0.522066	0.301936	0.101764	0.0685615	0.116211
POR	0.130725	0.1222	0.129438	0.137081	0.110136	0.128769	0.247131	0.0972954	0.115974	0.0823604	0.12248	0.0789098	0.122349	0.128847	0.156781	0.106872	0	0.121293	0.12868	0.124268	0.0964666	0.100787	0.116401	0.0907597	0.103254	0.124653	0	0.224302	0.149005	0.17565	0.163322	0.171518	0.189395	0.174976	0.196694	0.086646	0.137118	0.141799	0	0.147057	0.141532	0.106548	0.205247	0.153762	0.144689	0.0999816	0.101887	0.444387
TMEM120A	0.0277641	0.0261931	0.0215895	0.0755571	0.0489621	0.0545504	0.0578983	0.0139303	0.0375943	0.0339827	0.033657	0.0541629	0.0227232	0.0513519	0.0461555	0.0308599	0	0.0421404	0.0502651	0.047398	0.0588648	0.0243381	0.0529101	0.0296526	0.0518994	0.0403848	0	0.0757372	0.072424	0.06267	0.0874179	0.0703953	0.018567	0.0269803	0	0.0469768	0.0342906	0.0503096	0	0.0472912	0.0300435	0.0161409	0.0673171	0.0649719	0.0996032	0.038134	0.0182879	0.0420755
STYXL1	0.0810115	0.0829361	0.0464157	0.106028	0.107771	0.0965066	0.0992491	0.1369	0.0692396	0.0758196	0.0678565	0.0864824	0.0550605	0.0570373	0.130002	0.055996	0	0.0907901	0.0708569	0.133631	0.0685756	0.0510302	0.156784	0.0280551	0.0486833	0.0828804	0	0.156583	0.127074	0.0919714	0.160976	0.0780727	0.106283	0.0788659	0.141929	0.102051	0.0978888	0.133561	0	0.0764055	0.0586499	0.122422	0.0632208	0.161537	0.0922568	0.0480452	0.0834372	0.113051
MDH2	0.0874187	0.017865	0.0281065	0.0845751	0.0773357	0.052948	0.124839	0.0590432	0.0871428	0.0584183	0.0818535	0.0159146	0.0716669	0.0567299	0.0358922	0.100508	0	0.0741566	0.11161	0.0390684	0.0417611	0.0660629	0.0989167	0.0626989	0.0371069	0.0703634	0	0.0141941	0.0766484	0.0768461	0.149037	0.0969977	0.0675899	0.0430271	0.0771845	0.0477156	0.0592084	0.0896232	0	0.0557188	0.0718641	0.138552	0.0426694	0.0845315	0.0919797	0.0768534	0.0284644	0.0151712
SRRM3	0.551628	0.466635	0.317769	0.467061	0.389949	0.462148	0.333829	0.474718	0.231926	0.290825	0.31425	0.472434	0.471446	0.28722	0.449957	0.329827	0	0.292023	0.275838	0.325542	0.276155	0.181487	0.537892	0.190137	0.341839	0.389621	0	0.769208	0.476241	0.559588	0.499103	0.263022	0.462909	0.270254	0.458044	0.34706	0.271154	0.489996	0	0.388497	0.247226	0.580865	0.543735	0.592388	0.327034	0.223238	0.17867	0.0908931
HSPB1	0.0386075	0.0411447	0.00656382	0.0395131	0.060229	0.0610221	0.364965	0.0706791	0.0288429	0.0263148	0.313704	0.0258443	0.0468135	0.0113463	0.036552	0.0134255	0	0.0068351	0.0395999	0.0222107	0.0261343	0.0120903	0.113573	0.0227296	0.0749017	0.0565237	0	0.119472	0.0282279	0.0493645	0.169142	0.0381095	0.0531551	0.0515004	0	0.0104933	0.0482696	0.101641	0	0.0253456	0.0171618	0	0.0440912	0.178342	0.107673	0.0258296	0.027363	0.723724
YWHAG	0.331948	0.404719	0.213763	0.344198	0.323371	0.406024	0.418547	0.436379	0.209386	0.202534	0.269181	0.328723	0.360596	0.197877	0.347863	0.201793	0	0.185533	0.317343	0.265682	0.231481	0.137141	0.344309	0.172028	0.366104	0.351215	0	0.59075	0.387165	0.33902	0.373638	0.236761	0.38543	0.200462	0.232978	0.247283	0.21783	0.359333	0	0.28226	0.160958	0.296325	0.284543	0.548423	0.390273	0.120945	0.147204	0.302824
SSC4D	0	0.0105493	0.00262231	0.0144271	0.0183466	0.0126918	0.00444839	0.00387239	0.00675118	0	8.69259e-05	0	0.00455153	0.0186962	0.0151817	0.0324452	0	0.0155079	0.0130023	0.0113181	0.00347843	0.0171329	0	0.0159493	0	0.0051666	0	0	0.0163211	0	0	0.00795281	0.00980367	0.00806191	0	0.0034918	0	0	0	0.00268774	0.00913006	0.01254	0.00736476	0.00618005	0	0	0.00616669	0.0689722
ZP3	0.0286957	0.00644494	0.0123298	0.0270235	0.0524606	0.0159074	0.00287152	0.0211145	0.0152873	0.0103044	0.0139468	0.0248442	0.00687758	0.00395502	0.0505701	0.00635997	0	0.033689	0.0352365	0.0118629	0.0224855	0.017072	0.00942738	0.014899	0	0.0119218	0	0.0747736	0.0447808	0.00386988	0.010578	0.0266142	0.00525443	0.000140078	0.0358519	0.0391724	0.0093177	0.0042062	0	0.0154565	0.0155923	0.0323266	0.0109353	0	0.0354305	0.0121533	0.035706	0
DTX2	0.00693815	0.0213377	0.0175725	0.046502	0.0369174	0.0229556	0.0355337	0.0378297	0.0375411	0.0134814	0.00811977	0.0114158	0.0271538	0.036538	0.0526291	0.0247491	0	0.0280738	0.0402203	0.0294538	0.0250086	0.0246956	0.0546884	0.0315248	0.0149776	0.0323904	0	0.00811429	0.0332448	0.0248897	0.0733948	0.025666	0.0586652	0.032619	0	0.0260722	0.0509729	0.0316114	0	0.0294849	0.0310477	0.0254257	0.0078899	0.00393259	0.0138014	0.0161173	0.0272727	0
UPK3B	0	0.0105493	0	0.00125662	0	0.00125667	0	0.00701774	0	0	0	0	0.000645952	0	0	0.00169055	0	0	0.000395686	0	0	0.0014223	0	0.00125411	0	0	0	0	0	0.00428847	0	0.00274561	0.00107477	0	0	0.000997123	0	0	0	0.00214573	0	0	0	0.00928093	0	0	0.00191787	0
SPDYE16	0.0108475	0.00406284	0.0281432	0.0505299	0.0549518	0.0118146	0.00742558	0.0103316	0.0252636	0.00326724	0.0130416	0.0043034	0.0216384	0.0385001	0.0246895	0.0623583	0	0.0496388	0.049176	0.0199679	0.0290523	0.0243498	0.0140942	0.0354498	0.0202851	0.0153863	0	0	0.0560109	0.0382407	0.00886774	0.0290093	0.00956795	0.0374157	0	0.0149931	0.0122569	0.0400095	0	0.0393955	0.0345777	0.0110008	0.0771756	0.0167547	0.0193762	0.0277038	0.0329221	0.119895
POMZP3	0.0582047	0.0871471	0.0404072	0.0914156	0.0564604	0.0705577	0.0528698	0.0624638	0.0701563	0.0571875	0.0743315	0.0218422	0.0478667	0.0784023	0.0450974	0.0878038	0	0.0542943	0.0560957	0.0652412	0.0563405	0.0305417	0.0152196	0.0385417	0.0402498	0.026561	0	0.0267398	0.0455166	0.0633103	0.0319452	0.070515	0.0464805	0.0519726	0.0628728	0.0669526	0.0473477	0.0176894	0	0.0277938	0.0805149	0.0220134	0.122974	0.0279131	0.0428865	0.0282321	0.031476	0.0680503
CCDC146	0.235938	0.195324	0.152474	0.179753	0.133455	0.186173	0.147023	0.196882	0.104532	0.147387	0.0995446	0.112073	0.145905	0.141883	0.127267	0.103947	0	0.122473	0.114258	0.164263	0.106814	0.162854	0.147002	0.0815192	0.222937	0.162855	0	0.298584	0.180087	0.237744	0.29057	0.125014	0.220773	0.208907	0.130696	0.152637	0.196694	0.165396	0	0.175859	0.156538	0.313001	0.201449	0.307626	0.24907	0.15234	0.13232	0.100077
FGL2	0	0.000529946	0.00425337	0.00116153	0.000862554	0	0	0.00247403	0.000917198	0	0	0	0.000168788	0	0	0.00320918	0	0	0.00228679	0	0.00397888	0.00109395	0	0.00287445	0.00494894	0	0	0	0	0.00114761	0.027404	0.00100704	0	0.00157974	0	0.00188585	0.00227447	0	0	0	0	0	0	0	0.0133916	0	0	0
GSAP	0.216699	0.159239	0.175432	0.19624	0.19974	0.17159	0.0869331	0.276623	0.134612	0.140995	0.132761	0.157095	0.115845	0.167393	0.162144	0.203001	0	0.188129	0.157281	0.163363	0.160073	0.12104	0.131788	0.145243	0.251728	0.128404	0	0.222468	0.250973	0.237985	0.273064	0.148845	0.178673	0.169722	0.153245	0.168078	0.105288	0.15459	0	0.198533	0.139795	0.244996	0.194622	0.222531	0.127699	0.143154	0.10282	0.167674
PTPN12	0.269806	0.216184	0.199612	0.27126	0.272085	0.264092	0.227997	0.265699	0.190754	0.169814	0.184364	0.255105	0.217197	0.141832	0.208479	0.218622	0	0.222941	0.198012	0.254954	0.182186	0.112594	0.205184	0.0936879	0.215559	0.251429	0	0.336954	0.267487	0.289127	0.2852	0.231044	0.210902	0.152637	0.179881	0.184909	0.182644	0.26859	0	0.275037	0.203982	0.25174	0.3249	0.31564	0.245843	0.12244	0.193676	0.223598
RSBN1L	0.233782	0.276151	0.19818	0.346652	0.292641	0.261144	0.299479	0.253132	0.182685	0.179136	0.157186	0.192237	0.290564	0.232575	0.246379	0.206711	0	0.249381	0.203334	0.233469	0.167646	0.158969	0.309098	0.137794	0.206943	0.317192	0	0.313917	0.342344	0.263167	0.241	0.266615	0.272447	0.180937	0.127708	0.186035	0.21341	0.274376	0	0.211876	0.217948	0.250223	0.303634	0.270679	0.206733	0.142611	0.16099	0.309042
TMEM60	0.0157732	0.0578425	0.0121831	0.0520156	0.0268023	0.0148487	0.0228292	0.00740572	0.0361566	0.015576	0.00729172	0.0212418	0.0124482	0.019405	0.0218688	0.02081	0	0.0148677	0.0418901	0.0117507	0.0171674	0.015652	0.0283793	0.0162434	0.00784949	0.0114907	0	0.00486772	0.0370704	0.0149904	0.0193759	0.0489759	0.0262286	0.0193435	0.00593584	0.0270733	0.0205585	0.0290354	0	0.00740775	0.0336496	0.0756427	0.0433107	0.0425115	0.0396937	0.0203624	0.0165933	0.0151712
PHTF2	0.388942	0.350171	0.271281	0.342785	0.318004	0.338375	0.229618	0.336922	0.203741	0.201749	0.250866	0.324908	0.285905	0.24911	0.215127	0.254083	0	0.307971	0.238495	0.280889	0.237091	0.226248	0.248972	0.24327	0.332171	0.366344	0	0.355346	0.39261	0.429258	0.324121	0.285641	0.30074	0.20507	0.506145	0.213639	0.237968	0.274253	0	0.267261	0.242665	0.271785	0.402631	0.356043	0.330509	0.158771	0.161154	0.354728
MAGI2	0.360614	0.286835	0.333871	0.275663	0.276255	0.236015	0.215282	0.246012	0.277815	0.257177	0.312394	0.35107	0.291185	0.333025	0.376178	0.365711	0	0.282089	0.310009	0.279823	0.294446	0.261614	0.269937	0.284985	0.309509	0.344667	0	0.300489	0.280979	0.360899	0.346761	0.293056	0.293409	0.228536	0.319272	0.329952	0.321201	0.337979	0	0.340844	0.30343	0.47704	0.359691	0.244938	0.280667	0.257831	0.279983	0.262794
GNAI1	0.460326	0.47901	0.328629	0.455534	0.496447	0.466074	0.346328	0.420225	0.274396	0.298362	0.311902	0.349872	0.380764	0.239764	0.398548	0.339451	0	0.326872	0.330663	0.390973	0.323252	0.208632	0.408525	0.253512	0.29195	0.306761	0	0.671389	0.484811	0.572756	0.390879	0.278361	0.379863	0.323642	0.636367	0.309396	0.317441	0.40552	0	0.363651	0.297947	0.492493	0.438141	0.500459	0.400594	0.219888	0.172244	0.70829
CD36	0.226843	0.403699	0.305648	0.270187	0.347448	0.336507	0.169667	0.287794	0.297333	0.318186	0.346104	0.395066	0.373327	0.174783	0.400492	0.345088	0	0.266748	0.27457	0.308576	0.287938	0.223635	0.373506	0.483051	0.43325	0.198755	0	0.418148	0.573104	0.39933	0.048199	0.284765	0.25939	0.332968	0.270207	0.322306	0.0967893	0.323657	0	0.322675	0.150495	0.393565	0.185234	0.212185	0.417849	0.326753	0.267028	0.538837
GNAT3	0	0	0.00339905	0.0112927	0.00256881	0	0	0	0.00553595	0.000619043	0	0	0	0.00431912	0	0.0113991	0	0	0.0089033	0.0077078	0.00713853	0.00341383	0	0.00670693	0	0	0	0	0.0254677	0.0165688	0	0.00379292	0	0.0145467	0	0.0154834	0	0.00710897	0	0	0.00288491	0	0.0348643	0	0	0.0040907	0.00173584	0
SEMA3C	0.603736	0.341721	0.346611	0.494364	0.401077	0.495753	0.267127	0.235931	0.319246	0.432208	0.432943	0.254095	0.262276	0.231599	0.345987	0.328775	0	0.2467	0.340269	0.334873	0.39161	0.26578	0.528111	0.35082	0.283138	0.345777	0	0.422645	0.536367	0.325655	0.107083	0.311804	0.285453	0.340674	0.469121	0.339241	0.416515	0.308332	0	0.310726	0.411799	0.348085	0.213426	0.341606	0.448234	0.261193	0.226314	0.337088
HGF	0.00190592	0.0296668	0.000500788	0.0119892	0.0132595	0.0127874	0.00629238	0.0378536	0.00389876	0	0.0104161	0.0332619	0.00429678	0.00541835	0.0105273	0	0	0.00440942	0.00671274	0.0108337	0.0035101	0	0	0	0.00645706	0.00601613	0	0	0.00796824	0.0220568	0.0299527	0.00482319	0.0121296	0.0087993	0	0.00112059	0.00165612	0	0	0.00726757	0.00837536	0	0.00957975	0.0147583	0	0	0	0
CACNA2D1	1.17352	1.04027	1.17142	1.09119	1.14917	1.15692	0.791269	1.11656	0.86087	1.00182	0.955909	0.716961	0.890623	1.03381	0.900689	0.867153	0	1.11342	1.1544	1.08268	0.872319	0.758269	1.07591	0.784137	1.15032	1.03282	0	1.05834	1.05577	1.05673	0.608283	0.9471	1.1084	1.1187	0.733171	1.21169	1.04504	0.682042	0	0.980765	1.10131	0.855043	1.05808	1.50862	1.22744	0.836143	0.893933	0.23902
PCLO	0.730788	0.70496	0.567626	0.685746	0.610071	0.666466	0.521767	0.736276	0.472315	0.467191	0.377575	0.763206	0.773009	0.508175	0.803376	0.696808	0	0.595454	0.515935	0.532581	0.693155	0.444001	0.657033	0.358346	0.512911	0.653673	0	1.07056	0.721353	0.632007	0.812761	0.546402	0.562417	0.566469	0.556752	0.517672	0.450279	0.568154	0	0.606627	0.579996	1.05178	0.995736	0.880315	0.784749	0.359402	0.484982	0.545181
SEMA3E	0.0582671	0.0560147	0.0214234	0.0332827	0.044891	0.0208173	0.0212448	0.0477662	0.0267121	0.00787615	0.00956071	0.00206527	0.0178008	0.028372	0.0236209	0.0175815	0	0.016327	0.0391687	0.0246858	0.0194583	0.0132414	0.0201905	0.00591123	0.0358421	0.0587834	0	0.0375067	0.0370468	0.0346349	0.0927616	0.0364588	0.0195482	0.0198662	0.0876129	0.0174034	0.0336182	0.0221679	0	0.0530725	0.0193737	0.0606356	0.0314747	0.0540892	0.0127968	0.015613	0.0179945	0
SEMA3A	0.0845921	0.0804981	0.091105	0.0927256	0.0977939	0.0997213	0.0624499	0.045254	0.0748878	0.0492743	0.0293588	0.100949	0.112106	0.0784406	0.139083	0.117604	0	0.0405915	0.0598406	0.0956539	0.102419	0.0525645	0.0716639	0.0983398	0.134627	0.0995888	0	0.157387	0.140419	0.137727	0.134987	0.050113	0.113738	0.0509331	0.239435	0.0808413	0.0408379	0.139364	0	0.100126	0.0998094	0.102575	0.0731278	0.142331	0.0382277	0.0914958	0.0887465	0.0519765
SEMA3D	0.00935612	0.0350049	0.0135164	0.00918841	0.00787709	0.00593678	0.0245363	0.00379138	0.00325509	0.0159276	0.00395389	0.00225417	0.012596	0	0.0164086	0.00193546	0	0.00279757	0.00145052	0.00169233	0.0160851	0.0123799	0.0233531	0.00302295	0.0419629	0.00683682	0	0	0.00641298	0.0375139	0.00447861	0.00621914	0.0140155	0	0	0.00818915	0.0047967	0.00818381	0	0.0175071	0.00271298	0.0405886	0	0.000435576	0.0179115	0.00213092	0.00671773	0
GRM3	0.124653	0.204855	0.168415	0.220246	0.163062	0.203075	0.156675	0.106989	0.128005	0.118496	0.140702	0.131038	0.103693	0.0788642	0.232807	0.119557	0	0.119097	0.106535	0.161755	0.106326	0.094233	0.235439	0.152768	0.221152	0.329025	0	0.352241	0.176785	0.198535	0.209933	0.0868179	0.213517	0.235029	0.00192812	0.115703	0.121075	0.202475	0	0.203905	0.10038	0.0886967	0.158364	0.364151	0.177338	0.0828037	0.148206	0.193839
KIAA1324L	0.370314	0.398721	0.267859	0.384218	0.364951	0.332022	0.261766	0.394722	0.225474	0.231701	0.280089	0.342827	0.283806	0.212414	0.336289	0.262953	0	0.297883	0.301101	0.2776	0.291343	0.233176	0.249482	0.217141	0.324373	0.393402	0	0.46384	0.401441	0.457474	0.429048	0.285518	0.34481	0.272297	0.233084	0.290934	0.213434	0.281487	0	0.346072	0.252076	0.359857	0.480811	0.38699	0.394923	0.213163	0.171439	0.264123
DMTF1	0.412499	0.381379	0.235202	0.304794	0.338892	0.35946	0.24726	0.333001	0.178111	0.194885	0.172279	0.309414	0.304464	0.179415	0.281144	0.196923	0	0.193497	0.214762	0.278187	0.213091	0.151595	0.371699	0.169251	0.244251	0.257235	0	0.520988	0.351601	0.396127	0.372044	0.187695	0.285841	0.209196	0.305015	0.236356	0.188225	0.263117	0	0.23332	0.203419	0.291287	0.291568	0.509032	0.261034	0.110112	0.143427	0.254266
TMEM243	0.0773954	0.0648105	0.031248	0.0570254	0.0370538	0.00518178	0.0407762	0.0499596	0.0304148	0.0579721	0.0134737	0.00742032	0.0415615	0.0681589	0.011926	0.030012	0	0.0537966	0.0310868	0.0254158	0.0395085	0.042548	0.00767994	0.0504798	0.0528219	0.00957034	0	0.0210436	0.0381727	0.0485626	0.0476593	0.0272368	0.0567622	0.0217741	0.00654414	0.0111179	0.0274224	0.0485146	0	0.057952	0.03568	0.0435305	0.0951896	0.0317706	0.0255729	0.0229601	0.0202166	0
CROT	0.0185165	0.0824548	0.0400431	0.0670598	0.0483159	0.0585573	0.034116	0.0338088	0.0407016	0.0383352	0.0515808	0.0108859	0.0324817	0.0462516	0.0618158	0.0272146	0	0.065985	0.0526212	0.0462431	0.0472703	0.0246231	0.0671727	0.0518298	0.0132542	0.0601625	0	0.0280445	0.0289094	0.0706881	0.0511106	0.0162345	0.0795331	0.0232706	0.0876088	0.0190105	0.0362024	0.0719531	0	0.0657022	0.0361221	0.0583272	0.0685771	0.072706	0.0241619	0.027617	0.0177246	0.0601275
ABCB4	0	0	0.00634813	0.0101972	0.00819339	0	0.0160525	0.00364628	0.0106515	0.00158916	0.00716169	0	0.0023196	0	0.000840527	0	0	0.00585977	0.00362276	0.00488157	0	0.0135256	0	0.00450881	0	0	0	0.0121142	0.0125019	0.0116115	0.0173344	0.0130176	0	0.0109215	0	0	0.00713931	0.0187	0	0.00183995	0.00245595	0.00442468	0.00872869	0.00722533	0.00282289	0	0	0
ABCB1	0.0448022	0.0371265	0.0448363	0.150181	0.0751805	0.0615339	0.0838921	0.0141351	0.0650989	0.0119239	0.0624221	0.00860253	0.0257807	0.051981	0.0282764	0.0799812	0	0.0359569	0.0410675	0.0266258	0.0413054	0.0807957	0.0718654	0.0463657	0.0335555	0.0814283	0	0.0328705	0.13743	0.089227	0.0267153	0.089738	0.0056068	0.0499546	0	0.0185293	0.0230945	0.0290464	0	0.0496645	0.0307211	0.00847733	0.0807447	0	0.0146334	0.0440933	0.0179999	0.466525
RUNDC3B	0.544065	0.464837	0.312888	0.416372	0.376934	0.432301	0.385765	0.400632	0.251172	0.282165	0.352409	0.47809	0.43924	0.243241	0.428588	0.420931	0	0.298488	0.295233	0.332142	0.279344	0.181317	0.439475	0.221069	0.403714	0.441812	0	0.516537	0.477933	0.511347	0.48451	0.337297	0.460541	0.314815	0.459789	0.323641	0.270885	0.39725	0	0.385468	0.348959	0.52066	0.479851	0.519353	0.34474	0.312208	0.245096	0.811626
SLC25A40	0.1996	0.165578	0.115852	0.14956	0.136869	0.164672	0.143447	0.14346	0.0995997	0.103164	0.0743902	0.101061	0.114794	0.0990373	0.0938198	0.121414	0	0.106787	0.128799	0.120896	0.0941096	0.0945455	0.12644	0.0730934	0.116878	0.134511	0	0.31821	0.19744	0.178927	0.156668	0.116593	0.148302	0.12531	0.164326	0.0987475	0.120397	0.161103	0	0.141414	0.0682498	0.307672	0.12762	0.154495	0.169755	0.0668307	0.0684854	0.149063
DBF4	0.0782038	0.0578606	0.0226974	0.0487989	0.0491926	0.0243774	0.0245764	0.0189665	0.0314467	0.0646252	0.0677783	0.0713693	0.036586	0.0435437	0.0216841	0.00546447	0	0.0388084	0.03801	0.0362909	0.019989	0.0285308	0.025584	0.0138703	0.0141707	0.0241298	0	0.0253826	0.0991894	0.0494027	0.0544493	0.0499206	0.0394393	0.0490936	0.0213165	0.0504523	0.0279854	0.0660471	0	0.0463453	0.0231083	0.082919	0.058274	0.031721	0.0131461	0.0290126	0.0199741	0.0680503
ADAM22	0.549912	0.488846	0.315258	0.445506	0.382999	0.479876	0.246754	0.489204	0.247016	0.309271	0.39934	0.529554	0.531074	0.201275	0.508	0.290985	0	0.366113	0.333467	0.344093	0.20484	0.186602	0.489124	0.179741	0.379549	0.439313	0	0.78821	0.473333	0.564123	0.613505	0.317311	0.508926	0.200206	0.84438	0.263498	0.275462	0.335241	0	0.395132	0.331021	0.848435	0.510272	0.646183	0.560075	0.18213	0.247688	0.193963
SRI	0.0685681	0.0924108	0.0552086	0.11798	0.0581898	0.0929681	0.116446	0.113056	0.0779491	0.0436963	0.103554	0.0441608	0.116518	0.107428	0.0960526	0.0810174	0	0.0527755	0.105124	0.0746626	0.0644685	0.0534353	0.069782	0.067266	0.0751146	0.0514922	0	0.0846454	0.102757	0.0974122	0.180736	0.0792527	0.10484	0.0632186	0.169224	0.0472489	0.0634541	0.11139	0	0.0471158	0.057633	0.0881087	0.0835118	0.191591	0.0825516	0.0794296	0.0373981	0.188844
STEAP4	0	0	0.00321618	0.00637188	0.0108045	0.00804683	0	0	0.00367269	0.00109586	0	0	0.00132546	0.0174467	0.0033561	0.00626645	0	0.011695	0.01281	0	0.0125006	0.00750201	0	0.0124228	0.00337139	0	0	0.00467319	0.00658644	0.0157632	0	0.00709151	0.00972564	0.0130566	0	0.00233215	0.00500686	0	0	0	0.00140909	0.00249161	0	0	0	0	0.00188861	0
ZNF804B	0.891121	0.981002	0.795975	0.727669	0.90537	0.867477	0.710061	0.745553	0.811418	0.876818	1.08143	1.10914	0.972914	0.910203	0.524714	0.824434	0	0.58322	0.728222	0.697419	0.89378	0.749245	1.27528	0.540275	1.30087	0.871094	0	0.648682	0.781287	0.802946	0.811457	0.634646	0.901835	0.818597	1.1368	0.825705	0.667967	0.760214	0	0.882792	0.89983	0.800449	0.634015	1.2321	0.89369	1.21776	0.784221	0.660012
STEAP1	0	0.0111729	0.00614854	0.00534748	0.00489414	0.00260373	0.0155645	0.00726305	0.00578531	0	0.00185413	0.000505791	0.00201275	0.00360405	0	0.00393561	0	0.00523926	0.00873291	0	0.0115657	0.00271554	0	0.00711933	0.0118567	0.00234607	0	0.0563422	0.0128106	0.00242135	0.00516047	0	0.00250642	0.00542349	0	0.00928375	0.00569165	0.0150132	0	0	0.00125732	0.00150959	0.0188445	0	0.00104601	0.00122556	0.00379078	0
STEAP2	0.2477	0.238474	0.147646	0.225548	0.184115	0.212011	0.221062	0.185592	0.127103	0.0973673	0.138026	0.086387	0.151293	0.14136	0.042889	0.145945	0	0.157009	0.208131	0.138449	0.153137	0.113786	0.103924	0.113532	0.197308	0.229209	0	0.330523	0.23092	0.195945	0.224437	0.210912	0.210375	0.17185	0.0773211	0.0971935	0.104617	0.172864	0	0.165311	0.161557	0.282677	0.289325	0.167656	0.142897	0.0683957	0.0607238	0.118545
CFAP69	0.266252	0.185395	0.167549	0.215352	0.187687	0.232012	0.149235	0.214662	0.127433	0.133891	0.141235	0.0827874	0.142505	0.145325	0.185934	0.159101	0	0.155549	0.158736	0.162139	0.14339	0.125521	0.108837	0.116366	0.152921	0.170597	0	0.163648	0.251902	0.259865	0.179357	0.193314	0.196389	0.108364	0.111887	0.125112	0.142512	0.155447	0	0.143586	0.136683	0.268774	0.257231	0.172864	0.213421	0.0876347	0.0755918	0.31526
FAM237B	0	0	0	0	0.00235983	0	0	0	0	0	0	0	0	0	0	0	0	0	0	0	0	0	0	0	0	0	0	0.0384919	0.00506671	0	0	0	0	0	0	0	0	0	0	0	0	0	0	0	0	0	0	0
GTPBP10	0.0874424	0.0712096	0.0737179	0.11718	0.0818635	0.0958042	0.0430949	0.0880666	0.0761124	0.0639402	0.0704213	0.0654598	0.117795	0.105902	0.0745948	0.116211	0	0.131256	0.085322	0.0666907	0.0918547	0.0461893	0.123349	0.0885815	0.0684908	0.0962585	0	0.114292	0.0922458	0.120922	0.119582	0.100144	0.122315	0.0788595	0.109816	0.0995587	0.0752106	0.074406	0	0.115547	0.104953	0.143842	0.11481	0.0726371	0.0833304	0.0518531	0.0364057	0.0420755
CLDN12	0.227527	0.178098	0.118804	0.144787	0.150278	0.145331	0.277159	0.152243	0.12069	0.145764	0.123833	0.121377	0.134267	0.10299	0.184428	0.149463	0	0.14445	0.147352	0.122768	0.126566	0.102044	0.107363	0.10229	0.11113	0.172211	0	0.195696	0.160706	0.135819	0.167278	0.114595	0.155907	0.120065	0.172059	0.158151	0.102988	0.205973	0	0.159933	0.137021	0.201614	0.143904	0.340013	0.162789	0.0920689	0.139679	0.160824
CDK14	0.664861	0.805368	0.509283	0.609829	0.542263	0.507586	0.444176	0.53315	0.337476	0.409923	0.393234	0.753587	0.59587	0.366872	0.606282	0.428639	0	0.518707	0.416825	0.466288	0.528799	0.522428	0.567116	0.229022	0.454095	0.621687	0	0.906369	0.5196	0.665487	0.811317	0.36353	0.581153	0.435403	0.777277	0.410722	0.378539	0.601797	0	0.479914	0.404637	0.822795	0.74279	0.689017	0.63569	0.33434	0.367486	0.370839
FZD1	0.00854116	0	0.00535435	0	0.00189925	0	0	0.00278106	0.00350249	0	0	0	0	0.0025005	0	0.0191237	0	0.00591404	0.012214	0.00300053	0.00637985	0	0.00487279	0.00445239	0.0144525	0.00323516	0	0	0.00299675	0.00159131	0.0126528	0.00132629	0.0173439	0.00262566	0	0.00631847	0.0146784	0.0104282	0	0	0.00424464	0	0.00581276	0	0.0169131	0	0	0
MTERF1	0.424433	0.31167	0.237618	0.18813	0.268152	0.241231	0.161544	0.282118	0.15673	0.176844	0.199443	0.280753	0.218905	0.171351	0.357076	0.16647	0	0.247203	0.205758	0.206627	0.248819	0.262631	0.197281	0.205916	0.242194	0.303609	0	0.416556	0.28544	0.266218	0.411611	0.333784	0.268739	0.203753	0.34618	0.164627	0.1728	0.242297	0	0.323914	0.184933	0.363434	0.343666	0.17192	0.12045	0.159895	0.16081	0.404287
AKAP9	0.681719	0.568131	0.301977	0.447011	0.441915	0.462904	0.323268	0.481474	0.197286	0.219886	0.293697	0.443354	0.564802	0.213772	0.50781	0.282654	0	0.302264	0.33522	0.341082	0.237114	0.210767	0.392512	0.138853	0.324391	0.376543	0	0.754554	0.481633	0.521326	0.568271	0.287079	0.395939	0.341602	0.637761	0.275831	0.211049	0.505572	0	0.41424	0.256698	0.666711	0.451234	0.591313	0.390264	0.200758	0.224097	0.143182
CYP51A1	0.00755871	0.000701908	0.000900275	0.00163188	0.0001387	0.00175277	0.0126894	0	0.00356019	0	0	0	0.0107487	0	0	0	0	0.00594255	0	0.00384998	0	0.00183864	0.0271113	0.00053507	0.00376954	0.00623364	0	0	0	0	0	0.00384753	0	0.00518633	0	0.00116047	0.00233221	0.00458323	0	0.00282519	0.00368634	0	0.00207374	0.018818	0	0	0.00148558	0
LRRD1	0.0378223	0.0733313	0.0482736	0.0383107	0.0507806	0.041539	0.0592689	0.0435553	0.0201424	0.0446306	0.0357399	0.0461566	0.0375935	0.0519859	0.0423613	0.0350158	0	0.0489317	0.0561598	0.0507323	0.0274443	0.035046	0.0392846	0.0502913	0.0267624	0.0387587	0	0.0337622	0.0354346	0.0303364	0.0612719	0.0475964	0.0408444	0.0482585	0.0684251	0.0486331	0.0449091	0.0228787	0	0.076843	0.0368764	0.034088	0.0873829	0.0588454	0.0249497	0.0257593	0.0297165	0.275876
KRIT1	0.336856	0.3034	0.199748	0.283052	0.287124	0.338714	0.272973	0.316117	0.173061	0.216764	0.209882	0.266905	0.340884	0.220883	0.394588	0.279853	0	0.244686	0.254615	0.254302	0.226113	0.131266	0.188927	0.15614	0.217299	0.339202	0	0.392211	0.396472	0.368964	0.270404	0.251339	0.307368	0.196513	0.386514	0.240397	0.204817	0.27992	0	0.26142	0.227853	0.354792	0.363576	0.328828	0.287457	0.134446	0.134026	0.318591
ANKIB1	0.560248	0.54165	0.315755	0.451495	0.430802	0.479687	0.372967	0.467601	0.267659	0.328166	0.36778	0.483531	0.488776	0.297461	0.502664	0.345276	0	0.337317	0.292549	0.3693	0.304196	0.149599	0.482488	0.206317	0.382193	0.482569	0	0.71476	0.532209	0.50617	0.617657	0.31258	0.472444	0.33433	0.656632	0.291463	0.33039	0.479831	0	0.374214	0.343095	0.644859	0.613797	0.537664	0.469957	0.184051	0.252867	0.166571
GATAD1	0.102378	0.112268	0.0727944	0.135414	0.136833	0.0952877	0.110895	0.0709486	0.104923	0.0758334	0.0560766	0.0744929	0.114208	0.150757	0.0873881	0.147947	0	0.0893711	0.0838112	0.0846946	0.135735	0.0976414	0.0762226	0.117982	0.0596597	0.0941428	0	0.106619	0.113826	0.121241	0.0747555	0.135315	0.111414	0.131627	0.226353	0.13462	0.0690989	0.103174	0	0.0767349	0.11404	0.131535	0.166024	0.0532207	0.130609	0.0404763	0.0691945	0.173216
ERVW-1	0	0	0	0	0	0	0	0	0	0	0	0	0	0	0	0	0	0	0.000177815	0	0	0.00402869	0	0	0.00337139	0	0	0	0.00150243	0.00190318	0	0.00230558	0	0	0	0	0	0	0	0	0	0	0.00617877	0	0	0.00435499	0	0.105515
PEX1	0.232748	0.195093	0.113109	0.213662	0.191314	0.211129	0.132591	0.194063	0.137234	0.0920156	0.0990403	0.100242	0.183279	0.200425	0.167723	0.196949	0	0.17537	0.152431	0.117764	0.18416	0.118295	0.0720645	0.104315	0.100876	0.219432	0	0.249361	0.209612	0.164699	0.174879	0.172842	0.143774	0.137341	0.244019	0.132879	0.128664	0.0747242	0	0.155365	0.162878	0.275557	0.313574	0.13992	0.144027	0.112091	0.0835997	0.0151712
RBM48	0.0247817	0.0986515	0.0571976	0.106461	0.09337	0.062752	0.115812	0.0780377	0.0786105	0.0614225	0.0334937	0.103425	0.0725639	0.10319	0.168112	0.092572	0	0.0540805	0.0904964	0.066623	0.0594478	0.0565177	0.10493	0.0375787	0.0768386	0.0782975	0	0.228402	0.0878843	0.0746469	0.163874	0.088996	0.116512	0.1158	0.0604869	0.0467614	0.105392	0.0779303	0	0.0635708	0.0726186	0.0855682	0.11838	0.0667521	0.0958701	0.0444709	0.0373893	0.107454
FAM133B	0.194157	0.155632	0.128779	0.172008	0.156487	0.164664	0.186114	0.201225	0.105724	0.094582	0.0965007	0.0569498	0.140006	0.138009	0.229649	0.127725	0	0.116064	0.129979	0.120593	0.139042	0.0804131	0.112959	0.0918062	0.0591972	0.143635	0	0.16355	0.21047	0.134903	0.148195	0.113105	0.183824	0.141346	0.101862	0.110571	0.112809	0.117367	0	0.145652	0.116779	0.110141	0.167864	0.201193	0.138319	0.10137	0.0739993	0.0632244
CDK6	0.135608	0.123448	0.0633323	0.0907999	0.0717336	0.100427	0.101165	0.0736738	0.0624273	0.0392159	0.0810512	0.152577	0.111333	0.0591084	0.0703288	0.0335738	0	0.0633288	0.0531042	0.0408233	0.0871623	0.0828695	0.112316	0.027203	0.190536	0.0722215	0	0.0548849	0.10856	0.0895414	0.0553835	0.087932	0.0979565	0.0552499	0.257576	0.0601602	0.0476354	0.134353	0	0.105214	0.0603145	0.139366	0.053374	0.175501	0.0691763	0.101864	0.048987	0
SAMD9	0	0.000529946	0.00600771	0.00596838	0.0105499	0	0.00484896	0.00381744	0.00596091	0.00869146	0.000757646	0.00138546	0.000657369	0	0	0.00935366	0	0.00537151	0.00549098	0	0.0189949	0.00218515	0	0.00442903	0.00259848	0	0	0.0503919	0.00542517	0	0	0.00488195	0.00171271	0.00470716	0.0293296	0.00506706	0.00549689	0.0171404	0	0	0.0011296	0.00806452	0.00828003	0.0249221	0	0.00122556	0.000346022	0
SAMD9L	0	0.000339569	0	0	0	0	0	0	0	0	0	0	0	0	0	0	0	0	0.005125	0	0	0	0	0	0	0	0	0	0	0	0	0	0	0	0	0	0	0	0	0	0	0	0	0	0.00207227	0	0	0
HEPACAM2	0.0012828	0	0.00250677	0	0	0	0	0	0	0.00226389	0	0	0	0	0	0	0	0.00123641	0	0	0	0	0	0	0	0	0	0	0.00307595	0	0	0	0.0011116	0.0130959	0	0.000528181	0	0	0	0	0	0	0	0	0	0	0	0
VPS50	0.466711	0.456452	0.22083	0.346794	0.352651	0.378117	0.261822	0.367341	0.201719	0.226106	0.239628	0.33447	0.343165	0.218546	0.355747	0.233088	0	0.273848	0.232746	0.264257	0.234997	0.167363	0.342364	0.157866	0.27224	0.277715	0	0.3641	0.416325	0.368357	0.392031	0.218853	0.333662	0.237979	0.454712	0.208961	0.220664	0.319293	0	0.330283	0.225722	0.438573	0.34977	0.359384	0.291499	0.18767	0.142026	0.498848
CALCR	0.00987101	0.00829064	0.0536318	0.103433	0.0793186	0.0420861	0.0760774	0	0.0363112	0.0660597	0.0252506	0.0896495	0.0244384	0.0784179	0.0412883	0.0378158	0	0.0116268	0.0810665	0.0220993	0.0562377	0.00506659	0.0106811	0.0303576	0.0228567	0.0366503	0	0	0.070433	0.0217004	0.0252792	0.00170876	0.0784311	0.121343	0	0.0828225	0.0633577	0.073886	0	0	0.0267	0.105385	0	0.0389463	0.0739158	0	0.0675545	0.105515
GNGT1	0.0368993	0.0395254	0.0120788	0.0265621	0.0114427	0.0325276	0.0567227	0.0746789	0.00930642	0.0210933	0.0414289	0.0350574	0.0538012	0.00115411	0.0290928	0.00925745	0	0.0042909	0.0366322	0.0141744	0.0220424	0.00146116	0.00508278	0.00276073	0.06391	0.073654	0	0.021352	0.0189319	0.0593717	0.119335	0.0105607	0.0687116	0.0167866	0.015564	0.0192595	0.0124611	0.0279307	0	0.040573	0.00443902	0.00805999	0.064054	0.0424676	0.0468978	0.0226426	0.00167481	0
TFPI2	0	0	0	0	0	0	0	0	0	0	0	0	0	0	0	0	0	0	0	0	0	0	0	0	0	0	0	0	0	0	0	0	0	0	0	0	0	0	0	0	0	0	0	0	0	0	0	0
GNG11	0	0	0.000490871	0.00389617	0	0	0	0	0	0	0	0	0	0	0	0	0	0	0	0	0	0	0	0	0	0	0	0	0	0	0.0226466	0	0	0	0	0	0	0	0	0	0	0	0	0	0	0	0	0
BET1	0.0822165	0.0688567	0.059742	0.0737308	0.0748512	0.103923	0.119338	0.0743294	0.0738044	0.0488245	0.0677356	0.0708239	0.0722658	0.0876082	0.0255313	0.0803688	0	0.068389	0.102467	0.0377768	0.081422	0.0462178	0.0477478	0.0396466	0.0325409	0.0952815	0	0.0540748	0.135959	0.0980298	0.0993648	0.116965	0.0660785	0.0924615	0.17393	0.029826	0.073936	0.0675601	0	0.0853075	0.0617001	0.0531592	0.0848001	0.078743	0.116979	0.0477056	0.0393813	0.266027
COL1A2	0	0	0	0	0.00565673	0	0	0	0	0	0	0	0	0	0	0	0	0	0.00245919	0	0	0	0	0	0	0	0	0	0	0	0	0	0.00203527	0	0	0	0.00226663	0	0	0	0	0	0	0	0	0	0	0
CASD1	0.363252	0.256662	0.201087	0.355393	0.373072	0.366375	0.223571	0.310585	0.204239	0.176754	0.213462	0.257051	0.291941	0.232418	0.236034	0.257298	0	0.22832	0.257716	0.223285	0.208244	0.169084	0.298055	0.145316	0.3364	0.331785	0	0.52464	0.392193	0.406276	0.235228	0.209656	0.2495	0.230799	0.207422	0.226389	0.211596	0.279842	0	0.259259	0.270361	0.227164	0.310957	0.365428	0.246226	0.178926	0.158146	0.212883
SGCE	0.30423	0.359905	0.2201	0.369949	0.353438	0.305361	0.260341	0.24519	0.210113	0.173594	0.232154	0.257793	0.271499	0.210192	0.279086	0.237411	0	0.251427	0.264718	0.24972	0.216045	0.132469	0.223863	0.156639	0.344229	0.286758	0	0.495999	0.427536	0.336637	0.271032	0.228236	0.299685	0.218037	0.253824	0.220282	0.234235	0.216687	0	0.251312	0.254389	0.308385	0.334441	0.268123	0.224029	0.180752	0.128341	0.197818
PEG10	0.250116	0.145656	0.124151	0.2102	0.207929	0.126095	0.449962	0.157877	0.155106	0.162498	0.231553	0.107	0.128928	0.194585	0.132584	0.167207	0	0.0899234	0.384532	0.126275	0.170161	0.141335	0.16169	0.101785	0.200927	0.245316	0	0.182524	0.268431	0.16725	0.196402	0.199687	0.152379	0.220241	0	0.173798	0.215444	0.310235	0	0.295704	0.14436	0.0754742	0.1174	0.20292	0.211559	0.10949	0.0850481	0.21363
PPP1R9A	0.604105	0.575884	0.355875	0.504302	0.501122	0.527705	0.344474	0.440706	0.267427	0.365115	0.305516	0.542978	0.579835	0.265314	0.564447	0.409668	0	0.416883	0.310255	0.390887	0.323846	0.180456	0.518402	0.205113	0.363159	0.511078	0	0.745934	0.469303	0.598076	0.594439	0.366202	0.492502	0.322176	0.601018	0.372719	0.333357	0.550995	0	0.399114	0.406954	0.668155	0.540332	0.665896	0.414426	0.245938	0.279172	0.296785
PON1	0.00292773	0.00582771	0.000910791	0.00520455	0.00478811	0.00259603	0.00324193	0.0116121	0.00345841	0.00192727	0	0	0	0	0	0.00547787	0	0.00152497	0.00818129	0	0	0	0.0217071	0	0	0	0	0	0.0136459	0.0034349	0	0	0	0.00127553	0	0	0.00348556	0	0	0.00587041	0.00254488	0	0	0.0102298	0.0104699	0	0	0
PON3	0.00765351	0	0	0.00642644	0.00137462	0	0.00481363	0	0.0047208	0.00190271	0.00509612	0	0.0218415	0.00615804	0.00677121	0.00198874	0	0	0.0067725	0.00505934	0.0122775	0.00817058	0	0	0	0	0	0	0.00446331	0	0	0.00766592	0.00138512	0.00241636	0	0.00365637	0.005196	0.00630938	0	0	0.00265721	0.00306037	0.00957975	0.00393259	0.00314277	0	0.00131854	0
PON2	0.0703751	0.0236471	0.0278585	0.0461019	0.0719031	0.0502825	0.0455904	0.0883369	0.0231251	0.0221336	0.00658617	0	0.0516108	0.0349901	0.0137631	0.0307943	0	0.0233142	0.0492292	0.014152	0.039557	0.00867921	0.0186868	0.0220313	0.0169359	0.0125303	0	0.0663791	0.0555296	0.0655439	0.0450712	0.0279733	0.0760106	0.0512464	0.0293296	0.0329608	0.0204881	0.00104137	0	0.00943791	0.0249759	0.0740635	0.00469975	0.0846513	0.0332771	0.00243704	0.0277807	0
ASB4	0	0.0413949	0.00764314	0.00134609	0.00825009	0.0134397	0.026803	0.00104738	0.006266	0.0210396	0.00870945	0	0.0215406	0.0194446	0	0.00828917	0	0.00946698	0.013076	0.00443176	0.00606412	0.0166681	0	0.00403434	0.00361381	0	0	0.0203037	0.00375567	0	0.0251418	0.00143248	0.00351808	0.0122765	0	0.0100708	0.015562	0	0	0.0147869	0.0135056	0.013084	0	0.00476032	0	0.00163435	0	0
PDK4	0	0.00349118	0.00272577	0.00795222	0.00921704	0.0137701	0	0.0317717	0.00861632	0.00322207	0.000847683	0.0045818	0.00617465	0.0112661	0.00253308	0	0	0	0.0054935	0.0125	0.00236669	0	0.0436554	0.00558856	0.0128064	0.0102898	0	0.0121142	0.0148965	0.011854	0.0382015	0.00257925	0.0187665	0.00323034	0	0.00074781	0.000988886	0	0	0.00484788	0	0	0.00275802	0.025388	0	0.00487865	0.00453458	0
DYNC1I1	0.500296	0.595738	0.269554	0.459201	0.436877	0.520883	0.338922	0.522566	0.249493	0.326593	0.322163	0.464636	0.514421	0.244714	0.62705	0.353466	0	0.369401	0.294924	0.338791	0.276614	0.178307	0.591635	0.177645	0.350278	0.378181	0	0.833535	0.447093	0.561983	0.592998	0.263101	0.441322	0.276553	0.708565	0.341129	0.306188	0.512514	0	0.389493	0.294821	0.663339	0.418179	0.704091	0.467603	0.155024	0.24471	0.191418
SLC25A13	0.138589	0.154341	0.139084	0.209976	0.224406	0.153128	0.103797	0.165264	0.149408	0.120995	0.160651	0.132737	0.158821	0.168223	0.160051	0.189653	0	0.169917	0.170368	0.146068	0.165354	0.162785	0.186613	0.158347	0.236292	0.209876	0	0.352294	0.208085	0.243454	0.145336	0.198285	0.219143	0.143412	0.20444	0.152702	0.104528	0.139731	0	0.18626	0.139051	0.218211	0.152935	0.193001	0.100583	0.13433	0.109354	0.174857
SEM1	0.379179	0.367579	0.275091	0.378118	0.336214	0.356729	0.357253	0.387408	0.238694	0.250819	0.230879	0.457659	0.373935	0.201332	0.326185	0.273792	0	0.2325	0.256428	0.297795	0.237089	0.182978	0.500199	0.224818	0.350582	0.433484	0	0.706847	0.333966	0.529025	0.507285	0.259337	0.499839	0.345198	0.471901	0.283649	0.289833	0.456849	0	0.323468	0.232777	0.440293	0.342799	0.569124	0.45542	0.279446	0.237969	0.465905
DLX6	0.0869578	0.057915	0.0274005	0.0240446	0.0376891	0.0250659	0.0810297	0.0251907	0.0384629	0.0484056	0.0291427	0.0646714	0.0213409	0.0580102	0.0134419	0.024935	0	0.0158348	0.058618	0.0343316	0.0256997	0.0307925	0.0601704	0.0355873	0.0797893	0.0796902	0	0.123927	0.0623094	0.0316225	0.0618436	0.0510626	0.029959	0.0311926	0	0.0322919	0.0391215	0.0351542	0	0.0302352	0.0228239	0.0241405	0.0751528	0.0557727	0.035743	0.0266215	0.0203181	0.0131726
DLX5	0.0543262	0.0317212	0.0582515	0.0533352	0.0377171	0.053148	0.0798693	0.0606953	0.047237	0.0332892	0.0464099	0.0327181	0.0224997	0.0352998	0.0405904	0.059247	0	0.0321522	0.0992757	0.0398208	0.045624	0.0492106	0.0207695	0.0526205	0.0586479	0.0516472	0	0.0470246	0.0665993	0.0476414	0.0576051	0.0642835	0.0668407	0.055508	0.0409776	0.0341334	0.0503314	0.0672766	0	0.123493	0.0609727	0.0629607	0.0368585	0.0165366	0.0752682	0.0467193	0.0298743	0.0131726
SDHAF3	0.0719445	0.0366022	0.0316236	0.0830869	0.0568231	0.0912739	0.118788	0.034617	0.0296267	0.0368836	0.0143445	0.00746743	0.0321864	0.0746358	0.0217033	0.0501308	0	0.0438716	0.0321871	0.0387739	0.0568761	0.017883	0.0338866	0.0588802	0.0392913	0.0406713	0	0.0552928	0.0474318	0.0876132	0.0528687	0.0374791	0.0916408	0.0664687	0.015564	0.0277105	0.0321182	0.0217261	0	0.0458439	0.0934029	0.0194866	0.0565674	0.0585884	0.0506947	0.0425736	0.0413721	0.0151712
TAC1	0.0159246	0	0.0102165	0.0381785	0.0293196	0.011872	0.0109635	0.045025	0.0131692	0.0055998	0	0	0.0387388	0.00161389	0	0.00138766	0	0.0104162	0.0118581	0.0155631	0.00284988	0.0119611	0.0199854	0.00193156	0.0026635	0.0329154	0	0.0479634	0.0207364	0.0292984	0.0177094	0.00374868	0.0270499	0.00372454	0	0.00123966	0.00291806	0.000680566	0	0.00201403	0.0104017	0.00679945	0	0.0250426	0.0262378	0.00459092	0	0
ASNS	0.207833	0.191592	0.115036	0.189365	0.229103	0.196639	0.219841	0.201491	0.113828	0.120964	0.0913583	0.130094	0.119736	0.138123	0.228649	0.183833	0	0.142707	0.131577	0.150564	0.122237	0.0693946	0.149569	0.0788242	0.124288	0.123914	0	0.228529	0.230038	0.173123	0.196564	0.16133	0.156027	0.118485	0.0657776	0.164543	0.154555	0.183422	0	0.182069	0.111146	0.164812	0.133216	0.176055	0.20876	0.126242	0.0711475	0.268706
OCM2	0	0	0	0	0	0	0	0	0.000494922	0	0	0.000857365	0	0	0	0	0	0.000467819	0	0.000570107	0	0	0	0	0.00464553	0	0	0	0.00327342	0	0	0.00110623	0	0	0	0.00225041	0	0.00104137	0	0	0	0	0	0	0	0	0	0
LMTK2	0.425213	0.268243	0.255633	0.319482	0.331798	0.34132	0.275335	0.347919	0.218157	0.197211	0.250491	0.277944	0.349456	0.227219	0.389369	0.261148	0	0.290176	0.258749	0.324777	0.229644	0.122944	0.360878	0.138302	0.354679	0.304433	0	0.56357	0.418802	0.369417	0.354956	0.274169	0.412133	0.245115	0.411067	0.252978	0.248586	0.349893	0	0.356967	0.227544	0.464914	0.404397	0.351086	0.332779	0.185673	0.163579	0.280246
TECPR1	0.0869537	0.0967413	0.0781662	0.12738	0.108984	0.0814007	0.120635	0.144787	0.102389	0.075708	0.0976265	0.0714045	0.134497	0.165702	0.239619	0.127761	0	0.112624	0.100645	0.104496	0.169305	0.0953146	0.21018	0.10036	0.0713936	0.127074	0	0.0566847	0.0859939	0.0940549	0.22886	0.140441	0.145008	0.0862764	0.0412752	0.101449	0.122626	0.137292	0	0.176992	0.161971	0.137783	0.129951	0.0674312	0.0704768	0.0733705	0.12571	0.0681929
BRI3	0.13874	0.182367	0.108949	0.206208	0.171136	0.140436	0.230172	0.252714	0.150393	0.109398	0.12259	0.0923915	0.16556	0.212212	0.160051	0.184284	0	0.178355	0.167604	0.16093	0.148151	0.139431	0.177982	0.117322	0.101309	0.13932	0	0.0900883	0.161547	0.147133	0.205122	0.191075	0.126885	0.13463	0.237291	0.151329	0.0906507	0.152017	0	0.18294	0.130739	0.168757	0.207041	0.149616	0.135439	0.15303	0.109658	0.0151712
BAIAP2L1	0.0610807	0.0491804	0.0371221	0.163979	0.111689	0.108259	0.115369	0.0950296	0.118297	0.0542994	0.0379709	0.0103861	0.138196	0.118864	0.114452	0.106964	0	0.0973693	0.15112	0.0782364	0.0794465	0.102934	0.122292	0.0842813	0.0923604	0.0651322	0	0.076	0.124599	0.0975921	0.0967582	0.118693	0.0914868	0.106451	0.11054	0.0605976	0.072196	0.101848	0	0.181216	0.0621533	0.155588	0.168151	0.0826008	0.0661798	0.0517106	0.0454799	0.0490079
NPTX2	0.0073519	0.0162764	0.0293744	0.0441277	0.0284793	0.0269392	0.07738	0.0417286	0.0432901	0.00716554	0.0223235	0.0292291	0.0261871	0.0227772	0.0524924	0.0217539	0	0.0212376	0.0285534	0.0154629	0.042889	0.0155607	0.0322063	0.0324784	0.011655	0.0610273	0	0.0220951	0.0432342	0.0253815	0.0172723	0.0540315	0.0411892	0.0128979	0	0.00968908	0.0369486	0.0417509	0	0.0402328	0.0552552	0.0354228	0.0396318	0	0.0100213	0.0398724	0.0544127	0.0519765
TMEM130	0.321774	0.328333	0.199621	0.329688	0.276441	0.252897	0.213992	0.324312	0.220713	0.141262	0.228375	0.211862	0.275234	0.248009	0.332558	0.265201	0	0.268264	0.274842	0.231643	0.248316	0.13789	0.378929	0.171587	0.230555	0.279818	0	0.415787	0.287985	0.288613	0.288223	0.276935	0.213705	0.175134	0.25985	0.214567	0.178294	0.268669	0	0.263693	0.254617	0.277523	0.352306	0.260213	0.279193	0.16808	0.157893	0.195672
TRRAP	0.319863	0.339438	0.18281	0.297141	0.297042	0.276654	0.264938	0.324329	0.174199	0.194176	0.21635	0.27824	0.296915	0.226989	0.344173	0.304921	0	0.239675	0.207727	0.26663	0.219546	0.142368	0.354458	0.152636	0.2181	0.2394	0	0.406345	0.2961	0.337849	0.40683	0.28002	0.280802	0.206333	0.377193	0.26655	0.2174	0.246335	0	0.228388	0.210196	0.275578	0.350733	0.299854	0.219935	0.17198	0.160899	0.231077
SMURF1	0.325845	0.373066	0.230262	0.329298	0.325426	0.335908	0.248635	0.323938	0.217465	0.233921	0.194585	0.30963	0.297091	0.217146	0.255188	0.285644	0	0.256615	0.223481	0.30182	0.254474	0.138868	0.274799	0.175932	0.190081	0.237808	0	0.387241	0.314914	0.404111	0.368572	0.254855	0.29146	0.235142	0.251762	0.253103	0.232935	0.271469	0	0.301013	0.238026	0.345676	0.382967	0.380709	0.277359	0.176766	0.181314	0.141912
KPNA7	0	0.0155234	0.00185797	0.00358259	0.00245727	0.00244328	0	0	0.00358719	0	0.000877915	0	0	0	0	0.0114789	0	0.00847102	0.00290101	0.0026329	0	0.00124725	0	0.00130571	0	0	0	0	0.00328037	0.00526048	0	0.00318355	0.00341119	0.000327181	0	0.00100672	0.00341724	0	0	0.00930573	0.00273058	0.00127805	0.00175057	0	0	0.00622136	0.00229328	0
AC004922.1	0.00829667	0.0025706	0.00834642	0.00307423	0.00779521	0.0118615	0.00977166	0.00759165	0.00837413	0.00140365	0.0169762	0.0062655	0.0179883	0.0212118	0.0118386	0.0101822	0	0.003897	0.00931965	0.00270838	0.00891302	0.00331385	0.0242357	0.00683174	0	0.0253873	0	0.00566037	0.0169832	0.00354907	0.00822714	0.0154423	0.00152786	0.0170826	0	0.00931112	0.0103795	0.022018	0	0.0148363	0.00217497	0.00722285	0.00416894	0.00872133	0.018111	0.00470563	0.00521605	0
ARPC1B	0	0.000387937	0.00358754	0.00735033	0.0141657	0.0118197	0.00880234	0.00225867	0.00854852	0.00308073	0.00294625	0	0.00189753	0.0131126	0.00378052	0.0125346	0	0.0110443	0.00860172	0.0158805	0.00456351	0.00377439	0.0105204	0.0100884	0	0	0	0	0.0070898	0.006284	0.0118859	0.0144102	0.00339027	0.0031834	0	0.00534997	0.00222482	0.00347657	0	0.0246768	0.00932031	0.00824217	0.00288305	0	0.00240803	0	0.00499486	0
PDAP1	0.0708504	0.0811522	0.0373081	0.0973651	0.064122	0.057357	0.109579	0.0540686	0.080256	0.0446332	0.0608403	0.0588894	0.0406635	0.139989	0.0848713	0.0756756	0	0.0653577	0.0973321	0.0512589	0.0582833	0.0673386	0.0573453	0.0630816	0.0688201	0.0250869	0	0.0660958	0.0834148	0.0911231	0.119988	0.100322	0.066944	0.0669832	0.0183277	0.0301093	0.0444941	0.0665393	0	0.0551445	0.0609753	0.0176447	0.111528	0.092375	0.0871109	0.051742	0.0227669	0.144996
BUD31	0.0110312	0.0733486	0.0301004	0.0246144	0.0311623	0.0111681	0.0874489	0.0597801	0.0426309	0.0142384	0.0260548	0.0158638	0.0460985	0.0496636	0.0162149	0.0189313	0	0.0301876	0.0384874	0.0184277	0.0273085	0.0191712	0.00717716	0.0304391	0.0206877	0.0413133	0	0.0437037	0.0255105	0.0211795	0.0314857	0.0399638	0.0416105	0.00813279	0.0379932	0.0191565	0.0340757	0.0160603	0	0.0284821	0.0371194	0.0154938	0.0313527	0.0226734	0.0524062	0.0240114	0.015839	0
PTCD1	0.00974607	0.011966	0.0117681	0.018849	0.0241422	0.0044452	0.0254498	0.0229217	0.0131091	0.0137621	0.0216208	0.00356493	0.0424038	0.0124589	0.00292467	0.0059171	0	0.00731627	0.0221645	0.0120184	0.0111957	0.0251864	0.00968671	0.00358089	0	0.0128225	0	0	0.0162576	0.0175086	0.00696142	0.0132916	0.0126548	0.00571745	0.0156192	0.0116026	0.0165931	0.0043479	0	0.0119563	0.006442	0.0186144	0.0163875	0.0242913	0.0122843	0.00656116	0.0128015	0.0829876
CPSF4	0.0506535	0.112724	0.0658106	0.0867707	0.147847	0.113939	0.0345628	0.0998983	0.0780216	0.0177633	0.0506091	0.029382	0.0855202	0.106192	0.0997158	0.1171	0	0.075977	0.083972	0.108769	0.0870376	0.0502862	0.057378	0.0531489	0.118657	0.0269167	0	0.112217	0.0576715	0.129112	0.0731885	0.108112	0.0512342	0.053806	0	0.0675663	0.0457572	0.0550999	0	0.062374	0.069549	0.099134	0.143414	0.0179405	0.0803792	0.0386582	0.0430004	0.0131726
ZNF789	0.166165	0.097994	0.111656	0.187318	0.129165	0.13191	0.182751	0.156129	0.117154	0.089951	0.131993	0.161713	0.154466	0.141426	0.204489	0.128528	0	0.170114	0.120621	0.133603	0.123269	0.0614975	0.0837743	0.0905095	0.0894433	0.216812	0	0.0784086	0.173353	0.178039	0.208686	0.175697	0.190364	0.142273	0.18817	0.120056	0.155257	0.160581	0	0.159679	0.123265	0.242594	0.181328	0.125213	0.138599	0.103549	0.117874	0.153199
ZNF394	0.023252	0.0315383	0.0189221	0.0464414	0.0339664	0.0345954	0.0729915	0.0640871	0.0473293	0.0433451	0.0171243	0.0800636	0.0662529	0.0905005	0.0475909	0.0566946	0	0.036627	0.036564	0.0239086	0.0360738	0.0236837	0.00688059	0.0438741	0.00846386	0.0538416	0	0.0230387	0.0921182	0.0659948	0.0444138	0.0465125	0.0505053	0.062235	0	0.0482218	0.0370322	0.0405186	0	0.0296547	0.0487014	0.0353884	0.0589031	0.0553192	0.0263177	0.0207318	0.0172424	0.281086
ZKSCAN5	0.0338737	0.0596827	0.0418809	0.0375969	0.0644582	0.0733315	0.0394096	0.0777107	0.0571848	0.0237105	0.0435886	0.0425357	0.0412284	0.071404	0.078093	0.0337432	0	0.0548784	0.038493	0.0636832	0.0806657	0.0356127	0.0727911	0.0441494	0.0539519	0.0359518	0	0	0.0500067	0.0668807	0.0812572	0.0559395	0.0807516	0.0502994	0.193828	0.0531681	0.0641155	0.0537713	0	0.0480529	0.0573454	0.0440242	0.0441773	0.0820918	0.0515885	0.0343318	0.0301859	0.0131726
FAM200A	0.0717821	0.0164924	0.054454	0.104489	0.0689004	0.0874157	0.0857593	0.123979	0.0794858	0.0332369	0.0278382	0.0627479	0.0946127	0.0677445	0.113464	0.0725728	0	0.0576584	0.0598152	0.0397942	0.042659	0.0565394	0.0572132	0.0454849	0.0372529	0.0522634	0	0.129398	0.130916	0.0706435	0.133161	0.0880478	0.0636451	0.0903327	0.0320971	0.0536128	0.0662927	0.0567139	0	0.089221	0.0490218	0.132857	0.0856669	0.0284378	0.0628992	0.0640765	0.0449474	0.0680503
AC005020.2	0.013484	0.00629242	0.00570169	0.00554175	0.0106244	0.00556741	0	0.0100434	0.00459414	0.0090258	0	0	0.00311237	0.0122841	0.00981558	0	0	0.0110982	0.00367243	0.0158748	0.00307551	0.00718133	0.0037898	0	0	0.00720434	0	0	0.015477	0	0	0.0150172	0.00604646	0.00214821	0.0409776	0.00500999	0.00456278	0.0112421	0	0	0.0017998	0	0.0103836	0	0	0.00243704	0.00307519	0
TMEM225B	0	0	0.00183175	0.00395687	0.00663119	0	0	0.000371502	0.00251665	0	0.00122336	0	0.000645952	0	0.0293049	0	0	0.00171847	0.000488868	0	0.00232389	0.00246064	0	0.0155147	0.0436302	0	0	0	0	0	0	0.00717565	0.00972564	0.00168259	0	0.0025952	0.00165389	0.00123099	0	0	0.00806269	0	0	0	0	0.00373643	0.00116599	0
ZSCAN25	0.0431788	0.0356965	0.0402943	0.0475054	0.03818	0.0532388	0.0503437	0.0589582	0.036847	0.0239953	0.0167902	0.0210348	0.0512134	0.0439669	0.0394333	0.021285	0	0.0394019	0.0387938	0.0455558	0.0508627	0.0584262	0.0304977	0.0406606	0.0239489	0.0449733	0	0.0401424	0.026542	0.040235	0.0543471	0.0630262	0.057681	0.0707786	0.0637732	0.0398101	0.0308329	0.031132	0	0.0321791	0.0446899	0.0110892	0.0911869	0.048749	0.0604734	0.0124226	0.0229829	0.0151712
CYP3A5	0.0156456	0.0371545	0.0573766	0.0972735	0.103843	0.111516	0.0362408	0.0559866	0.0517079	0.0439371	0.0672683	0.0173553	0.0323757	0.12515	0.0486558	0.0407622	0	0.0700781	0.0731812	0.039154	0.052253	0.0523732	0.0433845	0.0266088	0.0409753	0.0362951	0	0.0472654	0.0882676	0.0473813	0.00212886	0.0363236	0.0492329	0.0933344	0	0.0493764	0.0250382	0.0400414	0	0.0642669	0.029671	0.0232919	0.0482079	0.0227795	0.0358714	0.0331448	0.0312194	0
CYP3A4	0	0	0.00132561	0.00246212	0.000849993	0.00610082	0	0	0.000669503	0	0	0	0	0.00620081	0.000840527	0	0	0.00403966	0	0.00752417	0.00390971	0.00948106	0	0	0	0.0331975	0	0.0109127	0.0203724	0	0	0.0100784	0	0.00815302	0	0.00161358	0.00616554	0	0	0	0	0	0.0181312	0	0	0.00847298	0.00118031	0
CYP3A43	0.0316835	0.00498812	0.0201857	0.0122329	0.0239245	0.00831033	0.00231815	0.015273	0.010912	0.00400309	0.00254013	0.053876	0.0055982	0.0102836	0.0119447	0.0174208	0	0.0103421	0.0133288	0.00670255	0.0225065	0.0170852	0.0310506	0.0093236	0.00669537	0.00615843	0	0.0114507	0.0344475	0.028607	0.0104037	0.042845	0.00581194	0.00988129	0.0397026	0.0395841	0.00959489	0.0173007	0	0.0294105	0.00806679	0.0129036	0.0147379	0	0.00610145	0.0108327	0.0049683	0
OR2AE1	0	0	0	0	0	0.00515029	0	0	0	0	0	0	0	0	0	0	0	0	0	0	0	0	0	0	0	0	0	0	0	0	0	0	0	0	0	0	0	0	0	0	0	0	0	0	0	0.00313777	0	0
TRIM4	0.154286	0.159737	0.119295	0.107807	0.110814	0.117741	0.116402	0.132481	0.104464	0.0991881	0.139355	0.117542	0.135148	0.0897078	0.143608	0.0837774	0	0.128119	0.0860724	0.10126	0.103585	0.0466021	0.139822	0.0727175	0.129803	0.111458	0	0.191706	0.109702	0.138672	0.0705155	0.0958703	0.124106	0.10672	0.141947	0.118359	0.0849934	0.145394	0	0.138265	0.0829253	0.111038	0.13086	0.182922	0.100532	0.0756843	0.141666	0.326147
GJC3	0	0	0	0.0040984	0	0	0	0	0.00126817	0	0	0	0	0	0	0	0	0	0.000445905	0.000805462	0	0	0	0	0	0	0	0.00467319	0	0	0	0	0	0.00511733	0	0	0	0	0	0	0.00224093	0	0.00173244	0	0	0.00165927	0	0
AZGP1	0	0.0142614	0	0.00228057	0.00472833	0	0.00629238	0	0.0028764	0	0	0	0.00319051	0	0	0	0	0	0	0.00250654	0.0015839	0.00347623	0	0	0	0	0	0	0.00374746	0.00694039	0	0.0144423	0	0.00221215	0	0	0	0	0	0	0	0	0	0.0238768	0	0	0	0
ZKSCAN1	0.385262	0.31977	0.206686	0.303776	0.313142	0.327124	0.168629	0.357297	0.245487	0.209393	0.186025	0.287633	0.336303	0.205481	0.366479	0.241431	0	0.27737	0.234613	0.291891	0.256206	0.168842	0.326324	0.148305	0.284273	0.292923	0	0.304301	0.361653	0.290576	0.299913	0.297735	0.342324	0.209155	0.432409	0.203673	0.232107	0.298538	0	0.326181	0.246089	0.371906	0.395886	0.202463	0.181406	0.131244	0.182453	0.132868
ZSCAN21	0.0160016	0.0455039	0.0222337	0.0287871	0.00827167	0.0409264	0.0627569	0.0225421	0.0328333	0.025422	0.022767	0.052095	0.0582244	0.0520815	0.0565782	0.0470183	0	0.0202928	0.0330209	0.0500756	0.035321	0.0158497	0.0357745	0.0349035	0.0103755	0.00800035	0	0	0.0529682	0.0237014	0.0549546	0.0301178	0.0239103	0.0363951	0	0.018094	0.0343612	0.051068	0	0.0246635	0.0474276	0.0213213	0.0382335	0.0696472	0.0447553	0.011884	0.0428295	0
ZNF3	0.0862499	0.0106414	0.0321383	0.0493537	0.0581292	0.0378961	0.0746335	0.0179387	0.0488639	0.0288506	0.0255532	0.0891386	0.0407682	0.0589684	0.0617061	0.0616767	0	0.0333096	0.0390466	0.0696213	0.0317786	0.0330647	0.0646547	0.0337468	0.0489223	0.0599176	0	0.0639336	0.0401853	0.0379433	0.0690759	0.0640161	0.0457349	0.0442455	0.0605042	0.0450429	0.0362304	0.0406629	0	0.0189433	0.0648621	0.0191683	0.0726094	0.0848744	0.0426271	0.0191048	0.0403802	0.0399948
COPS6	0.129658	0.117378	0.104583	0.170918	0.102666	0.134849	0.139046	0.114436	0.13772	0.0441471	0.0632232	0.112541	0.149562	0.185286	0.136155	0.178686	0	0.149284	0.122798	0.112649	0.109291	0.0780612	0.0823268	0.0885357	0.102719	0.0532682	0	0.133106	0.171718	0.119064	0.133765	0.133664	0.163645	0.0870994	0.0604869	0.0594207	0.0831739	0.148051	0	0.0877592	0.114203	0.152406	0.187448	0.0836943	0.117326	0.0545314	0.0961039	0
MCM7	0.033406	0.0410011	0.00496598	0.0229057	0.016989	0.0230078	0.0195488	0.0431084	0.0263389	0.0233993	0.0203219	0.000505791	0.00867083	0.0278744	0.0324962	0.0556029	0	0.0359315	0.0211985	0.0262046	0.0283008	0.0247799	0.00533322	0.0223384	0.00167905	0.0135767	0	0.0345774	0.0113146	0.0287083	0.0190501	0.0194258	0.0358596	0.0108943	0.0684251	0.0293333	0.018504	0.0209634	0	0.00656348	0.0195503	0.0125563	0.0496233	0.00511979	0.0269912	0.0057942	0.0281828	0
AP4M1	0.00904515	0.0157132	0.0274898	0.0719597	0.069646	0.0593919	0.0793025	0.037899	0.0757394	0.0298945	0.0211527	0.00235693	0.0697131	0.0676943	0.0472999	0.12275	0	0.0879373	0.0531103	0.0557998	0.035882	0.0275168	0.0148554	0.0525039	0.0159629	0.0374973	0	0.0548691	0.0641259	0.0542882	0.0380965	0.0658761	0.0860354	0.0755932	0	0.0454546	0.0289816	0.0244069	0	0.0655119	0.0549554	0.00761631	0.0844021	0.0340566	0.0835689	0.0116571	0.0272909	0
TAF6	0.0492059	0.0206422	0.0437318	0.0690362	0.0649068	0.0578438	0.0737365	0.0613659	0.0507962	0.0310421	0.0404032	0.0110585	0.0606013	0.0365323	0.10179	0.0865135	0	0.055565	0.0599138	0.0542773	0.0696803	0.0396538	0.0269754	0.018542	0.053367	0.0275885	0	0.07085	0.0454014	0.0485564	0.0672579	0.0620881	0.0606839	0.0418303	0.00192812	0.0445903	0.0491526	0.0825382	0	0.0538642	0.022005	0.034616	0.069449	0.0519894	0.0762559	0.0463389	0.0183849	0.0151712
CNPY4	0.0228758	0.0147816	0.0206583	0.0113441	0.0263454	0.0188991	0.0128094	0.0429022	0.0347953	0.0116178	0.0102586	0.00763882	0.0314801	0.0745202	0.0395165	0.0444653	0	0.040209	0.0267442	0.0239047	0.026303	0.0249892	0.0162839	0.0203536	0.0295528	0.00889987	0	0.00667172	0.00866557	0.016306	0.0279129	0.0348143	0.0406532	0.0300418	0.04521	0.0376703	0.0277162	0.0217613	0	0.0243779	0.0559439	0.0245048	0.0320256	0.028727	0.0245079	0.0304997	0.0285096	0
MBLAC1	0.0242383	0.00273789	0.00341062	0.036465	0.00437769	0.0333975	0.0125298	0	0.0179549	0.000335651	0.0013386	0.00206527	0.0137944	0.0462881	0.00601548	0.0332936	0	0.0152721	0.0148654	0.00408981	0.0172824	0.00543743	0	0.0197021	0.00201932	0.0110672	0	0	0.020325	0.0203317	0.0322208	0.0108707	0.00367738	0.0187324	0	0.0175141	0.00935139	0	0	0.00789835	0.0104201	0.0162143	0.02942	0.00674924	0.0632107	0.012986	0.0143684	0
LAMTOR4	0.1438	0.0843546	0.0586418	0.166284	0.100863	0.119101	0.115409	0.165393	0.089348	0.0573398	0.086226	0.0934485	0.112101	0.121956	0.144582	0.0900226	0	0.107883	0.120589	0.103922	0.0705227	0.0529726	0.106902	0.0704188	0.0740317	0.0671555	0	0.131519	0.0841725	0.058978	0.121016	0.0916168	0.101983	0.072528	0.175726	0.0771635	0.0691836	0.0660517	0	0.079218	0.0821071	0.131557	0.169382	0.148352	0.135384	0.0351653	0.0509518	0.0906608
GAL3ST4	0.0012828	0	0	0.00523053	0.00525384	0.00404244	0	0	0.00143217	0	0.00514901	0	0	0.00464753	0	0.00198874	0	0.0034004	0	0.0108482	0	0	0.00559854	0.000983424	0	0.0029282	0	0	0.00252904	0.00120087	0	0.0171389	0.00170299	0	0	0.00161358	0.00130943	0.00104137	0	0.00779123	0.00386213	0.0063428	0.0078776	0	0	0	0.00395446	0
GPC2	0	0.00162539	0.00326553	0.00496403	0.0024154	0.0116307	0	0.0178804	0.00174263	0.00202285	0.00509701	0	0.00181776	0.00725123	0.0033561	0	0	0.00420224	0.00180357	0.00306927	0	0	0	0.00604431	0.00905639	0.0051666	0	0	0.00150243	0.00239541	0	0.0146679	0.00885208	0.00224479	0	0.00269523	0.000961701	0	0	0	0.000635433	0.0255852	0.00453406	0.0255695	0	0.0147792	0.00281194	0.0680503
STAG3	0.0348294	0.0389293	0.0777335	0.17254	0.116294	0.0957648	0.0462945	0.0880634	0.113872	0.0366597	0.047761	0.016702	0.0426445	0.112704	0.0319715	0.131762	0	0.102619	0.0503629	0.0646849	0.0941231	0.0881584	0.0146083	0.0966498	0.0261465	0.0325382	0	0.0210874	0.187625	0.149499	0.0270315	0.153142	0.0448109	0.09538	0.176327	0.067558	0.0499832	0.0302416	0	0.0717245	0.0841103	0.0628892	0.201217	0.038937	0.00908158	0.103574	0.0539132	0.04533
CASTOR3	0.42825	0.384335	0.257906	0.340148	0.33526	0.333293	0.287824	0.398829	0.229549	0.247037	0.257399	0.453014	0.431531	0.260489	0.446631	0.345388	0	0.288608	0.226549	0.282767	0.286041	0.164924	0.447831	0.139323	0.251595	0.355505	0	0.736614	0.394819	0.453702	0.552963	0.266127	0.418981	0.184099	0.756759	0.277147	0.245347	0.340053	0	0.32665	0.289955	0.481656	0.426694	0.448644	0.320948	0.225386	0.212521	0.271607
SPDYE3	0.0886553	0.0253718	0.105586	0.298516	0.223359	0.0673997	0.0500924	0.0665179	0.144745	0.0385264	0.0488114	0.0238629	0.0142012	0.200477	0.0341364	0.222389	0	0.1517	0.123593	0.0809279	0.116315	0.103079	0.0219462	0.115992	0.00668517	0.0361877	0	0.0400552	0.228884	0.112834	0.0486012	0.120363	0.0605805	0.146931	0	0.0605547	0.0431958	0.0352868	0	0.110085	0.159481	0.0399138	0.207494	0.00344358	0.0347081	0.112935	0.0686242	0
PILRB	0.144293	0.202204	0.101167	0.158443	0.14435	0.130613	0.116309	0.149352	0.109239	0.112849	0.113555	0.093593	0.205023	0.189878	0.245909	0.13521	0	0.182753	0.112285	0.161354	0.148883	0.102252	0.139425	0.116318	0.14172	0.0980242	0	0.157912	0.12059	0.157156	0.13078	0.176432	0.28576	0.101453	0.184385	0.179841	0.152334	0.13435	0	0.120483	0.149963	0.204708	0.203029	0.110131	0.0880791	0.0797628	0.162377	0.0786381
PILRA	0.112197	0.174083	0.126672	0.141789	0.183904	0.146957	0.199662	0.187496	0.106391	0.0732823	0.100351	0.100919	0.127981	0.142933	0.211901	0.12468	0	0.162475	0.0734901	0.182405	0.107424	0.0884868	0.114244	0.0894069	0.153699	0.0886552	0	0.0747438	0.137542	0.228814	0.103652	0.136286	0.231073	0.0783422	0.0870147	0.136999	0.122751	0.096153	0	0.121983	0.107223	0.153642	0.121869	0.12147	0.158715	0.0917197	0.119372	0.389301
ZCWPW1	0.0167724	0.0140316	0.0436933	0.095064	0.047518	0.0456183	0.0311443	0.011861	0.0416885	0.0291213	0.0140749	0.00850624	0.040788	0.0765684	0.114524	0.0683094	0	0.0433427	0.030098	0.0497356	0.0321814	0.0221152	0.0127418	0.0759363	0	0.0258174	0	0.0474698	0.0284548	0.0473109	0.0356253	0.0610088	0.075633	0.0313286	0.0265906	0.0502651	0.0377849	0.0286663	0	0.0224844	0.0312393	0.0176747	0.0697816	0	0.0324287	0.0130558	0.0343973	0
MEPCE	0.0237054	0.00440238	0.00697561	0.0195519	0.0188937	0.0348407	0.0326045	0.0128278	0.0200042	0.0117104	0.00510545	0.000505791	0.0105907	0.0351491	0.00804902	0.0180194	0	0.0134739	0.0143608	0.0146338	0.0134121	0.00619423	0.0186671	0.0114578	0.00978563	0.0494	0	0.043726	0.0216151	0.0201505	0.0129485	0.0197954	0.0126711	0.0109955	0.059688	0.0070441	0.024737	0.0171168	0	0.011365	0.00670599	0	0.00696178	0.0377358	0.0313165	0.00848255	0.00308247	0.0151712
PPP1R35	0.0447613	0.0400463	0.0388933	0.100168	0.043701	0.0765178	0.0105369	0.0355844	0.0715452	0.0182791	0.0268817	0.0315631	0.0503805	0.0897083	0.048653	0.089381	0	0.0779882	0.0529386	0.087449	0.0588628	0.0305729	0.049805	0.0613607	0.0597129	0.0383784	0	0.0757751	0.093401	0.0843445	0.0909464	0.0735541	0.0709673	0.0372114	0.00654414	0.0265361	0.0313239	0.0421654	0	0.0571372	0.0623081	0.0577188	0.0885371	0.0412037	0.0363601	0.036887	0.0690268	0
C7orf61	0	0	0.0185192	0.0156493	0.0110121	0.00808348	0.0137472	0	0.00711025	0.00615769	0.00176229	0.000666425	0.0173487	0	0	0.00601977	0	0.0159469	0.0031926	0.00632676	0.00317599	0.0145834	0.0191475	0.00324551	0.0107804	0.00121074	0	0.00516202	0.00408941	0.0251147	0.00581631	0	0.00305705	0.00540916	0	0.00704062	0.0142475	0.00682493	0	0.0118815	0.00672095	0	0.00618907	0.0104656	0.0108903	0.00663933	0.0304244	0
TSC22D4	0.0354434	0.066786	0.028756	0.0471593	0.042796	0.0202167	0.0395949	0.0492003	0.0301588	0.0208509	0.0356177	0.001747	0.0517828	0.0582045	0.0673186	0.0405391	0	0.0334589	0.0217919	0.0410045	0.0197323	0.0252866	0.0554929	0.0332295	0.0042161	0.0126818	0	0.044396	0.0414053	0.0401245	0.0277699	0.0550054	0.0348589	0.0287267	0	0.0202348	0.024396	0.0749568	0	0.0695118	0.0383908	0.0422912	0.0786357	0.0294312	0.0249958	0.0200454	0.0276222	0.105515
NYAP1	0.0440312	0.0685887	0.0557711	0.0565749	0.0899125	0.0423019	0.0391841	0.0675758	0.0617464	0.0442798	0.0270045	0.058217	0.0516565	0.0583122	0.0517842	0.0692094	0	0.0525874	0.083889	0.0731711	0.0596757	0.0363938	0.0351327	0.0381191	0.108144	0.0860896	0	0.0109127	0.0434619	0.0654054	0.0422203	0.0596117	0.0549786	0.0433245	0.0684251	0.052301	0.0681193	0.0750984	0	0.08544	0.0488421	0.0767698	0.0618556	0.0270473	0.0557515	0.0260923	0.0400049	0.0519765
AGFG2	0.0723913	0.0691236	0.0135642	0.0353325	0.0243711	0.0518598	0.0422901	0.0430706	0.0328719	0.0118742	0.0357767	0.037393	0.0339074	0.0407522	0.0303057	0.0315231	0	0.0645007	0.0345099	0.0283436	0.02983	0.0342926	0.064021	0.0118677	0.00344421	0.0141482	0	0.107241	0.0558821	0.0423637	0.023767	0.0410637	0.0679971	0.0201245	0	0.0360884	0.0280385	0.0112991	0	0.0226213	0.0290154	0.0352438	0.0499108	0.0538907	0.0419768	0.0190455	0.01782	0
SAP25	0.0136497	0.00910876	0.00159441	0.000908616	0.0028301	0.0221886	0.0368944	0	0.0102215	0.0112897	0	0.0156409	0.0148383	0	0	0	0	0.0013625	0.00296886	0.00189395	0.00216342	0.00109395	0.0616141	0.00168025	0.0144224	0.0168129	0	0.00667172	0.0116782	0	0.0227547	0.00591692	0.021928	0.0112079	0	0.0184843	0.0159924	0.0111085	0	0	0.00401818	0	0.00354726	0.0189263	0.0223764	0	0.00313187	0
LRCH4	0.0565749	0.102077	0.0558085	0.0931602	0.0707431	0.100419	0.0700471	0.0667547	0.0572615	0.0173697	0.0526305	0.0503835	0.0726092	0.0908373	0.0922905	0.0543868	0	0.107059	0.0718171	0.127039	0.0908052	0.0344402	0.0930127	0.0424229	0.0730237	0.0564079	0	0.117017	0.100502	0.0427159	0.0934357	0.0611859	0.0681914	0.0394587	0.0374664	0.0713711	0.0757941	0.0621949	0	0.0751253	0.0508328	0.11519	0.116452	0.10831	0.0789597	0.0193366	0.0461349	0
FBXO24	0	0.0424886	0.00322863	0.00337835	0.00705436	0.00576531	0.00116327	0.00521351	0.0032351	0.000666858	0	0	0.00270154	0	0.00725439	0.00305995	0	0.0135656	0.00693925	0.00875443	0.000686446	0.00465717	0.010034	0.00624408	0	0.000194857	0	0	0.00639518	0.00474496	0	0.0133849	0.0121774	0.0040268	0	0.00630095	0.00407144	0	0	0.0136915	0.00753895	0.00366077	0.00288305	0	0	0	0.00151902	0
PCOLCE	0.0287911	0.0211035	0.036826	0.0133496	0.00827263	0.00152554	0.00543244	0.0238887	0.00499761	0.00322207	0.00170726	0	0.0104994	0.0363811	0.0168807	0.0234068	0	0.0112591	0.00677454	0.00468327	0.0297146	0.00210849	0.0134273	0.00441272	0.00447986	0.0261097	0	0	0.00496117	0.00857947	0	0.00272866	0.0323156	0.0113146	0	0.000909879	0.00326039	0	0	0.00292136	0.00180886	0	0.0200138	0	0.00332535	0	0.00129633	0.0131726
MOSPD3	0.0221046	0.0238266	0.0272397	0.0851377	0.0722191	0.0139562	0.029779	0.0652632	0.0591699	0.0234711	0.0104056	0.0101245	0.0428223	0.0498253	0.0371425	0.0819233	0	0.0504768	0.0391849	0.0303406	0.0238398	0.0243328	0.0241602	0.0465437	0.0360442	0.0388872	0	0.106616	0.0667535	0.0164571	0.0468982	0.0545434	0.0392061	0.0653779	0	0.0189375	0.0417698	0.0384117	0	0.0257397	0.0459697	0.0407678	0.0158172	0.0173665	0.081193	0.0236909	0.0251672	0
TFR2	0.0841878	0.144688	0.0370691	0.0638746	0.0560864	0.0450389	0.0446557	0.0681875	0.0731971	0.0299447	0.0677646	0.056913	0.0693629	0.125652	0.127417	0.0973967	0	0.0774907	0.0629716	0.0668683	0.064327	0.0484764	0.0345613	0.0613067	0.0410645	0.0404823	0	0.0554903	0.115192	0.0743097	0.0889146	0.0745346	0.0849588	0.0793782	0.0311678	0.0469076	0.0649846	0.0555897	0	0.0783846	0.0693805	0.0514226	0.12028	0.0415186	0.056119	0.061049	0.0776268	0.0903448
ACTL6B	0.111729	0.101691	0.106666	0.196433	0.147912	0.170142	0.196881	0.234227	0.135688	0.107499	0.0658069	0.0696259	0.120465	0.104388	0.174465	0.148033	0	0.103645	0.134051	0.135554	0.148293	0.0601596	0.123021	0.0810039	0.112423	0.123698	0	0.067075	0.139678	0.114866	0.101816	0.143081	0.158034	0.114747	0	0.136771	0.194798	0.144958	0	0.153019	0.133518	0.136975	0.130531	0.226882	0.149819	0.0664668	0.103578	0.0854318
GNB2	0.129409	0.1819	0.0790529	0.118303	0.0861204	0.0806488	0.153336	0.100865	0.0695477	0.0445806	0.130653	0.134016	0.170149	0.0765583	0.0616377	0.0992208	0	0.0612249	0.0920388	0.0975755	0.0848228	0.0436418	0.205364	0.0427899	0.13073	0.107416	0	0.0808604	0.10912	0.165061	0.142217	0.0973408	0.129637	0.0685028	0.0868297	0.0541335	0.0600415	0.151207	0	0.133357	0.0516653	0.104309	0.119529	0.125883	0.129042	0.0618283	0.049262	0.116211
GIGYF1	0.22884	0.19306	0.11211	0.159006	0.132691	0.184103	0.145118	0.175093	0.13196	0.0974161	0.131348	0.161584	0.201101	0.139883	0.181995	0.149465	0	0.171056	0.138613	0.180001	0.108452	0.0926397	0.127241	0.0889372	0.120401	0.0683577	0	0.140803	0.138588	0.132687	0.200087	0.110739	0.160485	0.0842917	0.0462855	0.133326	0.0823304	0.0956633	0	0.123171	0.138299	0.143755	0.208189	0.165328	0.137555	0.0889161	0.13158	0.258053
POP7	0.0289063	0.00698421	0.0262559	0.0574876	0.0566809	0.0279833	0.0529004	0.0385551	0.0307084	0.0261426	0.0203156	0.0439035	0.0340206	0.0329991	0.00297123	0.0162447	0	0.0109065	0.054679	0.0180703	0.0377729	0.0291792	0.00645015	0.00730631	0.0389759	0.0496313	0	0	0.069327	0.0134837	0.0917932	0.0172298	0.0471342	0.04295	0	0.0137403	0.0256185	0.0334317	0	0.0202298	0.0168998	0	0.0361312	0.0271223	0.0379034	0.0194955	0.0123106	0
EPO	0	0	0.00131718	0	0.0076651	0	0	0	0	0	0	0	0	0	0	0	0	0	0	0	0	0	0	0	0	0	0	0	0	0	0	0	0	0	0	0	0	0	0	0	0	0	0	0	0	0	0	0
ZAN	0.0212756	0	0.00194777	0.0442691	0.00438093	0.00582479	0.00796492	0.0135833	0.00989847	0.000427468	0.00473275	0.00389553	0.00809147	0.00455923	0.00739611	0.0116351	0	0.00736958	0.0204458	0.00900507	0.00272757	0.0091605	0.0044144	0.0067737	0	0.00487235	0	0	0.0222288	0.00809766	0	0.0149803	0.0075968	0.00962696	0.0409776	0.00175565	0.00547773	0.00360714	0	0.00534638	0.00707363	0.00501282	0.0144161	0	0	0	0.00180408	0
EPHB4	0	0	0.00295561	0.00132524	0.00105458	0.00801057	0	0.00738422	0.0101882	0	0	0	0	0	0	0.0038856	0	0.00627674	0	0.00489591	0	0	0	0	0	0	0	0	0.00654256	0	0	0	0	0.00445586	0	8.2135e-05	0	0.0155001	0	0.00160708	0.00115839	0	0.00597673	0	0	0.00308396	0	0
SLC12A9	0.050876	0.0160481	0.0343577	0.0810723	0.053009	0.0369294	0.124294	0.071088	0.0585583	0.0703038	0.0514813	0.0309821	0.0958994	0.0696858	0.0674163	0.072764	0	0.0580754	0.0590686	0.051591	0.0704823	0.0188842	0.0886805	0.0655244	0.0358016	0.0325768	0	0.0425292	0.0522185	0.0528628	0.112429	0.0553231	0.0830227	0.0465597	0.0201616	0.0297191	0.0651297	0.0942982	0	0.0502786	0.0463431	0.0444115	0.0611814	0.0774878	0.0536971	0.0349973	0.0358543	0.0324513
TRIP6	0	0.0025706	0.00477191	0.00515013	0.015589	0.00589398	0.00226698	0	0.00323971	0.00222132	0	0.00235424	0.00211107	0.00543268	0.00405692	0	0	0	0	0.0019882	0.00279708	0	0	0	0	0.00131876	0	0.0121142	0.00143297	0.00491293	0.00556587	0	0	0.00369897	0	0.00540305	0.00488647	0.0124155	0	0	0	0.00315744	0.00508777	0	0	0.00269073	0.00113017	0
SRRT	0.137431	0.0858692	0.0587403	0.071196	0.0567687	0.0736481	0.0539422	0.105933	0.0614604	0.0337314	0.0390332	0.0122324	0.0381074	0.0605619	0.119446	0.0790506	0	0.0535538	0.0781019	0.0749323	0.043976	0.0250667	0.0909396	0.0388015	0.0813616	0.0234828	0	0.00546804	0.0518692	0.0529708	0.0861739	0.0415915	0.0829385	0.0485957	0.0706855	0.0701227	0.0325472	0.0883244	0	0.0413346	0.0534237	0.0337567	0.103996	0.0438869	0.107356	0.0172442	0.0576816	0.187283
UFSP1	0	0	0	0.00589994	0	0.00894445	0	0	0.00139801	0	0.00197225	0	0	0	0	0.0070576	0	0	0.00206415	0	0	0	0	0.00904675	0	0	0	0	0.00189481	0	0	0	0	0	0	0.00313781	0.00317069	0.00110267	0	0.00184121	0.00305578	0	0	0	0	0	0	0
ACHE	0.0228528	0.044789	0.0425169	0.069966	0.0309	0.0673874	0.10498	0.0791627	0.0682906	0.0289161	0.0359211	0.0259803	0.0777518	0.0966431	0.0195432	0.0619818	0	0.0659677	0.077259	0.0475931	0.05492	0.024264	0.0233111	0.0443173	0.0352573	0.0351161	0	0.0447294	0.0398615	0.0425216	0.0627716	0.0515915	0.0722569	0.0355543	0.0645163	0.0197617	0.0807873	0.0902937	0	0.0396917	0.0526766	0.00300594	0.068083	0.144206	0.0925544	0.0225615	0.0244711	0.21038
MUC3A	0	0	0.000169651	0	0.00115022	0	0	0	0	0	0	0	0	0	0	0	0	0	0.00206415	0	0	0	0.010889	0	0	0	0	0	0	0	0	0	0	0	0	0	0	0.00460492	0	0	0	0	0	0	0	0	0	0
MUC12	0	0	0.00152028	0.0142081	0.00441515	0	0.00230043	0	0.00159356	0.00196862	0.00102276	0.00214625	0.014272	0.00173504	0.0138579	0.00427663	0	0	0.00307446	0.00181422	0.00445138	0	0	0.00202906	0.00064916	0.0090939	0	0	0.0167551	0.005385	0	0.0047576	0	0.00133246	0	0.00114369	0.000798875	0	0	0	0.00915388	0	0.00394239	0	0	0	0.0370531	0.0151712
MUC17	0.000780135	0	7.90892e-05	0.00473412	0.00214074	0	0	0	0.000658447	0.0004981	0	0	0	0	0	0	0	0.00287292	0.00707374	0.00901815	0	0	0	0	0	0	0	0	0	0	0.00173045	0.000599794	0	0	0	0.00172274	0	0	0	0	0	0	0	0	0	0	0	0
TRIM56	0	0.00706154	0.00359294	0.00412195	0.00256528	0.00262582	0.00237789	0.00483891	0.00282649	0.0101173	0.00975598	0.012835	0.00223851	0.00379557	0	0	0	0	0	0.00283627	0	0	0	0.00736526	0	0.00818793	0	0.0169384	0.00091009	0.0016116	0.00408593	0.00693624	0.0133054	0.00297346	0	0	0.00250451	0	0	0	0.00249381	0	0	0	0	0.00269073	0	0
SERPINE1	0	0.000701908	0.00147146	0.00189191	0	0	0.000776741	0.00547488	0.0012024	0	0.117619	0	0	0	0	0.00385163	0	0.00114663	0.00191381	0.00224826	0	0	0.0172512	0.00420242	0	0.009477	0	0	0.0064197	0.00269215	0	0.000906915	0.0011116	0	0	0	0	0	0	0	0.00792084	0	0.00725858	0.00164301	0.00436431	0.00792022	0	0
AP1S1	0.0339512	0.0109775	0.0170651	0.0737283	0.0396953	0.0859544	0.100625	0.0831781	0.0816859	0.0258492	0.0412982	0.026468	0.0486873	0.0784139	0.0972137	0.0402875	0	0.0625527	0.103036	0.0546332	0.0700871	0.0365055	0.0412423	0.0591009	0.0607922	0.0316184	0	0.0546379	0.050585	0.0964711	0.0456286	0.0657642	0.0814318	0.0341034	0	0.0268668	0.0519607	0.0482815	0	0.0423541	0.0440116	0.0804771	0.0388762	0.0786742	0.0673718	0.0232437	0.0321631	0
VGF	0.034982	0.0437159	0.0443299	0.23176	0.199305	0.057916	0.0769433	0.208019	0.191625	0.115907	0.195019	0.05207	0.142281	0.295167	0.109827	0.256533	0	0.157853	0.106719	0.140048	0.124282	0.0476394	0.0314327	0.174781	0.0787113	0.0537993	0	0.0367629	0.0888198	0.0645827	0.202514	0.0355009	0.15318	0.0572444	0.0999453	0.0822958	0.0282443	0.0496164	0	0.0427038	0.316319	0.065791	0.054134	0.108359	0.0605356	0.176884	0.105243	0
NAT16	0.00817054	0.00721866	0.00386056	0.0172487	0.00979588	0.0120313	0	0.0033506	0.0106057	0.00278121	0.00411571	0.00235424	0	0.0119284	0.0166398	0.0393082	0	0.013809	0.0046488	0.00275284	0.00362928	0.000613025	0	0.0105057	0.00437583	0.00133244	0	0	0.00130117	0.000660003	0	0.00641239	0.0131506	0	0	0.0109252	0.00465828	0	0	0.0369015	0.0145815	0	0	0	0	0.00514965	0.029977	0
MOGAT3	0	0	0	0	0	0	0	0	0	0	0.000589989	0	0	0	0	0	0	0	0	0	0	0	0	0	0	0	0	0	0	0	0	0	0	0	0	0	0.00254425	0	0	0	0.000722705	0	0	0	0	0	0	0.0151712
PLOD3	0.0411727	0.0628553	0.0662118	0.0918066	0.0744997	0.0797051	0.179468	0.0982697	0.0763664	0.0357222	0.023869	0.043703	0.0605743	0.131285	0.0791618	0.0660279	0	0.0987347	0.0578269	0.0871489	0.06201	0.0540637	0.136961	0.0433937	0.0949693	0.0462013	0	0.0739608	0.0858824	0.045008	0.0665375	0.082187	0.0907847	0.0777102	0.0213165	0.070291	0.0749948	0.0786411	0	0.13548	0.0937439	0.0729032	0.0661446	0.100225	0.0695962	0.0250529	0.0504792	0.138085
ZNHIT1	0.0659536	0.0290328	0.0299176	0.0627394	0.0308277	0.0471715	0.095693	0.0758978	0.0432624	0.00644632	0.0436726	0.0279573	0.0488879	0.0528458	0.00824015	0.0346273	0	0.0229839	0.0619761	0.0366205	0.0281166	0.0366647	0.0223181	0.0516059	0.0522908	0.0281496	0	0.0519335	0.0687981	0.0562579	0.062169	0.0586705	0.0429966	0.0839633	0.0201616	0.0236162	0.0259355	0.0335317	0	0.042216	0.0346342	0.0727806	0.0409169	0.098178	0.0498918	0.0212805	0.0195608	0.103219
CLDN15	0	0.000529946	0.00792575	0.00405269	0.009367	0.0348277	0.0119515	0.0274166	0.00526698	0.00306343	0.00879092	0.00432525	0.00410562	0.00552423	0.0181542	0.0326157	0	0.00410008	0.000177815	0.00708331	0.00543686	0.0040773	0.0105488	0.0208274	0.0352241	0.00914376	0	0.00503705	0.0126799	0	0.0159843	0.0160546	0.0103974	0.00448012	0.0763607	0.00884654	0.00441702	0.00810568	0	0.00353955	0.0115473	0.00117446	0.0106846	0.0152756	0.00197884	0.0108584	0.00235471	0.105515
FIS1	0.0682439	0.0406165	0.0573418	0.152943	0.102436	0.0774587	0.103681	0.11226	0.0843011	0.0245852	0.0878103	0.0777643	0.0897448	0.0836122	0.0810345	0.0919473	0	0.0628	0.133872	0.0793509	0.0741209	0.0617786	0.0909589	0.071792	0.0356864	0.0594005	0	0.0565003	0.0913686	0.060367	0.0971937	0.109205	0.0980887	0.0534756	0.0550146	0.0463461	0.0673046	0.130712	0	0.0321804	0.0594764	0.0475943	0.0955003	0.0974471	0.0721136	0.0543529	0.0386062	0.193829
IFT22	0.0128068	0.00162539	0.0198803	0.0461609	0.0224664	0.0176296	0.0280275	0.0548565	0.0361695	0.0100855	0.0332023	0.0474989	0.0501342	0.0641352	0.0699376	0.0376308	0	0.0377371	0.0288288	0.011788	0.0282331	0.0147305	0.0204462	0.0189847	0.0108042	0.0151415	0	0.0138848	0.0311591	0.0131707	0.0278535	0.0256068	0.0399953	0.0160849	0	0.0322016	0.0232861	0.00645838	0	0.0497738	0.0332683	0.0480604	0.0485419	0.00670654	0.0312631	0.0225462	0.0148382	0.0131726
COL26A1	0.186685	0.171422	0.138885	0.196411	0.14181	0.0864233	0.123833	0.157107	0.124217	0.103291	0.170941	0.244622	0.175596	0.146519	0.341918	0.221565	0	0.368764	0.0958613	0.19969	0.117831	0.099398	0.20148	0.0649941	0.0828527	0.132668	0	0.143874	0.16601	0.154762	0.27247	0.140619	0.164313	0.0882966	0.241987	0.136188	0.120673	0.14027	0	0.172995	0.183393	0.13226	0.168955	0.142133	0.0822991	0.107615	0.11438	0.112936
MYL10	0.00302342	0	0.000276426	0.00227352	0	0.00554949	0	0	0	0	0	0	0	0	0	0	0	0.00382262	0	0	0	0	0	0	0	0	0	0	0.00532135	0.00345505	0	0	0	0	0	0	0	0	0	0	0	0	0	0	0	0	0	0
CUX1	0.310813	0.373358	0.250995	0.325538	0.273853	0.252983	0.283937	0.332569	0.241765	0.268091	0.250646	0.404124	0.328545	0.258861	0.403341	0.270344	0	0.304242	0.215085	0.313691	0.240186	0.155677	0.448611	0.187166	0.223939	0.35668	0	0.33994	0.28431	0.332556	0.449709	0.238063	0.410848	0.230321	0.220913	0.253778	0.244258	0.312175	0	0.306873	0.287581	0.463865	0.320474	0.364281	0.19407	0.178166	0.214122	0.112936
SH2B2	0.0367218	0.0119959	0.0338652	0.0514246	0.0355886	0.0544227	0.0429168	0.0697372	0.038826	0.0380543	0.0538685	0.0472488	0.0650734	0.0315536	0.0881803	0.038916	0	0.0338155	0.0459779	0.0659332	0.0416764	0.0220474	0.0268498	0.0334644	0.0287493	0.0552921	0	0.181484	0.0453101	0.0688517	0.1098	0.0343418	0.0851229	0.0454167	0.0174869	0.0458949	0.0331129	0.0417651	0	0.0740113	0.0525849	0.0514301	0.0660569	0.0690996	0.0697458	0.0559274	0.0269206	0
SPDYE6	0	0	0.00222557	0.00109447	0.00131907	0	0	0	0.00151568	0	0.00309266	0.00267398	0.00296832	0.0084103	0	0.0151554	0	0.00832131	0.00154217	0	0	0.00554063	0	0.00212881	0	0	0	0	0	0.00651496	0	0.00286128	0.000479869	0.00361481	0	0.00867277	0	0.000718106	0	0.00268774	0.00597214	0	0.00618907	0	0	0	0.00298704	0
PRKRIP1	0.458864	0.298338	0.206762	0.32283	0.319219	0.28165	0.186619	0.356722	0.216953	0.20716	0.215309	0.353895	0.354693	0.262755	0.344487	0.279921	0	0.268891	0.22554	0.315966	0.242657	0.149844	0.431584	0.179507	0.283401	0.304781	0	0.291505	0.311808	0.350219	0.497832	0.223589	0.323749	0.200821	0.452216	0.237533	0.167211	0.206455	0	0.256024	0.228014	0.366496	0.359658	0.278305	0.175096	0.158053	0.170697	0.201363
ORAI2	0.0911793	0.103308	0.0962026	0.141533	0.10907	0.0888092	0.0926942	0.14948	0.12815	0.0323316	0.113574	0.0997655	0.0797993	0.137811	0.0741863	0.143314	0	0.148901	0.122987	0.108832	0.10777	0.0910352	0.134111	0.0932812	0.0801757	0.110916	0	0.0425394	0.0958485	0.0935142	0.0974545	0.0945286	0.0823792	0.0696532	0	0.106586	0.165238	0.11843	0	0.0938476	0.116341	0.0902532	0.143967	0.0306173	0.104801	0.0887721	0.101347	0.397269
ALKBH4	0.0318201	0.00634847	0.0229365	0.0502129	0.0413766	0.022294	0.0629679	0.091652	0.057912	0.0628287	0.0345537	0.0109738	0.0160475	0.0691897	0.0605544	0.0570621	0	0.0629299	0.0591076	0.0458937	0.0494627	0.0443014	0.0337156	0.0350589	0.0377213	0.062615	0	0.00318121	0.041779	0.035429	0.0674015	0.0886634	0.0214398	0.0158184	0.0082633	0.0239735	0.020201	0.0521429	0	0.0452724	0.0319459	0.0860126	0.0663549	0.0820345	0.0132974	0.0237697	0.0521139	0
LRWD1	0.0210543	0.0387773	0.0246313	0.0659501	0.0330801	0.00848123	0.0558727	0.0466819	0.0463815	0.0205192	0.0310907	0.00613677	0.0604943	0.0315684	0.0568541	0.0489058	0	0.0414768	0.0281903	0.0419148	0.0171432	0.0247653	0.029836	0.0351428	0.0138498	0.0363708	0	0.0168357	0.037129	0.0524678	0.0693651	0.0377734	0.0369805	0.00763367	0	0.0123973	0.0409357	0.0880464	0	0.0212276	0.0236235	0.0237275	0.0284259	0.0293448	0.0467468	0.01299	0.0189131	0
POLR2J	0.0692319	0.0361841	0.0290232	0.0749544	0.059158	0.017619	0.12392	0.0401028	0.0476103	0.00625001	0.0255099	0.042118	0.0615146	0.0352203	0.0719501	0.0369604	0	0.0453235	0.0679789	0.0277662	0.0203976	0.0246936	0.0542741	0.0395226	0.026497	0	0	0.0159555	0.0720166	0.0639533	0.0515967	0.0476543	0.0560543	0.032574	0.0201616	0.00981007	0.0589426	0.0304199	0	0.0328116	0.026208	0.0385985	0.0524113	0.138896	0.0498437	0.0371396	0.0196972	0.0829876
AC093668.1	0.0177651	0.0133623	0.00936311	0.0122399	0.00680318	0.00461285	0.0232079	0	0.0139136	0.0290411	0.00290754	0.033835	0.00118556	0	0.0173543	0.00622501	0	0.0316196	0.0111812	0.00592355	0.0108861	0.0028346	0.00592234	0.00804482	0.0131279	0.00779312	0	0	0	0.0018837	0.0465008	0.0103836	0.00132506	0.00732564	0	0.00975128	0.00649573	0	0	0	0.0118825	0.0364997	0.0327054	0	0.00688824	0.0040907	0.0171464	0
SPDYE2	0.00523682	0	0.0259342	0.124573	0.116837	0.0138626	0.0224721	0.0395628	0.113778	0.00887064	0.00209883	0.00298602	0.00828674	0.043563	0.024174	0.0844796	0	0.0538553	0.0600383	0.0329141	0.034562	0.026888	0.0118763	0.0690837	0.00381184	0.0029053	0	0.0174041	0.0930626	0.0529751	0.00281462	0.136707	0.00946922	0.0602939	0	0.00673045	0.0089269	0.0292955	0	0.0447361	0.0553615	0.00548831	0.052828	0	0.0117191	0.0916954	0.0488706	0.293874
AC105052.1	0.0130614	0.075448	0.0354499	0.0318347	0.050074	0.0169985	0.0412265	0.0895325	0.038143	0.0104365	0.05068	0.127601	0.0201266	0.0327171	0.106806	0.037806	0	0.0466759	0.0339729	0.0340027	0.0340517	0.0327947	0.0539433	0.0396428	0.023478	0.0330516	0	0.0744585	0.0152547	0.0521654	0.117547	0.0743215	0.098292	0.0574907	0.13954	0.047688	0.067775	0.10819	0	0.0424634	0.054831	0.0773694	0.0801448	0.0363957	0.0639095	0.0369581	0.0457046	0.182469
AC105052.3	0.0619964	0.0820222	0.0539969	0.078294	0.0832027	0.0477101	0.090538	0.106657	0.0809925	0.0504467	0.0565904	0.140962	0.0862896	0.0652393	0.149561	0.149806	0	0.128476	0.0583876	0.0625429	0.0603956	0.0610488	0.0797424	0.0698947	0.0295545	0.0666468	0	0.0424696	0.0315879	0.0622382	0.173161	0.0735945	0.14315	0.068166	0.217654	0.078228	0.0930368	0.113536	0	0.0857049	0.118751	0.11183	0.13615	0.0855036	0.0464431	0.078579	0.0858912	0.0681929
SPDYE2B	0	0	0.00185849	0.000827233	0.00593224	0	0	0.00706268	0.0085174	0	0.0023459	0	0.00217682	0.00421854	0	0.0190366	0	0.00646795	0.00095387	0	0.00296531	0.00177347	0	0.0106912	0	0	0	0	0.00138187	0.00690785	0	0.00168741	0.00113257	0.00790332	0	0.00140853	0	0.0031301	0	0	0.000406798	0	0.00701646	0	0.00477803	0.00738439	0.00129417	0
FAM185A	0.408663	0.404755	0.211429	0.314102	0.287492	0.311468	0.221085	0.294856	0.179918	0.206552	0.236035	0.298105	0.35835	0.215912	0.403631	0.237473	0	0.220371	0.198383	0.267338	0.240722	0.136459	0.276725	0.183028	0.272201	0.291768	0	0.556311	0.358256	0.409778	0.455867	0.294335	0.364151	0.202449	0.466179	0.240339	0.217736	0.347071	0	0.298971	0.226629	0.488672	0.424414	0.334398	0.277088	0.101774	0.167495	0.214081
FBXL13	0.145851	0.0856366	0.106471	0.176745	0.146292	0.0980898	0.0525708	0.124796	0.100054	0.0672727	0.0774709	0.103701	0.113527	0.15196	0.159063	0.193604	0	0.133022	0.120959	0.0844944	0.0954845	0.0865053	0.0651612	0.0918235	0.106543	0.0824234	0	0.143411	0.158097	0.169851	0.185466	0.107862	0.0608709	0.128669	0.0496204	0.098482	0.0753078	0.058786	0	0.0948465	0.121472	0.084639	0.205109	0.11206	0.0566382	0.103709	0.0705577	0.0601275
LRRC17	0.0512723	0.109215	0.0624967	0.0701901	0.0696915	0.055507	0.0378007	0.0925352	0.0547835	0.0514639	0.0575105	0.105968	0.0585306	0.0653831	0.0981189	0.034287	0	0.0909787	0.077312	0.0858797	0.0855718	0.0418016	0.0792527	0.0457148	0.0849119	0.0732551	0	0.0966515	0.091067	0.097642	0.0290101	0.0830424	0.0497738	0.0395306	0.158459	0.094192	0.0637236	0.0570839	0	0.0723337	0.0745081	0.0964671	0.0659974	0.0813624	0.0200352	0.0656184	0.0495396	0.0151712
NFE4	0	0	0.00232348	0.00134392	0.00374305	0	0	0.0130522	0.00116447	0	0	0	0	0.00264371	0.00253308	0.00608078	0	0	0.00336829	0.00235445	0.00173488	0	0	0.00053507	0	0.00683682	0	0	0	0.00136627	0	0.00172404	0	0	0	0.000907417	0	0	0	0	0.00357731	0	0.000707955	0	0	0	0.00131854	0
ARMC10	0.131212	0.117824	0.130873	0.118855	0.122638	0.0933737	0.0766526	0.0922704	0.0927223	0.0499155	0.0685614	0.0896623	0.147128	0.137586	0.146107	0.148044	0	0.142502	0.0997768	0.0929337	0.116398	0.0692243	0.15933	0.0858986	0.0937364	0.131407	0	0.059963	0.11942	0.103305	0.127044	0.108427	0.158239	0.105749	0.046503	0.0689605	0.0789392	0.108548	0	0.140549	0.0915524	0.127514	0.125261	0.106226	0.0725728	0.0809372	0.0611737	0.0878944
NAPEPLD	0.248468	0.247529	0.192392	0.297739	0.298036	0.248011	0.276341	0.270749	0.187054	0.164974	0.167669	0.232177	0.243931	0.233482	0.288679	0.232703	0	0.221724	0.192782	0.196208	0.185108	0.160754	0.293897	0.134546	0.16405	0.189277	0	0.389714	0.293444	0.311977	0.332837	0.27565	0.285428	0.276057	0.278919	0.199	0.205977	0.286591	0	0.244888	0.189105	0.249497	0.29942	0.355362	0.238817	0.11052	0.18757	0.189095
PMPCB	0.164612	0.158728	0.138671	0.188121	0.161879	0.203547	0.188229	0.162109	0.108681	0.111201	0.110294	0.131354	0.114577	0.142113	0.248005	0.11831	0	0.117468	0.136947	0.209143	0.117437	0.0967916	0.142798	0.104169	0.0789026	0.146547	0	0.229239	0.207892	0.173654	0.2107	0.165357	0.154839	0.154397	0.106259	0.112593	0.134948	0.146442	0	0.109554	0.125305	0.112319	0.189852	0.210197	0.152642	0.0569423	0.0623253	0.279046
DNAJC2	0.0919056	0.0719053	0.0746178	0.149869	0.143468	0.0864082	0.0906451	0.093094	0.071212	0.0732663	0.0665502	0.14213	0.0661248	0.135103	0.096763	0.100586	0	0.085131	0.0781345	0.128376	0.0895833	0.0755663	0.0587072	0.0863897	0.069256	0.0287164	0	0.127683	0.142949	0.124055	0.0804005	0.105452	0.0742814	0.0800755	0.059688	0.060355	0.0821184	0.0880393	0	0.106252	0.101039	0.121213	0.107667	0.111595	0.0526721	0.0521458	0.0939413	0.0519765
PSMC2	0.170677	0.129549	0.105071	0.152635	0.115482	0.152495	0.132633	0.182905	0.102923	0.0885877	0.0917592	0.0544674	0.0927502	0.115309	0.153412	0.164359	0	0.17642	0.124256	0.13596	0.12059	0.0644079	0.0985916	0.0773356	0.0653381	0.084485	0	0.111003	0.218047	0.187084	0.192462	0.149962	0.147672	0.0672216	0.139061	0.0973631	0.0957864	0.0633023	0	0.0964469	0.0848157	0.166456	0.197106	0.102792	0.069354	0.0629194	0.0647675	0
SLC26A5	0.0142774	0	0.0190991	0.0642265	0.0633789	0.0172187	0.0198653	0.0287058	0.029408	0.0087214	0.0119709	0.00205049	0.0167388	0.0471489	0.0117271	0.0238591	0	0.0245833	0.0472178	0.0279575	0.0246197	0.0213613	0	0.0447441	0.0310759	0.00803172	0	0.00877856	0.0487498	0.0271786	0.0214255	0.036376	0.0515664	0.019712	0	0.0034373	0.00817272	0.00948127	0	0.00609854	0.0395584	0	0.0408529	0.00354701	0.00207227	0.00308048	0.0131525	0
RELN	2.5891	2.93669	2.74781	3.19814	3.11964	3.40969	1.88323	3.05604	3.16752	3.13714	2.46147	3.17498	2.94534	2.88253	2.671	2.79119	0	2.94562	2.63295	2.97911	3.16508	2.72244	3.35743	2.7627	3.19379	2.59576	0	2.57322	2.85559	2.82775	2.13707	2.74909	2.87239	2.77859	3.29985	3.14135	2.43138	2.37008	0	2.56151	2.83468	2.89564	2.71889	2.92849	2.70932	2.40052	3.02691	0.980146
ORC5	0.27074	0.179494	0.174338	0.193186	0.179406	0.236184	0.133593	0.20124	0.123392	0.157691	0.116679	0.16427	0.1644	0.133313	0.179282	0.189096	0	0.146876	0.154447	0.191066	0.163145	0.111071	0.111409	0.0995156	0.139567	0.230656	0	0.160309	0.200598	0.203473	0.180678	0.196517	0.194531	0.126325	0.0662577	0.112019	0.124055	0.205533	0	0.200239	0.154511	0.244915	0.213957	0.253846	0.120991	0.161839	0.126627	0.429137
LHFPL3	0.910677	0.996353	0.758057	0.792007	0.899893	0.542294	0.592205	0.781485	0.736804	0.882336	0.762929	0.833211	0.740906	0.571619	0.804728	0.710768	0	0.80891	0.717847	0.758239	0.736937	0.674842	0.82658	0.656998	0.761462	0.88145	0	0.90469	0.814514	1.07843	1.01057	0.658388	0.801545	0.626883	0.952392	0.709365	0.721777	0.826921	0	0.912057	0.744143	1.05389	0.931587	0.809806	0.796421	0.759964	0.672268	0.350956
KMT2E	0.571634	0.49918	0.3007	0.39784	0.432769	0.419257	0.312013	0.320056	0.206935	0.254325	0.260167	0.371174	0.456603	0.272676	0.457221	0.318718	0	0.293547	0.292194	0.301796	0.290402	0.119328	0.475828	0.137287	0.375691	0.409426	0	0.739907	0.509015	0.547592	0.539299	0.245755	0.400817	0.243911	0.640443	0.25867	0.239511	0.397406	0	0.342751	0.290791	0.486214	0.489125	0.560365	0.424075	0.146518	0.186845	0.271742
SRPK2	0.53735	0.55067	0.278211	0.454386	0.354343	0.408148	0.281084	0.358852	0.194005	0.251249	0.204449	0.477328	0.494999	0.205098	0.502614	0.290343	0	0.313229	0.311113	0.347005	0.303166	0.116678	0.480106	0.164662	0.290005	0.309925	0	0.661267	0.476558	0.613713	0.512083	0.256213	0.399492	0.184566	0.621958	0.339001	0.223318	0.306899	0	0.320285	0.255825	0.572793	0.502604	0.524431	0.291758	0.0912348	0.217601	0.395105
PUS7	0.181136	0.231774	0.124492	0.219579	0.185426	0.171511	0.126604	0.225442	0.151907	0.136264	0.143052	0.222343	0.115643	0.189246	0.165615	0.160454	0	0.182402	0.110184	0.186269	0.138061	0.106612	0.152993	0.103793	0.126505	0.131964	0	0.279978	0.132916	0.199538	0.145487	0.16977	0.166206	0.130962	0.0785859	0.158955	0.147106	0.0728677	0	0.142515	0.147635	0.160903	0.230814	0.206468	0.156263	0.0710612	0.111417	0.136595
RINT1	0.122501	0.100471	0.0947682	0.111769	0.144155	0.121244	0.0833718	0.0677043	0.0935326	0.0711006	0.105053	0.103715	0.112437	0.123524	0.150409	0.149675	0	0.129339	0.101558	0.138007	0.116157	0.0731674	0.0639818	0.0736497	0.0828529	0.0748974	0	0.195919	0.147909	0.0980718	0.131472	0.155884	0.0505706	0.0651732	0.175264	0.0801208	0.0652004	0.0921928	0	0.102787	0.0504552	0.0352265	0.154982	0.098628	0.0581205	0.0550136	0.0365379	0.0490079
EFCAB10	0.0151851	0	0.0164461	0.0367472	0.0295159	0.0301459	0.0276416	0.0429151	0.0245713	0.0299867	0.0437141	0.022282	0.0314385	0.033252	0.0553268	0.0274748	0	0.03478	0.0250601	0.0132448	0.0121239	0.0099114	0.0037898	0.013998	0.00497541	0.00226227	0	0	0.0537997	0.0160492	0.00974395	0.0433179	0.00751099	0.0199749	0.0322213	0.00588767	0.0273473	0.025889	0	0.0553535	0.0223985	0.00541041	0.0679802	0	0.00607764	0.0125185	0.0112262	0.0878773
ATXN7L1	0.516049	0.528019	0.333386	0.466453	0.45729	0.415589	0.387588	0.451624	0.282179	0.25622	0.30724	0.444484	0.45927	0.253312	0.465702	0.316288	0	0.300953	0.287237	0.361159	0.269614	0.118355	0.573243	0.207158	0.326735	0.389604	0	0.666081	0.401619	0.494953	0.477905	0.316962	0.445209	0.375707	0.528242	0.308093	0.343693	0.434007	0	0.36095	0.346398	0.578392	0.476014	0.535565	0.340145	0.34682	0.248907	0.418267
CDHR3	0.530186	0.446484	0.526583	0.494745	0.517365	0.443643	0.403534	0.501368	0.415663	0.412807	0.433863	0.586775	0.567848	0.402962	0.674577	0.547514	0	0.516718	0.454941	0.541135	0.508427	0.387172	0.545579	0.477923	0.419339	0.582692	0	0.865815	0.621451	0.648319	0.605844	0.453604	0.587826	0.473578	0.92926	0.516589	0.474083	0.633337	0	0.522884	0.511677	0.734416	0.585051	0.647185	0.537107	0.444909	0.455785	0.440046
SYPL1	0.111934	0.0506728	0.0395762	0.0899123	0.100728	0.0953692	0.0606855	0.061676	0.0516936	0.0220655	0.0455148	0.0491672	0.0430224	0.0416911	0.0181642	0.0796854	0	0.05842	0.0655389	0.0370304	0.0286456	0.0807512	0.032192	0.0306785	0.0394017	0.0312508	0	0.104349	0.0730851	0.108962	0.0149795	0.0555817	0.0500731	0.0748774	0	0.0541695	0.0472031	0.0502258	0	0.0644978	0.0373631	0.0543618	0.0385825	0.0376648	0.0428787	0.0484629	0.0297408	0.0717129
NAMPT	0.240783	0.137343	0.116766	0.169849	0.201606	0.236027	0.173465	0.0989441	0.10784	0.117394	0.12038	0.103351	0.178743	0.0926957	0.128085	0.13816	0	0.162992	0.117692	0.126203	0.157996	0.104879	0.139239	0.0989783	0.186468	0.178936	0	0.317488	0.215242	0.153531	0.101808	0.141306	0.169567	0.108659	0.0896887	0.107889	0.124636	0.153547	0	0.129942	0.109748	0.256525	0.148037	0.127928	0.126216	0.0952472	0.0813973	0.131298
CCDC71L	0.0320622	0.0162711	0.0219939	0.0345963	0.0346005	0.0278037	0.045143	0.0395855	0.0483866	0.0231917	0.0337103	0.0514571	0.0751722	0.0337946	0.00671973	0.0367697	0	0.0271539	0.0371043	0.0267345	0.0267774	0.0337904	0.0141669	0.0542157	0.0257777	0.0295246	0	0.0177043	0.0283946	0.024977	0.0459003	0.0581412	0.0468223	0.0400929	0.0139408	0.0344125	0.0244057	0.0678056	0	0.0634945	0.0312413	0.0322226	0.0100361	0.0209552	0.0126863	0.00999663	0.0172527	0
PIK3CG	0.00190592	0	0.000743773	0.000597869	0.00179735	0.00640039	0.00116327	0	0.00315069	0	0.00445691	0	0	0	0	0.00151868	0	0	0.00504333	0.00810316	0.00134832	0.00618607	0	0.0148067	0	0.00628779	0	0.00467319	0.000590664	0.00270521	0	0	0	0	0	0.000171266	0.00103245	0	0	0	0	0	0	0.0209596	0	0	0.000202423	0
PRKAR2B	0.449551	0.383215	0.307537	0.412706	0.376252	0.407175	0.280255	0.369933	0.233085	0.246534	0.283032	0.314726	0.369615	0.274369	0.389136	0.279499	0	0.321502	0.308591	0.309715	0.301721	0.195356	0.355055	0.185945	0.360093	0.33024	0	0.665543	0.44527	0.467041	0.399033	0.286212	0.403217	0.219523	0.456858	0.2753	0.304704	0.365108	0	0.307082	0.274218	0.479888	0.402132	0.485035	0.322783	0.222286	0.227259	0.458607
HBP1	0.184344	0.257324	0.116441	0.188913	0.210922	0.177574	0.134097	0.168078	0.109409	0.136795	0.0958026	0.142376	0.106505	0.106388	0.124464	0.135438	0	0.0872987	0.145546	0.133369	0.131202	0.0851768	0.108673	0.0973737	0.142217	0.13022	0	0.289533	0.216262	0.228301	0.160678	0.14737	0.145713	0.146099	0.200906	0.101516	0.120406	0.110331	0	0.143896	0.100541	0.154884	0.163262	0.194474	0.113027	0.122289	0.0778232	0.158455
COG5	0.463531	0.467349	0.315641	0.480721	0.457192	0.461503	0.359004	0.406022	0.264915	0.289538	0.334706	0.380866	0.489592	0.267157	0.447043	0.306298	0	0.349353	0.278693	0.414553	0.338043	0.188818	0.503487	0.166848	0.304762	0.415495	0	0.686141	0.551703	0.557873	0.522509	0.35038	0.502821	0.229819	0.539827	0.332941	0.34599	0.366936	0	0.376741	0.31572	0.522261	0.414144	0.53368	0.377204	0.305302	0.248764	0.359516
GPR22	0.134363	0.133426	0.0805928	0.172752	0.117552	0.111688	0.153573	0.108007	0.0937355	0.0565699	0.102828	0.0825239	0.0918046	0.0842706	0.0920652	0.101958	0	0.0657177	0.113383	0.0371544	0.0820558	0.0645221	0.0506956	0.0804081	0.127843	0.157678	0	0.318845	0.199374	0.0875996	0.0806854	0.0966256	0.078874	0.118905	0.00192812	0.0581587	0.103382	0.116797	0	0.0840912	0.0519929	0.142652	0.140148	0.0492243	0.0747161	0.0675684	0.0251238	0.0248097
DUS4L	0.0281103	0.022579	0.0153134	0.0381601	0.0337703	0.0178997	0.0154868	0.0572818	0.0244023	0.0168413	0.0121173	0.0488427	0.0129595	0.0499163	0.0413692	0.031858	0	0.0437852	0.0251815	0.0102962	0.0237452	0.0196118	0.00487279	0.0280882	0.0114976	0.0290386	0	0.0285025	0.0337388	0.0205173	0.0213084	0.0264096	0.0336629	0.0144605	0.131797	0.0128841	0.0161822	0.0198441	0	0.0149145	0.0163812	0.063265	0.00866143	0.0177206	0	0.00463006	0.0181628	0
BCAP29	0.368586	0.284995	0.201182	0.312805	0.262268	0.285887	0.247304	0.331684	0.181321	0.167591	0.177785	0.224926	0.249811	0.207447	0.160618	0.258603	0	0.20239	0.242075	0.212167	0.210123	0.117799	0.278602	0.158224	0.247592	0.254714	0	0.26862	0.293523	0.355982	0.352559	0.187334	0.244288	0.178616	0.339946	0.156683	0.196561	0.329756	0	0.213501	0.218604	0.349268	0.272881	0.259916	0.22682	0.161265	0.121054	0.185851
SLC26A4	0.106176	0.121817	0.142104	0.154911	0.192976	0.165958	0.091989	0.141779	0.103058	0.0898018	0.0940758	0.120977	0.128887	0.142786	0.124667	0.172466	0	0.180649	0.121807	0.102009	0.141514	0.132577	0.0775064	0.0915327	0.106336	0.121828	0	0.17417	0.186339	0.170132	0.217714	0.183845	0.183219	0.114891	0.219569	0.153747	0.151294	0.122224	0	0.103366	0.16228	0.0948983	0.194326	0.177279	0.10557	0.109978	0.0855545	0.105515
CBLL1	0.0354806	0.1463	0.0346745	0.060804	0.0632992	0.0602239	0.0630891	0.067149	0.0443665	0.0413385	0.0369595	0.0142794	0.0547021	0.0495153	0.0609769	0.0668627	0	0.0412539	0.0590185	0.0610353	0.0470648	0.0351927	0.0477791	0.038042	0.0531294	0.0701558	0	0.0450064	0.0244145	0.0669298	0.0311837	0.0332374	0.041472	0.0586817	0.00192812	0.0595714	0.0491035	0.0517965	0	0.0402733	0.0310754	0.0396566	0.0345105	0.0352976	0.0613846	0.0249553	0.0260476	0
SLC26A3	0.417885	0.407468	0.165671	0.252048	0.22431	0.334508	0.336562	0.49253	0.221025	0.0876533	0.132861	0.268227	0.374357	0.188978	0.306724	0.206321	0	0.24772	0.255055	0.269837	0.198484	0.151443	0.437335	0.104385	0.332432	0.318372	0	0.521984	0.361705	0.287081	0.418281	0.245368	0.530469	0.111685	0.326826	0.140589	0.183038	0.366822	0	0.311019	0.207772	0.518711	0.371276	0.557961	0.372534	0.173343	0.162892	0.184372
DLD	0.14745	0.255601	0.119828	0.157562	0.156205	0.161507	0.120217	0.208499	0.107938	0.0964325	0.118843	0.0885963	0.147517	0.0998062	0.155074	0.100998	0	0.127969	0.145272	0.110479	0.124348	0.0778495	0.0732956	0.0709347	0.0739524	0.0913132	0	0.289991	0.203291	0.167646	0.0839452	0.120046	0.144203	0.0906867	0.129444	0.0886114	0.088752	0.108209	0	0.12417	0.130552	0.109166	0.157089	0.111728	0.0872671	0.0560069	0.0628524	0.166199
LAMB1	0.0307425	0.0153775	0.0438711	0.0643264	0.0505308	0.0733727	0.0373271	0.0972695	0.0623444	0.0269231	0.0401126	0.0350515	0.0804723	0.104343	0.10879	0.0673986	0	0.0845812	0.0406999	0.0760243	0.0380896	0.0662877	0.0634268	0.0897066	0.105686	0.0279169	0	0.0407139	0.119259	0.0976154	0.0835332	0.0651275	0.0951709	0.0683882	0.0503026	0.0438858	0.0303439	0.0832553	0	0.0444617	0.049387	0.0673	0.096076	0.0256721	0.0914483	0.0483232	0.0424929	0.0958365
LAMB4	0.00168229	0.0112165	0.00342032	0.0215168	0.020563	0.00159751	0.0448945	0	0.00868544	0.00820526	0.0125989	0	0.00380628	0.00570414	0.0157214	0	0	0.0157937	0.00350382	0.00427493	0.0147783	0.00086612	0	0.0117894	0.0136433	0.00148072	0	0.0136018	0.0126948	0.0121393	0	0.0121307	0.00727608	0.0117196	0.00654414	0.00451249	0.0216731	0.00415722	0	0	0.00911224	0.0174308	0	0.030439	0.0117932	0.0302306	0.0052996	0.130292
NRCAM	0.502917	0.544117	0.238159	0.392766	0.286052	0.377458	0.306571	0.449901	0.211888	0.195183	0.310856	0.501869	0.454575	0.238541	0.439808	0.264205	0	0.261734	0.197197	0.312863	0.295564	0.123236	0.547448	0.147655	0.369571	0.439821	0	0.822136	0.399338	0.519837	0.598513	0.277214	0.400833	0.183065	0.548899	0.261626	0.275224	0.359879	0	0.199817	0.265088	0.652847	0.513607	0.568665	0.411399	0.11826	0.202628	0.197522
PNPLA8	0.19678	0.12424	0.143579	0.215954	0.154729	0.145617	0.202279	0.208695	0.137707	0.107129	0.152402	0.12986	0.138249	0.133478	0.139168	0.120372	0	0.168444	0.18311	0.18044	0.115704	0.0789999	0.148131	0.119786	0.167226	0.138659	0	0.19512	0.182433	0.1744	0.221608	0.157325	0.135194	0.146876	0.118841	0.128928	0.132854	0.218647	0	0.147997	0.10519	0.123371	0.147744	0.200078	0.137578	0.0900066	0.114947	0.171568
THAP5	0	0	6.86638e-05	0	0.00191603	0.00130261	0.00629238	0	0.000964138	0	0	0	0	0	0	0	0	0	0.0078094	0	0	0	0	0	0	0	0	0	0	0	0	0	0	0	0	0	0	0	0	0	0	0	0	0	0	0	0	0
DNAJB9	0.0281622	0.0606899	0.0349322	0.10848	0.0554046	0.0724197	0.0975022	0.0405006	0.0557505	0.0173592	0.0264374	0.0553049	0.0580206	0.0444521	0.0489356	0.0567632	0	0.0440477	0.0791687	0.0728404	0.0454505	0.0419543	0.0411212	0.0309798	0.0517743	0.0535088	0	0.106011	0.0662077	0.0651297	0.0426277	0.0574996	0.0312822	0.0442181	0.0550146	0.0186977	0.0577831	0.0648473	0	0.0592524	0.0434903	0.110849	0.0374951	0.0772901	0.041038	0.0293104	0.0515919	0.0131726
IMMP2L	0.667911	0.816548	0.436682	0.544856	0.500512	0.460157	0.543805	0.564317	0.336963	0.366112	0.445325	0.667215	0.669575	0.518057	0.506594	0.354741	0	0.416405	0.394726	0.48702	0.379104	0.257749	0.64469	0.356253	0.633938	0.637783	0	1.0333	0.620447	0.658906	0.655634	0.359314	0.690929	0.368164	1.09399	0.424465	0.445794	0.585245	0	0.517849	0.432922	0.794032	0.606584	0.774605	0.50366	0.383692	0.297734	0.951595
LRRN3	0.414374	0.425233	0.295581	0.46301	0.389694	0.383255	0.271391	0.306938	0.286633	0.355272	0.260266	0.298903	0.37965	0.211118	0.167377	0.297037	0	0.246502	0.366711	0.321943	0.245611	0.162427	0.239764	0.19129	0.332777	0.372771	0	0.492844	0.294568	0.511224	0.266531	0.314853	0.251826	0.354973	0.202879	0.301444	0.260999	0.385582	0	0.333786	0.256891	0.258565	0.305926	0.419186	0.322025	0.214631	0.170152	0.291659
DOCK4	0.671108	0.71932	0.389701	0.498314	0.478532	0.534645	0.458161	0.513711	0.297095	0.36204	0.38831	0.573508	0.651249	0.321359	0.595035	0.429957	0	0.420058	0.344467	0.364201	0.36449	0.302583	0.582266	0.265544	0.418626	0.539937	0	0.805824	0.582723	0.612202	0.621645	0.392366	0.464573	0.361266	0.782577	0.348335	0.385751	0.659673	0	0.527774	0.417601	0.675259	0.47245	0.82786	0.553883	0.506404	0.292968	0.567593
ZNF277	0.285094	0.24332	0.175128	0.191088	0.171311	0.227288	0.118555	0.201161	0.123493	0.149139	0.175317	0.135684	0.131578	0.12271	0.190363	0.138432	0	0.147649	0.135859	0.146779	0.128527	0.088792	0.146317	0.120907	0.230868	0.214736	0	0.176331	0.200972	0.184694	0.154027	0.173233	0.140417	0.146748	0.109315	0.119374	0.0950537	0.178889	0	0.176441	0.127095	0.212776	0.13118	0.181632	0.208644	0.109463	0.120119	0.229101
IFRD1	0.108436	0.0908856	0.0795119	0.140431	0.130172	0.107297	0.122955	0.109228	0.0883994	0.0587966	0.152519	0.0418536	0.142865	0.087834	0.114143	0.113445	0	0.142918	0.0958408	0.111538	0.109773	0.060223	0.114363	0.0768863	0.0994667	0.105152	0	0.139651	0.122941	0.165449	0.105121	0.106733	0.0604128	0.0988766	0.071764	0.0926768	0.0855654	0.0831759	0	0.19173	0.100825	0.0522996	0.0899226	0.122865	0.044843	0.0815072	0.0474946	0.185851
LSMEM1	0.0385811	0.0175276	0.047475	0.0200321	0.0405427	0.037246	0.0637946	0.00104738	0.0201916	0.0137382	0.0372983	0.017011	0.0182276	0.0442805	0.0296981	0.023564	0	0.0208055	0.0122925	0.0127976	0.0129153	0.030132	0.0438032	0.010338	0.0220277	0.0153524	0	0.0188972	0.038799	0.0299899	0	0.0305705	0.0137823	0.0389623	0.089735	0.0134244	0.0407866	0.00473966	0	0.00959165	0.0281371	0.011606	0.0479333	0.0572507	0.0249693	0.00565854	0.0227255	0.0760564
TMEM168	0.288205	0.26451	0.178893	0.203002	0.231476	0.291255	0.161685	0.180544	0.150972	0.108009	0.124814	0.138166	0.204724	0.195666	0.225902	0.192978	0	0.204458	0.161541	0.203677	0.167224	0.109117	0.133217	0.104854	0.184046	0.167221	0	0.256283	0.195538	0.260836	0.199246	0.174003	0.187715	0.14647	0.064765	0.188591	0.12936	0.131201	0	0.15617	0.150464	0.146293	0.208989	0.271977	0.101304	0.0796073	0.121355	0.128939
BMT2	0.335575	0.282157	0.222843	0.267378	0.279651	0.364008	0.351	0.286265	0.185872	0.243954	0.235939	0.309563	0.238499	0.18241	0.213519	0.228048	0	0.181509	0.209269	0.204757	0.218355	0.130142	0.289892	0.161645	0.193007	0.306202	0	0.398256	0.276157	0.383603	0.364661	0.18964	0.314393	0.248802	0.241635	0.243203	0.200995	0.282165	0	0.268046	0.251192	0.339307	0.27596	0.472776	0.311734	0.156458	0.16197	0.687933
GPR85	0.0494302	0.0598933	0.0545463	0.130047	0.117418	0.0987013	0.0881441	0.0833713	0.0842412	0.0553627	0.0565825	0.0486221	0.035959	0.0653242	0.0400664	0.0638433	0	0.0296134	0.0964528	0.0919386	0.0672742	0.035155	0.0460021	0.0329723	0.0933716	0.087944	0	0.0786194	0.146833	0.0645205	0.111667	0.0585791	0.049155	0.080122	0.0591167	0.0504424	0.0638872	0.0855056	0	0.0652446	0.0487794	0.0837741	0.0784519	0.104394	0.119696	0.0578428	0.0173613	0.102465
SMIM30	0.00612045	0.000529946	0.024876	0.020051	0.0172514	0.0202191	0.0199715	0.0544152	0.0162899	0.0163586	0.00935397	0.00607101	0.0232605	0.0135	0.0618247	0.0250351	0	0.00863899	0.0260638	0.0133808	0.0187423	0.00880064	0.00537058	0.0101169	0.0176425	0.0129139	0	0.018539	0.0327808	0.045743	0.041662	0.0102376	0.0127414	0.0396268	0.0156192	0.00937243	0.0105368	0.00973527	0	0.00848182	0.00588668	0.033093	0.00443003	0.0030317	0.0411367	0.00856316	0.00866007	0
PPP1R3A	0.00206046	0.00317361	0	0.0135222	0.00505548	0.00162735	0.00370717	0.00362067	0.000859783	0.00288895	0	0	0.00132546	0	0.000991522	0.00270899	0	0.00167292	0	0.00788733	0.000791721	0	0	0	0	0	0	0	0.0152398	0.001525	0.00918342	0	0	0.00440018	0	0	0	0	0	0	0	0	0.0109407	0	0	0	0.00335031	0
FOXP2	0.118006	0.0542498	0.0221213	0.0822102	0.07051	0.0832467	0.0912821	0.0896327	0.0305479	0.0415137	0.0200565	0.034486	0.0483898	0.0255927	0.0231116	0.0314941	0	0.0592902	0.0309738	0.051052	0.026191	0.0345128	0.0806991	0.00692231	0.0383672	0.079153	0	0.428855	0.106782	0.0566571	0.0928162	0.0464396	0.0897165	0.0267345	0.0474647	0.0187198	0.027008	0.00111203	0	0.0479326	0.0334957	0.0621052	0.041649	0.0656059	0.0558842	0.00807474	0.0148732	0.0248097
MDFIC	0.0196963	0.00415638	0.00384118	0.00676399	0.009316	0.00343802	0	0.0280051	0.00434339	0.000597274	0	0.00267398	0.0207023	0	0.00198479	0.00974419	0	0.00837892	0.000870216	0.00637605	0.00226339	0	0	0	0.0094099	0.033146	0	0	0.0091532	0.0103345	0.0469178	0.00642828	0.0186819	0	0	0	0.000821108	0.00331318	0	0.00250584	0	0.0088244	0	0.0473775	0	0	0.00134604	0
TFEC	0.00207668	0.000675699	0.00302935	0.00547169	0.0133834	0.00705446	0	0.0111913	0.0012238	0	0.00240318	0	0.00157176	0.0128426	0.00111765	0.00264318	0	0.00121374	0.00392048	0	0.0156246	0	0.00200567	0.00484631	0	0.00834125	0	0.0203037	0.0163674	0.00760156	0	0.00370035	0	0.00130415	0	0	0.00113903	0	0	0.00529897	0.000580983	0	0.000707955	0	0.0213513	0	0	0.412007
TES	0	0	0	0.00261068	0	0	0	0.00278106	0.000924419	0	0	0	0	0	0	0	0	0	0.00190564	0.00130444	0	0	0	0	0	0	0	0	0	0	0	0	0	0.00430261	0	0	0.00255446	0	0	0	0.00269725	0	0	0	0	0	0.00191787	0
CAV2	0.00294482	0.0150431	0.0146598	0.0416536	0.0248188	0.0423099	0.0224601	0.0219846	0.0205386	0.0349953	0.012234	0.0325692	0.0222985	0.0254337	0.11636	0.0546934	0	0.0238689	0.0483427	0.0325853	0.0335642	0.0130735	0.00405907	0.0595052	0.036524	0.0386203	0	0.0760482	0.0318979	0.0312835	0.0817177	0.0342827	0.0148706	0.0380893	0	0.0151135	0.0361305	0.0124529	0	0.0376331	0.0390837	0.0491958	0.02842	0.00476032	0.0203593	0.0326008	0.0448907	0.0892881
CAV1	0.0150391	0	0.0132766	0.0269835	0.0142296	0.0215071	0.0201255	0.00361649	0.0147415	0.00536131	0.0153153	0.00357056	0.00291209	0.029237	0.0078955	0.0306529	0	0.00836093	0.0181326	0.00264915	0.0143117	0	0.0182023	0.0158666	0.0136433	0.0266477	0	0	0	0.0091895	0.038777	0.0109239	0.00602226	0.0129811	0.0293296	0.0224299	0.00826873	0.0178489	0	0.00184121	0.0334574	0.0286658	0.014816	0	0.00493626	0	0.0151795	0
MET	0.0297695	0.00233457	0.0270136	0.0620338	0.111767	0.0324013	0.0106393	0.0137846	0.0509198	0.0291548	0.0719256	0.0193119	0.0427597	0.0236832	0.0276832	0.0733359	0	0.0253153	0.0195701	0.0499851	0.0282708	0.0306839	0.0126471	0.0161487	0.0627876	0.0164961	0	0.0177043	0.0671814	0.0422909	0.0173344	0.048331	0.0250409	0.0598278	0	0.0277643	0.0139031	0.0607617	0	0.0550963	0.027186	0.00548831	0.00207374	0.0671231	0	0.0148417	0.0350089	0.272711
CAPZA2	0.260849	0.214922	0.168005	0.24528	0.250508	0.255655	0.214868	0.226938	0.143232	0.139952	0.151844	0.193157	0.196066	0.164727	0.240222	0.180599	0	0.1757	0.167981	0.215708	0.149968	0.106103	0.147264	0.0897171	0.210931	0.217666	0	0.261093	0.215404	0.265064	0.281975	0.213881	0.211032	0.16032	0.148635	0.117795	0.161008	0.173615	0	0.186587	0.166771	0.149868	0.23917	0.154029	0.140279	0.113358	0.118654	0.124406
ST7	0.515655	0.51676	0.321567	0.408585	0.41989	0.475962	0.315498	0.501541	0.257678	0.228469	0.327358	0.451241	0.407052	0.275923	0.418329	0.288544	0	0.33936	0.28155	0.362116	0.288842	0.173568	0.435162	0.154359	0.238426	0.423901	0	0.537076	0.502465	0.552219	0.420915	0.319167	0.396678	0.262086	0.587677	0.311704	0.338808	0.371377	0	0.413365	0.293023	0.521036	0.444918	0.648981	0.468298	0.208353	0.265068	0.336925
WNT2	0	0	6.32626e-05	0.00512835	0	0	0	0	0.00259617	0.000962327	0.00980505	0	0.00780218	0	0.000883751	0.00286855	0	0	0.000500269	0	0	0	0	0	0.00767662	0.000679558	0	0	0.00773002	0.00408714	0	0.0025861	0	0.000675455	0	0	0	0	0	0.00279421	0	0	0	0.00393259	0	0	0.00120017	0
ASZ1	0.00454302	0	0	0.00767518	0	0.00300338	0	0	0.0013784	0	0	0	0	0	0.0030932	0.00312407	0	0	0	0	0	0	0	0.00135351	0	0	0	0	0	0	0	0	0	0	0	0	0	0	0	0	0	0	0	0	0.00228381	0.00163435	0.000346022	0
CFTR	0.0109983	0.00541814	0.0137151	0.0764637	0.0522034	0.0172976	0.0469648	0	0.0123203	0.00294697	0.00793114	0.00118077	0.0104094	0.0237618	0.000522025	0.0145698	0	0.00484842	0.0110393	0.00358173	0.0172184	0.0102622	0.010177	0.0281065	0.0212815	0	0	0.0285732	0.0659787	0.0158009	0	0.0251507	0.000936225	0.0066228	0	0.00859143	0.0063254	0.00159418	0	0	0.0141163	0.0151032	0.0410659	0.0218362	0.0122907	0.00742582	0.00195664	0
CTTNBP2	0.408064	0.288797	0.243842	0.318785	0.364114	0.356929	0.312728	0.348852	0.227021	0.220092	0.210221	0.235631	0.313134	0.260049	0.367106	0.25363	0	0.26127	0.216659	0.249905	0.248296	0.195194	0.315831	0.213319	0.280902	0.301767	0	0.439083	0.307428	0.358715	0.312308	0.243835	0.305248	0.249385	0.112604	0.311821	0.272275	0.25066	0	0.243372	0.26685	0.338805	0.344451	0.366038	0.359577	0.156357	0.24606	0.298218
LSM8	0.0534831	0.0496084	0.0382929	0.0754477	0.0525437	0.0303719	0.0642062	0.0398553	0.0563952	0.0238946	0.0393733	0.0151007	0.0411066	0.0531007	0.0510023	0.0488582	0	0.0314257	0.0698745	0.0416467	0.0676015	0.0567013	0.0245199	0.0502238	0.0257444	0.0183755	0	0.0676382	0.0796117	0.0324798	0.0424233	0.0670784	0.0381284	0.0576424	0.0139408	0.0395826	0.0409968	0.0267684	0	0.0845347	0.0538591	0.045513	0.0639886	0.0318416	0.0868628	0.038984	0.0416669	0.0404551
ANKRD7	0.134188	0.245339	0.156168	0.184978	0.201191	0.188844	0.1416	0.16374	0.113193	0.13438	0.15392	0.196522	0.171842	0.12987	0.122045	0.121034	0	0.137386	0.126704	0.134194	0.162703	0.158476	0.190569	0.0918696	0.197452	0.164425	0	0.33051	0.149151	0.161681	0.205997	0.165616	0.25875	0.150526	0.162818	0.11311	0.112108	0.143006	0	0.0919835	0.146756	0.0793635	0.175926	0.130628	0.159908	0.127976	0.0853129	0.157246
KCND2	0.744793	0.82531	0.614573	0.587655	0.512375	0.742439	0.503294	0.657583	0.442011	0.496425	0.493696	0.855415	0.603643	0.47134	0.700321	0.405242	0	0.574319	0.634171	0.545656	0.491607	0.588354	0.551991	0.261771	0.5799	0.520196	0	0.954898	0.710325	0.764196	0.575926	0.494166	0.621776	0.542137	1.44503	0.704317	0.456055	0.655233	0	0.449011	0.54243	0.986866	0.819233	0.810029	0.625719	0.536827	0.328905	0.324988
TSPAN12	0.0193237	0.0546923	0.0147137	0.034591	0.0356625	0.0315781	0.0548057	0.030812	0.0361039	0.0407436	0.0124222	0.00299365	0.0395495	0.0355689	0	0.0289728	0	0.0316085	0.0252823	0.054152	0.0339854	0.0218634	0.0790204	0.0154776	0.0042453	0.0111806	0	0.0177043	0.0324686	0.0378515	0.041084	0.0228983	0.0187917	0.0311165	0.0326304	0.021901	0.0142832	0.0375091	0	0.0195778	0.0204691	0.0263851	0.0424361	0.0274847	0	0.0124345	0.00557581	0.0519765
ING3	0.114427	0.151843	0.0882487	0.10545	0.115137	0.124445	0.0959383	0.0979972	0.0775731	0.0751934	0.0863435	0.0756719	0.0686812	0.104492	0.0665704	0.105129	0	0.0819119	0.0919891	0.0811442	0.110439	0.0494854	0.0359103	0.0533918	0.053261	0.0619675	0	0.160044	0.132202	0.107089	0.0771575	0.0956036	0.0726942	0.0630464	0.0199061	0.0809742	0.076196	0.0949766	0	0.0831411	0.0976149	0.0579077	0.0795358	0.0600302	0.0698519	0.0294401	0.0422031	0.04533
CPED1	0.0195715	0.0280704	0.0198109	0.0311351	0.0174051	0.0294462	0.0269498	0.00236767	0.00748854	0.0112041	0.00119105	0	0.00880743	0.0323579	0.0423646	0.0414178	0	0.00554374	0.0181405	0.0146142	0.0202572	0.00144863	0.0330364	0.011914	0.0129632	0.00347025	0	0.0890598	0.0155275	0.00688661	0.0162017	0.00755757	0.0113944	0.0167386	0	0.00196579	0	0.0142716	0	0.0141988	0.0157252	0	0.0191756	0.00936486	0.0105081	0.0444856	0.00792805	0.236368
WNT16	0	0	0.000118122	0.00314483	0.00106682	0.00395789	0	0.0137846	0.00478461	0	0	0	0	0.00830022	0	0.0177368	0	0	0	0	0.00447205	0	0	0.00130571	0	0	0	0.029632	0	0.00074124	0.00693724	0	0	0.0140746	0	0	0	0.0155001	0	0.00164634	0	0	0	0	0	0	0.000736423	0
FAM3C	0.163997	0.203311	0.140333	0.258784	0.217819	0.227645	0.137865	0.159382	0.158393	0.104795	0.1177	0.069528	0.149126	0.162503	0.16206	0.1882	0	0.132262	0.204657	0.149864	0.135471	0.104649	0.168276	0.122398	0.115299	0.239243	0	0.252939	0.244374	0.245253	0.192224	0.171088	0.211115	0.159444	0.115072	0.100613	0.0846221	0.195861	0	0.121438	0.171857	0.122962	0.18804	0.162839	0.138009	0.164822	0.0837071	0.263094
PTPRZ1	0.160593	0.306414	0.208471	0.224495	0.20685	0.228	0.199761	0.230828	0.294412	0.230151	0.199415	0.343144	0.349583	0.338403	0.270042	0.194539	0	0.230348	0.195459	0.18306	0.238729	0.301523	0.211729	0.0805003	0.178534	0.293303	0	0.371389	0.266494	0.246699	0.255695	0.221038	0.288996	0.22445	0.214355	0.126899	0.101586	0.257128	0	0.202629	0.258132	0.192696	0.24043	0.286036	0.278554	0.198073	0.194987	0.350541
AASS	0.0380576	0	0.00300152	0.0039654	0.00399161	0.00999408	0.00116327	0.0199222	0.00437511	0.0103752	0.00287959	0.0198941	0.00180464	0.0067172	0	0	0	0.00709238	0.00175687	0.00427493	0.00739634	0.00391973	0	0.0121744	0	0.0344867	0	0.00516202	0.010912	0.00196644	0.00926025	0.00370235	0.00564222	0.000823627	0	0	0.00378313	0.00183758	0	0.00159532	0.00276843	0	0.00539385	0	0	0.00417709	0	0
FEZF1	0	0	0	0	0	0	0	0	0	0	0	0	0	0	0	0	0	0	0	0	0	0	0	0	0	0	0	0	0	0	0	0	0	0	0	0	0	0.00467641	0	0	0	0	0	0	0	0	0	0
CADPS2	0.505381	0.380904	0.504237	0.46323	0.411735	0.472277	0.577798	0.477895	0.481584	0.669868	0.363438	0.532511	0.579543	0.361458	0.760904	0.506994	0	0.497483	0.629196	0.527434	0.447008	0.187942	0.375218	0.527463	0.647309	0.401896	0	1.10034	0.491736	0.595765	0.652364	0.357905	0.519442	0.484497	0.949239	0.419021	0.501488	0.546083	0	0.352933	0.403829	0.662262	0.4899	0.508356	0.434651	0.151238	0.445888	0.10598
SLC13A1	0	0	0.00330692	0.00551666	0.00755902	0.0063754	0	0	0.0017794	0	0	0	0.00998432	0.0103049	0.00171109	0.00310621	0	0.00288033	0	0	0	0	0	0	0	0	0	0	0	0.00431205	0	0.00474606	0.00406024	0	0	0.00134413	0	0.00952864	0	0	0	0	0	0	0	0	0.00234784	0
IQUB	0.0662789	0.012407	0.0633297	0.0410288	0.0365422	0.0613937	0.084336	0.0159348	0.0402213	0.0512771	0.0722767	0.0450884	0.0332141	0.0196379	0.072895	0.0181884	0	0.0205226	0.0382167	0.0214227	0.0330044	0.0312343	0.0304804	0.0151831	0.0412761	0.0216978	0	0.0185462	0.0660788	0.0545405	0.0601161	0.110135	0.0620694	0.107301	0.103187	0.0412787	0.0724135	0.0318076	0	0.0674679	0.0330604	0.117754	0.0333509	0.0151748	0.10106	0.0690232	0.0284758	0.146688
NDUFA5	0.144715	0.121924	0.163464	0.235324	0.20065	0.184007	0.169921	0.199303	0.135251	0.0890876	0.117305	0.140885	0.180901	0.1204	0.107642	0.157569	0	0.138867	0.178355	0.133273	0.106461	0.0999845	0.123619	0.0725405	0.141564	0.18399	0	0.193203	0.236981	0.203155	0.178588	0.159272	0.144097	0.101863	0.0790306	0.0988503	0.109234	0.131256	0	0.129813	0.111922	0.104743	0.193819	0.137873	0.147692	0.10175	0.0858348	0.138085
ASB15	0	0	0.000991661	0.00140181	0.00324348	0.00302436	0	0	0.00265189	0	0.00257892	0	0	0.00679034	0.00487935	0	0	0	0	0	0.00150746	0.00213679	0	0	0	0.0152857	0	0	0.00411606	0.000545769	0	0	0	0.00306789	0	8.2135e-05	0.00267325	0	0	0	0	0	0.00901511	0	0	0	0.00338019	0
LMOD2	0	0	0.00237246	0.0011353	0	0	0	0	0	0	0.000542325	0	0	0	0	0	0	0	0.000595278	0	0.00274132	0	0	0	0	0	0	0	0	0	0	0	0	0.000803119	0	0.000458783	0	0	0	0	0	0	0	0	0	0	0	0
WASL	0.302569	0.248693	0.196569	0.209136	0.225847	0.233987	0.219395	0.21364	0.124918	0.128967	0.152812	0.153032	0.173717	0.120506	0.120426	0.14874	0	0.158518	0.161462	0.154384	0.106693	0.120833	0.208639	0.112263	0.239005	0.261373	0	0.298543	0.279644	0.276623	0.307444	0.15613	0.193607	0.147323	0.182892	0.138538	0.174124	0.21863	0	0.169661	0.150818	0.223792	0.219096	0.339293	0.212313	0.132282	0.102722	0.292259
HYAL4	0	0	0	0.00373483	0	0.00990469	0	0	0.000665235	0	0	0	0	0	0	0	0	0	0	0.00599924	0	0	0.00765797	0	0	0	0	0	0.00130435	0	0	0	0	0	0	0	0.0018192	0	0	0	0	0	0	0	0	0	0	0
SPAM1	0	0.000701908	0	0.00249033	0	0	0	0	0	0.00056204	0	0	0	0	0	0.00746717	0	0.00293164	0.00141089	0.000957606	0	0	0	0	0	0	0	0	0	0.000992922	0	0	0	0	0	0	0	0	0	0	0	0	0	0	0	0	0	0
TMEM229A	0	0.00230926	0.00162925	0.00829978	0.0134171	0.00940091	0.0035478	0.0388539	0.00866152	0.00109586	0.00801974	0.00235693	0.00929783	0.0139393	0.00281085	0.00312407	0	0.00159762	0.00534278	0.010195	0.00545999	0.0170272	0	0.0125015	0.00368663	0	0	0.024198	0.012205	0	0	0.0138576	0.00358998	0.0073468	0	0.00205142	0.00970588	0.00710897	0	0.00939483	0.00198546	0.0276469	0.0110561	0.0200128	0	0.0109703	0.00515089	0
GPR37	0.00890395	0.0129095	0.0179476	0.0216801	0.0156859	0.0219725	0.0357416	0.0571654	0.0177585	0.0215387	0.0157455	0.038349	0.0109346	0.0053714	0.0136905	0.00919513	0	0.00208656	0.0111363	0.0205993	0.00726478	0.0035633	0.0728674	0.0154233	0.0193603	0.000911705	0	0.00546804	0.0128256	0.0234369	0.0282388	0.0182293	0.00813213	0.00571329	0	0.00916143	0.00114179	0.00844066	0	0	0.0128062	0.0194486	0.00905718	0	0	0.00357982	0.0164544	0
C7orf77	0.0056909	0.00149288	0.000155037	0.00332459	0.00137856	0	0	0	0.000318933	0.000605504	0	0	0	0	0	0	0	0	0	0	0	0	0	0.00538642	0	0	0	0	0	0	0	0	0	0.00323012	0	0	0	0	0	0	0	0.00186223	0	0	0	0	0.000851286	0
POT1	0.199528	0.272307	0.127221	0.227613	0.171251	0.183148	0.122267	0.177166	0.103139	0.141415	0.151064	0.171686	0.117698	0.11679	0.207246	0.114921	0	0.167639	0.13936	0.131915	0.108436	0.0851041	0.146082	0.100734	0.132045	0.206569	0	0.218393	0.237247	0.260643	0.0997553	0.170555	0.157971	0.138566	0.202439	0.131365	0.133351	0.0989438	0	0.173855	0.113486	0.15699	0.190682	0.0890062	0.157483	0.100989	0.112252	0.121191
GRM8	0.584692	0.549782	0.926582	0.937027	0.893023	0.929757	0.418648	1.04052	0.765738	0.90761	0.832728	0.721851	0.718946	0.594689	0.860967	0.796588	0	0.651656	0.969783	0.860063	0.814943	0.550734	1.00512	0.898806	0.908264	0.742154	0	0.773096	0.774674	0.610025	0.743325	0.50441	0.718627	0.773241	0.570674	0.902066	0.912114	0.848959	0	0.768395	0.836627	0.621415	0.444632	0.825869	0.726072	0.803292	1.015	0.686209
ZNF800	0.209312	0.259059	0.178258	0.176495	0.141896	0.209244	0.201638	0.229136	0.105685	0.144654	0.140762	0.12349	0.194914	0.117552	0.220394	0.140221	0	0.142982	0.16027	0.109715	0.10415	0.0673149	0.0946999	0.0719942	0.194966	0.107116	0	0.21382	0.207632	0.182471	0.17915	0.108549	0.156172	0.113729	0.110364	0.126379	0.1131	0.148128	0	0.200367	0.136773	0.12558	0.177048	0.214039	0.149496	0.10131	0.0830259	0.224411
GCC1	0	0	0.00765177	0.00982248	0.0239034	0.0143361	0.0132507	0.00399103	0.0115004	0.00344339	0.00532178	0.00869225	0.00196579	0.00343946	0.00582501	0.0011028	0	0.00245006	0.0223028	0.00931344	0.00824058	0.00570417	0	0.0101259	0.00710185	0.00954904	0	0	0.00701524	0.00503521	0	0.0145599	0.00786183	0.000296167	0	0.00162003	0.00344076	0.00283269	0	0.00719096	0.0133916	0	0	0	0.000648962	0.000328631	0.00410539	0.130292
ARF5	0.00130564	0.0292141	0.0182952	0.0244687	0.0213546	0.0036941	0.0876854	0.0319141	0.048173	0.0087634	0.0154568	0.0119948	0.0200507	0.042471	0.0347396	0.0234011	0	0.0309235	0.072237	0.0151176	0.0395819	0.0314083	0.0381422	0.0193811	0.023299	0.0051666	0	0.0111633	0.0164714	0.0114087	0.0221397	0.0568537	0.0305107	0.0420693	0.0213165	0.0405253	0.0493872	0.0177185	0	0.0204026	0.0147126	0.00312367	0.0307669	0.0236559	0.0135434	0.038467	0.00835615	0
FSCN3	0.00472131	0.0653379	0.00447217	0.00412677	0.00307172	0.0010906	0.0112241	0.0228153	0.00766669	0.00957571	0.00315416	0.00186471	0.00307655	0.00325303	0.0152457	0.00198236	0	0.00268387	0.000928995	0.0118039	0.0117045	0.00742614	0.00179532	0.00200383	0.0320416	0	0	0	0.00612517	0.00628502	0	0.0124761	0.00946162	0.00445484	0.00619903	0.00646668	0.00868019	0.0151873	0	0.00832327	0.00372334	0.0183648	0	0	0	0	0.00183504	0.0829876
SND1	0.347155	0.325266	0.219812	0.347192	0.334272	0.335916	0.249365	0.330123	0.201391	0.215619	0.266467	0.221368	0.277166	0.209916	0.413603	0.240129	0	0.223893	0.232262	0.287245	0.217997	0.159589	0.425925	0.133933	0.262325	0.272355	0	0.44155	0.366896	0.462215	0.402153	0.256879	0.31026	0.240615	0.33344	0.24149	0.21256	0.230846	0	0.272338	0.248565	0.37697	0.375374	0.353897	0.239169	0.14118	0.152395	0.421824
LRRC4	0.0565108	0.144407	0.124822	0.101228	0.0715067	0.0591421	0.110638	0.0998006	0.119135	0.0628791	0.107481	0.0950987	0.16522	0.100089	0.127404	0.102342	0	0.0913229	0.0998653	0.0861668	0.0839362	0.059132	0.101543	0.0831244	0.15916	0.11658	0	0.141826	0.0820561	0.0756422	0.0731542	0.150013	0.151792	0.0941047	0.0480608	0.102298	0.111925	0.112483	0	0.108026	0.0904681	0.0853979	0.122335	0.045141	0.0983538	0.0760679	0.0942415	0.0248097
LEP	0.00187316	0.012273	0.00295219	0	0.00362677	0.00408118	0	0.0037535	0.00112614	0	0.000390768	0	0	0	0.00171109	0	0	0.00251751	0.00267293	0	0.000668027	0.00179189	0	0.0040142	0	0	0	0	0.00701583	0	0	0.0129746	0.00298829	0	0	0.00388838	0	0.00111203	0	0	0.00197302	0	0	0	0	0.00622136	0	0
RBM28	0.176879	0.203264	0.0961085	0.213571	0.146842	0.138213	0.152106	0.145558	0.128269	0.0728847	0.118724	0.0745551	0.152463	0.168532	0.135161	0.16331	0	0.154404	0.10655	0.126402	0.129006	0.0872563	0.173327	0.099235	0.0635182	0.130529	0	0.117688	0.129065	0.152035	0.0990578	0.133076	0.135566	0.117688	0.22423	0.125324	0.133163	0.0749638	0	0.132525	0.158203	0.104864	0.156721	0.0994149	0.0998837	0.0616076	0.102214	0.0689722
PRRT4	0.111017	0.0442442	0.0588551	0.0877404	0.0879098	0.0789917	0.0604221	0.103507	0.0662594	0.0326886	0.0437497	0.0288349	0.0881919	0.149158	0.0881562	0.0928792	0	0.0944535	0.0573914	0.0606641	0.0944719	0.0616124	0.0415674	0.0382785	0.0920408	0.0172408	0	0.0885058	0.129299	0.110051	0.093978	0.0703604	0.0864831	0.0484507	0.0814935	0.0433925	0.0626703	0.0288654	0	0.0397063	0.0789926	0.0474558	0.0329238	0.0588425	0.0572301	0.0195721	0.0571024	0.0131726
IMPDH1	0.101425	0.1547	0.0465929	0.0777909	0.0719948	0.0820091	0.0675579	0.120705	0.0742425	0.053191	0.0576471	0.0482292	0.0733745	0.0955072	0.129853	0.117548	0	0.0822463	0.0829238	0.0900291	0.0879873	0.0558794	0.0483179	0.0308868	0.0429802	0.0685543	0	0.0375482	0.0873371	0.0984882	0.189411	0.0972641	0.0962724	0.0481317	0.153076	0.055913	0.0600259	0.0575744	0	0.104543	0.08089	0.0929351	0.0828427	0.0680141	0.0735686	0.0330063	0.0540085	0.193829
HILPDA	0.0130501	0.00403251	0.00498276	0.0179646	0.00844669	0.001932	0.0270348	0.00225867	0.0208211	0.0107574	0.0058837	0	0.0145141	0.0126041	0.00328119	0.00198874	0	0.017068	0.0179198	0.00543085	0.00489107	0.0128873	0.0243281	0.0055756	0.00991113	8.83837e-05	0	0.0022065	0	0.0219657	0.00194388	0.0154831	0.00866478	0.0203245	0	0.0105344	0.022502	0.0245216	0	0.0157946	0.00613673	0.0125858	0.0316352	0	0	0.0139608	0.00229994	0
METTL2B	0.141012	0.156708	0.10416	0.124229	0.108998	0.107267	0.0651081	0.139149	0.0971428	0.087367	0.101619	0.08457	0.0868838	0.165945	0.142062	0.122004	0	0.102851	0.106364	0.117958	0.081461	0.0630805	0.190185	0.0810097	0.0968957	0.138035	0	0.0688258	0.127344	0.129767	0.157713	0.0979075	0.111091	0.0727403	0.0823546	0.128084	0.0620835	0.0856129	0	0.129614	0.10373	0.182239	0.136517	0.127559	0.0728196	0.0787664	0.0832806	0.12202
FAM71F2	0.0580915	0.005105	0.0248191	0.0527656	0.0299675	0.0193265	0.0536099	0.0308876	0.025361	0.0260954	0.037553	0.109347	0.0425724	0.0202395	0.104217	0.0285646	0	0.0640867	0.023608	0.020428	0.0241783	0.0261591	0.0560386	0.024736	0.0262522	0.034638	0	0.0172874	0.0282742	0.0240704	0.0487901	0.044939	0.017538	0.0139178	0.00192812	0.0244987	0.0306557	0.00712222	0	0.0543823	0.0424103	0.0268877	0.0426993	0.0184436	0.0142756	0.038772	0.0147375	0.0324513
FAM71F1	0	0	0.00380406	0.00913677	0.0071341	0	0.0145375	0	0.00418343	0.0004981	0.00471435	0	0.0223167	0.00455712	0.00518671	0.0134718	0	0.00552539	0.0049727	0.0158556	0.00230662	0	0	0.00581184	0.00114051	0.0166623	0	0	0.00111245	0	0.033014	0.00973011	0	0.000296167	0	0.0051896	0.00468876	0.00745062	0	0.0037708	0.00999569	0.0552248	0.00707054	0	0.0128736	0.0109173	0.0107679	0
CALU	0.129386	0.182382	0.132364	0.204432	0.18615	0.178902	0.104122	0.135978	0.137167	0.101433	0.124724	0.11189	0.195537	0.133506	0.174377	0.167735	0	0.199454	0.123984	0.149074	0.105021	0.0849256	0.163917	0.062641	0.14731	0.172537	0	0.215266	0.200414	0.153156	0.138111	0.133041	0.147752	0.144795	0.175115	0.107388	0.110747	0.0884177	0	0.110523	0.147322	0.160985	0.206615	0.187614	0.120765	0.0738922	0.0740438	0.0751888
OPN1SW	0	0.00359796	0.000406968	0.00546825	0.00328382	0	0	0	0	0	0.00172075	0	0	0.00321013	0	0	0	0.00218451	0.00284105	0	0	0.00144807	0	0.00272354	0	0	0	0	0	0.0027149	0	0	0	0	0	0	0.000849576	0	0	0	0	0	0.00508903	0	0	0	0	0
CCDC136	0.290992	0.29243	0.161138	0.262988	0.245398	0.275492	0.226619	0.302454	0.192659	0.199034	0.165817	0.261536	0.238072	0.192404	0.321397	0.220546	0	0.260398	0.211718	0.262654	0.225928	0.151399	0.344286	0.145181	0.197813	0.206815	0	0.296137	0.253254	0.222466	0.455622	0.213622	0.232609	0.191169	0.120686	0.228022	0.193789	0.259925	0	0.211156	0.186863	0.20931	0.278802	0.377986	0.190345	0.165282	0.188196	0.198317
FLNC	0.00571499	0.0204011	0	0.0120708	0.0191304	0.0361503	0.0218131	0.00756494	0.0123773	0.0139023	0.0187168	0.0364248	0.0148022	0.0172913	0.0303193	0.0243952	0	0.0111175	0.0313977	0.0280388	0.0221037	0.00317297	0.0110473	0.00366967	0.0134161	0.00484933	0	0	0.00371416	0.015724	0.0177844	0.032343	0.00408874	0.00961566	0	0.00749491	0.00840881	0.00814734	0	0.0321509	0.00980858	0.0257057	0.0239348	0.0181271	0.0119516	0	0.0175732	0
KCP	0	0	0.00644292	0.0144659	0.0175907	0.00836677	0.0166937	0.042971	0.0122307	0.00265412	0.00860993	0.0101253	0.00104056	0.00451224	0.0539108	0.00889844	0	0.00688121	0.0158958	0.0140909	0.00636787	0.00475401	0.0138455	0.00619156	0.0120329	0.0107029	0	0	0.00543136	0.003901	0.00268967	0.00303361	0	0.0201018	0	0.0103681	0.0108717	0.00235029	0	0	0.005918	0.0403459	0.0162429	0.00591858	0	0.0101116	0.0180129	0
ATP6V1F	0.15128	0.069718	0.0778224	0.178392	0.111487	0.141364	0.234881	0.149885	0.124917	0.0854149	0.116139	0.0402228	0.0778999	0.131086	0.177733	0.153224	0	0.108908	0.196894	0.0768907	0.118472	0.145777	0.0900817	0.0842415	0.145877	0.109594	0	0.0782992	0.215501	0.115235	0.121431	0.126181	0.133758	0.0983743	0.0308154	0.0456425	0.12416	0.127076	0	0.105757	0.0786878	0.115003	0.154908	0.155811	0.109777	0.0735614	0.0224059	0.130292
ATP6V1FNB	0.00260007	0	0.000272418	0.00311426	0.00195539	0.00262152	0.00418335	0	0.00430549	0	0.00307734	0.00138546	0	0.0132116	0.00855951	0.00193546	0	0.00332711	0.00761071	0	0.00565838	0.00424937	0	0.00507574	0.0101786	0	0	0	0.00214911	0.0262225	0.00158637	0.019072	0.00202734	0	0	0	0.00745638	0.00224806	0	0.00214573	0.00670228	0	0.0085902	0	0.0135341	0.00369602	0.00914512	0
IRF5	0.00430769	0	0.0017127	0.00507133	0.0109783	0	0	0.01956	0.00474607	0.00467917	0	0	0.000870962	0.0103416	0	0	0	0.005244	0.00757244	0.0162169	0	0.00256588	0.00232271	0	0	0.00253431	0	0	0	0	0.00336358	0.00405536	0	0.000675222	0	0.00213343	0.00508414	0.00123099	0	0	0	0.000530706	0.0193113	0	0.00106762	0	0.00218907	0
TNPO3	0.237725	0.189197	0.16821	0.249448	0.227255	0.209803	0.237777	0.274859	0.156798	0.132631	0.206135	0.14043	0.161185	0.213676	0.19676	0.189252	0	0.199796	0.158351	0.170949	0.134464	0.106855	0.132694	0.106891	0.195996	0.196267	0	0.134501	0.215793	0.227972	0.243746	0.198111	0.210867	0.191156	0.251442	0.190358	0.17909	0.244318	0	0.239317	0.188712	0.207525	0.256903	0.27548	0.251568	0.166619	0.127059	0.21038
AC011005.1	0	0	0.000969338	0.000812742	0.00122462	0	0	0	0	0	0	0	0	0.00274141	0	0	0	0	0.00413955	0.00335299	0	0	0	0	0	0	0	0	0	0.000545769	0	0.000372809	0.00512264	0.00646883	0	0	0	0	0	0	0	0	0	0	0	0.00244863	0	0
TSPAN33	0.0230067	0.0205074	0.0166611	0.0308337	0.0117144	0.0361153	0.0309097	0.0263693	0.0243351	0.0157799	0.0174714	0.0663539	0.000451074	0.0079307	0.000484117	0.0148456	0	0.0179893	0.0277767	0.0373068	0.0186323	0.0265393	0.0136203	0.0109124	0.0442981	0.00995296	0	0.0203037	0.0274639	0.0175697	0.00272238	0.0572073	0.00939514	0.0162655	0.0260301	0.0108234	0.0257072	0.0603652	0	0.0193362	0.0162005	0.036573	0.0400281	0.0439114	0.0154008	0.00692592	0.0115779	0.0131726
SMO	0.00178811	0.0261272	0.018753	0.0222179	0.0203194	0.0497613	0.0121112	0.0127045	0.00894854	0.000962327	0.00267212	0.000700197	0.00243641	0.0102862	0.0114963	0.00528606	0	0.0189693	0.00790719	0.0158125	0.0113718	0.00236802	0	0.0124511	0.00733133	0.00337908	0	0.0791817	0.0243989	0.0140925	0.0246923	0.00896755	0.0215578	0.00789186	0.00619903	0.0027607	0.0154462	0.0099967	0	0.0176665	0.00873593	0.018804	0.0175814	0	0.00894671	0.00812009	0.0110294	0
AHCYL2	0.319104	0.366949	0.261231	0.343524	0.365463	0.384972	0.26365	0.303599	0.22689	0.219527	0.264067	0.301189	0.33453	0.247356	0.436685	0.280088	0	0.321776	0.274725	0.334408	0.25386	0.19346	0.337777	0.237928	0.3294	0.321992	0	0.456675	0.35039	0.431889	0.395608	0.253229	0.377683	0.329272	0.141602	0.300825	0.270577	0.331283	0	0.293485	0.25361	0.447678	0.341182	0.326791	0.340356	0.235605	0.197356	0.424553
STRIP2	0.0445925	0	0.0119865	0.0478904	0.0460242	0.0170546	0.0572312	0.0188734	0.0256066	0.00417173	0.0109297	0.0153164	0.00383592	0.00691731	0.144961	0.0338303	0	0.0139958	0.0290091	0.0402353	0.00835943	0.0228067	0	0.0157974	0.0315854	0.0236049	0	0.0774612	0.0316113	0.0435067	0.021814	0.0128821	0.0275354	0.0139007	0	0.0198113	0.0131395	0.083528	0	0.0106336	0.00995617	0.0178667	0.0518519	0	0.00792327	0.0171934	0.0152585	0.0324513
SMKR1	0.00594569	0.0130961	0.0187761	0.00942739	0.0129558	0	0.00763096	0.00104738	0.013707	0	0.00437204	0	0.00607311	0.00621297	0.000840527	0.0163006	0	0.021205	0.0192888	0.0219358	0.0102145	0.0172332	0	0.0150069	0	0.00313988	0	0	0.00798106	0.0155348	0.0352469	0.0345481	0.0152366	0.0157311	0	0.00393482	0.00284253	0.00134741	0	0.00455531	0.00951756	0	0.0298665	0	0.00282289	0.0198636	0	0
NRF1	0.433126	0.349206	0.236835	0.341113	0.362163	0.391669	0.305022	0.344416	0.206954	0.201589	0.258416	0.309429	0.34073	0.267626	0.282539	0.323516	0	0.217204	0.263111	0.266099	0.266064	0.142753	0.251803	0.144374	0.206525	0.32675	0	0.397097	0.379526	0.41318	0.352998	0.270199	0.296415	0.284317	0.416292	0.230768	0.220429	0.267411	0	0.36226	0.258383	0.472606	0.39167	0.307262	0.282409	0.221792	0.192109	0.249091
UBE2H	0.406591	0.505672	0.260974	0.39493	0.400019	0.403707	0.417654	0.349069	0.244615	0.219848	0.268943	0.306281	0.338288	0.29295	0.387568	0.335378	0	0.306775	0.275753	0.291746	0.3098	0.177458	0.436564	0.166536	0.312431	0.411466	0	0.47292	0.461036	0.488445	0.438978	0.245786	0.396081	0.276921	0.50916	0.287585	0.294271	0.370696	0	0.354644	0.354608	0.416106	0.420627	0.516735	0.380094	0.131274	0.140434	0.480458
ZC3HC1	0.0986403	0.0968743	0.0570489	0.109198	0.0975786	0.0878243	0.0658028	0.039316	0.0743825	0.0686198	0.0266196	0.0710289	0.104838	0.0738722	0.127924	0.12012	0	0.0921043	0.0697545	0.0733909	0.0636602	0.0421858	0.0505544	0.0543727	0.0708715	0.0862809	0	0.100025	0.0745609	0.0700129	0.0955893	0.0528029	0.090962	0.0836118	0	0.0921978	0.0758452	0.0682661	0	0.0469974	0.0862499	0.0701621	0.154098	0.0684429	0.0898935	0.0413743	0.043759	0
KLHDC10	0.247971	0.353123	0.25813	0.365689	0.320338	0.291226	0.250678	0.350073	0.203122	0.239415	0.23583	0.286019	0.360043	0.255066	0.340992	0.288648	0	0.284967	0.235128	0.314166	0.269971	0.131987	0.282763	0.195471	0.286919	0.287134	0	0.486083	0.34779	0.308327	0.355184	0.239904	0.349179	0.212508	0.367493	0.243309	0.247987	0.286991	0	0.252513	0.220763	0.348076	0.369832	0.356993	0.260562	0.181474	0.203805	0.214319
TMEM209	0.0835442	0.0390364	0.0723976	0.0990546	0.104323	0.0935959	0.0719349	0.0775181	0.0537194	0.0481863	0.054594	0.0493166	0.0526773	0.0500249	0.0630949	0.0634221	0	0.0802003	0.0658407	0.0687885	0.0544531	0.0395491	0.046629	0.0753267	0.0445047	0.0760318	0	0.0498088	0.103603	0.0909995	0.0582888	0.0492878	0.0575369	0.0871778	0.00593584	0.0531612	0.0547274	0.0222479	0	0.0466198	0.0647285	0.100608	0.108338	0.0377103	0.0360509	0.0870376	0.0527551	0.110238
SSMEM1	0	0	0	0	0	0	0	0	0	0	0	0	0	0	0	0	0	0.000919771	0	0	0	0.00224178	0	0	0	0	0	0	0	0	0	0.000891334	0	0	0	0	0.000528706	0	0	0	0	0	0	0	0	0	0	0
CPA2	0	0	0	0.0057686	0.000891332	0.00407249	0	0	0.000991668	0	0	0.00107038	0	0.00194157	0	0	0	0	0	0	0	0.000786392	0	0	0	0	0	0	0	0.000510692	0	0	0	0	0	0	0.00127179	0	0	0.0170427	0.00303242	0.000746007	0	0	0	0	0.00319444	0
CPA4	0	0	0.000825253	0.00176645	0.000665423	0	0	0	0.000316058	0	0	0	0	0	0	0	0	0.00411796	0	0	0.00652511	0.00208076	0	0.00157162	0.00419694	0	0	0.0203037	0	0.00387964	0	0	0.00110876	0	0	0	0.000961701	0	0	0	0	0	0	0	0	0	0	0
CPA5	0	0	0	0	0	0	0	0	0	0	0	0	0	0	0	0	0	0	0	0	0	0	0	0	0	0	0	0	0	0	0	0	0	0	0	0	0	0	0	0	0	0	0	0	0	0	0	0
CPA1	0	0	0.000726846	0	0.000897734	0	0	0	0	0	0	0	0	0	0	0	0	0	0	0	0.00150746	0	0	0	0	0	0	0	0	0	0	0	0	0	0	0	0	0	0	0	0	0	0	0	0	0	0	0
CEP41	0.0326251	0.0953687	0.0430958	0.0938512	0.0804612	0.0555023	0.0652956	0.0559617	0.0365826	0.0418304	0.0799337	0.0211529	0.0396253	0.0462736	0.0367466	0.0558285	0	0.0417366	0.0716293	0.0413735	0.0748605	0.0331778	0.029266	0.0155633	0.0355704	0.0742272	0	0.166296	0.0552916	0.0999283	0.0430058	0.046239	0.0675441	0.0511848	0.00593584	0.0386064	0.0229064	0.0534235	0	0.027849	0.022559	0.0111755	0.0442434	0.0858962	0.0371577	0.0323271	0.0139227	0.0717129
MEST	0.135624	0.0262334	0.0765101	0.118629	0.114716	0.0592177	0.128715	0.082945	0.107161	0.0660058	0.0767102	0.0534674	0.108395	0.121099	0.125428	0.160415	0	0.112062	0.0995098	0.0592756	0.0893926	0.0701414	0.0678684	0.0868649	0.0982686	0.0699138	0	0.127844	0.0844154	0.132436	0.112055	0.133357	0.107876	0.0827626	0.128508	0.0736195	0.100084	0.122195	0	0.138823	0.161021	0.118021	0.101271	0.070505	0.0957719	0.0363198	0.052444	0.138674
COPG2	0.254552	0.285336	0.177478	0.204893	0.219182	0.186334	0.125749	0.223864	0.138498	0.108379	0.152808	0.136122	0.178767	0.14914	0.279074	0.189832	0	0.248313	0.157055	0.183555	0.153811	0.159143	0.217869	0.154176	0.220972	0.169159	0	0.266516	0.221378	0.205927	0.147088	0.137818	0.220249	0.12967	0.240427	0.153626	0.133044	0.16568	0	0.167834	0.216819	0.308693	0.256172	0.192653	0.199629	0.138596	0.169925	0.106699
TSGA13	0	0	0	0.00490231	0.00177069	0	0	0	0.000821068	0.00160526	0.00163979	0	0	0.00303435	0.000883751	0.00402937	0	0.00294325	0.00327319	0	0	0	0.025829	0.00118305	0	0	0	0.0413857	0.00904559	0	0	0	0	0.00130415	0	0	0.00295855	0	0	0.00184121	0.00135516	0	0.00618907	0	0	0.00738439	0.00397087	0
MKLN1	0.578895	0.55629	0.305862	0.479814	0.409209	0.463757	0.293142	0.395992	0.219447	0.302947	0.281345	0.499714	0.4922	0.31183	0.48536	0.313384	0	0.332757	0.313626	0.385559	0.291419	0.232256	0.485757	0.18188	0.303196	0.434644	0	0.705779	0.525605	0.61871	0.59389	0.34866	0.49965	0.339011	0.641691	0.333995	0.2644	0.410098	0	0.478859	0.313441	0.63841	0.571373	0.580387	0.332527	0.304591	0.187103	0.344949
PODXL	0.0727321	0.0116829	0.0253363	0.0358215	0.029239	0.0297469	0.0948254	0.0374148	0.0346165	0.00748875	0.0255638	0.00467512	0.0376219	0.0259555	0.0149231	0.0183939	0	0.0619388	0.0232889	0.0262216	0.0236825	0.0245271	0.0428347	0.0230147	0.0290363	0.017373	0	0.0268103	0.0306562	0.0504574	0.0441366	0.0277401	0.0415543	0.0276198	0.0539316	0.0202713	0.0450304	0.0246687	0	0.038723	0.0341263	0.0425809	0.0669974	0.0801308	0.0612373	0.012862	0.032771	0
PLXNA4	0.748074	0.901186	0.794386	0.82974	0.699536	0.528672	0.749038	0.835264	0.768531	0.800743	0.701814	0.766346	0.8482	0.623794	1.03371	0.806425	0	0.819699	0.691994	0.685194	0.98839	0.84203	0.914283	0.750734	0.638555	0.67173	0	0.95525	0.631707	0.667653	1.01808	0.641369	0.912759	0.743723	0.720519	0.975649	0.895261	0.91075	0	0.850049	0.950588	0.904765	0.941016	0.771384	0.892111	1.24636	0.84614	0.759839
CHCHD3	0.475455	0.369873	0.298307	0.420593	0.415007	0.452451	0.277785	0.369827	0.215351	0.231849	0.288463	0.42855	0.396721	0.270057	0.415688	0.229418	0	0.31339	0.310275	0.306239	0.260506	0.195761	0.378063	0.199307	0.338057	0.435704	0	0.682036	0.413174	0.512895	0.401654	0.259642	0.432905	0.241692	0.547902	0.26439	0.257442	0.346715	0	0.34434	0.268675	0.454949	0.436438	0.519507	0.366625	0.153783	0.193237	0.255637
EXOC4	0.554075	0.624774	0.296146	0.485879	0.457483	0.528503	0.341171	0.494704	0.279559	0.280829	0.305311	0.46574	0.515079	0.262318	0.53584	0.342903	0	0.348506	0.31705	0.357253	0.286346	0.198683	0.480406	0.174638	0.352302	0.497444	0	0.675498	0.551332	0.617705	0.587915	0.294266	0.566685	0.312732	0.545762	0.332735	0.267578	0.439596	0	0.385046	0.295687	0.726192	0.512749	0.717689	0.543359	0.210373	0.235756	0.353314
LRGUK	0.0299411	0.0129545	0.0725521	0.0947695	0.0749422	0.0762438	0.0710066	0.0430419	0.0523224	0.0409651	0.0209435	0.0419555	0.0527426	0.0677475	0.0666242	0.0747433	0	0.0855126	0.0637397	0.0849214	0.0577995	0.0421914	0.0487646	0.0698332	0.0661486	0.0621077	0	0.0889408	0.071332	0.0610157	0.100361	0.0837318	0.0503712	0.0867957	0	0.0460104	0.0534657	0.0272318	0	0.0622223	0.0891781	0.0747913	0.0547295	0.0955396	0.0541941	0.100913	0.0760039	0.198763
SLC35B4	0.096955	0.107518	0.122568	0.171541	0.183532	0.142094	0.108585	0.117169	0.116144	0.0851622	0.0906911	0.0365037	0.112789	0.159833	0.0860333	0.156906	0	0.132218	0.156492	0.120228	0.102288	0.109494	0.155474	0.110201	0.114444	0.0854861	0	0.181759	0.161643	0.170326	0.114759	0.123915	0.0948647	0.138241	0.127425	0.0830901	0.126111	0.123895	0	0.159947	0.143954	0.115552	0.112679	0.0822317	0.120038	0.132153	0.0909669	0.19692
AKR1B1	0.0580626	0.0360089	0.0268033	0.0847666	0.0561469	0.0494327	0.128719	0.0809921	0.0666354	0.0377346	0.0340556	0.0421286	0.06131	0.0654978	0.091767	0.0632755	0	0.0490661	0.050637	0.0454343	0.0546644	0.0508204	0.0442101	0.0417642	0.0527769	0.0430101	0	0.069263	0.0680067	0.0557405	0.0948608	0.087159	0.0732954	0.040569	0.0397026	0.0291238	0.0488408	0.0744468	0	0.0535188	0.049976	0.0250746	0.0302802	0.124603	0.0669787	0.0390654	0.0215955	0.123337
AKR1B10	0	0	0.000220686	0	0	0	0	0	0	0	0	0	0	0	0	0	0	0	0	0	0	0	0	0	0	0	0	0	0	0.00142788	0	0	0	0	0	0	0	0	0	0	0	0	0	0	0	0	0	0
AKR1B15	0	0.0108073	0	0	0.000778899	0	0	0	0.00172568	0	0	0	0	0	0	0	0	0	0	0	0	0.00187607	0	0.0101054	0	0	0	0	0	0	0	0	0	0	0	0	0	0	0	0	0.00393749	0	0	0	0	0	0	0
BPGM	0.043636	0.0287006	0.0133996	0.0270708	0.016501	0.0190374	0.0493074	0.0634869	0.0372462	0.0139135	0.0171633	0.0053053	0.0347668	0.064573	0.0140261	0.0436715	0	0.0279481	0.0425506	0.00692171	0.0331514	0.038773	0.00983491	0.0403127	0.0229279	0.0170595	0	0.0112803	0.016421	0.0315198	0.0536807	0.0470641	0.00893412	0.0212783	0	0.0405201	0.0159794	0.0328204	0	0.0244203	0.0267485	0.0203256	0.059378	0.0301616	0.0080077	0.0163348	0.0210501	0
CALD1	0.4743	0.510902	0.201973	0.324357	0.312524	0.273384	0.205276	0.216694	0.204145	0.196565	0.263066	0.341814	0.404529	0.227548	0.429961	0.2686	0	0.231269	0.175358	0.243532	0.215864	0.15394	0.340041	0.194032	0.25687	0.223482	0	0.438955	0.354863	0.365462	0.395857	0.244421	0.268855	0.266358	0.350533	0.257981	0.195986	0.265031	0	0.26666	0.240389	0.424894	0.427949	0.321359	0.18995	0.189891	0.140203	0
AGBL3	0.282501	0.123221	0.12321	0.174078	0.201954	0.183784	0.114596	0.176096	0.100641	0.0574845	0.118126	0.136434	0.118083	0.139313	0.111564	0.159444	0	0.163691	0.141375	0.118363	0.120218	0.174617	0.20456	0.135226	0.167298	0.106018	0	0.304779	0.187011	0.222891	0.0601507	0.189173	0.14551	0.0923216	0.134231	0.0984749	0.0826986	0.129663	0	0.137291	0.0682512	0.262779	0.18828	0.0547902	0.0775683	0.138836	0.0605703	0.298196
CYREN	0.236933	0.172205	0.0717529	0.069433	0.0595155	0.091629	0.0369608	0.0581069	0.0644556	0.0716097	0.0748614	0.118024	0.0896884	0.0937936	0.185337	0.0939143	0	0.14263	0.0780553	0.09494	0.0904864	0.0821927	0.092709	0.065179	0.0571437	0.159411	0	0.0442225	0.0986567	0.0960955	0.0384615	0.0680734	0.0550342	0.0319161	0.138407	0.111809	0.0370204	0.0311111	0	0.0850018	0.0755325	0.096933	0.117934	0.100886	0.0586366	0.100195	0.081027	0.216595
TMEM140	0.00674335	0.000529946	0.0104137	0.00841613	0.0113124	0.00984847	0.00441404	0.000371502	0.011453	0.00185682	0.000774612	0	0	0.0106956	0	0.00676734	0	0.00678354	0.0026275	0.00054404	0.0155037	0.00351539	0	0.00598702	0	0	0	0	0.0072933	0.00952859	0.0418977	0.0088356	0.000844365	0.00372764	0	0.00444536	0	0	0	0.00214573	0.000886805	0.0030819	0.0205116	0	0	0.00238626	0.0062168	0
WDR91	0.0795967	0.0426904	0.0384455	0.102013	0.0925957	0.0876668	0.0577114	0.0542535	0.0625719	0.0365185	0.046779	0.0803181	0.0457741	0.088794	0.110616	0.0851654	0	0.0873274	0.0683196	0.0832386	0.107262	0.0543191	0.0933168	0.0756975	0.0507768	0.0939762	0	0.134296	0.0720014	0.0446396	0.0615589	0.101793	0.0454766	0.0599399	0.129637	0.0698577	0.0608457	0.0564344	0	0.0797065	0.0439921	0.0828029	0.0749937	0.00618005	0.0667111	0.0564091	0.0528753	0.195153
STRA8	0	0	0.00199988	0	0.00129319	0	0	0	0	0	0	0	0	0	0	0.009	0	0	0	0	0	0	0	0	0.00064916	0	0	0	0.00156538	0	0	0	0.00436925	0.00203495	0	0.00191016	0	0	0	0	0	0	0	0	0	0	0	0
CNOT4	0.410493	0.460093	0.253649	0.38154	0.346213	0.403402	0.307841	0.33532	0.207145	0.25338	0.247169	0.320097	0.339169	0.246551	0.378016	0.247842	0	0.277188	0.255908	0.290753	0.23149	0.138161	0.361998	0.16621	0.334972	0.3057	0	0.504332	0.384905	0.434692	0.395309	0.26205	0.377675	0.22621	0.330452	0.25705	0.269539	0.327318	0	0.27708	0.20608	0.441722	0.325457	0.446001	0.364154	0.184331	0.152201	0.259136
NUP205	0.127141	0.133197	0.125827	0.150046	0.151472	0.121864	0.139113	0.0985492	0.0959731	0.0850382	0.0880853	0.142079	0.0733368	0.12276	0.086982	0.124334	0	0.15624	0.0948129	0.139203	0.0795947	0.0633871	0.114385	0.0691191	0.0827528	0.120578	0	0.0883412	0.180651	0.115984	0.116821	0.134776	0.141387	0.0994419	0.152088	0.0909553	0.0949937	0.120148	0	0.0948659	0.129863	0.145296	0.176209	0.100735	0.159829	0.0740824	0.0592177	0.161243
STMP1	0.0801437	0.0655456	0.0688453	0.0731776	0.0766123	0.0505719	0.0673733	0.0992561	0.050971	0.0274263	0.0745881	0.0996537	0.0422819	0.0833129	0.103662	0.0590556	0	0.0897907	0.06874	0.0474501	0.0602394	0.081266	0.0989058	0.057703	0.0711382	0.0389261	0	0.0520754	0.0516812	0.054952	0.0547519	0.0472624	0.0530503	0.0520591	0.0497967	0.0500615	0.048594	0.0674918	0	0.0619542	0.0496909	0.0631949	0.0663417	0.0888933	0.0200993	0.0592641	0.0461267	0
SLC13A4	0.00428638	0.0180624	0.0117591	0.0232329	0.00707824	0	0.00154172	0	0.0103126	0.00283828	0.0035928	0	0.00197749	0.0141078	0.0030932	0.0301406	0	0.00754939	0.00504782	0.0026068	0.000651876	0.00215605	0.00393836	0.00605019	0	0.000681836	0	0	0.0412884	0.0138927	0	0.0140098	0.00614473	0.0201479	0	0.0021775	0.0133909	0.0060767	0	0.00317329	0.00923965	0	0.0103997	0.000435576	0	0.041984	0.00750611	0.0680503
FAM180A	0	0	0.00216524	0.00300002	0.00222618	0	0.00503657	0	0.000652218	0	0	0	0	0	0	0	0	0.00251751	0.00141065	0.00547553	0.00183971	0	0	0	0	0	0	0	0	0.00789173	0.00408593	0	0	0.00160099	0	0	0	0	0	0	0.00123568	0	0	0	0	0.00435499	0	0
MTPN	0.151744	0.133789	0.118036	0.116096	0.114309	0.181073	0.169101	0.118515	0.0941168	0.0859302	0.12723	0.122124	0.157683	0.0851522	0.128457	0.103068	0	0.0885761	0.130804	0.0838573	0.0792913	0.108603	0.0924167	0.0823852	0.148255	0.143177	0	0.255611	0.159015	0.108256	0.20168	0.080155	0.121998	0.0790909	0.0550396	0.0842333	0.082907	0.146168	0	0.106632	0.0868738	0.167341	0.153883	0.2134	0.161726	0.121461	0.05444	0.260923
CHRM2	0.276514	0.482408	0.400243	0.397171	0.486568	0.60319	0.320548	0.426484	0.370777	0.479433	0.229518	0.465619	0.486614	0.365779	0.505129	0.441564	0	0.292485	0.340991	0.338613	0.481087	0.355692	0.68781	0.309561	0.420926	0.434127	0	0.406941	0.435839	0.408433	0.380444	0.268635	0.42996	0.37956	0.635505	0.448816	0.209123	0.425925	0	0.350378	0.341987	0.486212	0.356401	0.609808	0.465081	0.232205	0.378869	0.192165
PTN	0.236047	0.157461	0.161918	0.2077	0.161651	0.264838	0.0964656	0.185665	0.177312	0.190056	0.149306	0.183338	0.181981	0.227027	0.173269	0.125604	0	0.155075	0.178483	0.159003	0.19882	0.181575	0.298361	0.16307	0.263203	0.188233	0	0.247939	0.254695	0.191604	0.13521	0.102958	0.108372	0.177044	0.274488	0.140208	0.0891876	0.0807262	0	0.205574	0.202196	0.242476	0.174705	0.157653	0.131959	0.157483	0.130364	0.131124
DGKI	0.533139	0.638186	0.252161	0.393224	0.324812	0.443549	0.288931	0.464766	0.238485	0.241599	0.215752	0.470991	0.493602	0.199145	0.583624	0.295278	0	0.274032	0.257616	0.293373	0.292522	0.175184	0.431721	0.223138	0.324716	0.421144	0	0.884833	0.519521	0.407246	0.503569	0.219957	0.433966	0.302443	0.681288	0.25116	0.354631	0.461315	0	0.402002	0.256878	0.710249	0.575328	0.531014	0.217087	0.180591	0.179051	0.243932
CREB3L2	0.0825565	0.129243	0.0702552	0.0853773	0.095308	0.0582121	0.0539162	0.0779472	0.0871978	0.0531374	0.0635347	0.0863384	0.109074	0.0588001	0.129454	0.0668723	0	0.064899	0.0653836	0.0906176	0.0785398	0.0409682	0.0562577	0.107464	0.0888407	0.0529536	0	0.154181	0.0658045	0.0653655	0.0524696	0.0801187	0.129161	0.046555	0.13222	0.0837953	0.0615971	0.0953793	0	0.0829201	0.105128	0.107483	0.0822397	0.0236162	0.068543	0.0974628	0.0527526	0
AKR1D1	0.00523042	0	0.00189985	0.0222472	0.00573318	0.000816113	0.00149401	0	0.0100054	0	0.00342001	0	0.000547363	0.0119359	0.00733087	0.00144859	0	0.00690164	0.00278212	0.00398992	0.00129701	0.000775556	0	0.004565	0	0.0202688	0	0	0.0108702	0.0198391	0	0.00435081	0.00157387	0.000675222	0	0	0.00173932	0.00232355	0	0.00295042	0.00518358	0.00637524	0.00961235	0	0	0.00844659	0	0
TRIM24	0.302698	0.361029	0.22994	0.358947	0.308297	0.288037	0.247217	0.281949	0.223761	0.236355	0.236999	0.277356	0.378198	0.238621	0.26514	0.290423	0	0.210356	0.260837	0.273897	0.224265	0.171324	0.277082	0.161369	0.265356	0.27661	0	0.1736	0.352986	0.376991	0.30246	0.27011	0.344263	0.231669	0.339902	0.252199	0.247859	0.301606	0	0.320302	0.256246	0.315843	0.328396	0.30444	0.339134	0.22597	0.175015	0.300555
SVOPL	0.00513803	0.000339569	0.00490609	0.0130092	0.0166809	0.0123662	0.0052448	0.00347871	0.00693763	0.00316023	0.00793119	0.0128081	0.012941	0.0185447	0.00198479	0.0219907	0	0.0112077	0.00670526	0.00714209	0.00898734	0.00316846	0.00965911	0.0191172	0.00114051	0.00166598	0	0.00486772	0.0286446	0.00806294	0	0.0065134	0.00876862	0.0125764	0	0.00574321	0.00501467	0.000816023	0	0.00731287	0.0119258	0.0138404	0.0187945	0	0	0.00963612	0.00760083	0
ATP6V0A4	0	0.00359796	0.00893572	0.0230307	0.0146396	0.00847885	0.0039626	0.0156855	0.00351654	0.00254137	0.00737918	0	0.0134776	0.0320192	0.00745025	0.0143033	0	0.000855311	0.00176516	0.00400383	0.00994313	0.00497211	0	0.00572522	0	0.00487683	0	0.0548691	0.0126248	0.0259568	0.000952525	0.0151092	0.00036377	0.00297016	0	0.00322298	0.00847098	0.00290365	0	0.00167789	0.00212461	0.0371445	0	0.0145941	0.00816566	0.00313123	0.00166384	0.109367
TMEM213	0.0292883	0	0.00188524	0.0218095	0.0147613	0.00394961	0.00685167	0.00194533	0.00374736	0	0.00113035	0.0029263	0.000562866	0.00950684	0.000743381	0.00629162	0	0.00238473	0.00103488	0	0.000727108	0.00157746	0	0.00907352	0	0.00164902	0	0	0.0320536	0.0121395	0	0.0133163	0.007249	0.0027075	0	0.00236119	0.00456646	0.0110193	0	0.00102934	0.00640628	0.00555946	0.00667754	0	0.00582045	0.00880779	0.00191662	0
KIAA1549	0.183761	0.209632	0.182429	0.262961	0.261785	0.24524	0.335465	0.154895	0.176703	0.204073	0.179976	0.180539	0.237001	0.215119	0.197721	0.204531	0	0.212819	0.204221	0.201089	0.163428	0.152488	0.291358	0.161449	0.171687	0.182042	0	0.347932	0.251255	0.264817	0.200862	0.204251	0.229602	0.191184	0.140853	0.215559	0.206587	0.232265	0	0.243442	0.231733	0.262384	0.283971	0.239545	0.220968	0.189833	0.184578	0.210902
ZC3HAV1L	0.00844593	0	0.00239105	0.0104228	0.0113781	0.000359796	0.00361563	0.000754214	0.012371	0.00197545	0.0103179	0.00205049	0.00196579	0.00818055	0.030658	0.00862433	0	0.0117266	0.00548526	0.016881	0.0059326	0.0102945	0	0.00607316	0.00945345	0.0101433	0	0	0.00374964	0.0118638	0.000952525	0.0116967	0.0160834	0.00779605	0	0.00152742	0.00273037	0.00145931	0	0.0243951	0.0158375	0.0228454	0.0192162	0	0.0189127	0.000328631	0	0
ZC3HAV1	0.0171696	0.0216485	0.0226606	0.0532881	0.0366694	0.0675596	0.0643616	0.01478	0.0300723	0.0253616	0.0362671	0.0059633	0.0125675	0.0244257	0.016735	0.0296185	0	0.0332235	0.0574706	0.047529	0.025645	0.0454805	0.0452834	0.0355327	0.060039	0.0812145	0	0.0171074	0.0204361	0.0383324	0.0140597	0.0309954	0.0327942	0.012584	0.0213165	0.0325185	0.0282281	0.0358412	0	0.0488431	0.0105171	0.0324602	0.0370263	0.0217899	0.0688371	0.0167929	0.0221888	0.0829876
TTC26	0.0938742	0.160605	0.0854875	0.148797	0.136616	0.112086	0.0847807	0.108242	0.0898377	0.0803603	0.0820468	0.0862845	0.212699	0.190727	0.141519	0.155363	0	0.101109	0.0956085	0.115982	0.0941286	0.0921935	0.0606858	0.10144	0.143888	0.129605	0	0.310455	0.13206	0.145224	0.167735	0.106903	0.150648	0.112624	0.0533425	0.0901976	0.118042	0.0981128	0	0.16056	0.0985657	0.191417	0.144156	0.100519	0.107902	0.0357693	0.0850305	0.0805729
UBN2	0.485803	0.426174	0.218442	0.374808	0.388529	0.409689	0.304397	0.349709	0.208814	0.231159	0.232147	0.359868	0.388511	0.23165	0.41372	0.251994	0	0.243513	0.223127	0.305431	0.26358	0.137419	0.291096	0.198393	0.283107	0.365584	0	0.499773	0.347276	0.419921	0.401892	0.211956	0.361642	0.217567	0.387945	0.273195	0.214746	0.307689	0	0.328389	0.273518	0.413649	0.34822	0.432615	0.269769	0.171184	0.162064	0.348853
LUC7L2	0.203209	0.158179	0.0945169	0.172324	0.184547	0.20436	0.111564	0.212523	0.107681	0.0861609	0.0900402	0.154483	0.132881	0.174968	0.141953	0.112031	0	0.134304	0.167817	0.189489	0.148744	0.052737	0.0635904	0.0664623	0.17146	0.151261	0	0.183643	0.140338	0.15433	0.135379	0.114215	0.131161	0.0909944	0.0622299	0.087975	0.0942705	0.0459578	0	0.118068	0.121053	0.118652	0.200568	0.140582	0.102819	0.0517937	0.0861486	0.0420755
KLRG2	0	0.000935289	0.00869645	0.0063546	0.00119907	0.0124051	0.00210128	0	0.00164282	0.000597274	0.00185438	0	0.00737044	0	0.0061032	0.00431345	0	0.00502124	0.00452277	0.010599	0.00155855	0.00480507	0.0106811	0	0.00918038	0.00837875	0	0.0103918	0.0100396	0.000592333	0.00281462	0.00333652	0.000581105	0	0	0.00848179	0.00153849	0.00215317	0	0	0.00191032	0.0017069	0	0	0.00753676	0.00983603	0.00131854	0
CLEC2L	0.212418	0.141473	0.118918	0.122933	0.109847	0.166338	0.07499	0.0678572	0.0883009	0.093828	0.0778468	0.102338	0.171558	0.161077	0.199407	0.190136	0	0.191434	0.0978152	0.193911	0.146214	0.0802236	0.119316	0.121536	0.115335	0.139448	0	0.0939012	0.108209	0.129679	0.19166	0.109492	0.168949	0.0639279	0.333138	0.131407	0.0700181	0.129686	0	0.0903286	0.0855688	0.235916	0.158903	0.0960694	0.112925	0.105431	0.157054	0.0680503
HIPK2	0.402179	0.283764	0.300171	0.368034	0.362729	0.343138	0.395438	0.371821	0.278413	0.333318	0.274908	0.402371	0.396814	0.320103	0.473508	0.311614	0	0.33665	0.298926	0.346908	0.246304	0.273166	0.333237	0.322214	0.313654	0.319095	0	0.646629	0.298016	0.433828	0.508989	0.394985	0.436296	0.297361	0.189695	0.315949	0.32077	0.388848	0	0.346431	0.290948	0.387232	0.441616	0.379719	0.447673	0.326664	0.297319	0.307538
TBXAS1	0.0294277	0	0.0250527	0.0231669	0.0304224	0.0142263	0.0143471	0.0721723	0.0197588	0.00622598	0.0132171	0.0516739	0.0141988	0.0144367	0.0436166	0.0250952	0	0.0319031	0.0132504	0.0182343	0.0105337	0.0335795	0.0158144	0.00555454	0.00689081	0.0274163	0	0.0662529	0.0349809	0.0694133	0.0170554	0.0266737	0.0296605	0.0140158	0.00654414	0.0108989	0.00912981	0.0265918	0	0.00480568	0.0128252	0.0288694	0.0383913	0.00928658	0.0493211	0.0393569	0.00490417	0.0829876
PARP12	0.0727475	0.0148031	0.0139484	0.0422107	0.0557325	0.0217042	0.00464029	0.0152023	0.0162478	0.0404083	0.033903	0.00642131	0.0140647	0.00713719	0.0283193	0.0244403	0	0.0312893	0.0179301	0.0227686	0.0267294	0.0138405	0.0227897	0.052692	0.00344421	0.0403732	0	0	0.0440769	0.0471202	0.00590888	0.0296244	0.0273009	0.012098	0.115792	0.0289791	0.00762311	0.0123731	0	0.0290411	0.0418679	0.0271416	0.0233063	0.0199157	0.0403003	0.0105767	0.00989198	0.0131726
KDM7A	0.202558	0.145892	0.114559	0.19103	0.127762	0.146838	0.136477	0.158312	0.106243	0.114792	0.112239	0.167032	0.13134	0.124613	0.218588	0.146232	0	0.103412	0.0905221	0.111003	0.0798368	0.103002	0.148754	0.108753	0.0981305	0.131551	0	0.1223	0.134189	0.192855	0.132672	0.123791	0.11548	0.0744894	0.306788	0.0945683	0.110776	0.157218	0	0.160796	0.100913	0.142708	0.118772	0.123626	0.161414	0.101315	0.0673822	0.0689722
SLC37A3	0.187852	0.159201	0.111435	0.17667	0.163799	0.147314	0.0978663	0.14228	0.118271	0.103068	0.124601	0.130091	0.124018	0.156647	0.185345	0.195776	0	0.17444	0.114867	0.165247	0.114409	0.10564	0.181642	0.0903998	0.12202	0.133072	0	0.132286	0.147458	0.195771	0.173617	0.201025	0.154144	0.138653	0.122822	0.144473	0.138991	0.153776	0	0.1645	0.118407	0.183288	0.184734	0.12967	0.126246	0.105691	0.106646	0.0248097
RAB19	0.00700361	0.00242892	0.00642216	0.0111744	0.00137126	0.00631578	0	0	0.00331087	0	0.00067368	0.00303978	0.00277044	0.00258629	0.00132437	0.00824952	0	0.00864067	0.00187676	0.00169233	0.000905302	0.00169589	0	0.00752126	0.00872336	0.00419823	0	0.0215522	0.00444284	0	0.00212886	0.0117334	0.000458397	0.00145871	0	0.00268691	0.00457805	0.00183758	0	0.00295042	0	0.00127805	0.00709634	0	0	0.00122556	0.00212121	0
MKRN1	0.0977204	0.137515	0.0943879	0.13024	0.132102	0.141704	0.103926	0.0760163	0.100911	0.04867	0.0675259	0.0899173	0.117387	0.0873663	0.13473	0.14472	0	0.107765	0.145213	0.107298	0.111604	0.0786232	0.0837628	0.0709143	0.1326	0.0859417	0	0.212284	0.128256	0.146573	0.143687	0.13311	0.108486	0.0643195	0.00766495	0.0815152	0.104503	0.114516	0	0.138593	0.0768482	0.0917839	0.167892	0.137529	0.114591	0.0835878	0.0556986	0.182152
DENND2A	0.43992	0.226934	0.267591	0.26734	0.241487	0.125427	0.347927	0.342872	0.257872	0.218851	0.228677	0.284325	0.329143	0.372033	0.470204	0.279345	0	0.379726	0.233223	0.317515	0.248884	0.316921	0.338496	0.19914	0.278111	0.310457	0	0.429478	0.215072	0.289124	0.555618	0.31658	0.350595	0.177601	0.530407	0.277964	0.292802	0.325008	0	0.305723	0.337865	0.360172	0.532658	0.304541	0.297134	0.307647	0.184323	0.375869
ADCK2	0	0.000675699	0.0103174	0.0136244	0.00637259	0.00892355	0.0363614	0.0273693	0.0203521	0.0137708	0.0199229	0.0109335	0.0124434	0.0330649	0.0189527	0.0288208	0	0.0170626	0.005693	0.0144023	0.032673	0.0145331	0.0239708	0	0.0251967	0.00966052	0	0.0299475	0.00566402	0.00287231	0.0217751	0.00906819	0.0252126	0.032407	0.0660191	0.00978937	0.0127818	0.0135054	0	0.00396622	0.00987631	0.00433418	0.033138	0.0372951	0	0.00837353	0.0267544	0
NDUFB2	0.048836	0.0926473	0.0659753	0.24132	0.155704	0.146922	0.142847	0.0641957	0.0945065	0.051553	0.081988	0.0408778	0.10174	0.091856	0.0836347	0.0976844	0	0.0824921	0.115234	0.080163	0.105486	0.0403116	0.0380281	0.0988158	0.106212	0.039096	0	0.0710182	0.175138	0.167128	0.108444	0.0960445	0.0682409	0.065199	0.0714744	0.066101	0.0808641	0.0500194	0	0.0553522	0.0972797	0.0639798	0.108008	0.122015	0.122032	0.0453657	0.0540559	0.225321
BRAF	0.529252	0.540803	0.254846	0.387122	0.357649	0.501285	0.2909	0.471338	0.199519	0.181735	0.260415	0.46038	0.487969	0.320983	0.520939	0.29201	0	0.274155	0.272782	0.298395	0.29282	0.140022	0.483537	0.174409	0.417393	0.455707	0	0.738716	0.473373	0.517011	0.474748	0.276546	0.46912	0.270303	0.566963	0.31588	0.256237	0.353911	0	0.383097	0.298746	0.630223	0.465329	0.604495	0.348892	0.151673	0.172874	0.388048
MRPS33	0.0537087	0.0417621	0.025022	0.0578292	0.0458126	0.0586323	0.0549715	0.0543143	0.0421358	0.0220848	0.013071	0.0103131	0.0444491	0.0347612	0.0483399	0.0264742	0	0.0298984	0.0517122	0.0353103	0.0687361	0.026028	0.0470882	0.0247283	0.0174043	0.0414074	0	0.0930909	0.0400957	0.0431714	0.0296121	0.0448808	0.0276384	0.032045	0	0.027607	0.043658	0.0639223	0	0.0281608	0.0446258	0.0190521	0.0275858	0.0511076	0.0407946	0.0187393	0.0369656	0.0420755
TMEM178B	0.697964	0.543547	0.214787	0.344588	0.29052	0.393887	0.31816	0.193913	0.166659	0.184044	0.191712	0.50946	0.447733	0.187613	0.357373	0.218161	0	0.228841	0.264419	0.226269	0.233443	0.117178	0.488238	0.131175	0.273478	0.412133	0	0.843564	0.427839	0.510487	0.431728	0.19518	0.434445	0.235197	0.390484	0.168851	0.239485	0.310248	0	0.289731	0.215251	0.690182	0.454949	0.669737	0.286574	0.132808	0.141401	0.0527443
AGK	0.197417	0.257225	0.163056	0.242093	0.207814	0.262962	0.174275	0.227836	0.164447	0.182542	0.141619	0.161136	0.237938	0.186881	0.179921	0.245617	0	0.166873	0.160986	0.168797	0.187332	0.102131	0.212452	0.110493	0.182482	0.147661	0	0.307318	0.230283	0.247437	0.267035	0.19363	0.268985	0.198191	0.139455	0.186645	0.164179	0.220438	0	0.195827	0.188215	0.179183	0.193259	0.340378	0.170525	0.0843487	0.128973	0.108792
WEE2	0.00677675	0	0.000847717	0.000871726	0.00106969	0	0.00727799	0.00225867	0.00147004	0.00254265	0	0	0.00196354	0.00467495	0.000912111	0	0	0.0109205	0.00188961	0.00325852	0.0102839	0.00212401	0	0.00102855	0	0	0	0	0.00258126	0	0	0.0242987	0.00746866	0	0	0.00541791	0.00261986	0.002102	0	0	0.00324284	0	0.0240568	0	0	0.0197574	0.00437182	0
SSBP1	0.108202	0.165296	0.0977637	0.166204	0.190806	0.143246	0.117743	0.163659	0.100057	0.0904868	0.0925911	0.150732	0.122067	0.119619	0.17313	0.113391	0	0.12738	0.138923	0.129112	0.177735	0.107574	0.0950758	0.0957525	0.1588	0.132394	0	0.348756	0.209454	0.23161	0.150918	0.163903	0.187476	0.179446	0.311123	0.122904	0.104592	0.136697	0	0.160963	0.104984	0.140306	0.21179	0.153754	0.141746	0.0986929	0.0880011	0.399254
TAS2R5	0	0	0	0	0	0.00639772	0	0	0.000455162	0.00307259	0.00123241	0	0	0	0	0	0	0	0	0.00322983	0	0.00179189	0	0.00118305	0	0	0	0	0.00252904	0	0.00183543	0	0	0	0	0	0	0.00138455	0	0	0.010543	0	0	0	0	0	0	0
MGAM	0.00521662	0.0648336	0.0304718	0.0200124	0.0207448	0.0216527	0.0104657	0.0587796	0.018382	0.0485408	0.0254791	0.0325591	0.0647326	0.0355155	0.0258784	0.00520938	0	0.008678	0.0355748	0.0333635	0.0342352	0.0219102	0.0835066	0.0073381	0.052069	0.150176	0	0.0298761	0.0970576	0.0271031	0.00878863	0.0433591	0.0518644	0.0342973	0	0.0209994	0.0472098	0.0309057	0	0.0173468	0.0234197	0.012549	0.0647608	0.0268369	0.0186327	0.0374266	0.0482242	0.180806
CLEC5A	0	0	0.000587678	0.000943778	0	0	0	0	0.00195869	0	0	0	0	0	0	0	0	0	0	0.000577327	0.00155855	0.0027469	0	0.00302295	0	0	0	0	0.0110941	0.0116645	0	0.00578397	0	0.00558536	0	0	0.000514148	0	0	0.00177656	0	0.00637524	0.00304831	0	0	0	0.0104971	0
MGAM2	0	0	0.00190697	0.00346419	0.00241005	0	0	0	0.0035997	0	0	0	0	0.0055788	0.0175691	0.00912491	0	0.00357965	0.0030098	0	0	0.00304426	0	0.00249813	0	0.0382602	0	0	0.00519449	0.00815075	0	0.00976609	0.00839613	0.00646883	0	0.00338374	0.00825076	0	0	0	0.00289635	0.00449261	0	0.0128117	0.0161126	0.00656116	0.00608208	0
MTRNR2L6	0	0	0	0	0	0	0	0	0	0	0	0	0	0	0	0	0	0	0	0	0	0	0	0	0	0	0	0	0	0	0	0	0	0	0	0	0	0	0	0	0	0	0	0	0	0	0	0
PRSS2	0	0	0	0	0.00156192	0.00258133	0	0	0.000725243	0	0	0	0	0	0	0	0	0	0	0	0	0	0	0.00278639	0	0	0	0	0	0	0	0	0	0	0	0	0	0	0	0	0	0	0	0	0	0	0	0
EPHB6	0.199453	0.240718	0.177395	0.340598	0.248658	0.221154	0.161289	0.241605	0.19413	0.128836	0.149157	0.100018	0.19596	0.294193	0.246742	0.185634	0	0.228041	0.244521	0.187607	0.22133	0.144954	0.281306	0.178278	0.189067	0.159604	0	0.231972	0.265514	0.272409	0.272396	0.268108	0.353179	0.151852	0.286191	0.160997	0.191153	0.17802	0	0.175726	0.184251	0.185187	0.236839	0.250366	0.21108	0.222228	0.23194	0.0523936
TRPV6	0	0	0	0	0	0	0	0	0	0	0	0	0.00421458	0	0	0	0	0.000869854	0	0	0.00230662	0	0	0	0	0	0	0	0	0	0	0	0	0	0	0	0.00150168	0.00360844	0	0	0	0	0	0	0	0	0	0
TRPV5	0	0	0	0	0	0	0	0	0.00154873	0	0	0	0	0	0	0	0	0.00151913	0.00556335	0	0	0	0	0	0	0	0	0	0.00193998	0.00420443	0	0	0.00172438	0.000327181	0	0	0.00233603	0.00211777	0	0	0	0	0.00826078	0	0	0.00152695	0	0
KEL	0.028606	0	0.00211222	0.00288625	0.00478744	0	0.00301228	0.00364628	0.00684054	0.0064903	0.00520198	0.0131359	0.015643	0.00360405	0	0.0143892	0	0.00292067	0.00326911	0.00858705	0	0.00550552	0.00716949	0	0	0	0	0	0.00692809	0.00460783	0	0.011334	0	0.00150667	0	0.00247702	0.00302395	0	0	0	0.00070144	0.00560435	0	0	0.00394929	0.00526336	0	0
PIP	0	0	0	0.000808186	0	0.00383628	0	0	0	0	0	0	0	0	0	0	0	0	0.00216883	0	0	0.000792763	0	0	0	0	0	0	0	0	0	0	0	0	0	0	0	0	0	0	0	0	0	0	0	0	0	0
GSTK1	0.0838689	0.0460222	0.0788389	0.125687	0.075391	0.0708926	0.0576451	0.0611471	0.101743	0.0550412	0.0394647	0.0903527	0.140766	0.164253	0.0529164	0.119903	0	0.122254	0.0795938	0.0682025	0.0715477	0.0522807	0.0661406	0.0799378	0.0197522	0.0243174	0	0.0124332	0.0839975	0.102902	0.0603845	0.11586	0.0896491	0.0887714	0.080655	0.0568177	0.0471924	0.100578	0	0.11186	0.0888742	0.0978876	0.0805822	0.064296	0.0306388	0.107732	0.0634715	0.172244
TMEM139	0.00285065	0	0.00247204	0.00307215	0.0051056	0	0	0	0.000281896	0.00298601	0.000319399	0	0.00580097	0.00387224	0.00946445	0.00460535	0	0.00361851	0.00267293	0.00227071	0.000947495	0.00443285	0	0.00345387	0	0	0	0	0	0.000510692	0.00356252	0	0	0.00443298	0	0	0.00140333	0	0	0.0109044	0	0	0.00834535	0	0.000648962	0	0.00183504	0
CASP2	0.0806481	0.093138	0.0200621	0.0563304	0.0398114	0.0392307	0.09145	0.00848647	0.0321999	0.0443038	0.0271281	0.0320739	0.0314741	0.0393198	0.00896829	0.0269826	0	0.0293181	0.0346221	0.029711	0.0260053	0.0264498	0.0232985	0.0279347	0.0647253	0.0204831	0	0.0187046	0.056235	0.0362392	0.0701195	0.0544729	0.0361142	0.0388152	0.0612044	0.0268756	0.0401239	0.00665962	0	0.0314844	0.0441139	0.0382067	0.0345382	0	0.0245041	0.0397648	0.0315565	0.105515
CLCN1	0	0	0.00123503	0.00611544	0	0	0.0114373	0	0.0013255	0	0.00292802	0	0	0	0	0.00314064	0	0	0.00164772	0	0.000668027	0.00433008	0	0.00130571	0	0	0	0	0.00547081	0.00132184	0	0	0	0.00268925	0	0	0.00189936	0	0	0.00264244	0.00102972	0.00377109	0	0	0	0	0	0
FAM131B	0.069748	0.0125815	0.0507138	0.0478584	0.0497047	0.0501771	0.0536135	0.0569781	0.0512533	0.0248766	0.0366166	0	0.0297445	0.0511209	0.0648938	0.03516	0	0.0329828	0.0722701	0.0559525	0.0479822	0.0322508	0.0264251	0.0263363	0.0981766	0.0731459	0	0.114972	0.067134	0.0468343	0.0649585	0.0671782	0.0596536	0.0310158	0	0.018417	0.0257637	0.0485208	0	0.0434702	0.0333456	0.0627446	0.061048	0.064398	0.0732826	0.0612229	0.0147255	0
ZYX	0.0350938	0.0324672	0.0540436	0.119087	0.0647199	0.0973496	0.101929	0.05551	0.0667755	0.0346401	0.0303535	0.0289828	0.0577707	0.0593364	0.0648516	0.102	0	0.0912378	0.0898511	0.0626656	0.0670098	0.0324156	0.0612692	0.0408458	0.0275126	0.105461	0	0.130243	0.0704921	0.0932769	0.114596	0.0789246	0.108818	0.0359585	0	0.0408834	0.0843185	0.0608891	0	0.0494186	0.0559581	0.05801	0.141581	0.0787175	0.0468591	0.0515219	0.031409	0.0760564
EPHA1	0	0	0	0.00741966	0.00324702	0.00703603	0	0.00364628	0.000571924	0	0.00170726	0.00186471	0	0	0	0.00588978	0	0	0.00308511	0	0	0.00327522	0	0.00379558	0	0.000539988	0	0	0	0.00253145	0.00354215	0.00958149	0.0222511	0	0.0659132	0.00219977	0.0107785	0	0	0	0	0	0	0.0132595	0	0	0	0
TCAF2	0.0785996	0.114938	0.0548904	0.106363	0.0651393	0.0416905	0.0825458	0.0781196	0.0643639	0.0748012	0.055614	0.0723481	0.0674908	0.0817727	0.0904231	0.0533421	0	0.0439012	0.0665152	0.052723	0.0404507	0.0263304	0.0763512	0.0720562	0.0273083	0.0614437	0	0.157841	0.0561835	0.115389	0.0702324	0.0399049	0.0649854	0.0724404	0.161035	0.0522607	0.0821471	0.114515	0	0.129813	0.0951983	0.0563655	0.109978	0.119342	0.118433	0.0639978	0.0558326	0.228536
TCAF2C	0	0	0.000726846	0	0	0	0.00215658	0	0.00214869	0	0	0	0	0	0	0	0	0	0	0	0	0	0	0.00125411	0	0	0	0	0	0	0	0	0	0	0	0	0.00100766	0	0	0	0	0	0	0	0	0	0	0
CTAGE6	0	0.00582771	0	0	0	0	0	0	0	0	0	0	0	0	0	0	0	0	0	0	0	0	0	0	0	0	0	0	0	0	0	0	0.00185971	0	0	0	0	0	0	0.00587041	0	0	0	0	0	0	0	0
TCAF1	0.311397	0.382542	0.202077	0.259241	0.225848	0.277117	0.219163	0.28967	0.185819	0.171017	0.259447	0.251467	0.301803	0.152078	0.275848	0.169535	0	0.184959	0.21454	0.211649	0.186203	0.121568	0.228161	0.139072	0.257446	0.315765	0	0.281112	0.328227	0.293864	0.295375	0.213473	0.323484	0.194767	0.261597	0.209277	0.21071	0.325015	0	0.229225	0.203902	0.280328	0.223407	0.26594	0.248468	0.172782	0.108578	0.163735
OR2F1	0	0	0	0.0024668	0.00585569	0.0103683	0	0	0	0	0	0	0.00392577	0	0	0	0	0	0	0	0	0	0	0	0	0	0	0	0	0.00296236	0	0	0	0.00123253	0	0.00124016	0.00312957	0	0	0	0	0	0	0	0	0	0.00268879	0
OR2A5	0	0	0	0.00171467	0.00138251	0	0	0	3.01764e-05	0	0	0	0	0	0	0	0	0	0	0	0	0	0	0	0	0	0	0	0.00193998	0.00447995	0	0	0	0	0	0	0	0	0	0	0	0	0	0	0	0	0	0
OR2A25	0	0	0	0	0	0	0	0	0	0	0	0	0	0	0	0	0	0	0	0	0	0	0	0	0	0	0	0	0	0	0	0	0	0	0	0	0	0	0	0	0	0	0	0	0	0	0	0
OR2A12	0.00190592	0	0	0.00173151	0.00211517	0	0	0	0	0	0	0	0	0	0	0	0	0	0	0	0	0	0	0	0	0	0	0	0	0	0	0	0	0	0	0	0	0	0	0	0	0	0	0	0	0	0	0
OR2A14	0	0	0.000293333	0	0	0	0	0	0.000231789	0	0	0	0	0	0	0	0	0	0	0	0	0	0	0	0	0.00237895	0	0	0	0	0	0	0	0	0	0	0	0	0	0	0	0	0	0	0	0	0	0
ARHGEF5	0	0	0	0.000384417	0.00401112	0	0	0.0137846	0.00248005	0	0	0	0	0	0	0	0	0	0	0	0	0	0	0	0	0	0	0	0	0	0	0	0	0	0	0	0	0	0	0	0	0	0	0	0	0	0	0
NOBOX	0	0	0	0	0	0.00366327	0.00164352	0	0.000553134	0	0	0	0	0	0	0	0	0.000815376	0	0	0	0	0	0	0	0	0	0	0	0	0	0	0	0	0	0.00443679	0.00108726	0	0	0	0.00264171	0	0	0	0	0	0	0
TPK1	0.394572	0.264634	0.246844	0.317482	0.248075	0.344482	0.150617	0.241716	0.189735	0.231673	0.225015	0.388304	0.225662	0.159999	0.345722	0.274625	0	0.288532	0.200018	0.321288	0.245532	0.140191	0.264853	0.189158	0.178578	0.235548	0	0.460916	0.36825	0.31406	0.268034	0.28829	0.351381	0.179795	0.483229	0.220473	0.184896	0.182004	0	0.290007	0.253876	0.317356	0.271049	0.0725664	0.220189	0.146963	0.177577	0.196485
CNTNAP2	0.276644	0.402543	0.48531	0.343151	0.235017	0.213104	0.285116	0.471941	0.324037	0.285874	0.291951	0.386569	0.330229	0.255285	0.341119	0.334351	0	0.432166	0.542963	0.284439	0.490569	0.404338	0.232555	0.182758	0.217586	0.494127	0	0.477924	0.34275	0.296487	0.706969	0.407792	0.316852	0.318603	0.326165	0.309676	0.347302	0.520018	0	0.38926	0.358145	0.545348	0.690606	0.295135	0.366307	0.388639	0.371273	0.523237
C7orf33	0	0	0.00198872	0.00430633	0.00465251	0.00479664	0	0	0.000192286	0	0	0	0	0	0	0.00238555	0	0	0	0	0	0.00086612	0	0	0	0	0	0	0.00376977	0	0	0.00474734	0	0	0	0	0	0	0	0	0	0	0	0	0	0	0	0
CUL1	0.265424	0.323827	0.231851	0.364029	0.309721	0.325947	0.288427	0.486707	0.196286	0.224307	0.204741	0.350125	0.258747	0.185513	0.287449	0.265662	0	0.254395	0.25135	0.25065	0.214963	0.152149	0.302968	0.123068	0.226857	0.246411	0	0.458036	0.343642	0.367441	0.40242	0.249866	0.335783	0.240657	0.282128	0.216965	0.249261	0.310779	0	0.33755	0.236372	0.310789	0.37464	0.327723	0.245694	0.14669	0.170428	0.201159
EZH2	0.0198528	0.0716115	0.0665399	0.0836404	0.0931715	0.0704482	0.0334425	0.0988557	0.0533637	0.0519017	0.0774284	0.0299073	0.0458466	0.0433019	0.0283168	0.0422583	0	0.0407456	0.0348286	0.0665623	0.0422943	0.0335876	0.032706	0.038055	0.0162082	0.0290468	0	0.0733045	0.0693863	0.0902926	0.0285883	0.0566495	0.031494	0.0727627	0	0.0373454	0.0257429	0.0459425	0	0.086303	0.0644835	0.0580994	0.0483605	0.0631734	0.0417513	0.0602791	0.031158	0.137126
PDIA4	0.0245682	0.0140504	0.0304816	0.0511597	0.0236698	0.0165605	0.0695898	0.0161216	0.0237708	0.0135163	0.0235104	0.0435427	0.0179856	0.0765564	0.0239895	0.023413	0	0.025539	0.0417289	0.0304942	0.0286541	0.0308737	0.0212921	0.0246724	0.0293186	0.029758	0	0.0376594	0.0390238	0.0263602	0.0358804	0.0567835	0.0327147	0.0317734	0	0.0236658	0.043825	0.0263941	0	0.0222927	0.0221821	0.000746007	0.0260734	0.0605902	0.0154022	0.0146473	0.0157984	0
ZNF786	0.126236	0.101068	0.0828447	0.091581	0.0873193	0.0572789	0.0881974	0.1453	0.0831973	0.0503217	0.0524384	0.0779673	0.0768165	0.142783	0.111679	0.101973	0	0.0953006	0.0656614	0.077585	0.0820768	0.0598319	0.184083	0.0658126	0.0715443	0.098924	0	0.0230387	0.0736959	0.108261	0.0751601	0.0571435	0.0685527	0.0852901	0.281106	0.120968	0.0736624	0.116792	0	0.0822675	0.0889195	0.0418843	0.114457	0.0357367	0.0676175	0.039013	0.0842127	0.0773422
ZNF425	0.0748339	0.0710611	0.0551527	0.0656965	0.0744552	0.0463935	0.0278087	0.12884	0.0615516	0.0265957	0.036739	0.131039	0.0346151	0.117794	0.0788224	0.0839108	0	0.0831064	0.0479945	0.0661851	0.0668146	0.0436978	0.0747382	0.0555373	0.0235751	0.0558784	0	0.053871	0.0858989	0.0577951	0.0861896	0.0550642	0.0892287	0.0556363	0.121097	0.0616005	0.0374575	0.0678785	0	0.074108	0.0709272	0.0661814	0.0977565	0.0429747	0.0576883	0.0452361	0.0499371	0.130292
ZNF398	0.177753	0.164824	0.146605	0.169808	0.152278	0.129462	0.147408	0.212796	0.124802	0.0755599	0.0966046	0.165342	0.173555	0.136849	0.238185	0.131788	0	0.152401	0.151205	0.143246	0.122536	0.0919886	0.149151	0.0984054	0.155614	0.134689	0	0.104869	0.166143	0.173278	0.157151	0.119496	0.171672	0.105273	0.177506	0.138978	0.118634	0.0802817	0	0.145475	0.176238	0.175072	0.201918	0.143963	0.124487	0.0731753	0.117006	0.271628
ZNF282	0.0478697	0.0675817	0.0391069	0.0559691	0.0541842	0.061056	0.0430654	0.149236	0.056354	0.031938	0.0459196	0.04289	0.0503962	0.0547918	0.0966251	0.0591322	0	0.0757291	0.053578	0.0925202	0.0534426	0.0392035	0.0478856	0.0463745	0.0555743	0.0450993	0	0.101117	0.0434465	0.0408662	0.0259913	0.0852458	0.0685274	0.0451463	0	0.0748549	0.0489762	0.0369392	0	0.0628653	0.0779574	0.0511857	0.102515	0.0706965	0.0462585	0.0368652	0.0912041	0
ZNF212	0.040294	0.0931501	0.0204462	0.0507103	0.0447953	0.058828	0.0532682	0.0254957	0.0393605	0.0248266	0.0195379	0.00957965	0.0576856	0.0816794	0.0581835	0.0247991	0	0.0570254	0.047391	0.0319768	0.0479871	0.0230832	0.0144002	0.0426087	0.0186095	0.0329898	0	0.0255985	0.0277116	0.02337	0.0308075	0.036188	0.0345532	0.0427662	0.0139408	0.0582559	0.0360718	0.0286462	0	0.0433544	0.0406444	0.0265359	0.0758795	0.0465928	0.0406195	0.0116927	0.0327415	0.04533
ZNF783	0.235193	0.156424	0.0890493	0.198439	0.21091	0.221826	0.131672	0.18449	0.130608	0.107234	0.0576741	0.0687422	0.166538	0.157591	0.194471	0.128053	0	0.139659	0.120764	0.181139	0.138434	0.0488269	0.113928	0.0653625	0.131732	0.19004	0	0.220441	0.167183	0.236638	0.239949	0.144809	0.170592	0.158376	0	0.133158	0.0877114	0.152339	0	0.11268	0.100283	0.169529	0.211306	0.186523	0.10578	0.033601	0.105634	0.0680503
ZNF777	0.0479672	0.0583253	0.0353415	0.0397189	0.048536	0.0468818	0.0453421	0.0513139	0.0436629	0.0308844	0.0346952	0.0721517	0.0810062	0.0489222	0.0523274	0.0741844	0	0.0571973	0.0458472	0.0514234	0.0337744	0.0187385	0.0795104	0.0409993	0.0384478	0.056426	0	0	0.0606189	0.0495824	0.087363	0.0547569	0.0528956	0.0541893	0.0796949	0.0463749	0.0528204	0.0594133	0	0.0484773	0.0697953	0.0377865	0.00991966	0.056961	0.0507414	0.0435171	0.0361404	0
ZNF746	0.0723369	0.0274986	0.0483722	0.0947789	0.0661969	0.0677144	0.0907194	0.0526032	0.0652949	0.0262719	0.0362071	0.015582	0.0800372	0.0487755	0.0926312	0.051282	0	0.0692481	0.0595086	0.0700878	0.0589378	0.0510819	0.0743584	0.0337315	0.0642171	0.0801631	0	0.0250287	0.0577868	0.0487724	0.0469783	0.0838696	0.0674091	0.0599687	0.00654414	0.0512909	0.0414833	0.0604127	0	0.0317538	0.0693615	0.0390802	0.0374307	0.0699976	0.0653123	0.0171384	0.038351	0.175332
KRBA1	0.00706526	0.0709678	0.0308446	0.0418673	0.0280888	0.032258	0.0125583	0.041478	0.0353975	0.00821769	0.0502372	0.0211817	0.0342678	0.0394628	0.0194787	0.0388348	0	0.0216352	0.0252262	0.0287294	0.0238032	0.0146067	0.0264944	0.0311388	0.0353459	0.0219263	0	0.0426419	0.0360169	0.0507334	0.0037344	0.0347623	0.0517138	0.00937732	0	0.0248611	0.0181248	0.029421	0	0.0201719	0.027209	0.0304196	0.0382169	0.0105609	0.00796037	0.0102273	0.0274452	0
ZNF467	0.00598172	0.0252098	0.00559247	0.00736462	0.00406145	0.00631161	0.00611986	0.0524743	0.0131256	0.00145768	0.00101134	0.00124532	0.00558339	0.0350483	0.0360532	0.00190268	0	0.017053	0.0225733	0.0112514	0.0116347	0.00276229	0.0114376	0	0.00161938	0.00222054	0	0.00786154	0.00586154	0.0189803	0.00895416	0.00568955	0.00631236	0.0133347	0	0.0028623	0.00365076	0.00379285	0	0.00783364	0.0100048	0	0	0.0178731	0.0035584	0.0124408	0.00707304	0
SSPO	0.01075	0.0132593	0.0215631	0.00869253	0.0129404	0.0318733	0.00495191	0.00905923	0.00564652	0.0111412	0.00912634	0.0082327	0.0239081	0.0107614	0.0159814	0.0156022	0	0.0180177	0.01859	0.0299147	0.0215186	0.00179087	0.0186868	0.0205857	0.00563665	0.0469505	0	0.0709624	0.00133304	0.00339284	0.0163576	0.0431688	0.0102042	0.0178134	0.0082633	0.0232105	0.00665761	0.0166207	0	0.0101788	0.0370956	0.0370211	0.0223558	0.000435576	0.00391718	0.00122556	0.0123451	0
ZNF862	0.160385	0.145062	0.123986	0.163936	0.16715	0.169429	0.125419	0.217997	0.124566	0.0822816	0.0873461	0.0818832	0.116029	0.172948	0.0717643	0.154514	0	0.158456	0.120921	0.122739	0.150727	0.0793291	0.117139	0.1338	0.138911	0.21467	0	0.269986	0.177073	0.127563	0.119508	0.162143	0.122408	0.11033	0.0551536	0.0926713	0.104392	0.122198	0	0.142095	0.136619	0.126245	0.139979	0.10968	0.153266	0.0619946	0.0915626	0.271172
ATP6V0E2	0.202455	0.190414	0.188563	0.307927	0.2062	0.294002	0.221018	0.245696	0.28998	0.100673	0.155456	0.101656	0.218887	0.207189	0.128176	0.287905	0	0.262702	0.282398	0.223712	0.189157	0.192803	0.107679	0.198044	0.182392	0.150116	0	0.22424	0.294117	0.201129	0.198014	0.25998	0.164298	0.169735	0.119288	0.142259	0.15628	0.190255	0	0.209821	0.246393	0.141244	0.25885	0.340036	0.232865	0.201204	0.0765546	0
ACTR3C	0.0981169	0.038026	0.0919804	0.109179	0.0958133	0.0991596	0.145937	0.145155	0.0565543	0.0642921	0.0521583	0.0541721	0.0976686	0.0467821	0.0602579	0.140793	0	0.0886761	0.0813763	0.0822444	0.0591283	0.0596138	0.194847	0.0447118	0.11957	0.0502295	0	0.151143	0.0849504	0.126955	0.0927211	0.0882268	0.107541	0.143439	0.0645163	0.0772321	0.0866529	0.0875424	0	0.0556353	0.0504982	0.111148	0.0889232	0.166501	0.124896	0.0426108	0.0822743	0.515858
LRRC61	0.0204436	0.0580195	0.0401396	0.0254821	0.0355167	0.0382901	0.0972028	0.0250175	0.0398551	0.0297804	0.0307817	0.0373036	0.0307829	0.0474689	0.00558688	0.0430379	0	0.0443588	0.0700554	0.0282936	0.0203481	0.0501326	0.0330238	0.0227039	0.0202621	0.0163609	0	0.068843	0.0494167	0.04217	0.0502333	0.0482251	0.0229824	0.0287631	0	0.0215961	0.0637547	0.0380502	0	0.032018	0.058479	0.0470374	0.0270402	0.0203832	0.0354539	0.0309741	0.0409768	0
RARRES2	0	0	0.00324493	0.00471698	0	0.00571375	0.00399277	0	0.00815582	0	0	0	0.0104782	0.0156439	0.0107467	0	0	0.0038305	0.00411565	0.00522209	0	0.0128707	0	0	0	0.00387941	0	0	0.00325186	0.00399266	0.00624845	0.00569275	0.00512264	0	0	0.000193238	0	0	0	0.00256022	0	0	0.0140062	0	0.0169638	0.00163435	0	0
ZNF775	0	0.00287044	0.00337269	0.0059148	0.00815941	0.00949562	0.0130282	0	0.00905793	0.00160281	0.00011359	0	0.00633284	0.00187433	0.0165179	0.00459376	0	0.00306372	0.0098591	0.00918512	0.0135822	0.00726094	0.0230747	0.0131729	0	0	0	0.0111633	0.00687188	0.0322002	0	0.0255178	0	0.0050844	0	0.0182755	0.00525006	0.00689085	0	0.00531034	0.0084851	0	0.0203392	0.00476934	0.0283709	0.00447078	0.00491937	0
GIMAP8	0	0	0	0	0.00171139	0	0	0	0.000148466	0.00145768	0	0	0	0	0	0	0	0	0	0	0.0028757	0.000386167	0	0	0.00419694	0	0	0	0.000902251	0	0	0	0	0	0	0.00130537	0	0.00109473	0	0	0.00073095	0.00805999	0	0	0	0	0.00121599	0
GIMAP7	0	0	0	0	0	0	0	0	0.00101794	0	0	0	0	0	0	0	0	0	0	0	0	0	0	0	0	0	0	0	0	0	0	0	0	0	0	0	0	0	0	0	0	0	0	0	0	0	0	0
GIMAP4	0	0	0.00211478	0	0.00118089	0.00745197	0.000738447	0	0.0006451	0	0	0	0.000475355	0	0.000398674	0	0	0	0	0	0	0.0194018	0	0	0	0	0	0	0	0	0	0	0.000870811	0	0	0	0.00261986	0.000816023	0	0	0	0	0	0	0	0	0	0
GIMAP6	0	0	0	0	0	0	0	0	0	0	0	0	0	0	0	0	0	0	0	0	0	0	0	0	0	0	0	0	0	0	0	0	0	0	0	0	0	0	0	0	0	0	0	0	0	0	0	0
GIMAP2	0	0	0.00209684	0.00397486	0.00596144	0	0	0	0	0	0	0	0	0.00406373	0	0	0	0	0.000904377	0.000570107	0	0	0	0	0	0	0	0	0	0	0	0	0	0	0	0	0	0	0	0	0	0	0	0.0072368	0	0	0	0
GIMAP5	0	0	0	0.00116426	0	0	0	0	0	0	0	0	0	0	0	0	0	0	0	0.00154959	0	0	0	0	0	0	0	0	0	0	0	0	0	0	0	0	0	0	0	0	0	0	0	0	0	0	0	0
TMEM176B	0.0129097	0.00417206	0.00494278	0.0100616	0.00896121	0.0368608	0.019128	0.015597	0.00768678	0.00175413	0.0242981	0	0	0.0255985	0	0.0328824	0	0.0174834	0.0397164	0.00559239	0.00565752	0.0256617	0.00362432	0.00202906	0	0.0208432	0	0	0.00069486	0.00263582	0.0305223	0.0292267	0.00423447	0.0115923	0	0.00188915	0.00553599	0.00332398	0	0.0110335	0.0219563	0	0.017469	0	0.0143278	0.0191524	0.00549652	0
TMEM176A	0	0	0.00185963	0.0097658	0.00501517	0.00145938	0	0.0021894	0.00364062	0.00581282	0.00122001	0.00639534	0.000749932	0.00539021	0	0.00773229	0	0.00149048	0.00357586	0.00655596	0.00863071	0.00144807	0	0	0	0.0115986	0	0	0.00269767	0.0107344	0	0.00383889	0	0.00340831	0.059688	0.00244115	0.00271574	0	0	0	0.00268481	0	0.00286624	0	0	0	0.00199607	0
AOC1	0	0	0	0.00145766	0.00583453	0	0	0	0.0012003	0.00180383	0.00260915	0	0	0	0	0.00160616	0	0.00109206	0	0	0	0	0	0	0	0.00288914	0	0	0.00474846	0	0	0.00132629	0	0	0	0	0	0	0	0	0	0	0	0	0	0	0	0
KCNH2	0.100586	0.100627	0.0827164	0.0865616	0.0801175	0.0699204	0.104689	0.148531	0.0867873	0.066965	0.0524212	0.0297287	0.120658	0.13286	0.151877	0.084317	0	0.127746	0.09401	0.137229	0.0856127	0.0528286	0.0544478	0.053777	0.069116	0.0856302	0	0.0623671	0.0612206	0.101823	0.128584	0.131859	0.102928	0.0541761	0.018975	0.0490875	0.108711	0.0807174	0	0.124921	0.0693447	0.050075	0.152739	0.102445	0.0999376	0.0635544	0.0573213	0
NOS3	0	0.0105085	0.000599696	0.00137962	0.00472134	0.00072768	0	0	0.000537684	0	0	0	0	0.00167301	0	0	0	0.00253034	0.00121464	0	0	0.00109589	0.0186868	0	0	0	0	0	0.00232892	0.00237159	0	0	0	0	0	0	0.00174583	0	0	0	0.00552438	0	0	0	0	0	0.000202423	0
ATG9B	0.0134114	0.0113535	0.0208225	0.048411	0.0478974	0.0132818	0.0302497	0.0247984	0.0425664	0.0139001	0.00977051	0.0123783	0.0479577	0.0768507	0.0706967	0.0738273	0	0.0558498	0.0477583	0.0322419	0.0255979	0.0477681	0.00487279	0.0350448	0	0.0248925	0	0.00318121	0.0250498	0.0342645	0.0570728	0.0337277	0.0308052	0.0167253	0	0.0309132	0.0291024	0.0250607	0	0.0367655	0.0689674	0.0126002	0.0601168	0.0462773	0.0537894	0.00214174	0.0472895	0.0248097
ABCB8	0.0853366	0.121738	0.109735	0.175767	0.138193	0.0946582	0.103482	0.121178	0.132998	0.0548351	0.051501	0.112981	0.108802	0.159247	0.157725	0.226551	0	0.217149	0.125853	0.0908255	0.116455	0.103424	0.0960543	0.11227	0.0940338	0.068618	0	0.0787952	0.163031	0.12121	0.173996	0.137001	0.159573	0.114497	0.0668052	0.111475	0.0973006	0.1347	0	0.12592	0.162171	0.0883034	0.0842048	0.0532639	0.115096	0.0806966	0.0970004	0
ASIC3	0.0280614	0.0122647	0.0219728	0.0419758	0.0404669	0.0370233	0.0295459	0.0266631	0.0237328	0.00668598	0.020676	0.0432208	0.0408328	0.0237522	0.0593689	0.0262258	0	0.0499142	0.0268997	0.020059	0.0408474	0.0197381	0.00179532	0.00561501	0.0308667	0.0637987	0	0.122841	0.0261678	0.047817	0.026994	0.0311529	0.0618912	0.00656989	0	0.0205533	0.0162968	0.016901	0	0.0134949	0.0452636	0.0609308	0.0524596	0	0.0224945	0.0438626	0.0256248	0
CDK5	0.0320146	0.0243413	0.0345455	0.0656826	0.0405501	0.0325785	0.138651	0.0790481	0.0405326	0.0252428	0.0504579	0.0681953	0.0292788	0.040522	0.0628001	0.02325	0	0.0559037	0.10217	0.0177219	0.0209849	0.0208367	0.102386	0.0353932	0.0151969	0.0380741	0	0.012589	0.0365225	0.0722011	0.0865561	0.0295506	0.0313477	0.00947155	0.0344893	0.0177775	0.0354369	0.0516298	0	0.0494487	0.0171627	0.0386394	0.0386781	0.0152756	0.0387537	0.0130292	0.00618625	0
SLC4A2	0.00198802	0	0.0037317	0.00423105	0.00579458	0.000897388	0.00780554	0.0021894	0.00804579	0.00681086	0.0035676	0.000400422	0.00257713	0	0.00233117	0	0	0.00136953	0.00263508	0.0027602	0.000651876	0.00674099	0.00251327	0.00204392	0.00630573	0.00964759	0	0	0	0	0.0113652	0.00100704	0.0199161	0.00327135	0	0.0056258	0.00705659	0	0	0.00582779	0.00121909	0	0	0.016167	0.00104601	0.00339549	0.00282086	0
FASTK	0.0970755	0.156903	0.0951326	0.0748883	0.0715039	0.107489	0.120385	0.136281	0.0762014	0.065521	0.0739517	0.0831531	0.103534	0.0863257	0.11985	0.0769912	0	0.0896403	0.0856173	0.078511	0.0565349	0.0388123	0.075341	0.0450168	0.0916458	0.11146	0	0.228349	0.13437	0.153679	0.192883	0.075903	0.125625	0.0456464	0.254832	0.0981202	0.0719659	0.0415166	0	0.108274	0.081394	0.0581722	0.0891345	0.189703	0.107822	0.0174848	0.0354572	0.0151712
TMUB1	0.0290542	0.0670572	0.0203832	0.029884	0.0259114	0.0368315	0.0766731	0.0586155	0.0436613	0.0129145	0.0281287	0.0282924	0.0425138	0.0327624	0.0352049	0.0437496	0	0.0250799	0.046775	0.0375627	0.0317976	0.0199308	0.0271635	0.0273404	0.0380493	0.0550679	0	0.0158593	0.0160481	0.0371688	0.0887517	0.0474973	0.035539	0.0501784	0.0928233	0.0204687	0.014132	0.047051	0	0.0431561	0.0413238	0.0146441	0.0814452	0.0673856	0.0705305	0.0226498	0.0211377	0
AGAP3	0.303352	0.226994	0.188218	0.254996	0.243656	0.241247	0.324974	0.236105	0.181888	0.156881	0.154121	0.319035	0.289473	0.181876	0.279583	0.217259	0	0.196909	0.188316	0.270229	0.184679	0.0953897	0.327867	0.120461	0.272502	0.228459	0	0.461028	0.244612	0.218134	0.372592	0.210089	0.321779	0.166764	0.152594	0.206771	0.247064	0.311545	0	0.214532	0.20357	0.336893	0.279567	0.449393	0.279176	0.154534	0.147863	0.328723
GBX1	0	0.00403251	0	0	0	0	0.00458897	0	0	0	0.00108866	0	0	0.0029916	0	0	0	0.00446418	0	0	0	0	0	0	0	0.006956	0	0	0.00166338	0	0	0.00421463	0	0	0	0.00518466	0	0.00745062	0	0	0	0	0	0	0	0	0.00118172	0
ASB10	0.0094327	0	0.0062996	0	0	0	0	0	0.000791528	0.000238808	0	0	0	0	0.000883751	0	0	0.00499905	0	0	0	0	0	0	0	0	0	0	0	0.009591	0	0	0.0011116	0	0	0	0	0	0	0	0	0	0	0	0	0	0	0
IQCA1L	0	0	0	0	0.00198507	0	0	0	0.00160597	0	0.00266662	0	0	0	0	0	0	0	0	0	0	0	0	0	0	0	0	0	0	0	0	0	0	0	0	0	0	0	0	0	0	0	0	0	0	0	0	0
ABCF2	0	0	0.00115738	0.00101505	0.00489117	0.00575924	0	0	0.00341574	0.00202285	0.00112438	0.00488904	0.00118547	0.00910265	0.00330713	0.00316324	0	0.00359436	0.0104185	0.00305337	0.000530139	0.00686257	0	0.00411075	0.0179413	0	0	0	0.00848192	0.0121871	0.00735086	0.00200304	0.00153594	0	0	0.00755638	0.00260139	0	0	0	0.000406798	0.00377109	0.0189355	0	0.0110927	0.00163435	0.00221362	0
CHPF2	0.0484349	0.0182864	0.0295169	0.0277396	0.0349137	0.0267659	0.0699747	0.0216271	0.0342918	0.0207127	0.0284786	0.0202403	0.0469865	0.0527615	0.0118656	0.0481114	0	0.0235561	0.0359351	0.0233481	0.0411286	0.0143687	0.0802191	0.0499637	0.0314393	0.0401219	0	0.0238094	0.0284442	0.0701934	0.00571116	0.0343267	0.0309208	0.0270432	0.091123	0.0300533	0.0280846	0.0139189	0	0.0631723	0.0350678	0.0124413	0.0252248	0.0181401	0.00849883	0.0360272	0.016451	0
SMARCD3	0.238676	0.209268	0.173962	0.197577	0.1497	0.175593	0.210018	0.239982	0.119315	0.108287	0.149137	0.134445	0.203816	0.15557	0.238979	0.138967	0	0.192376	0.15458	0.164371	0.156353	0.103295	0.241017	0.0918744	0.151686	0.136432	0	0.256035	0.151487	0.20736	0.309837	0.129614	0.238426	0.164063	0.0576708	0.140309	0.198879	0.26112	0	0.171412	0.153249	0.159496	0.236529	0.202828	0.201185	0.0953313	0.111935	0.105515
NUB1	0.131964	0.13258	0.11542	0.121591	0.0897677	0.142968	0.105973	0.160467	0.094056	0.0843419	0.0772674	0.127807	0.158841	0.0818707	0.159529	0.100883	0	0.121073	0.10204	0.12266	0.0725019	0.083549	0.102492	0.0787855	0.0830801	0.1373	0	0.0912073	0.157819	0.109793	0.116935	0.141272	0.152016	0.0827427	0.0533908	0.123075	0.107676	0.116526	0	0.119838	0.0807111	0.0793421	0.148862	0.122069	0.105259	0.0828557	0.073946	0.309314
WDR86	0.00127631	0.00162539	0.00280828	0.00219067	0.00227818	0	0.00906231	0	0.0110297	0	0.00252606	0	0	0.0203178	0.00736218	0	0	0	0.00590084	0.0112014	0.00359618	0.00512153	0.0145472	0.00484326	0	0	0	0.0022065	0	0.0129104	0.0177094	0.013304	0.010228	0.00445889	0	0.00825391	0.00114179	0.00857461	0	0.00156628	0.00501398	0	0.00539385	0	0	0.00336465	0.00401276	0
CRYGN	0	0	0.000272418	0.00208627	0	0	0	0	0.000118622	0	0	0	0	0	0	0	0	0	0	0	0	0	0	0.00406774	0	0	0	0	0	0	0	0	0	0	0	0	0	0	0	0	0	0	0	0	0	0	0	0
RHEB	0.266408	0.27193	0.121552	0.249057	0.288367	0.214725	0.276578	0.208242	0.175429	0.119044	0.169139	0.170279	0.216503	0.174682	0.234613	0.150671	0	0.179086	0.187467	0.171494	0.22187	0.103508	0.204406	0.103354	0.199321	0.278617	0	0.36633	0.250739	0.245242	0.292776	0.19534	0.215739	0.161901	0.0700555	0.129059	0.15235	0.202682	0	0.141884	0.182799	0.134816	0.244112	0.246653	0.254469	0.151057	0.16421	0.140538
PRKAG2	0.475203	0.313672	0.263737	0.305892	0.329401	0.277842	0.355713	0.299821	0.239824	0.22203	0.27695	0.289849	0.346951	0.291498	0.441482	0.296959	0	0.31425	0.267944	0.340579	0.227646	0.159451	0.411694	0.249648	0.292891	0.257856	0	0.485983	0.37808	0.403368	0.406748	0.271934	0.377881	0.335117	0.473911	0.268144	0.295904	0.287703	0	0.348777	0.327353	0.490722	0.35661	0.51182	0.30613	0.347149	0.243914	0.229279
GALNTL5	0.00292773	0.00980879	0.000249839	0.0117466	0.00598438	0.00562172	0.00555696	0.017928	0.00338963	0.00418063	0	0	0.000533633	0.00925776	0	0	0	0.00485233	0	0.0016449	0.000530139	0	0	0	0	0.016696	0	0	0.0116471	0.0167536	0.00581631	0.00872051	0	0.00390558	0	0.0080742	0.000959241	0	0	0	0.00801829	0.0115503	0	0.00880912	0.0105392	0	0	0
GALNT11	0.341269	0.367245	0.26842	0.396025	0.398239	0.412659	0.268971	0.367688	0.225626	0.213321	0.244375	0.289178	0.316345	0.233459	0.361244	0.284781	0	0.27625	0.254369	0.312271	0.243066	0.12948	0.303067	0.163043	0.305468	0.324245	0	0.36617	0.346245	0.447889	0.348624	0.223753	0.330964	0.212388	0.434375	0.249343	0.23253	0.240198	0	0.277087	0.269296	0.351486	0.379245	0.353324	0.272116	0.192288	0.179382	0.295383
KMT2C	0.528227	0.571125	0.287685	0.407484	0.422932	0.419637	0.299887	0.434333	0.222061	0.256051	0.270987	0.45604	0.472791	0.247575	0.446525	0.324684	0	0.343884	0.265054	0.358125	0.232337	0.151951	0.479429	0.170982	0.338245	0.379	0	0.671422	0.451777	0.519098	0.524903	0.235936	0.450037	0.298068	0.479161	0.2912	0.285773	0.375189	0	0.386245	0.30212	0.537999	0.42652	0.668364	0.390206	0.134072	0.197051	0.25921
XRCC2	0.00114393	0.0019764	0.00418102	0.00594395	0.00953549	0.0108456	0.00116327	0.00347205	0.00980802	0.0101701	0.00938789	0	0	0.0256026	0.01186	0.0161933	0	0.0153803	0.00905503	0.00659204	0.00577507	0.016953	0.0398944	0.0200486	0.0113849	0.00134117	0	0.0139954	0.00138187	0.00536663	0.00765124	0.00827765	0.000518886	0.000140078	0	0.011001	0.0119495	0.00673194	0	0.00183995	0.00980681	0.0297669	0.01749	0	0.00816566	0.00213092	0.00307185	0
ACTR3B	0.288179	0.283396	0.180894	0.2797	0.293207	0.317518	0.157925	0.298173	0.198151	0.178031	0.195551	0.179364	0.260273	0.215012	0.301386	0.258002	0	0.238403	0.197899	0.208794	0.232835	0.111564	0.275639	0.138487	0.183721	0.272157	0	0.204049	0.296345	0.301276	0.334254	0.207223	0.285938	0.192626	0.264121	0.225606	0.194562	0.239928	0	0.278802	0.190629	0.219346	0.223421	0.310736	0.179934	0.160548	0.171815	0.281713
DPP6	0.588332	0.824715	0.630877	0.698579	0.630839	0.691168	0.669048	0.882966	0.572821	0.678467	0.599959	0.421527	0.520111	0.635673	0.919993	0.592919	0	0.634314	0.640335	0.616393	0.613648	0.49477	0.903866	0.686064	0.492982	0.735595	0	0.971819	0.663803	0.637646	0.841762	0.604447	0.813845	0.425209	0.518766	0.552307	0.899761	0.673393	0	0.808165	0.711077	0.777844	0.718794	0.693871	0.808207	0.809405	0.804963	0.745167
PAXIP1	0.17512	0.146165	0.0866343	0.127984	0.154498	0.144284	0.118261	0.142865	0.0974844	0.0935617	0.0719668	0.0778503	0.101585	0.121376	0.223943	0.189623	0	0.11658	0.0763895	0.121092	0.078047	0.0851689	0.0630962	0.0778804	0.0936244	0.107486	0	0.141975	0.112669	0.130242	0.140032	0.0887028	0.157553	0.094064	0.118652	0.117677	0.137067	0.142184	0	0.138985	0.0969001	0.101013	0.10943	0.21735	0.102818	0.0802794	0.0629949	0.0878944
HTR5A	0.0523165	0.0303396	0.0371469	0.0378205	0.0424846	0.0652398	0.105234	0.0874865	0.032841	0.0313395	0.0254226	0.0783804	0.0495495	0.0387021	0.0250244	0.0700635	0	0.0454392	0.0514826	0.0356145	0.061097	0.0294891	0.016716	0.0208602	0.0464617	0.0664557	0	0.118997	0.0236626	0.0501485	0.0191556	0.0491489	0.031383	0.0378866	0	0.013393	0.0379475	0.0310002	0	0.033802	0.0637596	0.0097956	0.045002	0.11621	0.0402441	0.0291791	0.0215992	0
INSIG1	0.143621	0.164469	0.0645231	0.0788275	0.0675461	0.0723607	0.182171	0.0931742	0.0610646	0.0489208	0.0950924	0.0693109	0.060577	0.0371748	0.13269	0.0659402	0	0.0841739	0.0958575	0.0488363	0.106215	0.075728	0.0521128	0.0624925	0.0900393	0.0732975	0	0.297211	0.171065	0.106588	0.19342	0.107673	0.133934	0.0694332	0.0689095	0.0495604	0.0441436	0.127029	0	0.0729525	0.0416906	0.0728587	0.0934179	0.0879838	0.139717	0.134381	0.0414739	0.131124
EN2	0	0.00580727	0	0	0	0	0	0	0	0	0	0	0	0	0	0	0	0	0	0	0	0	0	0	0	0	0	0	0	0	0	0	0	0	0	0	0	0	0	0	0	0	0	0	0	0	0	0
CNPY1	0.0182408	0.020403	0.00939152	0.00551227	0.00660676	0.0204328	0.0124532	0	0.00478146	0.00380413	0.0049451	0.0112963	0	0.0216505	0.00659576	0	0	0.00429806	0.000345138	0.00684943	0.00574025	0.0118916	0	0.00753061	0.00553699	0.00103229	0	0.0291432	0.0454735	0.0209586	0	0.0206142	0.00185971	0.0074373	0	0.0139359	0.00505402	0	0	0.0278151	0.00204455	0.0138848	0.0329011	0	0	0.014287	0.00650237	0.145741
RBM33	0.333922	0.428947	0.272031	0.358529	0.304284	0.37951	0.354308	0.346601	0.185125	0.221054	0.246178	0.398145	0.347354	0.245914	0.346904	0.234999	0	0.253482	0.232972	0.31163	0.253798	0.136494	0.362355	0.184082	0.225954	0.30025	0	0.579548	0.399784	0.498821	0.401761	0.275217	0.36181	0.231578	0.372192	0.259468	0.212974	0.293633	0	0.270839	0.240162	0.353078	0.408691	0.433045	0.267416	0.203575	0.164559	0.403815
SHH	0.00988898	0.0086238	0.00953975	0.0161288	0.010944	0.0120083	0.012885	0.00206891	0.0100417	0.00778809	0.00493271	0.00135972	0.0194758	0.00169906	0.00390593	0.00868585	0	0.00622784	0.00924086	0.00770343	0.00888845	0.0131286	0.0305848	0.0144779	0.0283637	0.0101064	0	0.00289287	0.0066517	0.0038145	0.00378198	0.00235297	0.00760373	0.0176774	0	0.00592759	0.00856671	0.0160207	0	0.0076445	0.00512259	0.00168585	0.0246139	0.0214149	0.00551579	0.00391393	0	0.105515
RNF32	0.00893236	0.0130103	0.0226258	0.016396	0.00279229	0.00357202	0	0.0200378	0.010981	0.0104243	0.0033731	0.0384388	0.0100362	0.00115411	0.0476291	0.00826202	0	0.0212902	0.01826	0.00460482	0.00778977	0.0116837	0.0044144	0.0101985	0.00466961	8.83837e-05	0	0	0.00652235	0.0133573	0.00742117	0.0108051	0.00565768	0.00977689	0	0.00922239	0.00971112	0.00228516	0	0.00954236	0.00409548	0.00169491	0.0140864	0.0173129	0.0441273	0.00703635	0.0222205	0.0878773
LMBR1	0.342372	0.338438	0.234683	0.34607	0.353976	0.377896	0.235201	0.289567	0.215839	0.236298	0.272184	0.28716	0.289299	0.224351	0.377967	0.233353	0	0.258999	0.245079	0.284694	0.226829	0.128492	0.280326	0.164484	0.287839	0.290522	0	0.389871	0.431781	0.401869	0.241171	0.261057	0.299445	0.194171	0.304016	0.229169	0.224065	0.296742	0	0.31794	0.224448	0.392164	0.412693	0.385293	0.278011	0.16535	0.172496	0.151026
NOM1	0.0842445	0.0647414	0.0610145	0.075159	0.0575593	0.033332	0.0732174	0.0754817	0.0722942	0.0228918	0.053415	0.0196716	0.0905928	0.0948797	0.141849	0.070704	0	0.0953035	0.0542744	0.0491405	0.0582115	0.0873552	0.0395547	0.0665649	0.0239723	0.0356131	0	0.00783077	0.0837171	0.0599696	0.0826888	0.0679597	0.0778932	0.0525351	0	0.0812366	0.0535232	0.12128	0	0.0958169	0.0758471	0.0451595	0.0794694	0.0687092	0.0266819	0.0630333	0.0741402	0.0151712
MNX1	0	0	0.000319876	0.000827233	0	0	0	0	0.0012955	0.00180383	0.000566998	0	0	0	0	0	0	0.00127062	0	0	0	0.00237738	0	0	0	0	0	0	0.00259362	0	0.0273029	0.00270918	0	0	0	0.00969861	0.00308171	0	0	0.00304567	0.000635433	0	0.000707955	0	0	0	0.00173584	0
UBE3C	0.407264	0.440553	0.277887	0.370977	0.386243	0.328439	0.274544	0.349472	0.219889	0.191882	0.236216	0.392393	0.403689	0.230248	0.427152	0.338933	0	0.283271	0.23162	0.303524	0.252481	0.158962	0.409122	0.138897	0.276897	0.349906	0	0.490967	0.415629	0.451434	0.339757	0.23091	0.374274	0.244389	0.437386	0.307319	0.243694	0.307829	0	0.347874	0.258521	0.487519	0.394006	0.406567	0.313549	0.185845	0.205806	0.301675
DNAJB6	0.186408	0.286562	0.16809	0.258005	0.249432	0.278325	0.28531	0.290714	0.169911	0.144213	0.207001	0.196097	0.229408	0.144329	0.188005	0.205986	0	0.166318	0.217797	0.17115	0.157854	0.107451	0.234907	0.122484	0.259719	0.283142	0	0.22626	0.258996	0.232388	0.281166	0.188074	0.25266	0.199728	0.167411	0.191419	0.175203	0.269601	0	0.211089	0.226145	0.155566	0.249059	0.433286	0.263423	0.163576	0.119352	0.502562
PTPRN2	0.470374	0.459854	0.318302	0.489688	0.475974	0.513907	0.281734	0.356226	0.250526	0.276397	0.304397	0.425827	0.403687	0.36909	0.58118	0.385489	0	0.289387	0.255717	0.278847	0.236288	0.199628	0.416524	0.157396	0.327753	0.464231	0	0.83376	0.513089	0.537799	0.409079	0.295587	0.495984	0.274884	0.612331	0.311389	0.285531	0.35804	0	0.289653	0.262946	0.653959	0.456657	0.665312	0.218496	0.222651	0.253428	0.239426
NCAPG2	0.0761966	0.074261	0.0448483	0.0479116	0.050908	0.0390302	0.0251527	0.0385785	0.0445105	0.0321233	0.0525021	0.0542554	0.0238513	0.0371518	0.045669	0.0740307	0	0.0439426	0.0327654	0.0326924	0.0425611	0.0472172	0.0510797	0.0282788	0.0875691	0.0243034	0	0.0164942	0.0621944	0.0492485	0.0288207	0.0332969	0.0596991	0.0686865	0.034373	0.0432422	0.0499623	0.0653014	0	0.044723	0.0598804	0.0926326	0.0548437	0.0349264	0.0120433	0.038903	0.0328697	0
ESYT2	0.41446	0.351244	0.248417	0.386413	0.374955	0.341286	0.255703	0.309906	0.229264	0.23026	0.246165	0.354719	0.354522	0.310963	0.388983	0.303472	0	0.29062	0.27032	0.297491	0.269148	0.106049	0.321174	0.179839	0.337431	0.326778	0	0.449625	0.476963	0.436987	0.378177	0.302804	0.376621	0.242482	0.427228	0.247326	0.254107	0.286653	0	0.340072	0.288224	0.441471	0.405893	0.446454	0.288668	0.164297	0.188814	0.475251
WDR60	0.526652	0.485426	0.248449	0.410095	0.33881	0.396489	0.320663	0.344103	0.213285	0.225639	0.231403	0.324449	0.480197	0.230159	0.439219	0.309053	0	0.303689	0.242564	0.344331	0.271703	0.154383	0.399772	0.125392	0.363909	0.407728	0	0.61651	0.459057	0.410985	0.45238	0.236159	0.393856	0.249516	0.502991	0.281027	0.285522	0.355259	0	0.314723	0.304834	0.498355	0.49426	0.345116	0.273253	0.293588	0.240525	0.366231
VIPR2	0.00509081	0.131302	0.0467235	0.0950088	0.0834183	0.0320088	0.0258668	0.0308653	0.115008	0.0968865	0.0154676	0.0430942	0.154598	0.0569832	0.142038	0.141119	0	0.0439003	0.0281092	0.013548	0.167644	0.0368142	0.0377107	0.12631	0.0286531	0.0658553	0	0.0389464	0.11488	0.0327981	0.0356468	0.101615	0.0403944	0.133639	0.112923	0.0922611	0.0351842	0.0261936	0	0.198745	0.179617	0.0445122	0.0420083	0.091533	0.0126503	0.0267884	0.0495758	0
PLCXD1	0.0478603	0.0797656	0.0396545	0.0705278	0.0629428	0.043283	0.0575021	0.0561983	0.0488333	0.0116116	0.0228929	0.0201096	0.0530661	0.0778886	0.0430621	0.0448512	0	0.0521567	0.0243256	0.0422476	0.0224593	0.00919893	0.0503214	0.0128384	0	0.0364454	0	0.0494926	0.0922257	0.0475229	0.0470909	0.0942815	0.0587106	0.0336966	0.0689095	0.0725359	0.0495017	0.030159	0	0.112785	0.0680706	0.129713	0.0423923	0.0732417	0.0337258	0.00766297	0.0349191	0
GTPBP6	0.0264502	0.0638124	0.0428942	0.0838192	0.0656347	0.0301371	0.105905	0.0683969	0.0727932	0.0336194	0.0393044	0.0938605	0.0618491	0.122783	0.0398235	0.0922113	0	0.0634817	0.0485866	0.0608624	0.0454834	0.0483796	0.0204572	0.0415192	0.0439353	0.0602703	0	0.130107	0.0912635	0.0724489	0.0522264	0.130736	0.0628571	0.0619528	0.0750391	0.0613472	0.0776023	0.0394828	0	0.0942624	0.0677413	0.0261676	0.108541	0.0132595	0.0463097	0.0132107	0.0646285	0
PPP2R3B	0.00380775	0.0889763	0.0353436	0.0556651	0.0412919	0.0215766	0.0252497	0.0212391	0.0453814	0.0275041	0.0308313	0.0418032	0.0286424	0.044088	0.0999557	0.0536181	0	0.0484034	0.0372552	0.0467346	0.0292578	0.018712	0.0733022	0.00786404	0.0225904	0.0359273	0	0.0891841	0.0608368	0.0441214	0.0598968	0.0556837	0.0696624	0.0409496	0.0876129	0.0494332	0.0572696	0.0748111	0	0.0169788	0.0248477	0.0339654	0.0330224	0.0157911	0.0413753	0.0279038	0.0413908	0
SHOX	0	0.000935289	0	0.00652858	0.00204784	0.000801082	0.00195135	0	0.00207406	0.0018969	0	0	0	0.00345762	0	0.00325431	0	0.00195025	0	0.00215633	0.00461335	0.000528199	0	0.0012278	0	0	0	0	0	0.00234757	0.00688833	0.00787703	0	0	0	0.000603648	0.00100766	0	0	0	0.00364191	0	0	0	0	0	0.00997058	0
CRLF2	0.0146103	0	0.00336344	0.0108784	0.00543124	0	0.0588149	0.00426705	0.00884734	0.00110528	0.000566998	0.00118077	0.00310855	0.0116771	0	0.00573794	0	0.000498792	0.0114382	0.00181403	0.00691538	0.00102818	0	0.0076669	0	0	0	0	0.00798734	0	0	0.00391792	0	0.00439856	0	0.00171861	0.00905537	0.00712027	0	0.00378835	0.00577347	0	0	0	0.0073345	0.00163435	0.00170368	0
CSF2RA	0.0249097	0.0227087	0.0170247	0.0152871	0.0143025	0.00562829	0.00549839	0.0106513	0.0110732	0.00631344	0.0120822	0	0.020843	0.0199241	0.01619	0.016714	0	0.023722	0.00335357	0.00960005	0.0022773	0.00298862	0	0.00827689	0	0.0100977	0	0.0119543	0.0060028	0.0086129	0.0324092	0.0106954	0.00869882	0.021098	0	0.00626706	0.0132864	0.0239699	0	0.0193745	0.0194177	0.0384465	0.0220152	0.0324326	0.00539541	0	0.0143977	0.0680503
IL3RA	0.0471667	0.0291027	0.0594376	0.138504	0.118451	0.0494938	0.0433376	0.0493719	0.0631667	0.0356049	0.0441806	0.0636168	0.0145771	0.173166	0.0156254	0.126278	0	0.111692	0.0709881	0.0954779	0.0826747	0.0613706	0.0256468	0.0616788	0.0249072	0.0440711	0	0.0369219	0.127095	0.0867162	0.0641291	0.103458	0.0535798	0.0600114	0	0.0685528	0.0481313	0.0238637	0	0.0682023	0.0790787	0.0287605	0.138154	0.0137997	0.0870276	0.0623561	0.0533214	0
SLC25A6	0.0513595	0.0448368	0.0697368	0.129018	0.120305	0.0794433	0.169782	0.104814	0.144061	0.044334	0.0644372	0.096794	0.103648	0.106974	0.0430305	0.1512	0	0.0824312	0.129429	0.110747	0.0858829	0.0765611	0.0581635	0.0658351	0.137735	0.0605185	0	0.155914	0.167216	0.056216	0.136033	0.164281	0.11496	0.108599	0.00192812	0.0608192	0.0835343	0.117394	0	0.0738231	0.127314	0.0649084	0.0733995	0.0637899	0.112653	0.0918768	0.0172573	0.123337
ASMTL	0.0328752	0.0693795	0.0333781	0.0927052	0.0592289	0.0546967	0.0685509	0.0495901	0.0750725	0.0334829	0.0443774	0.0865686	0.070294	0.108115	0.110002	0.074571	0	0.0935659	0.0489986	0.0633122	0.0760209	0.0331969	0.0698936	0.0599749	0.0190497	0.0159754	0	0.0234701	0.0854368	0.0378773	0.0640016	0.0949505	0.050504	0.0382945	0.0293296	0.04734	0.0539579	0.042056	0	0.0918115	0.0612006	0.0629823	0.0259931	0.0153874	0.0276781	0.0585738	0.0769159	0.0829876
P2RY8	0.00676823	0.00505583	0.0077495	0.014819	0.0154273	0.00258133	0	0.00225867	0.00533807	0.00306834	0.000285849	0.00334507	0.00184172	0.0176893	0	0.00103819	0	0.00919007	0.00399149	0.00441713	0.0148367	0.00190079	0	0.00581549	0	0	0	0	0.0119085	0.00840826	0	0.00844597	0.000180315	0	0	0.0213992	0.00576682	0.00174201	0	0.010413	0.00716871	0	0	0	0.00517593	0	0.00278899	0
AKAP17A	0.0323836	0.0471705	0.045857	0.0605928	0.0384623	0.0256714	0.0216685	0.0543086	0.0524286	0.0185615	0.0222689	0.06008	0.0565664	0.103315	0.0556656	0.056729	0	0.06334	0.0521297	0.0385976	0.0455455	0.02447	0.0439389	0.0448647	0.0468616	0.0182944	0	0.071279	0.0488896	0.0406735	0.0580918	0.0682258	0.0364635	0.0281742	0.00192812	0.031431	0.0483145	0.0247209	0	0.0854254	0.0550151	0.0349025	0.0967235	0.0593733	0.0445261	0.032243	0.0388025	0.110683
ASMT	0.0157526	0.00920596	0.00371248	0.0100143	0.00864028	0.000667555	0.00466344	0	0.0065075	0.000372314	0.00303642	0	0.00761694	0.00906473	0.00407979	0.00111336	0	0.0143982	0.00335166	0.00258088	0.0075804	0.0021425	0	0.00272354	0	0	0	0	0.0199533	0.00509925	0	0.00810127	0.000518886	0.00290035	0	0	0.00351495	0.000816023	0	0	0.00270156	0.00125458	0	0	0.0148914	0	0.00927648	0
DHRSX	0.279256	0.303844	0.253371	0.326507	0.284437	0.239527	0.333855	0.465407	0.238149	0.204156	0.31351	0.344738	0.339388	0.303709	0.338405	0.220064	0	0.271572	0.215571	0.267943	0.249992	0.225032	0.390977	0.160971	0.170339	0.404678	0	0.499613	0.361875	0.354702	0.433744	0.292339	0.408188	0.272423	0.32281	0.261818	0.240663	0.239235	0	0.354206	0.308565	0.289449	0.360198	0.317653	0.237603	0.276224	0.225444	0.28971
CD99	0	0.0132257	0.0100545	0.0479163	0.0153832	0.0105981	0.0274536	0.0276377	0.0162232	0.00398281	0.0117018	0.018773	0.0182879	0.0308219	0.0166049	0.0210863	0	0.0188386	0.0104339	0.0277466	0.0123073	0.030269	0.0221099	0.00628992	0.00723714	0.0139485	0	0.0136018	0.00935075	0.0188189	0.0103987	0.0234787	0.0440547	0.0216539	0	0.00735249	0.0259457	0.00502373	0	0.0284752	0.0354462	0.00167857	0.0261129	0	0.0101861	0.00323391	0.0113224	0
XG	0.00809714	0	0.00449862	0.013084	0.00559607	0.00310211	0.00452169	0	0.00454843	0.00513246	0.00269517	0	0.00339187	0.00777312	0.00397307	0.0110529	0	0.00393898	0.00846296	0.00137542	0.0094351	0	0	0.00342537	0	0.00888906	0	0	0.00716012	0.00997673	0	0.0051097	0.00201241	0.00304617	0	0.00894027	0.00691076	0	0	0	0.00774092	0	0	0	0.018457	0.00350317	0.00113017	0
GYG2	0.054277	0.0496452	0.0583973	0.0510814	0.048777	0.0327314	0.048695	0.115212	0.0446991	0.0412024	0.0285066	0.0731293	0.040153	0.0543673	0.0612813	0.0680816	0	0.0476788	0.0455685	0.0753649	0.0648766	0.0233703	0.047862	0.0393799	0.0369942	0.0321666	0	0.144575	0.0314445	0.0464634	0.0614181	0.0447865	0.0327991	0.0190469	0.0689624	0.026974	0.0422474	0.0890422	0	0.0541756	0.0564098	0.0287534	0.040386	0.0686086	0.0238549	0.019436	0.0445002	0.258478
ARSD	0.0300444	0	0.00763643	0.00791001	0.0165859	0.00145378	0	0.0167199	0.0122101	0.00509429	0.0109122	0.020673	0.0322606	0.023461	0.0394281	0.0391763	0	0.0381293	0.0179033	0.0222675	0.0341011	0.0195775	0.011987	0.00320032	0.00613204	0	0	0.0527417	0.0156732	0.00923189	0.00408593	0.047346	0.0107477	0.00571775	0	0.0175438	0.00636103	0.00504961	0	0.00430816	0.0274571	0.00309744	0.0135539	0	0	0.00363736	0.00605115	0
ARSE	0.00127631	0.017907	0.00918205	0.021692	0.0192947	0.00841318	0.0154017	0.0258199	0.0248166	0.0189984	0.00803927	0.00316555	0.000786477	0.029278	0.00928489	0.0266149	0	0.0237308	0.01036	0.0239093	0.0176291	0.00946424	0	0.010381	0.00800885	0.0211145	0	0.020765	0.0126588	0.0165332	0.0228179	0.0127577	0.00509108	0.0107952	0	0.00873572	0.00949864	0.00706624	0	0.00626005	0.00910822	0	0.00872994	0.00722533	0.0109373	0.00499544	0.0148288	0
ARSH	0.0161899	0.000529946	0.000221757	0.00155085	0	0.00176936	0	0	0.0019439	0	0	0	0.00663662	0.00435614	0.000840527	0	0	0	0.00247135	0	0	0	0.0110784	0.000876259	0	0	0	0	0	0	0	0	0	0	0	0.000773225	0	0	0	0.00422943	0	0.00396237	0	0	0	0.000328631	0.00430489	0.0689722
ARSF	0.0668249	0.0861141	0.0638527	0.131604	0.121146	0.0754457	0.133875	0.0838527	0.0972913	0.102774	0.0588119	0.105787	0.056608	0.0951144	0.150326	0.0937768	0	0.0733823	0.0943854	0.0633401	0.126155	0.0627267	0.0700222	0.102722	0.0576658	0.0768534	0	0.075817	0.0979733	0.0968155	0.0579616	0.109435	0.0588452	0.09168	0.0201616	0.0931361	0.0445495	0.0604184	0	0.0771128	0.141891	0.047418	0.0885574	0.00530803	0.0747776	0.0436933	0.0583399	0
MXRA5	0	0	0.0110034	0.0055627	0.00525548	0	0.000651347	0	0.00243006	0.00454035	0.0172781	0	0.000915108	0	0	0.00312929	0	0.00115723	0.00479493	0	0.014968	0.00208076	0.0133147	0.00103643	0.00653806	0	0	0.0022065	0.0014558	0.0046926	0.000952525	0.00338995	0	0.00360901	0	8.2135e-05	0.00533875	0.00350583	0	0.00167789	0	0	0.00497332	0	0	0.00656116	0.00169573	0
PRKX	0.0314042	0.0684541	0.0345992	0.0555874	0.0356518	0.0305923	0.0537336	0.0360611	0.0400506	0.0256725	0.0293934	0.0178942	0.0555465	0.0595139	0.0167228	0.0454444	0	0.0404099	0.0152754	0.0555999	0.0379586	0.0383977	0.0477466	0.0150453	0.0636148	0.0451383	0	0.157586	0.0471324	0.0344375	0.0326937	0.0623169	0.0278675	0.0333633	0.019244	0.0517321	0.0564244	0.0407083	0	0.0770139	0.0538365	0.00825911	0.0579625	0.0255224	0.0113749	0.0268229	0.0199855	0.105277
NLGN4X	0.599283	0.62607	0.437941	0.55847	0.52463	0.580574	0.355977	0.580995	0.307679	0.351881	0.376127	0.550595	0.600663	0.233309	0.608641	0.402489	0	0.40902	0.404297	0.555248	0.368518	0.291435	0.722817	0.309097	0.553423	0.412661	0	0.767509	0.566535	0.65279	0.608504	0.383494	0.562436	0.406799	0.839511	0.39784	0.328745	0.63266	0	0.49673	0.386014	0.731842	0.631943	0.658839	0.543957	0.410792	0.369793	0.716433
VCX3A	0	0	0	0.00396799	0	0	0	0	0.000338307	0	0	0	0	0	0	0	0	0	0	0	0	0	0	0	0	0	0	0	0	0	0	0	0	0	0	0	0	0	0	0	0	0	0	0	0	0	0	0
PUDP	0.0861933	0.0377142	0.0754855	0.0993815	0.0941672	0.103881	0.0525638	0.10886	0.0665838	0.0754739	0.0793347	0.0413953	0.107692	0.0808043	0.106045	0.047048	0	0.0987032	0.0996707	0.109552	0.0718058	0.049849	0.0757859	0.0995068	0.018645	0.0431634	0	0.127326	0.0561922	0.152307	0.0818114	0.0915879	0.0587207	0.0552345	0.0320971	0.0593784	0.043926	0.040432	0	0.100249	0.0394068	0.0660866	0.088709	0.0311699	0.0383557	0.0381479	0.0642466	0.0950027
STS	0.134732	0.146117	0.102984	0.10322	0.137466	0.163855	0.078665	0.120214	0.0944295	0.0633018	0.0956807	0.0772272	0.0956746	0.0880956	0.121046	0.0979384	0	0.126061	0.131878	0.143305	0.0983349	0.0729352	0.0728359	0.085745	0.123022	0.0792284	0	0.0688918	0.143275	0.238997	0.132624	0.0676055	0.0862137	0.0896811	0.2178	0.0806071	0.0997576	0.082741	0	0.106869	0.0914829	0.111764	0.10875	0.0660187	0.110901	0.0996144	0.0700283	0.0131726
VCX	0	0	0.00911178	0	0	0	0	0.00242856	0.000188062	0	0	0	0.00130898	0	0	0.0107412	0	0	0.00262244	0	0.000243762	0	0	0.00104682	0.00653806	0	0	0	0	0.0031899	0	0	0	0.00145871	0	0.0031909	0.00518029	0	0	0	0	0	0	0	0	0	0	0
PNPLA4	0.04937	0.0084168	0.011792	0.0227726	0.0251525	0.0195654	0.0101271	0	0.00473712	0.0117688	0.0230266	0.00259628	0.0027973	0.00416998	0.0264349	0.0221121	0	0.014809	0.0220526	0.0140122	0.0202761	0.00629247	0	0.00892033	0.0112984	0.0179186	0	0	0.028143	0.016382	0.0277882	0.00559884	0.0223128	0.0150184	0	0.00637892	0.0122057	0.0157936	0	0.025007	0.0125301	0.0134044	0.00915533	0.00354701	0.0142332	0.00784411	0.00515792	0
VCX3B	0	0	0.00314204	0.00439358	0	0	0	0	0	0.00110528	0.00171998	0	0	0.0076567	0	0	0	0.00637446	0	0	0	0.00187607	0	0	0	0	0	0	0	0.00803509	0	0	0	0	0	0	0	0	0	0	0	0	0	0	0	0	0	0
ANOS1	0.138645	0.0326755	0.0874773	0.086134	0.205741	0.179908	0.0663257	0.127568	0.0826439	0.109624	0.0748426	0.0550081	0.0541555	0.139978	0.0492286	0.0604168	0	0.0945549	0.117286	0.0519796	0.0997967	0.0532597	0.0509695	0.0624698	0.0571056	0.056206	0	0.223799	0.143228	0.0595521	0.0591625	0.0910239	0.114662	0.0695917	0.102357	0.112094	0.0942397	0.0232902	0	0.0430548	0.10412	0.068145	0.133971	0.137158	0.0760459	0.0669056	0.117583	0
FAM9B	0.0228925	0.00187166	0.00153819	0.00440728	0.00720489	0	0.00231815	0	0.00106852	0	0.000390768	0.00502837	0.000168788	0	0.00333196	0.00169853	0	0.000467819	0	0.00112451	0.00291655	0	0	0.00130571	0	0.0133216	0	0	0.00676754	0.0105107	0	0.00283397	0	0.000327181	0.00192812	0	0	0	0	0	0.00121396	0	0.0068982	0.0238115	0	0	0	0
TBL1X	0.0535857	0.0653729	0.082803	0.0538173	0.0460369	0.0277201	0.0836572	0.0149778	0.0323277	0.0303639	0.0322847	0.0544834	0.0655607	0.0343806	0.052181	0.0584988	0	0.025139	0.00878617	0.0339608	0.0430735	0.014553	0.105517	0.012219	0.0144228	0.0150128	0	0.0512194	0.0641316	0.0536564	0.0354324	0.0261091	0.0506733	0.0429196	0.00654414	0.0469918	0.0599438	0.030809	0	0.0577063	0.0777977	0.0811986	0.0712554	0.0592923	0.0836904	0.0157648	0.0709933	0
GPR143	0	0.000935289	0.0042958	0.00690799	0	0.00282831	0.000878586	0	0.00355018	0	0.00257142	0	0	0	0	0.00843222	0	0.000919771	0	0	0.000905302	0.000564033	0	0.00800116	0	0	0	0	0.00681094	0.00793596	0	0.00154435	0	0.00127553	0	0.00313466	0	0	0	0	0	0	0	0	0	0	0	0
SHROOM2	0.020232	0.0117775	0.0239307	0.0349637	0.034803	0.0486715	0.0595728	0.0372779	0.0260738	0.0345903	0.0136657	0.0337833	0.0234701	0.0441362	0.0135233	0.030327	0	0.0296634	0.0273406	0.0219107	0.0327659	0.030533	0.0651672	0.0400217	0.0120645	0.0260318	0	0.00486772	0.0332038	0.0138078	0.0747931	0.0226222	0.0524475	0.0322093	0.0409776	0.0248967	0.0315106	0.0255664	0	0.0108281	0.0208587	0.0229666	0.0262757	0.0282277	0.0216612	0.0410799	0.0209776	0
CLDN34	0	0	0.000364289	0	0	0	0	0	0.000321027	0	0	0	0	0	0	0	0	0	0	0	0	0.0014163	0	0	0	0	0	0	0	0	0	0	0	0	0	0	0.000675483	0	0	0	0.00145217	0	0.00513881	0	0	0	0	0
WWC3	0.0535124	0.099848	0.0994211	0.116385	0.104167	0.0799223	0.0871868	0.0972877	0.0817852	0.104533	0.0482759	0.0611743	0.110926	0.0980005	0.0596883	0.0960591	0	0.123666	0.0629664	0.0984054	0.0729677	0.064628	0.117792	0.0642291	0.150596	0.112217	0	0.121439	0.126327	0.109434	0.0927628	0.0794949	0.125649	0.0954939	0.184461	0.102445	0.0810694	0.107858	0	0.109781	0.0870648	0.113698	0.102609	0.0782913	0.115805	0.0662985	0.0679226	0.142962
CLCN4	0.226578	0.251055	0.15829	0.259217	0.236252	0.248651	0.220809	0.214617	0.190266	0.125675	0.108559	0.16995	0.197725	0.205566	0.163861	0.190172	0	0.189526	0.246361	0.200233	0.114846	0.141463	0.230374	0.128804	0.211201	0.193208	0	0.31941	0.212896	0.245775	0.276076	0.209739	0.216896	0.152771	0.0936451	0.172863	0.191086	0.176962	0	0.195783	0.21645	0.191235	0.23875	0.210289	0.149587	0.114194	0.0926555	0.202825
MID1	0.124173	0.111197	0.194934	0.136489	0.147489	0.154532	0.279222	0.198564	0.105976	0.150766	0.114494	0.113118	0.206368	0.199128	0.18307	0.121364	0	0.137913	0.173591	0.120481	0.11361	0.0535015	0.220844	0.121817	0.269968	0.130894	0	0.153036	0.140606	0.218548	0.229407	0.0816359	0.197308	0.132152	0.253261	0.113629	0.151247	0.158976	0	0.171406	0.149602	0.154125	0.102018	0.362547	0.213307	0.140579	0.136973	0.105159
HCCS	0.0124813	0.0075827	0.0119021	0.0175696	0.00670889	0.0153848	0.0180806	0.0115722	0.0225251	0.00702952	0.00812074	0.00199528	0.015855	0.00625184	0.0038396	0.012568	0	0.0115142	0.0157329	0.0200784	0.00874979	0.00578727	0.0466138	0.015572	0.00516203	0.00454253	0	0.0336037	0.0141454	0.0132653	0.0314274	0.0150084	0.0325988	0.00871161	0	0.0166147	0.0130425	0.0149228	0	0	0.0335382	0.0346247	0	0	0.00703274	0	0.00447426	0.0324513
ARHGAP6	0.317792	0.389039	0.415512	0.270686	0.188669	0.0985053	0.598866	0.496195	0.208437	0.260864	0.228569	0.172125	0.249848	0.255686	0.237082	0.243125	0	0.257822	0.297523	0.183851	0.381895	0.451058	0.318662	0.171182	0.285155	0.39064	0	0.416436	0.174745	0.338215	0.846626	0.220853	0.426594	0.291157	0.452457	0.222742	0.273934	0.430773	0	0.438654	0.336658	0.508749	0.679427	0.409834	0.646219	0.302015	0.207095	0.0519765
MSL3	0.0211486	0.066614	0.0242272	0.0391455	0.0489295	0.0462405	0.0487069	0.117826	0.034156	0.0345904	0.0160391	0.00440295	0.0410812	0.037904	0.0242962	0.0356989	0	0.0189581	0.0386929	0.0372343	0.0166309	0.0172706	0.0312264	0.0208334	0.012794	0.0773653	0	0.081923	0.0411731	0.0752543	0.0869057	0.0416569	0.0212786	0.0760046	0	0.029865	0.0389264	0.0216455	0	0.0266171	0.0408232	0.0301671	0.0218705	0.056776	0.0407081	0.00690876	0.0136591	0.0324513
FRMPD4	0.764128	0.606564	0.39051	0.359657	0.367034	0.344594	0.366112	0.547458	0.215793	0.350149	0.299047	0.386417	0.465172	0.278253	0.522722	0.446494	0	0.496173	0.363488	0.366876	0.329315	0.574371	0.32416	0.31547	0.474256	0.430597	0	0.785826	0.440329	0.443478	0.53615	0.418374	0.447457	0.225171	0.833039	0.378039	0.454892	0.650616	0	0.446223	0.29641	0.632394	0.558571	0.569137	0.442275	0.647679	0.313789	0.0715453
PRPS2	0.057053	0.0415902	0.0323937	0.0606298	0.0668056	0.0391155	0.0654136	0.025864	0.0302933	0.0259969	0.0165954	0.0176103	0.0402707	0.0582791	0.0507147	0.0633918	0	0.0368759	0.0371461	0.0467224	0.0274286	0.0382165	0.0390915	0.0574641	0.0335354	0.0385856	0	0.00599528	0.0465318	0.0794816	0.0186242	0.0708285	0.0601043	0.0484458	0	0.0359771	0.0497625	0.0989383	0	0.0767881	0.0137564	0.0956817	0.0645353	0.0522273	0.0918876	0.0540402	0.0184853	0
TLR7	0	0	0	0.00310795	0	0	0	0	0.0023477	0	0	0	0	0	0	0	0	0	0	0	0.0030192	0	0.0116444	0	0	0	0	0	0.00300296	0	0	0	0	0.00417297	0	0.00128492	0.000745272	0.0300828	0	0	0	0	0	0	0	0	0	0
TLR8	0	0	0	0	0.00302869	0	0	0	0	0	0	0	0	0	0	0	0	0	0	0	0	0	0	0	0	0	0	0	0	0	0	0	0	0	0	0	0	0	0	0.00102934	0	0	0	0	0	0	0	0
TMSB4X	0.303151	0.230754	0.207804	0.344222	0.255189	0.267837	0.41293	0.364702	0.220672	0.168195	0.352805	0.252488	0.343186	0.253463	0.378598	0.217966	0	0.236712	0.312791	0.228188	0.24117	0.183625	0.304325	0.178309	0.285044	0.284707	0	0.514785	0.407331	0.309579	0.409263	0.302393	0.401767	0.20857	0.218968	0.178052	0.220077	0.291428	0	0.246625	0.218339	0.378431	0.420837	0.431244	0.288899	0.202852	0.148931	0.194471
FAM9C	0	0	0	0	0.000884692	0	0	0	0	0	0	0	0	0	0	0	0	0	0	0.00189395	0	0	0	0	0	0	0	0	0.00138013	0	0	0.0014056	0	0	0	0	0	0	0	0	0	0	0	0	0	0	0	0
EGFL6	0.0404244	0.0540537	0.0379961	0.030954	0.066779	0.085148	0.0666348	0.0464018	0.0621384	0.047483	0.0358091	0.0213473	0.0340051	0.0319391	0.0377935	0.0504055	0	0.0509884	0.0453777	0.0663522	0.0348776	0.0408036	0.0220153	0.0643527	0.0814338	0.0264504	0	0.006412	0.052318	0.0437837	0.0344902	0.0475701	0.0136824	0.0948554	0.120483	0.0283209	0.0209258	0.0248533	0	0.0614194	0.0226038	0.0113418	0.0348869	0.070829	0.0264956	0.0156982	0.0199186	0
TCEANC	0.0345019	0.0114358	0.0293647	0.0117109	0.00967963	0.0150867	0.0335619	0.0177218	0.0142254	0.00466772	0.0106033	0.0057935	0.0215041	0.0189904	0.00702078	0.0265991	0	0.0271673	0.0226504	0.0187517	0.0135501	0.0138494	0.067044	0.0137259	0.0404625	0.0323699	0	0.0584163	0.020516	0.0248105	0.0321801	0.0157386	0.0137584	0.0182607	0	0.0247194	0.00810365	0.00842378	0	0.0264222	0.00274711	0.0262913	0.0160537	0.0227336	0	0.00287571	0.00547333	0.0151712
RAB9A	0.0407641	0.0424183	0.0638634	0.0958039	0.0650029	0.0684595	0.0595376	0.0421757	0.0515228	0.0709943	0.0341018	0.038642	0.0463122	0.0664949	0.0592835	0.0624423	0	0.0559936	0.082572	0.064134	0.0581212	0.0453245	0.0633643	0.04578	0.0769565	0.0516343	0	0.0384777	0.0650248	0.0743645	0.0770988	0.104696	0.0405693	0.0570643	0.0929631	0.0557517	0.052185	0.0409082	0	0.0843892	0.0791609	0.0842385	0.087594	0.0739322	0.09487	0.0142716	0.0328361	0
TRAPPC2	0.14687	0.129831	0.0775273	0.137809	0.11027	0.0784552	0.159608	0.100538	0.0802796	0.0545727	0.0777813	0.104614	0.0800743	0.0944386	0.110986	0.104007	0	0.101121	0.0911575	0.0898298	0.0948724	0.0569403	0.0633252	0.0649713	0.0658113	0.0660332	0	0.122716	0.10606	0.124828	0.121886	0.101283	0.0986657	0.0934806	0.0980382	0.0590062	0.0974362	0.140994	0	0.108916	0.0913204	0.176319	0.118016	0.132059	0.0697846	0.0782264	0.0640594	0.0420755
OFD1	0.266862	0.344879	0.17627	0.190147	0.178342	0.214791	0.21693	0.263362	0.141493	0.143582	0.120536	0.208217	0.18442	0.150588	0.262438	0.184993	0	0.173414	0.17608	0.161921	0.14726	0.146867	0.251441	0.142268	0.172303	0.199778	0	0.249848	0.256507	0.222859	0.24824	0.195655	0.263947	0.132435	0.0470262	0.166029	0.183696	0.19067	0	0.168548	0.168719	0.152375	0.250702	0.117856	0.167198	0.155478	0.0977981	0.427639
GPM6B	0.555535	0.494734	0.292204	0.468999	0.493138	0.458991	0.349873	0.477179	0.290529	0.328845	0.307218	0.435148	0.477368	0.252818	0.522319	0.371639	0	0.394256	0.356105	0.405325	0.369319	0.268619	0.517382	0.216029	0.364678	0.422495	0	0.720988	0.504601	0.602325	0.620993	0.275955	0.498413	0.286162	0.602613	0.33717	0.316547	0.411963	0	0.467388	0.345472	0.576312	0.60008	0.619666	0.40637	0.253923	0.258802	0.362777
GEMIN8	0.0430869	0.107177	0.0640802	0.119791	0.0922246	0.0934723	0.0498142	0.0423649	0.0668157	0.0438153	0.062507	0.0568692	0.128845	0.088829	0.0500085	0.0633368	0	0.0625341	0.0858057	0.0696309	0.100602	0.0556621	0.109518	0.0529544	0.0892963	0.0799816	0	0.194067	0.0858746	0.118615	0.0646949	0.038184	0.0766463	0.0788863	0.168557	0.0500738	0.0430936	0.0691186	0	0.0437566	0.0668838	0.0930591	0.0860101	0.0969412	0.0750385	0.0483343	0.046768	0.0746092
GLRA2	0.408814	0.421986	0.369309	0.384111	0.407188	0.441109	0.34206	0.353306	0.277051	0.34341	0.331248	0.368053	0.406554	0.250855	0.303211	0.329292	0	0.296976	0.324104	0.331843	0.395523	0.210414	0.470175	0.261352	0.318299	0.337993	0	0.50796	0.4249	0.40773	0.46183	0.318769	0.324438	0.316772	0.535197	0.347668	0.243175	0.288896	0	0.325745	0.32694	0.575484	0.373224	0.477742	0.365297	0.24467	0.272209	0.127755
FANCB	0.0326911	0.0732007	0.0128166	0.0323763	0.0192715	0.0701797	0.0126742	0.000754214	0.0248483	0.0118432	0.0468782	0	0.0290046	0.0332204	0.0191167	0.0320962	0	0.0530475	0.0494062	0.037714	0.0304076	0.0102628	0.0208437	0.0140192	0.0354091	0.0237572	0	0.0443393	0.0662414	0.0230538	0.0198944	0.0318947	0.0302443	0.0104808	0	0.0241771	0.0183172	0.0208654	0	0.0433923	0.0196786	0.0277036	0.0367334	0.027497	0.0231304	0.0476847	0.0234632	0
MOSPD2	0.129179	0.146531	0.0796687	0.121933	0.0999383	0.111471	0.0418631	0.0721416	0.0572087	0.0436168	0.0677348	0.0837068	0.104769	0.066853	0.191555	0.0642258	0	0.0990181	0.122292	0.107891	0.0952239	0.0601049	0.109739	0.0473743	0.088285	0.0740636	0	0.177886	0.0950504	0.0951081	0.0279127	0.10518	0.0767074	0.0576389	0.154087	0.0635894	0.0461575	0.0720293	0	0.0276859	0.0581895	0.0986332	0.116347	0.0348318	0.103675	0.0429747	0.0427662	0.0324513
ASB9	0	0	0.000910791	0.0063805	0.00188906	0	0	0	0.000619332	0	0.000335471	0	0.000878726	0	0	0	0	0	0	0	0.00744729	0.00215285	0	0	0	0	0	0	0.00509155	0	0	0.00387261	0	0.000304092	0	0	0	0	0	0	0	0	0	0	0	0	0	0
ASB11	0	0	0.000221757	0.0138313	0.00488816	0	0	0.0024702	0	0	0.00318206	0	0.000272612	0.00455342	0	0	0	0.005218	0	0	0	0.00086612	0	0.00157054	0	0	0	0	0	0	0	0	0	0.000675222	0	0.0065121	0	0	0	0	0.00120616	0	0	0	0	0	0	0
PIGA	0.00283326	0.00354654	0.00789624	0.0128621	0.0111643	0.00556791	0.013415	0.00935244	0.00930426	0.00150279	0.00335817	0.00808954	0.00250491	0	0.000743381	0	0	0.0104426	0.00433241	0.00403251	0.000561092	0.00326552	0.0262175	0.00529916	0.00224859	0.000681836	0	0.0158419	0.000856102	0.0117058	0.00873022	0	0.0118789	0.00261518	0	0.0080829	0.00775336	0.00255767	0	0.00278132	0.0045352	0.0036251	0.000707955	0	0.00507591	0.00385127	0.00919646	0
VEGFD	0.0411449	0.0591338	0.0346808	0.0552601	0.0530244	0.0600191	0.0478324	0.0664019	0.0445787	0.0554677	0.0533372	0.0544522	0.0616844	0.0404815	0.0752993	0.0616129	0	0.0464022	0.0288042	0.0458358	0.0622589	0.0366299	0.0780473	0.0659149	0.0651843	0.062711	0	0.0459363	0.0390823	0.0410345	0.0387124	0.0513011	0.0438678	0.0351409	0.0213165	0.0292778	0.050819	0.0392114	0	0.0718064	0.0755877	0.0369582	0.0437256	0.0416945	0.0219436	0.0388153	0.0507462	0
PIR	0.159601	0.186648	0.134442	0.198907	0.199054	0.142734	0.126404	0.229148	0.137817	0.120813	0.134289	0.142767	0.160695	0.169059	0.214829	0.147745	0	0.142977	0.13462	0.174981	0.190597	0.108095	0.247133	0.175989	0.159844	0.233733	0	0.202915	0.136577	0.119173	0.139843	0.12149	0.204928	0.144051	0.119722	0.130723	0.100817	0.128048	0	0.220961	0.110975	0.116995	0.274129	0.258549	0.193243	0.133345	0.14629	0.264957
BMX	0.0065792	0.00134159	0.0101967	0.0188583	0.0172347	0.00286423	0.00629238	0.00443409	0.0142622	0.00411419	0.0117144	0.000798072	0.00803363	0.0216393	0.0227248	0.0395225	0	0.0162238	0.018005	0.00837335	0.0181982	0.0131772	0.0208211	0.0110673	0.0313121	0.0177399	0	0	0.0242127	0.0117619	0.0159843	0.0133913	0.0142511	0.0258165	0	0.00421924	0.00926271	0.0155637	0	0.0091319	0.0152705	0.0251945	0.0144748	0	0.0214654	0.00417709	0.00701275	0.0851716
ACE2	0	0.0021761	0.00324246	0.00270545	0.00139786	0	0	0	0.00331553	0.00214771	0	0.0023462	0.000182331	0	0	0.00535754	0	0.00128124	0.000500269	0.00203708	0.00208105	0.0027469	0	0	0.00653806	0	0	0	0	0.00221058	0	0.00394266	0	0	0	0	0.00308171	0	0	0	0.00702412	0	0	0	0	0	0.00462306	0
CLTRN	0.0138733	0.000720907	0.000991661	0.00369638	0.00666542	0.00601168	0.00118428	0.0199222	0.00199725	0	0.000850318	0	0	0	0	0	0	0.00331245	0.00234781	0	0	0	0	0	0	0.0103334	0	0	0	0	0.00109993	0	0.00782872	0	0	0.000373137	0.00303548	0.00246758	0	0	0.00161666	0.0146052	0	0	0	0	0	0
CA5B	0.299318	0.155902	0.118017	0.207362	0.189013	0.216449	0.103271	0.240743	0.157401	0.143877	0.09775	0.182652	0.237445	0.16425	0.219193	0.194498	0	0.224811	0.158577	0.152864	0.186998	0.0839309	0.175734	0.139437	0.157685	0.15549	0	0.259074	0.174382	0.160988	0.129931	0.18784	0.215017	0.109313	0.344602	0.167988	0.105198	0.150926	0	0.167511	0.176725	0.222543	0.157597	0.127843	0.166943	0.101244	0.139196	0.0420755
ZRSR2	0.134703	0.127395	0.105054	0.121755	0.126633	0.146961	0.0975191	0.105436	0.0870531	0.0771735	0.0753823	0.0779736	0.15192	0.10944	0.1336	0.0917254	0	0.101631	0.110834	0.0735363	0.12536	0.0447173	0.123555	0.0723357	0.170026	0.063871	0	0.148334	0.0895101	0.141191	0.144171	0.104831	0.165126	0.0957562	0.0662577	0.0710964	0.12372	0.16132	0	0.121847	0.0994258	0.0988885	0.192635	0.142271	0.167272	0.0470488	0.0633544	0.152739
AP1S2	0.335481	0.368546	0.275729	0.483673	0.426456	0.427982	0.33247	0.428392	0.294248	0.307869	0.316663	0.381631	0.432243	0.303406	0.385446	0.301846	0	0.405629	0.381596	0.333597	0.333286	0.250004	0.300744	0.209879	0.34695	0.36117	0	0.441104	0.412408	0.465931	0.243442	0.341384	0.307252	0.278598	0.390935	0.32965	0.216156	0.348829	0	0.387245	0.276834	0.29698	0.331457	0.476302	0.283195	0.219479	0.218386	0.200343
GRPR	0.010998	0.0212754	0.0191508	0.0476318	0.0359775	0.0211122	0.0206026	0.0234823	0.0224122	0.0149732	0.00812018	0.0351355	0.0429591	0.0221885	0.0654419	0.0421113	0	0.0239798	0.0299227	0.0177652	0.0248175	0.0179746	0.0382384	0.00743547	0.0317546	0.0222657	0	0.0506834	0.0221661	0.0158676	0.041324	0.029612	0.025609	0.0289405	0.0379932	0.00495629	0.0130848	0.0109874	0	0.0210678	0.00906963	0.0239337	0.0641668	0.0335393	0.0128677	0.0307537	0.00325265	0
MAGEB17	0	0.00897677	0.00313648	0	0.00364676	0	0	0.00594933	0.00425906	0.000668631	0.00266662	0.00363027	0.0204669	0	0.0150432	0	0	0.0024636	0.000715164	0.00223849	0.00339101	0.00247444	0	0.00053507	0	0	0	0	0	0	0	0	0.00459511	0	0	0	0	0	0	0	0	0	0	0	0	0.00644037	0.000403373	0
CTPS2	0.141692	0.138759	0.171659	0.209787	0.194423	0.180539	0.145347	0.18091	0.140518	0.143678	0.129191	0.16064	0.209904	0.197592	0.301771	0.177167	0	0.121912	0.142577	0.156809	0.0936149	0.159982	0.176329	0.134745	0.127193	0.148719	0	0.160393	0.191009	0.18609	0.136981	0.147587	0.192386	0.147098	0.302634	0.163457	0.144163	0.0979085	0	0.188599	0.136657	0.266209	0.171735	0.123561	0.215911	0.132492	0.0954957	0.0717129
S100G	0	0	0.00116201	0.00276888	0	0	0	0	0.00437026	0	0.000319399	0	0	0	0	0	0	0	0.00247294	0	0	0	0	0	0	0	0	0	0	0	0	0.00195022	0	0.00147925	0	0	0.00273387	0	0	0	0	0	0.0130046	0	0	0	0.00262141	0
SYAP1	0.0857439	0.0932904	0.0678021	0.122262	0.131281	0.0684634	0.0574596	0.11036	0.0808552	0.0601438	0.128701	0.0709207	0.104087	0.0775647	0.118225	0.103849	0	0.0602332	0.124661	0.0804568	0.0946241	0.0826341	0.137524	0.0729522	0.0707334	0.0929443	0	0.109717	0.139045	0.0979624	0.0746459	0.0820101	0.0945307	0.0560157	0.0989426	0.0587012	0.0702694	0.0689234	0	0.0834101	0.0892191	0.0415949	0.072982	0.0837974	0.0710628	0.0718513	0.0419512	0
TXLNG	0.267944	0.196823	0.166517	0.212196	0.219242	0.233324	0.231472	0.200056	0.154461	0.136485	0.116191	0.240123	0.193456	0.171289	0.262735	0.164009	0	0.185936	0.186831	0.215891	0.205924	0.115191	0.224609	0.0983136	0.171396	0.196225	0	0.100376	0.295581	0.266611	0.25586	0.226616	0.182947	0.126762	0.280814	0.206995	0.187034	0.179073	0	0.231829	0.167072	0.21884	0.26513	0.245596	0.253608	0.133185	0.101906	0.19735
RBBP7	0.130264	0.15588	0.09132	0.109363	0.0747896	0.141765	0.153108	0.13493	0.0721013	0.0537112	0.0668941	0.0704918	0.117813	0.120425	0.138685	0.116086	0	0.0795105	0.109302	0.117512	0.0699119	0.0726433	0.0598235	0.0628811	0.14018	0.0525573	0	0.0514915	0.117022	0.151804	0.206012	0.128545	0.151707	0.0669872	0	0.0576439	0.11293	0.0957443	0	0.0722329	0.111419	0.0440771	0.15148	0.0856207	0.1173	0.0651645	0.0523708	0
REPS2	0.493847	0.424152	0.344865	0.443956	0.41454	0.43804	0.302799	0.45417	0.261936	0.263396	0.276626	0.331989	0.385294	0.282216	0.378496	0.314235	0	0.304219	0.292949	0.347256	0.293005	0.21418	0.299187	0.242104	0.308516	0.349878	0	0.603628	0.514933	0.499115	0.363112	0.387203	0.439633	0.296741	0.711177	0.29655	0.346327	0.368272	0	0.370029	0.295463	0.554365	0.532169	0.581975	0.410282	0.164828	0.221916	0.57878
NHS	0.715766	0.645305	0.378846	0.543003	0.489114	0.626894	0.495041	0.450804	0.340342	0.325971	0.345877	0.56026	0.575118	0.302176	0.566193	0.388817	0	0.395019	0.375787	0.436132	0.404277	0.406745	0.501928	0.369602	0.567775	0.569274	0	0.809887	0.645895	0.648949	0.698083	0.358043	0.59622	0.408062	0.790045	0.425376	0.354995	0.482552	0	0.470765	0.413607	0.811232	0.542504	0.632916	0.573579	0.282484	0.231166	0.512049
SCML1	0.100179	0.137322	0.0799573	0.138166	0.109558	0.10284	0.102143	0.124328	0.107275	0.0386067	0.0553534	0.0721523	0.0995578	0.123165	0.154109	0.182464	0	0.14458	0.0850647	0.106039	0.149728	0.0824878	0.033568	0.10146	0.0418566	0.0736831	0	0.0629678	0.138053	0.0958829	0.110771	0.0941433	0.0933707	0.101731	0.0916981	0.0872359	0.0942427	0.148495	0	0.141858	0.0894154	0.0615079	0.21121	0.131962	0.0873454	0.0910368	0.0571779	0
RAI2	0.0710493	0.0610359	0.0699014	0.0545779	0.0421934	0.0566735	0.108919	0.0324772	0.0507445	0.0622842	0.0356921	0.0520535	0.0485876	0.0406343	0.0708173	0.0636031	0	0.0570704	0.0534093	0.0487282	0.0302788	0.0498349	0.0696334	0.0441256	0.0191344	0.0372184	0	0.122499	0.0407507	0.129702	0.0795764	0.0415783	0.082612	0.0600057	0.0577874	0.0669106	0.0542598	0.0836308	0	0.064369	0.060734	0.113768	0.086986	0.156766	0.0917175	0.0332288	0.0332495	0.105515
BEND2	0	0	6.86638e-05	0.00205691	0.00125212	0	0	0	9.71367e-05	0.000595578	0	0	0.00115796	0	0	0	0	0	0	0	0.0077351	0	0	0.00468218	0	0	0	0	0	0	0	0	0.00436406	0	0	0	0	0.00183758	0	0	0	0	0.00834535	0	0	0	0.000382806	0
SCML2	0.101209	0.133764	0.0845419	0.10535	0.103971	0.12061	0.124445	0.130115	0.0716214	0.0400065	0.0616511	0.083723	0.0698059	0.0921113	0.0595302	0.0729946	0	0.115862	0.0570366	0.0821427	0.0858853	0.0754502	0.0502553	0.0561457	0.0712937	0.0768283	0	0.0638219	0.053027	0.113195	0.0867335	0.0918774	0.110485	0.0899445	0.0379932	0.068967	0.0769275	0.119568	0	0.0716673	0.0681123	0.0423239	0.0861284	0.142471	0.0888357	0.0381783	0.0504428	0.0151712
CDKL5	0.440731	0.424902	0.298671	0.451985	0.430736	0.427761	0.312132	0.455469	0.231784	0.296364	0.330278	0.427805	0.39599	0.255628	0.391546	0.303191	0	0.310598	0.302371	0.352166	0.275697	0.242814	0.41018	0.2004	0.400959	0.410728	0	0.530476	0.499876	0.498744	0.446478	0.300312	0.440566	0.255051	0.41587	0.279537	0.253416	0.362405	0	0.356765	0.273366	0.447498	0.470869	0.512855	0.371648	0.264879	0.244009	0.273304
RS1	0	0	0.00331625	0.00132494	0.00658061	0.0109718	0	0	0.00340316	0.000668631	0	0	0	0	0.0119892	0.00226711	0	0	0.00464104	0	0	0.00729687	0.0141273	0	0	0.000911705	0	0	0.00336903	0	0	0.0043566	0.00938272	0	0	0.00472575	0.00321459	0	0	0	0.00377357	0	0	0	0	0	0.000851286	0
PPEF1	0.0416269	0.0974128	0.0642424	0.101253	0.119492	0.110277	0.0516255	0.0332592	0.0656614	0.0769693	0.0940156	0.0960594	0.0454142	0.0949656	0.0266264	0.0725309	0	0.0513979	0.0692694	0.0417638	0.0783449	0.0135494	0.0883232	0.0780145	0.0737127	0.0411253	0	0.0735149	0.111694	0.053711	0.0551677	0.0289312	0.0194779	0.0496755	0.0928233	0.0682515	0.0712134	0.0158324	0	0.0997945	0.0994716	0.0300647	0.0179475	0.106225	0.0234028	0.0612366	0.0659172	0.23097
PHKA2	0.18669	0.192598	0.0981611	0.128027	0.150909	0.142107	0.0683235	0.195113	0.0919941	0.0995458	0.0982426	0.179087	0.147899	0.160223	0.137794	0.132204	0	0.151145	0.121972	0.136039	0.109229	0.0561733	0.134414	0.0775747	0.154358	0.17552	0	0.119851	0.19706	0.184133	0.237166	0.146268	0.172831	0.119794	0.217907	0.147702	0.11685	0.113166	0	0.114715	0.0893386	0.214905	0.1755	0.0858745	0.144282	0.0818441	0.058127	0.294729
ADGRG2	0.0169313	0.0255921	0.0413426	0.0781901	0.0555573	0.0486598	0.0363523	0.0040371	0.0430447	0.0101813	0.0270756	0.0292275	0.0284627	0.060112	0.0148851	0.0572203	0	0.0558061	0.0432082	0.0388545	0.0526948	0.0349898	0.010177	0.0534176	0.0423063	0.00103229	0	0.0392856	0.0779661	0.0735164	0	0.0629778	0.0196568	0.0545682	0	0.0163594	0.0156079	0.0213905	0	0.0797391	0.0298573	0.019476	0.105645	0	0.0202977	0.0432473	0.0278318	0.0151712
PDHA1	0.0640841	0.199417	0.0715219	0.0916134	0.101407	0.0832678	0.117993	0.121819	0.0888796	0.036755	0.0643269	0.101411	0.0956912	0.0917669	0.133766	0.113324	0	0.0996491	0.104727	0.0724542	0.0662664	0.0470858	0.0527083	0.0761952	0.169227	0.115432	0	0.103384	0.182416	0.0796765	0.117808	0.122926	0.143774	0.0810645	0.0546315	0.072596	0.0908521	0.0660136	0	0.0999315	0.102949	0.0707809	0.0929335	0.0617843	0.10665	0.0987813	0.039192	0.0829876
MAP3K15	0.109984	0.129988	0.0355542	0.0703123	0.044349	0.0471104	0.00993468	0.000371502	0.0143203	0.00384941	0.015164	0.0114796	0.00213463	0.0307852	0.00400816	0.00236536	0	0.0255884	0.0254677	0.0140838	0.0251577	0.00436265	0.0165385	0.0309537	0.0348696	0.133405	0	0.123113	0.0390169	0.0598032	0.00558273	0.0158442	0.00582266	0.0359076	0.0139408	0.00628339	0.0122339	0.00293973	0	0.0613544	0.0148414	0.0277561	0.0413677	0	0.0472121	0.00933676	0.0150133	0.131124
SH3KBP1	0.371225	0.444237	0.269051	0.370897	0.379356	0.348254	0.316071	0.371144	0.247908	0.306395	0.277324	0.353742	0.378792	0.32995	0.414434	0.332236	0	0.342212	0.310199	0.307192	0.280892	0.246712	0.459218	0.152401	0.347953	0.352236	0	0.48504	0.421742	0.448724	0.450095	0.277834	0.405505	0.248073	0.570557	0.337589	0.258463	0.358004	0	0.342343	0.305573	0.461456	0.447732	0.442331	0.394504	0.240317	0.22328	0.307987
BCLAF3	0.220636	0.158171	0.144532	0.153075	0.155707	0.163498	0.172982	0.272104	0.113831	0.103331	0.14546	0.243163	0.235014	0.139391	0.27126	0.164688	0	0.177657	0.151888	0.153553	0.121157	0.0793359	0.214964	0.123451	0.13512	0.214041	0	0.26541	0.170488	0.136654	0.173575	0.147651	0.201296	0.138022	0.191036	0.188818	0.163565	0.199269	0	0.139303	0.128562	0.266603	0.169257	0.188761	0.156802	0.111055	0.11838	0.351783
MAP7D2	0.388516	0.350676	0.202656	0.268781	0.273105	0.286259	0.236598	0.263497	0.177841	0.150279	0.162484	0.260148	0.258995	0.227976	0.261881	0.227262	0	0.210388	0.231086	0.291904	0.201103	0.161123	0.307295	0.135959	0.234235	0.227374	0	0.263047	0.295885	0.355949	0.411459	0.207131	0.266637	0.162155	0.347265	0.1887	0.191152	0.264557	0	0.265022	0.202791	0.271305	0.34228	0.374367	0.266598	0.184057	0.149357	0.135339
EIF1AX	0.286498	0.235883	0.217752	0.259888	0.265575	0.313339	0.280835	0.32813	0.19478	0.169835	0.209934	0.282822	0.282008	0.174936	0.132842	0.226519	0	0.150843	0.257659	0.168866	0.157375	0.200335	0.206442	0.124984	0.234346	0.333296	0	0.323294	0.290815	0.295453	0.22148	0.186422	0.212574	0.21171	0.356512	0.171425	0.179985	0.16032	0	0.218808	0.16492	0.157132	0.213898	0.436416	0.286996	0.134532	0.0810818	0.450524
RPS6KA3	0.571284	0.492333	0.321353	0.470078	0.46015	0.478009	0.39727	0.513074	0.2756	0.313824	0.350108	0.474724	0.550348	0.29007	0.525547	0.384729	0	0.35724	0.311195	0.407837	0.370596	0.206081	0.486741	0.212941	0.32913	0.450616	0	0.791301	0.535347	0.593303	0.528957	0.331895	0.469237	0.344745	0.467627	0.279729	0.303931	0.397301	0	0.404544	0.302755	0.65981	0.508581	0.57236	0.438593	0.26945	0.268629	0.228891
CNKSR2	0.562554	0.657104	0.391498	0.471931	0.522705	0.609905	0.418914	0.439894	0.288532	0.392547	0.391776	0.571953	0.629848	0.412855	0.479839	0.366886	0	0.433562	0.41572	0.44712	0.427852	0.235254	0.50895	0.312421	0.443992	0.481368	0	0.83086	0.592405	0.613546	0.537496	0.370778	0.551332	0.394794	0.710878	0.376103	0.32787	0.509157	0	0.377166	0.342174	0.734891	0.538964	0.669039	0.477722	0.402376	0.22892	0.408197
KLHL34	0.00935612	0.00359796	0.0129694	0.0372732	0.0299868	0.0163972	0.0086975	0	0.0111985	0.00573795	0.000390768	0	0.0159429	0.00856789	0	0.0143227	0	0.00488782	0.0202044	0.0113723	0.0115664	0.00414865	0	0.0416113	0.00770339	0.0135146	0	0	0.0491704	0.0131885	0.00783285	0.0130868	0.000321322	0.0219344	0.034373	0.00153735	0.00354517	0.000699838	0	0.00542206	0.0138915	0.00306037	0.0247028	0	0.0185503	0.0391135	0.000977607	0
SMPX	0	0.0283974	0	0.000607752	0.00127761	0.00639602	0	0	0.00033359	0.00265792	0.00360984	0.00138546	0.00642226	0.00522342	0.0199077	0.00397518	0	0.00435977	0.00384142	0.00174068	0.0030192	0	0	0	0	0	0	0	0	0	0	0.0133872	0.00351691	0.00449996	0	0.000571025	0.000528706	0.00174622	0	0	0	0	0	0	0	0.0151883	0	0
MBTPS2	0.185879	0.0999861	0.100793	0.144026	0.128412	0.148151	0.0767889	0.167088	0.111022	0.0651999	0.128385	0.0752315	0.157256	0.0904354	0.069916	0.118315	0	0.132977	0.112361	0.128657	0.118891	0.0907726	0.0792639	0.0986359	0.144988	0.121793	0	0.129951	0.200442	0.131626	0.153883	0.132584	0.11322	0.13688	0.0817158	0.0951055	0.0700908	0.0969811	0	0.0756314	0.125964	0.12717	0.244248	0.0520459	0.0484438	0.0742443	0.0593337	0.0689722
SMS	0.184712	0.202796	0.162663	0.221077	0.20004	0.24103	0.194966	0.244192	0.165161	0.113651	0.115427	0.133218	0.138394	0.192753	0.176865	0.210993	0	0.169973	0.163028	0.195438	0.144694	0.110992	0.139542	0.110549	0.113457	0.140534	0	0.230776	0.129869	0.266255	0.178939	0.16419	0.217639	0.173687	0.274432	0.146747	0.156145	0.193837	0	0.123541	0.144479	0.204129	0.204772	0.176981	0.223255	0.148205	0.121342	0.207563
PHEX	0.0397763	0	0.0153415	0.0166652	0.0285076	0.00879023	0	0.0400788	0.00945315	0.00370149	0.0289082	0.00488904	0.0166854	0.0267002	0.0166428	0	0	0.0229172	0.0125496	0.0166756	0.014266	0.0104221	0.00352327	0.0168352	0.0190353	0.0464286	0	0	0.0214593	0.0186506	0	0.0293709	0.0182714	0.00690773	0.0311582	0.0184957	0.00483505	0	0	0.00826487	0.0245418	0.0059951	0.0864039	0.0213353	0.028625	0.00526908	0.00416751	0
DDX53	0	0	0.00103215	0	0	0	0	0	0	0	0	0	0	0	0	0	0	0	0	0	0	0	0	0	0	0	0	0	0	0	0	0	0	0	0	0	0	0	0	0	0	0	0	0	0	0.00254162	0.000851286	0
PTCHD1	0.111884	0.0188415	0.066704	0.0488303	0.0564334	0.0568192	0.126897	0.0365396	0.0642829	0.0329423	0.0590183	0.073574	0.0311268	0.040512	0.0632659	0.048085	0	0.0170081	0.040911	0.0667229	0.029012	0.0438786	0.0510641	0.0185483	0.00995211	0.0213633	0	0.104138	0.0536516	0.0325768	0.0524154	0.0409109	0.0614807	0.0314668	0.0465584	0.0407467	0.048631	0.0472489	0	0.0604925	0.0681124	0.0454222	0.0592931	0.0647535	0.0705285	0.0434756	0.03734	0.133907
PRDX4	0.0307182	0.0148698	0.0188081	0.0406894	0.0231287	0.0120163	0.0123736	0.031074	0.0248071	0.00859293	0.0065579	0.00277065	0.0318444	0.0321009	0.0150952	0.0335271	0	0.0197206	0.020391	0.0125028	0.015157	0.0223488	0.00773124	0.0161027	0.0154538	0.00310007	0	0.0109127	0.0355795	0	0.0247431	0.0196325	0.0184193	0.0138443	0	0.0108671	0.0149072	0.0314082	0	0.0159707	0.0149189	0.00211693	0.0202701	0.0379308	0	0.0177534	0.0157112	0
ACOT9	0.0698707	0.112374	0.0364072	0.0866236	0.0742139	0.0452143	0.0898197	0.0879267	0.054383	0.0574292	0.0632956	0.131566	0.0485671	0.0693318	0.0972786	0.106472	0	0.0900848	0.0535349	0.055788	0.0670975	0.0373509	0.022616	0.0221758	0.0676987	0.0805454	0	0.144075	0.0667451	0.0894677	0.0945895	0.0655838	0.0859748	0.0473523	0.112592	0.0742976	0.0408991	0.033989	0	0.0668734	0.0647128	0.0648222	0.0558171	0.0668441	0.0493754	0.0582522	0.0560256	0.0324513
SAT1	0.0912344	0.112192	0.0851379	0.196272	0.13988	0.119119	0.185296	0.250433	0.0984007	0.0803017	0.0922873	0.0820291	0.108517	0.0967166	0.152247	0.109934	0	0.0906921	0.0791242	0.0854388	0.0691629	0.0727844	0.0678668	0.076097	0.0897511	0.14634	0	0.273952	0.112069	0.19412	0.134842	0.126003	0.166083	0.0902593	0.0836149	0.0750577	0.0877901	0.131159	0	0.154284	0.0896204	0.101474	0.154233	0.191319	0.0502459	0.0566756	0.0563699	0.285626
APOO	0.282944	0.296189	0.166003	0.301488	0.234634	0.26279	0.29078	0.404933	0.209687	0.16444	0.182642	0.1486	0.275839	0.214114	0.30571	0.264163	0	0.20465	0.28344	0.244472	0.209657	0.212123	0.29328	0.173787	0.168012	0.257989	0	0.313705	0.328992	0.245996	0.299337	0.272188	0.285435	0.1849	0.337663	0.178553	0.213391	0.260432	0	0.253793	0.211844	0.282375	0.355017	0.272214	0.191093	0.161888	0.122628	0.0601275
CXorf58	0.00969352	0	0.00284596	0.00613665	0.00485769	0.000667555	0.00558619	0	0.00209064	0.00056204	0	0.000908409	0	0.00130615	0.015716	0.0103436	0	0.00603448	0.00473903	0.00154959	0.00286402	0	0	0.00837179	0	0	0	0	0.0072946	0.00267853	0	0.00110623	0.0111928	0.0115831	0	0.000361314	0.00552648	0.0148362	0	0	0.00683693	0.00186223	0.010063	0	0.0073345	0.00363736	0.00158257	0
KLHL15	0.0535643	0.0391269	0.0362071	0.0442417	0.0532732	0.0742116	0.054409	0.0684681	0.0426266	0.0303949	0.0898948	0.0475939	0.0553937	0.050548	0.0591988	0.0326129	0	0.0331541	0.0556786	0.0260416	0.0392213	0.0196384	0.0780091	0.05488	0.0761256	0.0149131	0	0.018927	0.0764937	0.0328849	0.0342197	0.0350268	0.0366794	0.0380431	0.00192812	0.031025	0.033614	0.0362959	0	0.0350983	0.0117174	0.0374221	0.0333219	0.0828371	0.0413125	0.00846894	0.0365443	0.0829876
EIF2S3	0.0992595	0.0822108	0.0892509	0.091972	0.10762	0.0972573	0.0784232	0.129928	0.0609605	0.07964	0.112513	0.0490199	0.0762624	0.0664864	0.0488204	0.10499	0	0.0971263	0.132783	0.0805839	0.0881093	0.06106	0.0676612	0.0529595	0.107872	0.115617	0	0.0701918	0.109132	0.0688896	0.161786	0.0680147	0.0784219	0.0739444	0.198814	0.0745122	0.0554962	0.15505	0	0.10103	0.0625349	0.0947967	0.106029	0.124315	0.0979748	0.0617611	0.0502136	0.105515
ZFX	0.24634	0.146306	0.131862	0.150263	0.153552	0.193546	0.12043	0.116239	0.104465	0.135093	0.108737	0.0981625	0.127262	0.0932053	0.12861	0.104455	0	0.184481	0.16016	0.187601	0.161437	0.127381	0.136767	0.105327	0.178229	0.168208	0	0.165925	0.146678	0.248434	0.190115	0.0973403	0.131352	0.121893	0.150838	0.122084	0.0873926	0.155904	0	0.108507	0.103104	0.183106	0.160188	0.202001	0.0944403	0.057379	0.0952602	0.103219
PDK3	0.192123	0.179707	0.116836	0.151666	0.160858	0.198036	0.190233	0.169879	0.120117	0.0998653	0.109924	0.0967407	0.124851	0.146777	0.17177	0.151678	0	0.161393	0.110858	0.168609	0.11313	0.0933019	0.124688	0.0880794	0.120401	0.129542	0	0.0630965	0.215587	0.143764	0.104244	0.142742	0.161041	0.126161	0.269769	0.127141	0.117511	0.122989	0	0.088432	0.136141	0.283978	0.216003	0.22002	0.188146	0.116953	0.11147	0.215321
PCYT1B	0.0858959	0.0512067	0.0483648	0.0616445	0.0402647	0.017289	0.0195713	0.0347688	0.0352542	0.0230964	0.0300932	0.00977197	0.0288296	0.0139543	0.0399404	0.028532	0	0.0482375	0.0206763	0.0523309	0.0648993	0.0417598	0.0522402	0.0327507	0.0404155	0.0528365	0	0.169539	0.0551843	0.0324551	0.0598693	0.0351811	0.03145	0.0465524	0.129328	0.0245916	0.0484776	0.0184524	0	0.0150663	0.0200248	0.0445621	0.0342797	0.0659806	0.0312249	0.0163797	0.0192572	0.130292
POLA1	0.275475	0.296829	0.199583	0.328585	0.314544	0.279273	0.166365	0.246254	0.172078	0.204031	0.193239	0.222254	0.255662	0.242588	0.240481	0.241145	0	0.250744	0.224272	0.230825	0.198925	0.182739	0.276235	0.141402	0.248783	0.258454	0	0.35792	0.408429	0.393725	0.238334	0.237248	0.297566	0.20662	0.345121	0.259504	0.159868	0.200417	0	0.233407	0.213911	0.327665	0.329373	0.307434	0.233574	0.209545	0.180516	0.176981
ARX	0.088729	0.138048	0.154096	0.14821	0.0826503	0.0806941	0.117809	0.168398	0.101649	0.104577	0.10546	0.0974649	0.182362	0.169918	0.0992356	0.153721	0	0.1246	0.145283	0.104063	0.124673	0.0729791	0.139546	0.0828064	0.168737	0.0966614	0	0.149166	0.125341	0.102176	0.0599079	0.129577	0.123329	0.0875189	0	0.0881621	0.10188	0.0737676	0	0.152811	0.141156	0.178058	0.132094	0.110186	0.0872746	0.0798291	0.0768127	0
DCAF8L2	0	0	0.00104942	0.00678168	0	0.00428197	0	0	0.00142582	0.00169337	0.000847683	0.00138546	0.00196354	0.00194157	0.000522025	0	0	0.0097992	0.00283337	0.00850921	0	0	0	0.00202906	0	0	0	0	0.00480314	0	0	0.00118936	0	0	0	0.000935048	0.0111616	0	0	0.00645394	0	0	0	0	0	0	0	0
MAGEB10	0	0	0	0	0.00167569	0	0	0	0	0	0	0	0	0	0	0	0	0	0	0	0	0.000786392	0	0	0	0	0	0	0	0	0	0	0	0	0	0	0	0	0	0	0	0	0	0	0	0	0	0
IL1RAPL1	0.891865	0.749641	0.715643	0.652477	0.721019	0.703804	0.583249	0.942694	0.561032	0.724334	0.671328	0.919896	0.761707	0.490702	0.96548	0.683382	0	0.714625	0.875109	0.693226	0.684195	0.476782	0.930566	0.585408	0.604517	0.566147	0	1.15223	0.753853	0.62572	0.686191	0.636764	0.669021	0.750287	0.795145	0.788261	0.794364	0.776251	0	0.594519	0.585276	0.990074	0.800143	0.806046	0.889307	0.517072	0.812483	1.05898
MAGEB2	0	0	0	0	0	0	0	0	0	0	0	0	0	0	0	0	0	0	0	0	0	0	0	0.00196211	0	0	0	0	0	0	0	0	0	0	0	0	0	0	0	0.00357029	0	0	0	0	0	0	0	0
MAGEB3	0	0	0.000294421	0.00189228	0.00425824	0	0	0	0	0	0	0	0	0	0	0.00286855	0	0	0.000904377	0	0	0	0	0	0	0	0	0	0	0	0	0	0	0	0	0	0	0	0	0	0	0	0	0	0	0	0	0
NR0B1	0	0	0	0.000718128	0.00107961	0.001932	0	0	0	0.00260452	0	0	0.000786477	0	0	0	0	0	0	0	0	0.00258322	0.0206888	0	0	0	0	0	0	0	0	0	0	0.0163455	0	0.00106179	0	0	0	0	0	0	0	0	0	0	0	0
CXorf21	0.00379633	0	0	0.00225606	0.00326233	0.00438489	0.00237789	0.00104738	0.00100717	0.00124244	0.00351021	0	0	0.00169906	0	0	0	0.00548925	0.00149845	0	0	0	0	0	0.0135297	0	0	0	0	0.00412566	0	0	0	0.00125597	0	0	0	0	0	0.00422943	0.00154941	0	0	0	0	0	0	0
GK	0.149402	0.157714	0.12478	0.153491	0.202668	0.131672	0.137135	0.115288	0.132336	0.103418	0.108437	0.139006	0.136286	0.139554	0.142438	0.131108	0	0.103767	0.136864	0.127795	0.134591	0.0923983	0.117999	0.0810301	0.128477	0.15731	0	0.144359	0.20616	0.173592	0.137558	0.177638	0.150384	0.11454	0.24912	0.108345	0.153973	0.134123	0	0.0970657	0.152386	0.238904	0.220328	0.147711	0.177212	0.0998366	0.144034	0.239156
TAB3	0.131486	0.159091	0.0841237	0.0942121	0.0978206	0.145737	0.147493	0.0748595	0.0742178	0.0733694	0.0775292	0.0925406	0.0663852	0.0670596	0.0538324	0.0813346	0	0.104491	0.0985969	0.161471	0.0743317	0.0812399	0.0691274	0.0757126	0.112472	0.0961614	0	0.12535	0.137616	0.118402	0.148161	0.0650064	0.0749288	0.0592055	0.077875	0.0617427	0.0899992	0.102305	0	0.0866347	0.0789085	0.0773301	0.130124	0.171074	0.0943165	0.0261395	0.0676036	0.0700876
DMD	0.759408	0.657763	0.40254	0.546549	0.48974	0.5632	0.468586	0.581059	0.37696	0.474915	0.531087	0.785334	0.646007	0.407817	0.714204	0.462747	0	0.445003	0.562721	0.577883	0.414405	0.407563	0.538239	0.368242	0.63931	0.488343	0	0.957271	0.535567	0.581436	0.739713	0.349575	0.566741	0.51556	0.694569	0.425207	0.465622	0.558347	0	0.523703	0.461969	0.973488	0.539956	0.802509	0.712214	0.392412	0.325481	0.362434
TMEM47	0.135327	0.124961	0.100073	0.265088	0.226258	0.255353	0.219114	0.126617	0.155948	0.109497	0.127492	0.0821192	0.106001	0.133066	0.130425	0.107435	0	0.12861	0.167293	0.163477	0.172117	0.0908107	0.11826	0.103979	0.177984	0.163081	0	0.361954	0.168664	0.20785	0.108057	0.104384	0.107247	0.0838959	0.128856	0.117298	0.103584	0.147517	0	0.2159	0.130746	0.0908818	0.0932884	0.243742	0.22898	0.12808	0.0725354	0.0689722
CFAP47	0.0533332	0.0635732	0.0875936	0.109785	0.0858484	0.0439303	0.0762172	0.0669652	0.0783884	0.0599221	0.0712465	0.0966825	0.137978	0.043145	0.142488	0.0695707	0	0.0663014	0.044884	0.101109	0.0892857	0.0991364	0.0220813	0.0609995	0.0552977	0.0510869	0	0.166542	0.0975446	0.0500525	0.152142	0.062662	0.0616504	0.0616547	0.0996082	0.0393132	0.0647569	0.0407989	0	0.0589359	0.0808551	0.127021	0.128831	0.0967086	0.0792397	0.0455456	0.0501731	0.146299
PRRG1	0	0	7.90892e-05	0	0	0	0	0	0.000357606	0	0	0	0	0	0	0.00099759	0	0	0.00847293	0	0.00654216	0.000878731	0	0	0	0	0	0	0	0	0	0	0	0	0	0	0	0	0	0	0	0	0.00891026	0	0	0	0	0
AF241726.2	0.276459	0.308566	0.228051	0.255988	0.241043	0.275049	0.207481	0.236511	0.177551	0.166285	0.247331	0.291638	0.230264	0.206368	0.240532	0.192336	0	0.210932	0.189759	0.238299	0.240329	0.148778	0.279286	0.144149	0.214023	0.267086	0	0.372254	0.22916	0.301011	0.45502	0.203184	0.188868	0.169819	0.335699	0.226508	0.184728	0.180353	0	0.226466	0.212393	0.278073	0.397542	0.223915	0.250738	0.13214	0.149872	0.211707
DYNLT3	0.0893855	0.116762	0.0464543	0.106689	0.0594789	0.0916088	0.111342	0.0567888	0.069705	0.0558841	0.0966274	0.0520867	0.0606947	0.0538087	0.0767858	0.0659677	0	0.0593698	0.0750838	0.0526765	0.0574065	0.0387777	0.0821037	0.0214986	0.0433128	0.089022	0	0.185976	0.102846	0.0588569	0.0827479	0.0794207	0.100039	0.0783665	0.0585775	0.0330482	0.0452163	0.0476177	0	0.0755376	0.0826751	0.0953533	0.0443113	0.124571	0.0612765	0.073968	0.0213948	0
SRPX	0	0.00930268	0.00254831	0.0217234	0.0126995	0.00448643	0	0	0	0.00668357	0.00349465	0.00848676	0	0	0	0.0077776	0	0.00399739	0.00314512	0	0	0.00179189	0	0	0	0	0	0	0.0149607	0.00553138	0	0.00622761	0.00120684	0.00217025	0	0.000552243	0.000630442	0.00123099	0	0.00866854	0	0.00891968	0	0.0193433	0	0	0.00311342	0.0131726
RPGR	0.144749	0.102922	0.0708562	0.0902306	0.0856867	0.112965	0.150065	0.176479	0.0677902	0.105574	0.0655238	0.166441	0.107571	0.102705	0.0732999	0.0780546	0	0.0488294	0.0695125	0.071691	0.056521	0.047681	0.101879	0.041424	0.0852945	0.136123	0	0.239274	0.0996469	0.0950231	0.0991477	0.0904839	0.109342	0.0525218	0.144399	0.0826841	0.0922526	0.0545733	0	0.0759423	0.056689	0.0519081	0.0842625	0.159935	0.118387	0.0577491	0.0299678	0.0151712
TSPAN7	0.325706	0.461785	0.275162	0.370601	0.351911	0.419941	0.380124	0.434573	0.249081	0.234408	0.301713	0.240713	0.3429	0.271007	0.42403	0.243877	0	0.24987	0.378392	0.232853	0.249722	0.19008	0.300024	0.174186	0.353814	0.377299	0	0.570382	0.364654	0.469811	0.41738	0.344126	0.366758	0.277407	0.307449	0.20516	0.287592	0.405091	0	0.366804	0.220563	0.385178	0.347929	0.316857	0.325663	0.221869	0.127391	0.293869
MID1IP1	0.0212308	0.103073	0.0251365	0.0380204	0.0317234	0.0338363	0.0808615	0.0199366	0.0333489	0.0190695	0.01264	0.0137123	0.0283487	0.0458941	0.0181084	0.0128694	0	0.0115173	0.0519616	0.023277	0.0254729	0.0199597	0.0179828	0.0402975	0.00772991	0.00558741	0	0.0377597	0.0382465	0.0169154	0.0340844	0.0495711	0.0281372	0.0141511	0	0	0.018955	0.0392032	0	0.0142019	0.0115213	0.0221341	0.0085902	0.0084357	0.10294	0.0359031	0.0345919	0.04533
BCOR	0.195426	0.20094	0.107269	0.122303	0.1272	0.15198	0.180476	0.122621	0.0961801	0.0938504	0.0943898	0.110399	0.194264	0.097962	0.153624	0.127129	0	0.132226	0.157485	0.149042	0.0701922	0.093995	0.233457	0.090811	0.206563	0.145882	0	0.260729	0.135451	0.146974	0.255355	0.120073	0.232156	0.0955026	0.166958	0.0817667	0.11404	0.173093	0	0.16826	0.110187	0.195738	0.17428	0.33351	0.129428	0.155124	0.082791	0.161695
ATP6AP2	0.183696	0.192948	0.147288	0.274147	0.224589	0.240046	0.232187	0.284364	0.204888	0.0990488	0.132968	0.146233	0.127208	0.207572	0.200604	0.224556	0	0.193965	0.238254	0.200147	0.172052	0.181438	0.0936679	0.157091	0.161855	0.155255	0	0.292846	0.281823	0.241109	0.166294	0.196774	0.210006	0.176154	0.159417	0.15193	0.168642	0.197449	0	0.178287	0.164763	0.173943	0.186098	0.18835	0.170849	0.128457	0.0635044	0.0523936
CXorf38	0.0751474	0.0578729	0.0547634	0.107906	0.0885632	0.0475441	0.070986	0.0661571	0.0722912	0.0499834	0.0523161	0.079081	0.110541	0.11011	0.0700416	0.192237	0	0.0721309	0.0859859	0.0752935	0.0698862	0.069042	0.0369232	0.108446	0.0923099	0.055935	0	0.0500213	0.0792679	0.066805	0.12012	0.142892	0.0677235	0.0763326	0.108591	0.0523064	0.0457561	0.0378931	0	0.101244	0.0694773	0.139494	0.097651	0.063213	0.0345585	0.0560748	0.049042	0.0519765
MED14	0.101701	0.139369	0.146069	0.200605	0.237305	0.217257	0.168508	0.163873	0.137945	0.130006	0.122505	0.221623	0.165998	0.151836	0.209268	0.216629	0	0.19522	0.185247	0.183717	0.194803	0.0968319	0.116232	0.135263	0.116741	0.172893	0	0.26046	0.229095	0.236024	0.108477	0.195576	0.214263	0.132001	0.157859	0.152492	0.160041	0.154844	0	0.19584	0.166537	0.200728	0.231196	0.182346	0.136449	0.137543	0.100955	0.230168
USP9X	0.353084	0.33607	0.251605	0.336596	0.311515	0.374895	0.238134	0.309727	0.20029	0.190635	0.21713	0.259021	0.289827	0.22913	0.30019	0.240902	0	0.281925	0.254023	0.277314	0.281107	0.128455	0.325422	0.140891	0.333802	0.295044	0	0.464226	0.406492	0.437686	0.367605	0.260919	0.33028	0.204379	0.37452	0.253047	0.223226	0.328808	0	0.305417	0.205995	0.375703	0.411345	0.371626	0.334647	0.118994	0.178022	0.254184
DDX3X	0.20533	0.126545	0.160109	0.227621	0.197817	0.237552	0.215919	0.237117	0.128585	0.116983	0.117035	0.121655	0.130913	0.147527	0.202755	0.178441	0	0.186051	0.204939	0.181438	0.159773	0.131476	0.15003	0.129804	0.117873	0.196086	0	0.243333	0.251026	0.199541	0.17854	0.177838	0.17108	0.13687	0.111983	0.1249	0.103454	0.241649	0	0.115024	0.126176	0.186025	0.237523	0.1966	0.171337	0.115506	0.0728158	0.111782
NYX	0.0200633	0	0.00226809	0.00637363	0.00243283	0.00490321	0	0	0.00510554	0.00281175	0	0.00730149	0	0.00350355	0.0025746	0	0	0	0	0	0	0	0	0	0	0	0	0	0.00198423	0.00494244	0	0	0.00456672	0	0	0.00081959	0	0	0	0	0	0	0.0459429	0	0	0	0.00432951	0
CASK	0.564694	0.443742	0.268028	0.415311	0.438292	0.439205	0.309468	0.386929	0.231427	0.248129	0.26317	0.421849	0.385562	0.212045	0.445745	0.334835	0	0.359369	0.316142	0.346655	0.284972	0.179972	0.559783	0.18	0.386552	0.501053	0	0.659144	0.522654	0.49952	0.411433	0.327911	0.442345	0.2788	0.627749	0.288342	0.269754	0.416251	0	0.380818	0.303713	0.595552	0.414116	0.529395	0.366058	0.198673	0.220466	0.254118
GPR34	0.00127631	0.0112797	0.00345281	0.0194403	0.0145109	0.00499909	0.0135608	0.00236767	0.0115239	0.00236823	0.00519764	0.00921212	0.00282403	0.00327808	0.0237885	0.00151868	0	0.01316	0.00761612	0.0116751	0.00931283	0.0194018	0	0.00629405	0.00437583	0	0	0.0350085	0.0228503	0.00411364	0	0.00926728	0.00180621	0.000140078	0.00593584	0.0144435	0.00288018	0.00133833	0	0.00184121	0.00145217	0	0.0199463	0	0.0220762	0.00214174	0.00361217	0
GPR82	0	0	0.00344431	0.00953649	0.00963212	0.0069459	0.00381734	0	0.0170857	0.00634583	0.00283579	0	0	0.0160167	0.0117251	0.0253412	0	0.0206706	0.0235299	0.00456257	0.00139284	0.00370226	0	0.00782887	0	0	0	0	0.0322872	0.00074124	0	0.0240115	0.0117009	0.0199399	0	0	0.00483761	0.00276831	0	0.00201403	0.00803265	0	0.000605839	0	0	0.00346117	0.00692095	0
MAOA	0.0787192	0.0401235	0.0701287	0.0410877	0.0576871	0.0450935	0.0468076	0.0601641	0.0481971	0.0258137	0.0403624	0.064421	0.0302184	0.0341328	0.110934	0.0474822	0	0.0565436	0.0651056	0.0493515	0.0576775	0.0847342	0.0489401	0.034802	0.0452359	0.0286375	0	0.049076	0.0616842	0.0956598	0.0537483	0.091496	0.0436228	0.0585818	0	0.0435478	0.0342014	0.059122	0	0.0796769	0.0355966	0.0732691	0.0129685	0.0233557	0.0617155	0.0167314	0.027344	0
MAOB	0.143015	0.181196	0.117727	0.119224	0.115348	0.106457	0.121042	0.159936	0.0819443	0.0629682	0.0810497	0.104538	0.0924851	0.0815248	0.0983378	0.0618646	0	0.101475	0.084154	0.0778617	0.108312	0.0973853	0.119303	0.0808895	0.116892	0.119401	0	0.19535	0.128503	0.162565	0.115746	0.114864	0.114763	0.0586904	0.0986664	0.0729308	0.0646311	0.113672	0	0.0559886	0.0608661	0.124379	0.144963	0.197219	0.135959	0.0672422	0.0658741	0
NDP	0.0107951	0.0193787	0.0038496	0.0262393	0.0475841	0.0516962	0.0368271	0.024927	0.0227715	0.0110058	0.0114838	0.0445132	0.015003	0.00607173	0.0328254	0.0317134	0	0.0119859	0.0259721	0.020181	0.0272402	0.0100095	0.0228065	0.0191811	0.0108983	0.0517864	0	0.006412	0.00996461	0.0424874	0.00911596	0.0308111	0.0146146	0.0438474	0	0.0155258	0.0110723	0.0117534	0	0.0501918	0.0137551	0	0	0.00866479	0.0167264	0	0.0130814	0
EFHC2	0.0626526	0.0545719	0.0342355	0.0340313	0.0206731	0.0547634	0.00329273	0.0531344	0.023554	0.0132578	0.021308	0.0552719	0.0444368	0.0155022	0.0360785	0.0559781	0	0.0156673	0.016061	0.0109055	0.0287434	0.0336042	0.00134369	0.0307468	0.0458089	0.0315122	0	0.0858702	0.028768	0.0714758	0.0307094	0.0348662	0.0363755	0.0211801	0.0689624	0.0163343	0.0116926	0.0478872	0	0.0694714	0.0188926	0.0437959	0.0656019	0.0262291	0	0.0183064	0.011782	0.0324513
FUNDC1	0.0561394	0.0962332	0.026442	0.0666071	0.0348516	0.0143644	0.0547428	0.0370015	0.0244537	0.0198042	0.0245115	0.0112124	0.0115951	0.0281423	0.0513129	0.016996	0	0.0147775	0.0366387	0.0316081	0.0213646	0.0156023	0.00350783	0.0266809	0.0492588	0.0210841	0	0.11039	0.0293386	0.0356902	0.0306493	0.0372813	0.057409	0.0104833	0.0612044	0.00453703	0.0145603	0.0712665	0	0.00275493	0.0297534	0.000530706	0.0355307	0.0353975	0.0282821	0.0192478	0	0.105515
KDM6A	0.503283	0.460667	0.322594	0.422533	0.402475	0.436152	0.357186	0.309439	0.21383	0.260461	0.314745	0.434409	0.369708	0.323166	0.514193	0.315336	0	0.352206	0.293086	0.353929	0.264246	0.148876	0.388322	0.178507	0.464863	0.388954	0	0.41469	0.48804	0.506294	0.384112	0.317135	0.42054	0.292459	0.426222	0.289017	0.288377	0.35514	0	0.335783	0.306096	0.598414	0.430872	0.504511	0.445905	0.185101	0.180179	0.381653
KRBOX4	0.161957	0.110988	0.0972568	0.148933	0.193404	0.132172	0.148827	0.173627	0.116169	0.0995666	0.100593	0.0821382	0.14597	0.128764	0.0933001	0.167015	0	0.158681	0.123445	0.140774	0.106933	0.0880019	0.172589	0.10176	0.0793995	0.0949855	0	0.106527	0.15624	0.181905	0.226332	0.124397	0.146798	0.144351	0.0403036	0.114808	0.0814236	0.131889	0	0.138091	0.113582	0.184005	0.173794	0.0579233	0.110077	0.0848637	0.0766701	0.132076
ZNF674	0.044366	0.0717835	0.0557796	0.0789815	0.0917357	0.112993	0.0548622	0.0474106	0.0497373	0.0793872	0.0440744	0.0557307	0.0522931	0.0789422	0.0612906	0.0486872	0	0.0605497	0.062738	0.0460823	0.0482855	0.0488175	0.0514495	0.0546793	0.0687353	0.0790707	0	0.0901169	0.0815395	0.104826	0.0591731	0.052693	0.0688952	0.0606974	0.0394178	0.052016	0.0355437	0.026281	0	0.0541989	0.0565603	0.0894362	0.0520315	0.095524	0.0245867	0.0207941	0.0329073	0
CHST7	0.015094	0.00235047	0.00844189	0.00780941	0.00223708	0.0260539	0.0168159	0	0.0133927	0.000668631	0.00972281	0.00813222	0.010226	0.0101798	0.0195802	0.0166706	0	0.0187454	0.00495605	0.00689198	0.0220642	0.00358101	0	0.0146842	0.0198277	0	0	0.0089125	0.0257683	0.02845	0.0177067	0.00734522	0.0329918	0.00814011	0	0.00861655	0.00364361	0.0215774	0	0.00353955	0.0150484	0	0.0109796	0	0.00507591	0.0151763	0.00978927	0
SLC9A7	0.274052	0.224014	0.255356	0.245659	0.248482	0.278744	0.22675	0.248716	0.214566	0.18274	0.220169	0.264771	0.284776	0.241921	0.208643	0.255012	0	0.219102	0.250696	0.262894	0.220449	0.159484	0.15225	0.158348	0.258032	0.218732	0	0.441458	0.282709	0.299542	0.241259	0.240534	0.221456	0.246171	0.288767	0.246044	0.199997	0.259081	0	0.277722	0.215078	0.309857	0.244157	0.261001	0.279788	0.201318	0.156752	0.293476
RP2	0.00880919	0.00793159	0.0189303	0.0389769	0.0350352	0.0257455	0.0216234	0.00606207	0.0212807	0.0237694	0.0337886	0.00961795	0.0444436	0.0567327	0.0257805	0.0175003	0	0.00983282	0.00891314	0.0248852	0.0293857	0.00314397	0.0287552	0.0229713	0.016691	0.0305614	0	0	0.0551556	0.00988756	0.00605208	0.0158811	0.0421499	0.01776	0	0.0224742	0.0123632	0.0448438	0	0.0268575	0.00687437	0.0590724	0.0167503	0.0111317	0.0466194	0.0317018	0.0211041	0
JADE3	0.0886035	0.10272	0.0983134	0.100857	0.097726	0.138642	0.0660489	0.058795	0.0764199	0.0789714	0.0754686	0.0710242	0.075909	0.0698245	0.122009	0.0811404	0	0.0814208	0.0850965	0.0922177	0.0667725	0.0698135	0.0823807	0.0569589	0.0562007	0.157382	0	0.0832024	0.139077	0.105279	0.0827284	0.0593815	0.134657	0.102304	0.0349349	0.0926659	0.0507653	0.0847264	0	0.131592	0.086535	0.076278	0.10723	0.0654442	0.0940718	0.116328	0.0755206	0.105515
RGN	0.0997096	0.109801	0.0448213	0.0654084	0.06591	0.0956931	0.0355797	0.0619607	0.0399813	0.0328519	0.0293185	0.0484715	0.058927	0.0773181	0.160367	0.0997679	0	0.0587237	0.0534317	0.0487293	0.0461019	0.0209181	0.097146	0.035523	0.0380972	0.0368277	0	0.116182	0.0451719	0.0705164	0.00533441	0.0891377	0.052548	0.0790203	0.0915788	0.0491663	0.0572408	0.0757782	0	0.0377965	0.0388407	0.0355869	0.0288603	0.0425395	0.0700045	0.0357283	0.0341817	0
NDUFB11	0.0555564	0.150302	0.0375112	0.153507	0.0707781	0.0693711	0.109932	0.059329	0.0757811	0.0275592	0.0833413	0.0465171	0.0697876	0.0869715	0.0529081	0.0614082	0	0.0609653	0.138841	0.0412982	0.0495874	0.0398184	0.0529622	0.0819369	0.0761484	0.0508796	0	0.189516	0.140808	0.0266873	0.0567083	0.0879246	0.0593723	0.069361	0.0390451	0.0255923	0.076524	0.0590769	0	0.0791211	0.0636264	0.0291349	0.0696631	0.0864222	0.0643069	0.0476019	0.00203692	0.0680503
RBM10	0.137166	0.186943	0.0973686	0.121212	0.127837	0.0950625	0.16418	0.149271	0.0972637	0.0713416	0.0841869	0.140994	0.149616	0.133227	0.319518	0.114221	0	0.118125	0.0863564	0.149357	0.104153	0.0717443	0.12446	0.0734727	0.158094	0.154294	0	0.132308	0.103885	0.129944	0.169277	0.0973516	0.120531	0.120968	0.136979	0.123622	0.0899043	0.155035	0	0.132288	0.0753706	0.132972	0.170966	0.170861	0.1736	0.047625	0.115954	0.0760564
UBA1	0.168824	0.194295	0.145588	0.189186	0.166473	0.225055	0.228403	0.147293	0.133325	0.106628	0.128967	0.0951497	0.114389	0.13188	0.205731	0.157056	0	0.111189	0.217344	0.165158	0.172122	0.0768588	0.153661	0.0806392	0.155194	0.137727	0	0.0860662	0.234049	0.224044	0.185624	0.14372	0.243283	0.130369	0.0781748	0.103814	0.158007	0.163157	0	0.135039	0.127377	0.112757	0.15447	0.289995	0.231781	0.124703	0.0914078	0.293874
CDK16	0.121961	0.0570821	0.0758028	0.0691528	0.0857273	0.0781445	0.134406	0.0395786	0.0640714	0.0256176	0.0467449	0.093944	0.0877798	0.0522043	0.142723	0.0487447	0	0.033246	0.101362	0.0710893	0.0938091	0.0451749	0.0675859	0.0338098	0.106318	0.0497864	0	0.153033	0.0869191	0.116063	0.103291	0.0606921	0.0426277	0.0319568	0.059688	0.0567634	0.0780709	0.127067	0	0.0388518	0.0717374	0.0775176	0.0674782	0.0726519	0.0800784	0.0403204	0.0315317	0.0805729
USP11	0.374255	0.329599	0.244919	0.344857	0.351242	0.392643	0.339071	0.309751	0.231977	0.199961	0.229933	0.293159	0.350869	0.272739	0.386086	0.25529	0	0.302392	0.282203	0.277736	0.256528	0.224008	0.249362	0.194785	0.288652	0.332244	0	0.4762	0.449666	0.423375	0.444355	0.283181	0.369612	0.219965	0.254032	0.236545	0.242052	0.29635	0	0.309099	0.217654	0.363395	0.365647	0.450863	0.247779	0.193497	0.148721	0.146543
ZNF157	0.0576042	0.0048181	0.0188903	0.0445176	0.0438038	0.0290793	0.00719831	0.0783961	0.0331359	0.0171243	0.0180143	0.0802147	0.034343	0.0498714	0.100943	0.019154	0	0.0387635	0.0357283	0.037381	0.0508798	0.00937401	0.00844146	0.0329829	0.0157475	0.0219531	0	0.123105	0.0549885	0.0110886	0.0167222	0.0501359	0.0558959	0.0289345	0.0976807	0.0274302	0.0344566	0.0217269	0	0.0397003	0.0374527	0.0642796	0.0311872	0.0141277	0.00948509	0.0238039	0.0192777	0
ZNF41	0.0691514	0.057574	0.064627	0.0718202	0.0855398	0.0727555	0.0642602	0.135125	0.0755108	0.0590297	0.049171	0.104856	0.0507422	0.0885815	0.0680982	0.0859278	0	0.112698	0.0566251	0.0980671	0.081665	0.0326464	0.098917	0.0597177	0.0397082	0.0797237	0	0.182038	0.0638382	0.0806523	0.0867625	0.0787809	0.0792771	0.065614	0.0940605	0.106954	0.072006	0.0828895	0	0.0956022	0.0845832	0.0661736	0.117535	0.115301	0.0339239	0.0479328	0.0561347	0
ARAF	0	0.0565123	0.0240013	0.0370418	0.041354	0.0375812	0.0093973	0.05541	0.0263392	0.00891131	0.00765509	0.00298152	0.0457571	0.0689363	0.0216822	0.0374618	0	0.0416234	0.039554	0.0341591	0.0220061	0.0149866	0.0308161	0.0189135	0.00880253	0.0501929	0	0.00566037	0.0321098	0.0323422	0.0232828	0.0208524	0.0334702	0.0164477	0	0.0198612	0.020466	0.0105001	0	0.0337053	0.0222959	0.0307293	0.0501761	0.0142649	0.0444715	0.00830666	0.0145012	0
SYN1	0.282083	0.289525	0.180639	0.232769	0.191509	0.25215	0.344823	0.297455	0.169298	0.145341	0.217429	0.21759	0.239013	0.129587	0.335818	0.145733	0	0.123787	0.243305	0.158883	0.175713	0.104366	0.241403	0.0946755	0.260101	0.235468	0	0.300139	0.222879	0.260399	0.385864	0.204392	0.278154	0.0908943	0.226005	0.117046	0.178319	0.294176	0	0.232719	0.136617	0.246303	0.149894	0.37336	0.321081	0.131748	0.0863718	0.178279
TIMP1	0	0	0.00597205	0.00143958	0.0281348	0	0.00199821	0.0383812	0.00396387	0	0	0.00114521	0	0.00847567	0.000883751	0.0119952	0	0.00500353	0	0	0.00195284	0.00462217	0	0.00405617	0	0	0	0	0.00718788	0.00809046	0.0259519	0.00212656	0.00387032	0.00101004	0	0.000965385	0.00334243	0.000816023	0	0.0185432	0	0	0	0.0178731	0	0.0103012	0.00658759	0
CFP	0.0284546	0.0164267	0.00803593	0.0190502	0.0249684	0.0221256	0.0336829	0	0.0125121	0.0012545	0.00721883	0.0181216	0.00157176	0.00432339	0.01934	0.0110171	0	0.0172573	0.00463547	0.016451	0.00436245	0.00379444	0.00524724	0.012574	0.0114094	0.00407928	0	0	0.0103656	0.0119363	0.00173045	0.00283397	0.0167254	0.00815943	0	0.00512723	0.00265386	0.00861736	0	0.00184447	0.0219809	0.000746007	0.0144748	0	0.00106762	0.00313123	0.00400482	0.0689722
ELK1	0.0784511	0.109786	0.0681297	0.0775185	0.0546551	0.0617097	0.0841289	0.0539571	0.059305	0.0498501	0.037158	0.0206438	0.0583074	0.0451468	0.0651977	0.0873612	0	0.058744	0.0828212	0.0474789	0.0348453	0.0449524	0.0647295	0.0594791	0.0655268	0.0407047	0	0.149597	0.0420824	0.0958241	0.149573	0.0971715	0.0898324	0.0533677	0.162287	0.060017	0.0756467	0.0855549	0	0.0773133	0.0422347	0.103232	0.0891126	0.169275	0.0548263	0.0375061	0.0307799	0.115986
UXT	0.00342559	0.0285715	0.0127774	0.0354325	0.0353957	0.0148517	0.0358002	0.0251106	0.0196255	0.00594642	0.0151945	0.0441477	0.0131502	0.0381052	0.0316897	0.0102914	0	0.0261018	0.0153793	0.0295513	0.0425284	0.0169927	0.0287596	0.0127053	0.0169268	0.01725	0	0.00845195	0.0479841	0.0341106	0.0244684	0.0186108	0.0153514	0.0318866	0	0.0184686	0.0169433	0.0248831	0	0.0211066	0.0186377	0.0321992	0.0391566	0.0188787	0.027125	0.00243704	0.00553157	0.0131726
ZNF81	0.140408	0.211704	0.114556	0.152616	0.136872	0.153379	0.085207	0.144114	0.0957281	0.0843188	0.0950287	0.0780439	0.102463	0.120609	0.0795384	0.104762	0	0.109455	0.077219	0.0939963	0.105546	0.0367193	0.0430554	0.0613558	0.0891934	0.0880436	0	0.0649536	0.11942	0.10981	0.0145067	0.127091	0.0957417	0.131638	0.0168403	0.0740333	0.0912588	0.132406	0	0.123405	0.106232	0.0407965	0.0907049	0.0427952	0.0844804	0.0654762	0.0740877	0.0465451
ZNF182	0.0133419	0.00659876	0.0113646	0.0200598	0.0132565	0.0182159	0.0154243	0.0366764	0.0246018	0.0287124	0.0166604	0.0476154	0.0351062	0.0179256	0.0292975	0.00269469	0	0.0190698	0.0433017	0.0249069	0.0309311	0.0261221	0.0181626	0.0133036	0.00778053	0.0335188	0	0.0326501	0.0157147	0.0189075	0.020266	0.0182569	0.0394262	0.0246042	0.0771845	0.0264222	0.016204	0.044402	0	0.0227359	0.0316943	0.0287226	0.0101932	0.000435576	0	0.0162842	0.00559379	0
ZNF630	0.067688	0.128727	0.0478348	0.0721397	0.0781843	0.0604768	0.0470388	0.100636	0.0563373	0.0678565	0.0944153	0.103159	0.104775	0.0541248	0.0530682	0.0669343	0	0.0686785	0.0800363	0.0556046	0.0569551	0.0751643	0.0524659	0.055521	0.0567816	0.0845692	0	0.168947	0.0872284	0.0669778	0.0263726	0.0357566	0.0556995	0.0656709	0.0201616	0.0672251	0.0406516	0.0621624	0	0.060026	0.0328154	0.115485	0.105612	0.0836353	0.0408011	0.055036	0.0481876	0
SPACA5	0	0.0108598	0.00179491	0.00572517	0.00510259	0	0.00176473	0	0.0018529	0.000879778	0.00156875	0.00482225	0	0.00333041	0.00304829	0	0	0.00438865	0	0	0.00353326	0.00257876	0.0037898	0.00180939	0	0	0	0	0	0.00856381	0	0.00836056	0	0.00402808	0.0928233	0.000333213	0	0.00598778	0	0.00852861	0	0	0.0215954	0	0	0.019799	0.00229474	0
SSX1	0	0	0	0	0	0	0	0	0	0	0	0	0	0	0	0	0	0	0	0	0	0	0	0	0	0	0	0	0	0	0	0	0	0	0	0	0	0	0	0	0	0.000530706	0	0	0	0	0	0
SLC38A5	0	0	0.00370782	0.00359411	0.00183404	0.0265006	0.00427244	0.00194533	0.00270285	0.0063292	0.00466861	0	0.0193843	0.00242601	0.00927216	0	0	0.00507979	0.00663983	0.0121879	0.00266934	0.00326552	0	0.00119615	0.00114051	0	0	0	0	0	0	0.00361166	0.0038818	0.00369503	0	0.00185769	0.0063575	0.000746307	0	0	0	0.0036251	0.00723655	0	0	0.00259102	0.00267302	0
FTSJ1	0.0200066	0.0337088	0.0107826	0.0273245	0.0168644	0.0311991	0.0437429	0.0387159	0.0201126	0.00508697	0.019028	0.00344097	0.001615	0.0148031	0.0424545	0.0393761	0	0.0240329	0.0242682	0.0178859	0.0100246	0.00498643	0.00421848	0.0198585	0.0081755	0.0342827	0	0	0.0290352	0.0492075	0.0547706	0.0385619	0.0445144	0.0419931	0	0.0269755	0.0137679	0.0244061	0	0.0233805	0.036334	0.00679945	0.00608354	0.0404114	0.0324641	0.0231723	0.0241536	0
PORCN	0.039809	0.0510892	0.0280462	0.0520645	0.0300793	0.035126	0.0474677	0.0706137	0.0512211	0.0317361	0.0331301	0.0238269	0.079341	0.0999107	0.010417	0.0472891	0	0.044525	0.0490804	0.0614633	0.0329523	0.0304022	0.0448615	0.0282836	0.0529816	0.0382914	0	0.0244801	0.0718654	0.0468833	0.0839653	0.0478179	0.0762965	0.081361	0.0156192	0.0283762	0.0315248	0.0699246	0	0.0440788	0.0361796	0.0128053	0.0954682	0.0654862	0.0400637	0.0154162	0.0327618	0.0680503
EBP	0.111882	0.13503	0.0409256	0.0668948	0.0671763	0.0565028	0.112135	0.0554065	0.0489834	0.0358479	0.0547207	0.0194616	0.0441066	0.0839353	0.0962998	0.0532018	0	0.108534	0.0639679	0.0762644	0.0558119	0.0314172	0.0225948	0.0539948	0.0691837	0.0442492	0	0.0854141	0.0615266	0.0750257	0.195454	0.0733019	0.0676108	0.0385333	0	0.0576849	0.0698531	0.0490675	0	0.0345082	0.0629625	0.0398542	0.118457	0.111489	0.116152	0.0408802	0.035479	0.130292
TBC1D25	0.0567778	0.051738	0.0640342	0.079479	0.0786053	0.0586117	0.0465755	0.0856083	0.0524181	0.0593909	0.0644559	0.027331	0.0468298	0.0696767	0.0828125	0.0900786	0	0.0640234	0.0699863	0.0768371	0.0608433	0.0610382	0.0596862	0.0276086	0.0167855	0.0552337	0	0.0215522	0.0613216	0.076482	0.0984987	0.078751	0.0586207	0.0613532	0.0563369	0.0568856	0.0611897	0.0480538	0	0.0678259	0.0612904	0.0558984	0.093737	0.0966245	0.12918	0.0230832	0.0374578	0.208747
RBM3	0.0992795	0.0786466	0.0483209	0.115394	0.0806496	0.12107	0.0350157	0.0592773	0.0762375	0.0288992	0.0665127	0.0873796	0.109697	0.11069	0.126875	0.118693	0	0.0602333	0.0868529	0.0764364	0.0915433	0.0363885	0.0512235	0.0722154	0.0149252	0.0311157	0	0.0637103	0.0508324	0.0961111	0.0211614	0.0890706	0.0463789	0.0238136	0	0.055008	0.0289389	0.0356754	0	0.026993	0.0836983	0.0725757	0.0986156	0.0126166	0.0123904	0.0352471	0.0346382	0
WDR13	0.0831498	0.124973	0.047992	0.0813191	0.0647443	0.0837414	0.0882568	0.0918186	0.0729351	0.0499402	0.075635	0.052637	0.0737877	0.0652455	0.0999595	0.108862	0	0.0570482	0.0662031	0.105483	0.0706161	0.0416499	0.0539513	0.0750311	0.103579	0.0553006	0	0.0357739	0.0794168	0.128936	0.156397	0.0760787	0.0590873	0.0628143	0.0776246	0.061055	0.0793709	0.0508463	0	0.131953	0.0787499	0.140251	0.106853	0.0550425	0.130054	0.0894331	0.0707765	0.111002
WAS	0	0.00743583	0.0140945	0.0178786	0.00486471	0.0171028	0	0	0.00774863	0	0	0.00651275	0.0175885	0.00130615	0.00720108	0.0133268	0	0.00609063	0.00929899	0.0020226	0.00263815	0.00455331	0	0.00878834	0	8.83837e-05	0	0	0	0.0116532	0	0.00631613	0.00361589	0.0130193	0	0.00335072	0.0025755	0.000914314	0	0.00905615	0.00415479	0.0239968	0	0	0	0.00163435	0.012231	0
SUV39H1	0.00299039	0	0.00549356	0.00693767	0.00848342	0.0195973	0.0185689	0.021603	0.0081939	0.00140365	0.0102362	0	0.0373461	0.0110842	0.00682877	0.0035502	0	0.00982488	0.0124268	0.00954451	0.0081623	0.00218341	0	0.00272638	0.00903987	0.00233021	0	0.0112803	0.0185603	0.00335519	0.00354215	0.0127513	0.00517489	0.00622174	0.0262336	0.00227971	0.00959505	0.0132423	0	0.0128926	0.000722705	0.00215318	0.00941451	0.0226344	0.0148914	0.0170142	0.0118612	0
GLOD5	0	0.000935289	0.000635141	0.00803673	0.00238869	0	0	0	0.000800723	0	0	0	0.0008248	0.00290045	0.00296833	0	0	0.00343289	0	0.00698996	0	0.00282265	0	0	0	0	0	0	0	0	0	0	0	0	0	0	0	0	0	0.00102934	0	0	0	0.00722533	0	0	0.00325668	0
GATA1	0	0	0	0	0	0	0	0	0	0	0	0	0	0	0	0	0	0.00114663	0	0.00335299	0	0	0	0.000810192	0	0	0	0	0	0	0	0.00395412	0	0	0	0	0	0	0	0	0	0	0	0	0	0	0	0
HDAC6	0.0907681	0.113029	0.0935893	0.128761	0.124039	0.139222	0.119703	0.107014	0.0911568	0.068595	0.0711526	0.0677611	0.105987	0.128242	0.166339	0.107246	0	0.136509	0.113213	0.129147	0.10752	0.0747347	0.0634436	0.0943163	0.0785849	0.081775	0	0.0992672	0.113078	0.127591	0.147778	0.137006	0.10025	0.117565	0.0474647	0.0835462	0.0864897	0.146627	0	0.0868416	0.100154	0.0687432	0.145716	0.0683952	0.140288	0.054176	0.0772187	0.0717129
ERAS	0	0	0.00470495	0.011372	0.00662417	0.0180013	0.0604026	0.0122982	0.00850823	0.0041056	0.00604327	0	0.00257698	0.0148854	0	0.00820948	0	0.00893017	0.0153261	0.0156876	0.000727108	0.00803503	0	0.00404057	0.0322377	0.000596882	0	0.0106092	0.00695579	0.0136627	0	0.00847268	0.0116317	0.0174021	0	0	0.00113725	0.0120642	0	0.00495899	0.0121105	0.0164393	0.00358234	0.0121092	0.025552	0.00948347	0.00350528	0.0689722
PCSK1N	0.354366	0.26991	0.340144	0.458638	0.351436	0.320863	0.595427	0.451147	0.319911	0.159092	0.28279	0.16226	0.391351	0.317267	0.340826	0.288954	0	0.352091	0.378789	0.247503	0.292502	0.271337	0.170143	0.31259	0.289291	0.231925	0	0.503241	0.467104	0.393664	0.535973	0.348988	0.388629	0.379861	0.323061	0.222963	0.440278	0.478087	0	0.369358	0.262655	0.438412	0.534569	0.396716	0.333711	0.277675	0.0870932	0.436893
TIMM17B	0.0088298	0.0401742	0.0167905	0.0396961	0.0248513	0.0612487	0.0511073	0.0506729	0.03768	0.0104465	0.0104237	0.00198149	0.0365016	0.0578391	0.0175675	0.0205072	0	0.0311657	0.0552453	0.0400251	0.016272	0.0280043	0	0.0111221	0.00223838	0.0375968	0	0.0136018	0.0184135	0.0241671	0.0551477	0.0278634	0.0758926	0.0275452	0	0.00802175	0.0392308	0.0122101	0	0.0239121	0.0135153	0.0233426	0.0485409	0.0594632	0.0233996	0.0262113	0.00417369	0.0829876
PQBP1	0.0756549	0.0519423	0.0132424	0.0407295	0.0300588	0.0275106	0.0185828	0.0353371	0.023473	0.00593083	0.00938609	0.00299669	0.0294386	0.0709095	0.0232394	0.0296783	0	0.0372754	0.039485	0.0247213	0.0387877	0.012496	0.0241021	0.0235757	0.0209464	0.0501897	0	0.0750007	0.0274442	0.0492997	0.0298381	0.0301419	0.022276	0.00517284	0	0.00995867	0.0194945	0.0189266	0	0.0184273	0.0224003	0.0597192	0.0768297	0.0174373	0.0170111	0.00364614	0.0105556	0.0131726
SLC35A2	0.0297095	0.000396025	0.0142858	0.0131904	0.0150783	0.00814877	0.0195602	0.0153057	0.0186292	0.00916857	0.0074637	0.00509221	0.00593432	0.0305656	0.0291725	0.023231	0	0.00714037	0.0310813	0.011853	0.00819962	0.0207063	0.0236915	0.0128563	0.0101798	0.0139597	0	0.0984246	0.00937586	0.00625377	0.00990683	0.0209016	0.0213819	0.00101004	0	0.00819095	0.0120469	0.00698445	0	0.00776364	0.0128184	0.00127805	0.0528495	0.00921352	0.00310125	0.0160198	0.00627564	0
PIM2	0	0	0.0138577	0.0201218	0.00588924	0.015512	0.00710014	0.0128271	0.0154906	0.0050945	0.00346128	0	0.0028031	0	0.00511987	0.0104287	0	0.0125447	0.00525122	0.0144549	0.00630047	0.00864823	0.0182902	0.00114673	0.0106284	0.0299076	0	0.0610596	0.00989558	0.0148842	0.0107901	0.0124203	0.00562777	0.00202947	0	0.00473846	0.00668912	0.0211897	0	0.015497	0.0204068	0.018198	0.0133657	0	0.018017	0.0168825	0.0117416	0
OTUD5	0.0911398	0.093287	0.110774	0.115792	0.108614	0.120179	0.152982	0.117075	0.099161	0.0795868	0.0692369	0.117588	0.104521	0.0853595	0.117517	0.0866913	0	0.114943	0.101415	0.101158	0.0944562	0.0921677	0.0621832	0.0738062	0.107829	0.103088	0	0.164864	0.115969	0.122273	0.184279	0.124918	0.0888508	0.0696522	0.110799	0.07672	0.0757144	0.110191	0	0.122694	0.108179	0.107182	0.19699	0.101678	0.172498	0.045128	0.0751333	0.156594
KCND1	0	0	0.010023	0.00385278	0.00507876	0.00560838	0.0039772	0	0.0105477	0.00550124	0.00684	0	0.00407537	0.00559122	0	0	0	0.00585306	0.00617833	0.00419741	0.00307007	0.00226122	0.00748954	0.00570136	0.0115563	0.000194857	0	0	0.00130117	0.0153214	0.00354215	0.00513646	0.00660066	0.00671796	0	0.00443199	0.00864046	0.016061	0	0.00282519	0.0144384	0	0.011026	0	0.0123012	0.0023426	0.00699201	0
GRIPAP1	0.191083	0.182601	0.135751	0.20609	0.186496	0.155416	0.170021	0.173978	0.170016	0.132309	0.175399	0.131324	0.20818	0.184293	0.211554	0.211671	0	0.193411	0.161458	0.204513	0.170783	0.109446	0.247518	0.116105	0.152244	0.198855	0	0.174702	0.197791	0.132788	0.270041	0.19032	0.264724	0.122149	0.131114	0.14487	0.14787	0.203451	0	0.172156	0.216275	0.27256	0.349939	0.278029	0.241399	0.117593	0.156421	0.457884
TFE3	0.028614	0.0120412	0.0174303	0.0632392	0.0374911	0.0488723	0.0572239	0.0739678	0.0379591	0.0401873	0.010702	0.00507755	0.023468	0.0219823	0.0466019	0.0376464	0	0.0494619	0.0712233	0.0607379	0.0225865	0.0108871	0.0182636	0.0376218	0.0191733	0.0883662	0	0.0583065	0.047002	0.0228582	0.044709	0.0598022	0.0363663	0.0409651	0.00192812	0.0402602	0.0446608	0.0174114	0	0.0221367	0.02156	0.0253068	0.0495494	0.0203271	0.0286823	0.0357645	0.0194089	0.0680503
CCDC120	0.0343101	0.0527734	0.0329983	0.0457231	0.0291711	0.039412	0.059907	0.0376208	0.040568	0.0282194	0.00858623	0.0303212	0.0421897	0.056883	0.082892	0.0672404	0	0.072823	0.0357623	0.0589535	0.0295586	0.0324754	0.0971755	0.0321518	0.0529062	0.0386437	0	0.0223402	0.0386551	0.0584008	0.105954	0.0217668	0.0563885	0.0180588	0.0082633	0.0628853	0.0611664	0.0212202	0	0.0318674	0.028624	0.0293304	0.0185276	0.0310635	0.0487447	0.0480003	0.0263728	0.0829876
PRAF2	0.0480605	0.0589308	0.0359269	0.0370169	0.0420864	0.0510607	0.0496027	0.0310216	0.0411953	0.0311199	0.0314201	0.00846382	0.0521687	0.0496014	0.0600475	0.0262596	0	0.0522865	0.0715571	0.043557	0.0705115	0.00967605	0.00175237	0.0174974	0.0472583	0.0458365	0	0.0404026	0.0531601	0.018457	0.0957648	0.0352455	0.0305409	0.0185041	0	0.014169	0.0363365	0.0592655	0	0.041424	0.0308735	0.0321756	0.0726811	0.11097	0.056024	0.0367159	0.015756	0.0878773
WDR45	0.0704649	0.103993	0.0545724	0.0676004	0.0852345	0.0405212	0.107602	0.0899672	0.0579878	0.0522744	0.0669502	0.106167	0.0450358	0.0970527	0.0807731	0.0644646	0	0.0635141	0.0629332	0.0403391	0.0708701	0.0562595	0.0441172	0.0353897	0.0640884	0.0817088	0	0.0359879	0.0706412	0.0885764	0.0860913	0.0951007	0.0600719	0.0571822	0.136383	0.0530429	0.0672803	0.110861	0	0.0623198	0.0497085	0.0694467	0.127607	0.0899692	0.0712467	0.0225457	0.0294375	0.247713
GPKOW	0.0152463	0.0130954	0.006567	0.030236	0.0205035	0.0190398	0.0245784	0.0136919	0.0302346	0.00385635	0.00647676	0	0.0234268	0.0233786	0.0120667	0.0358565	0	0.0155197	0.01939	0.0215034	0.0203435	0.0137349	0.0662301	0.00962182	0.0063262	0.00209084	0	0.0252302	0.0136537	0.0164258	0.0191932	0.0260781	0.0414486	0.0108273	0	0.0222292	0.0101212	0.0230962	0	0.0187022	0.0122417	0.0128521	0.0863886	0.0239671	0.0247989	0.00471816	0.0184895	0
MAGIX	0.00190592	0.0135366	0.00816016	0.0150803	0.00372101	0.0203177	0.00818746	0	0.0117586	0.0159901	0.00237364	0.00138546	0.0380133	0.0172579	0.0195937	0.014123	0	0.0108188	0.0123081	0	0.0127978	0.0096186	0	0.0168192	0	0.0073307	0	0	0.0202694	0.0061015	0.00892831	0.011863	0.015076	0.0182527	0.0262336	0.00491088	0.00354223	0	0	0.0115305	0.00681117	0.0150186	0.0097804	0.0111317	0.0126418	0	0.00313112	0
PLP2	0	0	0.0031143	0	0.0126221	0	0.00298855	0	0.00500263	0	0.0036654	0	0	0	0.0038798	0.0151866	0	0.0132099	0.00917633	0.00670018	0.00234785	0.00480016	0	0.00438497	0	0	0	0.0106092	0.00675806	0.0279543	0.00556587	0.0204558	0.0103147	0.00271242	0	0.00235109	0.00370429	0.00293491	0	0.0133003	0.00432548	0.0160928	0.00274965	0	0.0177236	0	0.0019988	0.0151712
PRICKLE3	0	0	0.00221031	0.0015219	0	0	0.00301228	0	0.00280361	0	0	0	0	0.00238692	0	0	0	0	0	0	0	0.00315908	0	0	0	0	0	0	0.00521595	0	0	0	0	0.000322457	0	0	0	0	0	0	0	0	0.00190289	0.004591	0	0	0	0
SYP	0.410112	0.378558	0.282357	0.425662	0.366893	0.421739	0.352125	0.390095	0.233577	0.240068	0.249317	0.384001	0.387426	0.318157	0.447946	0.347016	0	0.319283	0.314416	0.359889	0.241907	0.186843	0.375223	0.134492	0.299492	0.336373	0	0.43815	0.396515	0.336325	0.429827	0.311967	0.403885	0.214197	0.439718	0.297196	0.241686	0.39603	0	0.3201	0.291428	0.445124	0.399519	0.519855	0.392391	0.171015	0.169136	0.311691
CACNA1F	0	0	0.00367079	0.00428926	0.00155387	0	0	0	0.00544764	0	0	0	0.00323933	0.0138248	0.00925498	0	0	0.000913712	0.00383756	0	0.00567779	0	0	0	0	0	0	0	0.00239696	0	0	0	0	0.00223727	0	0.00398775	0	0	0	0	0.00102972	0.00377109	0	0	0	0.00459092	0.00170696	0
CCDC22	0.0149909	0.0243062	0.00986893	0.0297051	0.0155819	0.024636	0.0135048	0.0278406	0.0305877	0.0228094	0.0143908	0.0118841	0.00283154	0.0277936	0.0124406	0.0422295	0	0.0423787	0.0230073	0.0416999	0.0146513	0.0279538	0.0162523	0.0263956	0.044487	0.00754204	0	0.0622758	0.0153089	0.0140413	0.059059	0.0387456	0.0359337	0.0134296	0	0.0198784	0.0144511	0.00341308	0	0.0124345	0.0288068	0.00485485	0.0225254	0.0725699	0.0578619	0.0130838	0.0451376	0
FOXP3	0	0.00220514	0.00312484	0.00239772	0	0	0	0	0.00197872	0	0.00159481	0	0	0	0.00132437	0.0102759	0	0.000259611	0.00061013	0.00894899	0	0	0	0	0	0.00103229	0	0	0	0.000592333	0	0	0	0	0.00192812	0.00190906	0	0	0	0	0.00382726	0	0	0	0.00258732	0.00738439	0	0
PPP1R3F	0.0274854	0.0724413	0.0421194	0.0753392	0.0369245	0.0723123	0.0532208	0.0836293	0.0725926	0.0404188	0.063366	0.0769598	0.0500584	0.0698236	0.0232115	0.0401435	0	0.0490531	0.0660722	0.0583708	0.0577775	0.0371682	0.0573172	0.0487416	0.0168569	0.0375246	0	0.0469625	0.0676885	0.0385024	0.088139	0.122493	0.0543756	0.0633045	0	0.0614389	0.0770297	0.0329914	0	0.0382032	0.0614343	0.0530798	0.0959267	0.0221256	0.0817368	0.051951	0.0325399	0.190896
GAGE10	0	0	0	0.00305983	0.00365656	0	0.000776741	0	0.000205602	0.00523246	0	0	0	0.00345762	0	0	0	0	0.00236206	0	0	0.00343692	0.00257348	0.00559389	0	0	0	0.00467319	0	0	0	0.00170876	0.00766164	0	0	0.00511854	0.00485881	0.002102	0	0	0	0	0	0.00618005	0	0.00308396	0.00479763	0.164344
USP27X	0.00679048	0.00852113	0.0163653	0.0109753	0.0297546	0.0135812	0.0268372	0.0417281	0.026153	0.00631106	0.0202617	0.0138907	0.0233306	0.0039966	0.0154558	0.0220526	0	0.0072558	0.0384885	0.0104438	0.0155821	0.015095	0.0169262	0.0176455	0.022754	0.0230701	0	0.0391751	0.012868	0.00190278	0.0392516	0.0340993	0.00424194	0.0259554	0	0.00864155	0.0235119	0.0253493	0	0.0131659	0.0192091	0.0173973	0.00786061	0.00950194	0.00505684	0.0291715	0.0105184	0
CLCN5	0.0592638	0.0271152	0.0413761	0.064903	0.0543453	0.0584461	0.019055	0.0600085	0.0363372	0.0372196	0.0274274	0.0310289	0.0432903	0.0573061	0.0627786	0.0466671	0	0.0619346	0.0676098	0.0593592	0.0818328	0.0329512	0.00874128	0.0457906	0.0346288	0.0351519	0	0.124241	0.0662022	0.0705766	0.0984481	0.0446802	0.0701512	0.033118	0.025454	0.0292736	0.0456457	0.0847713	0	0.0440153	0.0448312	0.0310466	0.0990978	0.0322046	0.0499045	0.0219025	0.0103302	0
CCNB3	0.00176974	0.00929545	0.00630288	0.00581745	0.00431425	0.0022825	0.00335539	0.0051317	0.00276175	0.00652	0.0149933	0.00126061	0	0	0.00336901	0.00252997	0	0.0206026	0.00566033	0.00505675	0.00448599	0	0	0.00248717	0	0	0	0	0.011733	0.0121083	0	0.00166723	0.00595537	0.00238196	0	0.00161742	0.00152897	0	0	0	0.00190112	0.00701259	0.00351627	0	0	0	0.00223374	0
DGKK	0.00487948	0.000339569	0.00211414	0.00774714	0.00201172	0	0.0063485	0.0115069	0.00768368	0.00151879	0	0	0.000278849	0.0171878	0.00369479	0	0	0.00758413	0.00442479	0.00212542	0.00334527	0.0106021	0	0.00568669	0.00201932	0.000194857	0	0.0444527	0.0038665	0	0	0.0148948	0.00146103	0.0156695	0	0.0055412	0.00536092	0.0082019	0	0.011241	0.00549958	0.000863628	0.0234368	0	0	0	0.00174747	0
SHROOM4	0.00909755	0.00775289	0.00857322	0.0244024	0.0164699	0.0116738	0.00712557	0.027729	0.00694372	0.00448448	0.00188512	0	0.0261493	0.00543268	0.00533475	0.00777139	0	0.00699231	0.00921403	0.00341445	0	0.00340393	0.0205549	0	0.0087828	0.0144312	0	0	0.027778	0.021965	0.00281462	0.00978871	0.00746302	0.0053242	0	0.00816939	0.00730143	0	0	0.00251171	0.016549	0.0185838	0.0269661	0.0144728	0	0	0.00289633	0
NUDT10	0.00514001	0.0119753	0.0157014	0.0201197	0.0140238	0.00807293	0.0213466	0.036239	0.0155539	0.00560133	0.0184386	0.020675	0.0211592	0.0261074	0.00386535	0.0131252	0	0.0181624	0.0347851	0.00864679	0.0136866	0.0198668	0.0146439	0.00695134	0.0258643	0.00496692	0	0.00318121	0.00813722	0.0133909	0.0133646	0.0191468	0.00751931	0.0057798	0	0.0054325	0.0178033	0.010409	0	0.00383702	0.0105862	0.0127462	0.008661	0.00500794	0.0276465	0.00527408	0.00163175	0
NUDT11	0.0767414	0.0259576	0.0192359	0.0421126	0.0298214	0.0291386	0.0687173	0.0165888	0.0188961	0.0095966	0.0232247	0.0114193	0.024674	0.0233144	0.000527949	0.00907205	0	0.0123832	0.0450397	0.00958084	0.0178206	0.0122117	0.00931539	0.017012	0.0233261	0.0510322	0	0.055912	0.0631105	0.0234826	0.0270043	0.0561882	0.0229556	0.0330348	0.00654414	0.0171376	0.0205041	0.0267338	0	0.0177768	0.0133251	0.0329142	0.00707442	0.0238176	0.0394416	0.0205827	0.00670616	0.105515
CENPVL3	0.00699222	0	0.00174001	0	0	0.00307821	0	0	0.00167667	0.000795422	0.00340114	0	0.00115796	0	0	0	0	0.00109578	0.000500269	0	0.00312521	0.00181669	0	0.00157162	0	0.00131876	0	0	0	0	0.00423896	0.0011728	0	0.00255871	0	0.00352503	0.000584759	0.0122685	0	0	0	0	0.0088297	0	0	0	0.00079459	0
GSPT2	0.00782263	0.136196	0.0385629	0.0367432	0.0209294	0.00924813	0.07623	0.0200013	0.034179	0.0284066	0.0260283	0.0143954	0.0564309	0.022721	0.0561797	0.0302506	0	0.0179048	0.0440922	0.00831113	0.0112328	0.046776	0.0330493	0.0399299	0.0401882	0.00451839	0	0.0296478	0.0480952	0.000862436	0.016521	0.0357327	0.0255083	0.0440138	0.0671124	0.0228225	0.0214413	0.0423811	0	0.0267826	0.0367299	0.0203608	0.0251043	0.018429	0.0241695	0.0514871	0.0105405	0.04533
MAGED1	0.433568	0.441147	0.28013	0.395351	0.39016	0.426976	0.365739	0.333609	0.229135	0.239948	0.307791	0.374627	0.429048	0.278579	0.386729	0.296787	0	0.291966	0.305144	0.280311	0.281109	0.198705	0.331759	0.225107	0.35469	0.36179	0	0.665596	0.403653	0.476153	0.361373	0.243447	0.381739	0.227598	0.23273	0.269522	0.29511	0.346966	0	0.357479	0.314465	0.422235	0.405479	0.501107	0.362273	0.233995	0.201942	0.215629
SSX7	0	0	0	0	0	0	0	0	0	0	0	0	0	0	0	0	0	0	0	0.00189395	0	0	0	0	0	0	0	0	0	0	0	0	0	0	0	0.000963186	0	0	0	0	0	0	0	0	0	0	0	0
SSX2B	0	0.0406357	0.0021076	0.00442162	0.0100432	0	0	0	0.00171487	0	0.00101134	0	0	0	0	0	0	0.00159641	0	0	0.0121499	0	0	0	0.00572805	0	0	0	0	0	0.00948204	0.00131282	0.000960291	0.00352612	0	0.00902529	0.00209627	0	0	0	0.000953838	0.0158042	0	0	0	0.00269073	0.00185686	0
FAM156B	0	0	0.000560481	0	0	0	0	0	0	0	0	0	0	0	0	0	0	0	0	0	0	0.00243005	0	0	0	0	0	0	0	0	0	0.00100704	0	0	0	0	0	0	0	0	0.000580983	0	0	0	0	0	0	0
FAM156A	0.0749039	0.160003	0.0763793	0.0852749	0.0962157	0.0711153	0.100714	0.112449	0.0832254	0.0687526	0.0506715	0.12731	0.087146	0.119241	0.123521	0.123329	0	0.0626518	0.0699851	0.0879871	0.0538108	0.0656429	0.0833862	0.0585514	0.0581963	0.0247084	0	0.0852484	0.128928	0.117529	0.117455	0.0882977	0.0956255	0.105333	0.0760152	0.0848563	0.0794166	0.0797313	0	0.147733	0.0652612	0.102718	0.122641	0.13263	0.115907	0.0871249	0.0702414	0.131298
GPR173	0.109286	0.105976	0.108731	0.114137	0.130933	0.0911659	0.0996205	0.0656537	0.0786951	0.0725776	0.097653	0.0975659	0.119009	0.122354	0.0873049	0.11637	0	0.11271	0.0860889	0.127722	0.0960597	0.0669042	0.129798	0.0644944	0.10566	0.0858004	0	0.100824	0.0612892	0.0839893	0.129651	0.110229	0.104805	0.0593162	0.304973	0.0896939	0.0739662	0.0796007	0	0.0692257	0.0910058	0.111399	0.171076	0.0951623	0.0941947	0.0489001	0.0715588	0.181497
TSPYL2	0.378191	0.378823	0.231552	0.339063	0.352838	0.392933	0.326642	0.347559	0.199205	0.184201	0.207953	0.364928	0.41955	0.282317	0.458755	0.2635	0	0.266992	0.256411	0.319503	0.221874	0.144489	0.319556	0.142832	0.316235	0.282666	0	0.580874	0.401706	0.503013	0.426523	0.294405	0.480938	0.201362	0.395669	0.283707	0.230067	0.346766	0	0.322889	0.246968	0.322445	0.44936	0.487036	0.262988	0.106663	0.242891	0.319491
KANTR	0.419422	0.322458	0.258238	0.3206	0.34437	0.306682	0.354595	0.401488	0.246243	0.244146	0.292647	0.37255	0.392606	0.284538	0.439063	0.253814	0	0.260876	0.244714	0.299562	0.244571	0.171871	0.354492	0.207945	0.261307	0.322934	0	0.55083	0.381527	0.470557	0.44983	0.282914	0.437208	0.226343	0.423485	0.259729	0.273225	0.370766	0	0.34465	0.304141	0.498775	0.375805	0.414293	0.354993	0.12577	0.196389	0.0994618
KDM5C	0.158983	0.103821	0.122635	0.132505	0.0930726	0.178351	0.143699	0.14693	0.0874064	0.13409	0.0666957	0.101313	0.126822	0.0755052	0.115815	0.108035	0	0.147278	0.158562	0.147838	0.114266	0.069817	0.101573	0.0474241	0.146185	0.127581	0	0.259713	0.129492	0.152546	0.230792	0.123649	0.100295	0.0833922	0.0172245	0.097793	0.103829	0.134529	0	0.15596	0.088007	0.124908	0.144841	0.169489	0.175632	0.135473	0.0630257	0.201234
IQSEC2	0.175792	0.119243	0.164673	0.165688	0.189473	0.142438	0.209282	0.223516	0.148532	0.114333	0.136682	0.19012	0.150116	0.150301	0.167495	0.221616	0	0.165988	0.122569	0.133005	0.164381	0.104529	0.196341	0.130233	0.186967	0.141694	0	0.241774	0.174461	0.147976	0.215841	0.168589	0.246334	0.124392	0.273351	0.189286	0.143344	0.174282	0	0.201395	0.166539	0.179153	0.155572	0.250269	0.143424	0.122576	0.153103	0.442935
SMC1A	0.187836	0.149527	0.106254	0.0772774	0.0806029	0.167161	0.10212	0.0691281	0.0734825	0.090647	0.0762952	0.0971089	0.117038	0.104944	0.076398	0.1134	0	0.0799924	0.0962732	0.100855	0.0745292	0.0559782	0.166441	0.0877808	0.0668658	0.0935528	0	0.0705022	0.0638109	0.0975377	0.142477	0.100726	0.121608	0.0844762	0.158481	0.0751218	0.0771516	0.112853	0	0.0505451	0.066955	0.109281	0.141414	0.103894	0.0512788	0.0528009	0.0651933	0.0892881
RIBC1	0	0	0.0033329	0.00427975	0.00386665	0	0	0.00232243	3.01764e-05	0.00248502	0	0	0.000999957	0	0.0175251	0	0	0.00166873	0	0.00512472	0	0	0	0	0	0	0	0	0.00404023	0	0	0	0.00610919	0.00205833	0	0.00208229	0.00364567	0	0	0.00214573	0.00357871	0	0.000605839	0	0	0	0.000403373	0
HSD17B10	0.0196372	0.0043414	0.0124946	0.0336086	0.0125215	0.0100599	0.00855966	0.0416272	0.0231502	0.00356823	0.0151207	0	0.0215391	0.0103747	0.0249099	0.0280187	0	0.0308094	0.0279132	0.0104301	0.021753	0.0285713	0.00961771	0.0119008	0.0116785	0.00928928	0	0	0.00555047	0.0148429	0.0236326	0.029923	0.0227224	0.018304	0.00593584	0.00088127	0.00593356	0.000680566	0	0.0362014	0.00905778	0.0169694	0.0213047	0.0417206	0.0173988	0.0262154	0.00688981	0
HUWE1	0.370426	0.322833	0.221678	0.338354	0.328797	0.325718	0.25591	0.284689	0.196505	0.19155	0.271097	0.253146	0.295835	0.229156	0.354936	0.244649	0	0.259592	0.255455	0.252341	0.20658	0.156334	0.323547	0.141924	0.224311	0.249993	0	0.388743	0.389959	0.374601	0.212185	0.220684	0.286697	0.19021	0.348941	0.239127	0.22582	0.301184	0	0.218565	0.236316	0.325739	0.339633	0.343382	0.26737	0.120917	0.142337	0.345734
PHF8	0.092551	0.117058	0.111116	0.143919	0.149196	0.129598	0.153278	0.14995	0.103734	0.0658825	0.0850038	0.12942	0.0870471	0.0925716	0.140823	0.135739	0	0.150529	0.105568	0.136571	0.114158	0.0831243	0.0738632	0.0801381	0.073092	0.0989299	0	0.0653586	0.183967	0.133942	0.139576	0.117027	0.110192	0.0904807	0.121198	0.0947549	0.08124	0.0987415	0	0.105331	0.113444	0.0788791	0.154201	0.116648	0.130573	0.043815	0.0974896	0.215999
FAM120C	0.107243	0.152965	0.0989465	0.13417	0.118559	0.151086	0.107789	0.151328	0.0840887	0.0931296	0.069936	0.174407	0.0805736	0.090048	0.120432	0.193476	0	0.125338	0.0877206	0.127434	0.106374	0.0594306	0.119189	0.0911827	0.140345	0.116885	0	0.0690034	0.12327	0.147412	0.139248	0.100273	0.139459	0.102118	0.135673	0.128234	0.0620513	0.128302	0	0.129849	0.101275	0.134157	0.202979	0.105804	0.0517638	0.041561	0.0979917	0.229046
WNK3	0.135141	0.17264	0.109114	0.171756	0.184122	0.144547	0.161091	0.125838	0.12971	0.09702	0.149101	0.160984	0.161649	0.149243	0.197473	0.137863	0	0.158476	0.155981	0.15235	0.128507	0.126797	0.181068	0.126631	0.191601	0.115484	0	0.15869	0.206205	0.174914	0.152804	0.171855	0.148468	0.104467	0.223553	0.160584	0.129778	0.225972	0	0.171039	0.137945	0.0926118	0.152412	0.140382	0.118079	0.0910095	0.109169	0.167171
TSR2	0.0116629	0.0462586	0.022557	0.0251186	0.0423927	0.0272038	0.0732646	0.0320633	0.0315787	0.0229219	0.0368831	0.0114673	0.0446665	0.074736	0.00763717	0.0171896	0	0.0274761	0.0493747	0.0226677	0.0244226	0.0286916	0.00279606	0.0401238	0.0338685	0.0284671	0	0	0.0207215	0.0443913	0.0239774	0.0378156	0.0331115	0.0335612	0.0156192	0.0188578	0.0302539	0.0209236	0	0.0224525	0.0131528	0.0169926	0.0498652	0.00832359	0.0127776	0.0321361	0.0103464	0
FGD1	0.111987	0.122813	0.0608684	0.125275	0.116397	0.0551458	0.0862175	0.165737	0.0945681	0.0702767	0.0839913	0.0398665	0.133742	0.10736	0.112337	0.0978686	0	0.0951084	0.102607	0.151185	0.103687	0.0637501	0.0898831	0.0812367	0.0933325	0.0719126	0	0.205856	0.0915962	0.132088	0.0658125	0.0986191	0.147057	0.0621217	0.0575539	0.0782713	0.118826	0.132639	0	0.140483	0.0951757	0.113817	0.108565	0.100661	0.111846	0.0827344	0.11643	0.0519765
GNL3L	0.0237871	0.0112289	0.022777	0.0350781	0.0162301	0.0114559	0.0250444	0.0391131	0.0171812	0.0146275	0.0156896	0.0149959	0.0197242	0.0233332	0.0547177	0.0169374	0	0.0159445	0.0149847	0.0238299	0.0178764	0.010945	0.024349	0.0200862	0.00653806	0.00672684	0	0.0274919	0.0289883	0.0153058	0	0.0262219	0.0384165	0.0238186	0.148664	0.0296335	0.0274642	0.00699402	0	0.00827942	0.0267884	0.0332069	0.042094	0	0.0357421	0.0309037	0.0127122	0.0324513
ITIH6	0	0.000396025	0.00339249	0.00609353	0.00412253	0	0	0.00171577	0.00370267	0.00909884	0.000632042	0	0.00098762	0.00167764	0	0.00532185	0	0.00378136	0	0.00280594	0	0.000528199	0	0.0031855	0	0	0	0	0.00374861	0.00581115	0.00839881	0.0016507	0	0.00467617	0	0.0085035	0	0.000816023	0	0	0.00245595	0	0.00298443	0	0	0.00978766	0	0
MAGED2	0.0773884	0.0807381	0.0521157	0.0902702	0.0756523	0.0758251	0.115659	0.128087	0.0704294	0.0434046	0.0371817	0.0204369	0.117672	0.128729	0.111059	0.0897334	0	0.0924726	0.103329	0.0733744	0.0870613	0.0470111	0.06875	0.048612	0.0667882	0.0398021	0	0.0814781	0.0797096	0.0535995	0.0581031	0.0771092	0.103916	0.0484609	0.0689624	0.0272648	0.0558803	0.0915972	0	0.0503763	0.0700789	0.031284	0.124217	0.0321828	0.0500718	0.0343211	0.0294486	0.122873
TRO	0.119073	0.107974	0.0750492	0.0997635	0.108026	0.0694823	0.188012	0.116216	0.089623	0.0563838	0.0552667	0.101191	0.129319	0.0841672	0.128767	0.110362	0	0.0972334	0.0775948	0.110649	0.0517751	0.0586722	0.100953	0.0333378	0.0914329	0.158318	0	0.18494	0.101571	0.0858362	0.162159	0.111064	0.116318	0.0549533	0.0379932	0.0605204	0.0736745	0.0763687	0	0.120363	0.079157	0.100429	0.152694	0.133069	0.0783683	0.00987332	0.086133	0.130292
PFKFB1	0.00204269	0	0.00601118	0.00615472	0.0126818	0.00661988	0	0.0256593	0.0071178	0.000991152	0.00744644	0.00569697	0.011986	0.00522958	0.00328407	0.00840645	0	0.00586534	0.00631065	0.00687726	0.00391662	0	0	0.0114954	0.0160868	0	0	0.0282542	0.00256342	0.0117113	0	0.00926565	0.00363395	0.00187418	0	0.0172316	0.00505352	0	0	0.00166533	0.0113924	0.0268831	0.0192465	0	0.0113514	0	0.010209	0
APEX2	0	0.00136613	0.00451212	0.018091	0.00449015	0.00716415	0.0172463	0.00495027	0.0110077	0.00265654	0.00109228	0.00660847	0	0	0.00455385	0.00238555	0	0.00448486	0.00479941	0.00368294	0.0090216	0.00177347	0.0127978	0.00324551	0.0042453	0.0174368	0	0	0.00676068	0.00133803	0	0.00172404	0.00196969	0.0032458	0	0.0121432	0.00205894	0.00141109	0	0.00176381	0.00817409	0	0.00652204	0	0.00751133	0	0	0
ALAS2	0	0	0.00170664	0	0	0	0	0	0	0	0	0	0	0	0	0	0	0	0	0	0	0	0.0172512	0	0	0	0	0	0	0	0	0	0	0	0	0	0	0	0	0.00282519	0.00227381	0	0	0	0	0	0	0
PAGE2B	0	0	0	0	0	0	0	0	0	0	0	0	0	0.00306236	0	0	0	0	0	0	0	0	0	0	0	0	0	0	0	0	0	0	0	0	0	0	0	0	0	0	0	0	0	0	0	0	0	0
FAM104B	0.0303093	0.0207668	0.0252825	0.0399578	0.0202118	0.0199239	0.0428691	0.0125687	0.0291485	0.0235436	0.00771512	0.00283603	0.0114021	0.0083517	0.0174391	0.0175575	0	0.0146021	0.0508886	0.0177646	0.0159819	0.00567127	0.0199518	0.0265113	0.0279659	0.0390297	0	0.0579472	0.0270554	0.0545113	0.0377797	0.0478617	0.0155045	0.0167825	0.00654414	0.0287931	0.0229751	0.0567475	0	0.00569117	0.0218006	0.00826552	0.00990424	0.0360834	0.0237555	0.00872711	0.0207982	0
MTRNR2L10	0.0558353	0.110999	0.0577989	0.00942064	0.0149776	0.00711901	0.00779565	0.0037535	0	0	0	0	0.00748184	0	0.00946445	0	0	0	0.00236206	0	0.000727108	0	0.00865109	0	0.0577779	0.0744308	0	0.0274919	0.0303812	0.0132804	0	0	0	0	0	0	0	0	0	0	0	0	0	0	0	0	0	0
MAGEH1	0.0555672	0.0501865	0.0564498	0.116405	0.101513	0.0444259	0.177691	0.112812	0.0973061	0.0282962	0.0594642	0.112849	0.0616426	0.0899474	0.0241887	0.101394	0	0.100239	0.133112	0.0511545	0.0593635	0.0523282	0.0281762	0.0648385	0.0769547	0.0535587	0	0.0728971	0.117092	0.057114	0.0574421	0.138197	0.0881394	0.0765574	0.00192812	0.0512104	0.0712368	0.0692348	0	0.0452467	0.0638674	0.0425137	0.0800142	0.100477	0.0631205	0.0551273	0.0357949	0.248138
USP51	0.0499433	0.0293065	0.00936523	0.0276982	0.0226705	0.0683375	0.0560475	0.0225116	0.0341648	0.027746	0.0450687	0.0246455	0.0302819	0.0144094	0.00636584	0.014683	0	0.0204399	0.0325699	0.0106941	0.0186736	0.0281621	0.0517317	0.0173356	0.0349754	0.0176306	0	0.0277445	0.0306696	0.0379958	0.0453593	0.0171595	0.0127125	0.0481938	0	0.0289895	0.0335796	0.0221772	0	0.0284083	0.0119186	0.0117843	0.0154322	0.0474128	0.00460762	0.032989	0.010798	0
RRAGB	0.0959784	0.108288	0.145921	0.224791	0.192314	0.15855	0.166675	0.174226	0.131669	0.0881485	0.0807794	0.102177	0.0890626	0.149603	0.0889138	0.198492	0	0.127581	0.139745	0.166901	0.131225	0.105793	0.0725192	0.0920057	0.122115	0.0897081	0	0.262814	0.276761	0.168299	0.106525	0.16443	0.172947	0.145268	0.271143	0.0980813	0.141442	0.103642	0	0.0946219	0.139547	0.194091	0.213984	0.171869	0.128307	0.132254	0.0872196	0.227679
KLF8	0.00224625	0.0183004	0.0343589	0.0419563	0.0293471	0.026821	0.0171354	0.0468819	0.0193975	0.022701	0.0133531	0.0345355	0.0259976	0.022921	0.0123357	0.021825	0	0.0262388	0.0264569	0.0268122	0.0167972	0.0202371	0.0675016	0.0150752	0.00965945	0.0481752	0	0.00786154	0.0399253	0.0238897	0.00908007	0.020015	0.0431593	0.0142898	0.0213165	0.0404109	0.00814991	0.0123146	0	0.0225623	0.0137193	0.0262658	0.0165479	0.024061	0.0185063	0.0127413	0.0243328	0
UBQLN2	0.0946516	0.107581	0.0628095	0.0829263	0.0686528	0.0744124	0.269536	0.132184	0.0619926	0.0677825	0.0819676	0.0315447	0.115912	0.0650241	0.0839183	0.0425072	0	0.036635	0.124215	0.0629839	0.0608461	0.0482279	0.107667	0.0397759	0.127852	0.0993464	0	0.108893	0.0873706	0.0994684	0.0958443	0.0794085	0.176646	0.0447065	0.0827367	0.0411728	0.0497429	0.101185	0	0.0542308	0.0354453	0.0843343	0.0566261	0.17256	0.168906	0.0647517	0.0354504	0.100323
NBDY	0.18493	0.164183	0.11943	0.159009	0.142861	0.10705	0.246525	0.242831	0.148914	0.0970043	0.0883274	0.161298	0.21149	0.13413	0.14003	0.130896	0	0.182691	0.153029	0.0886812	0.10194	0.108074	0.226241	0.122526	0.22661	0.193691	0	0.215702	0.154797	0.147279	0.218568	0.134298	0.144968	0.144995	0.0855152	0.12965	0.134886	0.211899	0	0.180791	0.145928	0.172333	0.166335	0.161976	0.110438	0.124285	0.178762	0.248241
SPIN3	0.245636	0.213299	0.14673	0.2317	0.207059	0.235643	0.148143	0.140874	0.133914	0.0876566	0.18484	0.201257	0.182178	0.150139	0.221583	0.161521	0	0.143845	0.144866	0.17155	0.128612	0.143029	0.140456	0.106285	0.11359	0.189842	0	0.240676	0.240331	0.222989	0.115827	0.186129	0.220207	0.1561	0.246247	0.138394	0.16968	0.117544	0	0.143633	0.120067	0.249406	0.190028	0.190486	0.136206	0.122351	0.0834978	0.271753
SPIN2B	0.00430156	0	0.00766239	0.0369369	0.0316817	0.0138289	0.0285463	0.023755	0.0295558	0.00642041	0.0138331	0.00996336	0.0114992	0.0468767	0.0644614	0.0353164	0	0.0264227	0.0315752	0.0155974	0.0115964	0.0120949	0.0181323	0.0454355	0.00114051	0.000679558	0	0.0350085	0.0131125	0.0314651	0.0135724	0.0392907	0.0248505	0.0177735	0.00593584	0.0112359	0.0065539	0.0167864	0	0.017768	0.0295481	0.00451708	0.0317318	0.0420165	0.00851333	0.0165997	0.0069226	0
SPIN2A	0	0	0.000885149	0.00232284	0	0.00562172	0	0	0.00666178	0	0.00434386	0	0.00111283	0	0	0	0	0	0.00379374	0.00152936	0	0	0	0.00608402	0	0	0	0	0.00446331	0.00941365	0	0	0	0.00588946	0	0	0	0	0	0	0	0	0	0	0	0	0	0
FAAH2	0.308895	0.445737	0.234034	0.259599	0.22746	0.24501	0.256097	0.389805	0.174783	0.265299	0.240308	0.402784	0.371689	0.189775	0.304757	0.221368	0	0.193538	0.184762	0.237229	0.196554	0.157253	0.266152	0.191818	0.298221	0.232623	0	0.474596	0.286503	0.336401	0.437228	0.179682	0.294172	0.178963	0.357376	0.208688	0.251602	0.310007	0	0.292822	0.224946	0.382045	0.271348	0.278257	0.286807	0.163761	0.263283	0.229523
ZXDB	0.0185391	0	0.00565754	0.0153791	0.021344	0.0327006	0.0432404	0.00232243	0.0214603	0.00610062	0.0243529	0.00729674	0.0121141	0.0118908	0.0271349	0.0201593	0	0.00815236	0.0293747	0.0121492	0.0051293	0.0137585	0.0164815	0.0125054	0.00765873	0.0149138	0	0	0.020727	0.0068683	0.00735086	0.0316335	0.0184945	0.00692885	0	0.0046006	0.0128245	0.0115526	0	0.0216016	0.0340384	0.000624313	0.0245925	0.0148497	0.0217819	0.0216217	0.00126433	0.0781593
NLRP2B	0	0	0	0	0	0	0	0	0	0	0	0	0.00115796	0.00306236	0	0	0	0	0.000904377	0.000868492	0	0	0	0	0	0	0	0	0.00323144	0	0	0.00195022	0	0	0	0.0111719	0.00176739	0	0	0	0	0	0	0.0255695	0	0	0	0
ZXDA	0.00821507	0.00616258	0.00143377	0.00525134	0.0169894	0.00982683	0.00231815	0	0.00350076	0.00196676	0.0073649	0	0.0134418	0.0189409	0.00349728	0.0157058	0	0.00918232	0.0157178	0.00118694	0.00434477	0.00303645	0	0.00135351	0.00765581	0	0	0	0.0171848	0.00074124	0	0.00503763	0.0111602	0.0110513	0.00192812	0.00563397	0.00404433	0.013551	0	0.015611	0.00709542	0.00283479	0.00334939	0.00928658	0	0.00122556	0.00129417	0
SPIN4	0.00538432	0.00149288	0.0235063	0.0230359	0.0172567	0.013571	0.00968564	0.0305445	0.0108383	0.012685	0.00708408	0.0253666	0.00654639	0.0167951	0.0230521	0	0	0.00245321	0.0149435	0.0117407	0.020142	0.0137927	0.0150048	0.0123481	0.0144751	0.0286067	0	0.0800611	0.00166338	0.0164319	0.0332866	0.011991	0.00387085	0.00742671	0	0.00432239	0.00865594	0.00796672	0	0.0300419	0.00843923	0.0274426	0.0185936	0.0199157	0.0682442	0.00530706	0.00953536	0.0324513
ARHGEF9	0.31436	0.33422	0.221892	0.369811	0.339374	0.330055	0.303417	0.374198	0.203374	0.204208	0.249372	0.28239	0.323075	0.229441	0.37094	0.215628	0	0.306254	0.252131	0.260336	0.257614	0.148756	0.31052	0.15013	0.248576	0.244726	0	0.465933	0.407763	0.438229	0.355882	0.250553	0.348527	0.230938	0.448643	0.261887	0.237718	0.365104	0	0.237096	0.297456	0.416871	0.341204	0.438255	0.311359	0.216169	0.24158	0.146148
AMER1	0.009052	0	0.0196001	0.0150573	0.0147493	0.0145922	0.013001	0.00126676	0.00897495	0.00235533	0.00451728	0.00166916	0.011479	0.00716443	0.00990077	0.00292372	0	0.00344927	0.00902996	0.0130424	0.0181548	0.0128488	0	0.00922542	0.00767662	0.00993816	0	0.0112803	0.0117873	0.0110275	0.00212886	0.0173641	0.0026227	0.00308921	0.0213165	0.0122571	0.00565659	0.0117175	0	0.0214342	0.00391736	0	0.0187528	0.00958222	0.0103794	0.0127063	0.00370586	0
ASB12	0	0	0.00445921	0	0	0	0	0.0033723	0.000696647	0.000368227	0	0	0	0	0	0.00103819	0	0	0.000646757	0	0	0.00089039	0	0	0	0	0	0	0	0	0	0	0.000321322	0	0	0	0	0	0	0	0	0	0	0	0	0	0	0
MTMR8	0.174657	0.184154	0.150284	0.16929	0.156104	0.144281	0.0674185	0.139205	0.119582	0.158452	0.127642	0.155961	0.243972	0.0826463	0.195773	0.0989393	0	0.0925264	0.0939385	0.177284	0.12461	0.0935344	0.144243	0.130841	0.173364	0.0756022	0	0.142463	0.142944	0.164309	0.163777	0.0951909	0.245226	0.124768	0.149006	0.174762	0.087242	0.164024	0	0.166748	0.111817	0.139664	0.0985121	0.0514871	0.0965598	0.10475	0.116619	0.0131726
ZC4H2	0.430561	0.29906	0.248061	0.243793	0.232615	0.298372	0.225736	0.200825	0.184441	0.236699	0.231024	0.348164	0.336408	0.18323	0.364833	0.239023	0	0.185653	0.208118	0.236426	0.19332	0.170714	0.386011	0.17666	0.275725	0.299744	0	0.345412	0.183253	0.353867	0.386237	0.147517	0.339843	0.210146	0.218243	0.244555	0.209012	0.308976	0	0.333728	0.204235	0.236635	0.195849	0.275734	0.199246	0.173834	0.200332	0.309058
ZC3H12B	0.339381	0.398517	0.23411	0.235499	0.248801	0.210198	0.162155	0.336439	0.199155	0.217977	0.155999	0.299836	0.309437	0.17609	0.356918	0.243092	0	0.227469	0.174515	0.29135	0.212797	0.177063	0.244356	0.215193	0.218042	0.292933	0	0.26029	0.323276	0.277141	0.375562	0.252417	0.310997	0.217544	0.167608	0.220619	0.190382	0.258797	0	0.280062	0.19882	0.214441	0.278441	0.203467	0.17477	0.161607	0.194745	0.219826
LAS1L	0.0522223	0.161231	0.0616611	0.150801	0.147086	0.125204	0.0879361	0.148361	0.0872548	0.0556079	0.0783333	0.0556761	0.107736	0.125028	0.156347	0.136959	0	0.113103	0.105558	0.0946714	0.0992822	0.0700845	0.0422813	0.0775795	0.087972	0.115094	0	0.0879325	0.155716	0.101286	0.0681281	0.0960664	0.104722	0.056739	0.141538	0.0966572	0.0731541	0.104559	0	0.128394	0.101717	0.0344759	0.167063	0.12357	0.0727228	0.0561068	0.0746581	0.0324513
MSN	0.0340814	0.0214678	0.0545743	0.0829272	0.0535295	0.046629	0.0473368	0.0724402	0.0600039	0.0488327	0.0449337	0.0514793	0.0372974	0.0608144	0.057828	0.0470632	0	0.0459396	0.0357782	0.0332886	0.0585254	0.0668821	0.0637338	0.0554385	0.0333329	0.0578507	0	0.151772	0.0451171	0.0801482	0.0731644	0.0555017	0.0374806	0.0400864	0.0457424	0.0469017	0.0556922	0.0497642	0	0.0826658	0.0633556	0.0400184	0.0943864	0.0926438	0.0618507	0.0749013	0.0375231	0.0601275
VSIG4	0	0	0	0.00180201	0	0	0	0	0.00185368	0	0	0	0	0	0	0	0	0.00373543	0	0.00270838	0	0	0	0	0	0	0	0.0329854	0.00327342	0	0	0.0149178	0.00519187	0	0	0	0	0	0	0	0	0	0	0	0	0	0	0
HEPH	0.0147428	0.0216042	0.00107617	0.0182067	0.0035309	0.0103703	0.00455293	0.0310555	0.00216992	0.00899632	0.00551228	0	0.0123471	0.0120993	0.0134105	0.0171286	0	0.0140879	0.0133129	0.0162602	0.0135152	0.0106483	0.015866	0	0.0270925	0.0149967	0	0.0228895	0.025552	0.0230242	0.0102333	0.00622348	0.0178417	0	0	0.00686777	0.00252915	0.00744129	0	0.00698324	0.017675	0.00787841	0.0116696	0.00880912	0	0.0774898	0.00541825	0
EDA2R	0	0	0.000293333	0	0	0	0	0	0.00101715	0.000725531	0	0	0.00223851	0	0.000840527	0	0	0	0	0.00206495	0	0	0	0	0	0.00131876	0	0	0	0	0	0.00344733	0	0	0	0	0	0.00275091	0	0	0	0	0	0	0	0	0	0
AR	0.0227518	0.0552679	0.0477809	0.0453207	0.0847435	0.035368	0.0354201	0.0210806	0.0448687	0.0454835	0.0244165	0.0235638	0.0405395	0.0447865	0.0590868	0.0370016	0	0.0437023	0.0295858	0.0495115	0.045334	0.0433288	0.0188552	0.0060523	0.0386517	0.0535518	0	0.0983475	0.0722596	0.0505368	0.0308045	0.0282722	0.057948	0.0239331	0.0349349	0.0446499	0.037215	0.0172518	0	0.0395847	0.0538	0.0129593	0.0263736	0.0299431	0.0252164	0.0229608	0.0495845	0.569526
OPHN1	0.373538	0.224251	0.226612	0.306734	0.313851	0.300879	0.184753	0.268384	0.21861	0.18252	0.267752	0.248545	0.289238	0.226817	0.315544	0.219961	0	0.272334	0.222977	0.285447	0.27442	0.223344	0.308272	0.137057	0.305431	0.34483	0	0.332753	0.358039	0.394056	0.347771	0.256825	0.327124	0.190619	0.462372	0.213052	0.234267	0.304054	0	0.332209	0.22834	0.320906	0.295642	0.328856	0.240478	0.158499	0.194054	0.453323
YIPF6	0.114109	0.122904	0.0867851	0.126113	0.117812	0.15432	0.0563981	0.0674892	0.0899	0.0592779	0.0718449	0.0557564	0.0890568	0.0930538	0.149519	0.123193	0	0.132334	0.103712	0.0834194	0.086543	0.0427661	0.100812	0.0637609	0.0507738	0.11543	0	0.133216	0.0990476	0.0788816	0.0936706	0.106934	0.133112	0.0946582	0.116154	0.0543579	0.0509075	0.0780091	0	0.0673216	0.0690611	0.0698233	0.139811	0.076994	0.0996856	0.0669897	0.0469558	0
STARD8	0	0.00287044	0.00252126	0.00141983	0.00722734	0.000697991	0.00393477	0	0.00531515	0.00153831	0.00328264	0	0.000562866	0.00493076	0.00784047	0	0	0.0125001	0.00281649	0.00387512	0.00196325	0.0122102	0	0.0139231	0.008344	0.00337908	0	0.0338547	0.00287456	0	0.0056259	0.00606009	0.00479726	0.00267969	0	0.00686036	0.0049078	0.0126522	0	0.00739912	0.00874255	0.0131694	0.0045233	0.027898	0.00256992	0.00540173	0.00104815	0
EFNB1	0.011261	0	0.00197235	0.00700803	0.00590677	0	0.0434275	0	0.00972591	0.0229651	0.00190846	0	0.023589	0.0170958	0	0.00304126	0	0.00209832	0.00709188	0.00855942	0.00335591	0.00598771	0	0.0030632	0.00167905	0.0168129	0	0.0357602	0.0027187	0.0222072	0.0160699	0.00210884	0.00086279	0.00646883	0	0.00249305	0.0117263	0.019713	0	0.0125597	0.00530539	0.0030819	0.0383278	0.00571895	0.0123012	0.0141466	0.0072494	0.0131726
PJA1	0.0550279	0.0370642	0.0327384	0.0310518	0.0172659	0.0711439	0.148438	0.128846	0.0254946	0.0492832	0.0730351	0.0601764	0.128775	0.055234	0.00815371	0.0337233	0	0.0213373	0.0901762	0.0567226	0.0405528	0.0217761	0.0418945	0.031226	0.0689104	0.0891455	0	0.142226	0.0485606	0.0417034	0.0938841	0.0638617	0.0934773	0.0198272	0.101772	0.0201499	0.0401036	0.0726274	0	0.00193252	0.0190136	0.0378612	0.080841	0.121893	0.136659	0.0211774	0.00128706	0.131124
FAM155B	0.0023647	0	0.00187512	0.00373342	0.00221958	0	0	0	0.00747327	0.00319676	0.00101134	0	0.00194459	0.00943193	0	0.00145237	0	0.00238473	0.00723063	0.00813716	0.0111074	0.00970563	0.00352327	0.00196211	0.00570718	0.00639474	0	0	0.00455391	0.00444677	0.00558273	0.0197821	0.00383087	0.00168259	0	0.010004	0.0102389	0	0	0.00567972	0.00850451	0.00121574	0.00364429	0	0.00310125	0	0.00245786	0
EDA	0.0774972	0.0685412	0.0305149	0.117433	0.0590062	0.0563967	0.0879305	0.0938037	0.0574665	0.0610198	0.0499634	0.0123281	0.0757347	0.119789	0.0661135	0.0684182	0	0.0559993	0.0412983	0.0410475	0.0529488	0.0636335	0.132574	0.072293	0.108447	0.13084	0	0.0877914	0.106457	0.104478	0.086354	0.053551	0.108353	0.0535164	0.0819752	0.111962	0.0722955	0.0295878	0	0.150087	0.0990438	0.100576	0.0969046	0.0170235	0.117242	0.0261638	0.0683691	0.165885
AWAT2	0	0	0.000879667	0.000385704	0	0	0	0.0124009	0.00102357	0	0	0	0	0	0	0	0	0	0	0	0	0	0	0	0	0	0	0	0.00506671	0	0	0	0	0	0	0	0	0	0	0	0	0.010634	0.00558621	0	0	0	0	0
OTUD6A	0	0.00417206	0	0	0	0	0	0	0.000465639	0	0	0	0	0	0	0.00325431	0	0	0	0	0.00207439	0	0	0	0	0	0	0	0	0	0	0.00118936	0	0	0	0	0	0	0	0	0	0	0	0	0	0	0.000956817	0
IGBP1	0.138193	0.109104	0.0974711	0.112953	0.098025	0.133357	0.0962562	0.128265	0.0828645	0.104603	0.0779821	0.0603475	0.152452	0.098566	0.145933	0.123978	0	0.104638	0.0731457	0.0782099	0.0764876	0.0705101	0.0778909	0.111213	0.0717123	0.145066	0	0.211674	0.140412	0.0747443	0.199967	0.113671	0.175703	0.0936997	0.147674	0.078165	0.0840653	0.0840727	0	0.0910811	0.0784787	0.158946	0.110952	0.0997227	0.101534	0.0375416	0.0601592	0.102465
DGAT2L6	0	0	0	0.00786766	0.00415096	0.00443057	0	0	0.00711254	0	0.0023111	0	0	0	0	0.0103883	0	0.00332669	0	0	0.00447479	0.00230237	0	0.00514717	0	0	0	0.0784503	0	0.00236037	0	0.00248217	0	0	0	0.00820571	0.000405259	0	0	0	0	0	0	0	0	0	0.00170368	0
AWAT1	0	0	0	0.00326379	0	0	0	0.00426705	0.00226146	0	0	0	0	0	0	0	0	0	0.000991958	0	0	0	0	0.00457746	0	0	0	0	0.00133304	0	0	0	0	0	0	0	0	0	0	0.010413	0	0	0.00228417	0	0	0	0	0
ARR3	0	0	0	0	0	0	0	0	0.000544486	0	0	0	0	0	0	0	0	0.000339287	0	0.00215633	0	0.00109395	0	0	0	0	0	0	0.00221477	0.00598566	0	0.00236341	0	0	0	0	0	0	0	0	0	0	0.00210507	0	0	0	0	0
PDZD11	0.0217916	0.00205722	0.0037339	0.0442969	0.0151678	0.0229195	0.0255562	0.0138147	0.0222701	0.0127495	0.00979203	0.00884525	0.0237448	0.0243103	0.00272417	0.00999216	0	0.0223721	0.0274422	0.0076997	0.0251112	0.0120911	0.00888194	0.0348042	0.0367408	0.000446101	0	0.0225477	0.0478285	0.010028	0.0321734	0.0170682	0.0205006	0.0172576	0	0.0056415	0.0118704	0.00443498	0	0.0201028	0.0244845	0.00805999	0.011778	0	0.0107295	0.00403261	0.00902764	0.0737379
KIF4A	0.011081	0.0145749	0.0105442	0.0257056	0.0266438	0.00729674	0.021675	0.00238765	0.0107536	0.00286797	0.00846913	0.00257292	0.00370678	0.0208389	0.00801506	0.0118335	0	0.0117469	0.00682743	0.0252917	0.00423068	0.01357	0.0422382	0.0115287	0.0139307	0.00617636	0	0	0.0127558	0.0103592	0.0132857	0.028526	0.00117645	0.0190832	0.00654414	0.0128058	0.0186148	0.0110684	0	0.0106008	0.0164232	0.0159874	0.0253716	0	0.00709974	0.00357982	0.00623858	0.0680503
GDPD2	0	0	0	0.00205027	0.00258536	0	0	0	0.000626032	0	0	0	0	0	0	0	0	0	0	0.00124108	0	0	0.00716949	0	0	0	0	0	0.00572326	0.00664812	0.0125205	0.00480816	0	0.00165674	0	0	0	0	0	0	0	0	0	0	0	0	0	0
DLG3	0.137275	0.173521	0.106858	0.17584	0.142566	0.132755	0.136183	0.119795	0.11347	0.108277	0.115544	0.121774	0.213354	0.117604	0.147438	0.128469	0	0.116375	0.153754	0.170255	0.11264	0.0974277	0.0470949	0.09499	0.114388	0.110341	0	0.0691224	0.185078	0.180851	0.123641	0.118912	0.123141	0.104799	0.119183	0.126976	0.123189	0.0981592	0	0.136611	0.104956	0.095171	0.145472	0.254805	0.145827	0.0784416	0.120764	0.0519765
TEX11	0	0.000387937	0.0107217	0.0311517	0.0166571	0.0247918	0.0224303	0.0291789	0.0115003	0.000372314	0.0229173	0.00903652	0.00437199	0.0171782	0.0117403	0.00434337	0	0.0151811	0.0123296	0.0144244	0.0107605	0.00622782	0	0.0057582	0.00881142	0.00453732	0	0.00503375	0.0296404	0.0208158	0.0573986	0.0397379	0.0128304	0.00568833	0.0475478	0.0263375	0.00507148	0.0393905	0	0.0346071	0.0130375	0.0245083	0.00737618	0	0.00792327	0.0104605	0.0136755	0
SLC7A3	0.0269682	0	0.017302	0.0253405	0.00764343	0.039611	0.00527611	0.013347	0.0157682	0.00670629	0.00196942	0.00633525	0.000971245	0.00455342	0.00726011	0.0166092	0	0.00717556	0.0183348	0.00733956	0.01081	0.0318001	0	0.00115553	0	0.0192086	0	0.00777508	0.0190965	0.00692821	0.0187845	0.0219221	0.00614473	0.00568412	0	0.00150463	0.0128253	0.000718106	0	0.0266703	0.006795	0.000530706	0.0269229	0.00738965	0.00318534	0.0103285	0.00351494	0
SNX12	0.0523386	0.0275106	0.0321614	0.0461966	0.0466251	0.0429357	0.066399	0.0529476	0.0346414	0.00977142	0.0236497	0.0257033	0.0386412	0.0158426	0.00737772	0.0271987	0	0.0255563	0.0441713	0.0284274	0.0171291	0.0158025	0.091645	0.0249816	0.0758359	0.0634727	0	0.0310375	0.0410499	0.071454	0.108975	0.0454872	0.0705614	0.0380531	0.101889	0.0188159	0.0228839	0.0127005	0	0.0365444	0.0382115	0.00561082	0.0279071	0.00476032	0.0155561	0.0148295	0.0111633	0.0751888
FOXO4	0.0130501	0.0285908	0.00546811	0	0.00315965	0.00547342	0.0245523	0.0175183	0.00489406	0.00225267	0.00535663	0	0.00594158	0.00313727	0.0141243	0.00768949	0	0.00219168	0.0222429	0.00656189	0.00157854	0	0	0.00607316	0	0.00383779	0	0.00634262	0.017129	0.00331879	0.0195019	0.0045613	0.0221068	0	0	0.0108239	0.00581732	0.00264151	0	0.00691579	0.00491526	0.000624313	0.00376987	0.00164301	0.00332535	0.000328631	0.0066068	0.0131726
AL590764.2	0	0	0	0	0	0	0	0.00580054	0.000311241	0	0	0	0	0.0084103	0	0	0	0	0	0	0.00271969	0	0	0	0	0	0	0	0.00177586	0	0	0	0	0	0	0	0.00078892	0	0	0	0	0	0	0	0	0	0	0
MED12	0.00956192	0.0556544	0.0180419	0.0409461	0.00980245	0.0187416	0.0366859	0.0651205	0.0347835	0.0297583	0.0140227	0.0404318	0.0341019	0.0211856	0.0515269	0.0402852	0	0.0312412	0.0178523	0.046335	0.0593425	0.0153548	0.00688059	0.0317499	0.0100421	0.03714	0	0.0153353	0.023219	0.0508702	0.0149918	0.0452604	0.0539835	0.0147797	0	0.0223737	0.0367272	0.0412179	0	0.0517959	0.0196746	0.0122305	0.0238327	0.0576733	0.0106952	0.0318039	0.0185035	0
NLGN3	0.10702	0.156103	0.0837345	0.116894	0.104936	0.127852	0.0788412	0.105707	0.0918545	0.0716828	0.076572	0.0453802	0.0953759	0.0937803	0.129369	0.0860075	0	0.126088	0.123684	0.130395	0.0937348	0.0485757	0.126558	0.0344689	0.08435	0.158807	0	0.0621139	0.0871148	0.127822	0.14735	0.0798913	0.143757	0.0813846	0.11584	0.0927938	0.090282	0.107116	0	0.106974	0.103243	0.0943508	0.187795	0.205791	0.124876	0.0382218	0.0703714	0.0151712
GJB1	0	0	0.00181207	0.00394362	0.00138251	0.000785417	0.0058939	0	0.00108915	0	0.00102276	0	0	0.00370767	0.00304829	0.00593937	0	0.000903465	0.000715164	0	0	0	0.00179532	0.00406659	0.00799588	0	0	0	0.00506671	0.00889562	0	0.00649926	0	0	0	0.00131874	0	0.00337475	0	0.00279421	0.00119468	0	0.00723655	0	0	0	0	0
ZMYM3	0.167067	0.142958	0.0916956	0.0820092	0.0961616	0.146503	0.19775	0.156654	0.0776942	0.0570243	0.0854136	0.0481414	0.124318	0.0370787	0.0822849	0.0525554	0	0.0843936	0.162732	0.0907328	0.0482409	0.0824825	0.0497839	0.0328747	0.170324	0.118031	0	0.271715	0.125291	0.214883	0.124517	0.118119	0.125829	0.0505271	0.021723	0.069273	0.108762	0.0794562	0	0.0926871	0.0739006	0.0576748	0.191594	0.150489	0.12365	0.0769929	0.0522409	0.0601275
NONO	0.130906	0.0616364	0.0799552	0.131688	0.128814	0.128264	0.160595	0.168828	0.0802056	0.0872621	0.0852736	0.0875407	0.102702	0.0543085	0.0782358	0.0603486	0	0.0691815	0.107529	0.0883715	0.110669	0.0778683	0.0874492	0.0531025	0.158406	0.116795	0	0.146654	0.155573	0.149793	0.191661	0.123465	0.117432	0.0715879	0.24051	0.0642484	0.10264	0.111998	0	0.10518	0.0458365	0.143971	0.148746	0.138162	0.177567	0.0981671	0.068989	0.0939202
ITGB1BP2	0.0036667	0.00352082	0.00134334	0	0	0	0.000651347	0	0.000592517	0.000290551	0	0	0	0.00303435	0	0	0	0	0	0	0	0	0	0	0	0	0	0	0	0	0	0	0	0	0	0.0016359	0	0	0	0	0	0	0	0	0	0	0	0
TAF1	0.416458	0.301149	0.216271	0.283613	0.25727	0.239059	0.219078	0.220282	0.177003	0.211433	0.185715	0.218057	0.257995	0.223071	0.371458	0.249991	0	0.281207	0.230826	0.287445	0.237793	0.154101	0.264087	0.154509	0.225406	0.31065	0	0.311603	0.278756	0.339627	0.282436	0.271078	0.30954	0.232799	0.208572	0.236196	0.162626	0.263253	0	0.261335	0.232406	0.281514	0.324543	0.176113	0.256758	0.177799	0.212141	0.153748
OGT	0.342161	0.260585	0.200314	0.374682	0.350122	0.363127	0.291964	0.31232	0.208716	0.159935	0.188862	0.295349	0.216203	0.219242	0.275368	0.279943	0	0.263945	0.241085	0.246208	0.187499	0.120047	0.301696	0.125599	0.240651	0.240773	0	0.373209	0.41429	0.368486	0.391275	0.226064	0.314361	0.255299	0.268959	0.20692	0.208931	0.260261	0	0.26376	0.211382	0.331488	0.377996	0.411866	0.284791	0.213573	0.163143	0.569802
GCNA	0.0473553	0.0582703	0.0587009	0.0986707	0.104477	0.109532	0.1707	0.0704709	0.0708968	0.0708042	0.0668531	0.0866893	0.0709655	0.0746022	0.08624	0.0998706	0	0.056357	0.0546015	0.110484	0.0808364	0.0741672	0.0778563	0.0330569	0.0467676	0.0664479	0	0.09209	0.0600993	0.11279	0.126472	0.0941281	0.110796	0.0958914	0	0.0688558	0.0791391	0.0960412	0	0.0918688	0.0851556	0.0889864	0.0505582	0.149279	0.0657243	0.0619808	0.045111	0.468326
BX276092.9	0	0	0	0	0	0	0	0	0	0	0	0	0	0	0	0	0	0	0	0	0	0	0	0	0.00653806	0	0	0	0.00437776	0.0034349	0	0	0.00595537	0.00374525	0	0	0	0	0	0.00367864	0	0	0	0	0	0	0	0
NHSL2	0.0933736	0.101224	0.0999345	0.1091	0.0902382	0.115471	0.117851	0.023812	0.0686035	0.0749082	0.0847656	0.0460845	0.0787623	0.0617322	0.0590109	0.0925813	0	0.10239	0.0653247	0.0973906	0.0818688	0.0762646	0.140308	0.045979	0.0901801	0.059222	0	0.11825	0.0747221	0.103163	0.187671	0.0900809	0.0751942	0.0739248	0.125867	0.0800112	0.0715101	0.0542655	0	0.128874	0.0475599	0.162497	0.0966638	0.143446	0.0817209	0.0866421	0.0728667	0.0399948
RTL5	0.0109134	0.0684208	0.0361255	0.0290016	0.0462214	0.0484694	0.0290493	0.0522219	0.0199423	0.0151569	0.0137222	0.0407822	0.040003	0.0493349	0.0324735	0.0518487	0	0.0143987	0.0445295	0.0120779	0.0182043	0.0730801	0.0293534	0.0189819	0.0366857	0.0223237	0	0	0.0223749	0.0487692	0.0335183	0.0244887	0.00690863	0.0220293	0.0949903	0.0232252	0.0242683	0.0486042	0	0.00912455	0.0175309	0.0133478	0.0234423	0.0316215	0.0169034	0.0110879	0.01619	0
PIN4	0.0996144	0.129258	0.109209	0.142399	0.108487	0.158976	0.116821	0.0691175	0.0992427	0.112565	0.114184	0.110526	0.10054	0.124525	0.124655	0.120958	0	0.132929	0.118501	0.0794494	0.0765953	0.106394	0.113144	0.0890171	0.161002	0.0921645	0	0.201999	0.181804	0.128686	0.167813	0.139478	0.122372	0.106618	0.359672	0.101206	0.0954748	0.117819	0	0.135323	0.109326	0.223777	0.120939	0.171441	0.109234	0.100853	0.0900817	0
ERCC6L	0	0	0.0026172	0.0125724	0.00664131	0	0.00662481	0.00442233	0.00678477	0	0	0	0.000332194	0.00787717	0	0.00590958	0	0.0121187	0.00285414	0.00675253	0.0019469	0.0120446	0	0.00583607	0	0.0197806	0	0.0105587	0.0172297	0	0	0.0110947	0.000742604	0.00594398	0	0.00325186	0.00212985	0.00312957	0	0	0.00144318	0	0.0179286	0	0	0	0.00477651	0
RPS4X	0.0918754	0.108887	0.0532988	0.142164	0.0950654	0.114813	0.114716	0.161074	0.0951333	0.0513788	0.0275031	0.0956114	0.140647	0.165806	0.244999	0.11217	0	0.0966721	0.134353	0.0805667	0.0812751	0.0754605	0.0502665	0.0751967	0.096841	0.0408992	0	0.0518152	0.138329	0.0934955	0.0997797	0.112935	0.17816	0.0954701	0.0606089	0.0603474	0.108228	0.107918	0	0.104043	0.143179	0.0991383	0.158379	0.114546	0.0895866	0.0932635	0.053769	0.177361
CITED1	0	0.00718198	0.005215	0.00953022	0.00103	0.0156716	0.0141685	0	0.00957049	0.000759014	0.00420365	0.00138546	0.0192145	0.0166097	0.00407982	0.00190268	0	0	0.0101495	0.00923762	0.0123209	0.000261563	0.0172512	0.00405217	0.00368663	0	0	0	0.00376956	0.00453695	0.0117385	0	0	0.0112329	0	0.00382021	0.00867591	0.00745062	0	0.00183995	0.000728728	0	0.0216115	0	0.00701904	0.00517965	0.00151143	0
HDAC8	0.629644	0.54595	0.307596	0.482192	0.436942	0.424631	0.339378	0.375779	0.244751	0.292243	0.414359	0.451833	0.48853	0.272488	0.459557	0.410335	0	0.361699	0.357699	0.365048	0.301267	0.219201	0.545317	0.1905	0.273318	0.498063	0	0.592733	0.529407	0.534764	0.587522	0.305679	0.492896	0.327645	0.690321	0.327401	0.272897	0.378495	0	0.378714	0.335785	0.613547	0.529677	0.52073	0.441129	0.166442	0.230114	0.398865
PHKA1	0.0540474	0.0221834	0.0256642	0.0369695	0.0400225	0.0214473	0.0113734	0.0451292	0.016567	0.0194511	0.0427886	0.0559355	0.0467218	0.0313759	0.0271154	0.0165956	0	0.0401092	0.0372387	0.0438873	0.038963	0.0635241	0.0334263	0.0078297	0.0690983	0.00357335	0	0.0907929	0.0420426	0.0342429	0.0411312	0.0373895	0.034515	0.0121665	0.0785173	0.0149579	0.0145451	0.0286448	0	0.0332758	0.0212746	0.0252953	0.0367445	0.0361208	0.0318114	0.0186665	0.0527932	0.0151712
DMRTC1B	0.00930409	0	0.00357555	0.00436393	0.00380539	0.0109013	0.00453152	0	0.004604	0.0034315	0.00545477	0.000798072	0.0022907	0.0257906	0.0161153	0	0	0.0043922	0.00678672	0	0.00582886	0.00508439	0	0.00673916	0	0.0137952	0	0	0.00352175	0	0	0.00781599	0.00873212	0.00312022	0	0.00559053	0.000630442	0	0	0.00177656	0.00787578	0.00861846	0.00224294	0	0	0.0166907	0.0039473	0
DMRTC1	0.00292773	0	0.000279297	0.00258354	0	0.00530319	0	0.0140827	0.00114996	0.00162681	0.00253254	0	0.00165863	0.00130615	0	0	0	0.00130065	0	0	0.00753426	0.0032745	0	0.00205261	0	0	0	0	0	0.00620703	0	0.0026195	0.00519187	0.00438798	0	0.00105223	0.00534827	0	0	0.0022795	0.00134689	0.00121574	0.0164723	0.000435576	0	0.00802347	0.00182227	0
PABPC1L2B	0.00588686	0.0378529	0.0107288	0.00839755	0.00989947	0.0140183	0.0180585	0.0246492	0.00836106	0.00408946	0.0112225	0.0175733	0.00789409	0.0104603	0	0.0122022	0	0.010354	0.0111277	0.00830059	0.00129546	0.00482057	0	0.00321033	0.0161965	0.00890434	0	0	0.00504373	0.002055	0	0.0070357	0.0121033	0.00719701	0	0.0118915	0.0088694	0.00384553	0	0.0140379	0.0111709	0.041404	0	0.0121279	0.0130368	0.0118552	0.00124361	0.207662
PABPC1L2A	0.00127847	0.00393011	0.00530053	0.0180462	0.00861006	0.00354817	0.00542574	0.0208355	0.00861154	0	0.00442517	0.0026232	0.0142584	0.00146709	0.0163145	0.0118639	0	0.0045032	0.00915845	0.00853545	0.0137339	0.01191	0	0.0021329	0	0.00122645	0	0	0.00198423	0.0085668	0.00514346	0.0193788	0.0160374	0.0252525	0	0.00651521	0.0123548	0.00604988	0	0.014668	0.0153061	0	0.00207374	0.0131055	0.00674663	0.0187574	0	0
NAP1L2	0.192432	0.0890492	0.125522	0.153151	0.101298	0.196695	0.249291	0.173107	0.107963	0.103865	0.149406	0.164539	0.150756	0.0873065	0.080687	0.0833945	0	0.0692187	0.187712	0.0775772	0.0811593	0.0693236	0.126608	0.0629274	0.16626	0.200611	0	0.337353	0.145767	0.176569	0.190582	0.113624	0.164157	0.0969757	0.161178	0.0951506	0.138195	0.162652	0	0.113691	0.0558729	0.068207	0.079097	0.203759	0.113433	0.0582105	0.0357644	0.0741605
CHIC1	0.316745	0.290481	0.148781	0.286875	0.316079	0.297711	0.170876	0.256905	0.162912	0.130993	0.163796	0.241893	0.234105	0.138882	0.215388	0.226126	0	0.204948	0.165199	0.20108	0.225069	0.112186	0.191959	0.124191	0.279265	0.231017	0	0.367673	0.382351	0.347594	0.169081	0.192437	0.256916	0.185924	0.209313	0.208414	0.1686	0.146546	0	0.21172	0.179476	0.267841	0.240017	0.330396	0.235899	0.0931112	0.134864	0.0523936
SLC16A2	0.149492	0.155517	0.128173	0.20967	0.208083	0.166651	0.133093	0.1346	0.170927	0.158458	0.150984	0.114311	0.138069	0.139676	0.128175	0.127038	0	0.184848	0.169145	0.15134	0.135672	0.11576	0.180135	0.0960354	0.229559	0.134013	0	0.183005	0.171585	0.151144	0.175488	0.138139	0.181093	0.154513	0.138941	0.16774	0.136702	0.137354	0	0.169219	0.142981	0.0908238	0.164049	0.18538	0.164146	0.114827	0.131201	0.129269
RLIM	0.106162	0.124696	0.0573111	0.108011	0.0875056	0.134771	0.140312	0.0671312	0.0813973	0.0360124	0.0819936	0.10468	0.10989	0.0562567	0.109224	0.0752282	0	0.0488499	0.109951	0.0922489	0.10559	0.069419	0.0744826	0.0557522	0.067191	0.110906	0	0.0360957	0.122958	0.0809481	0.136524	0.0699723	0.135249	0.0726785	0.179062	0.055485	0.0412512	0.0524234	0	0.058774	0.0463095	0.104503	0.0386212	0.148022	0.048108	0.0538911	0.0526148	0.132251
NEXMIF	0.517735	0.514789	0.318853	0.413099	0.385767	0.438229	0.379753	0.471015	0.259278	0.271978	0.322913	0.437413	0.476904	0.262176	0.460518	0.353973	0	0.333589	0.276184	0.338756	0.268824	0.176182	0.462241	0.187537	0.385901	0.420429	0	0.54883	0.381007	0.501752	0.496901	0.343188	0.485962	0.282072	0.58747	0.312159	0.308882	0.460867	0	0.428523	0.30008	0.508667	0.421985	0.45029	0.397124	0.217683	0.254836	0.493493
ABCB7	0.281374	0.175377	0.124829	0.195489	0.184991	0.175544	0.14736	0.161728	0.11873	0.11474	0.0963086	0.0726063	0.191234	0.136203	0.152991	0.167814	0	0.158366	0.120014	0.152849	0.11468	0.0746173	0.0810047	0.0910811	0.134818	0.231066	0	0.201363	0.190207	0.195633	0.0891248	0.147261	0.149132	0.12615	0.186693	0.135921	0.141393	0.100083	0	0.0916361	0.12744	0.161195	0.19523	0.15938	0.141704	0.0476525	0.106566	0.0689722
UPRT	0.0363058	0.0132472	0.025438	0.027088	0.0457592	0.0748409	0.0470692	0.0692228	0.0223843	0.063149	0.0207643	0.0212152	0.0248283	0.0218853	0.0284188	0.0108244	0	0.0355958	0.032002	0.0501659	0.0442214	0.0202421	0.091212	0.0325605	0.0466704	0.0367813	0	0.0367484	0.0452472	0.0952194	0.0468916	0.0536411	0.0175892	0.0531002	0.00619903	0.0606552	0.0237225	0.0143542	0	0.0496889	0.0377018	0.0443062	0.0240473	0.0678594	0.0246011	0.0200806	0.0183604	0
ZDHHC15	0.168192	0.143867	0.06606	0.138865	0.123943	0.140223	0.0599433	0.0829604	0.0697483	0.0674746	0.0550357	0.0657006	0.0806529	0.0981609	0.121977	0.102587	0	0.109067	0.102563	0.103166	0.086996	0.0774519	0.104528	0.055886	0.10649	0.107969	0	0.207902	0.157472	0.117534	0.107638	0.102298	0.0746657	0.0738394	0.0852234	0.0999884	0.0830116	0.0371202	0	0.102313	0.0702098	0.118342	0.138223	0.0976505	0.10575	0.0456331	0.0497374	0.0399948
MAGEE2	0.00492377	0	0.00457483	0	0.00262359	0.0046314	0.0236655	0.0240182	0.00345715	0.000605504	0	0	0	0	0	0	0	0.00143855	0.00601222	0	0.000651876	0.000626492	0	0.00196211	0	0	0	0	0.00408155	0.00884429	0.00737485	0.00862982	0.00153594	0	0	0	0.00820546	0	0	0	0.00130467	0	0.00314855	0	0.0148914	0.00431783	0	0
PBDC1	0.0301066	0.0189358	0.00898215	0.012103	0.0139435	0.00697643	0.0111283	0.00278106	0.0160542	0.0113206	0.00694568	0	0.0111104	0.0240571	0.00210131	0.00583799	0	0.00720362	0.00491255	0.00305044	0.012148	0.011721	0.0163792	0.0117728	0.02528	0.00955334	0	0.0175595	0.0120345	0.0107305	0.0125521	0.0056022	0.0142592	0.0105069	0	0.0029598	0.00746637	0.00843779	0	0.0115084	0.0045798	0	0.00571619	0.00551873	0	0.0148777	0.00877647	0
MAGEE1	0.031255	0.0297255	0.0272775	0.0591519	0.0368247	0.0337375	0.113491	0.119349	0.0591804	0.0436921	0.0638286	0.0624468	0.0466308	0.0753366	0.0848634	0.0329327	0	0.0441517	0.0759428	0.0591412	0.0458943	0.0445641	0.0431837	0.0274465	0.0689074	0.0348994	0	0.0618583	0.098426	0.0316041	0.0630742	0.076437	0.0814409	0.0281118	0.0379932	0.0294701	0.0482402	0.0733841	0	0.0183905	0.0420172	0.0578579	0.0214845	0.0467824	0.0336808	0.0500268	0.0105532	0.04533
FGF16	0	0.00273789	0	0.00355534	0	0	0	0	0	0	0	0	0	0	0	0	0	0	0	0	0	0	0	0	0	0	0	0	0	0.0020478	0	0	0	0	0	0	0	0	0	0.00383702	0.00130467	0	0	0	0	0	0.000565481	0
ATRX	0.531147	0.591771	0.262627	0.455046	0.399652	0.455991	0.316064	0.401844	0.214337	0.191073	0.246218	0.472261	0.510848	0.207731	0.47644	0.217217	0	0.330715	0.238705	0.332438	0.23051	0.158298	0.47704	0.115255	0.359246	0.387769	0	0.969893	0.434667	0.545855	0.427996	0.287757	0.411958	0.277821	0.682734	0.215805	0.229001	0.410935	0	0.368254	0.26932	0.650106	0.439924	0.543038	0.451618	0.115757	0.227669	0.461354
MAGT1	0.038097	0.0747596	0.0249782	0.0595952	0.0611556	0.0232311	0.0431379	0.0955151	0.0291973	0.0202455	0.0477844	0.0627696	0.0406029	0.0523674	0.151339	0.0418676	0	0.0599809	0.0303733	0.0363452	0.044077	0.0137334	0.0168872	0.0232955	0.0449888	0.0842373	0	0.0930111	0.0340823	0.0204853	0.00710427	0.03675	0.0483221	0.0451667	0	0.0291976	0.021692	0.0376324	0	0.0505108	0.050323	0.0247675	0.0154133	0.0358425	0.0216173	0.0707128	0.0448177	0
COX7B	0.0474306	0.0562618	0.0447747	0.17188	0.100078	0.17487	0.0925518	0.120814	0.0745329	0.0383364	0.0601766	0.0509582	0.0592934	0.0893406	0.131819	0.0379245	0	0.0648532	0.09478	0.0495644	0.0531223	0.0679085	0.0944293	0.0619531	0.051771	0.0634695	0	0.210564	0.212625	0.106763	0.0978848	0.0887128	0.0898419	0.0504954	0.0215686	0.0357859	0.060864	0.0315833	0	0.0265449	0.0832214	0.0667892	0.114846	0.0598592	0.0808823	0.0193222	0.0487916	0
ATP7A	0	0	0	0	0	0	0	0	0	0	0	0	0	0	0	0	0	0	0	0	0	0	0	0	0	0	0	0	0	0	0	0	0	0	0	0	0	0	0	0	0	0	0	0	0	0	0.00167481	0
PGK1	0.141884	0.130774	0.0916704	0.178296	0.165881	0.16177	0.24102	0.159505	0.111061	0.0687999	0.100779	0.0853411	0.130801	0.117	0.140759	0.14663	0	0.11804	0.154867	0.114496	0.140578	0.0793838	0.19034	0.0827268	0.169945	0.184453	0	0.233719	0.192012	0.198422	0.241694	0.159065	0.184677	0.0974931	0.265872	0.098213	0.0726036	0.124134	0	0.115666	0.10351	0.141638	0.172777	0.214994	0.221277	0.0714528	0.0639459	0.0601275
PGAM4	0	0	0	0	0	0	0	0	0	0	0	0	0	0	0	0	0	0	0.00247349	0	0	0	0	0.00053507	0	0	0	0	0	0	0	0	0	0	0	0	0	0	0	0	0	0	0	0	0	0	0	0
TAF9B	0	0.0166808	0.0128026	0.0425092	0.0228051	0.0431711	0.026409	0.0431486	0.0237933	0.00760796	0.0259985	0.0237585	0.0186622	0.0231583	0.0137925	0.0217898	0	0.0116456	0.0516891	0.0239852	0.019744	0.0146261	0.00490263	0.016632	0.012826	0.0595321	0	0.0450135	0.0370764	0.0204846	0.00183543	0.0352726	0.050823	0.0130379	0	0.0200139	0.0239808	0.021186	0	0.0207567	0.0225717	0.0123629	0.0371549	0	0.0278584	0.0231796	0.0119914	0
CYSLTR1	0	0	0.00134774	0.00332651	0.00166023	0.00260579	0	0.0282313	0.0014084	0	0	0	0	0.00304931	0	0	0	0	0	0	0	0.00249091	0	0.0046976	0	0	0	0	0.0081612	0	0.00653215	0	0.00397233	0.00193931	0	0	0.00024483	0	0	0	0	0.00391931	0	0.0145941	0	0	0.00138521	0
LPAR4	0	0	0.00271806	0.00298471	0.00105265	0	0	0	0.00191524	0	0	0	0	0	0	0	0	0	0	0	0	0	0	0	0	0	0	0	0.0107643	0.0018837	0	0.00539107	0	0	0	0	0.00198965	0	0	0	0	0	0.00358234	0	0	0	0	0
P2RY10	0	0.000701908	0	0.00205713	0	0	0	0	0	0	0	0	0	0	0	0	0	0	0	0	0	0	0	0	0	0	0	0	0	0	0	0	0	0	0	0	0	0	0	0	0	0.00167857	0	0	0	0	0	0
GPR174	0	0	0	0.00155627	0.00139354	0	0	0	0	0	0	0	0	0	0	0	0	0	0	0	0	0	0	0	0	0	0	0	0	0	0	0	0	0	0	0	0	0	0	0	0	0	0	0	0	0	0	0
ITM2A	0.00190592	0.0130478	0.0115436	0.0108231	0.00799489	0.0121815	0.0190616	0	0.00600339	0.00494977	0.0082099	0	0	0.0133297	0	0.00549442	0	0.00291776	0.00567257	0.00154959	0.0190678	0.00101543	0	0.015012	0.0235202	0.00644039	0	0.055203	0.0131796	0.0140244	0.0360624	0.0139143	0	0.0130309	0	0.00235892	0.00850585	0.00133833	0	0.00367864	0.00201416	0	0	0.030141	0.00416282	0	0.00389133	0
TBX22	0	0	0	0	0	0	0	0	0	0	0	0	0	0	0	0	0	0	0	0.00656189	0	0	0	0	0	0	0	0	0	0	0	0	0	0	0	0	0	0	0	0	0	0	0	0	0	0	0	0
TENT5D	0.00198802	0.000339569	0.00501135	0.00744531	0.0164642	0.00490321	0.00503657	0.0187348	0.00746139	0.000427468	0.00359004	0.00138546	0.000168788	0.0027148	0.000527949	0	0	0.00539956	0.00443067	0.00725564	0.0039052	0.00277174	0.00179532	0.00198787	0.00753354	0.0123983	0	0	0.0209901	0.00415391	0	0.000994748	0.00608713	0.00545907	0	0.0011024	0.00571284	0	0	0	0.00305007	0	0.00580098	0	0	0	0.000828022	0
BRWD3	0.273278	0.358348	0.1942	0.252607	0.257404	0.249892	0.21766	0.295903	0.167706	0.145615	0.231231	0.195414	0.203329	0.178475	0.163396	0.221314	0	0.243729	0.199868	0.243681	0.198512	0.136801	0.232865	0.147676	0.173811	0.268397	0	0.387898	0.31115	0.242232	0.186582	0.229554	0.249389	0.170317	0.24612	0.199491	0.179005	0.281763	0	0.200559	0.212252	0.225433	0.223846	0.211484	0.207235	0.169751	0.192763	0.258749
HMGN5	0.132424	0.113824	0.0780871	0.0562035	0.07597	0.0779575	0.0173438	0.126933	0.0480241	0.0822147	0.0812336	0.147173	0.0593508	0.122329	0.187443	0.112846	0	0.0965092	0.0621358	0.080694	0.0742033	0.0848332	0.0670796	0.06159	0.0746616	0.100134	0	0.0154004	0.106947	0.0621029	0.113847	0.111408	0.0984202	0.0570921	0.247927	0.0566492	0.0354008	0.0355844	0	0.0378034	0.0639803	0.163909	0.124777	0.0377083	0.0314992	0.0683279	0.0475215	0.152739
SH3BGRL	0.408069	0.530789	0.235336	0.289722	0.271496	0.327534	0.211539	0.298279	0.181836	0.235987	0.276633	0.292133	0.342251	0.201049	0.335724	0.191807	0	0.179409	0.186157	0.214027	0.17357	0.144193	0.28597	0.143244	0.280685	0.302753	0	0.576541	0.337222	0.33944	0.337772	0.250557	0.384782	0.18529	0.504185	0.256155	0.227072	0.279849	0	0.274122	0.203981	0.474287	0.317125	0.255749	0.262163	0.178205	0.145627	0.116821
POU3F4	0.0307894	0.0877526	0.0497572	0.0652663	0.044937	0.0413859	0.107795	0.0423384	0.055608	0.0615888	0.0442899	0.0410986	0.0829816	0.0327864	0.0810901	0.0469335	0	0.0180597	0.0398038	0.0250634	0.0307435	0.0384475	0.0199468	0.0533247	0.0657658	0.0456302	0	0.0675717	0.0520859	0.0379958	0.043784	0.032702	0.0448334	0.0676656	0.0928233	0.0304137	0.0327855	0.0451754	0	0.110082	0.0527385	0.0672447	0.027029	0.0643556	0.0351798	0.0343612	0.0264133	0
CYLC1	0.00664469	0	0.000540887	0.00443309	0.00866541	0	0	0	0.000641913	0	0	0.0144684	0	0	0.000765572	0.00238555	0	0.00220334	0	0	0.00161474	0	0	0	0	0	0	0	0.00088612	0.00321423	0	0	0.00157387	0	0	0.00169283	0.000798875	0	0	0	0	0.00125458	0	0	0	0.00526336	0	0
RPS6KA6	0.303127	0.382738	0.218503	0.358725	0.325144	0.389782	0.281783	0.299205	0.203805	0.166913	0.242208	0.291741	0.298797	0.184759	0.212624	0.237823	0	0.213358	0.209795	0.237707	0.245314	0.133878	0.30246	0.175469	0.285124	0.290596	0	0.559188	0.374688	0.450552	0.417191	0.246957	0.303443	0.224467	0.269618	0.1991	0.22788	0.211091	0	0.281781	0.192857	0.347488	0.297144	0.297486	0.330155	0.17271	0.159575	0.254899
HDX	0.403993	0.315986	0.256623	0.295648	0.29362	0.305666	0.28212	0.295967	0.197069	0.285666	0.213653	0.274308	0.355314	0.17319	0.236442	0.281799	0	0.256491	0.222429	0.237044	0.248401	0.163861	0.340805	0.156734	0.261434	0.309519	0	0.451943	0.278076	0.3559	0.349251	0.174375	0.312105	0.243527	0.15121	0.270043	0.237725	0.352636	0	0.315016	0.229742	0.368203	0.292246	0.287184	0.273183	0.206892	0.269659	0.116543
APOOL	0.136502	0.095646	0.101103	0.14953	0.127154	0.172442	0.100218	0.118134	0.0812607	0.105225	0.0897879	0.0618431	0.11584	0.112459	0.109549	0.130304	0	0.103835	0.118445	0.104313	0.103821	0.0755217	0.117122	0.0882306	0.0971593	0.0903029	0	0.245547	0.203493	0.151365	0.0977062	0.0878097	0.0964055	0.108492	0.0082633	0.0767853	0.0677044	0.156293	0	0.133423	0.0756584	0.0832088	0.139199	0.161052	0.162707	0.0723706	0.0565448	0.0131726
SATL1	0.0714176	0.0636218	0.0506362	0.086089	0.0658034	0.0650025	0.0254058	0.12265	0.0492412	0.0249682	0.0372878	0.0646888	0.0399596	0.0545983	0.0604443	0.0501659	0	0.0413539	0.0550675	0.0349585	0.0514268	0.00999825	0.0434881	0.0442835	0.0753296	0.112793	0	0.0297814	0.0621903	0.0485979	0.138186	0.0694255	0.0503032	0.0493733	0.0350588	0.0743512	0.0561661	0.0425923	0	0.0355961	0.0413975	0.0472797	0.0629934	0.0116714	0.0893321	0.0573584	0.0368107	0.0760564
ZNF711	0.160831	0.125277	0.105017	0.103252	0.153194	0.157799	0.0955771	0.125017	0.0892786	0.0532795	0.102464	0.152325	0.112419	0.0488854	0.0868416	0.0861205	0	0.132039	0.100268	0.0761743	0.100634	0.0459281	0.158897	0.0687121	0.0962992	0.0738349	0	0.0679801	0.117707	0.205516	0.167326	0.0885322	0.07546	0.0699656	0.00593584	0.0756581	0.0734626	0.0724998	0	0.0870403	0.0522913	0.082207	0.130585	0.0874304	0.107008	0.0439635	0.0543556	0.0586076
POF1B	0	0	0.000169651	0.000309233	0.00427757	0	0	0	0.00113896	0.000421551	0.00308141	0	0	0.0123743	0	0.0112851	0	0.00152565	0.000882908	0	0.00161668	0.00739922	0	0.0045324	0	0	0	0	0	0.00368346	0	0.00374171	0	0.00599878	0	0	0.00176739	0.00192998	0	0.011841	0.00119468	0	0	0	0	0	0.000382806	0
CHM	0.463584	0.42238	0.276415	0.445415	0.365528	0.417301	0.248941	0.357908	0.212137	0.239897	0.266999	0.336861	0.327861	0.24536	0.417383	0.278822	0	0.294487	0.296865	0.26421	0.233861	0.128313	0.419885	0.165673	0.32613	0.311942	0	0.605644	0.466153	0.477208	0.366848	0.255583	0.334222	0.28826	0.366572	0.29228	0.238238	0.281376	0	0.306994	0.247926	0.463074	0.420862	0.354915	0.307489	0.214697	0.183795	0.262697
DACH2	0.351072	0.387819	0.427279	0.433999	0.42896	0.344514	0.313555	0.411068	0.389265	0.366296	0.524521	0.301183	0.363042	0.193986	0.379366	0.475542	0	0.316994	0.288307	0.372646	0.202214	0.141846	0.696658	0.346408	0.345893	0.431288	0	0.345884	0.372689	0.46755	0.210631	0.16993	0.431871	0.365913	0.181847	0.3654	0.352746	0.442665	0	0.358626	0.430821	0.33174	0.262849	0.320205	0.287981	0.415939	0.41186	0.0420755
KLHL4	0.0487871	0.0386422	0.0567541	0.0580902	0.0537463	0.0812792	0.0282755	0.0639798	0.0297225	0.071213	0.0249544	0.0340887	0.032258	0.020409	0.0808628	0.0328194	0	0.0370894	0.0566798	0.0336114	0.0542949	0.0158813	0.0739032	0.0310517	0.0728981	0.0666481	0	0.144138	0.0768943	0.0752234	0.0665577	0.0346996	0.0887441	0.0367872	0.0966827	0.0842174	0.0356354	0.0622185	0	0.0443742	0.075258	0.0956982	0.0456414	0.0631724	0.0333676	0.00438518	0.0374464	0.105515
PABPC5	0.0146447	0	0.013639	0.0207897	0.018692	0.00496669	0.00690662	0	0.0181207	0.00235131	0.0136352	0.00328311	0.0075959	0.0155617	0.00132437	0.0151564	0	0.00614683	0.0256463	0.00783703	0	0.0125433	0.02243	0.00939229	0	0.014374	0	0.00770811	0.0108617	0	0.0231326	0.0166861	0.000180315	0.0102817	0	0.0105366	0.00333511	0.00767902	0	0.00367864	0.00425307	0.000915635	0.00301904	0	0.00701665	0	0.0070792	0.0151712
PCDH11X	0.671391	0.798621	0.743667	0.681489	0.448316	0.60609	0.821884	0.789098	0.778286	0.872706	0.551637	0.525878	0.714962	0.377482	0.905812	0.628489	0	0.648683	0.777949	0.795194	0.918357	0.802606	0.591804	0.465557	0.57663	0.958863	0	1.20002	0.545878	0.531683	1.34815	0.471187	0.880037	0.531649	1.19215	0.58404	1.10223	1.38438	0	0.678702	0.822652	1.32358	0.893649	0.663069	0.994665	0.833026	0.688545	0.277596
NAP1L3	0.349704	0.362975	0.213413	0.274957	0.193725	0.354118	0.420459	0.418739	0.201595	0.214332	0.357016	0.319588	0.379766	0.173893	0.16711	0.138003	0	0.113368	0.35248	0.22305	0.174234	0.211065	0.33205	0.118665	0.390692	0.255198	0	0.427437	0.287115	0.237692	0.365159	0.212754	0.30687	0.189792	0.459302	0.182828	0.27202	0.467391	0	0.238869	0.15976	0.193236	0.198275	0.515381	0.379502	0.201321	0.100285	0.313511
FAM133A	0.125297	0.273466	0.164962	0.170865	0.19941	0.170433	0.20491	0.213771	0.127273	0.135614	0.154193	0.213438	0.128078	0.0644739	0.162739	0.191811	0	0.136983	0.214329	0.176617	0.137236	0.0482022	0.116794	0.104835	0.075581	0.136035	0	0.230554	0.232726	0.157645	0.114816	0.111252	0.201924	0.0969239	0.264456	0.126141	0.125391	0.171795	0	0.105515	0.107952	0.125923	0.213246	0.11519	0.230171	0.137813	0.157888	0.123103
DIAPH2	0.433835	0.466135	0.311669	0.465918	0.479254	0.469565	0.278942	0.432442	0.313899	0.358789	0.369899	0.402635	0.426382	0.320991	0.348434	0.31248	0	0.37996	0.381426	0.37588	0.306265	0.217889	0.435742	0.245405	0.387296	0.455207	0	0.436755	0.51876	0.548165	0.395031	0.35151	0.417613	0.331429	0.487722	0.327387	0.306257	0.302398	0	0.429961	0.293838	0.585256	0.511001	0.537699	0.420324	0.315203	0.299816	0.185543
PCDH19	0.0720352	0.238052	0.145124	0.134655	0.151021	0.12534	0.109851	0.162122	0.114929	0.12459	0.0926339	0.0748044	0.0947363	0.0976423	0.0885298	0.11546	0	0.0925944	0.0869924	0.109073	0.129758	0.0297779	0.0528915	0.103456	0.132561	0.137509	0	0.0549187	0.10883	0.121374	0.109565	0.102869	0.114493	0.0961275	0	0.0836503	0.100755	0.0790111	0	0.148846	0.0895505	0.0826593	0.0888089	0.103148	0.0341973	0.0550208	0.0742565	0.212883
TNMD	0	0.00149288	0.000741877	0	0	0	0	0	0	0	0	0	0	0	0	0	0	0	0	0	0	0	0.0106811	0	0	0	0	0	0	0	0	0	0	0	0	0	0	0	0	0	0	0	0	0	0	0	0	0
TSPAN6	0.00487768	0.00316106	0	0.00853307	0.00107277	0.0150833	0.00519514	0.0492122	0.00650779	0.002842	0.00293744	0.0199581	0.00655604	0.00369469	0	0	0	0.00315228	0.00333467	0.0129505	0.00223924	0.00758478	0	0.00330723	0.00466961	0.0178542	0	0	0.00429745	0.0381175	0.0180225	0.00465449	0.00612643	0	0	0.000465763	0.00374762	0.0128203	0	0	0.00123027	0.00331366	0.012974	0	0	0.00996547	0.00331642	0
SRPX2	0.00580281	0	0.00629811	0.00453707	0.00146599	0	0.00152598	0	0.0047717	0	0	0	0	0.00156621	0	0	0	0.00462031	0.0154231	0	0.0102715	0	0	0.00103643	0	0	0	0	0.0031477	0.00776456	0.00460043	0.00493649	0	0	0	0.000171266	0.00164354	0.000744912	0	0.000920881	0.0100541	0.000746007	0	0	0	0	0.000202423	0
SYTL4	0.0459812	0.0344919	0.00575719	0.0150315	0.012283	0.018276	0.0362473	0.0322533	0.0112564	0.0103531	0.00647477	0.00463212	0.0025879	0.0137857	0.00952521	0.0141513	0	0.022778	0.00964346	0.00525911	0.0163252	0.0131465	0.0211909	0.00681575	0	0.014273	0	0.0296143	0.0263107	0.0406045	0.0354579	0.00936245	0.0164042	0.0102928	0	0.0161906	0.0120136	0.00641281	0	0.00440501	0.0089574	0.0535104	0.0279597	0.0119129	0.0554089	0.00768117	0.00182525	0.105515
CSTF2	0.0389101	0.0177513	0.0389343	0.0605099	0.0408031	0.0352884	0.0253292	0.0537531	0.0354877	0.0144655	0.0127514	0.0242447	0.049808	0.0763739	0.0533065	0.0447915	0	0.0381177	0.02418	0.0248843	0.0452623	0.0303667	0.0414562	0.0430398	0.0449073	0.0138507	0	0.0725412	0.0449764	0.0368054	0.0807736	0.0791182	0.0280479	0.0416626	0	0.0177883	0.0573027	0.0231844	0	0.073139	0.0453833	0.0322544	0.0761834	0	0.0191445	0.0137415	0.020701	0
NOX1	0.00114393	0.000771374	0.010625	0.000728177	0	0	0	0	0.0017814	0.00124748	0.00730509	0	0.00780218	0	0.000912111	0.00416003	0	0.00168923	0	0.00619829	0.00390251	0.0014223	0	0.00600454	0.0063262	0	0	0	0.00878256	0	0.00272238	0.0100087	0	0.00220514	0	0	0.00369566	0.00443498	0	0	0.0017998	0	0.013252	0	0.00104601	0.0220145	0.00161924	0
XKRX	0.000513088	0.0258724	0.00225236	0.00405317	0.00515233	0.00375799	0	0.0317429	0.00154385	0.00149913	0.0133423	0	0.0105785	0.00883716	0.00292525	0.0144245	0	0.0108873	0.00309653	0.00153013	0.0101736	0.012835	0	0.00810863	0	0.0187171	0	0.00318121	0.01127	0.00694612	0.00232586	0.0120526	0.0198376	0.00565133	0	0.00696229	0.000895275	0.000691804	0	0.0137427	0.00892028	0.00889538	0.049638	0.0105609	0.0133242	0.019425	0.00776179	0
ARL13A	0	0	0	0.00401698	0.00324179	0	0	0	0.00113432	0.000990004	0.000285849	0	0	0.00397445	0.000521297	0	0	0	0	0	0.00286402	0	0	0	0	0	0	0	0	0.0006468	0	0	0.000581105	0	0	0.00313781	0.00473626	0.0063708	0	0	0.004432	0	0	0	0	0	0	0
TRMT2B	0.0555668	0.0101196	0.0363733	0.0510758	0.0557219	0.0436299	0.0338322	0.0301214	0.0285821	0.0233948	0.0197343	0.0326765	0.00885235	0.04764	0.0947972	0.0684101	0	0.0563926	0.0543188	0.0377359	0.0333028	0.0385446	0.0219923	0.0439259	0.035176	0.0269205	0	0.224594	0.0334948	0.0305273	0.0375263	0.0293595	0.0504457	0.0459112	0.00593584	0.0283376	0.0437295	0.00855546	0	0.0607707	0.0617463	0.0409277	0.0344905	0.072774	0.026269	0.00437767	0.0366389	0
TMEM35A	0.120284	0.150735	0.0714888	0.148182	0.128449	0.143049	0.187171	0.165897	0.093067	0.0739354	0.0701222	0.0936984	0.0977735	0.0635344	0.0472312	0.125634	0	0.0599375	0.133024	0.085908	0.140595	0.0806739	0.0673741	0.0620439	0.142375	0.0965131	0	0.125557	0.107755	0.168976	0.187374	0.0928974	0.115517	0.0874135	0.0903672	0.0819165	0.122539	0.140332	0	0.0963332	0.0894899	0.123001	0.12844	0.0977189	0.164424	0.068542	0.045383	0.0131726
CENPI	0.0186132	0.0158759	0.0187589	0.0394726	0.0210819	0.00703048	0.00285688	0.0147461	0.0115926	0.0107848	0.00810395	0.0238236	0.00404498	0.0117971	0.0184188	0.011951	0	0.0128447	0.0054757	0.0147283	0.0239532	0.0161787	0.0190892	0.00833599	0.0316554	0.0156197	0	0.0314722	0.0470155	0.00987729	0	0.0120201	0.0193375	0.0434671	0.0379932	0.011131	0.0141334	0.0325458	0	0.00166533	0.0293772	0.0118259	0.0574657	0.0227336	0.00780896	0.0166978	0.0112833	0
DRP2	0.126907	0.119207	0.0896307	0.112008	0.130754	0.0907014	0.100366	0.1092	0.0936277	0.0504903	0.0894066	0.0981233	0.108918	0.0815053	0.137214	0.130433	0	0.129231	0.0839629	0.12739	0.0866654	0.0576959	0.111052	0.0837277	0.0896222	0.0403459	0	0.0566157	0.107515	0.083113	0.136104	0.11664	0.119173	0.0614939	0.11584	0.122776	0.10701	0.0646743	0	0.0721577	0.108104	0.133512	0.144595	0.0593779	0.0416868	0.0732282	0.0595933	0
TAF7L	0.00168229	0	0.00559242	0.0247026	0.0194022	0.00620043	0.0140652	0.0128418	0.0127762	0.00340043	0.00233003	0	0.0088647	0.0123516	0.00525846	0.0304034	0	0.0141558	0.0124269	0.00998965	0.0116746	0.0277327	0	0.00385369	0.00569624	0.00245764	0	0.0269513	0.0362778	0.00498753	0	0.0228876	0.0241521	0.0152391	0	0.00802826	0.00754505	0.0120794	0	0.00167789	0.0194109	0.00531745	0.0348353	0.0192223	0.0412565	0.00622136	0.00118172	0
TIMM8A	0.00152599	0.00307634	0.00212062	0.00932091	0.00227647	0.0296732	0.0139187	0.00236767	0.0140428	0.000486779	0.00845376	0	0.00815735	0.0149843	0.00719739	0.0386663	0	0.0100896	0.00506002	0.00890422	0.0105892	0.00484458	0	0.0103478	0.00259848	0.00152689	0	0	0.0179736	0.0032561	0.0181317	0.0154603	0.000988104	0.00297508	0	0.00870071	0.00200627	0.00139567	0	0.011241	0.0125372	0	0.0171887	0	0	0.00780808	0.000202423	0
BTK	0	0.00235047	0.00140547	0	0	0	0.00326216	0.00609718	0.00261852	0	0.00210223	0	0	0.01161	0.0271357	0	0	0.00180508	0.0017964	0.00054404	0.00233541	0.00176604	0	0.00244713	0.00337139	0.00993132	0	0	0.0107882	0.000562991	0	0.00187385	0.00685118	0	0	0.00039311	0	0.0177399	0	0	0.0011296	0	0	0	0	0.00358031	0	0
RPL36A	0	0	0	0	0	0	0	0	0	0	0	0	0	0	0	0	0	0	0	0	0	0	0	0	0	0	0	0	0	0	0	0	0	0	0	0	0	0	0	0	0	0	0	0	0	0	0	0
RPL36A-HNRNPH2	0	0	7.90892e-05	0.00592229	0.00295457	0.00112641	0.00448534	0	0.00519369	0	0.0024117	0.00138546	0.00136367	0.012775	0	0	0	0.00826987	0.00265084	0.00248822	0.00232089	0.00296147	0	0.00365428	0	0	0	0.00486772	0.000957665	0.00285496	0	0.009851	0.0135209	0	0	0.00198762	0.00912929	0.00260634	0	0.00763568	0.000887899	0	0.00288305	0	0.00539541	0	0.00410539	0
GLA	0.024502	0.00220514	0.0183045	0.0217611	0.0363043	0.0142724	0.00280564	0.00814843	0.0264213	0.00367958	0.00828416	0.00401849	0.0127316	0.045789	0.0077973	0.0168992	0	0.0226054	0.0289775	0.0444129	0.0274973	0.0103731	0.0217071	0.0197309	0.0349612	0.00756132	0	0.0336037	0.00716365	0.0271603	0.0407769	0.0254659	0.018498	0.0263515	0	0.0173474	0.0114	0.00621535	0	0.0352018	0.0257403	0.0203112	0.00693586	0	0.0255887	0.00238626	0.0118309	0
HNRNPH2	0.0268593	0.0996672	0.0368814	0.0714962	0.0691968	0.0935928	0.177298	0.0302417	0.0531171	0.0512498	0.0645716	0.0903424	0.120989	0.0545789	0.0839235	0.0300192	0	0.0264602	0.105782	0.033681	0.0474649	0.032773	0.107229	0.0363139	0.0998773	0.0854906	0	0.337765	0.0716932	0.0677116	0.120895	0.073497	0.0576879	0.0377298	0.0855394	0.038975	0.0561223	0.223241	0	0.0736428	0.0444659	0.0948188	0.033264	0.093053	0.101172	0.06249	0.0093889	0.0131726
ARMCX4	0.340558	0.289871	0.187433	0.274087	0.246293	0.240277	0.183251	0.271983	0.187155	0.180336	0.226014	0.263658	0.265435	0.267074	0.283399	0.251664	0	0.253744	0.214895	0.233836	0.180413	0.171581	0.314195	0.155433	0.298006	0.322743	0	0.229089	0.262777	0.271589	0.228391	0.246261	0.274033	0.189151	0.276013	0.25023	0.173868	0.210511	0	0.290544	0.23382	0.33376	0.342402	0.26413	0.198762	0.181398	0.135315	0.3371
ARMCX1	0.0498596	0.12096	0.0500036	0.0649502	0.0415557	0.0428897	0.0635879	0.0945749	0.0395054	0.0395947	0.0297035	0.102343	0.0761648	0.0750146	0.0191165	0.0534296	0	0.0370819	0.0745442	0.0280466	0.0608946	0.0344249	0.0907548	0.01407	0.0296529	0.0454254	0	0.105751	0.0571689	0.0416745	0.0800605	0.0821762	0.109215	0.0370811	0.019244	0.0535874	0.0370318	0.0870126	0	0.0336788	0.0459514	0.0591927	0.0525133	0.028272	0.109352	0.0371118	0.0151362	0
ARMCX6	0.0161307	0.0259471	0.0119376	0.0160864	0.02018	0.0113258	0.024172	0.0203848	0.0242034	0.0408301	0.00914331	0.00493146	0.00776005	0.0263852	0.026116	0.0182998	0	0.0134152	0.0144118	0.0214	0.00900441	0.0037845	0	0.00743361	0.00577796	0.0170688	0	0.00986901	0.021875	0.0230388	0.00624845	0.035247	0.0340143	0.00665529	0	0.0080903	0.0186751	0.0185795	0	0.0130203	0.0181244	0.00372619	0.0322788	0.0706998	0	0.0268004	0.00436515	0
ARMCX3	0.139743	0.201642	0.0968362	0.178972	0.203043	0.212003	0.0644994	0.171842	0.135051	0.0588875	0.10093	0.0652587	0.132487	0.13746	0.110637	0.144645	0	0.152819	0.172624	0.104118	0.109359	0.112835	0.171287	0.115877	0.121274	0.132657	0	0.162837	0.18995	0.166616	0.114149	0.169226	0.153169	0.0756229	0.0642707	0.0977581	0.0890671	0.0712236	0	0.0794586	0.136892	0.169402	0.156838	0.155281	0.0810161	0.0932414	0.0537731	0.121981
ARMCX2	0.0489136	0.0592041	0.047915	0.0791181	0.100615	0.0368559	0.105829	0.0948967	0.0548858	0.0228085	0.0330084	0.123564	0.093385	0.0989161	0.047637	0.0768664	0	0.0409568	0.059783	0.0542087	0.0345069	0.0398256	0.0679554	0.0313742	0.0662662	0.0532697	0	0.050764	0.0723498	0.11457	0.171186	0.0737465	0.0822525	0.0324868	0.0215686	0.0464453	0.0563075	0.059699	0	0.0623046	0.0424397	0.0208094	0.0672731	0.135735	0.0227688	0.0176786	0.0294015	0.0741605
NXF5	0.0328703	0.00915136	0.00922143	0.0132925	0.0152559	0.00552891	0.00491853	0.00445538	0.00581325	0.00425535	0.00792495	0.0244143	0.0111557	0.0158589	0.01845	0.0113909	0	0.0072891	0.0091909	0.0114772	0.00584083	0.00397295	0	0.00450335	0	0	0	0	0.00580663	0.0255217	0.0057017	0.0138201	0.0176083	0.00780595	0	0.00612519	0.00365701	0.0300206	0	0.0334938	0.00723911	0.0134142	0.0574234	0	0.00207227	0.00694291	0.00398641	0.0689722
ZMAT1	0.391357	0.31676	0.14629	0.21365	0.204094	0.262012	0.160466	0.175244	0.119803	0.147693	0.118456	0.224434	0.197106	0.0951627	0.285241	0.12759	0	0.154113	0.133178	0.176022	0.147624	0.132532	0.247701	0.144313	0.207741	0.301395	0	0.234861	0.138671	0.307175	0.180183	0.133411	0.260219	0.136322	0.2045	0.20877	0.0756881	0.211959	0	0.128093	0.129633	0.15117	0.282197	0.293716	0.161073	0.0725542	0.0938855	0.0741605
TCEAL2	0.117934	0.127841	0.0933674	0.204553	0.122872	0.11407	0.173638	0.173469	0.148668	0.0414616	0.133928	0.12546	0.134632	0.143364	0.183789	0.202735	0	0.114533	0.206158	0.139031	0.125589	0.10879	0.178724	0.158757	0.0973763	0.127071	0	0.268358	0.210153	0.140893	0.17591	0.163391	0.151226	0.110098	0.0965327	0.0916681	0.0978936	0.107298	0	0.128784	0.129095	0.099146	0.143747	0.166988	0.147672	0.0985711	0.0580401	0.0786381
TCEAL6	0.046084	0.0732507	0.0478519	0.0995945	0.0723915	0.0495117	0.0520387	0.0989699	0.0591948	0.0453977	0.0715948	0.0565791	0.0440758	0.114335	0.0634847	0.0832459	0	0.0371031	0.094516	0.0731783	0.0710715	0.0527287	0.0797606	0.0371308	0.0321726	0.0698834	0	0.0773016	0.0979829	0.0549603	0.112415	0.072328	0.0549686	0.0481337	0	0.0233932	0.0429932	0.0783682	0	0.0370482	0.0565147	0.0668749	0.0745646	0.09303	0.0104057	0.0677805	0.0199646	0.0767643
BEX5	0.0879786	0.025644	0.0199252	0.110893	0.083857	0.0786728	0.159592	0.0566158	0.0817568	0.00808461	0.0410782	0.0485077	0.0171547	0.057516	0.0534542	0.0543375	0	0.0509951	0.10441	0.045896	0.0588233	0.0287748	0.0958454	0.0467086	0.0480273	0.0416278	0	0.0852063	0.0993853	0.0985667	0.0871232	0.0824232	0.0963853	0.0387702	0	0.0285579	0.0388434	0.0500339	0	0.0502013	0.0770638	0.0324282	0.0461738	0.0902349	0.0596875	0.0294388	0.0141617	0.0151712
NXF2	0	0	0.0015944	0	0	0.00276145	0	0	0.000521684	0	0	0	0	0.00167301	0	0	0	0.000919771	0.00269928	0	0	0	0	0	0	0	0	0	0	0	0	0	0.01013	0	0	0	0	0	0	0	0	0	0	0	0	0	0	0
AC235565.2	0	0	0.00140253	0.000652325	0.00110742	0	0	0	0	0	0.000589989	0	0.000272612	0.00243026	0	0.00111336	0	0	0	0	0	0	0	0	0	0	0	0	0	0.00768868	0	0	0	0	0	0	0	0	0	0	0.00384717	0	0	0	0	0	0	0
TMSB15A	0	0	0	0	0	0	0.0143357	0	0.000568656	0.00136873	0	0	0.00250622	0	0	0	0	0	0.00552684	0	0	0	0	0	0	0	0	0	0	0	0	0	0.0096183	0	0	0	0	0	0	0	0	0	0	0	0	0	0	0
ARMCX5	0.0468193	0.032032	0.0329013	0.0713944	0.0553553	0.0471017	0.0356837	0.0435868	0.048487	0.0205156	0.0298018	0.0455299	0.0294932	0.0522385	0.0473281	0.0381388	0	0.0381072	0.033147	0.0339559	0.0492849	0.0376728	0.0831826	0.0588135	0.053284	0.0753557	0	0.206409	0.0532361	0.0481538	0.00790841	0.0481084	0.0500189	0.035092	0.0962012	0.0295467	0.026287	0.0346296	0	0.0293874	0.0640993	0.0841501	0.0558922	0.00772263	0.0461107	0.0448882	0.0217908	0.0131726
GPRASP1	0.216023	0.182556	0.156652	0.323515	0.308855	0.281998	0.247973	0.17194	0.196155	0.130332	0.178388	0.170443	0.233637	0.183058	0.276814	0.20063	0	0.207902	0.232652	0.25058	0.21659	0.155585	0.249384	0.152227	0.220798	0.22985	0	0.340806	0.316513	0.224357	0.22073	0.241787	0.232669	0.172623	0.0810237	0.210746	0.1593	0.23203	0	0.217728	0.198949	0.17083	0.248368	0.286445	0.254446	0.126162	0.16746	0.131548
GPRASP2	0.0875476	0.08443	0.0720993	0.149403	0.124132	0.123301	0.127075	0.03692	0.0990094	0.0538387	0.0634726	0.0414085	0.0808152	0.0999428	0.0791701	0.0981642	0	0.0587358	0.101392	0.0693189	0.069556	0.048265	0.0417986	0.0446702	0.0437427	0.0846587	0	0.113574	0.0924596	0.113563	0.0672122	0.0885575	0.125466	0.0620516	0.0612044	0.0786007	0.0740591	0.0452851	0	0.0813382	0.0766851	0.0818277	0.0378916	0.090524	0.0762647	0.055328	0.0361711	0
BHLHB9	0.188603	0.132206	0.147981	0.134965	0.131138	0.14599	0.240606	0.137981	0.12731	0.130668	0.196517	0.0960292	0.11767	0.108279	0.0708457	0.0929293	0	0.109211	0.104399	0.113713	0.108697	0.0916305	0.217178	0.0947345	0.171699	0.219405	0	0.26952	0.120832	0.161413	0.242803	0.152015	0.108853	0.130588	0.224907	0.132564	0.18674	0.151078	0	0.16785	0.121278	0.214616	0.127074	0.310518	0.129953	0.0887079	0.113997	0.158988
RAB40AL	0	0	0	0	0	0	0	0.00517959	9.17076e-05	0	0	0	0	0.00274141	0	0	0	0	0.00323642	0	0	0	0	0	0	0	0	0	0	0	0	0	0	0	0	0.000663408	0	0	0	0	0.00286468	0	0	0	0	0	0	0.0151712
BEX1	0.22792	0.188105	0.146737	0.32306	0.256741	0.279119	0.337434	0.38355	0.218283	0.106881	0.208208	0.155127	0.247607	0.263749	0.19121	0.231665	0	0.197368	0.334846	0.179135	0.196458	0.169987	0.180999	0.134681	0.18223	0.179536	0	0.367946	0.336908	0.234148	0.296559	0.248349	0.276745	0.146765	0.160472	0.139152	0.191774	0.298513	0	0.157528	0.210682	0.155466	0.225416	0.276407	0.262309	0.133733	0.0553847	0.127755
NXF3	0	0	0	0.00685378	0	0	0	0	0.000405429	0	0.000741804	0	0.000972939	0	0	0.00145237	0	0	0	0	0	0	0	0.00292046	0	0	0	0	0	0.00242892	0.0118308	0	0	0	0	0	0.00193539	0	0	0	0	0.00211693	0	0	0.00228381	0	0	0
BEX4	0.140648	0.190505	0.152178	0.250204	0.202358	0.260939	0.309981	0.220175	0.1884	0.117848	0.190951	0.0930447	0.148437	0.246161	0.159823	0.247398	0	0.16839	0.276816	0.121942	0.166892	0.181986	0.15081	0.140006	0.206911	0.124042	0	0.18649	0.277249	0.167194	0.19524	0.226433	0.19697	0.129737	0.0874159	0.111375	0.137873	0.209145	0	0.131798	0.146211	0.153821	0.215568	0.163341	0.180724	0.178559	0.0974801	0.200494
TCEAL8	0.0530262	0.0293799	0.0218042	0.051292	0.0326903	0.0617607	0.0831805	0.0282721	0.0284872	0.0244242	0.0406241	0.0203778	0.0315305	0.0369737	0.0146604	0.0346984	0	0.0288077	0.0620898	0.0408174	0.0336953	0.031358	0.0364297	0.0384828	0.0485	0.0343474	0	0.02361	0.0337429	0.0224606	0.0340415	0.0225324	0.0250088	0.0256337	0.00654414	0.0108517	0.0229058	0.0314672	0	0.0334585	0.0396948	0.0128784	0.0691828	0.022704	0.0378788	0.0204627	0.0171976	0.130292
TCEAL5	0.109864	0.0747534	0.0343201	0.0676171	0.0551226	0.0414087	0.0990425	0.115865	0.055164	0.0517436	0.0494668	0.015534	0.11153	0.100423	0.0679222	0.0592701	0	0.0405038	0.0936051	0.0642851	0.0482238	0.0550748	0.0909311	0.0494852	0.0648704	0.0990256	0	0.0427292	0.110041	0.0784269	0.0517728	0.0698921	0.0544684	0.0742994	0	0.0428434	0.0423815	0.0517202	0	0.0894334	0.0520769	0.0435298	0.0736054	0.0713348	0.0696355	0.0551368	0.0142007	0.109367
BEX2	0.167695	0.148842	0.141475	0.315292	0.24648	0.268757	0.257403	0.280661	0.212463	0.0889965	0.166793	0.145144	0.192271	0.276411	0.235857	0.271685	0	0.24144	0.293568	0.178463	0.216601	0.176655	0.203823	0.18867	0.161293	0.143397	0	0.239065	0.294789	0.120647	0.189392	0.301747	0.220869	0.192757	0	0.0764074	0.137869	0.159548	0	0.203398	0.201426	0.113373	0.249165	0.184971	0.14786	0.116342	0.115421	0.263591
TCEAL7	0.0692232	0.0524813	0.0588308	0.160779	0.0918858	0.125766	0.129533	0.160329	0.118157	0.0469384	0.0522748	0.0238894	0.0594525	0.131197	0.0313404	0.119693	0	0.114746	0.141357	0.0521202	0.0791733	0.091	0.0345477	0.0893236	0.108895	0.0785644	0	0.116652	0.142381	0.0804981	0.0401473	0.115779	0.0838016	0.0817898	0.0722916	0.050108	0.0679581	0.0888038	0	0.0821591	0.0964886	0.0202461	0.105532	0.103917	0.0723661	0.0496361	0.0154552	0.089596
TCEAL9	0.0599865	0.0811261	0.0176739	0.0681036	0.0400378	0.0399194	0.143037	0.0485187	0.0505737	0.00983122	0.039232	0.0342617	0.02147	0.06191	0.0319519	0.0436164	0	0.0358396	0.0449364	0.0267735	0.0382725	0.0390189	0.0503877	0.0374906	0.021083	0.0453823	0	0.119482	0.0746273	0.0219377	0.0396165	0.0550684	0.0535516	0.0731538	0.021723	0.0301425	0.0510462	0.0565405	0	0.0384047	0.0332564	0.0224044	0.0194722	0.0786744	0.0658369	0.0356817	0.0145546	0.112984
BEX3	0.237926	0.229772	0.150827	0.353845	0.285347	0.289068	0.370276	0.312762	0.24262	0.141526	0.177268	0.175118	0.276391	0.24441	0.247244	0.28414	0	0.276876	0.318485	0.183836	0.211645	0.169444	0.186557	0.206736	0.215915	0.207057	0	0.551529	0.326543	0.240418	0.260573	0.264913	0.254291	0.226325	0.281059	0.202529	0.224304	0.25193	0	0.195676	0.249815	0.240959	0.3924	0.255449	0.226914	0.191079	0.092242	0.0490079
RAB40A	0.0458922	0.0470114	0.0316834	0.0403672	0.048805	0.0395754	0.0286864	0.00413775	0.0342713	0.0178532	0.0176343	0.0640287	0.0381043	0.0417554	0.0439041	0.045339	0	0.0441911	0.030053	0.0533374	0.0196126	0.0283144	0.0323107	0.0339829	0.0661258	0.0430174	0	0.0811412	0.0424088	0.0215151	0.0546368	0.0225881	0.0311545	0.0213368	0.0858095	0.0308849	0.0320713	0.0684456	0	0.0165772	0.0452393	0.0751622	0.031935	0.0191457	0.0494546	0.0173987	0.0312967	0
TCEAL4	0.195808	0.0965254	0.0913208	0.155085	0.100739	0.104635	0.147532	0.206253	0.105894	0.0747763	0.072786	0.175707	0.17203	0.131395	0.186618	0.139593	0	0.108057	0.183455	0.0813508	0.14701	0.0697253	0.20059	0.0574275	0.0752804	0.0785865	0	0.195618	0.153178	0.0996797	0.117207	0.134986	0.202297	0.110673	0.144422	0.0632862	0.0883438	0.175554	0	0.115649	0.0815459	0.145274	0.165579	0.182897	0.0676362	0.0828172	0.0524531	0.279046
TCEAL3	0.119269	0.0757663	0.0593164	0.111433	0.0751642	0.0817811	0.128	0.107044	0.0697959	0.0566304	0.0690752	0.10635	0.0690126	0.156226	0.0617938	0.0568932	0	0.0904362	0.133506	0.0656795	0.100378	0.0763284	0.0828701	0.0899886	0.121137	0.136672	0	0.0686667	0.139181	0.0867627	0.102401	0.0619058	0.0967626	0.0907749	0.111257	0.0738344	0.0677251	0.0402741	0	0.0964416	0.0512929	0.142465	0.133952	0.116234	0.0678318	0.0576872	0.0430062	0.121488
TCEAL1	0.0752094	0.0538915	0.0549463	0.0703703	0.0978621	0.107088	0.161334	0.0357239	0.0601247	0.0257277	0.0396644	0.0346951	0.0906578	0.0837732	0.0208994	0.0703665	0	0.045267	0.088016	0.0381742	0.052239	0.0416713	0.0725294	0.069627	0.0860489	0.0826494	0	0.0806603	0.118563	0.0453263	0.0743442	0.0849216	0.110336	0.0649685	0	0.0317709	0.0853187	0.102572	0	0.0637374	0.0516527	0.0473845	0.028985	0.0503752	0.075487	0.0152375	0.03023	0
MORF4L2	0.351386	0.429727	0.24979	0.348866	0.354079	0.35601	0.362874	0.304169	0.2095	0.191411	0.225689	0.264918	0.304272	0.226543	0.299304	0.280088	0	0.251074	0.278024	0.25537	0.224488	0.136685	0.299845	0.208133	0.297789	0.276931	0	0.51753	0.406754	0.387892	0.358389	0.229041	0.362617	0.209438	0.266895	0.198432	0.231882	0.271996	0	0.257915	0.203787	0.194081	0.370794	0.423256	0.303967	0.12107	0.110472	0.207832
GLRA4	0.013967	0.00280464	0.00281985	0.00227212	0.000279765	0	0.000776741	0	0.00294174	0	0	0	0.00866916	0	0	0.00339567	0	0.00511345	0	0	0	0.00319499	0	0.00223105	0	0	0	0	0	0.0087175	0	0.00347764	0.00975765	0.00140651	0	0.00103176	0.000818109	0	0	0	0	0	0	0	0	0	0.00192319	0
TMEM31	0.0029801	0	0.00170799	0.00477022	0	0.0104169	0	0	0.00347192	0	0	0	0	0	0	0	0	0.000259611	0.00240061	0	0	0	0	0	0	0	0	0	0.00314732	0	0	0.0150372	0.000460933	0	0	0	0.00325169	0	0	0	0.00286468	0	0	0	0	0	0.00249431	0
PLP1	0.366168	0.305331	0.146819	0.257471	0.310718	0.297132	0.177565	0.329897	0.13607	0.0820269	0.139574	0.251646	0.218468	0.0925365	0.383851	0.0911386	0	0.0582052	0.0751357	0.0886478	0.0999154	0.0922823	0.411216	0.0700322	0.172514	0.235343	0	0.423751	0.356853	0.349542	0.351164	0.141176	0.330896	0.121369	0.151647	0.10941	0.0833331	0.176391	0	0.0713386	0.0731581	0.256063	0.152187	0.133095	0.0545568	0.0706599	0.113432	0.358879
RAB9B	0.171242	0.115671	0.138515	0.0934934	0.0936497	0.0988093	0.0896665	0.0897791	0.070334	0.0400759	0.0827472	0.065039	0.0548594	0.0721615	0.0799266	0.0736267	0	0.0803631	0.0587519	0.0659454	0.0565716	0.0444505	0.156706	0.0632438	0.0975858	0.151576	0	0.142353	0.169733	0.0673239	0.147757	0.0994629	0.141591	0.106317	0.181807	0.0794037	0.059641	0.148028	0	0.137665	0.0729663	0.0695492	0.113863	0.120074	0.118296	0.109941	0.05396	0
TMSB15B	0.020675	0.0123104	0.0174834	0.0134071	0.0148392	0.0138093	0.0107317	0.00912725	0.0151365	0.0143404	0.01608	0.000666425	0.00459	0.0104579	0.0694835	0.00941057	0	0.0145181	0.00465982	0.0216365	0.013439	0.0132116	0.00767994	0.00905814	0.0026635	0.0159529	0	0.0297216	0.00426101	0.0321763	0.0206735	0.00340367	0.0113654	0.0150377	0.0964793	0.0328514	0.00527658	0.00914357	0	0.0235292	0.01041	0.030842	0.0120902	0	0.00791939	0.00513915	0.00849534	0.0131726
H2BFM	0	0	0	0	0	0	0	0	0	0.00124244	0	0	0	0	0	0	0	0	0.000870216	0	0	0	0	0	0	0	0	0.0225477	0	0	0	0	0	0	0.018975	0	0	0	0	0	0	0	0	0.00583082	0	0	0	0
SLC25A53	0.173151	0.140918	0.061133	0.108103	0.0876925	0.0564078	0.109757	0.0680498	0.0728112	0.0702874	0.0710058	0.0911508	0.086278	0.0864116	0.0464131	0.0716755	0	0.0684381	0.0794636	0.0908035	0.0888656	0.0660608	0.0649193	0.0448046	0.117742	0.0653277	0	0.1041	0.0889181	0.0981369	0.0888548	0.0896279	0.109517	0.105102	0.138613	0.079969	0.0982753	0.127129	0	0.099884	0.0955691	0.0848096	0.0674235	0.0963063	0.0666459	0.0731272	0.0636229	0.0586076
ZCCHC18	0.00168229	0.00351545	0.00294385	0.016634	0.00254778	0	0.0162884	0.00701774	0.00432622	0.00117193	0.0255838	0.00487017	0.00301671	0.0182175	0.0209433	0.0157162	0	0.00738944	0.00646777	0.00355967	0.00899721	0.00233419	0.019506	0.0158893	0	0	0	0	0.00385192	0.00834637	0	0.00390572	0.00778939	0.00912526	0	0.00615795	0.00822778	0.00629385	0	0.0080834	0.0170239	0.00992543	0.0160958	0.00459953	0	0.00550399	0.00608858	0
FAM199X	0.171641	0.0926803	0.0825122	0.110417	0.128356	0.187602	0.179312	0.122092	0.0766137	0.0540586	0.10378	0.0621483	0.108859	0.083529	0.0673022	0.0667528	0	0.0890612	0.0948665	0.0877945	0.0689898	0.0448848	0.0645105	0.0488429	0.121733	0.123746	0	0.159604	0.15072	0.133448	0.13637	0.104192	0.0923028	0.0720992	0.0781576	0.0859421	0.0661307	0.0804716	0	0.102602	0.0734976	0.0964854	0.111272	0.193077	0.0948168	0.0892467	0.0390332	0.0131726
IL1RAPL2	1.29752	1.29258	1.16116	1.02462	1.12379	1.20102	0.864403	1.20646	0.894547	1.10634	1.18553	1.14181	1.13406	0.704357	1.22139	0.988516	0	1.07777	1.15977	1.09205	1.08324	0.887428	1.21577	0.772787	1.16582	1.33187	0	1.41625	1.30236	1.26002	1.31497	0.901942	1.07059	1.04953	1.57182	1.00592	0.929161	1.30263	0	1.12945	1.01275	1.57292	1.28081	1.38058	1.51382	0.988269	1.11714	0.78909
NRK	0.0292797	0.0290101	0.00860937	0.0236823	0.0357984	0.0624641	0	0.032758	0.0225124	0.0241002	0.0339732	0	0.0268116	0.0252336	0.00526927	0.0424562	0	0.0343147	0.017704	0.0255153	0.0155194	0.00524881	0.00405907	0.00875172	0.0263916	0.00398651	0	0.00599528	0.0155381	0.0153393	0	0.0273175	0.0318852	0.00806744	0	0.0272992	0.00708061	0.0143728	0	0.0194359	0.0203657	0	0.0219689	0.0327534	0.00690154	0.00165927	0.0288714	0
RNF128	0.186545	0.207966	0.088769	0.086107	0.101255	0.091898	0.124123	0.182171	0.0616778	0.0686446	0.100744	0.117634	0.111532	0.0600521	0.0558812	0.125241	0	0.0707121	0.0807979	0.054289	0.0444209	0.0496378	0.0741168	0.0436005	0.124979	0.0962464	0	0.0826937	0.148872	0.127501	0.221868	0.0974364	0.109621	0.05873	0.197016	0.0705658	0.0702554	0.115317	0	0.100362	0.0637111	0.174072	0.0967969	0.098883	0.142965	0.0915732	0.0347237	0.10598
TBC1D8B	0.0300222	0.0279324	0.0597475	0.0489689	0.0608709	0.0322743	0.0493656	0.0280747	0.037254	0.0285104	0.0416375	0.0351412	0.0747959	0.0343231	0.0321514	0.0384999	0	0.0337177	0.0470058	0.0455222	0.0295759	0.0295957	0.0195473	0.0288451	0.06	0.0439279	0	0.101084	0.0666162	0.0750473	0.043977	0.0438596	0.0497171	0.0431267	0.112707	0.0368278	0.0461736	0.0266832	0	0.126293	0.0311199	0.0329019	0.0146265	0.00773701	0.105958	0.0182843	0.00771668	0.0324513
MORC4	0.08299	0.0671053	0.0963672	0.145663	0.0972828	0.0780635	0.132328	0.177875	0.0699155	0.067458	0.0915776	0.0660585	0.0678192	0.0975936	0.0784649	0.0862649	0	0.106076	0.0965417	0.0817574	0.0726656	0.0956946	0.0767358	0.0707437	0.0565503	0.113157	0	0.0983018	0.131204	0.107074	0.106008	0.112183	0.0825738	0.0629377	0.132749	0.0791038	0.0594425	0.11418	0	0.192179	0.0848617	0.0493718	0.091216	0.102869	0.0872914	0.0511583	0.0826327	0.591771
CLDN2	0	0	0.00309672	0.00175796	0.00417296	0.0010906	0.00163663	0	0.0060279	0	0	0.00813222	0	0.0025005	0	0.0051901	0	0.00715842	0.00698852	0.00060666	0.00141559	0	0.014747	0.00302295	0	0	0	0	0.0121689	0.00600402	0	0	0.00837951	0	0	0.000773225	0	0	0	0	0	0	0.00173244	0	0	0.00163435	0.0013648	0
RBM41	0.264593	0.27079	0.188748	0.187816	0.198626	0.251077	0.199631	0.166795	0.122598	0.173404	0.132783	0.165566	0.243838	0.119584	0.158165	0.120443	0	0.149177	0.152862	0.173826	0.169447	0.141525	0.25008	0.096578	0.202142	0.245285	0	0.318214	0.232389	0.264948	0.255646	0.17441	0.236287	0.16576	0.257379	0.177039	0.183503	0.202881	0	0.238235	0.127973	0.358561	0.117614	0.294309	0.196846	0.126061	0.152261	0.154082
NUP62CL	0	0.00815509	0.00297535	0.00288493	0.00432667	0.00433967	0	0	0.00155949	0.00125799	0.000632042	0.00659481	0.00641948	0.00169906	0.000840527	0	0	0.00319266	0.000932968	0.000577327	0.00187989	0.00565891	0	0.00987103	0.00844322	0	0	0	0.00707161	0.00411705	0	0	0	0	0	0.0025952	0.000630442	0.00178115	0	0.00842078	0	0.00377109	0	0	0	0	0.00667854	0
PIH1D3	0	0	0.000777089	0.00366319	0.000723098	0	0	0	0.000677802	0	0.00233811	0	0	0	0.000519997	0	0	0.000909666	0	0.00225855	0	0	0	0	0	0	0	0	0	0	0	0	0	0	0	0.00191016	0	0	0	0	0	0	0	0	0	0	0	0
FRMPD3	0.18907	0.200261	0.176939	0.249272	0.235158	0.14507	0.226054	0.205431	0.195558	0.171599	0.166812	0.160808	0.190051	0.205196	0.317226	0.194164	0	0.235324	0.149362	0.22366	0.203481	0.135331	0.327917	0.142067	0.184753	0.138597	0	0.222081	0.1735	0.222155	0.239384	0.176823	0.263696	0.172738	0.256082	0.248693	0.204766	0.200511	0	0.220813	0.177689	0.287928	0.28049	0.223976	0.153637	0.170273	0.168496	0.305291
PRPS1	0.0730738	0.104779	0.0558657	0.0898534	0.0582951	0.0699499	0.125203	0.153999	0.057443	0.0296597	0.0723411	0.0384955	0.101822	0.0512587	0.0439174	0.0565876	0	0.0415704	0.138267	0.0638922	0.0656042	0.0697813	0.0751835	0.0589798	0.0804989	0.112574	0	0.0939836	0.103279	0.0817029	0.0137999	0.058028	0.0945167	0.0334677	0.0518248	0.0462045	0.0625184	0.0993906	0	0.0791732	0.0248419	0.0145518	0.0959296	0.125374	0.118261	0.0404218	0.0205902	0.0803949
TSC22D3	0.113482	0.0550762	0.0467002	0.0544227	0.0505077	0.0553184	0.13345	0.103551	0.0525653	0.0188373	0.0603296	0.0413834	0.062893	0.050858	0.039175	0.0590639	0	0.0404323	0.0870124	0.0522709	0.0407796	0.0504143	0.0685992	0.0148393	0.0108168	0.0749501	0	0.113078	0.0737389	0.0884605	0.079301	0.0688383	0.109535	0.0304313	0.0812463	0.0287716	0.0560663	0.0454118	0	0.0602412	0.0492744	0.0432948	0.0951913	0.032089	0.0597606	0.019966	0.0132753	0.0906608
NCBP2L	0.000513088	0	0.00335509	0	0.00857477	0	0	0	0.000539785	0.000372314	0	0	0	0	0	0.00145237	0	0	0	0	0	0.00145022	0	0.00053507	0	0	0	0	0	0	0	0	0	0	0	0	0	0	0	0	0	0	0	0	0	0	0	0
MID2	0.174646	0.124149	0.0866164	0.0952296	0.101328	0.142585	0.139351	0.148506	0.0665476	0.0725613	0.0786478	0.0585995	0.0445588	0.0681484	0.0550355	0.0794487	0	0.0840488	0.0809254	0.100191	0.10693	0.0563225	0.0590395	0.0482118	0.0726392	0.088996	0	0.212843	0.0908695	0.148503	0.103187	0.0790297	0.0978782	0.106739	0.319264	0.0773345	0.0694755	0.0632438	0	0.0619068	0.0729704	0.111003	0.117188	0.11457	0.133797	0.0591529	0.0779281	0.130292
VSIG1	0.00844614	0.0185654	0.00237301	0.00968519	0.00758696	0.0114523	0.00545127	0.00580054	0.00499867	0	0.0108559	0.0194378	0.00248404	0.0141547	0.00821577	0	0	0.00851719	0.00404072	0.00710068	0.012948	0.00278339	0.024926	0.00160827	0	0	0	0	0.00646433	0	0	0.00502597	0.00619189	0	0	0	0.00688083	0.00109473	0	0.00885282	0.000989915	0.0118259	0.011026	0.00670654	0.0195923	0.00350317	0	0
PSMD10	0.0387794	0.0536842	0.00946564	0.0251426	0.0120523	0.0368958	0.0911585	0.0324916	0.0223669	0.0264591	0.0347542	0.0220914	0.0490145	0.0193309	0.00684518	0.00899253	0	0.00622587	0.0545189	0.0323723	0.0251667	0.00903408	0.0217071	0.00947032	0.0786969	0.0435383	0	0.017278	0.0489215	0.0363667	0.00725221	0.0174287	0.0236595	0.0225304	0.0759683	0.0232809	0.0301575	0.11185	0	0.0123783	0.000896023	0.0177344	0.0265054	0.0749139	0.0465482	0.0123298	0.00245469	0.0151712
ATG4A	0.0398773	0.067513	0.0402796	0.0252988	0.0580929	0.0279289	0.0292796	0.0550632	0.0311864	0.0225423	0.022852	0.0146664	0.0499419	0.0303314	0.054877	0.0279018	0	0.0595734	0.041091	0.0224008	0.0345141	0.0216372	0.026805	0.0245102	0.0535308	0.0131645	0	0.0121142	0.0707955	0.0319494	0.0329057	0.0329621	0.0818453	0.00813933	0	0.0593621	0.0210956	0.0218475	0	0.0607348	0.0532602	0.0271556	0.0223425	0.0355898	0.0321239	0.0152905	0.0256704	0.0324513
COL4A6	0	0	0.00197847	0.0101783	0.00483675	0.00145938	0	0	0.00185872	0	0.00115933	0	0.015643	0.00264371	0	0.006351	0	0.00790187	0.00184102	0.00338794	0.00430282	0.00145706	0.00275829	0.00223484	0.00689081	0.00482454	0	0	0.0129127	0.00128263	0	0.00320776	0	0	0	0.000465763	0.00445963	0	0	0	0.000722705	0	0	0	0	0	0	0
COL4A5	0.0516303	0.0263691	0.0384738	0.0358733	0.0230063	0.0662646	0.0416857	0.00483891	0.019202	0.00943812	0.0196537	0.00521675	0.0124622	0.0124646	0.0229592	0.0011028	0	0.00296471	0.00948969	0.00706115	0.00466395	0.00897439	0.0652743	0.00296227	0.0672663	0.0475306	0	0.16517	0.0239161	0.0386349	0.0775854	0.0102331	0.0408706	0.00123253	0.0409776	0.0102975	0.0125718	0.0503059	0	0.0101697	0.00254488	0.00211693	0.013867	0.0329573	0.011794	0.0161232	0.00976035	0.089596
AL035425.2	0.0627938	0.00582771	0.0144153	0.010151	0.0247658	0.0364971	0.0134702	0.019563	0.0174942	0.0118122	0.0186494	0.0359006	0.000559456	0.00723137	0.0100865	0.00304126	0	0.0178249	0.0225621	0.00871556	0.0217357	0.00509151	0	0.00722419	0.0240706	0.0161835	0	0.0297165	0.0345264	0.0509547	0	0.0369052	0.00277631	0.0374402	0	0.0120606	0.0156623	0.00521296	0	0.00429076	0.0116482	0.0254072	0.019561	0.0773739	0.0111769	0.025288	0.0138817	0.0519765
IRS4	0	0	6.86638e-05	0	0	0	0	0.00495831	0.000886539	0.00140365	0.00155083	0	0	0	0	0.002696	0	0	0	0	0.00195576	0.00282901	0	0.00507601	0	0	0	0	0.00392629	0	0	0.00748838	0	0.00145871	0	0.0032259	0.00288243	0	0	0	0	0	0.0140062	0	0	0	0	0
GUCY2F	0	0	0.00398083	0.00468027	0.00823292	0.0036412	0.00456099	0	0.00121812	0	0.00587587	0	0.00540316	0	0.000398674	0	0	0.00383652	0	0	0.000561092	0.0014223	0	0	0.012939	0.000194857	0	0	0.0027187	0	0	0.00860029	0	0	0	0	0.00705286	0	0	0	0.000828615	0	0	0	0.00332535	0.00476802	0.00437532	0
NXT2	0.00597233	0.0211035	0	0.00223099	0.00166569	0.0030713	0	0.00552084	0.00723881	0.00590622	0.000518607	0	0.000130181	0.00406373	0	0	0	0.000771681	0.00500281	0.00176319	0.00265165	0.00440742	0	0.00329886	0.00161938	0	0	0.0314722	0.0050405	0.0032561	0	0.00327512	0.000705471	0.00330751	0	0.000788827	0.00660865	0	0	0	0	0.00121574	0	0	0	0	0	0
KCNE5	0	0	0	0.00155162	0	0	0	0	0	0	0	0	0	0	0	0	0	0	0	0	0	0	0	0	0	0	0	0	0	0	0	0	0	0	0	0	0	0	0	0	0	0	0	0	0	0	0	0
ACSL4	0.40376	0.33617	0.227405	0.330926	0.316289	0.32582	0.247882	0.362384	0.183034	0.24157	0.165547	0.227965	0.285185	0.234737	0.283815	0.189379	0	0.239711	0.279461	0.244392	0.209678	0.13984	0.370568	0.148846	0.270533	0.340597	0	0.421581	0.339416	0.331515	0.286889	0.233874	0.286627	0.181436	0.205458	0.22877	0.240088	0.27104	0	0.295409	0.237739	0.310466	0.312195	0.457637	0.253097	0.210303	0.139532	0.187308
TMEM164	0.142791	0.1442	0.148913	0.197706	0.189284	0.193176	0.117149	0.2136	0.133759	0.112228	0.140139	0.125043	0.168533	0.119265	0.186756	0.153729	0	0.140324	0.14016	0.208292	0.12841	0.139278	0.1546	0.115646	0.123801	0.096866	0	0.120802	0.199293	0.198877	0.145966	0.135476	0.124966	0.135574	0.279923	0.12952	0.13744	0.119427	0	0.167148	0.134976	0.142018	0.160611	0.225383	0.148966	0.0997963	0.136393	0.0399948
AMMECR1	0.626648	0.51393	0.368324	0.461147	0.425554	0.432437	0.433765	0.478312	0.289796	0.371161	0.405479	0.549412	0.458282	0.271335	0.508456	0.341972	0	0.343463	0.334211	0.406268	0.335218	0.288986	0.432044	0.285378	0.551088	0.455925	0	0.585231	0.435414	0.523415	0.534293	0.373796	0.463823	0.352626	0.680605	0.380196	0.349415	0.377909	0	0.44676	0.313986	0.607797	0.44125	0.637737	0.409325	0.293083	0.271994	0.326511
RTL9	0.0412943	0.026674	0.0170757	0.117311	0.0570547	0.0476657	0.0126403	0.0118517	0.0313809	0.00454567	0.0223255	0.00878168	0.0257357	0.035909	0.0165971	0.0377977	0	0.0394702	0.0380206	0.0278357	0.04097	0.0298638	0.0527909	0.0285767	0.0283136	0.00861116	0	0	0.0710363	0.0321888	0.0061374	0.0277169	0.0323854	0.0505509	0.0183277	0.021541	0.0125793	0.0132089	0	0.0201596	0.0358076	0.0369999	0.0418284	0.042711	0.00874601	0.0125946	0.0215889	0.0324513
CHRDL1	0.0230019	0.0115241	0.0380833	0.0264756	0.0259982	0.0233065	0.0654467	0.0368478	0.0197317	0.0116746	0.0202148	0.0164156	0.0156363	0.0304337	0.013174	0.0421077	0	0.0157792	0.0259926	0.0267386	0.0200079	0.0337989	0.00523035	0.0150369	0.0297865	0.0377222	0	0.0503432	0.0258602	0.0280406	0.0281798	0.025458	0.0502382	0.033816	0	0.0168162	0.0174349	0.0326077	0	0.0219987	0.0115698	0.0146212	0.0441967	0.0430319	0.0857331	0.0552813	0.0147154	0.0878944
PAK3	0.565272	0.609791	0.304824	0.488005	0.428916	0.439771	0.346195	0.306051	0.214133	0.260978	0.310859	0.487375	0.442436	0.245061	0.548373	0.374097	0	0.321828	0.24688	0.398321	0.361748	0.258908	0.525505	0.202845	0.268839	0.578182	0	0.88293	0.463646	0.66025	0.582783	0.246071	0.499654	0.248822	0.240641	0.217759	0.291205	0.543588	0	0.265958	0.3447	0.709609	0.418511	0.589516	0.38069	0.262593	0.245849	0.104132
CAPN6	0	0	0.00445921	0	0	0	0.00615446	0	0	0	0.000390768	0	0	0	0	0	0	0	0	0	0	0	0	0.00115553	0	0	0	0	0	0	0	0	0	0.00460769	0	0	0	0.0124155	0	0	0	0	0	0.0219323	0.0209762	0	0	0
DCX	0.409812	0.388318	0.266383	0.335907	0.316972	0.372979	0.228483	0.27552	0.231027	0.208385	0.339951	0.362512	0.33982	0.220726	0.289597	0.31112	0	0.295397	0.259726	0.301773	0.267735	0.257522	0.394282	0.166845	0.338812	0.336013	0	0.467409	0.35173	0.492983	0.432371	0.240318	0.337452	0.231318	0.418647	0.252898	0.288882	0.392325	0	0.344729	0.282898	0.478777	0.390911	0.340179	0.353957	0.211343	0.2264	0.226327
ALG13	0.223429	0.229643	0.169172	0.25968	0.31799	0.324026	0.203069	0.293309	0.160596	0.145016	0.160602	0.187141	0.227056	0.155232	0.16456	0.178945	0	0.147012	0.16631	0.183501	0.204261	0.132853	0.211032	0.181085	0.208624	0.201815	0	0.392224	0.268981	0.295987	0.144253	0.202608	0.212415	0.160482	0.25084	0.154447	0.154946	0.202036	0	0.168747	0.186695	0.165365	0.178261	0.274039	0.205945	0.138977	0.120785	0.152739
TRPC5	0.108772	0.162425	0.181046	0.145297	0.136331	0.11017	0.3221	0.158864	0.119457	0.166127	0.142531	0.17715	0.197549	0.103968	0.137892	0.159204	0	0.15765	0.14484	0.102507	0.0975792	0.0906771	0.232345	0.141249	0.132447	0.124059	0	0.18483	0.122146	0.150082	0.179725	0.104294	0.144582	0.139659	0.059754	0.163336	0.13759	0.19602	0	0.123906	0.227583	0.114188	0.18882	0.203048	0.0870757	0.122721	0.153026	0
TRPC5OS	0	0	0.000272418	0.00877168	0.0189501	0.00445681	0.0141536	0	0.00380859	0	0	0	0.00199192	0.0119202	0	0.00320918	0	0.00887843	0.00187676	0.000758827	0.00582788	0.0052017	0	0.00646088	0	0	0	0.0229976	0.00319392	0.00728684	0	0.0177057	0	0.00892883	0	0.000696553	0.000945761	0	0	0	0.00866938	0	0.0233785	0	0	0.00243704	0	0
LHFPL1	0	0.00952312	0.00341132	0.00643599	0.00122868	0	0	0	0.000678069	0.0028133	0	0	0.000272612	0	0	0.00721979	0	0	0	0	0.000686446	0.00274938	0	0.00244713	0.0139802	0	0	0.0203037	0	0.00570668	0	0.00195348	0	0	0	0.00803027	0.00441716	0.00109473	0	0	0.00734977	0	0.003711	0	0.00197884	0.00937094	0	0
AMOT	0.0252266	0.0123158	0.0266856	0.0124958	0.0125812	0.0164194	0.0106147	0.00495831	0.0128419	0.00945181	0.00403792	0.0292671	0.0377666	0.0228566	0.0208024	0.00294582	0	0.0144841	0.00914842	0.00997573	0.00398508	0.0308381	0.00716949	0.00775813	0.00935386	0.00765786	0	0.00546804	0.0164884	0.0327448	0.014614	0.0203503	0.0149145	0.0137412	0	0.0211126	0.00593683	0.00104137	0	0.00765855	0.00289409	0.0330771	0	0.0284059	0.00197884	0.00230944	0.00410539	0
HTR2C	0.389028	0.479863	0.563225	0.402006	0.390554	0.3862	0.302738	0.347812	0.475169	0.338558	0.216991	0.253708	0.188235	0.315408	0.342166	0.390419	0	0.351077	0.365092	0.325893	0.462728	0.457201	0.223287	0.38076	0.234868	0.388873	0	0.665956	0.479289	0.355907	0.752697	0.177231	0.403544	0.378098	0.435365	0.340602	0.492194	0.743305	0	0.472862	0.670027	0.615977	0.590601	0.148052	0.490033	0.629888	0.512343	0.129269
IL13RA2	0.0129137	0.00939792	0.00520055	0.0243772	0.010842	0	0	0.00580811	0.0130589	0.000563579	0.00308141	0.00972724	0.00347999	0.012339	0.00519532	0	0	0.00904618	0.0245416	0.00304649	0.0135875	0.00476196	0	0.00248717	0.0113885	0.0144509	0	0	0.0138112	0.00850231	0.0106263	0.00904679	0.0203761	0.00646689	0	0.0120008	0.00405525	0.00108867	0	0.0149645	0.00772856	0.00448317	0.0121368	0.0048138	0	0.00368699	0.0049204	0
LRCH2	0.316241	0.211823	0.182743	0.271665	0.288213	0.3278	0.250362	0.232251	0.141859	0.181263	0.163746	0.212636	0.198453	0.174325	0.248545	0.231611	0	0.164381	0.225972	0.21014	0.164569	0.153972	0.21021	0.124611	0.265067	0.286368	0	0.365594	0.383997	0.327136	0.315349	0.215955	0.279186	0.197924	0.156847	0.16943	0.197219	0.25755	0	0.237852	0.185202	0.389585	0.259363	0.385411	0.305662	0.113173	0.124753	0.345646
LUZP4	0.00152599	0	0	0.0030542	0	0	0	0	0.00117639	0	0	0	0	0	0.00454462	0	0	0	0.00220678	0	0	0	0	0	0	0	0	0	0	0	0	0.00131282	0	0.000140078	0	0.00190906	0	0	0	0	0	0	0	0	0	0	0	0
PLS3	0.500442	0.538998	0.352674	0.436296	0.452608	0.469515	0.318747	0.507246	0.302906	0.28111	0.318941	0.470993	0.461714	0.481696	0.432021	0.420259	0	0.390664	0.378009	0.455994	0.373551	0.283284	0.420367	0.219572	0.503293	0.45161	0	0.512153	0.483768	0.572849	0.516647	0.386902	0.487085	0.33892	0.410949	0.409773	0.318837	0.364438	0	0.412217	0.359501	0.546016	0.708386	0.45301	0.346869	0.377006	0.272828	0.460284
KLHL13	0.352212	0.387074	0.282057	0.29049	0.304667	0.28321	0.269463	0.16872	0.246805	0.221165	0.303043	0.319652	0.406923	0.195145	0.226622	0.218375	0	0.183304	0.206428	0.280208	0.163112	0.151081	0.196809	0.166011	0.342695	0.12703	0	0.42616	0.354218	0.418162	0.310213	0.193484	0.336876	0.307319	0.343723	0.182484	0.184636	0.326415	0	0.284235	0.20886	0.367195	0.225373	0.335665	0.361272	0.199988	0.131316	0.110683
WDR44	0.263518	0.256345	0.160949	0.217815	0.251303	0.239303	0.170782	0.227849	0.156506	0.139711	0.179158	0.13814	0.218102	0.211769	0.320282	0.170858	0	0.181168	0.154472	0.215864	0.218081	0.159764	0.184669	0.149774	0.212825	0.217034	0	0.278988	0.34381	0.235352	0.161503	0.220923	0.268124	0.153184	0.182421	0.190616	0.203364	0.168596	0	0.193315	0.186126	0.246301	0.293861	0.229304	0.188991	0.132306	0.123414	0.10502
DOCK11	0.180637	0.2642	0.156918	0.161945	0.167696	0.169935	0.0999311	0.148012	0.120405	0.11943	0.195855	0.121372	0.143556	0.109627	0.148076	0.172349	0	0.13829	0.160863	0.149109	0.164288	0.11577	0.185562	0.0945407	0.166884	0.1565	0	0.0445661	0.21384	0.221089	0.208421	0.164124	0.227295	0.181504	0.16244	0.138395	0.176823	0.102982	0	0.185793	0.136555	0.266487	0.221778	0.134373	0.203421	0.130159	0.126037	0.275532
IL13RA1	0	0	0.00415349	0.0126932	0.0237759	0	0.000329572	0	0.0100435	0.00146656	0.0202506	0.0237658	0.0263386	0.0139133	0	0.00580932	0	0.00371411	0.00786619	0.0138396	0.0192595	0.0306016	0	0.000983424	0.0086784	0	0	0.0022065	0.00419758	0.0183032	0.0140827	0.00588611	0.0321721	0.00533985	0	0.00370975	0.0115557	0.0052789	0	0.00721855	0.00801534	0.0353082	0.011127	0.004591	0.0117037	0.00735979	0.0401279	0
ZCCHC12	0.0317529	0.0233807	0.0234475	0.0581841	0.0487775	0.0921872	0.100749	0.0481263	0.0399179	0.0262016	0.051511	0.0229836	0.0163464	0.048461	0.084122	0.0517152	0	0.0481911	0.106617	0.0355308	0.0432251	0.0275548	0.046738	0.0338556	0.0510859	0.0245421	0	0.0724617	0.0521203	0.0385176	0.0712463	0.0588474	0.0587725	0.0223204	0.0423828	0.045603	0.0431188	0.0788338	0	0.0396449	0.0262811	0.0302582	0.0565712	0.00550275	0.0728782	0.0446416	0.00929197	0
LONRF3	0.182862	0.215396	0.104026	0.113695	0.12855	0.113338	0.0970771	0.133235	0.0917801	0.122505	0.148267	0.139785	0.214665	0.123866	0.231008	0.0613169	0	0.117448	0.1334	0.131987	0.0339572	0.104939	0.163846	0.0842925	0.112496	0.130082	0	0.0930716	0.139654	0.139345	0.180174	0.0747285	0.185581	0.0601966	0.227205	0.170396	0.100937	0.288528	0	0.151033	0.0843612	0.256897	0.176751	0.202602	0.12487	0.0766541	0.110339	0.171024
KIAA1210	0	0.00275909	0.00237456	0.00449483	0.00440174	0.00325005	0	0	0.00858297	0.00820818	0.00011359	0	0.00305283	0.00269202	0.0111658	0.00103819	0	0.0031091	0.00349512	0.00530222	0.00983894	0.00258322	0	0.0114935	0	0.00615843	0	0.0674926	0.00343896	0.0122149	0.00648267	0.00489852	0.00054715	0.0109853	0	0.00522966	0.00521749	0.0103537	0	0	0.0135562	0	0	0	0.00507591	0.0122087	0	0
PGRMC1	0.386523	0.25766	0.198725	0.338077	0.276399	0.261419	0.31431	0.361516	0.236054	0.150705	0.195612	0.218358	0.283301	0.240252	0.199977	0.278332	0	0.22069	0.278174	0.209984	0.193021	0.161633	0.109858	0.219269	0.310501	0.306366	0	0.497642	0.346957	0.323579	0.269977	0.250208	0.350281	0.233801	0.292501	0.135054	0.198945	0.301122	0	0.328649	0.222256	0.170422	0.338622	0.277225	0.224568	0.196758	0.111504	0.182965
SLC25A43	0.111498	0.110764	0.103033	0.147232	0.0817657	0.12413	0.0703735	0.116291	0.0954299	0.0805662	0.13225	0.120198	0.0999732	0.122457	0.170515	0.13872	0	0.120303	0.087992	0.139122	0.0961509	0.0460413	0.140329	0.0774891	0.104773	0.0591592	0	0.0329082	0.0882648	0.078143	0.195662	0.0967269	0.101287	0.0952767	0.147932	0.107424	0.075188	0.147932	0	0.0869771	0.144533	0.134919	0.122157	0.152495	0.0931983	0.082277	0.0477379	0.10858
SLC25A5	0.0340605	0.0278125	0.0439257	0.0649891	0.0539805	0.0517443	0.084614	0.0490098	0.065662	0.0362274	0.0634171	0.0613099	0.105311	0.0625403	0.0352441	0.0579686	0	0.0484887	0.0854277	0.0219898	0.0703531	0.033873	0.0805218	0.0385775	0.0463563	0.063511	0	0.0849567	0.0582804	0.0635723	0.0491861	0.0712608	0.0546436	0.0564276	0.0168403	0.0221325	0.0501509	0.0316992	0	0.032228	0.0536056	0.0322657	0.111334	0.0656532	0.0583965	0.0297511	0.00389828	0
CXorf56	0.0514751	0.0787296	0.0464713	0.0549483	0.0582873	0.04047	0.040483	0.0908544	0.0439541	0.0295726	0.0223788	0.0330675	0.0514648	0.0348554	0.0843931	0.0504873	0	0.0489809	0.0598158	0.0555616	0.0727828	0.0207511	0.0208932	0.0400527	0.0505443	0.0409394	0	0.0897187	0.0383981	0.0247125	0.0312973	0.0735276	0.0829102	0.0219133	0.00192812	0.040662	0.0179247	0.0254674	0	0.0581137	0.0342565	0.0355918	0.0750336	0.0380193	0.0331884	0.0259259	0.0274849	0.0324513
UBE2A	0.0338508	0.0909256	0.0547715	0.0652742	0.0887007	0.0465675	0.0701417	0.109062	0.0602138	0.019947	0.0251258	0.0294286	0.0731985	0.0443872	0.0637882	0.0980111	0	0.0553154	0.0490584	0.0462282	0.0569366	0.0347949	0.0446769	0.0334776	0.0353487	0.0152389	0	0.0109127	0.0544032	0.0515654	0.0751042	0.0415172	0.072334	0.035622	0	0.0393288	0.0380798	0.0522635	0	0.0428734	0.0362812	0.0494126	0.0253834	0.0470118	0.0565634	0.0457559	0.0190037	0.236368
NKRF	0.0847697	0.0569903	0.0904672	0.115274	0.105424	0.0876168	0.1989	0.0938348	0.0731871	0.0621842	0.102314	0.0785863	0.0597136	0.0692508	0.0420506	0.0939888	0	0.113658	0.10871	0.0518249	0.0803731	0.0733193	0.0872922	0.0656052	0.0964275	0.0639083	0	0.0435665	0.104294	0.0908821	0.0795682	0.109066	0.0639507	0.0747885	0.1211	0.0730096	0.0778457	0.101093	0	0.106158	0.075113	0.0302926	0.0786087	0.227645	0.0845464	0.0590172	0.0378833	0.0632244
SOWAHD	0	0	0	0	0.00508607	0	0	0	0	0	0	0	0	0.00146709	0	0	0	0	0.00165276	0	0	0	0	0	0	0	0	0	0	0	0	0	0	0	0	0	0	0	0	0	0	0	0	0	0	0	0	0
RPL39	0.0194417	0.00580727	0.0112323	0.0202821	0.0236984	0.0173896	0.0140199	0.0275535	0.00687341	0	0.000988101	0	0.00850602	0.00462067	0	0.00450712	0	0.0044953	0.010701	0.00479864	0.00542072	0	0.0133263	0.0102333	0.00516508	0.00191997	0	0	0.0164072	0.00270383	0.0163161	0.00581327	0.00987988	0	0	0.00906393	0	0.0236182	0	0.00214573	0.0126419	0	0.0085902	0	0.00991631	0	0.00309606	0
UPF3B	0.196699	0.230432	0.140944	0.210718	0.187339	0.279762	0.195893	0.155809	0.150119	0.0858799	0.113318	0.175839	0.159525	0.182447	0.258726	0.231105	0	0.180332	0.156204	0.171151	0.179907	0.100827	0.128492	0.182294	0.152738	0.183624	0	0.278147	0.198491	0.205631	0.221506	0.214603	0.249623	0.108195	0.0616389	0.162976	0.109448	0.140506	0	0.119502	0.151812	0.144373	0.2154	0.11429	0.150518	0.147065	0.0953449	0.25582
RNF113A	0.0283131	0.0270307	0.00167162	0.017444	0.00856652	0.0112527	0.025924	0.0169247	0.0149038	0.00103902	0.0130745	0.0113472	0.00762589	0.0148582	0.00132437	0.0127564	0	0.00474816	0.028478	0.00283055	0.00169157	0.0107385	0	0.00781512	0.0180495	0.0172165	0	0.0203815	0.0215831	0.00870125	0.0714131	0.012966	0.0388968	0.0153391	0.0156192	0.00296079	0.0161678	0.0438844	0	0.00159532	0.0250434	0.0244475	0.0343837	0.0212287	0.00207227	0.00254162	0	0
NDUFA1	0.0358104	0.0544404	0.063779	0.1299	0.109958	0.0871877	0.0798054	0.0899818	0.0600469	0.020764	0.0257993	0.0249856	0.0367162	0.0317822	0.0735912	0.0775431	0	0.0354692	0.0951577	0.037171	0.0433001	0.0312698	0.0194242	0.0272844	0.046474	0.0485263	0	0.15519	0.165872	0.0914835	0.067964	0.0529485	0.0741236	0.0484731	0.112279	0.0290991	0.0521005	0.0383437	0	0.0392525	0.0240196	0.0605716	0.06602	0.073545	0.0594731	0.0301785	0.0143746	0.0151712
AKAP14	0.00429485	0.00605905	0.0114233	0.0114434	0.00430047	0	0	0.0043369	0.00890002	0.000634956	0.0272336	0	0.0114959	0.00321013	0.0283771	0.00960902	0	0.0151217	0.0117424	0.003461	0.00466661	0.00843691	0	0.0120064	0.0106906	0	0	0	0.00599788	0.0109929	0	0.00504455	0.000775862	0.00138493	0	0.000649462	0.0107214	0.00360844	0	0	0	0.0115503	0.0102832	0.0227336	0	0	0.000736423	0.0519765
NKAP	0.0656942	0.0298297	0.053855	0.0735672	0.0709352	0.0698436	0.0889931	0.0572614	0.0527182	0.0383703	0.0561246	0.111458	0.0798225	0.106472	0.16558	0.183717	0	0.0498874	0.0710854	0.0607518	0.120412	0.0319905	0.0847238	0.0524864	0.0697139	0.0644577	0	0.128982	0.112058	0.0744567	0.0677257	0.085443	0.0881698	0.0479731	0.021723	0.0352408	0.097954	0.0240758	0	0.0836256	0.0572124	0.0326051	0.0711336	0.0581872	0.106973	0.0240409	0.0481032	0.0601275
RHOXF1	0.0340888	0.0129422	0	0.0106404	0.00436222	0.0110839	0.0112775	0.0430389	0.0116694	0	0.00551208	0	0	0.0147323	0.0595055	0.00411276	0	0.014924	0.00951936	0.0125	0.00730877	0	0.0100774	0.0149946	0.0349799	0.00442212	0	0	0.0137523	0.00438697	0.0227068	0.0161389	0.0264081	0.0164339	0	0.00576733	0.0161412	0.00663783	0	0.0143429	0.0115653	0.00637524	0.046549	0.00164301	0	0.0102029	0.00585249	0
ZBTB33	0.0619529	0.00212845	0.00836715	0.0320128	0.0210572	0.0275147	0.0236441	0.0586318	0.0185291	0.0207902	0.0341122	0.0216432	0.0136235	0.015714	0.00198479	0.00631562	0	0.0210635	0.0195456	0.0254107	0.0212081	0.00908027	0	0.0129593	0.0119298	0.010657	0	0.103069	0.0326804	0.0379222	0.00990683	0.0324632	0.0199942	0.0500388	0.0156192	0.024678	0.0144404	0.00971132	0	0.0253319	0.0212726	0.0016743	0.0368203	0.01475	0.0346862	0.016511	0.0040304	0.110683
TMEM255A	0.0363466	0.00247499	0.00810471	0.0112949	0.0105903	0.0126324	0.0112371	0	0.00220507	0.00255104	0.00225271	0.000576075	0.0018497	0.0199138	0.0117024	0.00633007	0	0.00931375	0.00789992	0.00491259	0.00594625	0	0.00134369	0.00801547	0.00973054	0.00772148	0	0.0712712	0	0.0122593	0.029258	0.0242261	0.0161805	0.00893228	0.0382469	0.00467245	0.00944571	0	0	0.010922	0.00261807	0.0048083	0.0293441	0.0154556	0.00539541	0.00752945	0.0140882	0
ATP1B4	0	0	0	0.00284305	0	0	0	0	0	0	0	0.00216248	0	0	0	0	0	0	0	0	0	0	0	0	0	0	0	0	0	0	0	0	0	0	0	0	0	0	0	0	0	0	0	0	0	0	0	0
LAMP2	0.121841	0.178142	0.120032	0.212301	0.164124	0.209179	0.111693	0.165183	0.122638	0.0857265	0.138323	0.114052	0.0990663	0.134565	0.131881	0.141358	0	0.150365	0.150082	0.143956	0.138959	0.0810949	0.085962	0.108628	0.103569	0.161567	0	0.333676	0.242865	0.267303	0.240013	0.15525	0.151192	0.123664	0.193781	0.111217	0.109909	0.068274	0	0.158788	0.116345	0.121	0.262633	0.142107	0.176162	0.0835791	0.107595	0.131124
CUL4B	0.169893	0.156754	0.0963469	0.121889	0.112986	0.119183	0.142481	0.146277	0.0788818	0.095876	0.0713087	0.0721405	0.108942	0.0820396	0.0898506	0.0778097	0	0.1206	0.0882442	0.118919	0.0987165	0.0735399	0.134053	0.0757627	0.127234	0.113924	0	0.127408	0.119122	0.102987	0.128799	0.101168	0.112876	0.0900137	0.146972	0.0725137	0.115718	0.139548	0	0.0828727	0.0889601	0.14488	0.116402	0.0865591	0.0627952	0.0751182	0.0520254	0.0151712
MCTS1	0.103612	0.10394	0.118633	0.109252	0.125079	0.130226	0.119945	0.208581	0.108774	0.0707347	0.09791	0.0438078	0.124229	0.15346	0.0887108	0.0950428	0	0.133015	0.0920424	0.116766	0.101389	0.0719808	0.185825	0.108384	0.048291	0.106952	0	0.141629	0.15569	0.137291	0.0745196	0.127014	0.124443	0.0938168	0.163934	0.0649392	0.0847885	0.105529	0	0.0675522	0.112138	0.15597	0.120269	0.12177	0.0528937	0.0785167	0.0470726	0.0131726
C1GALT1C1	0.0166461	0	0.0075246	0.0586868	0.015677	0.0209849	0.0314451	0.0114899	0.0246286	0.0387123	0.00162363	0.0125418	0.0172199	0.0229161	0.00198479	0.0346566	0	0.0287096	0.0349673	0.0123654	0.0177256	0.0225123	0.011875	0.0137755	0.0263054	0.00629024	0	0.0158419	0.0297901	0.0204239	0.0367382	0.0222264	0.0255354	0.0224696	0	0.00916496	0.00978564	0.0142145	0	0.0117041	0.027614	0.00411943	0.0163225	0.00354701	0.00954035	0.0263497	0.00598177	0.0151712
GLUD2	0	0	0.00257773	0.00174294	0.000395328	0.00479664	0.006874	0	0.00182326	0	0.00128054	0	0	0.00204895	0	0.00151868	0	0.00409356	0.00399663	0	0	0.00381413	0	0.00627788	0.018622	0	0	0	0.00486616	0.00822788	0	0	0.000180315	0	0	0.00632993	0	0.0017548	0	0.00159532	0	0	0.0164035	0	0	0	0.00167481	0
GRIA3	0.860814	0.772794	0.635361	0.67394	0.713899	0.765561	0.529011	0.715092	0.511884	0.598401	0.528174	0.649567	0.742263	0.467218	0.764699	0.608668	0	0.682535	0.555946	0.629817	0.676661	0.602859	0.705886	0.522224	0.587767	0.770246	0	0.973448	0.681578	0.778612	0.833979	0.535728	0.73366	0.554907	0.723047	0.677746	0.481591	0.743277	0	0.609093	0.56956	0.730262	0.710499	0.743925	0.711417	0.813645	0.494502	0.316965
THOC2	0.412131	0.445054	0.255015	0.282377	0.301983	0.312763	0.27929	0.347264	0.168196	0.161178	0.20883	0.230488	0.265145	0.179997	0.365264	0.292439	0	0.231641	0.202252	0.281774	0.255088	0.135391	0.230325	0.17592	0.298722	0.313592	0	0.519023	0.401955	0.381741	0.302827	0.255326	0.291967	0.195879	0.314601	0.21687	0.210916	0.311051	0	0.247125	0.197666	0.336214	0.336101	0.303593	0.229227	0.104588	0.154763	0.0880672
XIAP	0.233876	0.26231	0.197727	0.263675	0.211306	0.206261	0.254627	0.18647	0.162863	0.170771	0.179169	0.245414	0.243887	0.164454	0.2765	0.182554	0	0.178231	0.179506	0.194673	0.153886	0.102834	0.230326	0.117442	0.228438	0.261329	0	0.504851	0.233042	0.239797	0.299353	0.179413	0.232865	0.126933	0.38659	0.173576	0.165629	0.276617	0	0.256603	0.156138	0.252048	0.247945	0.216437	0.244543	0.0873561	0.096882	0.224212
STAG2	0.259188	0.298406	0.184854	0.276579	0.274615	0.359278	0.207511	0.186611	0.159617	0.185357	0.154467	0.18766	0.247403	0.207594	0.245827	0.237773	0	0.218575	0.209158	0.238286	0.192868	0.126711	0.295168	0.150282	0.26036	0.297553	0	0.310975	0.35295	0.296324	0.237691	0.195079	0.28923	0.192558	0.222128	0.169535	0.190386	0.239851	0	0.192255	0.194682	0.257849	0.336988	0.207003	0.206763	0.163	0.15607	0.1672
TENM1	0.457248	0.62015	0.414468	0.41859	0.450625	0.571682	0.330644	0.471226	0.344989	0.452096	0.49234	0.551076	0.499823	0.311009	0.507384	0.372816	0	0.392636	0.432843	0.457053	0.449888	0.319484	0.418304	0.412331	0.377459	0.476542	0	0.608123	0.597905	0.559365	0.370851	0.396275	0.446817	0.377206	0.54467	0.391969	0.318736	0.395442	0	0.512915	0.353482	0.636375	0.359768	0.486234	0.451488	0.21904	0.370665	0.152381
TEX13C	0	0	0	0	0	0	0	0	9.71367e-05	0	0	0	0	0	0	0	0	0	0	0	0	0	0	0	0	0	0	0	0	0	0	0	0	0	0	0	0	0	0	0	0	0	0	0	0	0	0	0
DCAF12L2	0.00389371	0.0110951	0.00139705	0.00776468	0.00135345	0.0156316	0.0050778	0.00194533	0.00496021	0.00442984	0.00123101	0	0.000332194	0.0105056	0	0.00887094	0	0	0.00746322	0.00644911	0.00929944	0	0	0	0	0	0	0.0022065	0.00376645	0	0.0227547	0.0180219	0.00275591	0.00157974	0	0.00988279	0.00595536	0.0164659	0	0.00889382	0.0251048	0	0.000605839	0.00162224	0.000648962	0	0	0
ACTRT1	0	0	0	0	0	0	0.000776741	0	0	0	0	0	0	0	0	0	0	0	0.00368901	0	0	0	0	0	0	0	0	0	0	0	0	0	0	0	0.0759683	0	0	0	0	0	0	0	0	0	0	0	0	0
SMARCA1	0.295298	0.16459	0.152995	0.197093	0.207184	0.213833	0.209697	0.218259	0.1439	0.122283	0.147605	0.19453	0.17849	0.208376	0.203588	0.196267	0	0.156942	0.1728	0.159962	0.154223	0.103971	0.126018	0.126943	0.185926	0.150258	0	0.275464	0.281203	0.214827	0.138335	0.203923	0.185841	0.15521	0.235536	0.129627	0.162527	0.153639	0	0.176074	0.188444	0.216366	0.311437	0.275716	0.129015	0.117516	0.0861057	0.230474
OCRL	0.124134	0.270519	0.0929793	0.147265	0.115208	0.117432	0.15452	0.164554	0.0846349	0.0437852	0.0966301	0.0726056	0.124729	0.0925595	0.143221	0.101453	0	0.0936671	0.143425	0.0944785	0.131301	0.0594831	0.0723586	0.0623582	0.138773	0.11356	0	0.150778	0.151118	0.142574	0.148246	0.122953	0.14407	0.105548	0.167226	0.11437	0.084478	0.157803	0	0.113316	0.0888846	0.114107	0.0739776	0.179221	0.10456	0.0934361	0.0807699	0.0829876
APLN	0.00705696	0.00162539	0.0024018	0.0012673	0	0	0.00283359	0	0.00271933	0.00196862	0.00363166	0.00244635	0.00387901	0.00346308	0.000398674	0.00202083	0	0.0140115	0.00726139	0.00182466	0.00423141	0	0	0	0	0.00148072	0	0.00634262	0.000856102	0.002809	0.00969692	0	0.00245681	0	0	0.00230609	0.00248501	0	0	0.000920881	0.00217497	0.0133085	0.037747	0	0	0	0	0
XPNPEP2	0	0	0.000768297	0.00303518	0.00133479	0	0	0	0.00184436	0.000335651	0	0	0.00111283	0.0029916	0.00192747	0.00169853	0	0	0	0	0.00319733	0	0	0.00180939	0	0.0029282	0	0	0.0108758	0.00351556	0	0.00661177	0	0	0	0	0	0.000718106	0	0	0	0	0	0	0	0	0	0
SASH3	0	0	0	0	0.00155533	0	0.00712557	0	0.000953903	0	0	0	0	0.00405212	0.00111765	0.00190868	0	0.00229769	0	0.0004715	0.001806	0.00290326	0.0116521	0.00443929	0	0.00387941	0	0	0.0080213	0.000545769	0	0.0050519	0.00161995	0.00442819	0	0	0	0	0	0	0	0	0	0	0.00385868	0	0	0
ZDHHC9	0.0942072	0.049977	0.0601251	0.100299	0.098624	0.0741206	0.0913169	0.0371815	0.0616774	0.0418811	0.0522004	0.026387	0.0548948	0.103854	0.0961009	0.0765168	0	0.0749023	0.0767913	0.0834052	0.0860587	0.0411382	0.0606972	0.0642475	0.144986	0.0635171	0	0.126083	0.0779919	0.129583	0.0812294	0.0788635	0.105762	0.0479398	0.164096	0.0609979	0.0608125	0.0747202	0	0.0542219	0.0602793	0.0521448	0.0835379	0.0597127	0.0881691	0.0415952	0.0298333	0.138977
UTP14A	0.0564592	0.0400512	0.0640205	0.0557805	0.040824	0.061751	0.0344317	0.0463827	0.0478789	0.0253335	0.0238818	0.0279315	0.0360487	0.0473394	0.144941	0.0655046	0	0.0868066	0.0486823	0.0638615	0.0542034	0.0402665	0.0216935	0.0337218	0.010186	0.0296915	0	0.0383125	0.0599837	0.0643815	0.0716901	0.0651664	0.045139	0.0309161	0.123077	0.0307265	0.0427592	0.0350905	0	0.0482946	0.0723814	0.0478504	0.0566555	0.0205634	0.0424792	0.0280562	0.0403867	0
BCORL1	0.0682092	0.0272212	0.0483352	0.0541097	0.0384046	0.0423495	0.0239828	0.037733	0.0315666	0.023183	0.0682438	0.0110452	0.0151551	0.0313413	0.038023	0.0196161	0	0.0444741	0.0416995	0.0461033	0.0220012	0.0359015	0.0157301	0.0375213	0.0341538	0.0447433	0	0.00811429	0.041825	0.0494872	0.010569	0.0558108	0.0269446	0.030793	0.147197	0.0294321	0.0341093	0.0625747	0	0.0803345	0.0290987	0.0369631	0.0423362	0.0487512	0.0744819	0.0418813	0.0295089	0.10858
ELF4	0.00133104	0	0	0.00412833	0	0	0	0.0279095	0.00507497	0	0	0	0	0	0	0	0	0	0.00409821	0	0.00337338	0.00213456	0	0.00174827	0	0.00644517	0	0	0.00334823	0.00269215	0	0.000372809	0	0.00402808	0	0.00150766	0	0	0	0	0.00271298	0.00125458	0	0	0	0	0.00126433	0
AIFM1	0.0506824	0.0165176	0.0469829	0.0474172	0.0673865	0.0510584	0.0522683	0.0906769	0.0337825	0.0330719	0.0263654	0.0845319	0.0483233	0.0353953	0.0630122	0.0273493	0	0.0616474	0.0378979	0.0459643	0.0466298	0.0458679	0.114514	0.0290993	0.0643685	0.0339569	0	0.0153467	0.0329201	0.0435633	0.00902832	0.0629644	0.045187	0.0312015	0	0.0221114	0.0429665	0.0363972	0	0.0414353	0.0341023	0.0584591	0.044783	0.0428485	0.0869125	0.0370731	0.0303943	0
RAB33A	0.000513088	0.0175809	0.0209136	0.0130384	0.0210725	0.0230403	0.00735164	0.0488018	0.013968	0.00763677	0.0161534	0	0.00995816	0.0131947	0.0564537	0.0124311	0	0.00805456	0.0127552	0.00235524	0.00391528	0.00326179	0.0102395	0.0262979	0.00982832	0.0043441	0	0.0181982	0.0191601	0.0145549	0.0291875	0.0333293	0.0215695	0.0160988	0	0.00234424	0.0258761	0.0178456	0	0.0337671	0.00951316	0.030602	0.0174057	0.00877583	0.00763604	0.00466686	0.00761425	0
ZNF280C	0.0521576	0.0657446	0.0503201	0.0738647	0.0949824	0.0734113	0.0662352	0.0581381	0.0537646	0.0479485	0.0400021	0.0209761	0.0189092	0.0475971	0.102669	0.118037	0	0.0527574	0.0474544	0.0369595	0.0767325	0.0234267	0.06958	0.0359802	0.0435315	0.038659	0	0.0514738	0.0694447	0.0496277	0.0638613	0.072811	0.082111	0.0519656	0.0689624	0.0722613	0.0453033	0.0220566	0	0.0667746	0.0557101	0.0238784	0.0746363	0.0214839	0.0257827	0.0251732	0.046734	0.0680503
SLC25A14	0.0647908	0.0216389	0.0363228	0.0622894	0.0601443	0.0895165	0.0244336	0.0465663	0.0545112	0.0300828	0.0718137	0.0140909	0.028391	0.0684125	0.0150087	0.0464681	0	0.0546458	0.0597772	0.0238522	0.0500271	0.030742	0.043927	0.0318778	0.0545709	0.0342408	0	0.0430437	0.0753114	0.0518104	0.117847	0.0731488	0.0456159	0.0374503	0.0156192	0.0438183	0.0522877	0.0681664	0	0.0978668	0.0413255	0.0283691	0.0800317	0.0348925	0.0424889	0.0290435	0.0379649	0.0519765
RBMX2	0.0414357	0.0599197	0.0365534	0.0530122	0.0383682	0.0542635	0.0889137	0.119673	0.0570573	0.0307692	0.0502613	0.0504184	0.0423699	0.0780437	0.0589845	0.104605	0	0.0471803	0.0500677	0.0687567	0.0390712	0.0466485	0.0200694	0.0515268	0.0332688	0.0413784	0	0	0.0377692	0.0653295	0.0603876	0.0439833	0.0464884	0.0469952	0.00192812	0.054069	0.0619866	0.0452065	0	0.0444299	0.0707888	0.0437846	0.0837804	0.0269919	0.0731761	0.0250881	0.0401821	0.0131726
ENOX2	0.205097	0.15574	0.155888	0.152528	0.096484	0.09659	0.0656507	0.169211	0.0841001	0.0751253	0.0751601	0.0652552	0.0886791	0.0780216	0.104688	0.135996	0	0.103467	0.0898886	0.0832977	0.0780378	0.0581122	0.102803	0.103901	0.0826362	0.129803	0	0.151974	0.0918747	0.180268	0.0944637	0.0766844	0.154666	0.109492	0.0659132	0.109661	0.0747446	0.121961	0	0.079701	0.0706999	0.180831	0.13835	0.120137	0.0944255	0.0568712	0.0570433	0.270622
ARHGAP36	0.0155127	0.00220514	0.0242289	0.0730532	0.0449719	0.0377448	0.0192434	0	0.0646173	0.0443907	0.0187545	0	0.00884685	0.0322369	0.00362355	0.0518411	0	0.0479443	0.0992281	0.0542923	0.0491908	0.0255791	0	0.0461213	0.0156853	0	0	0	0.0265519	0.0104781	0	0.00815436	0	0.030183	0	0.0186867	0.0110863	0	0	0.0524079	0.0640023	0	0.00791035	0	0	0.00723926	0.0224792	0
IGSF1	0.0164421	0.0111452	0.0115558	0.0197722	0.00991691	0.0183525	0.00491944	0.100073	0.0112818	0.00989108	0.0364978	0.0209154	0.0145185	0.00871922	0.0645615	0.0185999	0	0.0107723	0.010761	0.00677781	0.00327161	0.0301789	0.0275175	0.00980512	0.00803454	0.0233467	0	0.00986901	0.0132392	0.0369791	0.00183543	0.0230087	0.0109536	0.00585509	0.0397026	0.000848423	0.0080821	0	0	0.0167365	0.00562842	0.043641	0.0161559	0	0.00453438	0.015214	0.0057613	0
STK26	0	0.0190036	0.0046447	0.0115423	0.00494196	0.00527771	0.00252111	0.024609	0.00316513	0	0.0145914	0	0.00268095	0.00258629	0	0.00656185	0	0.000394681	0.00271677	0.00749969	0.00938935	0.000918948	0	0	0	0.000911705	0	0	0.00723505	0.00564307	0.0138213	0	0.00234134	0.00455935	0	0.00417004	0.00245903	0.00729897	0	0.00993469	0	0.000530706	0	0	0.0035584	0.00966174	0.00066522	0
FRMD7	0	0.00131786	0	0.000877645	0.00683359	0.0167502	0.000651347	0.00126885	0	0	0	0	0	0	0	0	0	0	0	0	0	0	0	0	0	0.000194857	0	0	0	0	0	0	0	0	0	0	0	0	0	0	0	0	0	0	0	0	0	0
RAP2C	0.0273142	0.0167114	0.00850885	0.0326163	0.024687	0.00971316	0.0146633	0.0165662	0.0192237	0.0102123	0.011095	0.0198084	0.0029948	0.0114929	0.0268787	0.0270712	0	0.00881327	0.0207197	0.0195396	0.0254773	0.0212903	0.0212947	0.0201757	0.0404437	0.0379944	0	0.0794335	0.0344922	0.0526525	0.0588298	0.0329249	0.0423698	0.00632781	0	0.0179112	0.0191621	0.0253939	0	0.0163119	0.0123627	0.00279348	0.0108093	0.0720556	0.0275185	0.000328631	0.0147159	0.0746092
MBNL3	0.142521	0.0975704	0.0295675	0.0482356	0.0411613	0.0398677	0.00632463	0.00278106	0.00769821	0.0130751	0.00920744	0	0.00199192	0.00541835	0.005119	0.0137536	0	0.00836129	0	0.00613223	0.000530139	0.00086612	0	0.00316017	0.0700786	0.0896292	0	0.105441	0.0348634	0.0561568	0.00176307	0	0.0075968	0.00191993	0	0.00115469	0.00079776	0.00631172	0	0	0.00544869	0	0.00508777	0	0	0	0	0
HS6ST2	0.241085	0.186191	0.209451	0.249511	0.323748	0.176207	0.177296	0.219814	0.23575	0.21275	0.249654	0.133443	0.26123	0.152577	0.350953	0.232518	0	0.218169	0.240572	0.26389	0.247558	0.251945	0.225893	0.221824	0.192433	0.176908	0	0.209763	0.269328	0.200533	0.198252	0.126978	0.354637	0.198884	0.495713	0.165867	0.187655	0.185552	0	0.254753	0.257023	0.22032	0.260702	0.285982	0.219874	0.171297	0.203457	0.472101
USP26	0	0.0123397	0.000142493	0.00701189	0.00605085	0	0	0	0.00149338	0	0.00795477	0	0	0.0084103	0.00431129	0.00190868	0	0.000190992	0.00122606	0.00371513	0.00199128	0	0	0.00223038	0	0	0	0	0.000902122	0	0	0	0.000986388	0	0	0	0.000933744	0	0	0	0.00478262	0	0	0	0	0	0.00109957	0
GPC4	0.0158236	0.0339572	0.0213058	0.040374	0.00807915	0.00823528	0.0159545	0.0314549	0.00678595	0.00236368	0.00688204	0.00267398	0	0.0149781	0.00743789	0.00874519	0	0.00890903	0.00955676	0.0121602	0.00247328	0.00187789	0.00925597	0.0144685	0.0268695	0.0637629	0	0.00289287	0.0296556	0.0123626	0.0106316	0.00111857	0.013174	0.0105795	0.019244	0.00244891	0.00758532	0	0	0.0123051	0.00661103	0	0.0233797	0.0214208	0.00453438	0.00907346	0.00895385	0
GPC3	0.00979329	0.0370202	0.0645873	0.0460912	0.0698452	0.0424524	0.0271636	0.0104532	0.0466711	0.0289487	0.0536397	0.0333027	0.0581132	0.0591873	0.0215633	0.0388943	0	0.019351	0.0128705	0.0262624	0.0407884	0.0191245	0.13447	0.0145223	0.0667345	0.0202424	0	0.051879	0.0425602	0.0546475	0.094478	0.0244746	0.041192	0.0142283	0.0992393	0.0575495	0.00755242	0.0424	0	0.0487726	0.10408	0.0252766	0.0344733	0.10164	0.0161366	0	0.0410371	0
CCDC160	0	0	0.00341811	0.00426931	0.00418886	0.00215728	0.0191725	0	0.00497304	0.00151879	0	0	0	0	0	0	0	0.00392284	0.00189423	0.00189395	0.00912614	0	0.00175237	0.0080485	0.00563665	0	0	0	0.000365158	0.00453695	0	0	0.00305705	0.000322457	0.0262336	0.00342431	0.00125188	0.0239734	0	0	0.00719046	0	0	0	0.00772534	0.00938826	0.000382806	0
PHF6	0.115537	0.135321	0.0916318	0.112832	0.126859	0.199228	0.127565	0.124035	0.0804795	0.0779832	0.0802764	0.101314	0.141419	0.0883775	0.134138	0.133991	0	0.0653988	0.116685	0.126248	0.0808356	0.0683543	0.106517	0.0581613	0.0978268	0.0804349	0	0.195115	0.167649	0.177862	0.107569	0.105717	0.0973162	0.106757	0.111017	0.0781762	0.0933932	0.120285	0	0.0948927	0.0886061	0.0785242	0.0999577	0.146374	0.071964	0.0460213	0.0631234	0.0420755
HPRT1	0.344172	0.334097	0.211221	0.335526	0.291527	0.290689	0.34464	0.288382	0.188007	0.206861	0.170565	0.247936	0.273277	0.189926	0.241826	0.233646	0	0.221937	0.229915	0.211179	0.239641	0.153795	0.308659	0.129256	0.25792	0.259326	0	0.398948	0.360401	0.371616	0.349841	0.260222	0.311925	0.217118	0.369986	0.179748	0.236156	0.346711	0	0.228115	0.205914	0.423077	0.343408	0.437189	0.364283	0.111997	0.175219	0.572454
PLAC1	0	0.00822015	0.00900044	0.0122613	0.0090504	0.0144226	0.00475398	0.00238765	0.00483574	0.00125125	0.00780239	0.000908409	0	0.0120747	0.0328254	0.018637	0	0.00568579	0.000980038	0.00824031	0.00471662	0.00314174	0	0.00264897	0	0.00679386	0	0.0279383	0.014955	0.0103973	0	0.0109681	0.0020492	0.000304092	0	0.0140381	0.0098629	0.00174622	0	0.00588639	0.00998847	0.0021563	0.0239169	0	0.00565217	0.00499544	0.0049204	0
FAM122B	0.0762821	0.0568958	0.0312167	0.0657837	0.0653184	0.0626104	0.0642021	0.0658257	0.0400814	0.0302385	0.0632256	0.0470562	0.0662845	0.0247924	0.0739947	0.0467262	0	0.0510955	0.0640855	0.0521539	0.0484744	0.0356604	0.0625631	0.0409474	0.065194	0.0546282	0	0.135549	0.0895292	0.0846197	0.0686147	0.0509212	0.0960238	0.0468813	0.0759683	0.0410283	0.0440475	0.0256185	0	0.04617	0.0506428	0.0767514	0.065066	0.0648473	0.0712244	0.0289976	0.0297218	0.0717129
FAM122C	0.0603383	0.0573654	0.0379587	0.0722625	0.0524328	0.0622333	0.0193653	0.0313004	0.0338269	0.023475	0.0326091	0.0476205	0.0378776	0.0537873	0.0654347	0.0601706	0	0.0358787	0.0292994	0.0427231	0.0299831	0.0386234	0.0208805	0.0295112	0.0225374	0.0333305	0	0.0695971	0.0790414	0.0635114	0.0711404	0.0560907	0.0653879	0.0548044	0.0205473	0.052643	0.0182317	0.0135884	0	0.0444894	0.0598125	0.0297232	0.0531709	0.0174606	0.0219242	0.0248762	0.0198296	0
MOSPD1	0.0518573	0.0153151	0.0371662	0.0543283	0.0205953	0.0713059	0.043162	0.0526993	0.0362373	0.0182999	0.032529	0.0212823	0.0357276	0.0536173	0.0383435	0.0169268	0	0.0518724	0.0342508	0.0320216	0.0256068	0.0197279	0.052353	0.0376057	0.0233754	0.0352234	0	0.0431436	0.0342505	0.0332601	0.0588548	0.0283002	0.063549	0.0378719	0	0.0111174	0.0229832	0.012153	0	0.021964	0.0204083	0.127816	0.00921672	0.0375143	0.0458471	0.0234836	0.0254044	0.0803949
SMIM10	0	0	0.00710217	0.000629342	0	0	0.00195135	0.00158333	0.00170328	0	0.000335471	0	0	0	0	0	0	0.000575239	0.00503315	0	0.00181296	0.000626492	0	0.00168659	0.00368663	8.83837e-05	0	0	0	0.00609665	0.0104037	0	0	0.000327181	0	0	0	0	0	0.00176381	0.00245595	0	0	0	0	0	0	0
RTL8B	0	0	0	0.00331682	0.00097715	0.0110033	0.00966298	0.0235383	0.00674452	0	0.00416592	0	0.00154833	0.00822462	0	0.00339567	0	0	0.0173923	0.0061601	0.000243762	0.0016879	0.0138455	0	0.0106495	0.00876336	0	0.00634262	0.00170545	0	0	0.00292354	0.00397233	0	0	0	0.00776454	0.00107246	0	0.00177656	0.00538678	0	0.00229979	0	0.0108149	0	0	0
RTL8C	0.146371	0.128585	0.0639052	0.135954	0.107872	0.153936	0.224102	0.216976	0.0984045	0.0626778	0.109093	0.106862	0.179042	0.0827624	0.0684947	0.119385	0	0.0571751	0.165214	0.0811075	0.0924151	0.0919866	0.0505384	0.0354846	0.137999	0.165646	0	0.280226	0.15914	0.146462	0.253928	0.124149	0.151431	0.102856	0.213841	0.071117	0.0927454	0.152358	0	0.13456	0.0719915	0.134103	0.0727154	0.236927	0.184028	0.0897659	0.0105535	0
RTL8A	0.078616	0.0314952	0.026901	0.0645818	0.0314112	0.0529091	0.0868812	0.0482681	0.0407096	0.0591715	0.0238252	0.0346396	0.0608777	0.0259546	0.00691573	0.0256404	0	0.0290306	0.0626135	0.0201293	0.035895	0.0267766	0.0129617	0.0136214	0.0415675	0.0369081	0	0.0542215	0.039602	0.0331285	0.0489375	0.0504465	0.0485565	0.00950486	0.0788232	0.00960688	0.031064	0.0371824	0	0.0185758	0.0370025	0.0380716	0.0445564	0.0679004	0.0131516	0.0333771	0.0132191	0.0829876
SMIM10L2B	0.0399474	0.0550015	0.0294293	0.0365467	0.0531786	0.074533	0.0256334	0.0702873	0.0468561	0.0376572	0.0367145	0.0629132	0.067394	0.0606464	0.063947	0.0134425	0	0.0344308	0.0659019	0.0398274	0.0554752	0.0232849	0.0807648	0.0285361	0.113985	0.0765665	0	0.115892	0.0366834	0.0310057	0.0504436	0.053303	0.0526838	0.0327731	0	0.0251159	0.0443795	0.018706	0	0.0278572	0.0394269	0.024424	0.0262102	0.0779887	0.0645152	0.0313846	0.0245992	0.0689722
CT55	0	0.0032881	0.000994833	0.00294401	0	0.00123216	0	0	0.000792561	0	0	0.000576075	0	0	0	0	0	0	0.00122871	0	0	0.00726608	0	0	0.00114051	0	0	0	0	0	0	0	0.00138267	0	0	0.000696553	0.00273387	0.0104939	0	0.00753686	0.00249381	0	0	0	0.00453438	0	0.00108225	0
ZNF75D	0.256475	0.157384	0.0729939	0.110236	0.120146	0.101083	0.109672	0.077376	0.0890808	0.130282	0.119883	0.16738	0.199219	0.0765248	0.135306	0.12454	0	0.120656	0.0746956	0.120438	0.0830024	0.0764634	0.0863995	0.0542751	0.0772869	0.118762	0	0.172257	0.0736165	0.080583	0.159384	0.101994	0.116448	0.0833772	0.056191	0.181206	0.0797893	0.1518	0	0.141878	0.0745412	0.155702	0.164191	0.119148	0.0487608	0.0667419	0.09005	0
ZNF449	0.0301632	0.00557089	0.0248482	0.0490892	0.0507186	0.0511846	0.0130707	0.0348032	0.0377208	0.0129723	0.0376414	0.0225134	0.0668826	0.0646047	0.038588	0.0626072	0	0.0569674	0.0445769	0.0445539	0.0413888	0.0364893	0.0316777	0.0428636	0.0277131	0.102478	0	0.0169384	0.0373073	0.0286598	0.0287507	0.0311614	0.0404502	0.0280183	0.00192812	0.0264882	0.0119402	0.0342583	0	0.058857	0.0721428	0.075555	0.0731179	0.0619455	0.0278347	0.0371436	0.020741	0
SMIM10L2A	0.0398746	0.0634568	0.0316509	0.0220945	0.0329137	0.0375006	0.0450422	0.0247436	0.0460252	0.0153521	0.0516523	0.0277053	0.0571404	0.0298045	0.0153297	0.0128269	0	0.0280944	0.0603797	0.0478112	0.0110165	0.0279044	0.097506	0.0189748	0.103548	0.0740058	0	0.0200002	0.0429022	0.0441055	0.0980731	0.032867	0.0353389	0.0315185	0	0.032117	0.0285284	0.0450652	0	0.0444342	0.0302107	0.0382475	0.0316535	0.065067	0.0147286	0.0386745	0.0114878	0
INTS6L	0.144915	0.257007	0.104899	0.151082	0.141486	0.142871	0.0742275	0.143951	0.0994702	0.0958487	0.0702313	0.0912482	0.118492	0.102117	0.176621	0.179827	0	0.121189	0.0981439	0.111855	0.106031	0.0901286	0.0991121	0.0707672	0.0916882	0.146864	0	0.125162	0.162709	0.172142	0.134952	0.131947	0.107736	0.130891	0.120977	0.113106	0.0932716	0.0844239	0	0.105054	0.115949	0.119127	0.16435	0.0862792	0.0844093	0.0661445	0.0884583	0.0878773
SAGE1	0	0	0	0	0.000572223	0	0	0	0	0	0	0	0	0	0.00135329	0	0	0	0	0	0	0	0	0	0	0	0	0	0	0	0	0	0	0	0	0	0	0	0	0	0.00303498	0	0	0	0	0	0	0
MMGT1	0.0366537	0.033587	0.0161265	0.0462515	0.0269431	0.0677505	0.0184587	0.0377384	0.0282079	0.0237246	0.0137673	0.00715885	0.0334543	0.0196075	0.0199171	0.0164379	0	0.0161115	0.0636928	0.0239256	0.0332338	0.0190286	0	0.0253274	0.0223935	0.0489349	0	0.0253202	0.0440404	0.0243562	0.0181421	0.0258698	0.0503625	0.0317714	0.0358623	0.0214427	0.0105685	0.0851748	0	0.0439984	0.0181934	0.0105787	0.0122712	0.0281983	0.0134678	0.0197666	0.00893332	0
SLC9A6	0.296879	0.267761	0.207821	0.272732	0.266712	0.36934	0.276393	0.273288	0.171812	0.167871	0.206243	0.233411	0.181634	0.134379	0.123851	0.168769	0	0.156346	0.225644	0.232652	0.180609	0.128889	0.169483	0.122429	0.244379	0.282582	0	0.526541	0.302122	0.381449	0.279712	0.194557	0.316405	0.138988	0.125414	0.159172	0.170172	0.237786	0	0.214594	0.166735	0.165634	0.255089	0.261553	0.295952	0.124199	0.0956124	0.0131726
FHL1	0.22256	0.209203	0.16254	0.174846	0.20725	0.235698	0.225678	0.244255	0.150668	0.115843	0.111628	0.123793	0.234544	0.190803	0.145156	0.170681	0	0.173962	0.173804	0.174525	0.183863	0.125373	0.194538	0.0964297	0.201727	0.178507	0	0.227939	0.239407	0.248304	0.340615	0.187978	0.211932	0.141106	0.361222	0.128111	0.149072	0.160629	0	0.163642	0.189463	0.202787	0.215602	0.243985	0.176298	0.139071	0.103236	0.0931203
MAP7D3	0	0.00185203	0.000825973	0.00116458	0.0085236	0	0	0.00427109	0.00261853	0	0.00898245	0.0023462	0.0396499	0.00509008	0.0173594	0.00447154	0	0.000973215	0.00173929	0	0.00392247	0.00829623	0	0	0	0.00122645	0	0	0.00368878	0.00998318	0.00176307	0	0.0109016	0	0	0.00137428	0.000821108	0.0145568	0	0	0.00137774	0	0	0	0	0.00152695	0.00126433	0
ADGRG4	0	0	0.000175244	0.00141983	0	0	0	0	0	0	0	0	0	0	0	0.00680535	0	0	0	0	0.00154707	0	0	0	0	0.00677151	0	0	0	0	0	0	0	0	0	0.00116797	0	0	0	0	0	0	0	0	0	0	0	0
HTATSF1	0.104746	0.101728	0.0438404	0.050375	0.066821	0.0798289	0.0888301	0.115883	0.0615446	0.0424074	0.0390337	0.0473818	0.0575384	0.0629832	0.0874533	0.0248568	0	0.0372582	0.0708512	0.0545358	0.0659473	0.064369	0.0826534	0.0452966	0.0874138	0.0287253	0	0.0488554	0.0616569	0.0748916	0.067028	0.0938588	0.0678581	0.0688039	0.105302	0.0579291	0.0618413	0.067897	0	0.0495625	0.028892	0.041354	0.0530805	0.103374	0.0523701	0.0650805	0.012863	0.0248097
VGLL1	0	0.0172308	0.00218702	0	0	0	0	0	0	0	0	0	0	0	0	0	0	0	0	0	0	0	0	0	0	0	0	0	0	0	0	0	0	0	0	0	0	0	0	0	0	0	0	0	0	0	0	0
ARHGEF6	0.0503905	0.0816077	0.0438266	0.0524792	0.050797	0.0388584	0.0379219	0.0587447	0.0340431	0.03575	0.0283435	0.047115	0.0629211	0.0674342	0.0736876	0.0252128	0	0.0697344	0.037228	0.0728517	0.0600976	0.030818	0.0628776	0.0535922	0.0709193	0.0451859	0	0.133247	0.0708963	0.0431424	0.0109908	0.0790291	0.0823926	0.0202693	0.041116	0.0468503	0.0397266	0.0607202	0	0.0432176	0.0388935	0.0548488	0.0608275	0.0428489	0.00342405	0.0304369	0.0311092	0.04533
RBMX	0.243729	0.233557	0.175809	0.334427	0.263338	0.250839	0.244781	0.253318	0.174051	0.175381	0.115886	0.200806	0.232945	0.215022	0.287598	0.246323	0	0.232213	0.234189	0.195484	0.212965	0.134559	0.275506	0.197004	0.289555	0.157562	0	0.166084	0.306734	0.307359	0.258796	0.216955	0.26207	0.202315	0.0412371	0.199169	0.170144	0.161954	0	0.22018	0.207635	0.225449	0.216961	0.19959	0.20991	0.14976	0.137237	0.165838
ZIC3	0	0	0.00800933	0	0	0	0	0	0.000809494	0	0	0	0	0	0	0	0	0	0	0	0	0	0	0	0	0	0	0	0	0	0	0	0	0	0	0	0	0	0	0	0	0	0	0	0	0	0	0
FGF13	0.915635	0.831303	0.883802	0.82049	0.787793	0.927849	0.668165	0.94468	0.641502	0.807217	0.697532	0.854221	0.78704	0.694638	0.732243	0.673907	0	0.596546	0.824593	0.760276	0.710916	0.599454	0.916858	0.667825	0.767088	0.670794	0	0.823848	0.827124	0.779051	0.677435	0.738981	0.966557	0.728029	0.943781	0.876735	0.704361	0.705115	0	0.836125	0.676442	0.773659	0.827233	1.07347	0.786337	0.765779	0.631932	0.812468
F9	0	0	0.000679475	0.00187553	0	0	0	0.0021894	0	0	0	0	0	0	0.000398674	0	0	0	0	0	0	0	0	0	0	0	0	0	0	0.000531854	0	0	0	0	0	0	0	0	0	0	0	0	0.00445054	0	0	0	0	0
MCF2	0.143866	0.127739	0.0648774	0.148527	0.114394	0.168977	0.108873	0.108227	0.0695668	0.0869007	0.102652	0.0805031	0.137167	0.0816855	0.0934256	0.090805	0	0.107023	0.0972234	0.0955897	0.0712014	0.121905	0.0817532	0.0581898	0.114906	0.115312	0	0.130427	0.136606	0.127533	0.0896783	0.0957026	0.0815704	0.0748622	0.011778	0.0680585	0.100493	0.0752351	0	0.110623	0.0877455	0.158461	0.0885811	0.120416	0.112044	0.061892	0.0526934	0.0151712
ATP11C	0.259692	0.171692	0.196205	0.26217	0.246893	0.276828	0.146864	0.236399	0.157813	0.21017	0.156213	0.230369	0.200892	0.178082	0.244816	0.136244	0	0.191605	0.169455	0.217173	0.177743	0.200019	0.215228	0.130059	0.240274	0.270011	0	0.163899	0.253439	0.208719	0.195128	0.19769	0.21741	0.180455	0.225034	0.252148	0.206221	0.212424	0	0.217289	0.174077	0.148458	0.247803	0.309617	0.323045	0.139775	0.164969	0.215224
SOX3	0	0	0.00800933	0	0	0	0	0	0	0	0	0	0	0	0	0	0	0	0	0	0	0	0	0	0	0	0	0	0	0.00438697	0	0	0	0	0	0	0	0	0	0	0	0	0	0	0	0	0	0
CDR1	0.0129635	0.0170022	0.00593697	0.0277277	0.0225287	0.0282152	0.0103446	0.00888549	0.0127519	0.00397943	0.00611527	0.00624061	0.000168788	0	0	0.00646976	0	0.00671209	0.0196877	0.00445544	0.0113516	0.00379601	0	0.0154546	0.0122494	0.00571308	0	0.0022065	0.0263916	0.0250992	0	0.00283397	0.00587972	0.0532798	0.0156192	0.0156768	0.00184631	0	0	0.0239282	0.00591278	0	0.0152584	0	0.00686175	0.0369224	0.0213919	0.0892881
LDOC1	0.0694813	0.00497319	0.0252823	0.0396184	0.0163834	0.0701195	0.0849778	0.0786659	0.0494582	0.021346	0.0471275	0.0287983	0.0374675	0.0481653	0.0423588	0.0267989	0	0.0302648	0.0803871	0.0209732	0.0229664	0.021476	0	0.0236378	0.0974553	0.0349854	0	0.098586	0.0402548	0.0486625	0.0647995	0.0611023	0.0381198	0.0401961	0	0.0225339	0.044737	0.0693346	0	0.0898364	0.0475427	0.00417341	0.0528115	0.0444514	0.0922616	0.024003	0.0110784	0
MAGEC3	0.164915	0.0228482	0.070789	0.0619265	0.0371018	0.0491205	0.0280708	0.0559859	0.0534728	0.038404	0.066712	0.0751621	0.088476	0.0339369	0.0685223	0.0708107	0	0.0578059	0.0474211	0.0199553	0.0522655	0.0447425	0.140618	0.0246757	0.0139667	0.0672972	0	0.030757	0.0426723	0.0592625	0.0931287	0.0379323	0	0.0752864	0.149401	0.0571791	0	0.088203	0	0.0367021	0.0661905	0.103752	0.0574183	0.0116999	0.0320627	0.0243615	0.058136	0.0601275
MAGEC1	0	0	0	0	0	0	0	0	0	0	0	0	0	0	0	0	0	0	0	0	0	0	0	0	0	0	0	0	0	0	0	0	0	0	0	0	0	0	0	0	0	0	0	0	0	0	0	0
SPANXN3	0	0	0	0	0	0	0	0	0	0.000511996	0	0	0	0	0	0	0	0	0	0	0	0	0	0	0	0	0	0	0	0	0	0	0	0	0	0	0	0	0	0	0	0	0.00346671	0	0	0	0	0
SLITRK4	0.270647	0.220001	0.245243	0.331067	0.27465	0.351063	0.30274	0.236351	0.212568	0.135494	0.13554	0.244406	0.195644	0.162232	0.16816	0.235127	0	0.169055	0.280647	0.224411	0.234242	0.21325	0.195146	0.141473	0.276541	0.324931	0	0.348783	0.302729	0.384069	0.24638	0.255892	0.231886	0.21143	0.138743	0.237901	0.240032	0.31767	0	0.288125	0.239698	0.214243	0.190282	0.322178	0.239889	0.188753	0.133296	0.199989
SLITRK2	0.0483964	0.032304	0.00680518	0.0195975	0.0256754	0.0749986	0.0194604	0.0285479	0.0140034	0.00191402	0.00690071	0.00602891	0.0111741	0.0056565	0.0291054	0.00840378	0	0.00179402	0.0220488	0.0163149	0.00191165	0.00225479	0.0440678	0.00258812	0.0317907	0	0	0.0310631	0.0232693	0.0251883	0.0235381	0.0267815	0.064255	0.00473204	0	0.00317656	0.0103521	0.0272495	0	0.00257018	0.00478242	0.0291586	0.00861979	0.0357084	0	0.00313777	0.000565481	0
FMR1	0.170903	0.215949	0.106589	0.155049	0.148826	0.199765	0.15172	0.207369	0.10269	0.111428	0.106599	0.166251	0.097622	0.11446	0.143107	0.110241	0	0.103301	0.168423	0.121056	0.136885	0.0847679	0.154252	0.0792709	0.214457	0.165303	0	0.130973	0.1787	0.244259	0.0807624	0.148155	0.200391	0.0706761	0.152728	0.0900807	0.105982	0.141412	0	0.148168	0.0788898	0.10694	0.201417	0.225787	0.134655	0.0857037	0.0527195	0.0892722
FMR1NB	0	0	0.000155037	0.00779467	0.00797446	0	0.00870965	0	0.000518722	0	0.000285849	0.00328311	0	0.0097033	0.00457553	0.012942	0	0.00441581	0.00906446	0.00979856	0	0.00712949	0	0.00230792	0	0	0	0	0.00212436	0.00136627	0	0.00170054	0	0.00408907	0	0.00118237	0.000453781	0	0	0	0.00685286	0	0	0.00618005	0	0	0	0
AFF2	0.469719	0.591253	0.414252	0.492699	0.500728	0.544296	0.435667	0.480499	0.336876	0.415373	0.373474	0.480158	0.47203	0.329834	0.54139	0.490328	0	0.390245	0.440638	0.477401	0.395254	0.196926	0.579808	0.301034	0.502957	0.570491	0	0.706651	0.481718	0.605272	0.534236	0.380202	0.505506	0.396329	0.773066	0.387342	0.406762	0.533526	0	0.464067	0.410571	0.714253	0.509132	0.763537	0.568003	0.334814	0.395075	0.375241
IDS	0.552858	0.535842	0.316323	0.441461	0.411294	0.490156	0.306485	0.42873	0.24647	0.275528	0.277575	0.372858	0.476239	0.279488	0.321652	0.266738	0	0.282372	0.308212	0.380072	0.269705	0.183454	0.383307	0.164053	0.372502	0.387762	0	0.7734	0.528947	0.516932	0.486872	0.276319	0.475931	0.237298	0.412147	0.260313	0.286576	0.413023	0	0.372986	0.274528	0.367971	0.416975	0.487207	0.46175	0.18075	0.150009	0.334166
AC244197.3	0	0	0	0	0	0.000897388	0	0.000754214	0	0	0	0	0	0.00115411	0	0	0	0.000339287	0	0	0	0	0	0	0	0	0	0	0	0	0.00272238	0	0	0	0	0	0	0.0104939	0	0	0	0	0	0	0	0	0	0
CXorf40A	0.000780135	0	0.00259566	0	0	0.00760149	0	0.00701774	0.00158136	0.000634956	0.00266662	0.00267398	0.000533633	0.00130615	0.00253308	0	0	0.00378878	0.00495682	0.00251764	0.00317209	0	0	0.0036559	0.00064916	0	0	0	0	0.00715899	0	0.0034598	0	0	0	0.000407252	0.00333718	0	0	0	0	0	0	0	0	0	0	0
TMEM185A	0.0491168	0.0169757	0.0173313	0.0444113	0.034792	0.0715457	0.0486784	0.0204876	0.0494168	0.0406165	0.04282	0.00184506	0.0194779	0.0390939	0.0481425	0.0281522	0	0.0603689	0.0586625	0.0295163	0.0198312	0.0370537	0.0650384	0.0333684	0.0812647	0.0175017	0	0.0628893	0.0819112	0.0909182	0.0507204	0.0483016	0.0365347	0.026756	0	0.042522	0.049679	0.103679	0	0.0312317	0.0423471	0.0284332	0.0700991	0.0199298	0.0878862	0.0340986	0.0345773	0.0741605
MAGEA11	0	0	0	0	0	0	0	0	0	0	0	0	0	0	0	0	0	0	0	0	0	0	0	0	0	0	0	0	0	0	0	0	0	0	0	0	0.00255243	0	0	0	0	0	0	0	0	0	0	0
HSFX1	0	0	0	0	0	0	0	0	0	0	0	0	0	0	0	0	0	0	0	0	0	0.0015236	0	0	0	0	0	0	0	0	0	0	0	0	0	0.00308993	0	0	0	0	0	0	0	0	0	0	0	0
CXorf40B	0.0170161	0	0	0	0.000765302	0.00483617	0.000329572	0	0.00758786	0	0	0.000505791	0.00707749	0.00574287	0.000521297	0.00598059	0	0.00343132	0.00763276	0.00786717	0.0030192	0.00423482	0	0.00287774	0	0	0	0	0.00584148	0	0	0.00142155	0	0	0	0	0.017657	0.000680566	0	0	0.000165614	0	0	0	0	0	0	0
MAMLD1	0.125134	0.182739	0.0883802	0.111132	0.155389	0.127659	0.0580407	0.14241	0.0807281	0.111408	0.122487	0.0490671	0.101728	0.0879086	0.184521	0.137908	0	0.165034	0.0505776	0.152155	0.107829	0.070753	0.0823665	0.117805	0.107429	0.149114	0	0.16477	0.127869	0.0907312	0.160637	0.0748206	0.18513	0.0994838	0.281208	0.129611	0.0870854	0.0764632	0	0.128024	0.0848519	0.146082	0.154844	0.247359	0.0963145	0.154006	0.0888318	0.0519765
MTM1	0.116634	0.179581	0.139199	0.152134	0.158928	0.212051	0.119929	0.144229	0.113448	0.125558	0.126929	0.19655	0.154499	0.127793	0.216035	0.12968	0	0.0895035	0.150648	0.1424	0.100089	0.0880053	0.190105	0.0935899	0.091696	0.161594	0	0.317822	0.202035	0.211695	0.187267	0.159813	0.178756	0.136384	0.260903	0.107333	0.135312	0.189387	0	0.188131	0.131356	0.2197	0.214429	0.159189	0.116062	0.0675813	0.0952082	0.459878
MTMR1	0.391773	0.278438	0.210347	0.208615	0.235673	0.239253	0.153352	0.257117	0.159594	0.158386	0.212296	0.290143	0.286049	0.169615	0.391573	0.208962	0	0.246522	0.175916	0.22574	0.201446	0.13513	0.245079	0.135838	0.233715	0.262539	0	0.390406	0.240402	0.290679	0.341177	0.218795	0.250394	0.154373	0.378479	0.2138	0.162296	0.228911	0	0.250404	0.207495	0.3518	0.267699	0.238891	0.1501	0.159109	0.148497	0.301196
CD99L2	0.275007	0.193095	0.147844	0.267106	0.241373	0.23244	0.206399	0.165343	0.173004	0.128966	0.129309	0.183727	0.147394	0.240309	0.273861	0.224492	0	0.216115	0.193411	0.189549	0.19284	0.118248	0.115101	0.13071	0.0998628	0.17723	0	0.265045	0.273939	0.189308	0.21666	0.176997	0.168537	0.171264	0.138189	0.127773	0.168343	0.207886	0	0.187827	0.184025	0.203032	0.305746	0.187738	0.127412	0.176807	0.13661	0.220712
HMGB3	0.0269036	0.0332729	0.0196986	0.0289455	0.0146994	0.00947707	0.0428091	0.0237899	0.0332049	0.0226696	0.0375119	0.00991954	0.0563522	0.016439	0.0136628	0.0384473	0	0.0348378	0.0520347	0.020266	0.0162765	0.0262416	0.0255739	0.0504525	0.0279062	0.0563344	0	0.00986901	0.00697739	0.00210957	0.00720286	0.0215258	0.0194399	0.00833668	0.0123685	0.0190661	0.0199654	0.0174726	0	0.0358064	0.0114765	0.0408726	0.0155662	0.0292116	0.0163189	0.028377	0.00524345	0.0689722
VMA21	0.181998	0.105146	0.0808576	0.152412	0.152657	0.228478	0.176028	0.176492	0.093353	0.0625725	0.10195	0.132046	0.124773	0.0677413	0.05743	0.0836016	0	0.0902288	0.142218	0.115549	0.067849	0.0651987	0.0471099	0.061914	0.117035	0.200782	0	0.114412	0.109438	0.151578	0.08076	0.0941426	0.122675	0.0793784	0.1336	0.078049	0.0559551	0.179194	0	0.137817	0.0713534	0.0649262	0.0886578	0.147185	0.127482	0.0849957	0.0208261	0.0151712
PASD1	0	0	0	0.00182067	0.00336392	0	0	0.000754214	0.000687973	0.000272666	0	0	0.000930465	0	0	0	0	0	0.00451263	0	0.00123809	0	0	0	0	0	0	0.00289287	0.00255733	0.000592333	0	0.00464158	0.00315469	0.00189315	0	0.00572746	0.00119064	0	0	0	0.0110541	0.00306037	0.00558621	0	0.0104585	0	0.002269	0
PRRG3	0.0526632	0.052595	0.0412209	0.103904	0.0611366	0.111377	0.0507249	0.1028	0.0707879	0.0353174	0.0583747	0.0553173	0.0304913	0.0634789	0.0558102	0.0768439	0	0.0696285	0.0735444	0.0574542	0.0616884	0.0820378	0.0232459	0.0524689	0.0817649	0.0661256	0	0.125838	0.0531876	0.101121	0.0728546	0.0811715	0.04052	0.0680575	0.153599	0.0290443	0.0574538	0.04155	0	0.0561673	0.0753096	0.0832967	0.103807	0.12956	0.0943586	0.0762875	0.0425726	0
FATE1	0	0	0	0	0.00160587	0	0	0	0.000494922	0	0	0	0	0	0.000398674	0	0	0	0	0	0.00313687	0	0	0	0	0	0	0	0	0	0	0	0	0	0	0	0.000507142	0	0	0	0	0.00481732	0	0	0	0	0	0
GABRE	0.00206046	0	0.000810168	0.00200483	0	0	0	0	0.000687498	0	0.000410706	0	0	0	0	0	0	0	0	0	0	0	0	0.00124015	0	0	0	0	0	0	0	0.00973245	0.000180315	0.00144299	0	0	0	0	0	0	0	0	0	0	0	0	0	0
MAGEA10	0	0	0	0	0	0	0	0	0	0	0	0	0	0	0	0	0	0	0	0	0	0	0	0	0	0	0	0	0	0	0	0	0	0	0	0	0	0	0	0	0	0	0	0	0	0	0	0
GABRA3	0.250339	0.175796	0.130819	0.164821	0.190732	0.137193	0.206672	0.224212	0.128705	0.107401	0.195976	0.18516	0.201635	0.120031	0.193368	0.130326	0	0.128622	0.127819	0.193486	0.140978	0.135863	0.172102	0.108526	0.228951	0.15717	0	0.19776	0.241291	0.219236	0.182312	0.149929	0.174793	0.119313	0.226635	0.137806	0.131748	0.132502	0	0.166699	0.143945	0.19635	0.151111	0.214144	0.145938	0.124104	0.101856	0
GABRQ	0	0	0	0	0.00347153	0	0	0	0.000868352	0	0.00120005	0.0106798	0	0	0.00234636	0	0	0	0	0	0	0.00151362	0	0	0	0	0	0	0.0055862	0.00629961	0	0	0.00106745	0	0	0.00371131	0.00212705	0.00184461	0	0	0.0053257	0.00825896	0	0	0	0.00214174	0	0
CETN2	0.0138598	0.0529157	0.0147718	0.0532267	0.0211946	0.013857	0.0535092	0.0332237	0.0215456	0.00614152	0.0220692	0.00969713	0.039571	0.00974684	0.0234262	0.00418884	0	0.0193638	0.0379599	0.0312047	0.00388331	0.0239598	0.0281775	0.0107964	0.0144004	0.0165238	0	0.00945048	0.0195811	0.036437	0.0218112	0.0242587	0.0213194	0.00671001	0.00654414	0.0102575	0.0249731	0.0206575	0	0.0103023	0.00400788	0.0216154	0.0129911	0.0168152	0.041195	0.0118911	0.00382216	0.0324513
NSDHL	0.00368838	0.0111459	0.025375	0.0171567	0.0135184	0.0176082	0.0166539	0.0458535	0.0123033	0.00478607	0.00845816	0.00614408	0.0139309	0	0.0215409	0.0186364	0	0.0171088	0.0235839	0.0322987	0.0294037	0.0196038	0.0253016	0.0336471	0.0357576	0.0122513	0	0.0335322	0.0191419	0.0259757	0.0234874	0.0421832	0.0317068	0.0118873	0	0.00602583	0.00544948	0.00837103	0	0.00348589	0.0112898	0.00697063	0.0501406	0.0341103	0.0186968	0.0198493	0.00864088	0
ZNF185	0.00966732	0.016722	0.0139198	0.0182505	0.0122659	0.0171069	0.0176502	0	0.0202073	0.00844512	0.00447929	0.00332306	0.002572	0.0186424	0	0.0234802	0	0.0175701	0.0120126	0.00850289	0.0100212	0.00532226	0.033477	0.0074427	0	0.00310007	0	0.0107203	0.0157536	0.00814618	0.00969692	0.00560842	0.0234242	0.0151354	0	0.00754685	0.0138669	0.000680566	0	0.0187941	0.0127682	0.0506769	0.00647014	0.0255695	0.0128574	0.00163435	0.0180597	0
PNMA5	0.0292972	0.0127475	0.00386302	0.00631795	0.0214708	0.0102885	0.0136152	0.0150452	0.0098971	0.00349026	0.00182	0.00526509	0.0228228	0.0103443	0	0.0222208	0	0.0152261	0.0219781	0.00551189	0.0302441	0.00624943	0.00362432	0.0100543	0.00955114	0.0149653	0	0	0.013403	0.0298127	0.0112581	0.016201	0.0349943	0.00479995	0	0.00965361	0.00417748	0.00810036	0	0.00293609	0.0111728	0.00306037	0.020911	0	0	0.0158029	0.007581	0
PNMA3	0.201543	0.30059	0.0900813	0.13083	0.140909	0.165063	0.105975	0.209744	0.153911	0.0865604	0.0678278	0.147256	0.2057	0.173518	0.263929	0.11929	0	0.14441	0.147373	0.204908	0.123799	0.0713919	0.143646	0.0906437	0.1115	0.188437	0	0.149795	0.169773	0.190628	0.142148	0.159112	0.265646	0.104998	0.0550146	0.133727	0.0856859	0.136061	0	0.134937	0.185207	0.140376	0.206784	0.121452	0.117719	0.0724022	0.0882174	0.0151712
PNMA6A	0.143421	0.0369626	0.0416079	0.0503646	0.0421376	0.0853588	0.0596608	0.0617167	0.0585577	0.0256381	0.0708503	0.0482424	0.0501578	0.0867895	0.0340819	0.0609751	0	0.0615919	0.0919431	0.0629551	0.0767985	0.0506863	0.0160677	0.062338	0.0782216	0.0830232	0	0.0799898	0.0666567	0.0658192	0.0758163	0.0438535	0.0504021	0.0329869	0.0379932	0.0419128	0.0552207	0.0601022	0	0.0289212	0.0324897	0.0165453	0.0663969	0.0768412	0.0647167	0.0576834	0.0226715	0
PNMA6F	0.0029801	0.00287044	0.00980444	0.0112668	0.00458661	0.017204	0.00946037	0.00746211	0.00541408	0.00482382	0.00160087	0.00554814	0.00120509	0	0	0.00587901	0	0.00345296	0.0180607	0.0115005	0.0333531	0.0014163	0.00514716	0.00157054	0	0.0133439	0	0.0591249	0.019924	0.011522	0.0673261	0	0.0089228	0.0289325	0	0.00197363	0.00474249	0.00327496	0	0.0519594	0.0067864	0.00534114	0.031506	0.00722533	0.00660822	0.00550322	0.00855773	0.0399948
ZNF275	0.00580281	0.0250753	0.0283115	0.0566852	0.064013	0.060344	0.0343714	0.0105195	0.0353758	0.0110497	0.0338685	0.0433162	0.0284686	0.0113315	0.0323681	0.0105736	0	0.0205938	0.0348267	0.0562686	0.0131442	0.0322367	0.0157926	0.0364525	0.0527733	0.0316933	0	0.0431436	0.0199528	0.034573	0.0545044	0.0369634	0.0186911	0.0179901	0	0.0356302	0.0155164	0.0117034	0	0.0253706	0.0614707	0.0114907	0.023396	0.0573365	0.0545922	0.0262336	0.0054123	0.0746092
ZFP92	0.00676823	0.00271312	0.0152056	0.0133906	0.0149437	0.0168843	0.0158126	0.0033723	0.0134369	0.00931832	0.0332364	0.00436962	0.00406056	0.0118684	0.00399731	0.00331336	0	0.00453301	0.0171833	0.0270145	0.00997663	0.0080079	0	0.00614906	0.00577796	0.00977897	0	0.0089125	0.0200014	0.00408714	0.00742117	0.0125104	0.00872277	0.0021967	0	0.00244318	0.0126283	0.0178671	0	0.0247211	0.0122683	0.0124674	0.0114761	0.0268476	0.0427154	0.00487865	0.00555151	0
TREX2	0	0	0.000407914	0	0	0	0	0	0.000148466	0	0	0	0	0	0	0	0	0	0	0	0	0	0	0	0	0	0	0	0	0	0	0.00143248	0.00149194	0	0	0	0.00288451	0	0	0	0	0	0	0	0	0	0	0
HAUS7	0	0	0	0	0	0.00312488	0	0	0	0	0	0	0	0	0.00896615	0	0	0	0.00298209	0.00408644	0	0	0	0.00230792	0	0	0	0	0	0	0.00423896	0.00568625	0.00459511	0	0	0	0	0	0	0	0	0	0	0	0	0	0.00158257	0
BGN	0	0	0	0	0.00197921	0	0	0	0.00190177	0	0.00260915	0	0	0	0	0	0	0	0.00556468	0.00408644	0.00208591	0	0	0	0	0	0	0.0350085	0.00738937	0	0	0	0.00120684	0	0	0	0	0	0	0.0149076	0.00135516	0	0	0	0	0	0	0
ATP2B3	0.18871	0.0716234	0.0946888	0.182115	0.139655	0.150923	0.192789	0.173202	0.143305	0.0846423	0.154763	0.0773885	0.115154	0.133046	0.110986	0.122425	0	0.130384	0.138454	0.14713	0.100454	0.0992288	0.147078	0.0914013	0.131612	0.143094	0	0.151214	0.119285	0.145052	0.130257	0.159193	0.142748	0.134088	0.0966665	0.167546	0.138822	0.163278	0	0.14661	0.104254	0.101366	0.131153	0.170977	0.127178	0.0934239	0.109602	0.0906608
CCNQ	0.0427287	0.0406883	0.0291923	0.0412094	0.0286392	0.0542273	0.0573825	0.0135944	0.0360813	0.0208883	0.0199054	0.000798072	0.0207697	0.0606058	0.0611432	0.0376915	0	0.0378384	0.0556853	0.0481961	0.0365564	0.0260196	0.019833	0.0190105	0.024718	0.0431018	0	0.00486772	0.0856837	0.0580804	0.0272177	0.051955	0.0412302	0.0330879	0	0.025592	0.0237075	0.0298432	0	0.0462127	0.0259151	0.0304958	0.0900127	0.0253482	0.0134744	0.0189302	0.0181056	0
DUSP9	0	0	0.0140509	0.00130755	0.00366766	0	0.00439944	0.0182981	0.00805527	0.0044456	0	0	0.00282122	0.00898646	0	0	0	0.00317208	0.0124036	0.00399488	0	0.00613387	0.0145472	0.00222802	0	0.0192331	0	0	0.0164211	0.00149024	0.00948204	0.0148629	0.00194613	0	0.0262336	0.0132872	0.00920248	0.0196417	0	0.00353955	0	0	0.0139907	0.0293019	0.00791939	0	0.00918314	0
PNCK	0.130419	0.149755	0.103633	0.217414	0.20184	0.154847	0.165918	0.226514	0.170828	0.109871	0.0798106	0.0879467	0.153514	0.200031	0.239321	0.216113	0	0.202463	0.184039	0.230785	0.19335	0.0899494	0.124318	0.124029	0.0903137	0.123526	0	0.226123	0.2482	0.202159	0.180383	0.180125	0.179087	0.148297	0.0523248	0.106428	0.143227	0.121971	0	0.189681	0.157169	0.165473	0.231047	0.195111	0.160112	0.098759	0.12897	0.136028
SLC6A8	0.074437	0.0743215	0.0474587	0.101271	0.107625	0.132391	0.0895544	0.0724694	0.0692616	0.0508586	0.0606749	0.0503384	0.104576	0.0362835	0.130792	0.0750998	0	0.0827507	0.106498	0.115774	0.100227	0.067821	0.0767675	0.057407	0.0791443	0.10639	0	0.101433	0.106538	0.132627	0.0953941	0.0921997	0.133957	0.0465689	0.181858	0.0612862	0.115372	0.0537339	0	0.0862417	0.0541647	0.0390373	0.122006	0.292704	0.141983	0.0366873	0.0461597	0.0248097
BCAP31	0.107459	0.0743171	0.0571882	0.102082	0.0831428	0.0760925	0.149218	0.174194	0.0832599	0.0399547	0.0614549	0.0491591	0.0665337	0.0925079	0.079981	0.0830299	0	0.0818484	0.119122	0.0830322	0.0889388	0.031313	0.0423976	0.0336978	0.0627581	0.0607175	0	0.187381	0.141316	0.0967308	0.0913705	0.0707774	0.142207	0.0623888	0	0.0248513	0.0702995	0.100376	0	0.0437475	0.0632215	0.0732685	0.0689436	0.120872	0.111961	0.0210997	0.0391997	0.0151712
ABCD1	0.0105496	0.0020709	0.00177102	0.00792082	0.000165824	0	0	0	0.00504695	0.00337708	0.0100485	0	0.00111283	0	0.000840527	0.00535754	0	0.00741692	0.00516519	0.0205126	0.0038231	0.00944883	0.00748954	0.00840672	0	0.0110934	0	0	0.00331818	0	0	0.00320776	0	0	0	0.00116047	0	0.0279041	0	0.00102934	0.0050387	0.00889538	0	0	0.029754	0.011884	0.00513302	0
PLXNB3	0	0	0	0	0	0.000816113	0	0	0.00109992	0	0	0	0	0	0	0	0	0	0	0	0	0	0	0	0	0	0	0	0	0	0	0	0	0	0	0	0	0	0	0	0	0	0	0	0	0	0	0
SRPK3	0.0142436	0.00136613	0.0209408	0.000808186	0.00821102	0	0.017326	0	0.00642444	0.00771473	0.00846616	0	0.0081828	0.00973464	0	0.00270899	0	0.00371267	0.00685093	0.000982309	0.00211874	0	0	0	0	0	0	0.0431436	0.00841671	0.00339401	0.014583	0.00943757	0.0124132	0.00254698	0	0.00250708	0.00249219	0.0270691	0	0.00558685	0.00777337	0	0.0134308	0	0.00791939	0.00417709	0.00568567	0
IDH3G	0.170659	0.0814475	0.0389371	0.0712013	0.0630703	0.113526	0.105248	0.0516132	0.0503234	0.0265262	0.0562983	0.0315932	0.0552941	0.0676701	0.0249659	0.0646814	0	0.0424545	0.06584	0.0474509	0.0461004	0.0159159	0.111031	0.025725	0.0290442	0.0753153	0	0.0846626	0.043994	0.145554	0.0736974	0.0549413	0.0715737	0.0317253	0	0.0484135	0.0340182	0.0796489	0	0.0557761	0.0327426	0.0714529	0.134073	0.0717274	0.0443859	0.0185201	0.0229584	0.0151712
SSR4	0.0572986	0.0372015	0.0337604	0.0802629	0.0746275	0.0619738	0.0882699	0.0564144	0.0320873	0.00803622	0.0408782	0.0242297	0.0615021	0.0476783	0.0284028	0.0625415	0	0.0573162	0.0556285	0.0110349	0.0226863	0.0437431	0.0338149	0.0137946	0.0230996	0.0239661	0	0.04206	0.0832944	0.0445773	0.034558	0.0480562	0.0397175	0.0243948	0.0397026	0.0138916	0.0262737	0.0135067	0	0.0622176	0.0199123	0.045635	0.0673944	0.104967	0.00539541	0.0267692	0.0114803	0.130292
PDZD4	0.0855398	0.151179	0.102499	0.102644	0.12265	0.173901	0.192514	0.0966412	0.0904395	0.0870588	0.0692851	0.0849801	0.146427	0.0739035	0.166697	0.0732987	0	0.0911174	0.0969334	0.140824	0.121334	0.0526378	0.117878	0.0523978	0.146049	0.144365	0	0.421658	0.138399	0.234433	0.188007	0.101382	0.21043	0.069375	0.204389	0.0854241	0.116984	0.140969	0	0.0748977	0.0801545	0.0767589	0.105787	0.332023	0.13036	0.106297	0.129884	0.110853
L1CAM	0.155948	0.20967	0.111906	0.167938	0.126598	0.117004	0.231747	0.257754	0.139033	0.096318	0.096872	0.121479	0.172137	0.162444	0.1526	0.141412	0	0.122275	0.176346	0.094069	0.131088	0.109576	0.137369	0.0871825	0.13902	0.139282	0	0.075409	0.188348	0.158119	0.202109	0.172224	0.193346	0.111864	0.0668145	0.0938534	0.201628	0.230965	0	0.1803	0.0843456	0.140234	0.149137	0.160464	0.222274	0.0971805	0.074481	0.192449
U52112.2	0	0	0.00357934	0	0.00350389	0.00374222	0	0	0.000466167	0	0	0	0	0	0.00186343	0.00145491	0	0	0.000660272	0	0	0	0.0136203	0	0	0	0	0	0.00608384	0	0	0.00535195	0	0	0	0	0.00122351	0	0	0	0	0	0	0	0	0	0	0
ARHGAP4	0	0	0.00572286	0.00373986	0.00982721	0	0.00309375	0.00225867	0.00343366	0.0066426	0.00742781	0.0130451	0.00375817	0.00690946	0.0193415	0	0	0.0175425	0	0.000523463	0.00312153	0.00258322	0.00961771	0.012348	0.013636	0	0	0	0.0173762	0	0.00378198	0.0171562	0.00211753	0	0	0.00160344	0.00823566	0.0186655	0	0.00292713	0.00985221	0	0.0303233	0	0.00460762	0	0.00353397	0
NAA10	0	0	0.000610845	0.000277436	0	0	0	0	0	0	0	0	0	0	0	0	0	0	0	0.00224826	0.000243762	0	0	0	0	0	0	0	0.00392755	0	0.00153635	0.00425232	0	0	0	0	0	0	0	0	0	0	0	0	0	0	0.00129417	0
RENBP	0.0158614	0	0.00558194	0.00760644	0.00588595	0	0.0217644	0	0.00333776	0.00657006	0.000449953	0	0.00270437	0.0162588	0.0197413	0.0084258	0	0.00146404	0.0110526	0.0128556	0.0120792	0.00800733	0.00820252	0.00536475	0	0	0	0	0.00612517	0.00151884	0	0.00121542	0.00215768	0.00102622	0	0.000855499	0.00992207	0.00254323	0	0.00336429	0.00238236	0.000746007	0.00350342	0	0	0	0.00154892	0.0878773
HCFC1	0.024551	0.0624072	0.022576	0.048683	0.0455522	0.0752273	0.0900176	0.0389746	0.0605136	0.0495863	0.035467	0.0236564	0.0570922	0.0323324	0.077942	0.0386945	0	0.0397724	0.0494751	0.0445081	0.0463512	0.04398	0.0611791	0.0193343	0.0614728	0.0449353	0	0.0652816	0.0633258	0.0359956	0.0422987	0.0530409	0.0492437	0.0388735	0.00766495	0.0598254	0.036122	0.10039	0	0.0366806	0.0384657	0.0486937	0.0144147	0.0468004	0.026418	0.0316044	0.0278812	0
TMEM187	0.0136593	0.0308848	0.00409988	0.0209088	0.00853569	0.0121273	0.00944314	0	0.00946551	0.00731597	0.00451534	0.00126061	0.000749932	0.0144278	0.0187995	0.00952175	0	0.00547257	0.028525	0.00648452	0.0129507	0.00543011	0.00524724	0.0128574	0	0.00691001	0	0.00566037	0.008977	0.00792509	0.0401737	0.0184571	0.0211671	0.00297016	0	0.0142523	0.00607298	0.000746307	0	0.0228452	0.00725735	0.00669587	0.000707955	0.0175544	0	0.00301198	0.0175473	0
IRAK1	0.000718732	0.000396025	0.0109828	0.0264653	0.0144976	0.0242606	0.0124937	0.0122587	0.0200073	0.0120388	0.0187616	0.00199528	0.0160068	0.0248624	0.000522025	0.0272391	0	0.0303739	0.0290469	0.0416326	0.00939094	0.0197025	0.0175519	0.0239422	0.0484453	0.080431	0	0.00503705	0.0102068	0.00572286	0.0222408	0.0257671	0.00896789	0.0136226	0.018975	0.0299196	0.00737718	0.00785	0	0.035781	0.0190616	0.0208188	0.00893801	0	0.0265518	0.01531	0.012731	0
MECP2	0.230792	0.334574	0.182227	0.265022	0.258683	0.259771	0.236002	0.269784	0.172405	0.179433	0.224307	0.15585	0.225424	0.195655	0.286511	0.228527	0	0.196264	0.231681	0.259238	0.193037	0.132937	0.263634	0.122602	0.205416	0.241961	0	0.449893	0.257456	0.314493	0.280721	0.20226	0.285996	0.155641	0.211692	0.173095	0.185812	0.196451	0	0.211262	0.169603	0.200871	0.312767	0.382186	0.231118	0.123359	0.150589	0.386674
OPN1LW	0	0.00359796	0	0.0012673	0	0	0	0	0.00106972	0	0	0	0	0	0	0	0	0	0.00115383	0	0	0	0	0	0	0	0	0	0	0	0	0	0	0	0	0	0	0	0	0	0	0.00215318	0	0	0	0	0	0
TEX28	0	0	0	0.00282125	0.00176257	0	0	0	0.00161652	0	0.00128054	0	0	0	0	0.00145237	0	0	0	0	0	0	0	0	0	0	0	0	0.000746801	0	0	0	0	0	0	0	0.00413508	0	0	0	0	0.0300075	0	0	0.00314277	0	0	0
TKTL1	0	0.0041028	0.0023306	0.00863839	0.00346417	0.00279607	0.0113579	0	0.00710182	0	0.00232875	0	0.00250622	0.00679219	0.016497	0.00588978	0	0.00993746	0	0.00206495	0.0021001	0.00347459	0	0	0.00419694	0.0055587	0	0	0.00279801	0.0182518	0	0.00301418	0.00749386	0	0	0.00725711	0	0.00248396	0	0	0	0.00901089	0	0	0.00167357	0.00890832	0.00109957	0
FLNA	0.0405616	0.0900507	0.0685686	0.103696	0.0958484	0.0826165	0.0782952	0.0743548	0.0601443	0.0748381	0.0436739	0.0130994	0.0981226	0.0745492	0.125472	0.0826375	0	0.0900239	0.0595111	0.0982764	0.11681	0.024343	0.0601628	0.0561365	0.0826056	0.0584265	0	0.190123	0.0933216	0.121514	0.0717407	0.108215	0.0944676	0.0586675	0.0470262	0.0671371	0.112401	0.0973321	0	0.055167	0.0945282	0.0754733	0.114737	0.0629799	0.0620911	0.0498059	0.0721131	0
EMD	0.0258045	0.0351198	0.0292049	0.077515	0.0551088	0.0347244	0.0619199	0.0632794	0.0603767	0.0200753	0.0337648	0.0220271	0.0463611	0.0493778	0.113215	0.0697803	0	0.0684326	0.0438331	0.0478479	0.0508687	0.0383447	0.0174814	0.041996	0.0463813	0.0219192	0	0.0177043	0.0773147	0.0571263	0.0360825	0.0645584	0.0411505	0.0166882	0.0156192	0.0466944	0.0369882	0.0642161	0	0.0253667	0.0227889	0.0281445	0.0690935	0.0612679	0.0537045	0.0411831	0.0323649	0.0131726
RPL10	0.225868	0.0960225	0.163339	0.374728	0.264368	0.194914	0.223731	0.273118	0.222755	0.108341	0.0874173	0.101955	0.219082	0.273053	0.18538	0.276193	0	0.266746	0.243678	0.117721	0.224394	0.167687	0.13513	0.169767	0.0925282	0.0755881	0	0.450486	0.347063	0.218704	0.205506	0.218739	0.202026	0.199103	0.109953	0.120092	0.170333	0.119813	0	0.226208	0.245116	0.221034	0.292015	0.244391	0.133076	0.156837	0.0548422	0.0994952
DNASE1L1	0.0394234	0.000529946	0.0255272	0.0425464	0.0188848	0.0103055	0.0139931	0.0518311	0.0237922	0.0145243	0.0222462	0.0144684	0.0493222	0.058164	0.0287335	0.0166805	0	0.027748	0.0276613	0.0132162	0.0249286	0.0320657	0.00716949	0.0206007	0.0063262	0.0086544	0	0	0.0175107	0.00817935	0.0369956	0.00769611	0.00826625	0.0218503	0	0.00983561	0.00892267	0.00711686	0	0.0130222	0.0232437	0.00732575	0.0361339	0.00354701	0.00207227	0.0321	0.00855657	0.0131726
TAZ	0.230394	0.138016	0.127242	0.164262	0.184208	0.133528	0.137015	0.14216	0.158095	0.084564	0.134697	0.124892	0.157953	0.222305	0.239857	0.201932	0	0.177359	0.157353	0.194755	0.182166	0.0801752	0.159556	0.166404	0.166931	0.145223	0	0.164413	0.197798	0.239214	0.145159	0.185308	0.194443	0.130773	0.102558	0.183011	0.107838	0.16629	0	0.132651	0.213845	0.245748	0.21641	0.156735	0.18138	0.0962194	0.14947	0
ATP6AP1	0.196478	0.125692	0.0933692	0.215071	0.198589	0.150049	0.224037	0.216606	0.165584	0.0466043	0.112325	0.0824235	0.122603	0.222291	0.138218	0.142323	0	0.194599	0.204501	0.183562	0.158854	0.113425	0.08607	0.0839517	0.159526	0.132263	0	0.131422	0.20697	0.188971	0.241462	0.176089	0.206285	0.152929	0.0765644	0.0951694	0.149078	0.139704	0	0.15693	0.172741	0.0967048	0.196485	0.209534	0.188829	0.124726	0.0512027	0.0746092
GDI1	0.274062	0.237596	0.205775	0.272631	0.264205	0.307993	0.32147	0.380024	0.179363	0.166936	0.190582	0.20432	0.338176	0.145236	0.294854	0.129936	0	0.134352	0.234826	0.200648	0.182803	0.112186	0.224024	0.0988392	0.333796	0.265948	0	0.502014	0.290532	0.342267	0.390339	0.183401	0.364834	0.146057	0.370874	0.123713	0.186244	0.329115	0	0.15198	0.136215	0.314102	0.316001	0.348163	0.308416	0.138179	0.105065	0.0906608
FAM50A	0.0483407	0.12246	0.0362749	0.120301	0.0665278	0.132742	0.136968	0.14971	0.0570418	0.0490296	0.0381417	0.0430465	0.0676422	0.116167	0.0971468	0.0672197	0	0.0780496	0.0683311	0.0842076	0.0508459	0.0333839	0.0994929	0.0392585	0.0897394	0.0893939	0	0.181074	0.0909303	0.0762156	0.13438	0.0666767	0.126478	0.0695397	0.0358519	0.0879558	0.0524751	0.0292346	0	0.057862	0.0696505	0.13783	0.129173	0.0996542	0.0867953	0.0436251	0.0528951	0.167674
PLXNA3	0.100754	0.0474743	0.0773468	0.0729475	0.0981346	0.094386	0.0409463	0.098062	0.0582084	0.0545622	0.0298133	0.0512549	0.0569551	0.0480099	0.104023	0.0851486	0	0.0593673	0.0740057	0.0892408	0.0941958	0.0391726	0.0528482	0.0399395	0.0587321	0.0911791	0	0.117235	0.122013	0.175291	0.0603727	0.048611	0.102516	0.0327231	0	0.0542899	0.129481	0.0588598	0	0.0696348	0.0702515	0.0695915	0.124722	0.0427752	0.0486652	0.0487592	0.0457625	0.0519765
LAGE3	0.0181463	0.0631462	0.0172232	0.0622034	0.0501014	0.0741452	0.0833832	0.0291683	0.0556839	0.00892906	0.0319779	0.0135483	0.0502644	0.0474407	0.0442777	0.0336031	0	0.0310801	0.0571754	0.0280849	0.0225635	0.0155329	0.0174335	0.0152272	0.0256973	0.0141099	0	0.0384919	0.044279	0.0154248	0.121736	0.0280927	0.0512479	0.0202427	0	0.0157389	0.0277582	0.0423299	0	0.0206372	0.0608194	0.0331334	0.0341096	0.0981556	0.0245443	0.0481453	0.0215867	0
UBL4A	0.0415294	0.0236837	0.0184792	0.0254173	0.0406362	0.0539571	0.0350341	0.0716487	0.044195	0.0164288	0.00939411	0.027379	0.030252	0.0421985	0.0273275	0.0301507	0	0.0303018	0.0468807	0.0239826	0.0262394	0.0414296	0.0499947	0.023587	0.0339751	0.0627784	0	0.0220951	0.0269621	0.0331227	0.0304109	0.0505809	0.0239319	0.0250262	0	0.0122514	0.0323102	0.0240978	0	0.0571626	0.0266914	0.030181	0.0224439	0.0963585	0.0520466	0.0226428	0.00439437	0
SLC10A3	0.0392273	0.0285524	0.00411487	0.00877516	0.00861793	0	0.0125986	0	0.00758422	0.00322461	0.00232277	0.0112124	0.00272282	0	0.00462463	0.0140113	0	0.00305919	0.012204	0.00158088	0.0291377	0.00151362	0.0150365	0	0	0.00849409	0	0	0	0	0	0.00749279	0.00294161	0.00138004	0	0.00730636	0.00191684	0.00313795	0	0.00549881	0.00723069	0	0	0.00459953	0	0	0.00102317	0
FAM3A	0.0297209	0.0376492	0.0378266	0.0649878	0.0500205	0.0305706	0.0754716	0.0634838	0.0538296	0.0331733	0.0433404	0.0399136	0.0362283	0.0577108	0.0491367	0.0409091	0	0.049579	0.0706077	0.0373251	0.0367711	0.0463923	0.0166455	0.0417376	0.0351453	0.0339518	0	0.096085	0.0710653	0.0286035	0.077506	0.077503	0.0755038	0.0632269	0	0.0304633	0.043462	0.0170056	0	0.056901	0.0460412	0.0539752	0.0387767	0.0631076	0.0677088	0.0550678	0.0401799	0
G6PD	0.0215902	0.0360213	0.0165139	0.0264577	0.0100968	0.0122469	0.0155084	0.0608635	0.0170992	0.00264246	0.00731036	0.0534666	0.0163569	0.0118817	0.0126432	0.0203076	0	0.0171084	0.0258919	0.012216	0.0125606	0.0080174	0.00682959	0.0093718	0.0389826	0.00949175	0	0.0468889	0.0204489	0.0246467	0.022351	0.0307107	0.0286936	0.00979672	0	0.0110818	0.0130635	0.0154209	0	0.0299383	0.0168007	0.0250289	0.0552207	0.0522583	0.0384585	0.00269073	0.00744703	0
IKBKG	0.0262543	0	0.0289249	0.0256779	0.0365654	0.024133	0.00515135	0.0398765	0.0211874	0.0134315	0.00766458	0.0169488	0.0259742	0.0452793	0.0228996	0.024446	0	0.0363362	0.0236524	0.0177179	0.0268495	0.0180109	0.00867459	0.0150815	0.0173897	0.0150633	0	0	0.0300067	0.01317	0.00596249	0.0300436	0.0212963	0.0223384	0	0.0293622	0.0151721	0.0253402	0	0.0138553	0.0312909	0.036503	0.0203555	0.0249938	0.0178255	0.00639259	0.0114396	0.0399948
GAB3	0.0188119	0	0.00238751	0.00353704	0.00116762	0.00386115	0	0	0.000924915	0	0.0025256	0	0.000974868	0.00874317	0	0	0	0.00151594	0	0	0.000890393	0.000780309	0	0	0.00577796	0	0	0	0.00362526	0.00296236	0	0.000994748	0.00194781	0.000856409	0	0	0	0	0	0.00673055	0.000887899	0.00286297	0.00334939	0	0	0	0	0
DKC1	0.0325111	0.0369828	0.0356398	0.0403301	0.0546957	0.0466183	0.0639612	0.050318	0.0487898	0.0227717	0.0199494	0.0391773	0.0263904	0.031307	0.0755975	0.0178227	0	0.0422806	0.0633829	0.0413275	0.0193398	0.0466245	0.0297733	0.0328332	0.0255487	0.0135313	0	0.0229583	0.0876546	0.0556805	0.0657301	0.0295856	0.0300508	0.0267285	0	0.0341787	0.054778	0.0409731	0	0.0565889	0.0660105	0.0451921	0.0432227	0.038691	0.0327161	0.024724	0.0293112	0.130292
MPP1	0.0659744	0.028358	0.039508	0.0510034	0.0666357	0.0515827	0.062572	0.084178	0.0522837	0.0447368	0.0398099	0.0509953	0.0598794	0.0514516	0.11343	0.0594629	0	0.0622193	0.0768419	0.058693	0.0471578	0.0303209	0.0535319	0.0361532	0.0291225	0.0172383	0	0.142637	0.0851488	0.0585064	0.124999	0.0493179	0.0651881	0.0399253	0.11645	0.044108	0.0358475	0.0917031	0	0.0830395	0.0451478	0.102248	0.0549941	0.15301	0.0467567	0.0505873	0.0390492	0
SMIM9	0	0	0	0	0.00208602	0	0.00117526	0	0	0	0	0	0	0	0.000522025	0	0	0	0.000875056	0	0	0	0	0	0	0	0	0	0	0	0	0	0	0	0	0	0	0	0	0	0	0	0	0	0	0	0	0
F8	0.0469952	0.0633941	0.0477704	0.039738	0.041732	0.00820909	0.0124172	0.0157522	0.0256264	0.0252716	0.0347131	0.0238532	0.0478206	0.0386154	0.0687903	0.0270151	0	0.0165557	0.0205624	0.00488656	0.0184668	0.0162816	0.0199541	0.0140722	0.0159238	0.0194036	0	0.0546197	0.0299256	0.0176867	0.0430565	0.0313553	0.0245661	0.0300818	0.015564	0.0211448	0.0264513	0.0146664	0	0.00815943	0.028898	0.0447573	0.0251485	0.0211415	0.0141161	0.0284283	0.0283721	0.0131726
F8A1	0.00260007	0	0	0.00377569	0	0.00435814	0.00531153	0.0125588	0.00993246	0	0.0111575	0.00316555	0.0197033	0.00768626	0	0.0019238	0	0.00208917	0.00825424	0.00805865	0.000668027	0.00401559	0	0.00267451	0.0149632	0.00288462	0	0	0.00538878	0.0018837	0	0.00976026	0.00811505	0.00548995	0	0.00102609	0.00527644	0.0375204	0	0.00422943	0.00757694	0	0	0.000435576	0	0	0.0048411	0
FUNDC2	0.0106431	0.0164012	0.0229864	0.0987311	0.037555	0.0561049	0.0849541	0.0112675	0.0428146	0.031964	0.0395404	0.0206676	0.0131317	0.026043	0.0511254	0.0395239	0	0.0271112	0.0571681	0.0424992	0.0524745	0.0248853	0.0579134	0.0429882	0.0290527	0.00729195	0	0.0114507	0.0392602	0.04877	0.0712007	0.0203833	0.0441386	0.0119963	0.0754111	0.0171165	0.0402946	0.0467862	0	0.0307147	0.0502911	0.0354798	0.0272572	0.0553624	0.0284346	0.0236531	0.0113572	0
MTCP1	0.0196324	0.00313611	0.0291273	0.117854	0.0503325	0.0241212	0.0214772	0.00795066	0.0519583	0.0133236	0.0253557	0.00521675	0.0022142	0.0952469	0.00337488	0.0650182	0	0.0487534	0.0441113	0.0162004	0.0358202	0.0805629	0	0.0510832	0	0.00782069	0	0.0139408	0.0916179	0.0457648	0	0.0346889	0.0339829	0.0320227	0	0.00861292	0.0195414	0.024102	0	0.0383119	0.0745754	0.00622485	0.0678227	0.00670654	0.00772534	0.0498583	0.0144054	0
BRCC3	0.213208	0.137361	0.125202	0.149018	0.139777	0.143972	0.0950906	0.163742	0.102965	0.1068	0.118206	0.13984	0.149916	0.131503	0.150269	0.173379	0	0.141987	0.125136	0.1244	0.113827	0.105538	0.176414	0.0973063	0.111928	0.197243	0	0.133732	0.135604	0.23242	0.160588	0.127385	0.161731	0.0938736	0.203171	0.142236	0.102385	0.100254	0	0.149537	0.141382	0.175373	0.131402	0.142139	0.14906	0.0987328	0.0883156	0.166153
VBP1	0.0740032	0.0719846	0.0486254	0.0933467	0.0782902	0.0666452	0.075886	0.0393742	0.0623832	0.0312661	0.0552844	0.0195334	0.0403002	0.0919279	0.0380084	0.0580004	0	0.0840184	0.107056	0.0523785	0.0652621	0.045392	0.0211801	0.0449688	0.0878607	0.0240838	0	0.0296082	0.074841	0.0695341	0.0744279	0.0576939	0.0679643	0.0583987	0.0671124	0.0362967	0.04217	0.0823365	0	0.0438561	0.0543984	0.0308981	0.0735484	0.071811	0.0368551	0.0519356	0.0219307	0.0519765
RAB39B	0.0628253	0.0274929	0.0290557	0.0509835	0.0491539	0.0775392	0.065577	0.0346696	0.0388343	0.0217586	0.0274495	0.0195999	0.0932929	0.031858	0.0154337	0.0265303	0	0.013964	0.0561404	0.0311539	0.0228008	0.0265103	0.0668894	0.0352947	0.0434875	0.0239084	0	0.0022065	0.0522571	0.0191344	0.0733397	0.0460789	0.0700609	0.0538532	0.0764032	0.0379933	0.0423229	0.0398084	0	0.0421158	0.0233921	0.0375563	0.0207751	0.0345889	0.0325799	0.0259519	0.018361	0.211812
CLIC2	0.0369471	0.0321316	0.0238226	0.0371838	0.0439712	0.0167121	0.01559	0.0501928	0.0250628	0.019796	0.0201539	0.0384731	0.0523841	0.0112782	0.0659574	0.062189	0	0.0175429	0.0144517	0.0195098	0.0167538	0.0205319	0.0290143	0.00603173	0.0211434	0.0343639	0	0.0318871	0.0541321	0.0271023	0.0406941	0.0165786	0.0161137	0.0273852	0.0696775	0.0172713	0.0126414	0.0132619	0	0.0475237	0.0231144	0.0267351	0.0709198	0.0332434	0.00808694	0.0135606	0.0164165	0.0887535
F8A3	0	0	0	0	0	0	0	0	0	0.00740314	0	0	0	0	0	0	0	0	0	0	0.00195576	0	0	0.000810192	0	0	0	0	0	0	0	0.000891334	0	0.00276146	0	0	0.00127122	0	0	0	0	0	0	0	0	0	0	0
TMLHE	0.178995	0.221063	0.126487	0.159799	0.15796	0.131347	0.136089	0.23423	0.0966521	0.127256	0.107651	0.175575	0.103932	0.107517	0.109907	0.159669	0	0.111063	0.117641	0.116207	0.0972227	0.0766654	0.0792816	0.096414	0.138842	0.0949377	0	0.183936	0.175319	0.191166	0.172171	0.134073	0.139864	0.130788	0.327162	0.103071	0.098377	0.161338	0	0.117726	0.10283	0.148045	0.229383	0.121502	0.122667	0.150838	0.0991716	0.0689722
SPRY3	0.0412756	0.0565633	0.0219984	0.0243025	0.0191469	0.03133	0.0135348	0.000754214	0.0160159	0.0252409	0.00564262	0.0496259	0.0242114	0.016137	0.0102118	0.0172327	0	0.00740472	0.0272139	0.0129099	0.0491298	0.0109895	0.0204546	0.00442331	0.0561873	0.0115941	0	0.00811809	0.0111554	0.0548208	0.0306201	0.0126833	0.0240862	0.0267565	0	0.0169423	0.0089716	0.0199815	0	0.0364306	0.0109283	0.00126854	0.005509	0.0523138	0.020264	0.0138903	0.00450024	0
VAMP7	0.0767261	0.0420206	0.0596482	0.0806968	0.0475672	0.0878353	0.0336925	0.050722	0.0666952	0.0335825	0.0570336	0.0534776	0.0704889	0.0596361	0.103663	0.06942	0	0.0468743	0.0801785	0.0518436	0.0651144	0.0508334	0.0653632	0.0490065	0.0534961	0.0698377	0	0.0852634	0.17063	0.0896149	0.042355	0.0998443	0.0513569	0.0519052	0.090032	0.0588895	0.0769953	0.069894	0	0.0731271	0.0948889	0.0850808	0.0703893	0.0529624	0.0610673	0.0463225	0.0510284	0.160695
IL9R	0	0	0	0	0	0.00274721	0	0	0.000904436	0	0	0	0	0	0	0	0	0	0	0	0.00188381	0	0	0	0	0	0	0	0	0	0	0	0	0	0	0	0	0	0	0	0	0	0	0	0	0	0	0
ZNF596	0.138265	0.0625234	0.0551736	0.0793242	0.0843538	0.0820283	0.0496077	0.0541674	0.0687103	0.0522758	0.0620309	0.0758414	0.101242	0.0619996	0.15575	0.0794667	0	0.0739227	0.0690394	0.0512606	0.057061	0.0615417	0.0538937	0.0688049	0.0827016	0.10604	0	0.168405	0.0613169	0.0779645	0.0699046	0.0645608	0.0706178	0.0533138	0.00766495	0.0716818	0.0462938	0.039469	0	0.0439122	0.0538475	0.119	0.0971914	0.0775185	0.0444382	0.0337375	0.0227618	0.0586076
FBXO25	0.164712	0.190001	0.112954	0.172505	0.117644	0.163936	0.111677	0.167084	0.0983073	0.126249	0.114038	0.108985	0.167909	0.0918756	0.117433	0.156913	0	0.131864	0.146439	0.114457	0.110916	0.116524	0.103247	0.0780757	0.175259	0.0930447	0	0.325169	0.219724	0.174366	0.174793	0.162223	0.15063	0.0976905	0.117754	0.126266	0.112697	0.200759	0	0.0955104	0.121618	0.179138	0.198318	0.121822	0.147261	0.0607251	0.10061	0.138762
TDRP	0.184454	0.270515	0.139317	0.181217	0.161177	0.188375	0.112586	0.166506	0.123569	0.111803	0.164762	0.194087	0.123584	0.133765	0.204464	0.134258	0	0.139568	0.13061	0.177412	0.142805	0.139837	0.148267	0.094137	0.122722	0.18233	0	0.283236	0.116941	0.207752	0.2395	0.14139	0.218664	0.0957877	0.171076	0.169582	0.0986191	0.132965	0	0.160468	0.135483	0.164584	0.175766	0.151814	0.1638	0.126679	0.0940699	0.136595
ERICH1	0.103837	0.251699	0.113696	0.134551	0.161748	0.114367	0.101991	0.248705	0.131859	0.113806	0.0864629	0.0965073	0.185724	0.0981328	0.339485	0.13732	0	0.148003	0.0743872	0.167185	0.131785	0.0772296	0.175059	0.117055	0.120437	0.138713	0	0.131484	0.0981824	0.170824	0.235874	0.122907	0.15779	0.0860317	0.120735	0.185565	0.106049	0.241906	0	0.121313	0.154451	0.155552	0.19521	0.151091	0.0700242	0.0876532	0.0880231	0.0399948
DLGAP2	0.473439	0.671262	0.43231	0.492911	0.542395	0.507007	0.411643	0.511488	0.307082	0.269584	0.432136	0.384607	0.546974	0.283011	0.518275	0.33845	0	0.354011	0.386432	0.461106	0.414397	0.353012	0.588866	0.285514	0.408882	0.473078	0	0.994576	0.560626	0.662576	0.479963	0.503458	0.619198	0.38879	0.695175	0.345052	0.479973	0.496428	0	0.461772	0.385126	0.701257	0.57786	0.667869	0.428206	0.311547	0.369753	0.412927
CLN8	0	0	0.00127991	0.00296583	0.00179735	0	0	0	0	0	0	0	0	0.00161389	0	0	0	0	0	0.00439565	0	0.00230237	0	0	0	0	0	0	0	0	0	0	0	0	0	0	0	0	0	0	0	0.00125458	0	0	0	0	0	0
AC019257.8	0.0613488	0	0.0137917	0.0276328	0.0197982	0.0111296	0.00970043	0.0079253	0.0080893	0.0181538	0.0063029	0.00357295	0.00758056	0.0208492	0.0378835	0.0246942	0	0.0185528	0.00308511	0.00982145	0.00644046	0.00483871	0.0305912	0.0176734	0.0482558	0.0119072	0	0.00503705	0.0132197	0.00890203	0.00590888	0.0106995	0.00512763	0.00335841	0.034737	0.0106945	0.00339954	0.0053169	0	0.0169742	0.00702498	0.0120698	0.00416685	0	0.00918001	0.0163068	0.00651255	0
ARHGEF10	0	0	0	0	0	0	0	0	0.0014957	0	0	0	0	0	0.00532515	0	0	0.00271075	0	0	0.00063265	0.00278339	0	0.00107277	0	0	0	0	0	0	0	0	0	0	0	0	0	0	0	0.00955166	0	0	0	0	0	0	0	0
KBTBD11	0.0421675	0.0691116	0.039691	0.0616962	0.0651924	0.0522349	0.112177	0.124572	0.0627316	0.0274718	0.0484102	0.0409596	0.0805435	0.0668087	0.0267096	0.0462757	0	0.05014	0.0660064	0.0680691	0.0441517	0.0348823	0.0159225	0.0309362	0.095683	0.0337609	0	0.0610254	0.0825276	0.0680741	0.0531983	0.0648886	0.067634	0.0472638	0	0.0370771	0.0303682	0.117469	0	0.0464648	0.0500663	0.0635005	0.0414012	0.0292277	0.0677046	0.0457447	0.0575172	0.0878944
MYOM2	0.0142289	0.0577434	0.0204647	0.0215916	0.0304037	0.029585	0.0443684	0.0442073	0.0218697	0.00874951	0.0140842	0.0109735	0.0167634	0.0138295	0.0390954	0.00099759	0	0.0209898	0.0293355	0.0138517	0.0302069	0.0263999	0.0171988	0.0154608	0.0131746	0.00672312	0	0.0550332	0.0457187	0.0349626	0.0812446	0.0610918	0.030832	0.0150628	0.0262336	0.00888004	0.0114649	0.0297597	0	0	0.0261469	0.0193408	0.0525609	0.0711238	0	0.030918	0.0059845	0.0131726
CSMD1	1.48144	1.26447	1.41286	1.32353	1.4867	1.7725	1.18584	1.21505	1.39692	2.52508	1.88213	1.2962	1.53939	1.27413	1.7414	1.83292	0	1.68988	1.44138	2.19614	1.83881	1.59293	1.61568	1.89631	1.30246	1.37889	0	1.22519	1.22842	1.60538	0.835277	1.26278	1.29126	1.81126	0.838492	1.73137	1.52254	2.19947	0	1.51397	1.76441	1.75764	1.29853	1.04371	1.76656	1.96585	2.06764	1.80181
MCPH1	0.426478	0.46342	0.305604	0.375569	0.372424	0.399834	0.340268	0.33943	0.254567	0.269043	0.28794	0.386174	0.379252	0.247199	0.371361	0.293885	0	0.297605	0.255643	0.313647	0.285262	0.180178	0.43853	0.162168	0.314608	0.369602	0	0.51908	0.40129	0.396508	0.417257	0.280044	0.362434	0.288994	0.455854	0.321752	0.298398	0.401516	0	0.325547	0.280073	0.474651	0.486364	0.409576	0.331053	0.283862	0.310853	0.207728
ANGPT2	0.00612858	0.0455408	0.0454864	0.159041	0.125219	0.0640466	0.031639	0.0240401	0.0743647	0.028219	0.0349291	0.0109887	0.0154992	0.101569	0.0391112	0.0897385	0	0.0852832	0.0646962	0.0270527	0.0822051	0.0997427	0.0149411	0.108666	0.0360413	0.00256608	0	0.0865184	0.11851	0.0787764	0.0569104	0.0836375	0.0519784	0.0875238	0.0213165	0.0214302	0.0586999	0.0392259	0	0.0636087	0.0952766	0.0383452	0.106434	0.0400677	0.0518232	0.0636914	0.0687726	0
AGPAT5	0.237085	0.219493	0.17201	0.242035	0.235732	0.274318	0.136538	0.207753	0.1524	0.165757	0.13598	0.259127	0.170191	0.164588	0.126772	0.147892	0	0.192078	0.176646	0.183353	0.126716	0.118181	0.198976	0.110979	0.159059	0.297097	0	0.273325	0.240623	0.323497	0.137133	0.178022	0.24363	0.186937	0.1664	0.17375	0.164272	0.231043	0	0.239633	0.136638	0.150491	0.210213	0.264092	0.19208	0.0913724	0.113811	0.190765
XKR5	0	0	0	0.00271191	0.00360386	0	0.00348318	0	0.000185716	0	0	0	0.000974868	0	0	0.00748325	0	0.00168088	0	0	0	0.00327522	0	0	0	0	0	0	0	0.00203574	0	0.00248217	0	0	0	0.00155683	0	0	0	0	0	0	0	0	0	0	0.00377434	0
DEFA5	0	0	0.00182186	0	0	0.0124974	0.00915822	0	0	0	0	0	0	0	0	0	0	0	0.00266485	0.00379986	0	0	0	0	0	0	0	0	0	0	0	0	0	0	0	0	0	0	0	0	0.00153196	0	0	0	0	0	0	0
ZNF705G	0	0	0.00105401	0.00342823	0.00108253	0	0.00230043	0	0	0	0	0	0	0.00457289	0	0	0	0.00122596	0	0	0.00243009	0	0	0	0	0	0	0	0	0	0	0	0	0	0	0	0	0	0	0	0	0	0	0	0.0230411	0	0.00199607	0
DEFB107B	0	0	0	0	0	0	0	0	0	0.00056204	0	0	0	0	0	0	0	0	0	0	0	0	0	0	0	0	0	0	0	0.00167591	0	0.000812239	0	0	0	0	0	0	0	0	0	0.00876529	0	0	0	0	0	0
DEFB107A	0	0	0	0	0	0	0	0	0.00041387	0.000290551	0	0	0	0	0	0	0	0	0.00241598	0	0	0	0	0	0	0	0	0	0	0	0	0	0	0	0	0	0	0	0	0	0	0	0	0	0	0	0.000733892	0
ZNF705B	0	0	0	0	0.00356312	0	0	0	0	0	0	0	0	0	0	0	0	0	0	0	0	0	0	0	0	0	0	0	0	0	0	0	0	0	0	0	0	0	0	0	0	0	0	0	0	0	0	0
PRAG1	0.0776811	0.116294	0.0653384	0.0816727	0.0521361	0.0380191	0.0780522	0.0328993	0.0341966	0.0279133	0.0795461	0.0882507	0.0919121	0.0488142	0.0490267	0.0334796	0	0.0335412	0.0486673	0.0317306	0.0528359	0.0256031	0.0758464	0.0151843	0.0705174	0.0587093	0	0.151074	0.0431436	0.0725082	0.172319	0.0616952	0.0767874	0.0134419	0.110606	0.0591492	0.0264879	0.0479844	0	0.0349787	0.0591085	0.135164	0.10612	0.118739	0.058011	0.0396322	0.0738121	0.214711
CLDN23	0	0	0	0	0	0	0	0	0.000336416	0	0	0	0	0	0	0	0	0	0	0	0	0	0	0	0	0	0	0	0	0	0	0	0	0	0	0	0	0	0	0	0	0	0	0	0	0	0	0
MFHAS1	0.214425	0.227615	0.176631	0.262936	0.238078	0.258493	0.206942	0.209945	0.15448	0.161331	0.177975	0.22164	0.187897	0.19532	0.211555	0.172991	0	0.21736	0.194768	0.206147	0.194253	0.133534	0.2687	0.106375	0.208714	0.219695	0	0.254592	0.216279	0.276094	0.20678	0.162127	0.190484	0.188607	0.181459	0.209891	0.172128	0.234508	0	0.23815	0.214732	0.146984	0.24055	0.211187	0.214632	0.0642925	0.152094	0.266148
ERI1	0.0536277	0.0220061	0.0445651	0.0744112	0.0911005	0.0576466	0.0650184	0.0474105	0.0488483	0.0509889	0.0460014	0.0302092	0.0621587	0.040682	0.0709748	0.0778382	0	0.0562002	0.033217	0.0710847	0.0867971	0.053066	0.021694	0.0412464	0.0386939	0.0685613	0	0.133656	0.0424272	0.0253739	0.069191	0.0837248	0.0761367	0.0452241	0.0689624	0.0532336	0.060715	0.0726715	0	0.0882495	0.0793223	0.0507952	0.0565637	0.108035	0.0347432	0.059746	0.0346369	0.207662
PPP1R3B	0	0.00635225	0.00253731	0.00281199	0.00489879	0.000563165	0	0	0.00281013	0.00115607	0.0133336	0	0	0	0.00253308	0.00547787	0	0.00976274	0.0030352	0	0.000480754	0.00154296	0	0.00565242	0	0	0	0	0	0.0016962	0	0.00316426	0	0	0	0	0.00159204	0.00346375	0	0	0	0	0.00647506	0	0	0	0.00126433	0
TNKS	0.576312	0.486082	0.299622	0.481699	0.43834	0.487973	0.324928	0.38792	0.249058	0.32048	0.300868	0.529928	0.474789	0.242066	0.60956	0.394725	0	0.323323	0.333192	0.304126	0.370746	0.197954	0.492795	0.23071	0.349151	0.460443	0	0.871747	0.533359	0.552644	0.689695	0.370993	0.519425	0.280195	0.57583	0.308789	0.327686	0.482749	0	0.438213	0.30165	0.713842	0.504855	0.637824	0.382405	0.279692	0.206135	0.386954
MSRA	0.528969	0.69151	0.273096	0.465704	0.353126	0.492134	0.30137	0.39545	0.267171	0.264949	0.217442	0.475292	0.411343	0.31367	0.580112	0.368087	0	0.380727	0.310833	0.35918	0.277864	0.220144	0.473377	0.20739	0.40794	0.52671	0	0.640477	0.468813	0.459692	0.574006	0.272282	0.395979	0.274868	0.517085	0.282614	0.236735	0.472667	0	0.4108	0.325373	0.748575	0.403787	0.784725	0.442366	0.150167	0.232316	0.219984
PRSS51	0.0338034	0.0175204	0.0294151	0.109932	0.105598	0.0508436	0.0136456	0.0402627	0.0572702	0.00663851	0.00316247	0.0167625	0.000562866	0.0732553	0.011988	0.0682965	0	0.0913148	0.0591501	0.0120714	0.0809954	0.0410032	0	0.0619284	0.0086784	0.00234607	0	0	0.0851384	0.0714963	0.0109641	0.0964462	0.00299909	0.0792985	0	0.0243822	0.0158354	0.00111203	0	0.0360551	0.0356189	0.0427067	0.102626	0	0.0142007	0.0433362	0.0234905	0
PRSS55	0.0409176	0.0504409	0.0115541	0.00882805	0.0210136	0.00327878	0.00116327	0.0123722	0.0336471	0.0012306	0.00840505	0	0.00115612	0.0379634	0.0326077	0	0	0.110025	0.0031564	0.00886938	0.0357821	0.016399	0.0209301	0.0198575	0.0336734	0.0225711	0	0.0487746	0.00767364	0.0224894	0.00272238	0.0831795	0.0513234	0.00396351	0	0.0119787	0.00409285	0.01595	0	0.0257326	0.00758895	0.0162475	0.0121086	0	0	0.0288387	0.00131854	0
RP1L1	0.0012828	0	0.00565462	0.00806728	0.00350125	0	0	0.0021894	0.00568869	0.000619043	0.0065382	0	0.000451074	0.00987323	0.00941939	0.0232679	0	0.00525912	0.00434648	0.0104182	0.00279007	0.00283236	0	0.00130571	0.0192396	0.0029282	0	0	0	0	0	0	0.00651659	0.00130415	0	0.00889366	0.00117118	0	0	0	0.00589234	0	0.00131091	0	0	0.000328631	0.0023053	0
C8orf74	0	0.000339569	0.00231571	0.00820646	0	0	0.00118428	0	0	0	0	0	0	0	0	0	0	0.00065461	0.00199344	0	0	0.000386167	0	0.00168025	0.00555481	0.00148072	0	0	0.000744274	0.00456747	0	0	0	0.00205833	0	0.000393811	0	0	0	0	0.00961182	0	0	0	0	0	0	0
SOX7	0	0.000339569	0.00350518	0.00830188	0.0115513	0.0138609	0	0	0.0103557	0.00913213	0.00492593	0.00614408	0.00337943	0.0078625	0.000883751	0.00486993	0	0.00869738	0.00832974	0.0212211	0.0304606	0	0.00767994	0.00770495	0.00216183	0.000194857	0	0.0298761	0.0110533	0.00285496	0.0158613	0	0.00339455	0.00189778	0	0.0170613	0.00441136	0.000718106	0	0.00870172	0.00422666	0	0.0175372	0	0	0.0107039	0.0132776	0
PINX1	0.0452378	0.035491	0.0222274	0.0323265	0.037164	0.0333366	0.031752	0.0625705	0.043352	0.0291459	0.0431608	0.0309818	0.0257345	0.0511863	0.0214003	0.0512643	0	0.0460893	0.0356244	0.024475	0.0328337	0.0371459	0.030187	0.0421871	0.0395584	0.0206373	0	0.0171352	0.0438074	0.0426019	0.043125	0.0315095	0.0182493	0.00706059	0	0.0293031	0.0322049	0.015735	0	0.0236205	0.0520307	0.0566824	0.0368926	0.00551873	0.0217377	0.0352723	0.036366	0
XKR6	0.530385	0.563005	0.293599	0.428849	0.392885	0.444057	0.289062	0.544155	0.251208	0.21783	0.284516	0.519437	0.459019	0.251038	0.56881	0.34184	0	0.210893	0.240706	0.332261	0.290706	0.255977	0.553008	0.164334	0.625933	0.357614	0	0.875936	0.502452	0.618822	0.55855	0.298812	0.441097	0.346245	0.8059	0.31854	0.208813	0.399305	0	0.287054	0.240027	0.678385	0.482691	0.590932	0.355152	0.180107	0.238986	0.130703
MTMR9	0.18121	0.127967	0.164177	0.258032	0.234119	0.238638	0.180909	0.194782	0.151344	0.118075	0.1362	0.116156	0.161972	0.135023	0.124936	0.184512	0	0.184486	0.197829	0.138224	0.153767	0.121679	0.228693	0.101778	0.160913	0.178013	0	0.211827	0.209743	0.216565	0.197908	0.187373	0.223611	0.166182	0.161817	0.143449	0.133932	0.166299	0	0.211325	0.141636	0.10906	0.148241	0.255495	0.183552	0.119359	0.121524	0.240764
SLC35G5	0	0	0.0014796	0	0	0	0	0	0.00506181	0.0112743	0	0.00118077	0	0	0	0	0	0.00258756	0.0013765	0.00562697	0	0	0	0.00125411	0	0.00203693	0	0.00667172	0.00249383	0.00204019	0.0173344	0.0109649	0.00170299	0.000675222	0	0.00297119	0	0	0	0	0.00992356	0	0.00731405	0	0	0.00679852	0.001904	0
FAM167A	0.0150593	0.0032881	0.000249839	0.00288523	0.0103963	0.00152554	0.00715648	0.00480112	0.00834606	0.00439746	0.00419871	0.0100388	0.00426392	0.00629324	0.00319342	0.00145237	0	0.00568078	0.00502285	0.0237558	0.012537	0.0275986	0	0.00370355	0.00419694	0.0137329	0	0.0135162	0.00543615	0.00696089	0.0373875	0.0149412	0.000705471	0	0	0.0136689	0.00558718	0.00867904	0	0.0086939	0.00455894	0.00397572	0.0247498	0	0.00197884	0.0130628	0.0054577	0.102465
BLK	0	0	0	0.00117601	0.00917889	0	0.010439	0.00126885	0.000457727	0	0.000972354	0	0.000332194	0	0	0	0	0	0	0	0	0.00596677	0	0	0	0	0	0	0.00331818	0	0	0	0	0.000857911	0	0.0050656	0	0	0	0	0.00193868	0	0	0	0	0	0	0
GATA4	0	0	0	0.00288358	0.00231458	0.00286027	0	0	0.00014838	0	0	0	0.000328447	0	0.00234636	0.00238555	0	0	0	0.00392428	0	0	0	0	0.00161938	0	0	0	0.00282986	0	0	0	0	0	0	0	0	0	0	0	0	0	0.00696178	0	0	0	0	0
NEIL2	0.0281807	0.00992151	0.0273271	0.059348	0.0450155	0.0687997	0.0399006	0.0198756	0.0478097	0.0394074	0.0430389	0.0149016	0.0323614	0.0261696	0.0168525	0.0683253	0	0.0383054	0.0411212	0.0489638	0.0364127	0.0258647	0.0347439	0.0295977	0.00602002	0.046777	0	0	0.0365498	0.0122368	0.0129476	0.0562306	0.0227238	0.0289725	0.104397	0.0459834	0.0372666	0.0216987	0	0.0249753	0.0448699	0.0121066	0.0509764	0.127262	0.0339316	0.0378634	0.0162822	0.133555
FDFT1	0.155212	0.172655	0.11287	0.150505	0.133379	0.111999	0.247541	0.151736	0.110817	0.089177	0.111515	0.0290847	0.141935	0.175394	0.207529	0.12038	0	0.132806	0.151156	0.149767	0.138429	0.185592	0.140598	0.0733129	0.118164	0.107922	0	0.459769	0.271266	0.204975	0.168231	0.148228	0.173144	0.142067	0.0491752	0.0823805	0.153531	0.133466	0	0.105183	0.0447196	0.166608	0.220886	0.264316	0.212106	0.158624	0.107785	0.0601275
CTSB	0.177786	0.176219	0.176664	0.265149	0.206402	0.201274	0.242924	0.208403	0.177867	0.111596	0.12514	0.0662045	0.171402	0.201792	0.187704	0.162347	0	0.149978	0.235381	0.184475	0.169194	0.159386	0.240525	0.097594	0.232966	0.237352	0	0.306761	0.281426	0.256591	0.262376	0.222501	0.183319	0.162018	0.101338	0.147649	0.156395	0.27477	0	0.191159	0.128335	0.146033	0.249868	0.202842	0.186814	0.150411	0.100317	0.0885364
DEFB136	0	0	0	0	0	0.00507026	0	0	0.000250246	0.000605504	0	0	0	0	0	0	0	0	0	0	0	0	0	0	0	0	0	0	0	0	0	0	0	0	0	0	0.0026613	0	0	0	0	0	0	0	0	0	0	0
DEFB135	0	0	0.00392661	0.00670946	0.0116888	0	0	0	0.00240191	0	0	0	0	0	0	0	0	0.00499219	0	0	0.00404486	0	0	0	0	0	0	0	0.00732326	0	0	0	0	0.00460442	0	0	0	0	0	0	0.0047518	0	0	0	0	0	0.00116599	0
DEFB134	0	0	0.000411827	0.00429849	0	0.0103549	0.00299607	0	0.000921689	0.0019522	0.00488279	0	0	0.00397445	0	0	0	0	0.00264391	0	0	0	0	0	0	0	0	0	0	0	0	0	0	0	0	0.000281417	0.00274014	0	0	0.00621402	0	0.00973189	0	0	0.00361124	0	0	0
ZNF705D	0	0	0	0	0	0	0	0	0	0	0	0	0	0	0	0	0	0	0	0	0	0	0	0	0	0	0	0	0	0	0	0	0	0	0	0	0.00157564	0	0	0	0	0	0	0	0	0	0	0
FAM86B1	0	0.00526682	0.00373711	0.00875739	0.00627913	0.00112641	0	0	0.00338271	0.00234846	0.00115933	0.00639534	0.00732363	0.00187433	0.0036185	0.00198236	0	0.0014636	0.0042601	0.00235445	0	0.000591749	0.0069006	0.00492903	0.00471672	0	0	0	0.00269767	0.00850603	0	0.00317042	0	0.0107481	0	0.000171266	0.000251604	0.00232355	0	0.00257018	0.0130599	0	0.00947618	0.0177206	0.00701665	0.00163435	0.00127667	0
FAM86B2	0	0	0.000276426	0.0031402	0.000395328	0	0	0	0.0022006	0	0.000968592	0	0	0	0	0.0070576	0	0	0	0	0	0.00144807	0	0.00118305	0	0	0	0	0.00125316	0	0	0.00262923	0	0.00466681	0	0.00140853	0	0	0	0	0	0	0	0	0	0	0.00187979	0
LONRF1	0.1997	0.295601	0.152881	0.17317	0.225639	0.203679	0.152638	0.224765	0.132524	0.169221	0.118256	0.18946	0.203397	0.141353	0.216843	0.148604	0	0.201818	0.122746	0.151293	0.172874	0.132072	0.227082	0.1129	0.204969	0.150761	0	0.471652	0.319917	0.203834	0.146583	0.180432	0.238102	0.148996	0.142081	0.138957	0.0902775	0.166829	0	0.212259	0.174298	0.132521	0.211244	0.124689	0.119759	0.0964302	0.0703745	0.268154
TRMT9B	0.470763	0.477068	0.337782	0.435711	0.399343	0.442314	0.341151	0.374851	0.292879	0.298272	0.232085	0.403223	0.479226	0.264812	0.489462	0.452638	0	0.338167	0.296918	0.324847	0.272234	0.195879	0.449422	0.195785	0.336281	0.409971	0	0.691829	0.485767	0.456666	0.511959	0.299342	0.460529	0.309181	0.595986	0.322995	0.291388	0.438655	0	0.377202	0.347342	0.566718	0.548077	0.402798	0.443359	0.285053	0.194666	0.225874
DLC1	0.488995	0.535105	0.340374	0.408014	0.438245	0.42022	0.229603	0.35511	0.305781	0.327008	0.360038	0.44045	0.436894	0.369227	0.43969	0.327638	0	0.342344	0.305434	0.339733	0.274568	0.215856	0.409352	0.171942	0.404545	0.379026	0	0.519307	0.322247	0.479007	0.475013	0.240973	0.382752	0.320238	0.432332	0.311052	0.383413	0.41043	0	0.379832	0.329966	0.48609	0.459156	0.420613	0.316603	0.261658	0.258585	0.241489
C8orf48	0	0	0	0	0.0022795	0	0	0.00104738	0	0	0	0	0	0.00167301	0	0	0	0	0.00189423	0	0.000864096	0	0	0	0	0	0	0	0	0.00296236	0.00153635	0	0	0.000296167	0	0	0	0	0	0	0	0	0	0	0	0	0	0
SGCZ	2.50872	2.08967	2.4115	2.41215	2.57682	2.68879	1.64221	2.11146	2.22251	2.72643	2.68089	1.86337	1.88008	2.48026	1.98509	2.22794	0	2.50098	2.45696	2.6555	2.35935	1.89624	2.29429	2.45321	2.76285	2.57505	0	1.77548	2.24672	2.26737	1.02274	1.78808	2.22609	2.41044	1.79242	2.45933	2.58381	1.41342	0	2.49901	2.6128	2.14194	1.73061	2.62435	2.24633	2.08383	2.60347	0.197141
TUSC3	0.390702	0.43655	0.256151	0.40805	0.401496	0.398022	0.298111	0.380187	0.213427	0.252491	0.260078	0.327466	0.281373	0.240489	0.325575	0.292339	0	0.271705	0.291328	0.330992	0.23405	0.165113	0.342414	0.157831	0.353844	0.335958	0	0.571931	0.442505	0.468104	0.372162	0.259563	0.349319	0.292369	0.542744	0.247135	0.246892	0.314694	0	0.328483	0.273798	0.466906	0.38952	0.524588	0.291574	0.209858	0.18255	0.681897
MSR1	0.0012828	0.0120033	0.0136177	0.00310294	0.010237	0.00191192	0.00298855	0.0179554	0.00555119	0.00761636	0.00287571	0	0	0.00161389	0	0.0114014	0	0.00420712	0.00622514	0.00207162	0.00773647	0.000925976	0.0116521	0.00481671	0.012175	0.0183007	0	0.0369354	0.0172624	0.0119151	0.0166756	0.00269968	0.010334	0.00732793	0	0.00364236	0.00354008	0.00630938	0	0.00179643	0.00773165	0.0174537	0.00586012	0	0.00282289	0.00958295	0.00174428	0
FGF20	0	0	0.0015944	0.00557977	0.00414596	0.0071362	0	0.00495027	0.00191207	0.00385973	0.00178283	0	0	0.00756103	0.00336901	0	0	0	0.00364007	0	0	0.00499382	0.00836924	0.00700487	0.0124503	0	0	0.0134005	0.0010925	0.001525	0.00557364	0.00295979	0	0	0	0.00528864	0.00037011	0.0032068	0	0.0151687	0.00496096	0	0.00337277	0	0	0.00254162	0.00108225	0
MICU3	0.435986	0.473462	0.254218	0.383014	0.408077	0.416427	0.282913	0.318623	0.236021	0.254884	0.240603	0.399638	0.37887	0.248079	0.342437	0.324663	0	0.277259	0.261493	0.303076	0.245673	0.153941	0.334467	0.103957	0.312484	0.389744	0	0.511068	0.444794	0.433621	0.419377	0.252995	0.431332	0.219736	0.477592	0.307074	0.20962	0.343279	0	0.323528	0.314763	0.502697	0.438968	0.442189	0.341592	0.220078	0.180919	0.308216
ZDHHC2	0.164669	0.106903	0.12546	0.167145	0.165419	0.147201	0.102414	0.0384902	0.11298	0.115134	0.109095	0.144411	0.140086	0.159617	0.0629512	0.112242	0	0.0941447	0.109769	0.138214	0.150871	0.0906923	0.0888497	0.115101	0.124811	0.126738	0	0.263963	0.211471	0.124022	0.0485928	0.167316	0.141046	0.131825	0.0795395	0.101612	0.13411	0.117906	0	0.107087	0.128369	0.116203	0.121325	0.100163	0.0937778	0.11598	0.0929014	0.221164
CNOT7	0.0882171	0.0727677	0.112718	0.173912	0.188473	0.162867	0.145429	0.100498	0.0998396	0.118391	0.0967922	0.105392	0.109211	0.124969	0.0810322	0.128988	0	0.0986035	0.138007	0.108372	0.0981679	0.0675017	0.0844784	0.066539	0.117643	0.149326	0	0.110847	0.168397	0.189023	0.161824	0.112281	0.0931826	0.0885594	0.0672801	0.0884304	0.0988878	0.106509	0	0.0934914	0.127973	0.137834	0.18554	0.23476	0.111688	0.0285831	0.0180096	0.0131726
VPS37A	0.135529	0.167622	0.110143	0.158519	0.146292	0.217758	0.0972826	0.156919	0.114233	0.0905121	0.134876	0.0688789	0.0892042	0.0991562	0.0690819	0.13659	0	0.0992129	0.120337	0.112041	0.129459	0.0552299	0.0932878	0.0904076	0.0799942	0.123751	0	0.17189	0.157585	0.204474	0.153161	0.127794	0.111114	0.151501	0.128078	0.109777	0.0865304	0.138553	0	0.12465	0.106988	0.179865	0.144845	0.128982	0.169979	0.108239	0.0574768	0.225474
MTMR7	0.455524	0.429577	0.297414	0.406669	0.388155	0.378194	0.29447	0.349727	0.221967	0.221979	0.253091	0.441753	0.374781	0.306122	0.396394	0.2794	0	0.299081	0.25749	0.355987	0.238352	0.197793	0.387052	0.171378	0.297271	0.384934	0	0.722288	0.446637	0.483381	0.367061	0.299315	0.436892	0.241159	0.491538	0.269162	0.254159	0.378603	0	0.29455	0.261589	0.53582	0.406613	0.462375	0.356386	0.156392	0.21232	0.296962
SLC7A2	0.209549	0.166159	0.218748	0.243757	0.234215	0.225926	0.214766	0.239761	0.188469	0.167543	0.141675	0.308406	0.24119	0.207815	0.280783	0.206594	0	0.171673	0.193676	0.225535	0.192393	0.133147	0.269834	0.150558	0.304931	0.240842	0	0.268151	0.199495	0.293155	0.329502	0.172272	0.170336	0.169287	0.180692	0.20298	0.115319	0.209943	0	0.259288	0.17691	0.2497	0.228541	0.36332	0.27863	0.108429	0.203362	0.291562
PDGFRL	0.0193107	0.0021761	0.0233501	0.028471	0.0242688	0.0228373	0.0401189	0.0171715	0.0171914	0.0257183	0.0160316	0.0294659	0.0329816	0.0294012	0.0505251	0.0333568	0	0.021877	0.018877	0.0388367	0.0251544	0.021851	0.0226225	0.0114571	0.0103272	0.020602	0	0.0136837	0.0273585	0.0611076	0.0227594	0.0342118	0.0109776	0.0307349	0.0273825	0.0135584	0.0261848	0.0376131	0	0.0765876	0.0143084	0.0248871	0.0408978	0	0.0621496	0.00644482	0.0117272	0.0680503
MTUS1	0.264134	0.323036	0.202967	0.337135	0.306005	0.344148	0.246931	0.214595	0.20891	0.171396	0.272941	0.289569	0.246183	0.206543	0.200547	0.205203	0	0.281607	0.246694	0.256481	0.246468	0.158682	0.26438	0.193097	0.2845	0.244625	0	0.329695	0.416577	0.347336	0.28759	0.289481	0.345631	0.238055	0.349194	0.198307	0.252685	0.284125	0	0.287329	0.212147	0.330831	0.371951	0.329941	0.366449	0.201477	0.191493	0.341165
FGL1	0	0.0185588	0.000758069	0.0106558	0.00414097	0.00194368	0.00288267	0	0.00175738	0	0.00206526	0.00848676	0.00161084	0.00406373	0.00234636	0	0	0	0.00696283	0	0	0	0	0	0.00868258	0.000596882	0	0	0.00902197	0	0	0	0	0	0.034373	0	0.00584182	0.000699838	0	0	0.00665262	0	0	0	0.00361124	0	0	0.0131726
PCM1	0.496857	0.561174	0.250551	0.409576	0.411834	0.462659	0.324125	0.462589	0.221532	0.273474	0.235856	0.447652	0.450608	0.221362	0.48744	0.300224	0	0.273184	0.284621	0.338677	0.248816	0.149976	0.448798	0.143596	0.330289	0.4156	0	0.751904	0.516377	0.481461	0.638051	0.319471	0.4721	0.247583	0.581291	0.285417	0.266235	0.353238	0	0.386241	0.283369	0.596541	0.524728	0.597302	0.361613	0.0994902	0.195913	0.348741
ASAH1	0.225331	0.141961	0.137175	0.249325	0.207859	0.204612	0.176494	0.179041	0.155208	0.0931732	0.117614	0.129794	0.144714	0.204284	0.131947	0.166675	0	0.170395	0.172794	0.169659	0.157042	0.125139	0.102246	0.0920077	0.15859	0.174851	0	0.280446	0.239053	0.179436	0.162983	0.175482	0.18536	0.147107	0.124548	0.118379	0.148957	0.128243	0	0.210439	0.15822	0.197243	0.281139	0.237337	0.126156	0.12891	0.0954383	0.213823
NAT1	0.00207668	0	0.000497815	0.000864924	0.000787568	0	0	0	0	0	0	0	0	0	0	0.00428696	0	0	0	0	0	0.00248694	0	0	0	0.00770337	0	0.0220951	0	0.00337558	0.0181317	0	0	0.00423916	0	0	0	0	0	0	0	0	0	0	0	0	0	0
NAT2	0	0	0	0	0	0	0	0	0	0	0	0	0	0.00399706	0	0	0	0.00261997	0	0	0	0	0	0	0	0	0	0	0	0	0	0	0	0	0	0	0	0	0	0	0	0	0	0	0	0	0	0
PSD3	0.505174	0.462111	0.369485	0.446464	0.469847	0.451481	0.385931	0.536433	0.33028	0.375597	0.394847	0.457468	0.483607	0.268132	0.491934	0.440053	0	0.400698	0.42678	0.488789	0.319552	0.393883	0.464283	0.262293	0.402214	0.440221	0	0.734474	0.5089	0.586581	0.471215	0.369597	0.547525	0.391791	0.682941	0.372601	0.41108	0.582401	0	0.504761	0.357462	0.624797	0.478807	0.595377	0.514892	0.496011	0.265089	0.562327
SH2D4A	0.00647601	0	0.0175647	0.0189832	0.0213173	0	0.0245012	0	0.0110221	0.0023505	0.00785063	0.0114639	0.0102692	0.00161389	0.00336901	0.0310733	0	0.0318753	0.0144372	0.00954732	0.0235934	0.0163918	0	0.000876259	0.0159567	0	0	0.00289287	0.0341762	0	0	0.0144561	0.00456	0.0081321	0	0.00304806	0.00436692	0.0134357	0	0.00841038	0.0202113	0	0.00190935	0	0.0378313	0.0204629	0.0152794	0
CSGALNACT1	0.692044	0.732161	0.69758	0.627388	0.666785	0.573627	0.549732	0.674561	0.62151	0.69293	0.564463	0.488506	0.696011	0.544197	0.819913	0.705372	0	0.701074	0.626653	0.685061	0.532896	0.400978	0.540631	0.4818	0.668065	0.529473	0	0.931264	0.643676	0.861552	0.942171	0.715399	0.722939	0.657486	0.670262	0.629774	0.747083	0.723038	0	0.660543	0.629457	0.831973	0.710466	0.616934	0.691941	0.837447	0.56791	0.705986
INTS10	0.355134	0.2281	0.220037	0.267521	0.240988	0.244095	0.238549	0.264052	0.197535	0.149608	0.167367	0.287528	0.274425	0.197382	0.250882	0.233542	0	0.282741	0.197258	0.269795	0.185905	0.10938	0.206164	0.168099	0.157353	0.208076	0	0.293534	0.290871	0.331814	0.270647	0.248655	0.318432	0.209731	0.269409	0.162307	0.184834	0.275818	0	0.288737	0.210511	0.341753	0.314763	0.166071	0.112957	0.152147	0.171868	0.165359
LPL	0.0182827	0.00307932	0.0311294	0.0118214	0.0235902	0.00902094	0.00266429	0.000754214	0.00374148	0.00801276	0.000819134	0.0730094	0.000999957	0.00405212	0.0458846	0.0108411	0	0.00500748	0.0109429	0.00143311	0.00618015	0.00268078	0.0324296	0.0198424	0.0059306	0.0161322	0	0.0228895	0.000919701	0.00875252	0.00144453	0.00392769	0.0154916	0.00130131	0	0.000552243	0.0121454	0.00144824	0	0.00202876	0.0123398	0.0221619	0.02641	0	0.00442474	0.0048826	0.00627838	0.105515
SLC18A1	0.0245357	0	0.000118122	0	0	0	0	0	0	0	0.00104176	0.00205049	0	0	0	0	0	0.00271368	0	0	0.00196325	0.000591749	0.00134369	0	0	0.00103229	0	0	0	0.000862436	0	0	0	0	0	0	0	0.00978456	0	0.00156628	0	0	0	0	0	0	0	0
ATP6V1B2	0.303428	0.302637	0.154451	0.294527	0.284306	0.322311	0.279813	0.325654	0.17313	0.124029	0.160686	0.194151	0.286694	0.124957	0.141658	0.136245	0	0.16686	0.255787	0.208535	0.157354	0.105979	0.256128	0.11486	0.21825	0.2365	0	0.355138	0.284703	0.285149	0.301326	0.200283	0.301495	0.118592	0.164202	0.154597	0.168915	0.22965	0	0.213377	0.138087	0.15346	0.235742	0.261647	0.247126	0.146399	0.107231	0.105515
LZTS1	0.0577109	0.0587666	0.0272032	0.0670036	0.0295943	0.0238599	0.0568813	0.0366307	0.0364192	0.0226968	0.0925518	0.0478508	0.0630038	0.0344144	0.0376513	0.077654	0	0.0433327	0.0458166	0.0418613	0.0182047	0.0124492	0.0328264	0.0374673	0.0517163	0.0725518	0	0.0242978	0.0495926	0.0551939	0.0961384	0.0427747	0.0761279	0.0306486	0.0612044	0.0237134	0.0359371	0.00360284	0	0.0380606	0.0305271	0.0512194	0.0572561	0.0430825	0.067616	0.0435829	0.036142	0.0680503
GFRA2	0.0785935	0.0923727	0.104539	0.0873958	0.0967437	0.0637739	0.1564	0.173449	0.09426	0.0467573	0.0638586	0.0466609	0.100865	0.111602	0.152189	0.119039	0	0.102841	0.0740839	0.0765566	0.0754551	0.217198	0.134562	0.0634019	0.0963984	0.0945062	0	0.152526	0.0778216	0.0732293	0.117837	0.130976	0.0964666	0.0554326	0.0949055	0.078336	0.115696	0.126027	0	0.148567	0.0887556	0.07107	0.120684	0.0747695	0.121509	0.131239	0.0776139	0.167221
DOK2	0	0	0	0	0.00169097	0	0	0	0	0	0	0	0	0	0	0	0	0	0.00172467	0.00276383	0	0	0	0.00230792	0	0	0	0	0	0	0	0	0.000460933	0	0	0	0.000959241	0	0	0	0	0	0	0	0	0	0	0
XPO7	0.312288	0.27271	0.199451	0.26783	0.294341	0.280473	0.220496	0.271752	0.169119	0.181621	0.212681	0.282989	0.27663	0.211894	0.183511	0.221119	0	0.181831	0.197343	0.269581	0.199488	0.117419	0.263564	0.134989	0.279118	0.268063	0	0.323643	0.308958	0.309354	0.249476	0.230841	0.270054	0.187222	0.389388	0.230101	0.190154	0.266157	0	0.259182	0.186341	0.363425	0.253262	0.226959	0.298299	0.141811	0.162967	0.228993
NPM2	0.153003	0.174795	0.124738	0.153842	0.150018	0.142486	0.2157	0.201005	0.12482	0.133694	0.0942046	0.143647	0.1523	0.213243	0.286151	0.230016	0	0.184441	0.115777	0.158527	0.125941	0.123419	0.204607	0.131328	0.109541	0.0865311	0	0.0600578	0.170131	0.146522	0.209958	0.201327	0.264298	0.133827	0.204131	0.129819	0.16752	0.184368	0	0.161259	0.141038	0.267722	0.246527	0.20413	0.150964	0.143086	0.130361	0.204651
FGF17	0.19631	0.143102	0.0966274	0.140455	0.134276	0.194414	0.147464	0.181388	0.0926841	0.0939778	0.0806715	0.114951	0.141618	0.0454583	0.128766	0.0576081	0	0.0769819	0.106427	0.159478	0.0887144	0.0362604	0.103151	0.0382571	0.079133	0.141624	0	0.415253	0.174378	0.234355	0.245326	0.122326	0.188083	0.084323	0.135082	0.102313	0.139582	0.202879	0	0.144976	0.0599933	0.228115	0.205512	0.205985	0.159193	0.0490274	0.0508165	0.133907
DMTN	0.154582	0.208792	0.13492	0.185722	0.176638	0.186441	0.204012	0.221118	0.155375	0.0746182	0.098764	0.0942459	0.136574	0.175636	0.243612	0.1771	0	0.181019	0.172345	0.172237	0.145936	0.0990986	0.185231	0.08937	0.112116	0.133435	0	0.217924	0.253013	0.179654	0.325512	0.18853	0.235752	0.134967	0.115072	0.142906	0.179024	0.207033	0	0.108089	0.146497	0.13243	0.232994	0.229798	0.177814	0.0983336	0.0996741	0.186508
FAM160B2	0.0880508	0.0665313	0.0523392	0.12108	0.0870054	0.0885856	0.0968876	0.143102	0.077686	0.0414418	0.0563569	0.0258524	0.0964256	0.0756682	0.0881052	0.139318	0	0.0993034	0.0722513	0.0709578	0.0654107	0.0319749	0.0290927	0.0700332	0.0383411	0.0563652	0	0.0843267	0.0835847	0.0816664	0.0520446	0.0862073	0.115887	0.0690765	0.00192812	0.0572674	0.0535265	0.0654313	0	0.0620133	0.0855541	0.0835361	0.087406	0.0390526	0.0962412	0.0435127	0.0803766	0.109367
NUDT18	0	0	0.00141196	0.00478296	0.00246935	0.00217671	0	0.0144705	0.0114695	0.00244103	0.00237019	0.00737076	0.0194469	0.00515923	0.00515645	0.00169853	0	0.0129035	0.00135952	0.00334528	0.00930225	0.00224178	0.0238721	0.00355985	0	0.00288914	0	0.0487746	0	0.00285496	0.000952525	0.0154592	0.00117645	0.000322457	0	0.0142437	0.00238095	0	0	0.00429076	0	0.00252656	0.0254264	0	0	0.00594388	0.00253043	0
HR	0.0388986	0.0284198	0.00917637	0.00911656	0.0278682	0.0209575	0.0250585	0.0105386	0.0180884	0.0140993	0.0195781	0.0149065	0.0116484	0.014366	0.031432	0.0146081	0	0.0132958	0.0151964	0.031879	0.0174371	0.00497766	0.0560081	0.0102047	0.0223357	0.0221996	0	0.0703176	0.0226242	0.00382798	0.0129178	0.031333	0.0353308	0.016403	0	0.0195495	0.00332515	0.0114506	0	0.0220208	0.0297811	0.00186223	0.023562	0.0199157	0	0.0241542	0.024415	0
REEP4	0	0	0.0011469	0.00247821	0	0.00561183	0.0035478	0	0.00274056	0.00214771	0	0.00184506	0	0.00493076	0.00581645	0.00743867	0	0	0.00220678	0.0004715	0.00594289	0.00608655	0.0144002	0.00584223	0	0	0	0	0	0	0	0.00474606	0.00475384	0.00127995	0	0.00809091	0	0	0	0.00548147	0.0020652	0	0	0	0.0108903	0.0141121	0.00101517	0
LGI3	0.0905204	0.0490379	0.0520668	0.0597356	0.0482729	0.0372256	0.0926385	0.0321718	0.053069	0.0254779	0.0378395	0.0477571	0.0599854	0.0494735	0.0513114	0.0688742	0	0.0542461	0.0554166	0.0382945	0.0696716	0.0596645	0.0295796	0.0240037	0.0100913	0.0101537	0	0.0266765	0.0971352	0.0347083	0.154189	0.0660407	0.0544367	0.0296663	0	0.0573543	0.0479745	0.0461688	0	0.0394681	0.0506621	0.0276419	0.0812041	0.111591	0.0734982	0.0342055	0.0298547	0.0519765
SFTPC	0	0.0138212	0.00373414	0.0147493	0.0255489	0.0351808	0.0338437	0	0.00680024	0	0.0177539	0.00205049	0.00139001	0.00889027	0	0.00198236	0	0.00433192	0	0.00142109	0.00159574	0.00177347	0	0	0	0	0	0	0	0	0	0.00574466	0.00620428	0.000803119	0	0.000780216	0.00129526	0.00433861	0	0.00881044	0	0	0.00334939	0	0.00606863	0	0	0
BMP1	0.0137076	0.0113054	0.00976209	0.0278387	0.0139128	0.0278631	0.0177372	0.0021894	0.0139344	0.0167112	0.0121019	0.00586614	0.0242693	0.00632273	0.0111052	0.0200345	0	0.0273951	0.0167917	0.0277655	0.0297288	0.0103734	0.0207458	0.000983424	0.0026635	0.014644	0	0.0272802	0.021301	0.0119874	0.0265234	0.0180799	0.0307081	0.0086291	0	0.0088115	0.0127261	0.0122328	0	0.0167741	0.0153197	0.038087	0.020776	0.00875194	0.03793	0.0114657	0.0201873	0
PHYHIP	0.264434	0.178571	0.121795	0.180052	0.104705	0.159323	0.2467	0.235737	0.107072	0.0532723	0.0890825	0.1568	0.190288	0.0721337	0.111394	0.0492971	0	0.0809649	0.15397	0.110771	0.109949	0.0852207	0.0879402	0.0270554	0.185086	0.160298	0	0.313136	0.164945	0.185434	0.280501	0.171224	0.273287	0.0584735	0.213551	0.104735	0.108963	0.114286	0	0.1463	0.0833139	0.17682	0.213655	0.249471	0.198992	0.0783948	0.0571849	0.109367
POLR3D	0.011881	0.00607728	0.0138269	0.0461351	0.0374106	0.00841175	0.0356968	0	0.0180575	0.0275248	0.0161026	0.0215496	0.0356772	0.0305256	0.0308762	0.0281209	0	0.0127187	0.0132629	0.011625	0.0309808	0.0181345	0.0296072	0.0273148	0.00674609	0.0155193	0	0.00289287	0.0162295	0.0123974	0.0377383	0.0160779	0.0232381	0.0273497	0	0.0275329	0.010766	0.0612967	0	0.00939436	0.0078776	0.0185734	0.0084078	0.000435576	0.00963506	0.0137105	0.0158995	0
PIWIL2	0.0128622	0	0.0360728	0.0372949	0.0196955	0.0787444	0.0288457	0.003132	0.01787	0.000995286	0.0200086	0.003607	0.00708792	0.0208848	0.0113013	0.0247253	0	0.0286104	0.0157653	0.043889	0.0076986	0.0069911	0.0111572	0.0152273	0	0.0214609	0	0.00486772	0.0268207	0.0255185	0.0141433	0.0262955	0.00787501	0.00444958	0.0139408	0.0215727	0.00689977	0.00910362	0	0.0215847	0.0147882	0.00593334	0.078178	0.0283303	0.00493626	0.022009	0.0371755	0.0324513
SLC39A14	0.121812	0.131611	0.0833112	0.118423	0.0884109	0.10914	0.143305	0.104963	0.0926203	0.0869729	0.0758414	0.0700249	0.125321	0.0854186	0.129699	0.128359	0	0.132507	0.109341	0.103725	0.104502	0.0642445	0.0937238	0.0799581	0.0605908	0.117156	0	0.311787	0.0976693	0.130412	0.163007	0.116121	0.143715	0.0884651	0.161972	0.0988452	0.0957786	0.0954752	0	0.0912804	0.108101	0.0580586	0.158882	0.0392651	0.119113	0.0685722	0.0628211	0.121446
PPP3CC	0.354475	0.290317	0.272175	0.317056	0.316592	0.257899	0.251063	0.308273	0.191647	0.151964	0.173884	0.261278	0.278522	0.226686	0.266461	0.24682	0	0.225657	0.194803	0.238437	0.203104	0.193569	0.365463	0.156631	0.207646	0.351039	0	0.310092	0.301497	0.334712	0.290207	0.247703	0.330383	0.16875	0.354781	0.235999	0.206372	0.243736	0	0.268247	0.250287	0.378276	0.367911	0.345856	0.260433	0.195202	0.17745	0.112908
[truncated: 3,686,837 more chars]
